# A highly prevalent lupus risk haplotype increases IRF7-dependent induction of IFN-α, enhancing antiviral defense and exacerbating autoimmunity

**DOI:** 10.64898/2026.01.21.26344474

**Authors:** Samuel J. Virolainen, Kathryn Creighton, Maryam Dashtiahangar, Durga Krishnamurthy, Lois Parks, Carmy Forney, Britney Ampadu, Akshata N. Rudrapatna, Katelyn A. Dunn, Sreeja Parameswaran, Hayley K. Hesse, Xiaoting Chen, Andrew VonHandorf, Lee E. Edsall, Cailing Yin, Arthur Lynch, Olivia E. Gittens, Arame A. Diouf, Sydney H. Jones, Matthew Hass, Ellen Javier, Omer A. Donmez, Yasine Keddari, Oded Danzinger, Harsha Seelamneni, Bahram Namjou-Khales, Hannah C. Ainsworth, Mary E. Comeau, Miranda C. Marion, Stuart B. Glenn, Swapan K. Nath, Barry I. Freedman, Betty P. Tsao, Diane L. Kamen, Elizabeth E. Brown, Gary S. Gilkeson, Graciela S. Alarcón, John D. Reveille, Judith A. James, Lindsey A. Criswell, Luis M. Vilá, Marta E. Alarcón-Riquelme, Michelle Petri, R. Hal Scofield, Robert P. Kimberly, Rosalind Ramsey-Goldman, Sang-Cheol Bae, Deborah Cunninghame Graham, Timothy J. Vyse, Joel M. Guthridge, Patrick M. Gaffney, Carl D. Langefeld, Jennifer A. Kelly, Kenneth M. Kaufman, Kathy Sivils, John B. Harley, Nan Shen, Lucinda P. Lawson, Yuriy Baglaenko, Emily R. Miraldi, Brad R. Rosenberg, Trevor Siggers, Stephen N. Waggoner, Matthew T. Weirauch, Leah C. Kottyan

## Abstract

Genome-wide association studies have identified genetic polymorphisms at 11p15 associated with Systemic Lupus Erythematosus (lupus). Statistical fine mapping prioritizes a highly prevalent coding haplotype within the IRF7 gene. Analysis of ancient DNA confirms that this haplotype has persisted at high frequencies in the global population for millennia. The IRF7 risk haplotype is sufficient to increase nuclear localization of IRF7 and transcriptional activity downstream of pattern recognition receptor pathways. This risk haplotype increases IRF7 DNA binding strength and alters IRF7 DNA sequence specificity, resulting in genotype-dependent increases in IFN-α production in numerous biological systems, including monocytes and airway epithelial cells. CRISPR engineering of a homologous risk variant in mouse Irf7 results in both enhanced innate control of virus infection and increased autoantibody titers in a model of autoimmunity. Altogether, we establish a persistent and prominent genetic IRF7 haplotype that amplifies IRF7 activity in a manner that has immunological risks and benefits.

**HIGHLIGHTS:**

● Genetic analysis using modern and evolutionary datasets identifies a persistent and highly prevalent lupus-associated coding haplotype in *IRF7* at 11p15
● The *IRF7* lupus risk haplotype increases IFN-α production by monocytes and airway epithelial cells
● The *IRF7* lupus risk haplotype increases IRF7 DNA binding strength and alters DNA sequence specificity
● A homologous lupus risk variant in mouse *Irf7* enhances control of vesicular stomatitis virus and exacerbates autoantibody production

## Supplementary material for "A highly prevalent lupus risk haplotype increases IRF7-dependent induction of IFN-α, enhancing antiviral defense and exacerbating autoimmunity": Table S4 (part 1 of 3)

### Sheet: README
A highly prevalent lupus risk haplotype increases IRF7-dependent induction of IFN-alpha, enhancing antiviral defense and exacerbating autoimmunity
This document contains the differential expression results from DESeq2 (see Methods) for the lupus risk versus protective haplotype RNA-seq experiment.
Comments, additions, or subtractions should be addressed to the corresponding authors:
Leah Kottyan (Leah.Kottyan@cchmc.org)
Matt Weirauch (Matthew.Weirauch@cchmc.org)
The first tab contains the DESeq2 results for the HEK Blue hTLR7 cell lines
The first tab contains the DESeq2 results for the THP-1 cell lines
A positive fold change indicates an increase in the risk haplotype. A negative fold change indicates an increase in the protective haplotype
COLUMNS IN DESEQ2 OUTPUT TABS
Column	Description
Ensembl ID	Ensembl gene ID
Gene symbol	Gene symbol
baseMean	Mean expression level of all samples
log2FoldChange	Log2 fold change
lfcSE	Standard error of the log2 fold change
pvalue	Raw p-value
padj	Adjusted p-value
classification	Classification of genes (see descriptions below)
RULES FOR CLASSIFYING GENES IN DESEQ2 RESULTS
Classification	baseMean	log2FoldChange	pvalue	padj	Notes
Zero Count	= 0	NA	NA	NA	Zero count genes are removed from consideration prior to statistical analysis.
Outlier	> 0	Exists	NA	NA	The gene is considered to be an outlier and is censured from analysis.
Low Count	> 0	Exists	Exists	NA	An independent filtering step is performed prior to analysis that tries to establish a threshold for 'low count' genes.
Insignificant	> 0	Exists	Exists	>= 0.05	These are part of the actual analysis
Significant	> 0	|log2FC| > 0.585	Exists	< 0.05	These are the genes that are considered to be of interest.

### Sheet: HEK Blue hTLR7 DESeq2 Results
Ensembl ID	Gene symbol	baseMean	log2FoldChange	lfcSE	pvalue	padj	classification
ENSG00000270726.1	AJ271736.10	33.4021	20.5318	3.98457	NA	NA	outlier
ENSG00000256599.1	AC020663.1	26.5397	20.2185	4.0631	NA	NA	outlier
ENSG00000124208.16	TMEM189-UBE2V1	24.3878	20.1024	4.09819	NA	NA	outlier
ENSG00000175827.2	AP001266.1	16.677	19.4734	4.34985	NA	NA	outlier
ENSG00000256390.1	AC092143.1	14.8838	18.1354	5.17043	NA	NA	outlier
ENSG00000207418.1	RNVU1-7	111.962	10.1338	1.53731	3.31644e-11	3.82801e-07	significant
ENSG00000225932.3	CTAGE4	93.8807	9.91382	1.23475	8.04643e-16	1.85752e-11	significant
ENSG00000256586.1	AC091171.1	15.2457	6.32079	2.73088	8.73089e-07	0.0018323	significant
ENSG00000188379.5	IFNA2	33.8639	2.3716	1.21845	3.16865e-06	0.00562678	significant
ENSG00000186803.3	IFNA10	31.0021	2.19013	1.37933	5.18631e-06	0.00798174	significant
ENSG00000233816.2	IFNA13	27.1177	1.87504	1.66538	9.89e-06	0.0126839	significant
ENSG00000187608.5	ISG15	1736.43	1.73247	0.283596	4.54309e-10	2.62193e-06	significant
ENSG00000209582.1	SNORA48	8.32002	1.66047	2.82213	2.46705e-05	0.0284759	significant
ENSG00000119917.9	IFIT3	2823.57	1.49045	0.328689	2.46462e-07	0.000711198	significant
ENSG00000185745.8	IFIT1	4862.3	1.45774	0.285066	6.49326e-08	0.000214138	significant
ENSG00000181381.9	DDX60L	606.503	1.44259	0.25499	7.50454e-09	2.88737e-05	significant
ENSG00000126709.10	IFI6	3150.1	1.34409	0.43607	1.80413e-06	0.0034707	significant
ENSG00000111335.8	OAS2	349.05	1.31732	0.661735	6.78401e-06	0.00978805	significant
ENSG00000137959.11	IFI44L	704.422	1.12034	0.454158	3.63348e-06	0.00599135	significant
ENSG00000134326.7	CMPK2	463.826	1.10634	0.581335	7.65123e-06	0.0103899	significant
ENSG00000214042.1	IFNA7	46.4838	0.833654	1.19687	5.61656e-05	0.0498686	significant
ENSG00000089127.8	OAS1	199.172	0.78744	0.729467	3.14346e-05	0.0345556	significant
ENSG00000137965.6	IFI44	157.839	0.678217	0.731236	4.5018e-05	0.0439482	significant
ENSG00000135114.8	OASL	432.916	0.675728	0.760821	4.99693e-05	0.0461417	significant
ENSG00000169245.4	CXCL10	215.794	0.657818	0.714614	4.56901e-05	0.0439482	significant
ENSG00000152582.8	SPEF2	115.125	0.489751	0.662154	7.57684e-05	0.064782	insignificant
ENSG00000185885.11	IFITM1	114.43	0.47673	0.667449	8.25107e-05	0.0680271	insignificant
ENSG00000171094.11	ALK	153.552	0.335063	1.32919	0.000190835	0.14211	insignificant
ENSG00000006128.7	TAC1	216.881	0.220212	0.46138	0.000200235	0.14445	insignificant
ENSG00000132274.11	TRIM22	145.091	0.199928	0.456791	0.000250245	0.175058	insignificant
ENSG00000047936.6	ROS1	14.6774	0.197416	0.796778	0.00034538	0.234503	insignificant
ENSG00000185507.15	IRF7	555758	0.195276	0.397151	0.000170676	0.131335	insignificant
ENSG00000120242.3	IFNA8	20.4572	0.191697	0.721236	0.000400009	0.249573	insignificant
ENSG00000234829.2	IFNA17	20.6949	0.136151	0.571565	0.000682902	0.362482	insignificant
ENSG00000183486.8	MX2	344.633	0.131359	0.367112	0.000392531	0.249573	insignificant
ENSG00000134321.7	RSAD2	1016.36	0.125651	0.481282	0.000792047	0.38903	insignificant
ENSG00000230615.2	RP5-1198O20.4	10.2891	0.123457	0.610639	0.000655539	0.360312	insignificant
ENSG00000221963.5	APOL6	71.0121	0.116179	0.411966	0.000733364	0.376216	insignificant
ENSG00000152689.13	RASGRP3	67.1387	0.0957271	0.405532	0.00106911	0.465668	insignificant
ENSG00000184979.9	USP18	1276.06	0.0932681	0.294287	0.000497153	0.30202	insignificant
ENSG00000141570.6	CBX8	515.108	0.0853463	0.280146	0.000543504	0.31367	insignificant
ENSG00000137080.4	IFNA21	17.687	0.0831263	0.427368	0.00133058	0.524183	insignificant
ENSG00000162631.14	NTNG1	7.43615	0.0811999	0.567051	0.00103613	0.45998	insignificant
ENSG00000165480.11	SKA3	688.114	0.0783478	0.238517	0.00039877	0.249573	insignificant
ENSG00000254413.4	CHKB-CPT1B	213.806	0.0775128	0.255296	0.000523475	0.309857	insignificant
ENSG00000196275.9	GTF2IRD2	113.606	0.0761596	0.300149	0.000929352	0.429082	insignificant
ENSG00000119922.7	IFIT2	3746.76	0.0657887	0.340477	0.00172443	0.631882	insignificant
ENSG00000185201.12	IFITM2	168.299	0.0638753	0.252887	0.000889419	0.419025	insignificant
ENSG00000197653.10	DNAH10	218.448	0.0577193	0.252424	0.00117646	0.484976	insignificant
ENSG00000114349.5	GNAT1	12.6959	0.0506225	0.396908	0.00201698	0.684735	insignificant
ENSG00000173193.9	PARP14	3857.2	0.0443139	0.170509	0.000690891	0.362482	insignificant
ENSG00000145920.10	CPLX2	27.4502	0.0415058	0.268544	0.00303614	0.8653	insignificant
ENSG00000207005.1	RNU1-2	132.978	0.0385652	0.641291	0.00735314	0.999978	insignificant
ENSG00000171855.5	IFNB1	56.3887	0.0382926	0.239712	0.00296057	0.859389	insignificant
ENSG00000182393.2	IFNL1	32.7243	0.0370246	0.255117	0.00353226	0.926617	insignificant
ENSG00000121858.6	TNFSF10	15.7338	0.0366192	0.288358	0.00366868	0.938115	insignificant
ENSG00000130303.8	BST2	228.954	0.0363536	0.205734	0.00228579	0.713075	insignificant
ENSG00000187581.2	COX8C	4.47858	0.0351782	0.414391	0.00334409	0.908216	insignificant
ENSG00000115267.5	IFIH1	862.938	0.0327436	0.157771	0.00133969	0.524183	insignificant
ENSG00000273167.1	RP11-307N16.6	9.54921	0.0317693	0.303064	0.00382618	0.949755	insignificant
ENSG00000188313.8	PLSCR1	1535.31	0.0297702	0.13762	0.00114681	0.481349	insignificant
ENSG00000152726.14	FAM21B	100.519	0.0294168	0.444106	0.00556769	0.999978	insignificant
ENSG00000144061.8	NPHP1	147.008	0.0276905	0.164674	0.00252242	0.7764	insignificant
ENSG00000111331.8	OAS3	6369.84	0.0273939	0.133355	0.00133771	0.524183	insignificant
ENSG00000259112.1	NDUFC2-KCTD14	3.79008	0.0270071	0.351224	0.00466383	0.997849	insignificant
ENSG00000068079.3	IFI35	197.28	0.0258538	0.145036	0.00207715	0.685126	insignificant
ENSG00000171811.8	TTC40	26.131	0.0255581	0.19929	0.00514895	0.999978	insignificant
ENSG00000137825.6	ITPKA	191.365	0.0252434	0.141784	0.00207749	0.685126	insignificant
ENSG00000230461.4	PROX1-AS1	34.083	0.0252376	0.203287	0.00548093	0.999978	insignificant
ENSG00000207389.1	RNU1-4	80.3455	0.0236421	0.483145	0.0126228	0.999978	insignificant
ENSG00000143318.8	CASQ1	10.4305	0.0236253	0.22762	0.00648221	0.999978	insignificant
ENSG00000091137.7	SLC26A4	38.7945	0.022482	0.196292	0.0065851	0.999978	insignificant
ENSG00000172183.10	ISG20	687.098	0.0215588	0.124711	0.00224322	0.70938	insignificant
ENSG00000238009.2	RP11-34P13.7	7.74276	0.0203415	0.232636	0.00717003	0.999978	insignificant
ENSG00000205832.7	C16orf96	9.4088	0.020301	0.216475	0.00773408	0.999978	insignificant
ENSG00000142089.11	IFITM3	330.462	0.0202322	0.127674	0.00290741	0.859389	insignificant
ENSG00000184898.6	RBM43	75.9351	0.0193738	0.153395	0.00557584	0.999978	insignificant
ENSG00000166750.5	SLFN5	1041.74	0.0192021	0.105558	0.00194968	0.671766	insignificant
ENSG00000128335.9	APOL2	612.74	0.0188295	0.123777	0.00327719	0.900642	insignificant
ENSG00000130589.12	HELZ2	7603.55	0.0187154	0.119076	0.00297817	0.859389	insignificant
ENSG00000107201.5	DDX58	1662.45	0.0184163	0.120927	0.00326728	0.900642	insignificant
ENSG00000144810.11	COL8A1	17.405	0.0179069	0.187312	0.0093572	0.999978	insignificant
ENSG00000165805.5	C12orf50	11.0209	0.0178598	0.191587	0.00940968	0.999978	insignificant
ENSG00000100628.7	ASB2	13.1627	0.0174352	0.188443	0.00971262	0.999978	insignificant
ENSG00000132481.2	TRIM47	533.047	0.0174182	0.116414	0.00344683	0.914599	insignificant
ENSG00000147885.2	IFNA16	13.3321	0.0170112	0.20072	0.00962786	0.999978	insignificant
ENSG00000117228.9	GBP1	35.8367	0.0166675	0.154423	0.00832785	0.999978	insignificant
ENSG00000272235.1	RP11-22L13.1	3.43686	0.016535	0.26771	0.00914632	0.999978	insignificant
ENSG00000118804.7	FAM47E-STBD1	116.722	0.0164909	0.118506	0.00425559	0.99323	insignificant
ENSG00000183900.4	AC099522.1	263.411	0.0161992	0.121417	0.00480042	0.999978	insignificant
ENSG00000215899.3	RP11-439L8.2	3.4565	0.0154536	0.2589	0.0100886	0.999978	insignificant
ENSG00000133640.14	LRRIQ1	48.2814	0.0153648	0.151078	0.00966202	0.999978	insignificant
ENSG00000183454.9	GRIN2A	39.5475	0.0153108	0.144105	0.00880658	0.999978	insignificant
ENSG00000119703.12	ZC2HC1C	44.7603	0.0150326	0.132836	0.00756436	0.999978	insignificant
ENSG00000203620.2	RP11-84A19.2	3.09856	0.0149588	0.249489	0.0104247	0.999978	insignificant
ENSG00000213002.1	AC120194.1	10.609	0.0148133	0.179374	0.01192	0.999978	insignificant
ENSG00000177455.7	CD19	6.50747	0.0148012	0.195666	0.0111061	0.999978	insignificant
ENSG00000269961.1	CTD-2033C11.1	26.5263	0.0147082	0.149905	0.0105282	0.999978	insignificant
ENSG00000204169.6	AGAP7	8.44989	0.0147078	0.183919	0.0118105	0.999978	insignificant
ENSG00000184949.11	FAM227A	249.313	0.0144016	0.09818	0.0037558	0.942419	insignificant
ENSG00000137628.12	DDX60	801.55	0.0143758	0.0974109	0.00369801	0.938115	insignificant
ENSG00000198832.6	SELM	87.9124	0.0143035	0.114491	0.00581795	0.999978	insignificant
ENSG00000064201.11	TSPAN32	5.46832	0.0130891	0.233966	0.0126862	0.999978	insignificant
ENSG00000112695.7	COX7A2	2159.9	0.0126839	0.0788628	0.00318513	0.896692	insignificant
ENSG00000260391.2	RP11-71H17.7	3.47141	0.0120532	0.228687	0.014523	0.999978	insignificant
ENSG00000059758.3	CDK17	1315.18	0.0120029	0.0758947	0.00343726	0.914599	insignificant
ENSG00000135905.14	DOCK10	26.8026	0.0118295	0.145631	0.0157951	0.999978	insignificant
ENSG00000074706.9	IPCEF1	59.5877	0.0116999	0.110938	0.00938777	0.999978	insignificant
ENSG00000272463.1	RP11-532F6.3	15.8745	0.0115538	0.137404	0.0154429	0.999978	insignificant
ENSG00000253320.1	KB-1507C5.2	9.34817	0.0113703	0.154826	0.0170476	0.999978	insignificant
ENSG00000234618.1	RPSAP9	42.8851	0.0113351	0.116121	0.0114651	0.999978	insignificant
ENSG00000056487.11	PHF21B	169.749	0.0110858	0.0909622	0.00656486	0.999978	insignificant
ENSG00000140795.8	MYLK3	23.1228	0.0108916	0.129556	0.0159835	0.999978	insignificant
ENSG00000185527.7	PDE6G	22.9961	0.0106792	0.124989	0.0156657	0.999978	insignificant
ENSG00000132109.8	TRIM21	451.363	0.01047	0.0746909	0.00490333	0.999978	insignificant
ENSG00000178187.3	ZNF454	7.51484	0.0104591	0.152837	0.0188337	0.999978	insignificant
ENSG00000186529.10	CYP4F3	16.1398	0.0104396	0.142377	0.0191367	0.999978	insignificant
ENSG00000273025.1	CELF6	4.64457	0.010403	0.195288	0.0172282	0.999978	insignificant
ENSG00000148584.10	A1CF	10.5069	0.0103405	0.157212	0.0186908	0.999978	insignificant
ENSG00000142319.14	SLC6A3	15.4437	0.0101649	0.131466	0.0188823	0.999978	insignificant
ENSG00000234912.5	LINC00338	713.357	0.0100432	0.076969	0.00587744	0.999978	insignificant
ENSG00000175197.6	DDIT3	732.466	0.0099366	0.0738955	0.00555559	0.999978	insignificant
ENSG00000106034.13	CPED1	22.1976	0.00993367	0.121912	0.0176898	0.999978	insignificant
ENSG00000146350.9	TBC1D32	382.92	0.00985509	0.0693814	0.00501555	0.999978	insignificant
ENSG00000231890.3	AC093391.2	10.7661	0.00984634	0.139362	0.0207503	0.999978	insignificant
ENSG00000173442.7	EHBP1L1	299.063	0.00984443	0.0916947	0.00935511	0.999978	insignificant
ENSG00000137745.7	MMP13	60.082	0.00978111	0.103016	0.0126912	0.999978	insignificant
ENSG00000249884.4	RNF103-CHMP3	2.80409	0.00976755	0.197401	0.0192882	0.999978	insignificant
ENSG00000187672.8	ERC2	102.945	0.00961605	0.0924577	0.0101912	0.999978	insignificant
ENSG00000154269.10	ENPP3	23.5493	0.00950211	0.113792	0.0171859	0.999978	insignificant
ENSG00000233183.2	RP3-468B3.2	5.66048	0.00949865	0.186034	0.0196965	0.999978	insignificant
ENSG00000236157.2	RP11-187C18.4	3.245	0.00947126	0.199892	0.0205905	0.999978	insignificant
ENSG00000260682.2	7SK	41.8847	0.00935087	0.122221	0.0203104	0.999978	insignificant
ENSG00000273013.1	CTD-2002J20.1	5.66682	0.0093205	0.157127	0.0208177	0.999978	insignificant
ENSGR0000124333.10	VAMP7	1189.83	0.00915582	0.0664061	0.005672	0.999978	insignificant
ENSG00000248954.1	RP11-304F15.4	3.99372	0.00913642	0.177165	0.0207241	0.999978	insignificant
ENSG00000115415.14	STAT1	5803.93	0.00909109	0.0565022	0.00449113	0.99323	insignificant
ENSG00000258838.1	ERCC6-PGBD3	25.9265	0.00904897	0.27071	0.0378899	0.999978	insignificant
ENSG00000231920.1	NEBL-AS1	12.4293	0.00888813	0.126726	0.023379	0.999978	insignificant
ENSG00000219747.1	RP1-292B18.1	3.54495	0.00878379	0.171625	0.0219379	0.999978	insignificant
ENSG00000128052.8	KDR	191.837	0.00866974	0.134907	0.0246409	0.999978	insignificant
ENSG00000250687.2	RP11-497H16.7	8.73931	0.00862391	0.142813	0.0241038	0.999978	insignificant
ENSG00000254369.2	HOXA-AS3	93.5988	0.0084883	0.087357	0.0125365	0.999978	insignificant
ENSG00000171502.10	COL24A1	108.959	0.00848313	0.101486	0.0178349	0.999978	insignificant
ENSG00000231274.4	SBK3	6.817	0.0083114	0.138645	0.0255515	0.999978	insignificant
ENSG00000259724.1	CTD-2643K12.3	3.42837	0.00825664	0.185575	0.025235	0.999978	insignificant
ENSG00000244953.1	RP11-613D13.8	2.5825	0.00823377	0.178394	0.0247221	0.999978	insignificant
ENSG00000204179.6	PTPN20A	47.0662	0.00819855	0.092937	0.0159325	0.999978	insignificant
ENSG00000168685.10	IL7R	19.6121	0.00813337	0.114414	0.0247914	0.999978	insignificant
ENSG00000171804.5	WDR87	7.79423	0.00812029	0.130131	0.0269797	0.999978	insignificant
ENSG00000169429.6	IL8	5736.02	0.00810555	0.0675977	0.00818557	0.999978	insignificant
ENSG00000230552.1	AC092162.1	3.77045	0.00808828	0.172279	0.0250917	0.999978	insignificant
ENSG00000256008.1	RP11-728G15.1	6.00041	0.00798615	0.139523	0.026583	0.999978	insignificant
ENSG00000137265.10	IRF4	134.615	0.00795934	0.0812073	0.0126271	0.999978	insignificant
ENSG00000196169.10	KIF19	7.82349	0.00795821	0.124758	0.0277391	0.999978	insignificant
ENSG00000226989.1	AL049758.2	2.5892	0.00779698	0.173805	0.0268693	0.999978	insignificant
ENSG00000256806.1	AC004706.1	3.58645	0.00774744	0.184758	0.0284563	0.999978	insignificant
ENSG00000189011.9	AC138783.12	17.4679	0.00760485	0.109054	0.0266664	0.999978	insignificant
ENSG00000197919.3	IFNA1	11.0079	0.00757802	0.123792	0.0297259	0.999978	insignificant
ENSG00000267588.2	MIR1302-9	2.94042	0.00751405	0.175167	0.0289058	0.999978	insignificant
ENSG00000163840.5	DTX3L	3403.43	0.0074893	0.0531788	0.00697472	0.999978	insignificant
ENSG00000168267.5	PTF1A	9.62003	0.00744383	0.122609	0.0304697	0.999978	insignificant
ENSG00000184659.4	FOXD4L4	2.82727	0.00742388	0.172867	0.029297	0.999978	insignificant
ENSG00000143851.11	PTPN7	6.86925	0.00738146	0.132268	0.0299569	0.999978	insignificant
ENSG00000178882.9	FAM101A	21.8609	0.00734979	0.103925	0.0265892	0.999978	insignificant
ENSG00000104325.2	DECR1	161.799	0.0073443	0.0675801	0.0106898	0.999978	insignificant
ENSG00000169085.7	C8orf46	42.682	0.00710281	0.0941595	0.0238147	0.999978	insignificant
ENSG00000260926.2	RP11-380D11.2	2.47841	0.00694664	0.162268	0.0318473	0.999978	insignificant
ENSG00000248278.1	RP11-463M16.4	11.088	0.00693922	0.109542	0.0323085	0.999978	insignificant
ENSG00000171540.6	OTP	38.6657	0.00693406	0.0951856	0.0258548	0.999978	insignificant
ENSG00000163877.9	SNIP1	1302.75	0.00691979	0.0513561	0.00822764	0.999978	insignificant
ENSG00000185972.4	CCIN	4.31429	0.00690892	0.139044	0.0316411	0.999978	insignificant
ENSG00000236637.1	IFNA4	15.6253	0.00690559	0.117738	0.0338116	0.999978	insignificant
ENSG00000179085.7	DPM3	254.547	0.00686609	0.0647342	0.0118224	0.999978	insignificant
ENSG00000103184.7	SEC14L5	33.2081	0.00682204	0.0946756	0.0266209	0.999978	insignificant
ENSG00000163141.14	BNIPL	15.9799	0.00671386	0.106653	0.033478	0.999978	insignificant
ENSG00000203875.6	SNHG5	1839.83	0.00671284	0.0622286	0.0117107	0.999978	insignificant
ENSG00000064886.9	CHI3L2	5.31495	0.00667924	0.138828	0.0331207	0.999978	insignificant
ENSG00000212664.4	RP11-592N21.1	11.5314	0.00664968	0.107004	0.0342199	0.999978	insignificant
ENSG00000214140.6	PRCD	4.55423	0.00662578	0.128107	0.0345246	0.999978	insignificant
ENSG00000239467.1	AC007405.6	12.8806	0.0066166	0.107523	0.0347025	0.999978	insignificant
ENSG00000186976.10	EFCAB6	66.5924	0.00658993	0.0755708	0.0179403	0.999978	insignificant
ENSG00000109743.6	BST1	17.9388	0.00652641	0.0962784	0.0305631	0.999978	insignificant
ENSG00000256349.1	CTD-3074O7.11	16.5257	0.00649696	0.220058	0.056228	0.999978	insignificant
ENSG00000257743.4	RP11-1220K2.2	9.99008	0.00648719	0.105815	0.0354683	0.999978	insignificant
ENSG00000253230.2	LINC00599	6.29016	0.00646848	0.118731	0.0368034	0.999978	insignificant
ENSG00000141738.9	GRB7	94.3102	0.00643257	0.0682165	0.0155196	0.999978	insignificant
ENSG00000271672.1	DUXAP8	2.63748	0.00640476	0.158957	0.0364906	0.999978	insignificant
ENSG00000132259.8	CNGA4	5.43237	0.00634099	0.128304	0.036388	0.999978	insignificant
ENSG00000118620.8	ZNF430	347.903	0.00630628	0.0544141	0.0112297	0.999978	insignificant
ENSG00000215158.5	RP11-1023L17.1	253.458	0.00629698	0.0637881	0.0144808	0.999978	insignificant
ENSG00000158865.8	SLC5A11	18.3173	0.0062766	0.0956001	0.0330348	0.999978	insignificant
ENSG00000136881.7	BAAT	23.7724	0.00624197	0.0906962	0.0303783	0.999978	insignificant
ENSG00000134962.6	KLB	5.82326	0.00616889	0.119939	0.0388209	0.999978	insignificant
ENSG00000233223.2	AC113189.5	39.9702	0.00612674	0.0805011	0.0248767	0.999978	insignificant
ENSG00000166292.7	TMEM100	49.2775	0.00607077	0.0792723	0.0246558	0.999978	insignificant
ENSG00000086506.2	HBQ1	11.5712	0.00605482	0.10036	0.0383118	0.999978	insignificant
ENSG00000232956.4	SNHG15	2161.86	0.00604755	0.0537766	0.0123112	0.999978	insignificant
ENSG00000229743.2	AC018730.3	5.17813	0.00602205	0.130165	0.0387361	0.999978	insignificant
ENSG00000144792.5	ZNF660	4.28181	0.00596018	0.132303	0.0391873	0.999978	insignificant
ENSG00000133106.10	EPSTI1	265.597	0.00595874	0.0544359	0.0129986	0.999978	insignificant
ENSG00000256005.1	AC093734.1	2.58173	0.00593247	0.152553	0.0409786	0.999978	insignificant
ENSG00000145244.7	CORIN	42.6656	0.00593123	0.0890117	0.0331496	0.999978	insignificant
ENSG00000156587.11	UBE2L6	374.758	0.00590943	0.0579202	0.0145414	0.999978	insignificant
ENSG00000228083.1	IFNA14	10.31	0.00590114	0.110613	0.042112	0.999978	insignificant
ENSG00000188107.9	EYS	9.37555	0.00588605	0.104631	0.0418054	0.999978	insignificant
ENSG00000271894.1	RP11-482H16.1	2.61314	0.0058815	0.15231	0.0415999	0.999978	insignificant
ENSG00000145794.12	MEGF10	173.568	0.00586526	0.059704	0.0155632	0.999978	insignificant
ENSG00000239500.2	RP1-169K13.3	3.52104	0.00580388	0.138639	0.0408904	0.999978	insignificant
ENSG00000136449.9	MYCBPAP	10.2441	0.0057923	0.10042	0.0417541	0.999978	insignificant
ENSG00000205220.7	PSMB10	114.349	0.00579148	0.0673257	0.0199526	0.999978	insignificant
ENSG00000157087.12	ATP2B2	6.72917	0.0057885	0.108161	0.0432871	0.999978	insignificant
ENSG00000122507.16	BBS9	371.624	0.00576338	0.0513364	0.0131199	0.999978	insignificant
ENSG00000170458.9	CD14	101.846	0.00574906	0.0626076	0.0177777	0.999978	insignificant
ENSG00000272589.1	ZSWIM8-AS1	13.6758	0.00569877	0.202615	0.0658779	0.999978	insignificant
ENSG00000061656.5	SPAG4	27.744	0.00568802	0.0837091	0.0325702	0.999978	insignificant
ENSG00000261279.1	ULK4P1	13.593	0.00567662	0.202118	0.0661899	0.999978	insignificant
ENSG00000143452.11	HORMAD1	2.48666	0.00566673	0.148449	0.0438545	0.999978	insignificant
ENSG00000107984.5	DKK1	55.721	0.00563755	0.0758558	0.027223	0.999978	insignificant
ENSG00000114127.6	XRN1	2541.03	0.00563088	0.0420012	0.0115992	0.999978	insignificant
ENSG00000197889.5	MEIG1	10.6152	0.00562223	0.0975557	0.0429465	0.999978	insignificant
ENSG00000185880.8	TRIM69	783.61	0.0056156	0.0401554	0.011404	0.999978	insignificant
ENSG00000222328.1	RNU2-2P	1290.5	0.00559229	0.0838326	0.0340602	0.999978	insignificant
ENSG00000007312.8	CD79B	2.68232	0.00558305	0.131549	0.043197	0.999978	insignificant
ENSG00000114626.13	ABTB1	185.028	0.00557988	0.0643728	0.0202029	0.999978	insignificant
ENSG00000233024.3	RP11-1212A22.4	904.496	0.00554965	0.0560144	0.0162422	0.999978	insignificant
ENSG00000124721.13	DNAH8	17.4852	0.00550573	0.100071	0.0456166	0.999978	insignificant
ENSG00000197632.4	SERPINB2	25.5857	0.00547717	0.0835655	0.0356141	0.999978	insignificant
ENSG00000164707.11	SLC13A4	50.4492	0.00541082	0.0713571	0.0267115	0.999978	insignificant
ENSG00000261487.1	AC135048.13	2.78051	0.00539731	0.129955	0.0454844	0.999978	insignificant
ENSG00000127084.13	FGD3	16.8894	0.00538812	0.0880284	0.0406953	0.999978	insignificant
ENSG00000138646.4	HERC5	2436.44	0.00536866	0.050102	0.0152315	0.999978	insignificant
ENSG00000105649.5	RAB3A	16.9677	0.00525487	0.0902789	0.0447424	0.999978	insignificant
ENSG00000157343.4	ARMC12	9.6725	0.00524048	0.095458	0.0480519	0.999978	insignificant
ENSG00000164741.10	DLC1	1433.62	0.00521921	0.0343569	0.0130617	0.999978	insignificant
ENSG00000162599.11	NFIA	1091.48	0.00520863	0.0384884	0.0134009	0.999978	insignificant
ENSG00000133169.5	BEX1	81.3853	0.00520559	0.0652013	0.0247571	0.999978	insignificant
ENSG00000204775.4	KM-PA-2	2.87673	0.0052055	0.147308	0.0512379	0.999978	insignificant
ENSG00000233003.3	CICP26	4.95303	0.00520084	0.120347	0.0482574	0.999978	insignificant
ENSG00000140459.13	CYP11A1	2.08367	0.0051863	0.137736	0.0494218	0.999978	insignificant
ENSG00000100290.2	BIK	67.2815	0.0051803	0.0686269	0.0276544	0.999978	insignificant
ENSG00000267303.1	CTD-2369P2.12	11.8517	0.0051739	0.190636	0.0740865	0.999978	insignificant
ENSG00000101542.5	CDH20	10.7594	0.00514797	0.0957802	0.0497811	0.999978	insignificant
ENSG00000269242.1	CTD-2192J16.22	2.86916	0.00512253	0.146038	0.0524972	0.999978	insignificant
ENSG00000255693.1	RP11-766N7.3	6.36037	0.00509123	0.111012	0.050842	0.999978	insignificant
ENSG00000188897.4	CTD-3088G3.8	45.2321	0.00507122	0.0849392	0.0440063	0.999978	insignificant
ENSG00000115221.6	ITGB6	5.86264	0.00502536	0.108127	0.0521797	0.999978	insignificant
ENSG00000157873.13	TNFRSF14	31.2874	0.00501613	0.0822686	0.0426943	0.999978	insignificant
ENSG00000148400.9	NOTCH1	2939.18	0.00500332	0.043072	0.0156762	0.999978	insignificant
ENSG00000186010.14	NDUFA13	1708.3	0.00499595	0.0356011	0.0144777	0.999978	insignificant
ENSG00000259992.1	RP11-77K12.8	11.2324	0.00499348	0.186418	0.0773622	0.999978	insignificant
ENSG00000183114.6	FAM43B	9.62532	0.00498349	0.0923609	0.051209	0.999978	insignificant
ENSG00000154678.12	PDE1C	12.3387	0.00497835	0.0945307	0.0523305	0.999978	insignificant
ENSG00000215097.3	DUSP8P3	2.32546	0.00496594	0.138071	0.0535339	0.999978	insignificant
ENSG00000233670.6	PIRT	2.48242	0.00495754	0.139653	0.0540898	0.999978	insignificant
ENSG00000109832.8	DDX25	5.50106	0.00495422	0.10089	0.0539505	0.999978	insignificant
ENSG00000270332.1	RP11-82L2.1	10.5405	0.00495101	0.0963716	0.0534399	0.999978	insignificant
ENSG00000185633.6	NDUFA4L2	22.0563	0.00492953	0.0766971	0.0390373	0.999978	insignificant
ENSG00000265142.2	MIR133A1	3.12657	0.00492744	0.128684	0.0526065	0.999978	insignificant
ENSG00000177551.5	NHLH2	143.169	0.00487567	0.0508357	0.0196918	0.999978	insignificant
ENSG00000273047.1	RP4-583P15.14	2.76082	0.0048731	0.142017	0.056563	0.999978	insignificant
ENSG00000109625.14	CPZ	4.49909	0.00486635	0.105173	0.0548689	0.999978	insignificant
ENSG00000236296.3	GUSBP5	2.30475	0.00486165	0.136437	0.0552697	0.999978	insignificant
ENSG00000010030.9	ETV7	45.1105	0.00484608	0.0668354	0.0311546	0.999978	insignificant
ENSG00000121879.3	PIK3CA	949.09	0.00482222	0.0417449	0.016747	0.999978	insignificant
ENSG00000099203.2	TMED1	498.79	0.00473876	0.0399137	0.016994	0.999978	insignificant
ENSG00000136531.9	SCN2A	29.2309	0.00473091	0.0745441	0.0408811	0.999978	insignificant
ENSG00000100342.16	APOL1	23.6674	0.00468831	0.0803188	0.0479172	0.999978	insignificant
ENSG00000257207.4	LIMS3L	1.94435	0.00468739	0.129605	0.0574632	0.999978	insignificant
ENSG00000232104.2	RP11-509J21.1	1.94028	0.00460814	0.128545	0.0589965	0.999978	insignificant
ENSG00000142937.7	RPS8	38524.5	0.00458228	0.0306342	0.0177538	0.999978	insignificant
ENSG00000258303.1	RP11-887P2.6	2.64068	0.00458117	0.117661	0.0582798	0.999978	insignificant
ENSG00000225217.1	HSPA7	2.09822	0.00457956	0.130239	0.0600327	0.999978	insignificant
ENSG00000168939.6	SPRY3	9.81624	0.0045753	0.176431	0.0860852	0.999978	insignificant
ENSG00000188000.2	OR7D2	1.93413	0.00457386	0.128074	0.0596781	0.999978	insignificant
ENSGR0000169100.8	SLC25A6	3239.58	0.00455205	0.0336067	0.0177899	0.999978	insignificant
ENSG00000105428.4	ZNRF4	2.24177	0.00453528	0.131623	0.0614625	0.999978	insignificant
ENSG00000259251.2	RP11-643M14.1	3.32795	0.00452016	0.112493	0.0595442	0.999978	insignificant
ENSG00000073598.5	FNDC8	7.89049	0.00451926	0.0902238	0.0600627	0.999978	insignificant
ENSG00000120235.3	IFNA6	4.20581	0.00451651	0.113661	0.0595611	0.999978	insignificant
ENSG00000244131.2	RPSAP51	7.74633	0.00451391	0.0946472	0.0614711	0.999978	insignificant
ENSG00000187066.4	AP003068.6	24.1806	0.00446549	0.0844354	0.0575164	0.999978	insignificant
ENSG00000135678.7	CPM	309.332	0.00446461	0.0525427	0.0255676	0.999978	insignificant
ENSG00000248468.1	RP11-517B11.4	2.20422	0.00444939	0.130133	0.0632262	0.999978	insignificant
ENSG00000188280.7	FAM230A	4.71599	0.00444769	0.0980299	0.0628165	0.999978	insignificant
ENSG00000176731.7	C8orf59	339.516	0.0044414	0.0481637	0.0231878	0.999978	insignificant
ENSG00000123560.9	PLP1	15.0429	0.0044377	0.0867698	0.0600707	0.999978	insignificant
ENSG00000226084.4	RP4-706A16.3	81.4266	0.00442867	0.0537818	0.0269649	0.999978	insignificant
ENSG00000188856.6	RPSAP47	2.74002	0.00442358	0.116689	0.061507	0.999978	insignificant
ENSG00000185565.7	LSAMP	67.4261	0.00441614	0.0626647	0.0349334	0.999978	insignificant
ENSG00000153237.13	CCDC148	15.4302	0.00441286	0.0765127	0.0506908	0.999978	insignificant
ENSG00000264281.2	CTD-2031P19.4	8.71064	0.00440452	0.0900024	0.0627046	0.999978	insignificant
ENSG00000101134.7	DOK5	1.94133	0.00439445	0.126027	0.0635714	0.999978	insignificant
ENSG00000121905.5	HPCA	5.91773	0.00438439	0.0928897	0.0640051	0.999978	insignificant
ENSG00000154133.10	ROBO4	5.68499	0.00437828	0.104206	0.0632088	0.999978	insignificant
ENSG00000259439.1	RP11-89K21.1	9.25613	0.00437761	0.0884954	0.0626708	0.999978	insignificant
ENSG00000160808.5	MYL3	3.19819	0.00437359	0.107379	0.062854	0.999978	insignificant
ENSG00000231738.6	TSPAN19	14.1461	0.00430183	0.0804539	0.0582476	0.999978	insignificant
ENSG00000214485.5	CTB-13H5.1	44.8646	0.00429996	0.0612175	0.0358102	0.999978	insignificant
ENSG00000240065.3	PSMB9	72.5791	0.00429797	0.0564035	0.0312306	0.999978	insignificant
ENSG00000160886.9	LY6K	61.9868	0.00429625	0.0602901	0.0349398	0.999978	insignificant
ENSG00000235961.3	PNMA6C	34.5924	0.00429213	0.0698174	0.0458219	0.999978	insignificant
ENSG00000198064.9	RP11-347C12.1	9.67297	0.00429181	0.0920461	0.0659971	0.999978	insignificant
ENSG00000155011.4	DKK2	6.01687	0.00428003	0.0930273	0.0663966	0.999978	insignificant
ENSG00000085465.11	OVGP1	446.898	0.00427305	0.03872	0.0212529	0.999978	insignificant
ENSG00000269893.2	SNHG8	841.968	0.00427286	0.0427833	0.0226631	0.999978	insignificant
ENSG00000232187.1	FTH1P7	3.54789	0.00426671	0.107673	0.0650559	0.999978	insignificant
ENSG00000179776.13	CDH5	3.89352	0.00424958	0.110932	0.0652839	0.999978	insignificant
ENSG00000092345.9	DAZL	2.22966	0.00424468	0.127619	0.0681258	0.999978	insignificant
ENSG00000204592.5	HLA-E	2888.03	0.00424399	0.0283506	0.0215646	0.999978	insignificant
ENSG00000200354.1	SNORA71D	1.8611	0.0041844	0.122298	0.0683515	0.999978	insignificant
ENSG00000125089.12	SH3TC1	42.2086	0.00417863	0.0638839	0.0415077	0.999978	insignificant
ENSG00000149451.13	ADAM33	2.11449	0.00414287	0.125364	0.0704679	0.999978	insignificant
ENSG00000112077.11	RHAG	4.97859	0.00414009	0.0963473	0.0694478	0.999978	insignificant
ENSG00000064205.6	WISP2	2.1568	0.00412751	0.114793	0.0685363	0.999978	insignificant
ENSG00000182578.9	CSF1R	47.9591	0.00412096	0.0976269	NA	NA	outlier
ENSG00000272382.1	CTD-2035E11.4	9.1366	0.00411257	0.0859723	0.0685613	0.999978	insignificant
ENSG00000115339.9	GALNT3	355.052	0.0041055	0.0388167	0.0233096	0.999978	insignificant
ENSG00000232270.2	INTS4L2	9.55026	0.00408984	0.0869647	0.069736	0.999978	insignificant
ENSG00000167994.7	RAB3IL1	94.3693	0.00408377	0.0611149	0.0405711	0.999978	insignificant
ENSG00000262921.1	RP11-141J13.3	1.87946	0.00407552	0.121263	0.0713158	0.999978	insignificant
ENSG00000188729.2	OSTN	8.64957	0.00405931	0.0882105	0.0710898	0.999978	insignificant
ENSG00000226824.2	RP4-756H11.3	3.35798	0.004058	0.102213	0.0704347	0.999978	insignificant
ENSG00000138496.12	PARP9	1539.18	0.00404203	0.030001	0.0233833	0.999978	insignificant
ENSG00000272973.1	KB-1125A3.11	6.74683	0.00403373	0.0882807	0.0718347	0.999978	insignificant
ENSG00000184313.15	MROH7	2.45406	0.00403065	0.128224	0.0752499	0.999978	insignificant
ENSG00000188820.8	FAM26F	31.3861	0.00401996	0.062546	0.0439447	0.999978	insignificant
ENSG00000165949.8	IFI27	106.706	0.00401601	0.0508707	0.031662	0.999978	insignificant
ENSG00000101180.11	HRH3	3.6265	0.00397388	0.100955	0.0726882	0.999978	insignificant
ENSG00000187952.8	HS6ST1P1	2.04241	0.00397178	0.122432	0.0750452	0.999978	insignificant
ENSG00000151164.14	RAD9B	59.0227	0.0039667	0.0599959	0.0421933	0.999978	insignificant
ENSG00000251450.1	CTC-459I6.1	3.53094	0.00396107	0.101563	0.072939	0.999978	insignificant
ENSG00000261407.1	RP11-326A19.3	2.10939	0.00395837	0.122945	0.075689	0.999978	insignificant
ENSG00000238133.2	MLK7-AS1	4.07985	0.00395255	0.097133	0.0738203	0.999978	insignificant
ENSG00000140057.4	AK7	14.758	0.00394455	0.0736713	0.0615283	0.999978	insignificant
ENSG00000224709.1	OR11M1P	2.1031	0.00394112	0.122663	0.0761892	0.999978	insignificant
ENSG00000188786.9	MTF1	1957.74	0.00394072	0.0276292	0.0255016	0.999978	insignificant
ENSG00000149489.4	ROM1	47.943	0.00393508	0.0618301	0.0453615	0.999978	insignificant
ENSG00000176170.9	SPHK1	884.384	0.00393335	0.041564	0.0268516	0.999978	insignificant
ENSG00000073146.11	MOV10L1	2.108	0.00392358	0.111782	0.0740095	0.999978	insignificant
ENSG00000141682.11	PMAIP1	9554.57	0.00392076	0.0286942	0.025312	0.999978	insignificant
ENSG00000253623.1	RP11-346I3.2	2.06666	0.00391516	0.121911	0.0768325	0.999978	insignificant
ENSG00000196115.8	ADAM5	4.46024	0.00391428	0.0993955	0.0744497	0.999978	insignificant
ENSG00000140451.8	PIF1	329.572	0.00391019	0.034598	0.0249504	0.999978	insignificant
ENSG00000267583.1	RP11-322E11.5	3.86109	0.00389778	0.0954033	0.0755163	0.999978	insignificant
ENSG00000252316.1	RNY4	2.04223	0.00388965	0.121725	0.0776792	0.999978	insignificant
ENSG00000225420.1	AC104134.2	4.05076	0.00388234	0.0963401	0.0757744	0.999978	insignificant
ENSG00000179862.5	CITED4	32.9067	0.00387877	0.0651276	0.0515628	0.999978	insignificant
ENSG00000224416.2	IFNA22P	4.75222	0.00387176	0.094441	0.0763566	0.999978	insignificant
ENSG00000140464.15	PML	2566.15	0.00386921	0.0330279	0.0253871	0.999978	insignificant
ENSG00000260118.1	RP6-201G10.2	9.90861	0.00386817	0.0778219	0.0696405	0.999978	insignificant
ENSG00000174365.15	SNHG11	495.858	0.00386087	0.0364986	0.026038	0.999978	insignificant
ENSG00000213179.4	RPL17P41	2.47199	0.00383553	0.106474	0.0762378	0.999978	insignificant
ENSG00000184111.6	RP11-366I13.3	2.63361	0.0038116	0.107563	0.0770451	0.999978	insignificant
ENSG00000227301.1	RP11-384P7.5	2.47089	0.00380081	0.106523	0.0773173	0.999978	insignificant
ENSG00000232520.1	AC012507.3	2.87153	0.00379172	0.112969	0.0785234	0.999978	insignificant
ENSG00000214105.2	CTD-2116F7.1	1.99626	0.0037873	0.11951	0.0806604	0.999978	insignificant
ENSG00000243926.1	TIPARP-AS1	4.81133	0.00378092	0.0906429	0.0793327	0.999978	insignificant
ENSG00000265008.1	RP11-53I6.3	6.54485	0.0037709	0.089327	0.079668	0.999978	insignificant
ENSG00000269388.1	AC018755.16	18.4873	0.00375734	0.0749315	0.0702962	0.999978	insignificant
ENSG00000152592.9	DMP1	2.6183	0.00375365	0.107288	0.0788995	0.999978	insignificant
ENSG00000182154.7	MRPL41	853.851	0.00375193	0.0342203	0.0272423	0.999978	insignificant
ENSG00000137225.8	CAPN11	5.60377	0.00375169	0.0862073	0.0799097	0.999978	insignificant
ENSG00000134809.4	TIMM10	523.65	0.00375114	0.0368031	0.0278412	0.999978	insignificant
ENSG00000167617.2	CDC42EP5	10.336	0.00374852	0.0775012	0.0738706	0.999978	insignificant
ENSG00000267796.3	LIN37	384.093	0.00373722	0.0337374	0.0274128	0.999978	insignificant
ENSG00000196361.5	ELAVL3	14.1718	0.00372936	0.0739512	0.0700798	0.999978	insignificant
ENSG00000081277.7	PKP1	3.38072	0.00371957	0.0992437	0.080009	0.999978	insignificant
ENSG00000198221.7	MLLT4-AS1	17.1343	0.00371836	0.0705912	0.0655705	0.999978	insignificant
ENSG00000263884.1	RP11-705O1.8	89.7062	0.00371668	0.0468023	0.0343062	0.999978	insignificant
ENSG00000113811.6	SELK	1549.51	0.00371493	0.0350266	0.0279764	0.999978	insignificant
ENSG00000227082.1	AL592494.5	11.5668	0.00371118	0.0743478	0.0713746	0.999978	insignificant
ENSG00000138642.10	HERC6	677.254	0.00371033	0.0346302	0.0279751	0.999978	insignificant
ENSG00000130813.13	C19orf66	51.8199	0.00370262	0.0548691	0.0430393	0.999978	insignificant
ENSG00000228252.4	COL6A4P2	5.38932	0.00369195	0.0886256	0.0821219	0.999978	insignificant
ENSG00000198003.7	CCDC151	8.33781	0.00368084	0.0814734	0.0802526	0.999978	insignificant
ENSG00000213934.5	HBG1	2.33119	0.0036807	0.122349	0.0862663	0.999978	insignificant
ENSG00000257151.1	PWAR6	2.33119	0.0036807	0.122349	0.0862663	0.999978	insignificant
ENSG00000143977.9	SNRPG	767.266	0.0036798	0.0328674	0.0282638	0.999978	insignificant
ENSG00000177675.4	CD163L1	18.0782	0.00366593	0.0684411	0.0643139	0.999978	insignificant
ENSG00000128242.8	GAL3ST1	17.8585	0.00365744	0.0669394	0.0622445	0.999978	insignificant
ENSG00000225339.2	RP11-513I15.6	103.785	0.00365457	0.0570708	0.047323	0.999978	insignificant
ENSG00000143942.4	CHAC2	130.768	0.00364715	0.0438679	0.0334726	0.999978	insignificant
ENSG00000155657.19	TTN	94.5705	0.00364472	0.0775488	0.0781611	0.999978	insignificant
ENSG00000234797.4	RPS3AP6	245.497	0.00364449	0.048244	0.0372565	0.999978	insignificant
ENSG00000155729.8	KCTD18	334.898	0.00364328	0.0340457	0.028999	0.999978	insignificant
ENSG00000119283.11	TRIM67	83.0957	0.00364287	0.0455024	0.0348424	0.999978	insignificant
ENSG00000136267.9	DGKB	3.89193	0.00364079	0.0945631	0.0830633	0.999978	insignificant
ENSG00000147873.4	IFNA5	3.13782	0.00363676	0.0964018	0.0829321	0.999978	insignificant
ENSG00000188693.7	CTB-161K23.1	5.11458	0.00362107	0.0858871	0.0842803	0.999978	insignificant
ENSG00000213540.3	RP11-486G15.1	3.6902	0.00362098	0.091671	0.0841277	0.999978	insignificant
ENSG00000134470.15	IL15RA	87.6502	0.00361553	0.0444724	0.0346179	0.999978	insignificant
ENSG00000240356.2	RPL23AP7	73.4047	0.00361089	0.0486287	0.038462	0.999978	insignificant
ENSG00000223001.1	RNU2-61P	1.79411	0.00360014	0.114545	0.0863234	0.999978	insignificant
ENSG00000168394.9	TAP1	3748.41	0.00359851	0.0339047	0.0297573	0.999978	insignificant
ENSG00000266844.1	RP11-862L9.3	2.4676	0.0035972	0.10249	0.0839508	0.999978	insignificant
ENSG00000230314.2	ELOVL2-AS1	7.15996	0.00359299	0.0820329	0.0840018	0.999978	insignificant
ENSG00000121236.15	TRIM6	117.159	0.00358912	0.0439385	0.0347867	0.999978	insignificant
ENSG00000168491.5	CCDC110	16.8465	0.00358343	0.0764512	0.0795336	0.999978	insignificant
ENSG00000177182.6	CLVS1	4.33228	0.0035798	0.091406	0.0855048	0.999978	insignificant
ENSG00000241670.2	AP006222.1	6.60638	0.00357297	0.151222	0.11654	0.999978	insignificant
ENSG00000173545.4	ZNF622	1268.41	0.00357139	0.0263743	0.0319867	0.999978	insignificant
ENSG00000263203.1	CHTF8	460.092	0.00356861	0.0316826	0.0301421	0.999978	insignificant
ENSG00000152049.5	KCNE4	3.90768	0.00356688	0.0920218	0.0858435	0.999978	insignificant
ENSG00000154258.12	ABCA9	7.7001	0.00356568	0.0830731	0.0855477	0.999978	insignificant
ENSG00000163293.7	NIPAL1	669.43	0.00355711	0.0289205	0.0308409	0.999978	insignificant
ENSG00000258647.1	LINC00930	2.34254	0.0035511	0.102745	0.085644	0.999978	insignificant
ENSG00000223561.2	AC003090.1	2.00959	0.00354782	0.116209	0.0892723	0.999978	insignificant
ENSG00000153130.13	SCOC	743.917	0.00354456	0.0332438	0.0306423	0.999978	insignificant
ENSG00000166924.4	NYAP1	35.7352	0.00352361	0.0587276	0.0541889	0.999978	insignificant
ENSG00000105825.7	TFPI2	225.842	0.00351664	0.0384954	0.0328383	0.999978	insignificant
ENSG00000169991.6	IFFO2	1121.46	0.00351388	0.0312918	0.031151	0.999978	insignificant
ENSG00000214188.5	ST7-OT4	34.741	0.00351344	0.067701	0.0696069	0.999978	insignificant
ENSG00000260395.1	CTD-2649C14.1	1.66818	0.00351043	0.111591	0.0891234	0.999978	insignificant
ENSG00000244021.3	RP11-50D9.1	4.3502	0.0035037	0.0954272	0.0875433	0.999978	insignificant
ENSG00000138035.10	PNPT1	2329.15	0.00350167	0.0250068	0.0345874	0.999978	insignificant
ENSG00000238283.3	TBC1D3P1	1.89932	0.00350046	0.114917	0.090869	0.999978	insignificant
ENSG00000148826.6	NKX6-2	7.35956	0.00348802	0.0784354	0.0858201	0.999978	insignificant
ENSG00000142700.7	DMRTA2	143.337	0.00348735	0.0431257	0.0364959	0.999978	insignificant
ENSG00000012504.9	NR1H4	15.8661	0.00348613	0.066598	0.0689464	0.999978	insignificant
ENSG00000081019.9	RSBN1	1766.25	0.0034823	0.0236529	0.0368615	0.999978	insignificant
ENSG00000266456.1	RP11-806L2.2	2.64871	0.00347629	0.104564	0.0887743	0.999978	insignificant
ENSG00000006327.9	TNFRSF12A	880.923	0.00345661	0.0302582	0.0323502	0.999978	insignificant
ENSG00000188959.9	C9orf152	22.4453	0.00345389	0.0617031	0.0618364	0.999978	insignificant
ENSG00000273007.1	RP11-170N16.3	6.197	0.00345027	0.0803965	0.0889309	0.999978	insignificant
ENSG00000101222.8	SPEF1	25.6401	0.00344888	0.060087	0.0592886	0.999978	insignificant
ENSG00000162888.4	C1orf147	1.92369	0.00343668	0.114337	0.0936303	0.999978	insignificant
ENSG00000031691.6	CENPQ	270.586	0.00343006	0.0392751	0.0351417	0.999978	insignificant
ENSG00000242125.2	SNHG3	3505.71	0.00342867	0.0231511	0.0388823	0.999978	insignificant
ENSG00000251521.2	IMPA1P	1.89172	0.0034119	0.113642	0.0945204	0.999978	insignificant
ENSG00000212766.5	LINC00277	20.9116	0.00340836	0.0739753	0.0845522	0.999978	insignificant
ENSG00000235217.5	TSPY26P	128.256	0.00340739	0.0497517	0.0454318	0.999978	insignificant
ENSG00000213922.1	AC011500.1	1.95658	0.00340391	0.114376	0.0952654	0.999978	insignificant
ENSG00000267544.1	AC007229.3	8.84251	0.00339921	0.0740451	0.0850997	0.999978	insignificant
ENSG00000205930.4	C21orf49	28.2639	0.00339817	0.0615713	0.0640133	0.999978	insignificant
ENSG00000232526.1	AC025750.6	6.41061	0.00338884	0.0778233	0.0898165	0.999978	insignificant
ENSG00000236714.1	AC005592.1	1.86921	0.00338362	0.113019	0.0956366	0.999978	insignificant
ENSG00000070526.10	ST6GALNAC1	57.316	0.00338248	0.0522378	0.0495452	0.999978	insignificant
ENSG00000125414.14	MYH2	5.39347	0.00338144	0.0881147	0.0929874	0.999978	insignificant
ENSG00000250508.1	RP11-757G1.6	2.28618	0.00337923	0.0999599	0.0922432	0.999978	insignificant
ENSG00000170616.9	SCRT1	33.0543	0.00336533	0.0574145	0.0582038	0.999978	insignificant
ENSG00000128218.7	VPREB3	5.18179	0.00336266	0.0822552	0.0934908	0.999978	insignificant
ENSG00000069493.10	CLEC2D	59.9486	0.00335945	0.0474841	0.0441912	0.999978	insignificant
ENSG00000250320.1	CTD-2269F5.1	17.8897	0.00335885	0.0650694	0.0722137	0.999978	insignificant
ENSG00000100319.11	ZMAT5	244.179	0.00335883	0.0318467	0.0342068	0.999978	insignificant
ENSG00000163581.9	SLC2A2	1.88213	0.00335072	0.112397	0.0970114	0.999978	insignificant
ENSG00000198681.5	MAGEA1	1.63295	0.0033439	0.109196	0.0959873	0.999978	insignificant
ENSG00000263715.2	RP11-105N13.4	1.84319	0.00333076	0.112074	0.0978878	0.999978	insignificant
ENSG00000243199.1	RP11-408P14.1	27.1345	0.00332992	0.060616	0.0653675	0.999978	insignificant
ENSG00000125995.11	ROMO1	634.481	0.00332471	0.0309001	0.0349608	0.999978	insignificant
ENSG00000224928.2	KRT8P30	5.40132	0.00332436	0.0836305	0.0953706	0.999978	insignificant
ENSG00000257261.1	RP11-96H19.1	1.78793	0.00331921	0.108453	0.0969287	0.999978	insignificant
ENSG00000242352.2	RP11-403I13.6	12.3856	0.00331469	0.0777225	0.0932826	0.999978	insignificant
ENSG00000072134.11	EPN2	1006.3	0.00331163	0.0359551	0.0361859	0.999978	insignificant
ENSG00000205639.5	MFSD2B	5.41486	0.00330638	0.0843055	0.096175	0.999978	insignificant
ENSG00000132256.14	TRIM5	408.274	0.00328771	0.0293935	0.036027	0.999978	insignificant
ENSG00000113905.4	HRG	2.90812	0.00328656	0.101775	0.0965969	0.999978	insignificant
ENSG00000224124.2	POM121L10P	2.17271	0.00328234	0.100312	0.0965489	0.999978	insignificant
ENSG00000258659.2	TRIM34	5.36977	0.00328046	0.141609	0.126936	0.999978	insignificant
ENSG00000142539.9	CTD-2545M3.6	2.15187	0.00327811	0.115461	0.102586	0.999978	insignificant
ENSG00000179934.5	CCR8	2.15187	0.00327811	0.115461	0.102586	0.999978	insignificant
ENSG00000267043.1	CTB-91J4.3	2.15187	0.00327811	0.115461	0.102586	0.999978	insignificant
ENSG00000189343.6	RPS2P46	21238.4	0.00327308	0.0214262	0.0470505	0.999978	insignificant
ENSG00000091128.8	LAMB4	14.1109	0.00326707	0.0690737	0.0842984	0.999978	insignificant
ENSG00000233244.2	CYP4F59P	1.81683	0.00326494	0.110979	0.100855	0.999978	insignificant
ENSG00000224149.1	RP11-510C10.3	3.58657	0.00326071	0.0857222	0.098076	0.999978	insignificant
ENSG00000256980.4	KHDC1L	10.206	0.00325536	0.0707393	0.0877589	0.999978	insignificant
ENSG00000135298.9	BAI3	39.4186	0.00324416	0.0599391	0.0681688	0.999978	insignificant
ENSG00000214076.3	CPSF1P1	26.724	0.00324213	0.0609946	0.0702963	0.999978	insignificant
ENSG00000160013.4	PTGIR	3.96441	0.0032406	0.0839112	0.0989897	0.999978	insignificant
ENSG00000223503.1	RP11-29H23.6	2.31058	0.00323588	0.0985221	0.0984862	0.999978	insignificant
ENSG00000102554.9	KLF5	368.498	0.00322902	0.0334857	0.0373512	0.999978	insignificant
ENSG00000172940.7	SLC22A13	4.09039	0.00322718	0.0846683	0.0995742	0.999978	insignificant
ENSG00000212802.3	RPL15P3	122.604	0.00322292	0.044285	0.0448466	0.999978	insignificant
ENSG00000215045.4	GRID2IP	13.6782	0.00322037	0.0666504	0.0824605	0.999978	insignificant
ENSG00000234318.1	RP4-771M4.3	2.53553	0.0032189	0.100657	0.0996347	0.999978	insignificant
ENSG00000198074.5	AKR1B10	5.24937	0.0031986	0.083128	0.100842	0.999978	insignificant
ENSG00000162852.9	CNST	469.521	0.0031795	0.0356005	0.0393209	0.999978	insignificant
ENSG00000125743.6	SNRPD2	3669.36	0.00317752	0.0253808	0.0412255	0.999978	insignificant
ENSG00000141255.8	SPATA22	2.31056	0.00317499	0.101379	0.102018	0.999978	insignificant
ENSG00000156574.5	NODAL	4.16711	0.00317272	0.0907328	0.101371	0.999978	insignificant
ENSG00000223477.3	LINC00842	5.34548	0.00317024	0.0792458	0.101354	0.999978	insignificant
ENSG00000180287.12	PLD5	33.1026	0.00316927	0.0655397	0.0832175	0.999978	insignificant
ENSG00000163682.11	RPL9	10873.2	0.00315826	0.0287218	0.03927	0.999978	insignificant
ENSG00000196353.7	CPNE4	26.8786	0.00315641	0.05896	0.070681	0.999978	insignificant
ENSG00000154447.10	SH3RF1	1195.37	0.00315442	0.031751	0.0389386	0.999978	insignificant
ENSG00000259151.2	CAP2P1	5.55899	0.00314989	0.078468	0.102031	0.999978	insignificant
ENSG00000259345.1	RP11-624L4.1	2.07764	0.00314784	0.113212	0.108961	0.999978	insignificant
ENSG00000246273.2	SBF2-AS1	163.855	0.00314345	0.0362715	0.0406213	0.999978	insignificant
ENSG00000166349.5	RAG1	37.6091	0.0031291	0.0570208	0.0682576	0.999978	insignificant
ENSG00000240303.3	ACAD11	954.522	0.0031286	0.0340894	0.0400817	0.999978	insignificant
ENSG00000214530.3	STARD10	229.667	0.00312684	0.034882	0.0404233	0.999978	insignificant
ENSG00000260836.1	RP11-152F13.10	5.2801	0.00312646	0.139392	0.137174	0.999978	insignificant
ENSG00000273003.1	RP11-399J13.3	5.27401	0.00312342	0.139311	0.137336	0.999978	insignificant
ENSG00000240859.1	AC093627.10	22.8857	0.00312232	0.060767	0.0761787	0.999978	insignificant
ENSG00000113389.11	NPR3	37.8672	0.00311975	0.0548811	0.0646267	0.999978	insignificant
ENSG00000269614.1	RP11-277L2.5	2.38567	0.00311935	0.0978889	0.104181	0.999978	insignificant
ENSG00000178460.13	MCMDC2	8.83471	0.00311572	0.0756039	0.101904	0.999978	insignificant
ENSG00000223508.5	RPL23AP53	40.7555	0.00311286	0.0510585	0.0581889	0.999978	insignificant
ENSG00000227811.2	RP4-773A18.4	62.7911	0.00311124	0.0446009	0.0489522	0.999978	insignificant
ENSG00000109670.9	FBXW7	1363.96	0.00311025	0.0687228	0.0927875	0.999978	insignificant
ENSG00000204387.8	C6orf48	2428.62	0.00311017	0.0250015	0.0434167	0.999978	insignificant
ENSG00000177202.1	SPACA4	2.6433	0.00311006	0.100077	0.105137	0.999978	insignificant
ENSG00000253944.1	RP11-156K13.1	2.47385	0.00309872	0.0992928	0.105562	0.999978	insignificant
ENSG00000008517.12	IL32	291.389	0.00309152	0.0327009	0.0407132	0.999978	insignificant
ENSG00000226287.3	TMEM191A	30.2396	0.00308669	0.0538201	0.0642452	0.999978	insignificant
ENSG00000203706.4	SERTAD4-AS1	118.746	0.00308473	0.0356912	0.0419772	0.999978	insignificant
ENSG00000100170.5	SLC5A1	4.70507	0.00308229	0.0820377	0.106329	0.999978	insignificant
ENSG00000104228.8	TRIM35	1380.9	0.00307389	0.0226796	0.0487512	0.999978	insignificant
ENSG00000084734.4	GCKR	1.61922	0.00305427	0.105602	0.110425	0.999978	insignificant
ENSG00000250709.1	CCDC169-SOHLH2	5.0615	0.00304962	0.137321	0.141388	0.999978	insignificant
ENSG00000241765.2	RP11-159A18.1	4.12852	0.00304654	0.0892373	0.107568	0.999978	insignificant
ENSG00000198342.5	ZNF442	5.36152	0.0030376	0.0798859	0.10837	0.999978	insignificant
ENSG00000265222.1	RP11-466A19.8	10.1068	0.00303666	0.0713051	0.101611	0.999978	insignificant
ENSG00000105392.11	CRX	3.39169	0.00303352	0.0867945	0.108449	0.999978	insignificant
ENSG00000230903.5	RPL9P8	5.02102	0.00303261	0.136861	0.142352	0.999978	insignificant
ENSG00000204525.10	HLA-C	6805.78	0.00303099	0.0237813	0.0475471	0.999978	insignificant
ENSG00000088356.4	PDRG1	1638.28	0.003029	0.0297826	0.0423688	0.999978	insignificant
ENSG00000175879.7	HOXD8	315.333	0.00302712	0.0358096	0.0437516	0.999978	insignificant
ENSG00000236914.3	RP11-1008C21.2	12.3276	0.00302439	0.0680469	0.0969974	0.999978	insignificant
ENSG00000236212.1	AC009262.2	2.95622	0.00301738	0.0901237	0.109024	0.999978	insignificant
ENSG00000122481.12	RWDD3	249.643	0.00301399	0.0371655	0.0450133	0.999978	insignificant
ENSG00000144031.7	ANKRD53	5.37368	0.00300714	0.0772682	0.10917	0.999978	insignificant
ENSG00000172995.12	ARPP21	2.46921	0.0029947	0.0983023	0.111219	0.999978	insignificant
ENSG00000168158.2	OR2C1	1.73729	0.00299445	0.106918	0.114973	0.999978	insignificant
ENSG00000009724.12	MASP2	92.8396	0.00299062	0.0386264	0.0469115	0.999978	insignificant
ENSG00000235351.1	AC114730.11	2.14954	0.00298842	0.0950376	0.110881	0.999978	insignificant
ENSG00000251664.2	PCDHA12	2.22344	0.00298423	0.0948686	0.111095	0.999978	insignificant
ENSG00000258610.1	RP11-488C13.7	1.99392	0.00298355	0.110379	0.117961	0.999978	insignificant
ENSG00000213872.3	AC092798.2	1.77958	0.00297509	0.107125	0.116401	0.999978	insignificant
ENSG00000271830.1	RP11-1C8.7	2.85772	0.00297216	0.0876592	0.111564	0.999978	insignificant
ENSG00000151360.5	ALLC	3.35973	0.00296215	0.0882442	0.112066	0.999978	insignificant
ENSG00000258860.1	RP11-561B11.3	1.51097	0.00296037	0.102972	0.115121	0.999978	insignificant
ENSG00000205505.7	AC006014.10	1.50606	0.00296029	0.10321	0.115242	0.999978	insignificant
ENSG00000116863.10	ADPRHL2	1256.13	0.00295678	0.0233541	0.0506498	0.999978	insignificant
ENSG00000103599.15	IQCH	151.804	0.00295251	0.0346712	0.0454924	0.999978	insignificant
ENSG00000197993.3	KEL	11.8138	0.00295009	0.0666789	0.0993743	0.999978	insignificant
ENSG00000187534.5	CTC-471F3.4	5.94111	0.00295009	0.0741379	0.110444	0.999978	insignificant
ENSG00000231500.2	RPS18	7869.4	0.002948	0.0219089	0.0549004	0.999978	insignificant
ENSG00000143742.8	SRP9	7511.94	0.00294261	0.0260146	0.0469504	0.999978	insignificant
ENSG00000152932.6	RAB3C	18.5683	0.00294201	0.0697541	0.105469	0.999978	insignificant
ENSG00000101347.7	SAMHD1	2733.29	0.00293571	0.0257424	0.0474521	0.999978	insignificant
ENSG00000172590.14	MRPL52	493.666	0.00292333	0.0296022	0.0454965	0.999978	insignificant
ENSG00000204961.5	PCDHA9	1.51074	0.0029211	0.10255	0.117528	0.999978	insignificant
ENSG00000233932.3	CTXN2	5.17432	0.00291999	0.080471	0.114859	0.999978	insignificant
ENSG00000110711.5	AIP	1152.01	0.00291605	0.0213922	0.0578892	0.999978	insignificant
ENSG00000213030.4	CGB8	1.97255	0.00290841	0.109088	0.122483	0.999978	insignificant
ENSG00000168350.6	DEGS2	33.9336	0.00290291	0.0558296	0.0783967	0.999978	insignificant
ENSG00000187690.2	CXorf67	2.82304	0.00289527	0.0854585	0.115987	0.999978	insignificant
ENSG00000198797.6	BRINP2	139.636	0.00288831	0.0384116	0.0503639	0.999978	insignificant
ENSG00000196639.6	HRH1	40.6996	0.00288824	0.0472584	0.0620964	0.999978	insignificant
ENSG00000242170.2	RN7SL329P	3.5574	0.00288267	0.0812997	0.116996	0.999978	insignificant
ENSG00000272087.1	RP11-379F4.7	1.54562	0.00288025	0.102635	0.120394	0.999978	insignificant
ENSG00000223247.1	RNU2-64P	6.43913	0.00286962	0.0748451	0.116127	0.999978	insignificant
ENSG00000226986.3	RP11-543B16.2	2.4093	0.00285964	0.0954778	0.118865	0.999978	insignificant
ENSG00000126246.5	IGFLR1	68.88	0.00285865	0.0465898	0.0624046	0.999978	insignificant
ENSG00000139629.11	GALNT6	757.396	0.00285722	0.0228865	0.0550344	0.999978	insignificant
ENSG00000111801.11	BTN3A3	114.252	0.00285716	0.0412051	0.0545934	0.999978	insignificant
ENSG00000273044.1	RP4-569D19.8	2.06829	0.00284396	0.0929583	0.119304	0.999978	insignificant
ENSG00000188649.7	CC2D2B	2.47462	0.00284175	0.0938391	0.119627	0.999978	insignificant
ENSG00000244476.2	ERVFRD-1	7.90118	0.00284164	0.0690509	0.11144	0.999978	insignificant
ENSG00000086065.9	CHMP5	999.806	0.00283983	0.0272932	0.0491057	0.999978	insignificant
ENSG00000264515.1	CTC-525D6.1	3.71593	0.00283846	0.0861926	0.119261	0.999978	insignificant
ENSG00000226644.1	RP11-128M1.1	11.0963	0.00283815	0.0630801	0.0997144	0.999978	insignificant
ENSG00000223653.1	RP11-131L23.1	1.45138	0.00283587	0.100764	0.122574	0.999978	insignificant
ENSG00000173207.8	CKS1B	2379.69	0.00283561	0.0240259	0.0532168	0.999978	insignificant
ENSG00000102539.4	MLNR	6.41437	0.00283407	0.0710436	0.114884	0.999978	insignificant
ENSG00000004848.6	ARX	21.7267	0.00282919	0.0583692	0.0891612	0.999978	insignificant
ENSG00000170498.7	KISS1	1.91782	0.00282391	0.107632	0.127904	0.999978	insignificant
ENSG00000134013.11	LOXL2	425.634	0.00281665	0.0314064	0.0489448	0.999978	insignificant
ENSG00000173482.12	PTPRM	699.16	0.00281373	0.028504	0.0493434	0.999978	insignificant
ENSG00000186628.8	FSD2	17.3125	0.00281345	0.0609478	0.0965341	0.999978	insignificant
ENSG00000175183.5	CSRP2	1686.9	0.00281141	0.024205	0.0537159	0.999978	insignificant
ENSG00000162747.5	FCGR3B	1.73103	0.00280783	0.104289	0.12675	0.999978	insignificant
ENSG00000156886.11	ITGAD	3.32462	0.00280572	0.0816475	0.121547	0.999978	insignificant
ENSG00000124171.4	PARD6B	987.1	0.00280474	0.0241071	0.0541299	0.999978	insignificant
ENSG00000164587.7	RPS14	22196	0.00279989	0.0233271	0.0559484	0.999978	insignificant
ENSG00000271579.1	RP11-116D17.3	2.86939	0.00279953	0.0840126	0.121767	0.999978	insignificant
ENSG00000070495.10	JMJD6	1692.03	0.00279394	0.0215989	0.0614941	0.999978	insignificant
ENSG00000112530.7	PACRG	4.57537	0.00279388	0.0744672	0.120902	0.999978	insignificant
ENSG00000129167.5	TPH1	56.3256	0.00279317	0.0529802	0.0788432	0.999978	insignificant
ENSG00000128272.10	ATF4	13224.9	0.00279219	0.0206506	0.0659835	0.999978	insignificant
ENSG00000254042.1	CTC-558O2.1	1.95884	0.00278976	0.0924219	0.122778	0.999978	insignificant
ENSG00000145425.5	RPS3A	43477.3	0.00278957	0.0256511	0.0523162	0.999978	insignificant
ENSG00000006210.6	CX3CL1	15.8395	0.0027842	0.0695846	0.116543	0.999978	insignificant
ENSG00000244588.1	RAD21L1	3.43077	0.00278303	0.0851313	0.122729	0.999978	insignificant
ENSG00000272842.1	RP11-513M16.7	6.10942	0.00278226	0.0757587	0.122332	0.999978	insignificant
ENSG00000219814.2	XX-C2158C6.2	4.3151	0.00277942	0.129959	0.158187	0.999978	insignificant
ENSG00000092841.14	MYL6	5326.08	0.00277621	0.0285242	0.0506316	0.999978	insignificant
ENSG00000130772.9	MED18	1023.34	0.00277276	0.0241232	0.0552362	0.999978	insignificant
ENSG00000236279.2	CLEC2L	6.42784	0.00276477	0.0758946	0.123552	0.999978	insignificant
ENSG00000227036.2	LINC00511	244.958	0.00276297	0.0307016	0.0507807	0.999978	insignificant
ENSG00000091651.4	ORC6	1530.13	0.00275774	0.0283848	0.0513406	0.999978	insignificant
ENSG00000215863.2	RP11-495P10.2	10.319	0.00275733	0.0661899	0.112717	0.999978	insignificant
ENSG00000263006.2	ROCK1P1	113.454	0.00275692	0.0356006	0.0530768	0.999978	insignificant
ENSG00000228701.1	TNKS2-AS1	24.0592	0.00274582	0.0531502	0.082345	0.999978	insignificant
ENSG00000182687.3	GALR2	54.3501	0.0027361	0.0471513	0.069917	0.999978	insignificant
ENSG00000115318.7	LOXL3	113.601	0.00273484	0.0383477	0.0565185	0.999978	insignificant
ENSG00000217801.5	RP11-465B22.3	138.854	0.00273254	0.0370457	0.0553006	0.999978	insignificant
ENSG00000239002.2	SCARNA10	2676.19	0.00273028	0.0339649	0.0530616	0.999978	insignificant
ENSG00000229809.4	ZNF688	119.115	0.00272952	0.0387822	0.0572363	0.999978	insignificant
ENSG00000264187.1	RP11-45M22.4	5.1741	0.00272706	0.0780043	0.126525	0.999978	insignificant
ENSG00000236204.1	AC092594.1	12.7303	0.00272695	0.0605874	0.102328	0.999978	insignificant
ENSG00000175334.3	BANF1	2420.57	0.00272679	0.024737	0.0558498	0.999978	insignificant
ENSG00000235077.1	AC073842.19	2.29148	0.00272535	0.0923516	0.127264	0.999978	insignificant
ENSG00000147027.3	TMEM47	2.87999	0.00271933	0.0833463	0.126937	0.999978	insignificant
ENSG00000064490.9	RFXANK	270.789	0.00271556	0.0277495	0.05318	0.999978	insignificant
ENSG00000178863.6	CEBPA-AS1	4.14123	0.00271529	0.128195	0.162693	0.999978	insignificant
ENSG00000131558.10	EXOC4	2094.75	0.00270766	0.0202338	0.0720335	0.999978	insignificant
ENSG00000220515.2	PGAM1P10	2.07369	0.00270657	0.0909134	0.12828	0.999978	insignificant
ENSG00000198546.10	ZNF511	576.644	0.00270634	0.024133	0.0576871	0.999978	insignificant
ENSG00000131174.4	COX7B	1362.73	0.0027035	0.0244235	0.0572586	0.999978	insignificant
ENSG00000176054.6	RPL23P2	11.2623	0.0026994	0.0604345	0.104176	0.999978	insignificant
ENSG00000135625.6	EGR4	7.75354	0.00269848	0.0724366	0.126268	0.999978	insignificant
ENSG00000143793.8	C1orf35	783.817	0.00269768	0.0214815	0.0658113	0.999978	insignificant
ENSG00000107874.6	CUEDC2	1551.55	0.00269595	0.0196764	0.076681	0.999978	insignificant
ENSG00000105372.2	RPS19	44168.1	0.00269444	0.020071	0.0737337	0.999978	insignificant
ENSG00000129451.7	KLK10	4.72361	0.00269271	0.0756295	0.128419	0.999978	insignificant
ENSG00000214203.4	RPS4XP1	9.4938	0.00269064	0.0655177	0.116814	0.999978	insignificant
ENSG00000188626.5	GOLGA8M	8.12519	0.00268912	0.0683477	0.122116	0.999978	insignificant
ENSG00000164919.6	COX6C	2265.59	0.00268715	0.0241555	0.0583863	0.999978	insignificant
ENSG00000158113.8	LRRC43	15.4258	0.00268634	0.066862	0.119799	0.999978	insignificant
ENSG00000174109.3	C16orf91	472.029	0.00268489	0.027336	0.0545879	0.999978	insignificant
ENSG00000236480.1	PKMP1	1.43075	0.0026834	0.0988912	0.133269	NA	low_count
ENSG00000261670.1	RP11-1C8.5	20.046	0.00267997	0.0569816	0.0967952	0.999978	insignificant
ENSG00000267199.1	RP11-861E21.2	63.3936	0.00267945	0.0502322	0.0799706	0.999978	insignificant
ENSG00000140285.5	FGF7	2.64784	0.00267575	0.0852413	0.129862	0.999978	insignificant
ENSG00000145491.7	ROPN1L	61.7635	0.00267488	0.0434924	0.0666338	0.999978	insignificant
ENSG00000214784.4	AC010468.1	4.00333	0.00267324	0.0759189	0.129879	0.999978	insignificant
ENSG00000114391.8	RPL24	4406.18	0.0026725	0.026279	0.0559328	0.999978	insignificant
ENSG00000159339.9	PADI4	2.00857	0.00267009	0.094128	0.131997	0.999978	insignificant
ENSG00000183647.6	ZNF530	1113.65	0.00266282	0.021474	0.0673186	0.999978	insignificant
ENSG00000109475.12	RPL34	6079.58	0.00266164	0.0227873	0.0626701	0.999978	insignificant
ENSG00000006451.3	RALA	1105.29	0.00265841	0.0201566	0.0747788	0.999978	insignificant
ENSG00000119013.4	NDUFB3	699.163	0.00265688	0.0298515	0.0548263	0.999978	insignificant
ENSG00000066923.13	STAG3	36.5875	0.00265633	0.0524584	0.0869393	0.999978	insignificant
ENSG00000270093.1	AP000473.8	7.69223	0.00265327	0.065899	0.120762	0.999978	insignificant
ENSG00000138639.13	ARHGAP24	66.8972	0.00265256	0.0471918	0.0749992	0.999978	insignificant
ENSG00000123610.3	TNFAIP6	1.56655	0.00265082	0.100807	0.137258	0.999978	insignificant
ENSG00000239732.2	TLR9	8.01401	0.00265002	0.0651272	0.119471	0.999978	insignificant
ENSG00000108106.9	UBE2S	5380.18	0.00264859	0.0196919	0.078787	0.999978	insignificant
ENSG00000266953.2	RP11-618P17.4	8.51081	0.00263953	0.0652902	0.120724	0.999978	insignificant
ENSG00000248803.1	RP11-287J9.1	1.42802	0.00263681	0.0981464	0.136724	NA	low_count
ENSG00000166710.13	B2M	9611.98	0.00263195	0.0195752	0.080605	0.999978	insignificant
ENSG00000254184.3	TYW1B	152.92	0.00263167	0.0305279	0.0558661	0.999978	insignificant
ENSG00000212125.2	TAS2R15	16.6066	0.00262979	0.0553438	0.0964673	0.999978	insignificant
ENSG00000099860.4	GADD45B	2191.01	0.00262813	0.0255442	0.0585276	0.999978	insignificant
ENSG00000183709.7	IFNL2	15.8377	0.0026277	0.0610939	0.11196	0.999978	insignificant
ENSG00000167434.5	CA4	6.97279	0.00262296	0.0662325	0.12404	0.999978	insignificant
ENSG00000196810.4	CTBP1-AS2	667.483	0.00262221	0.0253269	0.0590579	0.999978	insignificant
ENSG00000100311.12	PDGFB	95.9852	0.00261956	0.0403311	0.0645787	0.999978	insignificant
ENSG00000253263.1	KB-1507C5.3	1.96636	0.00261804	0.0881849	0.134351	0.999978	insignificant
ENSG00000155875.9	FAM154A	3.04214	0.00261699	0.0828033	0.134078	0.999978	insignificant
ENSG00000164362.14	TERT	248.797	0.00261616	0.0621004	0.115518	0.999978	insignificant
ENSG00000125691.8	RPL23	8205	0.00261244	0.0226881	0.0650404	0.999978	insignificant
ENSG00000169258.6	GPRIN1	932.137	0.00261074	0.0202636	0.0762864	0.999978	insignificant
ENSG00000234883.2	MIR155HG	3.07871	0.00260814	0.0855345	0.13479	0.999978	insignificant
ENSG00000138079.9	SLC3A1	16.1495	0.00260781	0.0615368	0.114857	0.999978	insignificant
ENSG00000233830.2	EIF4HP1	16.6698	0.0026075	0.0555012	0.0987124	0.999978	insignificant
ENSG00000240875.1	LINC00886	2.76057	0.00260513	0.0843255	0.134959	0.999978	insignificant
ENSG00000181464.2	CDRT1	2.17801	0.00260323	0.0908933	0.136166	0.999978	insignificant
ENSG00000232295.3	RP11-154D6.1	2.13434	0.00260291	0.0912958	0.136321	0.999978	insignificant
ENSG00000102524.7	TNFSF13B	4.08431	0.0026029	0.0767993	0.135132	0.999978	insignificant
ENSG00000158552.8	ZFAND2B	175.978	0.00260159	0.0366361	0.0608423	0.999978	insignificant
ENSG00000215210.3	RBMXP2	2.26482	0.00260074	0.0912084	0.136468	0.999978	insignificant
ENSG00000238244.2	GABARAPL3	4.45439	0.00260041	0.0717055	0.133306	0.999978	insignificant
ENSG00000165775.13	FUNDC2	1971.35	0.00259978	0.0216177	0.0694782	0.999978	insignificant
ENSG00000168016.9	TRANK1	525.01	0.00259769	0.0316218	0.0575323	0.999978	insignificant
ENSG00000135973.1	GPR45	2.29465	0.0025969	0.0918133	0.136989	0.999978	insignificant
ENSG00000120708.12	TGFBI	67.4637	0.00259487	0.040889	0.0667529	0.999978	insignificant
ENSG00000215529.8	EFCAB8	6.03842	0.00259473	0.0693874	0.131445	0.999978	insignificant
ENSG00000173391.4	OLR1	3.47637	0.00259242	0.075514	0.135719	0.999978	insignificant
ENSG00000197948.6	FCHSD1	277.597	0.00258949	0.0264623	0.0591126	0.999978	insignificant
ENSG00000107362.9	ABHD17B	852.289	0.00258621	0.0205253	0.0757609	0.999978	insignificant
ENSG00000111859.12	NEDD9	490.753	0.00258473	0.022147	0.0680684	0.999978	insignificant
ENSG00000204583.5	LRCOL1	1.63351	0.00257914	0.100396	0.143414	0.999978	insignificant
ENSG00000145819.11	ARHGAP26	831.573	0.00257889	0.0251977	0.0610549	0.999978	insignificant
ENSG00000159399.5	HK2	2552.13	0.00257512	0.0273133	0.059048	0.999978	insignificant
ENSG00000204072.3	RP4-545K15.3	4.99201	0.00257182	0.0780514	0.137524	0.999978	insignificant
ENSG00000204396.6	VWA7	115.413	0.00256997	0.0358986	0.0616399	0.999978	insignificant
ENSG00000232633.3	CTD-2201G3.1	31.8394	0.00256894	0.0543936	0.0988972	0.999978	insignificant
ENSG00000256769.1	CACNA1C-AS3	1.79322	0.00256821	0.103246	0.146837	0.999978	insignificant
ENSG00000122133.12	PAEP	1.79322	0.00256821	0.103246	0.146837	0.999978	insignificant
ENSG00000214297.3	ALDOAP2	1.79322	0.00256821	0.103246	0.146837	0.999978	insignificant
ENSG00000227508.2	RP5-894D12.3	1.79322	0.00256821	0.103246	0.146837	0.999978	insignificant
ENSG00000259171.1	AL163636.6	1.79322	0.00256821	0.103246	0.146837	0.999978	insignificant
ENSG00000185668.5	POU3F1	100.682	0.00256636	0.03431	0.0604213	0.999978	insignificant
ENSG00000171223.4	JUNB	906.64	0.00256573	0.0211847	0.0730594	0.999978	insignificant
ENSG00000196378.7	ZNF34	198.64	0.00256505	0.0280362	0.059084	0.999978	insignificant
ENSG00000140905.5	GCSH	792.489	0.00256129	0.0288492	0.0589719	0.999978	insignificant
ENSG00000270772.1	RP11-332H21.2	1.59008	0.00256058	0.100117	0.144943	0.999978	insignificant
ENSG00000251364.2	CTD-2516F10.2	7.41084	0.00255365	0.0690382	0.134556	0.999978	insignificant
ENSG00000188659.5	FAM154B	80.1678	0.00254833	0.0410418	0.069639	0.999978	insignificant
ENSG00000108700.4	CCL8	2.7187	0.00254498	0.0809922	0.139532	0.999978	insignificant
ENSG00000242616.3	GNG10	915.365	0.00254318	0.025522	0.062162	0.999978	insignificant
ENSG00000154640.10	BTG3	2850.12	0.00254141	0.0240689	0.0646674	0.999978	insignificant
ENSG00000144771.7	LRTM1	1.53686	0.00254115	0.0991407	0.14604	0.999978	insignificant
ENSG00000220506.2	RP3-415N12.1	1.53537	0.00253862	0.0991015	0.146252	0.999978	insignificant
ENSG00000184608.4	C8orf12	1.37727	0.00253543	0.096303	0.144593	NA	low_count
ENSG00000137841.7	PLCB2	20.1647	0.0025349	0.0571669	0.109699	0.999978	insignificant
ENSG00000079841.14	RIMS1	11.5087	0.00253462	0.0600995	0.11788	0.999978	insignificant
ENSG00000130943.5	PKDREJ	6.46596	0.00253396	0.0683065	0.135356	0.999978	insignificant
ENSG00000157152.12	SYN2	411.87	0.00253384	0.0257645	0.0622713	0.999978	insignificant
ENSG00000246090.2	RP11-696N14.1	9.87509	0.00252754	0.0640934	0.128425	0.999978	insignificant
ENSG00000152778.7	IFIT5	2741.36	0.00252524	0.0244269	0.0646933	0.999978	insignificant
ENSG00000124256.10	ZBP1	3.75815	0.00252491	0.123067	0.177706	0.999978	insignificant
ENSG00000093072.11	CECR1	5.73565	0.0025246	0.0701735	0.138336	0.999978	insignificant
ENSG00000150394.9	CDH8	1.80495	0.00252102	0.098127	0.147211	0.999978	insignificant
ENSG00000254507.2	RP11-481A20.10	2.15959	0.0025209	0.0893738	0.142553	0.999978	insignificant
ENSG00000166743.5	ACSM1	3.12763	0.00252014	0.0833918	0.141533	0.999978	insignificant
ENSG00000233902.1	XXbac-BPG181B23.6	1.53907	0.00251991	0.0989867	0.147971	0.999978	insignificant
ENSG00000122176.10	FMOD	1.64555	0.00251749	0.0943326	0.145063	0.999978	insignificant
ENSG00000263412.1	RP5-890E16.2	236.792	0.00251736	0.0345729	0.063042	0.999978	insignificant
ENSG00000196408.7	NOXO1	47.7243	0.00251627	0.0488357	0.0883019	0.999978	insignificant
ENSG00000139890.5	REM2	22.6671	0.00250704	0.0510183	0.0947892	0.999978	insignificant
ENSG00000205221.8	VIT	3.2241	0.00250603	0.0748665	0.142378	0.999978	insignificant
ENSG00000189366.5	ALG1L	22.5824	0.00250366	0.0518894	0.0974733	0.999978	insignificant
ENSG00000198513.7	ATL1	304.162	0.0025025	0.0288109	0.0616365	0.999978	insignificant
ENSG00000141642.4	ELAC1	219.016	0.00249791	0.026874	0.0628004	0.999978	insignificant
ENSG00000138061.7	CYP1B1	559.414	0.00249508	0.0291384	0.0619255	0.999978	insignificant
ENSG00000169627.7	BOLA2B	191.978	0.00249437	0.033661	0.0634758	0.999978	insignificant
ENSG00000170270.4	C14orf142	174.311	0.00249243	0.031508	0.0623579	0.999978	insignificant
ENSG00000184731.5	FAM110C	51.6728	0.00249028	0.0462228	0.083861	0.999978	insignificant
ENSG00000223891.1	OSER1-AS1	128.519	0.00249	0.0338081	0.0638103	0.999978	insignificant
ENSG00000120875.4	DUSP4	612.684	0.0024867	0.020201	0.083021	0.999978	insignificant
ENSG00000228010.1	AC073343.13	2.68706	0.00248409	0.0799583	0.144401	0.999978	insignificant
ENSG00000125386.10	FAM193A	1207.79	0.00248332	0.0210057	0.0780844	0.999978	insignificant
ENSG00000188761.7	BCL2L15	35.9618	0.00247445	0.0493004	0.0928376	0.999978	insignificant
ENSG00000253223.1	RP11-409C19.2	1.32502	0.00247401	0.0949773	0.149573	NA	low_count
ENSGR0000197976.6	AKAP17A	994.552	0.00247392	0.0241339	0.0676695	0.999978	insignificant
ENSG00000233218.1	SNX18P16	4.07235	0.00247048	0.0731812	0.144893	0.999978	insignificant
ENSG00000100908.9	EMC9	589.156	0.00246993	0.022197	0.0733416	0.999978	insignificant
ENSG00000145283.7	SLC10A6	3.72974	0.00246448	0.0729723	0.145332	0.999978	insignificant
ENSG00000131495.4	NDUFA2	1084.43	0.00246348	0.0199762	0.0860238	0.999978	insignificant
ENSG00000248144.1	ADH1C	3.13746	0.00246168	0.0759245	0.146182	0.999978	insignificant
ENSG00000142684.7	ZNF593	840.512	0.00245685	0.0236595	0.0695611	0.999978	insignificant
ENSG00000236334.1	PPIAL4G	1.37354	0.00245653	0.0956113	0.151725	NA	low_count
ENSG00000185404.12	SP140L	34.6716	0.00245347	0.0459884	0.0860548	0.999978	insignificant
ENSG00000105642.11	KCNN1	37.578	0.00245266	0.0467188	0.0879076	0.999978	insignificant
ENSG00000138777.15	PPA2	1547.45	0.00245104	0.0256647	0.0662522	0.999978	insignificant
ENSG00000175643.7	RMI2	523.746	0.00244877	0.0202423	0.0847895	0.999978	insignificant
ENSG00000166143.5	PPP1R14D	1.94146	0.00244841	0.0860605	0.148015	0.999978	insignificant
ENSG00000240063.1	RP11-225N10.1	1.33457	0.00244783	0.0948993	0.152104	NA	low_count
ENSG00000127337.2	YEATS4	548.353	0.00244295	0.0226945	0.0729662	0.999978	insignificant
ENSG00000072952.14	MRVI1	6.50971	0.00243784	0.0647778	0.138703	0.999978	insignificant
ENSG00000144406.14	UNC80	16.8596	0.00243513	0.0527046	0.105949	0.999978	insignificant
ENSG00000258354.1	MIR3180-1	4.07647	0.00243023	0.0750997	0.148778	0.999978	insignificant
ENSG00000134758.9	RNF138	1920.83	0.00242209	0.0205615	0.0840545	0.999978	insignificant
ENSG00000034510.4	TMSB10	732.47	0.00241723	0.0314176	0.0661505	0.999978	insignificant
ENSG00000267321.1	RP11-1094M14.11	445.233	0.00241704	0.0244463	0.0698548	0.999978	insignificant
ENSG00000241043.1	GVQW1	20.738	0.00241544	0.0522425	0.106426	0.999978	insignificant
ENSG00000103363.10	TCEB2	3726.55	0.0024152	0.0196587	0.0915704	0.999978	insignificant
ENSG00000006459.6	JHDM1D	794.152	0.00241407	0.0203795	0.085751	0.999978	insignificant
ENSG00000229827.1	AC093899.3	1.48566	0.00241404	0.0972361	0.157362	0.999978	insignificant
ENSG00000175766.7	EIF4E1B	1.9575	0.00241383	0.0892811	0.152309	0.999978	insignificant
ENSG00000213683.3	AC002056.3	2.85314	0.00241252	0.0825627	0.150652	0.999978	insignificant
ENSG00000171161.8	ZNF672	382.511	0.00241031	0.0247757	0.0695986	0.999978	insignificant
ENSG00000143947.8	RPS27A	6382.5	0.00240823	0.0207888	0.0833871	0.999978	insignificant
ENSG00000205482.7	AC007000.12	2.90422	0.00240482	0.0802704	0.15118	0.999978	insignificant
ENSG00000155495.8	MAGEC1	4.26376	0.00240482	0.0726284	0.15048	0.999978	insignificant
ENSG00000235618.3	RP11-324H6.5	34.5179	0.00240183	0.0457913	0.0896117	0.999978	insignificant
ENSG00000158042.8	MRPL17	777.398	0.00240144	0.020096	0.0886033	0.999978	insignificant
ENSG00000219186.2	FTH1P19	2.5511	0.00240142	0.0804347	0.15149	0.999978	insignificant
ENSG00000176160.5	HSF5	6.67772	0.00239958	0.0651203	0.143283	0.999978	insignificant
ENSG00000137193.9	PIM1	1525.66	0.00239949	0.0198745	0.0905552	0.999978	insignificant
ENSG00000171532.4	NEUROD2	13.9618	0.00239915	0.0572839	0.123443	0.999978	insignificant
ENSG00000196205.7	EEF1A1P5	1220.62	0.00239899	0.025116	0.0696232	0.999978	insignificant
ENSG00000119326.10	CTNNAL1	2170.53	0.00239716	0.019442	0.0948046	0.999978	insignificant
ENSG00000260971.3	RP11-504A18.1	4.3407	0.00239705	0.0699818	0.14978	0.999978	insignificant
ENSG00000184156.11	KCNQ3	7.37453	0.00239565	0.0625528	0.138285	0.999978	insignificant
ENSG00000128285.4	MCHR1	12.671	0.00239422	0.0559707	0.119959	0.999978	insignificant
ENSG00000223553.1	SMPD4P1	3.40042	0.00239247	0.0778549	0.152226	0.999978	insignificant
ENSG00000124785.4	NRN1	585.682	0.00239146	0.03083	0.0673107	0.999978	insignificant
ENSG00000231784.4	DBIL5P	106.239	0.00239115	0.0641113	0.142207	0.999978	insignificant
ENSG00000213297.4	ZNF625-ZNF20	88.8604	0.00239049	0.0360356	0.0716267	0.999978	insignificant
ENSG00000100077.10	ADRBK2	785.887	0.00239018	0.0213315	0.0813593	0.999978	insignificant
ENSG00000224543.3	AC012318.3	8.84478	0.00238776	0.0625627	0.139156	0.999978	insignificant
ENSG00000138823.8	MTTP	34.8078	0.00238768	0.0477017	0.0958236	0.999978	insignificant
ENSG00000268287.1	CTB-60B18.18	1.46321	0.00237024	0.0965177	0.161519	0.999978	insignificant
ENSG00000147174.7	ACRC	140.011	0.00236998	0.0326726	0.0694736	0.999978	insignificant
ENSG00000235774.1	AC023347.1	8.85571	0.00236847	0.0598318	0.134207	0.999978	insignificant
ENSG00000230202.1	RP11-632C17__A.1	10.467	0.00236839	0.0575459	0.127539	0.999978	insignificant
ENSG00000180284.5	RP5-1055C14.6	1.44415	0.00236426	0.0961502	0.161869	0.999978	insignificant
ENSG00000028137.12	TNFRSF1B	5.60949	0.00236017	0.067416	0.15088	0.999978	insignificant
ENSG00000188916.4	FAM196A	6.24703	0.00235811	0.064506	0.146519	0.999978	insignificant
ENSG00000170889.9	RPS9	8135.13	0.00235761	0.0200344	0.091725	0.999978	insignificant
ENSG00000156510.11	HKDC1	5.4452	0.00235738	0.0684006	0.152266	0.999978	insignificant
ENSG00000197140.10	ADAM32	29.9377	0.00235221	0.0531464	0.115497	0.999978	insignificant
ENSG00000154330.8	PGM5	86.8024	0.0023509	0.0332095	0.0710065	0.999978	insignificant
ENSG00000119004.10	CYP20A1	448.203	0.00235086	0.0231612	0.0764093	0.999978	insignificant
ENSG00000185774.10	KCNIP4	1.44478	0.00234841	0.0961313	0.163629	0.999978	insignificant
ENSG00000262560.1	RP11-296A16.1	5.67538	0.00234139	0.0697207	0.154994	0.999978	insignificant
ENSG00000203783.4	PRR9	2.65338	0.0023393	0.0780579	0.157101	0.999978	insignificant
ENSG00000160469.12	BRSK1	898.725	0.00233802	0.0216685	0.0826784	0.999978	insignificant
ENSG00000161970.8	RPL26	12072	0.00233416	0.0206154	0.0888211	0.999978	insignificant
ENSG00000171316.7	CHD7	2686.32	0.00233113	0.0189616	0.104739	0.999978	insignificant
ENSG00000142224.11	IL19	1.44243	0.00233002	0.0958574	0.165483	0.999978	insignificant
ENSG00000114354.8	TFG	2187.22	0.00232728	0.0187073	0.108646	0.999978	insignificant
ENSG00000145354.5	CISD2	1988.59	0.00232565	0.028829	0.0707159	0.999978	insignificant
ENSG00000099812.6	MISP	8.35447	0.00232542	0.0598691	0.13916	0.999978	insignificant
ENSG00000139112.6	GABARAPL1	1569.25	0.00232397	0.0185308	0.111716	0.999978	insignificant
ENSG00000170632.9	ARMC10	880.248	0.00232077	0.0194742	0.0993139	0.999978	insignificant
ENSG00000154917.6	RAB6B	752.295	0.00231994	0.0225036	0.0802893	0.999978	insignificant
ENSG00000248608.2	RP11-206P5.2	6.18984	0.00231888	0.0709008	0.157918	0.999978	insignificant
ENSG00000089847.8	ANKRD24	22.8933	0.00231807	0.0553784	0.126336	0.999978	insignificant
ENSG00000146926.6	ASB10	2.20671	0.00231634	0.0903121	0.162863	0.999978	insignificant
ENSG00000204860.4	FAM201A	68.1892	0.00231546	0.0412864	0.0858215	0.999978	insignificant
ENSG00000272486.1	RP11-532M24.1	39.0976	0.00231478	0.0419158	0.0872726	0.999978	insignificant
ENSG00000235904.1	RBMS3-AS3	2.64807	0.00231276	0.0776622	0.159616	0.999978	insignificant
ENSG00000176407.13	KCMF1	1420.19	0.00231048	0.0204931	0.0911237	0.999978	insignificant
ENSG00000267287.1	RP11-567M16.1	6.84701	0.00230759	0.0625271	0.147992	0.999978	insignificant
ENSG00000170748.5	RBMXL2	7.67435	0.0023066	0.0623669	0.147737	0.999978	insignificant
ENSG00000219545.5	RPA3-AS1	221.259	0.00230491	0.0239516	0.0769415	0.999978	insignificant
ENSG00000231607.4	DLEU2	138.434	0.00230047	0.0371453	0.0790768	0.999978	insignificant
ENSG00000148426.8	PROSER2	553.125	0.00229903	0.0237306	0.0778079	0.999978	insignificant
ENSG00000198142.3	SOWAHC	718.735	0.00229896	0.019921	0.0964007	0.999978	insignificant
ENSG00000174547.9	MRPL11	856.448	0.00229756	0.0229031	0.0802321	0.999978	insignificant
ENSG00000197847.8	SLC22A20	35.7189	0.00229745	0.0502874	0.112084	0.999978	insignificant
ENSG00000115266.7	APC2	329.065	0.00229595	0.0257576	0.0743253	0.999978	insignificant
ENSG00000059378.8	PARP12	967.114	0.00229477	0.0201845	0.0944482	0.999978	insignificant
ENSG00000166313.14	APBB1	1960.69	0.0022939	0.0183635	0.116878	0.999978	insignificant
ENSG00000166136.11	NDUFB8	1446.68	0.00229338	0.0202234	0.0942277	0.999978	insignificant
ENSG00000164756.8	SLC30A8	1.42166	0.00229184	0.0949579	0.16914	NA	low_count
ENSG00000204816.4	RP11-475I24.1	28.3871	0.00228924	0.0546967	0.127386	0.999978	insignificant
ENSG00000183696.9	UPP1	1367.47	0.00228899	0.0210258	0.0890128	0.999978	insignificant
ENSG00000256540.1	RP11-598F7.6	1.40393	0.00228739	0.0949038	0.16962	NA	low_count
ENSG00000174358.11	SLC6A19	2.32127	0.00228713	0.0889892	0.165287	0.999978	insignificant
ENSG00000211450.5	C11orf31	1290.56	0.00228683	0.0217581	0.0853066	0.999978	insignificant
ENSG00000178966.11	RMI1	490.919	0.00228379	0.0208208	0.0905972	0.999978	insignificant
ENSG00000147669.6	POLR2K	859.877	0.00228348	0.02264	0.0819481	0.999978	insignificant
ENSG00000231359.3	AC072052.7	1.40225	0.00228212	0.0948092	0.170163	NA	low_count
ENSG00000149925.12	ALDOA	21932.8	0.00227991	0.0194507	0.102304	0.999978	insignificant
ENSG00000168348.3	INSM2	19.994	0.0022797	0.0504634	0.114514	0.999978	insignificant
ENSG00000100142.10	POLR2F	401.978	0.00227731	0.0250663	0.0763807	0.999978	insignificant
ENSG00000056097.11	ZFR	5531.43	0.00227669	0.0211811	0.0888845	0.999978	insignificant
ENSG00000158710.10	TAGLN2	20370.3	0.00227345	0.0194233	0.103048	0.999978	insignificant
ENSG00000248360.3	LINC00504	1.53254	0.00227175	0.0871311	0.165994	0.999978	insignificant
ENSG00000108821.9	COL1A1	528.132	0.00227134	0.0296109	0.0739088	0.999978	insignificant
ENSG00000224023.6	RP11-383C5.4	26.6214	0.00227096	0.0458609	0.10123	0.999978	insignificant
ENSG00000139269.2	INHBE	43.3523	0.0022688	0.0415385	0.0901382	0.999978	insignificant
ENSG00000258664.1	IFRG15	80.1409	0.00226867	0.0392206	0.0851377	0.999978	insignificant
ENSG00000104879.4	CKM	4.64106	0.00226615	0.0695022	0.162537	0.999978	insignificant
ENSG00000258734.2	RP11-112J1.3	2.69285	0.00226241	0.0768755	0.164558	0.999978	insignificant
ENSG00000214837.4	RP11-261C10.3	3.84127	0.00226212	0.0698767	0.16318	0.999978	insignificant
ENSG00000123349.9	PFDN5	1358.51	0.00226156	0.02092	0.0913916	0.999978	insignificant
ENSG00000266900.1	RP11-173A16.2	9.75184	0.00226038	0.0593624	0.145412	0.999978	insignificant
ENSG00000219891.2	ZSCAN12P1	59.4775	0.00225998	0.0371829	0.0820407	0.999978	insignificant
ENSG00000166803.6	KIAA0101	1477.45	0.00225946	0.0196347	0.101768	0.999978	insignificant
ENSG00000142541.12	RPL13A	34999.4	0.00225916	0.0182454	0.121835	0.999978	insignificant
ENSG00000271522.1	RP11-36B6.1	1.83761	0.00225824	0.0831273	0.165907	0.999978	insignificant
ENSG00000260160.1	CTC-471J1.2	16.3472	0.00225629	0.0549613	0.132106	0.999978	insignificant
ENSG00000152413.10	HOMER1	1918.55	0.0022556	0.0195904	0.10249	0.999978	insignificant
ENSG00000167104.7	BPIFB6	1.6139	0.00225422	0.0979636	0.176762	0.999978	insignificant
ENSG00000225670.3	CTA-134P22.2	1.6139	0.00225422	0.0979636	0.176762	0.999978	insignificant
ENSG00000243695.1	RP11-290L7.3	1.6139	0.00225422	0.0979636	0.176762	0.999978	insignificant
ENSG00000261728.1	RP11-307O13.1	1.6139	0.00225422	0.0979636	0.176762	0.999978	insignificant
ENSG00000220793.4	RPL21P119	1.39088	0.00225278	0.0944253	0.173369	NA	low_count
ENSG00000158411.6	MITD1	97.5286	0.002247	0.0352148	0.0799565	0.999978	insignificant
ENSG00000178053.13	MLF1	620.509	0.00224516	0.0220753	0.0864813	0.999978	insignificant
ENSG00000200320.1	SNORA63	1.59819	0.00224333	0.0977971	0.177978	0.999978	insignificant
ENSG00000236535.1	RC3H1-IT1	17.0079	0.00224246	0.0516364	0.122504	0.999978	insignificant
ENSG00000128342.4	LIF	166.326	0.00224242	0.0267218	0.0765124	0.999978	insignificant
ENSG00000116586.7	LAMTOR2	346.034	0.00224086	0.021485	0.0895223	0.999978	insignificant
ENSG00000187715.9	KBTBD12	9.05811	0.00224008	0.0633287	0.157616	0.999978	insignificant
ENSG00000119650.8	IFT43	334.724	0.0022384	0.0235797	0.0818168	0.999978	insignificant
ENSG00000253641.1	RP11-981G7.2	1.93991	0.0022376	0.0855213	0.169041	0.999978	insignificant
ENSG00000150281.6	CTF1	9.1624	0.00223654	0.0591121	0.147621	0.999978	insignificant
ENSG00000100968.9	NFATC4	508.109	0.00223653	0.0257259	0.0778844	0.999978	insignificant
ENSG00000270427.1	NRBF2P5	1.89923	0.00223462	0.0834927	0.168586	0.999978	insignificant
ENSG00000140090.13	SLC24A4	61.7595	0.00223398	0.0467796	0.107595	0.999978	insignificant
ENSG00000144045.9	DQX1	18.9037	0.00223224	0.0505261	0.119915	0.999978	insignificant
ENSG00000269832.1	AL627171.2	2.78789	0.00223204	0.0800328	0.168022	0.999978	insignificant
ENSG00000163607.10	GTPBP8	408.512	0.00223139	0.0230493	0.0837805	0.999978	insignificant
ENSG00000129235.6	TXNDC17	573.945	0.0022309	0.0261968	0.077696	0.999978	insignificant
ENSG00000204136.6	GGTA1P	2.07654	0.00222974	0.0846421	0.16955	0.999978	insignificant
ENSG00000164615.3	CAMLG	1027.62	0.00222399	0.0254132	0.0790734	0.999978	insignificant
ENSG00000197019.4	SERTAD1	2647.78	0.00222068	0.0266739	0.0778934	0.999978	insignificant
ENSG00000264940.2	SNORD3C	4.72623	0.00221998	0.0725396	0.168528	0.999978	insignificant
ENSG00000214050.3	FBXO16	51.4513	0.00221918	0.0416015	0.0945448	0.999978	insignificant
ENSG00000251566.1	HMGB1P35	4.11586	0.00221876	0.0742284	0.168884	0.999978	insignificant
ENSG00000082293.8	COL19A1	93.6125	0.00221781	0.033861	0.0802907	0.999978	insignificant
ENSG00000267904.1	CTC-429P9.5	9.41655	0.00221678	0.057028	0.143729	0.999978	insignificant
ENSG00000118298.6	CA14	11.4204	0.00221645	0.055074	0.137326	0.999978	insignificant
ENSG00000260750.1	RP11-482M8.1	2.65476	0.00221618	0.0778431	0.169439	0.999978	insignificant
ENSG00000163950.8	SLBP	2786.78	0.00221591	0.01968	0.104366	0.999978	insignificant
ENSG00000183160.8	TMEM119	14.0101	0.00221587	0.0527349	0.129377	0.999978	insignificant
ENSG00000177426.16	TGIF1	759.702	0.00221496	0.0213005	0.0922059	0.999978	insignificant
ENSG00000157869.10	RAB28	236.173	0.00221217	0.0266976	0.0784087	0.999978	insignificant
ENSG00000165188.9	RNF183	17.5075	0.00221082	0.054191	0.135016	0.999978	insignificant
ENSG00000138231.8	DBR1	1085.51	0.00221037	0.0211738	0.0932316	0.999978	insignificant
ENSG00000196748.5	CLPSL2	9.17699	0.00220943	0.0619352	0.158371	0.999978	insignificant
ENSG00000163618.13	CADPS	5.62935	0.00220894	0.0696526	0.168769	0.999978	insignificant
ENSG00000106588.6	PSMA2	1639.94	0.00220873	0.0204646	0.098023	0.999978	insignificant
ENSG00000234171.1	AC108488.3	39.8694	0.00220775	0.0400481	0.0918563	0.999978	insignificant
ENSG00000214688.4	C10orf105	1.95071	0.00220395	0.0844865	0.172421	0.999978	insignificant
ENSG00000178233.13	TMEM151B	20.6523	0.00220354	0.0500316	0.121506	0.999978	insignificant
ENSG00000156006.4	NAT2	1.38571	0.00220033	0.0937578	0.179343	NA	low_count
ENSG00000131910.4	NR0B2	2.44447	0.00219675	0.0767178	0.17143	0.999978	insignificant
ENSG00000251313.1	RP11-747H12.5	1.37184	0.00219638	0.0936974	0.179795	NA	low_count
ENSG00000146267.11	FAXC	669.888	0.00219474	0.0221266	0.0895251	0.999978	insignificant
ENSG00000234741.3	GAS5	2765.08	0.00219355	0.021577	0.0921688	0.999978	insignificant
ENSG00000226636.1	RP5-1049N15.2	1.37245	0.00219306	0.0934841	0.180019	NA	low_count
ENSG00000186446.7	ZNF501	163.286	0.00219291	0.027432	0.0791681	0.999978	insignificant
ENSG00000166922.4	SCG5	17.5374	0.00219268	0.0506649	0.124958	0.999978	insignificant
ENSG00000144847.8	IGSF11	50.6425	0.00219235	0.0396783	0.0923435	0.999978	insignificant
ENSG00000214897.3	U82695.5	1.37022	0.00218896	0.0934188	0.180489	NA	low_count
ENSG00000114126.13	TFDP2	1996.17	0.00218788	0.0187438	0.118395	0.999978	insignificant
ENSG00000251279.1	CTC-436P18.1	2.43118	0.00218625	0.0768209	0.172583	0.999978	insignificant
ENSG00000188467.6	SLC24A5	1.89225	0.00218583	0.0860787	0.175324	0.999978	insignificant
ENSG00000259332.2	ST20-MTHFS	62.1784	0.00218485	0.034886	0.0840417	0.999978	insignificant
ENSG00000237651.2	C2orf74	11.0674	0.00218081	0.0576833	0.150423	0.999978	insignificant
ENSG00000101938.10	CHRDL1	29.9889	0.0021806	0.0478061	0.116588	0.999978	insignificant
ENSG00000164136.12	IL15	100.109	0.00217916	0.029953	0.0799251	0.999978	insignificant
ENSG00000233276.2	GPX1	3208.16	0.00217911	0.0205412	0.0995311	0.999978	insignificant
ENSG00000159761.10	C16orf86	16.2413	0.00217898	0.0529675	0.134723	0.999978	insignificant
ENSG00000196428.8	TSC22D2	1646.73	0.00217591	0.0176494	0.144111	0.999978	insignificant
ENSG00000168275.10	COA6	513.289	0.00217231	0.0270459	0.0807357	0.999978	insignificant
ENSG00000124164.11	VAPB	2492.95	0.00217169	0.0185648	0.122698	0.999978	insignificant
ENSG00000111729.8	CLEC4A	29.7975	0.00217165	0.0439934	0.105531	0.999978	insignificant
ENSG00000128284.15	APOL3	4.50842	0.00216911	0.0699185	0.173328	0.999978	insignificant
ENSG00000125835.13	SNRPB	20443.3	0.00216889	0.0235494	0.0863581	0.999978	insignificant
ENSG00000167106.7	FAM102A	535.365	0.00216882	0.0275521	0.0806981	0.999978	insignificant
ENSG00000079101.12	CLUL1	26.9008	0.00216849	0.0481152	0.119	0.999978	insignificant
ENSG00000072756.12	TRNT1	692.389	0.00216818	0.0196271	0.108421	0.999978	insignificant
ENSG00000084453.12	SLCO1A2	68.6492	0.00216747	0.0360582	0.0872302	0.999978	insignificant
ENSG00000261709.2	SNORA11	1.3545	0.00216485	0.0929903	0.183245	NA	low_count
ENSG00000144935.10	TRPC1	598.472	0.00216274	0.0232293	0.0876878	0.999978	insignificant
ENSG00000023892.9	DEF6	31.5254	0.00216207	0.0429323	0.103431	0.999978	insignificant
ENSG00000236360.1	RP11-334A14.2	2.45182	0.00215533	0.0743091	0.175792	0.999978	insignificant
ENSG00000236658.1	RP11-83J21.3	1.36089	0.00215493	0.093033	0.184614	NA	low_count
ENSG00000198382.4	UVRAG	901.756	0.0021526	0.0258311	0.0831436	0.999978	insignificant
ENSG00000204177.6	BMS1P1	14.8284	0.00215179	0.0578392	0.154752	0.999978	insignificant
ENSG00000182923.12	CEP63	186.959	0.00214941	0.0294072	0.081834	0.999978	insignificant
ENSG00000178150.4	ZNF114	21.6593	0.00214677	0.0458028	0.113763	0.999978	insignificant
ENSG00000269755.1	CTD-3105H18.18	2.91408	0.00214586	0.0783739	0.177335	0.999978	insignificant
ENSG00000163806.11	SPDYA	11.9899	0.00214515	0.056029	0.149782	0.999978	insignificant
ENSG00000172465.9	TCEAL1	304.47	0.00214514	0.022242	0.0924144	0.999978	insignificant
ENSG00000198483.8	ANKRD35	7.6885	0.00214484	0.0613477	0.165288	0.999978	insignificant
ENSG00000225581.3	TRIM53AP	7.57811	0.00214351	0.0649023	0.172074	0.999978	insignificant
ENSG00000242150.2	RP11-134G8.6	4.48181	0.0021429	0.0718432	0.176864	0.999978	insignificant
ENSG00000184990.8	SIVA1	1555.38	0.00214142	0.0240403	0.0869756	0.999978	insignificant
ENSG00000168040.4	FADD	1207.76	0.00214107	0.0194013	0.113038	0.999978	insignificant
ENSG00000139914.6	FITM1	1.34423	0.00214103	0.0926566	0.18612	NA	low_count
ENSG00000255524.3	NPIPB8	1.53379	0.00214087	0.0961271	0.189929	0.999978	insignificant
ENSG00000267343.1	CTC-499B15.4	1.53379	0.00214087	0.0961271	0.189929	0.999978	insignificant
ENSG00000213113.3	TUBB8P8	1.76377	0.00214045	0.0812369	0.178664	0.999978	insignificant
ENSG00000212128.2	TAS2R13	20.1457	0.00214042	0.0466293	0.117198	0.999978	insignificant
ENSG00000073464.7	CLCN4	712.521	0.00213436	0.0263984	0.0837949	0.999978	insignificant
ENSG00000137507.7	LRRC32	12.2618	0.0021329	0.0554793	0.149567	0.999978	insignificant
ENSG00000135549.10	PKIB	149.985	0.00213018	0.0293609	0.0831864	0.999978	insignificant
ENSG00000253958.1	CLDN23	26.4265	0.00212854	0.0452628	0.114036	0.999978	insignificant
ENSG00000196167.5	COLCA1	29.248	0.00212725	0.0703586	0.178295	0.999978	insignificant
ENSG00000260163.1	RP11-521O16.2	1.90323	0.00212464	0.0833551	0.181422	0.999978	insignificant
ENSG00000254765.1	RP11-1H15.1	2.95471	0.00212347	0.0773892	0.17979	0.999978	insignificant
ENSG00000188290.6	HES4	2936.84	0.00212294	0.0206063	0.103155	0.999978	insignificant
ENSG00000075891.17	PAX2	97.0409	0.00212222	0.0352712	0.0895966	0.999978	insignificant
ENSG00000232671.2	RP11-126K1.2	40.1272	0.00212186	0.0401678	0.0999346	0.999978	insignificant
ENSG00000259703.1	LINC00593	1.36509	0.0021215	0.0928887	0.189043	NA	low_count
ENSG00000154768.4	C17orf50	1.90208	0.00212086	0.0834063	0.181918	0.999978	insignificant
ENSG00000179331.2	RAB39A	148.177	0.00211907	0.0274472	0.0841641	0.999978	insignificant
ENSG00000122026.6	RPL21	6959.89	0.0021166	0.0211724	0.0998526	0.999978	insignificant
ENSG00000177025.3	C19orf18	5.3664	0.0021165	0.0636736	0.173642	0.999978	insignificant
ENSG00000108846.11	ABCC3	7.3508	0.00211642	0.063152	0.172753	0.999978	insignificant
ENSG00000227630.2	RP4-781K5.8	14.3421	0.00211595	0.0512776	0.13672	0.999978	insignificant
ENSG00000115252.14	PDE1A	13.1242	0.00211572	0.0527582	0.142193	0.999978	insignificant
ENSG00000133103.12	COG6	618.866	0.00211396	0.025841	0.0857922	0.999978	insignificant
ENSG00000136810.8	TXN	4334.11	0.00211363	0.020089	0.108075	0.999978	insignificant
ENSG00000163683.7	SMIM14	460.458	0.00211242	0.0274417	0.0846387	0.999978	insignificant
ENSG00000110492.11	MDK	964.92	0.00211133	0.0220783	0.0955294	0.999978	insignificant
ENSG00000166002.2	SMCO4	91.4447	0.00211011	0.0309582	0.0853963	0.999978	insignificant
ENSG00000163788.9	SNRK	1188.52	0.00210993	0.0179413	0.141581	0.999978	insignificant
ENSG00000177150.8	FAM210A	1376.29	0.00210945	0.0196269	0.112978	0.999978	insignificant
ENSG00000231663.1	RP5-827C21.4	4.76193	0.00210833	0.0636047	0.174593	0.999978	insignificant
ENSG00000244252.1	RP11-495P10.7	1.72165	0.0021081	0.0814358	0.182678	0.999978	insignificant
ENSG00000230006.3	ANKRD36BP2	7.20406	0.00210726	0.0590538	0.16445	0.999978	insignificant
ENSG00000100505.9	TRIM9	716.874	0.00210585	0.0205016	0.105239	0.999978	insignificant
ENSG00000177855.8	CACYBPP2	10.0732	0.00210373	0.0552036	0.152629	0.999978	insignificant
ENSG00000140307.6	GTF2A2	972.566	0.00210341	0.0221569	0.0957596	0.999978	insignificant
ENSG00000182149.16	IST1	3771.74	0.00210267	0.0176291	0.151621	0.999978	insignificant
ENSG00000233366.1	ZNF90P2	2.15743	0.00210175	0.0860576	0.185875	0.999978	insignificant
ENSG00000125409.8	TEKT3	7.62462	0.00210169	0.0601166	0.168097	0.999978	insignificant
ENSG00000183397.5	C19orf71	1.68181	0.00210167	0.0806917	0.183215	0.999978	insignificant
ENSG00000171763.13	SPATA5L1	1147.45	0.00210041	0.0192018	0.11881	0.999978	insignificant
ENSG00000271133.1	CTA-293F17.1	2.62628	0.00209997	0.0756055	0.182337	0.999978	insignificant
ENSG00000188523.4	C9orf171	6.24184	0.00209747	0.0610465	0.170957	0.999978	insignificant
ENSG00000107262.12	BAG1	813.007	0.00209738	0.0199772	0.110381	0.999978	insignificant
ENSG00000125347.9	IRF1	1588.01	0.00209713	0.019856	0.111576	0.999978	insignificant
ENSG00000123179.9	EBPL	645.106	0.00209374	0.0204853	0.106301	0.999978	insignificant
ENSG00000162804.9	SNED1	99.7175	0.00209291	0.0382571	0.0980727	0.999978	insignificant
ENSG00000270020.1	RP11-463O9.9	19.1768	0.00209288	0.0467179	0.123096	0.999978	insignificant
ENSG00000148702.10	HABP2	1.91265	0.00209087	0.0830692	0.185564	0.999978	insignificant
ENSG00000224631.3	RP11-51O6.1	27.0296	0.00209077	0.0461462	0.121359	0.999978	insignificant
ENSG00000101003.8	GINS1	3510.59	0.00208998	0.018361	0.133566	0.999978	insignificant
ENSG00000136826.10	KLF4	1377.51	0.00208891	0.0210333	0.102801	0.999978	insignificant
ENSG00000164307.8	ERAP1	1199.96	0.0020878	0.0186888	0.127602	0.999978	insignificant
ENSG00000160908.14	ZNF394	488.84	0.00208428	0.0216606	0.09954	0.999978	insignificant
ENSG00000125356.6	NDUFA1	610.665	0.00208414	0.0188696	0.124959	0.999978	insignificant
ENSG00000229205.2	LINC00200	1.20699	0.00208388	0.0895975	0.191084	NA	low_count
ENSG00000232774.3	RP11-47I22.3	4.30181	0.00208067	0.0657667	0.181079	0.999978	insignificant
ENSG00000254941.1	RP11-677M14.5	1.34003	0.00207768	0.0921942	0.194542	NA	low_count
ENSG00000182489.7	XKRX	25.2737	0.00207409	0.0436007	0.114806	0.999978	insignificant
ENSG00000100219.12	XBP1	2581.79	0.00207406	0.0188117	0.126755	0.999978	insignificant
ENSG00000267868.1	RP11-120K24.3	11.7185	0.00206989	0.0526855	0.148238	0.999978	insignificant
ENSG00000100316.11	RPL3	23371.1	0.00206986	0.0174854	0.160053	0.999978	insignificant
ENSG00000263586.1	RP11-309N17.4	1.19902	0.00206838	0.0893553	0.193047	NA	low_count
ENSG00000198959.7	TGM2	76.0223	0.00206817	0.0334054	0.0912876	0.999978	insignificant
ENSG00000251191.3	LINC00589	1.91661	0.00206652	0.0825211	0.188468	0.999978	insignificant
ENSG00000184434.7	LRRC19	2.84254	0.00206501	0.0788146	0.187249	0.999978	insignificant
ENSG00000175868.9	CALCB	83.2918	0.00206415	0.0332044	0.0913553	0.999978	insignificant
ENSG00000175906.4	ARL4D	250.094	0.00206414	0.0238869	0.0928694	0.999978	insignificant
ENSG00000019485.8	PRDM11	237.183	0.00205975	0.0261507	0.0893989	0.999978	insignificant
ENSG00000203817.5	FAM72C	121.852	0.00205851	0.0345672	0.0938816	0.999978	insignificant
ENSG00000241749.3	RPSAP52	5.38618	0.00205792	0.0634734	0.18111	0.999978	insignificant
ENSG00000116717.7	GADD45A	967.767	0.00205612	0.0182921	0.138119	0.999978	insignificant
ENSG00000122406.8	RPL5	19574.5	0.00205523	0.0178819	0.148405	0.999978	insignificant
ENSG00000105246.5	EBI3	2.96972	0.00205484	0.0760668	0.18794	0.999978	insignificant
ENSG00000215644.5	GCGR	6.57387	0.00205292	0.0624937	0.180127	0.999978	insignificant
ENSG00000140386.8	SCAPER	618.199	0.00205162	0.0212977	0.104074	0.999978	insignificant
ENSG00000143365.12	RORC	3.0173	0.00205147	0.0773007	0.188602	0.999978	insignificant
ENSG00000165259.9	HDX	100.513	0.00205136	0.0304124	0.0896172	0.999978	insignificant
ENSG00000007314.7	SCN4A	5.50211	0.00205017	0.0630136	0.181423	0.999978	insignificant
ENSG00000173110.6	HSPA6	365.498	0.00204938	0.0296162	0.0893618	0.999978	insignificant
ENSG00000184508.6	HDDC3	668.455	0.00204911	0.0205352	0.109463	0.999978	insignificant
ENSG00000123131.8	PRDX4	4563.05	0.00204895	0.0183637	0.13726	0.999978	insignificant
ENSG00000168310.6	IRF2	231.221	0.00204651	0.0226447	0.0980528	0.999978	insignificant
ENSG00000213996.8	TM6SF2	7.88528	0.00204521	0.0579493	0.170101	0.999978	insignificant
ENSG00000121039.5	RDH10	1121.95	0.00204481	0.0201401	0.113139	0.999978	insignificant
ENSG00000153253.11	SCN3A	7.40946	0.00204416	0.0619596	0.180339	0.999978	insignificant
ENSG00000181690.3	PLAG1	392.094	0.00203831	0.0199668	0.115313	0.999978	insignificant
ENSG00000145331.9	TRMT10A	172.463	0.00203692	0.0289421	0.0901529	0.999978	insignificant
ENSG00000116039.7	ATP6V1B1	33.7657	0.00203636	0.0435845	0.11915	0.999978	insignificant
ENSG00000169612.3	FAM103A1	1834.87	0.00203549	0.0196105	0.119296	0.999978	insignificant
ENSG00000187051.4	RPS19BP1	745.737	0.00203505	0.0205013	0.110882	0.999978	insignificant
ENSG00000217241.1	CBX3P9	2.81669	0.00203492	0.0680399	0.188695	0.999978	insignificant
ENSG00000166068.8	SPRED1	1018.8	0.00203381	0.0178838	0.150463	0.999978	insignificant
ENSG00000213468.3	RP11-453F18__B.1	291.625	0.00203285	0.0224562	0.0998547	0.999978	insignificant
ENSG00000169067.2	ACTBL2	712.821	0.00203231	0.0252915	0.0925414	0.999978	insignificant
ENSG00000143933.12	CALM2	8278.34	0.00203182	0.0208219	0.108748	0.999978	insignificant
ENSG00000092010.10	PSME1	1697.14	0.0020313	0.0189907	0.127757	0.999978	insignificant
ENSG00000176390.10	CRLF3	955.769	0.00203054	0.0179054	0.150174	0.999978	insignificant
ENSG00000131931.4	THAP1	204.11	0.00202975	0.0268963	0.0911047	0.999978	insignificant
ENSG00000107672.10	NSMCE4A	1199.09	0.00202926	0.0196348	0.119559	0.999978	insignificant
ENSG00000124203.5	ZNF831	1.70668	0.00202362	0.0798769	0.193017	0.999978	insignificant
ENSG00000083844.6	ZNF264	1178.92	0.00202221	0.0178017	0.15406	0.999978	insignificant
ENSG00000178913.5	TAF7	3019.53	0.0020217	0.0186559	0.13414	0.999978	insignificant
ENSG00000197582.5	GPX1P1	5.94594	0.00202148	0.0610023	0.181603	0.999978	insignificant
ENSG00000189060.4	H1F0	1857.8	0.00202037	0.0190313	0.128136	0.999978	insignificant
ENSG00000227288.3	RP5-837I24.1	2.49914	0.00202019	0.0731855	0.191929	0.999978	insignificant
ENSG00000180481.6	GLIPR1L2	12.0811	0.0020188	0.0604825	0.180819	0.999978	insignificant
ENSG00000115590.9	IL1R2	2.17574	0.00201828	0.081122	0.194278	0.999978	insignificant
ENSG00000223336.1	RNU2-6P	1.15459	0.00201793	0.0882242	0.199318	NA	low_count
ENSG00000104765.10	BNIP3L	1067.02	0.00201693	0.0286201	0.0917156	0.999978	insignificant
ENSG00000214190.2	RP11-12D24.7	1.27534	0.00201609	0.0907011	0.202097	NA	low_count
ENSG00000164258.7	NDUFS4	1519.67	0.00201565	0.0199418	0.117494	0.999978	insignificant
ENSG00000224114.1	RP11-343H5.4	164.833	0.00201455	0.0352265	0.0990872	0.999978	insignificant
ENSG00000147889.12	CDKN2A	2665.26	0.00201282	0.0202394	0.114946	0.999978	insignificant
ENSG00000137876.5	RSL24D1	856.593	0.00200906	0.0263104	0.0931784	0.999978	insignificant
ENSG00000250874.1	CTC-480C2.1	47.1254	0.00200831	0.0370227	0.103492	0.999978	insignificant
ENSG00000159200.13	RCAN1	2456.13	0.00200594	0.0190709	0.128871	0.999978	insignificant
ENSG00000130307.7	USHBP1	8.70941	0.00200522	0.0596297	0.180759	0.999978	insignificant
ENSG00000144655.10	CSRNP1	2802.99	0.00200485	0.0210698	0.109298	0.999978	insignificant
ENSG00000205544.3	TMEM256	223.762	0.00200226	0.0254177	0.0947281	0.999978	insignificant
ENSG00000231527.1	RP11-374M1.2	4.8918	0.00200142	0.0644601	0.190259	0.999978	insignificant
ENSG00000121900.14	TMEM54	123.067	0.00200106	0.0267914	0.0934569	0.999978	insignificant
ENSG00000135750.10	KCNK1	643.287	0.00200069	0.0183421	0.14233	0.999978	insignificant
ENSG00000240342.2	RPS2P5	1210.71	0.00200042	0.0237081	0.0982738	0.999978	insignificant
ENSG00000236552.1	RPL13AP5	138.317	0.0019982	0.0259654	0.0943864	0.999978	insignificant
ENSG00000038219.8	BOD1L1	1264.91	0.00199819	0.018095	0.14835	0.999978	insignificant
ENSG00000261136.1	RP11-37C7.3	33.45	0.00199644	0.0392878	0.110518	0.999978	insignificant
ENSG00000240682.5	ISY1	398.055	0.00199601	0.023196	0.100131	0.999978	insignificant
ENSG00000148143.8	ZNF462	988.806	0.00199443	0.0207372	0.112493	0.999978	insignificant
ENSG00000235554.1	AC005822.1	3.44902	0.00199318	0.0658242	0.19278	0.999978	insignificant
ENSG00000074842.3	C19orf10	1339.25	0.00199128	0.0214335	0.108201	0.999978	insignificant
ENSG00000183346.6	C10orf107	12.1175	0.00198968	0.053031	0.161419	0.999978	insignificant
ENSG00000129559.8	NEDD8	783.491	0.00198927	0.0180704	0.149878	0.999978	insignificant
ENSG00000144057.11	ST6GAL2	1.26003	0.00198887	0.0902851	0.205852	NA	low_count
ENSG00000243304.3	CTC-428G20.1	5.01636	0.00198841	0.0619376	0.188331	0.999978	insignificant
ENSG00000172602.5	RND1	399.784	0.00198778	0.0224837	0.103379	0.999978	insignificant
ENSG00000157578.9	LCA5L	50.6114	0.00198657	0.0347588	0.100897	0.999978	insignificant
ENSG00000188822.6	CNR2	17.0202	0.00198514	0.0472613	0.139233	0.999978	insignificant
ENSG00000141741.7	MIEN1	1040.27	0.00198491	0.0201566	0.118123	0.999978	insignificant
ENSG00000234607.2	RP11-5P18.1	1.25562	0.00198459	0.0901781	0.206405	NA	low_count
ENSG00000106302.5	HYAL4	1.7892	0.00198452	0.0811277	0.199002	0.999978	insignificant
ENSG00000184351.7	KRTAP19-1	1.25476	0.00198316	0.0901567	0.206608	NA	low_count
ENSG00000214369.2	AC009967.3	3.03039	0.00198308	0.0684631	0.19574	0.999978	insignificant
ENSG00000135900.3	MRPL44	718.281	0.00198172	0.0186673	0.137735	0.999978	insignificant
ENSG00000164172.14	MOCS2	937.714	0.00198046	0.0219214	0.106507	0.999978	insignificant
ENSG00000051180.12	RAD51	880.095	0.00197858	0.0191077	0.130879	0.999978	insignificant
ENSG00000156968.8	MPV17L	1.62895	0.00197806	0.0786071	0.198794	0.999978	insignificant
ENSG00000022556.11	NLRP2	4.16905	0.001978	0.0679547	0.196213	0.999978	insignificant
ENSG00000186197.8	EDARADD	362.881	0.001975	0.0212939	0.110415	0.999978	insignificant
ENSG00000189171.9	S100A13	504.004	0.00197498	0.0199836	0.120668	0.999978	insignificant
ENSG00000261787.1	TCF24	354.399	0.00197454	0.0215021	0.109229	0.999978	insignificant
ENSG00000234577.1	SYNE1-AS1	1.67581	0.00197342	0.0784328	0.199382	0.999978	insignificant
ENSG00000267568.2	RP11-87G24.3	1.12769	0.00197285	0.0874538	0.205416	NA	low_count
ENSG00000100410.3	PHF5A	682.471	0.00197261	0.0186895	0.138221	0.999978	insignificant
ENSG00000130559.14	CAMSAP1	3930.39	0.00197231	0.0181933	0.148554	0.999978	insignificant
ENSG00000198734.6	F5	8.01813	0.00197222	0.0595443	0.185572	0.999978	insignificant
ENSG00000213753.6	RPL23AP79	1197.05	0.00197149	0.0178366	0.158269	0.999978	insignificant
ENSG00000136695.10	IL36RN	1.27831	0.00197124	0.0905348	0.208931	NA	low_count
ENSG00000167771.5	RCOR2	199.77	0.00196933	0.0231948	0.102337	0.999978	insignificant
ENSG00000245694.4	CRNDE	441.732	0.00196933	0.0217803	0.108165	0.999978	insignificant
ENSG00000235884.2	LINC00941	24.6585	0.00196811	0.0436744	0.12801	0.999978	insignificant
ENSG00000153933.5	DGKE	1675.31	0.00196757	0.0176478	0.164866	0.999978	insignificant
ENSG00000168743.8	NPNT	906.803	0.00196714	0.0207191	0.115	0.999978	insignificant
ENSG00000157778.4	PSMG3	1715.87	0.00196595	0.0221452	0.106674	0.999978	insignificant
ENSG00000102144.9	PGK1	18324.6	0.00196554	0.0230285	0.103206	0.999978	insignificant
ENSG00000205981.2	DNAJC19	284.422	0.00196502	0.0206132	0.116	0.999978	insignificant
ENSG00000204778.4	RP11-15J10.1	42.8666	0.00196444	0.0397536	0.1155	0.999978	insignificant
ENSG00000137818.7	RPLP1	12043.4	0.00196332	0.0190071	0.133838	0.999978	insignificant
ENSG00000139656.5	SMIM2	1.43458	0.00196327	0.0932867	0.21367	0.999978	insignificant
ENSG00000253956.1	RP11-211F2.1	1.43458	0.00196327	0.0932867	0.21367	0.999978	insignificant
ENSG00000266578.1	RP11-838N2.5	1.43458	0.00196327	0.0932867	0.21367	0.999978	insignificant
ENSG00000134216.14	CHIA	1.43458	0.00196327	0.0932867	0.21367	0.999978	insignificant
ENSG00000177494.5	ZBED2	1.43458	0.00196327	0.0932867	0.21367	0.999978	insignificant
ENSG00000226129.1	RP11-157L3.5	1.43458	0.00196327	0.0932867	0.21367	0.999978	insignificant
ENSG00000256969.1	RP11-320N7.2	1.43458	0.00196327	0.0932867	0.21367	0.999978	insignificant
ENSG00000257357.1	RP11-244H18.3	1.43458	0.00196327	0.0932867	0.21367	0.999978	insignificant
ENSG00000259714.1	LINC00594	1.43458	0.00196327	0.0932867	0.21367	0.999978	insignificant
ENSG00000236498.1	AC107081.5	7.16489	0.00196317	0.0575841	0.181562	0.999978	insignificant
ENSG00000125869.5	LAMP5	8.29804	0.0019622	0.0541455	0.169985	0.999978	insignificant
ENSG00000203394.2	RP5-930J4.4	2.73847	0.00196184	0.0755104	0.200141	0.999978	insignificant
ENSG00000266118.1	RP11-507M3.1	1.24419	0.00196065	0.0898556	0.209855	NA	low_count
ENSG00000271856.1	RP11-861A13.4	5.16899	0.00195896	0.0620765	0.19296	0.999978	insignificant
ENSG00000110057.3	UNC93B1	496.155	0.00195842	0.0235485	0.102183	0.999978	insignificant
ENSG00000179277.9	MEIS3P1	137.882	0.00195696	0.0251357	0.0988751	0.999978	insignificant
ENSG00000170836.7	PPM1D	2049.86	0.00195656	0.0172687	0.181839	0.999978	insignificant
ENSG00000185838.9	GNB1L	518.341	0.00195332	0.0212825	0.112374	0.999978	insignificant
ENSG00000148690.10	FRA10AC1	224.65	0.00195247	0.0238795	0.101797	0.999978	insignificant
ENSG00000254294.1	IMPDH1P6	14.4688	0.00195175	0.0502064	0.156062	0.999978	insignificant
ENSG00000111775.2	COX6A1	3338.89	0.00195033	0.0197516	0.125363	0.999978	insignificant
ENSG00000205038.7	PKHD1L1	1.3181	0.00194851	0.0900494	0.212048	NA	low_count
ENSG00000244563.1	AC006011.4	122.119	0.00194806	0.0279108	0.097529	0.999978	insignificant
ENSG00000144452.10	ABCA12	13.9079	0.00194714	0.0522726	0.165162	0.999978	insignificant
ENSG00000173626.5	TRAPPC3L	1.82127	0.00194483	0.0806	0.204493	0.999978	insignificant
ENSG00000141759.10	TXNL4A	2406.59	0.00194477	0.0203235	0.120234	0.999978	insignificant
ENSG00000144214.5	LYG1	22.2027	0.00194264	0.0437123	0.13155	0.999978	insignificant
ENSG00000105193.4	RPS16	15844.2	0.00194201	0.0181191	0.153539	0.999978	insignificant
ENSG00000108961.9	RANGRF	754.539	0.00193941	0.02036	0.120407	0.999978	insignificant
ENSG00000219626.4	FAM228B	69.245	0.00193816	0.0305316	0.0995271	0.999978	insignificant
ENSG00000173226.12	IQCB1	937.34	0.00193764	0.0175856	0.17045	0.999978	insignificant
ENSG00000143816.7	WNT9A	341.851	0.0019333	0.0227031	0.107157	0.999978	insignificant
ENSG00000174130.8	TLR6	38.4184	0.00193293	0.0411051	0.123623	0.999978	insignificant
ENSG00000156804.3	FBXO32	694.581	0.00193172	0.0184667	0.14664	0.999978	insignificant
ENSG00000128534.3	NAA38	414.186	0.00192966	0.0223511	0.108913	0.999978	insignificant
ENSG00000267005.1	AC002984.2	1.77837	0.00192945	0.0813077	0.207215	0.999978	insignificant
ENSG00000004838.9	ZMYND10	50.2725	0.00192853	0.0393041	0.118426	0.999978	insignificant
ENSG00000189350.8	FAM179A	6.75695	0.00192847	0.0618739	0.197256	0.999978	insignificant
ENSG00000197728.5	RPS26	9171.1	0.00192669	0.0204904	0.120476	0.999978	insignificant
ENSG00000178031.11	ADAMTSL1	21.3079	0.00192637	0.0477615	0.149912	0.999978	insignificant
ENSG00000124688.9	MAD2L1BP	1589.79	0.00192555	0.0178161	0.1639	0.999978	insignificant
ENSG00000126218.7	F10	1.79129	0.00192466	0.0812146	0.207888	0.999978	insignificant
ENSG00000254641.1	RP11-732A19.2	1.78572	0.00192435	0.0803082	0.207402	0.999978	insignificant
ENSG00000157119.11	KLHL40	3.71494	0.00192359	0.074547	0.205337	0.999978	insignificant
ENSG00000111653.15	ING4	646.432	0.00192168	0.0192858	0.133853	0.999978	insignificant
ENSG00000269933.1	RP3-333A15.2	2.00093	0.00191996	0.0831817	0.209969	0.999978	insignificant
ENSG00000197177.11	GPR123	2.28791	0.00191906	0.0709509	0.205288	0.999978	insignificant
ENSG00000134668.8	SPOCD1	36.8738	0.0019186	0.0442313	0.136859	0.999978	insignificant
ENSG00000228013.1	RP11-350G8.5	5.57495	0.00191662	0.0634813	0.201433	0.999978	insignificant
ENSG00000130720.8	FIBCD1	31.6543	0.00191607	0.0420803	0.129201	0.999978	insignificant
ENSG00000130948.5	HSD17B3	5.94589	0.00191539	0.0571258	0.187926	0.999978	insignificant
ENSG00000197110.4	IFNL3	8.93346	0.00191242	0.05332	0.175007	0.999978	insignificant
ENSG00000270179.1	RP11-159N11.4	2.76132	0.00191233	0.0675008	0.205254	0.999978	insignificant
ENSG00000189306.6	RRP7A	3641.71	0.00191123	0.0178833	0.163427	0.999978	insignificant
ENSG00000231609.1	AC009501.4	7.16195	0.00190725	0.0590252	0.194607	0.999978	insignificant
ENSG00000129116.13	PALLD	2431.07	0.00190678	0.017223	0.190128	0.999978	insignificant
ENSG00000112312.5	GMNN	3676.51	0.00190648	0.0197461	0.129624	0.999978	insignificant
ENSG00000124564.13	SLC17A3	1.24031	0.00190642	0.0895454	0.21848	NA	low_count
ENSG00000167526.9	RPL13	16383.3	0.00190575	0.017508	0.17715	0.999978	insignificant
ENSG00000139540.7	SLC39A5	6.59706	0.00190495	0.0581075	0.192548	0.999978	insignificant
ENSG00000137960.5	GIPC2	6.48426	0.00190377	0.0601949	0.197913	0.999978	insignificant
ENSG00000176244.6	ACBD7	570.353	0.00190266	0.0214411	0.115996	0.999978	insignificant
ENSG00000137501.12	SYTL2	172.69	0.00190177	0.0249698	0.103973	0.999978	insignificant
ENSG00000179363.6	TMEM31	7.20683	0.00190116	0.0556047	0.185343	0.999978	insignificant
ENSG00000184840.7	TMED9	3186.28	0.00189991	0.0188959	0.141957	0.999978	insignificant
ENSG00000160972.5	PPP1R16A	761.422	0.00189898	0.0207703	0.120857	0.999978	insignificant
ENSG00000185262.7	UBALD2	1121.14	0.00189804	0.0186282	0.14695	0.999978	insignificant
ENSG00000116209.7	TMEM59	3756.79	0.0018964	0.0193311	0.135765	0.999978	insignificant
ENSG00000106153.12	CHCHD2	9500.89	0.001896	0.0201061	0.126869	0.999978	insignificant
ENSG00000241319.1	SETP6	1.38041	0.00189547	0.0922734	0.223959	NA	low_count
ENSG00000216809.1	RP11-57K17.1	13.627	0.0018947	0.0481945	0.156718	0.999978	insignificant
ENSG00000255498.1	RP11-618K13.2	4.82741	0.00189254	0.0595672	0.198339	0.999978	insignificant
ENSG00000125864.7	BFSP1	38.3749	0.0018922	0.0357395	0.112966	0.999978	insignificant
ENSG00000173276.9	ZBTB21	2899.32	0.00189218	0.0184354	0.151489	0.999978	insignificant
ENSG00000156096.8	UGT2B4	1.81566	0.00189146	0.0798573	0.212213	0.999978	insignificant
ENSG00000138382.9	METTL5	473.074	0.00189146	0.0221401	0.113332	0.999978	insignificant
ENSG00000156689.2	GLYATL2	22.9728	0.00189049	0.043128	0.13663	0.999978	insignificant
ENSG00000238273.3	AC012360.6	5.7205	0.00188931	0.0595118	0.198742	0.999978	insignificant
ENSG00000258729.1	DKFZP434O1614	1.75302	0.00188764	0.079391	0.212548	0.999978	insignificant
ENSG00000063177.8	RPL18	39490.5	0.00188556	0.0198018	0.131074	0.999978	insignificant
ENSG00000005175.5	RPAP3	822.388	0.00188456	0.0231026	0.110115	0.999978	insignificant
ENSG00000165312.5	OTUD1	2070.25	0.00188431	0.0172235	0.192898	0.999978	insignificant
ENSG00000227365.1	AC008060.5	1.23493	0.00187966	0.0891164	0.222578	NA	low_count
ENSG00000120686.7	UFM1	618.891	0.00187617	0.0210748	0.120849	0.999978	insignificant
ENSG00000226675.1	RP11-666A1.3	8.05876	0.00187585	0.0534019	0.181592	0.999978	insignificant
ENSG00000245688.1	CTB-26E19.1	1.22184	0.00187581	0.0890865	0.223215	NA	low_count
ENSG00000229083.1	PSMA6P2	1.23214	0.00187506	0.0890477	0.223298	NA	low_count
ENSG00000127184.6	COX7C	3039.09	0.00187318	0.0173215	0.189343	0.999978	insignificant
ENSG00000261837.1	RP11-264L1.3	3.65957	0.00187277	0.06556	0.21008	0.999978	insignificant
ENSG00000183729.3	NPBWR1	1.21293	0.0018726	0.0886692	0.223266	NA	low_count
ENSG00000146592.12	CREB5	1514.03	0.00187209	0.0184891	0.152543	0.999978	insignificant
ENSG00000157150.4	TIMP4	1.23021	0.0018719	0.0890006	0.223796	NA	low_count
ENSG00000102128.6	RAB40AL	17.1468	0.00187155	0.0467651	0.154357	0.999978	insignificant
ENSG00000256060.2	TRAPPC2P1	156.003	0.00187037	0.0262704	0.105309	0.999978	insignificant
ENSG00000198182.8	ZNF607	1389.24	0.00187032	0.018037	0.163624	0.999978	insignificant
ENSG00000241942.2	RPS20P20	1.21158	0.00187002	0.0886287	0.223669	NA	low_count
ENSG00000197223.7	C1D	319.688	0.00186995	0.0236653	0.109753	0.999978	insignificant
ENSG00000272888.1	AC013394.2	1311.15	0.00186967	0.0197017	0.133821	0.999978	insignificant
ENSG00000186163.5	U66059.29	1.22857	0.00186931	0.0889628	0.224207	NA	low_count
ENSG00000232380.1	ZDHHC20P4	1.79014	0.00186846	0.0798906	0.215883	0.999978	insignificant
ENSG00000235508.2	RPS2P7	2.84466	0.00186736	0.06638	0.21141	0.999978	insignificant
ENSG00000248498.3	ASNSP1	5.67684	0.00186707	0.0589874	0.201211	0.999978	insignificant
ENSG00000183091.15	NEB	123.576	0.00186678	0.0313071	0.107425	0.999978	insignificant
ENSG00000041988.11	THAP3	779.571	0.00186488	0.0183516	0.156347	0.999978	insignificant
ENSG00000170634.8	ACYP2	112.968	0.00186485	0.0251678	0.107083	0.999978	insignificant
ENSG00000218891.2	ZNF579	684.869	0.00186384	0.0218282	0.117502	0.999978	insignificant
ENSG00000253616.1	RP11-875O11.3	6.53007	0.00186346	0.0558455	0.192679	0.999978	insignificant
ENSG00000119661.10	DNAL1	787.733	0.00186128	0.0222396	0.115724	0.999978	insignificant
ENSG00000260776.1	RP11-114H24.2	13.8856	0.00186087	0.047159	0.157794	0.999978	insignificant
ENSG00000272141.1	RP11-465B22.8	1.20539	0.00185992	0.0884823	0.225275	NA	low_count
ENSG00000141086.13	CTRL	27.077	0.00185959	0.0413464	0.134343	0.999978	insignificant
ENSG00000227388.2	RP11-112J3.16	11.4129	0.00185808	0.0511399	0.17549	0.999978	insignificant
ENSG00000259906.1	RP11-932O9.4	1.20435	0.00185791	0.0884505	0.225593	NA	low_count
ENSG00000164853.8	UNCX	19.9373	0.00185782	0.0431779	0.14162	0.999978	insignificant
ENSG00000217385.1	PSMC1P11	1.20412	0.00185753	0.0884449	0.225654	NA	low_count
ENSG00000102359.5	SRPX2	9.10239	0.00185684	0.0512093	0.176	0.999978	insignificant
ENSG00000204380.2	AC005042.4	2.31659	0.00185627	0.075722	0.21581	0.999978	insignificant
ENSG00000125730.12	C3	41.0635	0.00185614	0.0444812	0.14717	0.999978	insignificant
ENSG00000259498.1	RP11-244F12.3	6.17224	0.00185524	0.0573526	0.198859	0.999978	insignificant
ENSG00000139146.9	FAM60A	4301.12	0.00185499	0.017331	0.191175	0.999978	insignificant
ENSG00000117862.7	TXNDC12	1560.22	0.00185498	0.0197319	0.134984	0.999978	insignificant
ENSG00000174886.8	NDUFA11	1415.37	0.0018545	0.017536	0.182207	0.999978	insignificant
ENSG00000253833.1	RP11-367E12.4	1.21879	0.00185326	0.0887244	0.226766	NA	low_count
ENSG00000237253.1	RP11-666A1.5	1.21855	0.00185251	0.0887153	0.226889	NA	low_count
ENSG00000232862.4	RP4-665N4.4	7.93785	0.00185229	0.0567408	0.197536	0.999978	insignificant
ENSG00000162711.12	NLRP3	15.1812	0.00185175	0.0471355	0.159204	0.999978	insignificant
ENSG00000156253.2	RWDD2B	613.904	0.0018496	0.0194379	0.139184	0.999978	insignificant
ENSG00000105613.5	MAST1	72.2754	0.0018495	0.0355698	0.117564	0.999978	insignificant
ENSG00000230731.2	RP11-478K15.6	1.96179	0.00184701	0.081854	0.220787	0.999978	insignificant
ENSG00000253292.1	RP11-298P6.5	1.19133	0.00184635	0.0881647	0.22731	NA	low_count
ENSG00000124357.8	NAGK	806.63	0.00184604	0.0241358	0.110838	0.999978	insignificant
ENSG00000177606.5	JUN	9786.6	0.00184437	0.0169448	0.215434	0.999978	insignificant
ENSG00000273450.1	RP11-76P2.4	7.32718	0.00184421	0.0537626	0.188601	0.999978	insignificant
ENSG00000270713.1	RP11-506K19.2	1.18965	0.00184351	0.0881234	0.22777	NA	low_count
ENSG00000261654.1	RP11-96K19.4	47.1323	0.00184262	0.0347047	0.116294	0.999978	insignificant
ENSG00000186198.3	SLC51B	1.76227	0.00184171	0.0796224	0.220078	0.999978	insignificant
ENSG00000260641.1	RP11-1299A16.3	8.85171	0.00184062	0.0517039	0.180967	0.999978	insignificant
ENSG00000234745.5	HLA-B	2155.54	0.00183851	0.0180786	0.166183	0.999978	insignificant
ENSG00000250317.4	SMIM20	251.621	0.00183662	0.0225568	0.116746	0.999978	insignificant
ENSG00000174775.12	HRAS	1361.98	0.00183658	0.0248365	0.110346	0.999978	insignificant
ENSG00000196843.11	ARID5A	915.568	0.00183648	0.0182271	0.162555	0.999978	insignificant
ENSG00000216762.1	VN1R13P	1.70976	0.00183599	0.0789391	0.220602	0.999978	insignificant
ENSG00000189280.3	GJB5	1.58542	0.00183515	0.0768546	0.219644	0.999978	insignificant
ENSG00000251568.1	ALG3P1	1.7502	0.00183208	0.0794976	0.221599	0.999978	insignificant
ENSG00000070019.3	GUCY2C	8.1125	0.00183154	0.0536129	0.190323	0.999978	insignificant
ENSG00000257949.2	TEN1	117.378	0.00183154	0.0247504	0.110994	0.999978	insignificant
ENSG00000106477.14	CEP41	611.618	0.00183124	0.0184892	0.157129	0.999978	insignificant
ENSG00000237575.4	PYY2	22.6862	0.00183024	0.0450932	0.153897	0.999978	insignificant
ENSG00000100987.10	VSX1	8.67412	0.00182995	0.0553316	0.196917	0.999978	insignificant
ENSG00000233080.2	CTA-714B7.5	1.18161	0.00182986	0.0879252	0.230001	NA	low_count
ENSG00000227802.1	DNAJB3	2.18793	0.00182911	0.0710513	0.218803	0.999978	insignificant
ENSG00000163138.14	PACRGL	258.74	0.00182802	0.0209195	0.12675	0.999978	insignificant
ENSG00000170581.9	STAT2	2276.72	0.00182792	0.0170046	0.213466	0.999978	insignificant
ENSG00000168003.12	SLC3A2	11388.3	0.00182647	0.0185641	0.15611	0.999978	insignificant
ENSG00000225969.1	LINC00035	2.37208	0.00182629	0.071082	0.219256	0.999978	insignificant
ENSG00000106617.9	PRKAG2	265.292	0.00182595	0.0200963	0.13408	0.999978	insignificant
ENSG00000124614.9	RPS10	29865.9	0.00182505	0.020085	0.134289	0.999978	insignificant
ENSG00000162642.9	C1orf52	793.104	0.00182501	0.0232745	0.115271	0.999978	insignificant
ENSG00000137100.11	DCTN3	1328.3	0.00182477	0.0186669	0.154253	0.999978	insignificant
ENSG00000205138.2	SDHAF1	1190.01	0.00182444	0.0190416	0.147682	0.999978	insignificant
ENSG00000160789.15	LMNA	3909.23	0.00182427	0.017849	0.174684	0.999978	insignificant
ENSG00000267345.1	CTD-2293H3.2	1.19073	0.00182392	0.0883183	0.231591	NA	low_count
ENSG00000183161.3	FANCF	459.236	0.00182381	0.0187415	0.152943	0.999978	insignificant
ENSG00000233208.1	LINC00642	1.17774	0.00182293	0.0878213	0.231141	NA	low_count
ENSG00000184481.12	FOXO4	685.217	0.00182263	0.0218642	0.121387	0.999978	insignificant
ENSG00000011422.7	PLAUR	343.886	0.00182136	0.0202928	0.132654	0.999978	insignificant
ENSG00000136950.9	ARPC5L	1543.54	0.00182107	0.0190829	0.147401	0.999978	insignificant
ENSG00000183077.11	AFMID	611.817	0.00182008	0.0180799	0.168342	0.999978	insignificant
ENSG00000256596.1	RP11-522N14.2	2.56482	0.00181998	0.0730315	0.220732	0.999978	insignificant
ENSG00000215417.6	MIR17HG	638.631	0.00181982	0.0192361	0.145214	0.999978	insignificant
ENSG00000223529.1	EEF1A1P8	2.3424	0.00181966	0.0719672	0.220513	0.999978	insignificant
ENSG00000108100.13	CCNY	2621.82	0.00181965	0.021169	0.125851	0.999978	insignificant
ENSG00000169439.7	SDC2	1233.82	0.00181958	0.0181318	0.167001	0.999978	insignificant
ENSG00000199785.1	SNORA52	1.17417	0.00181677	0.0877313	0.232163	NA	low_count
ENSG00000259354.1	RP11-519G16.3	2.00982	0.00181675	0.0764214	0.222461	0.999978	insignificant
ENSG00000141665.7	FBXO15	6.66433	0.00181641	0.0585391	0.208904	0.999978	insignificant
ENSG00000070190.8	DAPP1	1.44558	0.0018162	0.0808851	0.225277	0.999978	insignificant
ENSG00000156218.8	ADAMTSL3	127.76	0.00181359	0.0314944	0.113474	0.999978	insignificant
ENSG00000144908.9	ALDH1L1	41.9749	0.00181325	0.0370691	0.126302	0.999978	insignificant
ENSG00000234377.3	RNF219-AS1	10.2704	0.00181277	0.0507899	0.182141	0.999978	insignificant
ENSG00000269404.2	SPIB	35.6686	0.00181218	0.0390485	0.132857	0.999978	insignificant
ENSG00000176101.7	SSNA1	1570.65	0.00181201	0.0231681	0.116926	0.999978	insignificant
ENSG00000166171.8	DPCD	318.621	0.00181153	0.0223514	0.120145	0.999978	insignificant
ENSG00000128917.5	DLL4	160.266	0.00181085	0.0221746	0.12103	0.999978	insignificant
ENSG00000113070.6	HBEGF	1031.69	0.00180881	0.0175927	0.185703	0.999978	insignificant
ENSG00000140988.11	RPS2	19294.4	0.0018082	0.0177546	0.17982	0.999978	insignificant
ENSG00000177595.13	PIDD	825.266	0.00180709	0.0187515	0.154671	0.999978	insignificant
ENSG00000165669.9	FAM204A	1627.43	0.00180671	0.0200756	0.136346	0.999978	insignificant
ENSG00000091831.17	ESR1	14.238	0.00180622	0.0490812	0.175796	0.999978	insignificant
ENSG00000156232.6	WHAMM	1344.73	0.0018045	0.017237	0.202583	0.999978	insignificant
ENSG00000220032.4	RP11-17M16.1	46.5671	0.00180407	0.0327823	0.116779	0.999978	insignificant
ENSG00000230026.2	RP11-382D8.5	5.88694	0.00180387	0.0587018	0.211535	0.999978	insignificant
ENSG00000220749.3	RPL21P28	13.1331	0.0018035	0.0461782	0.16319	0.999978	insignificant
ENSG00000059691.7	PET112	585.472	0.00180337	0.0201252	0.136203	0.999978	insignificant
ENSG00000222043.2	AC079305.10	1.69708	0.00180257	0.0782006	0.225777	0.999978	insignificant
ENSG00000241163.3	LINC00877	14.2279	0.00180229	0.0474138	0.168976	0.999978	insignificant
ENSG00000135045.6	C9orf40	653.586	0.00180172	0.0179843	0.1733	0.999978	insignificant
ENSG00000214413.3	BBIP1	334.763	0.00179992	0.0219734	0.123149	0.999978	insignificant
ENSG00000251637.2	RP11-119D9.1	8.51265	0.00179945	0.0555488	0.203272	0.999978	insignificant
ENSG00000075240.12	GRAMD4	579.119	0.00179926	0.0238048	0.116325	0.999978	insignificant
ENSG00000266040.1	CTB-58E17.3	1.56569	0.00179881	0.0762629	0.22538	0.999978	insignificant
ENSG00000259942.1	RP11-292F22.7	1.74694	0.00179821	0.0788062	0.226902	0.999978	insignificant
ENSG00000183111.7	ARHGEF37	366.632	0.00179357	0.0215675	0.126047	0.999978	insignificant
ENSG00000138442.5	WDR12	2366.14	0.00179281	0.0186355	0.158581	0.999978	insignificant
ENSG00000165195.9	PIGA	993.93	0.00179268	0.0194107	0.145776	0.999978	insignificant
ENSG00000248472.4	DDX11L9	1.67536	0.00179253	0.0781593	0.227476	0.999978	insignificant
ENSG00000164118.8	CEP44	675.76	0.00179168	0.0236894	0.117419	0.999978	insignificant
ENSG00000234031.1	RPS3AP44	11.3391	0.00179138	0.050391	0.184379	0.999978	insignificant
ENSG00000171314.8	PGAM1	28202.4	0.00179012	0.017011	0.218322	0.999978	insignificant
ENSG00000111783.8	RFX4	3.33827	0.00178788	0.0632174	0.221817	0.999978	insignificant
ENSG00000129282.8	MRM1	343.073	0.00178754	0.0208832	0.131278	0.999978	insignificant
ENSG00000164124.6	TMEM144	177.036	0.00178642	0.0252537	0.114788	0.999978	insignificant
ENSG00000185479.5	KRT6B	1.16083	0.00178566	0.0873985	0.237586	NA	low_count
ENSG00000228409.1	CCT6P1	97.3849	0.00178448	0.0307919	0.115811	0.999978	insignificant
ENSG00000203760.4	CENPW	617.418	0.0017844	0.0207895	0.13234	0.999978	insignificant
ENSG00000164379.4	FOXQ1	151.288	0.00178403	0.024882	0.115606	0.999978	insignificant
ENSG00000149488.11	TMC2	2.82875	0.00178351	0.066982	0.225017	0.999978	insignificant
ENSG00000239620.1	RP11-88I21.1	3.14507	0.00178263	0.0680858	0.225541	0.999978	insignificant
ENSG00000214954.4	LRRC69	35.5173	0.00178255	0.0356999	0.126404	0.999978	insignificant
ENSG00000248949.1	RP11-661C8.2	1.17538	0.00178254	0.087691	0.238568	NA	low_count
ENSG00000129696.8	TTI2	767.708	0.00178222	0.0185893	0.160782	0.999978	insignificant
ENSG00000067113.12	PPAP2A	438.257	0.00178208	0.0221489	0.124147	0.999978	insignificant
ENSG00000273449.1	RP11-218F10.3	7.60257	0.00178166	0.0550284	0.204846	0.999978	insignificant
ENSG00000187867.4	PALM3	41.5529	0.00178017	0.0401404	0.141544	0.999978	insignificant
ENSG00000182048.7	TRPC2	4.55768	0.00178004	0.0609379	0.220219	0.999978	insignificant
ENSG00000236699.4	ARHGEF38	3.2632	0.00177958	0.0671181	0.22572	0.999978	insignificant
ENSG00000164588.4	HCN1	1.15146	0.00177875	0.0871868	0.238635	NA	low_count
ENSG00000178662.11	CSRNP3	346.108	0.00177856	0.0189992	0.153616	0.999978	insignificant
ENSG00000163884.3	KLF15	194.898	0.00177849	0.0272405	0.11418	0.999978	insignificant
ENSG00000123297.12	TSFM	1683.99	0.00177819	0.0176904	0.185955	0.999978	insignificant
ENSG00000228502.1	EEF1A1P11	2.18084	0.00177814	0.070807	0.226997	0.999978	insignificant
ENSG00000157227.8	MMP14	69.1778	0.00177789	0.0289501	0.114705	0.999978	insignificant
ENSG00000136933.12	RABEPK	612.054	0.00177741	0.0192866	0.149271	0.999978	insignificant
ENSG00000213700.3	RPL17P50	4.6671	0.0017756	0.0583845	0.215912	0.999978	insignificant
ENSG00000265821.1	RN7SL739P	1.15459	0.0017752	0.087249	0.239399	NA	low_count
ENSG00000187950.4	OVCH1	7.56211	0.00177504	0.0544326	0.203992	0.999978	insignificant
ENSG00000167945.1	PRR25	7.5638	0.00177399	0.0556237	0.208323	0.999978	insignificant
ENSG00000068305.13	MEF2A	2172.93	0.00177384	0.0170348	0.219031	0.999978	insignificant
ENSG00000232284.3	GNG12-AS1	5.23414	0.00177271	0.0649637	0.225807	0.999978	insignificant
ENSG00000100065.10	CARD10	624.022	0.00177249	0.0202632	0.138236	0.999978	insignificant
ENSG00000118308.10	LRMP	1.03901	0.00177167	0.084527	0.236756	NA	low_count
ENSG00000183473.5	SSTR3	1.58116	0.00177156	0.0788468	0.231602	0.999978	insignificant
ENSG00000267002.1	RP11-242D8.1	60.8345	0.0017705	0.0297921	0.116248	0.999978	insignificant
ENSG00000136698.4	CFC1	1.53272	0.00177025	0.076082	0.230181	0.999978	insignificant
ENSG00000196756.7	SNHG17	2483.18	0.00177012	0.0199469	0.141756	0.999978	insignificant
ENSG00000184599.9	FAM19A3	4.033	0.00176878	0.0602722	0.221102	0.999978	insignificant
ENSG00000232233.1	RP11-573D15.2	13.0194	0.00176815	0.0479155	0.177524	0.999978	insignificant
ENSG00000148459.11	PDSS1	775.67	0.00176791	0.0199446	0.142032	0.999978	insignificant
ENSG00000131730.11	CKMT2	7.6167	0.00176774	0.0545832	0.205943	0.999978	insignificant
ENSG00000008988.5	RPS20	9151.77	0.00176747	0.0175821	0.191533	0.999978	insignificant
ENSG00000233327.6	USP32P2	402.845	0.001767	0.0209527	0.132993	0.999978	insignificant
ENSG00000265474.1	AC010761.9	5.26317	0.00176658	0.0559193	0.210697	0.999978	insignificant
ENSG00000230259.2	AC008738.1	1423.71	0.00176605	0.018487	0.16492	0.999978	insignificant
ENSG00000164442.8	CITED2	1750.23	0.00176462	0.0190599	0.154261	0.999978	insignificant
ENSG00000265798.2	RP11-271K11.5	1.84533	0.00176381	0.0768127	0.231696	0.999978	insignificant
ENSG00000181610.8	MRPS23	1633.67	0.00176343	0.0188813	0.157445	0.999978	insignificant
ENSG00000078399.11	HOXA9	349.612	0.00176318	0.0192193	0.151929	0.999978	insignificant
ENSG00000075426.7	FOSL2	2012.96	0.00176296	0.0188783	0.157553	0.999978	insignificant
ENSG00000270933.1	CTD-2227E11.1	6.23658	0.00176182	0.0578504	0.21715	0.999978	insignificant
ENSG00000164002.7	EXO5	772.383	0.00175983	0.0174821	0.196758	0.999978	insignificant
ENSG00000049283.13	EPN3	3.02577	0.00175977	0.0646059	0.227779	0.999978	insignificant
ENSG00000080298.11	RFX3	476.172	0.00175969	0.0185587	0.164158	0.999978	insignificant
ENSG00000205927.4	OLIG2	302.102	0.00175931	0.0225536	0.124762	0.999978	insignificant
ENSG00000223820.5	CFL1P1	27.8391	0.00175691	0.042118	0.153276	0.999978	insignificant
ENSG00000240589.2	RN7SL258P	2.51726	0.00175642	0.0698625	0.230412	0.999978	insignificant
ENSG00000108278.7	ZNHIT3	537.159	0.00175615	0.0191476	0.153867	0.999978	insignificant
ENSG00000236200.1	KDM4A-AS1	27.9253	0.00175516	0.0389281	0.140828	0.999978	insignificant
ENSG00000060138.8	YBX3	11683.6	0.00175416	0.0189497	0.157361	0.999978	insignificant
ENSG00000118640.6	VAMP8	364.486	0.00175246	0.0196974	0.146678	0.999978	insignificant
ENSG00000215712.6	TMEM242	733.534	0.00175216	0.0175858	0.193444	0.999978	insignificant
ENSG00000205534.5	RP11-345J4.8	573.687	0.0017515	0.0210205	0.134214	0.999978	insignificant
ENSG00000120586.4	MRC1	8.30234	0.00174928	0.0589955	0.222181	0.999978	insignificant
ENSG00000120254.11	MTHFD1L	3048.69	0.00174865	0.0181955	0.174102	0.999978	insignificant
ENSG00000273106.1	RP11-559M23.1	3.01244	0.0017474	0.066797	0.231028	0.999978	insignificant
ENSG00000140987.15	ZSCAN32	582.854	0.00174712	0.0183758	0.16981	0.999978	insignificant
ENSG00000107872.8	FBXL15	548.544	0.00174644	0.0216634	0.130592	0.999978	insignificant
ENSG00000238243.2	OR2W3	31.5597	0.00174638	0.0366395	0.134244	0.999978	insignificant
ENSG00000103966.5	EHD4	2419.15	0.00174573	0.0182499	0.173071	0.999978	insignificant
ENSG00000233755.1	RP4-799D16.1	1.03082	0.00174545	0.0842	0.24139	NA	low_count
ENSG00000113583.6	C5orf15	1658.04	0.001744	0.0182539	0.173189	0.999978	insignificant
ENSG00000174236.2	REP15	9.38943	0.00174292	0.0503859	0.193718	0.999978	insignificant
ENSG00000229721.3	RP11-252I14.1	4.38939	0.00174245	0.0587091	0.222839	0.999978	insignificant
ENSG00000162772.12	ATF3	10315.3	0.00174236	0.0190264	0.15749	0.999978	insignificant
ENSG00000170142.7	UBE2E1	1453.62	0.00174077	0.0196363	0.148814	0.999978	insignificant
ENSG00000250329.1	KDELC1P1	20.679	0.00174039	0.0405501	0.149474	0.999978	insignificant
ENSG00000259238.1	RP11-361D15.2	1.03835	0.00173954	0.0844083	0.24278	NA	low_count
ENSG00000261963.2	RP11-74E22.4	3.24742	0.00173808	0.0624007	0.229653	0.999978	insignificant
ENSG00000256651.1	RP11-144O23.8	8.86859	0.00173794	0.0541917	0.210373	0.999978	insignificant
ENSG00000237557.1	RP13-198D9.3	1.27855	0.00173693	0.0899414	0.250935	NA	low_count
ENSG00000059728.6	MXD1	1301.65	0.00173541	0.0176794	0.192075	0.999978	insignificant
ENSG00000263427.1	RP11-599B13.3	1.83707	0.0017348	0.080351	0.239518	0.999978	insignificant
ENSG00000185104.15	FAF1	4302.99	0.00173479	0.0185116	0.168284	0.999978	insignificant
ENSG00000112343.8	TRIM38	748.755	0.00173437	0.0178213	0.187145	0.999978	insignificant
ENSG00000155097.7	ATP6V1C1	1350.97	0.00173362	0.0248	0.121214	0.999978	insignificant
ENSG00000003509.11	NDUFAF7	264.287	0.00173326	0.0209033	0.137161	0.999978	insignificant
ENSG00000230063.1	RP11-384C4.6	1.14443	0.00173262	0.0869816	0.247444	NA	low_count
ENSG00000039068.14	CDH1	286.903	0.00173191	0.0295532	0.120565	0.999978	insignificant
ENSG00000255112.2	CHMP1B	1941.28	0.00173089	0.0179164	0.184488	0.999978	insignificant
ENSG00000143149.8	ALDH9A1	4320.33	0.00173004	0.0191167	0.157519	0.999978	insignificant
ENSG00000250608.1	RP11-933H2.4	3.67578	0.00172857	0.0670456	0.234384	0.999978	insignificant
ENSG00000109089.7	CDR2L	1400.58	0.00172764	0.0173429	0.207778	0.999978	insignificant
ENSG00000180739.12	S1PR5	11.4996	0.00172686	0.0493802	0.192342	0.999978	insignificant
ENSG00000164465.14	DCBLD1	442.572	0.00172441	0.0179111	0.18553	0.999978	insignificant
ENSG00000169129.10	AFAP1L2	84.6222	0.0017234	0.0335585	0.128731	0.999978	insignificant
ENSG00000162694.9	EXTL2	567.867	0.0017233	0.0175113	0.200548	0.999978	insignificant
ENSG00000185480.7	PARPBP	707.254	0.00172322	0.0199161	0.147555	0.999978	insignificant
ENSG00000115514.7	TXNDC9	516.67	0.00172285	0.0181478	0.178739	0.999978	insignificant
ENSG00000087074.7	PPP1R15A	6198.06	0.00172207	0.0179342	0.185111	0.999978	insignificant
ENSG00000260810.1	CTD-2547L24.4	4.10444	0.00172156	0.0617614	0.231907	0.999978	insignificant
ENSG00000273454.1	RP11-797D24.3	3.62473	0.00172056	0.0605443	0.230401	0.999978	insignificant
ENSG00000105202.3	FBL	9811.1	0.00171976	0.017461	0.203277	0.999978	insignificant
ENSG00000173714.7	WFIKKN2	15.1939	0.00171851	0.0458292	0.177143	0.999978	insignificant
ENSG00000233138.1	RP1-67K17.3	1.12037	0.0017184	0.0864502	0.2496	NA	low_count
ENSG00000133636.6	NTS	50.4316	0.00171808	0.0357087	0.13544	0.999978	insignificant
ENSG00000173338.8	KCNK7	16.5776	0.00171799	0.0450943	0.173737	0.999978	insignificant
ENSG00000233122.1	CTAGE7P	2.244	0.00171793	0.069146	0.236896	0.999978	insignificant
ENSG00000238181.2	AHCYP2	1.02609	0.00171784	0.0841021	0.246698	NA	low_count
ENSG00000155330.5	C16orf87	564.33	0.00171765	0.0178575	0.188195	0.999978	insignificant
ENSG00000037280.11	FLT4	1154.32	0.00171681	0.0190918	0.159561	0.999978	insignificant
ENSG00000172031.6	EPHX4	654.389	0.00171585	0.0243852	0.124005	0.999978	insignificant
ENSG00000131634.9	TMEM204	7.06286	0.00171577	0.0531994	0.211095	0.999978	insignificant
ENSG00000157601.9	MX1	125.11	0.00171524	0.0319905	0.126351	0.999978	insignificant
ENSG00000175756.9	AURKAIP1	1572.1	0.00171513	0.0181543	0.179586	0.999978	insignificant
ENSG00000188039.9	NWD1	5.26758	0.00171507	0.0565294	0.222598	0.999978	insignificant
ENSG00000256271.1	CACNA1C-AS2	9.55631	0.00171423	0.0505254	0.200129	0.999978	insignificant
ENSG00000242553.1	AP001432.14	1.01058	0.00171238	0.0837511	0.247371	NA	low_count
ENSG00000187017.10	ESPN	11.5376	0.00171199	0.0506324	0.201067	0.999978	insignificant
ENSG00000136940.9	PDCL	445.388	0.00171197	0.0180074	0.184223	0.999978	insignificant
ENSG00000136021.13	SCYL2	2519.67	0.0017119	0.0176765	0.195437	0.999978	insignificant
ENSG00000257169.1	RP11-117N2.2	4.41789	0.00171189	0.0645878	0.236185	0.999978	insignificant
ENSG00000260643.1	RP11-303E16.8	5.83332	0.00171157	0.0579364	0.226991	0.999978	insignificant
ENSG00000145050.11	MANF	963.312	0.00171076	0.0211994	0.137612	0.999978	insignificant
ENSG00000265681.2	RPL17	24407.5	0.00171037	0.0208182	0.140493	0.999978	insignificant
ENSG00000121413.8	ZSCAN18	1949.69	0.00171022	0.0176429	0.196968	0.999978	insignificant
ENSG00000254403.1	OR10Y1P	1.12981	0.00170927	0.0866549	0.251759	NA	low_count
ENSG00000173113.2	TRMT112	965.73	0.00170783	0.0176387	0.19747	0.999978	insignificant
ENSG00000139921.8	TMX1	1431.94	0.00170776	0.0184644	0.172826	0.999978	insignificant
ENSG00000224464.2	PGAM1P6	12.099	0.00170757	0.0474137	0.186914	0.999978	insignificant
ENSG00000174343.5	CHRNA9	17.3228	0.00170678	0.0470678	0.185403	0.999978	insignificant
ENSG00000224216.1	RP13-228J13.1	6.75779	0.0017058	0.0539298	0.215914	0.999978	insignificant
ENSG00000233673.2	ANAPC1P1	1.46892	0.00170531	0.0747037	0.241148	0.999978	insignificant
ENSG00000108262.11	GIT1	3075.66	0.00170326	0.0197798	0.15157	0.999978	insignificant
ENSG00000183715.9	OPCML	3.52804	0.00170323	0.0609662	0.234276	0.999978	insignificant
ENSG00000215915.5	ATAD3C	27.9534	0.00170304	0.0393778	0.150912	0.999978	insignificant
ENSG00000214194.4	LINC00998	478.584	0.0017028	0.019158	0.160253	0.999978	insignificant
ENSG00000153233.8	PTPRR	22.8441	0.00170217	0.0388549	0.148976	0.999978	insignificant
ENSG00000177885.9	GRB2	3714.75	0.00170195	0.0171879	0.219962	0.999978	insignificant
ENSG00000105507.2	CABP5	1.12483	0.00170132	0.0865447	0.253251	NA	low_count
ENSG00000166415.10	WDR72	174.484	0.00170047	0.0213684	0.137688	0.999978	insignificant
ENSG00000225830.6	ERCC6	1285.88	0.00170022	0.018982	0.16351	0.999978	insignificant
ENSG00000110852.4	CLEC2B	9.32523	0.00170017	0.0497116	0.199315	0.999978	insignificant
ENSG00000115128.6	SF3B14	930.373	0.00169971	0.0211149	0.139514	0.999978	insignificant
ENSG00000104904.8	OAZ1	16572.9	0.00169845	0.0172982	0.214336	0.999978	insignificant
ENSG00000135318.7	NT5E	122.567	0.00169801	0.0274496	0.123427	0.999978	insignificant
ENSG00000255495.1	FAM85A	57.2241	0.00169755	0.0290348	0.124306	0.999978	insignificant
ENSG00000187902.7	SHISA7	6.71002	0.00169752	0.0529723	0.213969	0.999978	insignificant
ENSG00000166741.3	NNMT	3.72659	0.00169692	0.0594894	0.233109	0.999978	insignificant
ENSG00000099260.6	PALMD	6.73426	0.00169639	0.052926	0.214021	0.999978	insignificant
ENSG00000267003.1	CTC-507E2.1	1.4785	0.00169629	0.0744415	0.242695	0.999978	insignificant
ENSG00000251185.1	RP11-542G1.1	2.56656	0.0016962	0.0747969	0.242894	0.999978	insignificant
ENSG00000162706.8	CADM3	1.76337	0.00169557	0.0767419	0.244167	0.999978	insignificant
ENSG00000121104.3	FAM117A	280.728	0.00169375	0.0194559	0.156956	0.999978	insignificant
ENSG00000042062.7	FAM65C	3.21421	0.00169302	0.0637209	0.23904	0.999978	insignificant
ENSG00000198035.9	AGAP9	171.679	0.00169248	0.024204	0.127108	0.999978	insignificant
ENSG00000253676.1	TAGLN2P1	8.1979	0.00169236	0.0499141	0.201877	0.999978	insignificant
ENSG00000131203.8	IDO1	1.25526	0.00169219	0.0892889	0.259358	NA	low_count
ENSG00000135443.4	KRT85	1.25526	0.00169219	0.0892889	0.259358	NA	low_count
ENSG00000227770.1	AC009229.4	1.25526	0.00169219	0.0892889	0.259358	NA	low_count
ENSG00000228812.3	RP11-157P1.5	1.25526	0.00169219	0.0892889	0.259358	NA	low_count
ENSG00000235200.1	RP4-763G1.2	1.25526	0.00169219	0.0892889	0.259358	NA	low_count
ENSG00000236643.1	RP11-175D17.3	1.25526	0.00169219	0.0892889	0.259358	NA	low_count
ENSG00000243729.3	OR5V1	1.25526	0.00169219	0.0892889	0.259358	NA	low_count
ENSG00000266987.1	RP11-354P11.8	1.25526	0.00169219	0.0892889	0.259358	NA	low_count
ENSG00000267566.1	RP11-104J23.1	1.25526	0.00169219	0.0892889	0.259358	NA	low_count
ENSG00000273313.1	RBAKDN	1.25526	0.00169219	0.0892889	0.259358	NA	low_count
ENSG00000272312.1	RP11-239L20.6	1.6008	0.00169171	0.077678	0.245569	0.999978	insignificant
ENSG00000214338.6	SOGA3	55.4332	0.00169167	0.0360587	0.140521	0.999978	insignificant
ENSG00000173171.10	MTX1	1969.59	0.00169162	0.0187692	0.168533	0.999978	insignificant
ENSG00000268001.1	CTC-241F20.3	187.576	0.00169059	0.0248664	0.126069	0.999978	insignificant
ENSG00000213719.4	CLIC1	6139.08	0.00168984	0.0171121	0.226451	0.999978	insignificant
ENSG00000260493.1	RP11-219B4.7	5.97905	0.00168931	0.0559977	0.22623	0.999978	insignificant
ENSG00000083799.13	CYLD	2896.8	0.00168867	0.0177109	0.197415	0.999978	insignificant
ENSG00000163661.3	PTX3	370.583	0.00168828	0.0203592	0.147173	0.999978	insignificant
ENSG00000215840.3	RP11-122G18.7	8.05178	0.00168809	0.0514942	0.209832	0.999978	insignificant
ENSG00000174792.6	C4orf26	4.21589	0.00168753	0.0579382	0.231744	0.999978	insignificant
ENSG00000137216.14	TMEM63B	1687.87	0.00168644	0.0177436	0.196522	0.999978	insignificant
ENSG00000149084.7	HSD17B12	2552.1	0.00168643	0.0180806	0.185554	0.999978	insignificant
ENSG00000214367.3	HAUS3	952.055	0.0016857	0.0172142	0.220889	0.999978	insignificant
ENSG00000232709.1	MARK2P9	1.46774	0.00168498	0.074634	0.244923	0.999978	insignificant
ENSG00000261544.1	RP11-16E23.3	1.61913	0.00168417	0.0774042	0.246826	0.999978	insignificant
ENSG00000265096.1	C1QTNF1-AS1	1.57939	0.00168413	0.0770398	0.246571	0.999978	insignificant
ENSG00000248753.1	CTC-276P9.2	2.05793	0.00168344	0.0683551	0.242887	0.999978	insignificant
ENSG00000185842.10	DNAH14	691.362	0.00168325	0.0226225	0.133132	0.999978	insignificant
ENSG00000076662.5	ICAM3	80.2555	0.00168219	0.031559	0.129943	0.999978	insignificant
ENSG00000156976.10	EIF4A2	5951.22	0.00168216	0.0179264	0.190855	0.999978	insignificant
ENSG00000148303.12	RPL7A	35376.9	0.00168197	0.0170009	0.235244	0.999978	insignificant
ENSG00000175749.11	EIF3KP1	0.985155	0.0016817	0.083131	0.252858	NA	low_count
ENSG00000196388.4	INCA1	20.2611	0.00168158	0.0420352	0.16622	0.999978	insignificant
ENSG00000122643.14	NT5C3A	554.047	0.00168116	0.0218013	0.137369	0.999978	insignificant
ENSG00000261402.1	RP11-378I6.1	1.0924	0.00168104	0.0858359	0.256512	NA	low_count
ENSG00000240898.1	RP11-48B14.1	1.49836	0.00168005	0.0745112	0.245794	0.999978	insignificant
ENSG00000111728.6	ST8SIA1	1.87123	0.00167906	0.0725998	0.245091	0.999978	insignificant
ENSG00000111671.5	SPSB2	68.2533	0.00167903	0.0308379	0.12906	0.999978	insignificant
ENSG00000116903.6	EXOC8	3369.38	0.00167831	0.0169262	0.241489	0.999978	insignificant
ENSG00000133114.13	GPALPP1	818.216	0.00167821	0.021	0.142955	0.999978	insignificant
ENSG00000171133.2	OR2K2	1.63412	0.00167641	0.0761661	0.247471	0.999978	insignificant
ENSG00000250305.4	KIAA1456	104.457	0.00167632	0.0267148	0.126137	0.999978	insignificant
ENSG00000115268.5	RPS15	8588.34	0.00167504	0.0174337	0.211053	0.999978	insignificant
ENSG00000243284.1	VSIG8	11.818	0.00167455	0.0470774	0.192021	0.999978	insignificant
ENSG00000186148.7	AC013271.3	1.71409	0.00167362	0.0800547	0.251175	0.999978	insignificant
ENSG00000156384.10	SFR1	327.347	0.00167297	0.0186777	0.172832	0.999978	insignificant
ENSG00000260898.1	ADPGK-AS1	37.9972	0.00167245	0.0402268	0.159775	0.999978	insignificant
ENSG00000112667.8	DNPH1	478.846	0.001671	0.0177508	0.198478	0.999978	insignificant
ENSG00000239672.3	NME1	5540.08	0.00167088	0.0181683	0.185235	0.999978	insignificant
ENSG00000204344.10	STK19	687.518	0.00166949	0.0187099	0.172644	0.999978	insignificant
ENSG00000090263.11	MRPS33	298.126	0.00166888	0.0216461	0.13976	0.999978	insignificant
ENSG00000169562.9	GJB1	1.53679	0.00166838	0.0738506	0.247688	0.999978	insignificant
ENSG00000270248.1	CTC-471J1.10	1.08512	0.00166836	0.0856602	0.258963	NA	low_count
ENSG00000262265.1	RP5-867C24.4	1.08501	0.00166811	0.0856565	0.259011	NA	low_count
ENSG00000233452.2	STXBP5-AS1	8.14233	0.0016679	0.0527484	0.219342	0.999978	insignificant
ENSG00000126249.3	PDCD2L	1027.95	0.00166754	0.0173517	0.216204	0.999978	insignificant
ENSG00000092445.7	TYRO3	2355.31	0.00166676	0.0167733	0.256822	0.999978	insignificant
ENSG00000109113.13	RAB34	2992.14	0.00166494	0.0174778	0.210523	0.999978	insignificant
ENSG00000176227.9	CTAGE15	1.22703	0.00166439	0.0889447	0.264884	NA	low_count
ENSG00000261987.2	KYNUP1	1.22703	0.00166439	0.0889447	0.264884	NA	low_count
ENSG00000080031.5	PTPRH	65.9047	0.00166316	0.0316542	0.132776	0.999978	insignificant
ENSG00000120129.5	DUSP1	5013.78	0.00166295	0.018226	0.184778	0.999978	insignificant
ENSG00000102109.7	PCSK1N	120.442	0.00166287	0.0249243	0.129334	0.999978	insignificant
ENSG00000188620.9	HMX3	53.645	0.00166105	0.0336772	0.137951	0.999978	insignificant
ENSG00000142528.11	ZNF473	1998.96	0.00166105	0.0172615	0.221992	0.999978	insignificant
ENSG00000141552.13	ANAPC11	1462.78	0.00166098	0.018173	0.186494	0.999978	insignificant
ENSG00000163584.13	RPL22L1	312.483	0.00166061	0.0207919	0.146773	0.999978	insignificant
ENSG00000014641.13	MDH1	5950.69	0.00166036	0.0174902	0.210646	0.999978	insignificant
ENSG00000243970.1	PPIEL	9.3403	0.00165966	0.0485811	0.202521	0.999978	insignificant
ENSG00000005381.6	MPO	1.60846	0.00165964	0.0762618	0.250822	0.999978	insignificant
ENSG00000184545.6	DUSP8	1476.9	0.00165953	0.0213199	0.142983	0.999978	insignificant
ENSG00000091536.12	MYO15A	96.3641	0.00165867	0.030428	0.131155	0.999978	insignificant
ENSG00000100811.6	YY1	4539.27	0.00165835	0.0173062	0.219976	0.999978	insignificant
ENSG00000223500.1	AC083862.6	1.59159	0.00165774	0.0759616	0.250994	0.999978	insignificant
ENSG00000181408.2	UTS2R	2.57151	0.00165738	0.0630067	0.2452	0.999978	insignificant
ENSG00000168824.10	NSG1	125.017	0.00165718	0.0231805	0.134197	0.999978	insignificant
ENSG00000141485.11	SLC13A5	17.5404	0.00165677	0.0481124	0.200863	0.999978	insignificant
ENSG00000230074.1	RP11-195F19.9	16.0035	0.00165644	0.0444328	0.182636	0.999978	insignificant
ENSG00000142619.4	PADI3	5.27285	0.00165459	0.0545966	0.229028	0.999978	insignificant
ENSG00000258056.1	RP11-644F5.11	72.2906	0.00165454	0.0276436	0.128932	0.999978	insignificant
ENSG00000269058.1	CALR3	4.27318	0.00165412	0.0588014	0.240295	0.999978	insignificant
ENSG00000162971.6	TYW5	335.791	0.00165356	0.0205892	0.149394	0.999978	insignificant
ENSG00000111058.3	ACSS3	237.782	0.0016523	0.0212453	0.144398	0.999978	insignificant
ENSG00000137563.7	GGH	1160.87	0.00165168	0.0179141	0.195618	0.999978	insignificant
ENSG00000272115.1	GS1-393G12.14	4.96095	0.00165107	0.0548865	0.230748	0.999978	insignificant
ENSG00000136936.6	XPA	161.976	0.00165077	0.0303336	0.132094	0.999978	insignificant
ENSG00000236187.1	GJA6P	2.26015	0.0016507	0.0682652	0.248977	0.999978	insignificant
ENSG00000130561.12	SAG	4.43949	0.00165039	0.0595808	0.242448	0.999978	insignificant
ENSG00000128564.5	VGF	209.578	0.00164963	0.0259217	0.129872	0.999978	insignificant
ENSG00000154429.6	CCSAP	3031.66	0.00164877	0.0187505	0.174647	0.999978	insignificant
ENSG00000119048.3	UBE2B	969.394	0.0016486	0.0184272	0.181718	0.999978	insignificant
ENSG00000251357.4	AP000350.10	2.37726	0.00164832	0.0703225	0.250088	0.999978	insignificant
ENSG00000178538.5	CA8	911.394	0.00164737	0.0174809	0.213042	0.999978	insignificant
ENSG00000156273.11	BACH1	3292.07	0.00164735	0.0168492	0.253013	0.999978	insignificant
ENSG00000170469.6	SPATA24	74.096	0.00164707	0.0285836	0.130459	0.999978	insignificant
ENSG00000123106.6	CCDC91	500.619	0.00164646	0.0193749	0.164253	0.999978	insignificant
ENSG00000108679.8	LGALS3BP	6167.86	0.00164605	0.0179081	0.196639	0.999978	insignificant
ENSG00000257275.2	RP11-164H13.1	2.91588	0.00164594	0.0655126	0.248898	0.999978	insignificant
ENSG00000236432.3	AC097662.2	24.4644	0.00164575	0.0385381	0.157362	0.999978	insignificant
ENSG00000153044.5	CENPH	1378.27	0.00164573	0.0192535	0.16619	0.999978	insignificant
ENSG00000136783.9	NIPSNAP3A	609.063	0.00164507	0.0177614	0.201893	0.999978	insignificant
ENSG00000185129.4	PURA	1051.43	0.00164457	0.0175156	0.211902	0.999978	insignificant
ENSG00000060491.12	OGFR	900.939	0.0016434	0.0176497	0.206424	0.999978	insignificant
ENSG00000229619.3	MBNL1-AS1	89.7934	0.00164223	0.0288456	0.131346	0.999978	insignificant
ENSG00000135919.8	SERPINE2	823.674	0.00164133	0.0173146	0.22218	0.999978	insignificant
ENSG00000259553.2	MIR1302-10	1.11659	0.00164132	0.085614	0.264777	NA	low_count
ENSG00000146038.7	DCDC2	380.194	0.00163995	0.0238789	0.134293	0.999978	insignificant
ENSG00000230064.1	RP11-244N20.7	1.56605	0.00163955	0.0768525	0.255288	0.999978	insignificant
ENSG00000198258.6	UBL5	837.299	0.00163927	0.0185215	0.180838	0.999978	insignificant
ENSG00000108515.13	ENO3	491.984	0.00163907	0.019039	0.170618	0.999978	insignificant
ENSG00000135404.7	CD63	4624.64	0.00163855	0.0175629	0.210753	0.999978	insignificant
ENSG00000155329.7	ZCCHC10	580.257	0.00163729	0.0186495	0.178313	0.999978	insignificant
ENSG00000261713.2	SSTR5-AS1	3.60665	0.00163568	0.0633629	0.249672	0.999978	insignificant
ENSG00000226900.1	RP11-432J24.5	1.06931	0.00163519	0.0853326	0.26572	NA	low_count
ENSG00000248124.3	RRN3P1	182.85	0.00163493	0.0207632	0.150291	0.999978	insignificant
ENSG00000166130.10	IKBIP	620.709	0.0016337	0.0205556	0.152258	0.999978	insignificant
ENSG00000235174.1	RPL39P3	1.60432	0.00163362	0.0754393	0.255472	0.999978	insignificant
ENSG00000084110.6	HAL	30.9512	0.00163276	0.0387429	0.160557	0.999978	insignificant
ENSG00000268812.2	RP1-102K2.8	4.62213	0.00163252	0.0558255	0.237638	0.999978	insignificant
ENSG00000245522.2	RP11-540A21.2	73.2524	0.0016325	0.0269354	0.131711	0.999978	insignificant
ENSG00000197498.8	RPF2	1673.97	0.00163173	0.0211599	0.147628	0.999978	insignificant
ENSG00000104848.1	KCNA7	9.35828	0.00163113	0.0472966	0.202394	0.999978	insignificant
ENSG00000203808.6	BVES-AS1	7.38548	0.00163107	0.0534593	0.230106	0.999978	insignificant
ENSG00000237621.3	OR9A1P	1.42746	0.00163086	0.0740353	0.255158	NA	low_count
ENSG00000144821.5	MYH15	50.1472	0.0016301	0.0384924	0.159981	0.999978	insignificant
ENSG00000263740.1	RN7SL4P	77.8143	0.00162943	0.0277564	0.132296	0.999978	insignificant
ENSG00000166401.9	SERPINB8	478.962	0.00162943	0.0195561	0.163973	0.999978	insignificant
ENSG00000177300.5	CLDN22	0.97581	0.00162902	0.0828864	0.263716	NA	low_count
ENSG00000241370.1	RPP21	193.899	0.00162869	0.0224456	0.140648	0.999978	insignificant
ENSG00000074266.13	EED	1027.36	0.0016286	0.0196888	0.162321	0.999978	insignificant
ENSG00000213613.2	RP11-380G5.3	6.41637	0.00162853	0.0515954	0.223219	0.999978	insignificant
ENSG00000224032.2	EPB41L4A-AS1	864.976	0.00162779	0.0182164	0.19006	0.999978	insignificant
ENSG00000270617.1	URGCP-MRPS24	6.59448	0.00162774	0.0814564	0.262238	0.999978	insignificant
ENSG00000260619.1	RP11-775C24.3	6.26845	0.0016269	0.0525762	0.227631	0.999978	insignificant
ENSG00000184227.3	ACOT1	189.485	0.00162653	0.0205406	0.153335	0.999978	insignificant
ENSG00000109674.3	NEIL3	451.179	0.00162598	0.0179901	0.196952	0.999978	insignificant
ENSG00000145293.10	ENOPH1	1020.04	0.00162577	0.0177093	0.206753	0.999978	insignificant
ENSG00000229980.4	TOB1-AS1	42.9173	0.00162565	0.0387257	0.161786	0.999978	insignificant
ENSG00000259762.1	RP11-158M2.4	2.01886	0.00162397	0.069629	0.254588	0.999978	insignificant
ENSG00000181965.4	NEUROG1	1.55201	0.00161999	0.0758822	0.25857	0.999978	insignificant
ENSG00000221843.2	C2orf16	3.70539	0.00161981	0.0593297	0.248276	0.999978	insignificant
ENSG00000129204.12	USP6	3.41874	0.00161902	0.0600456	0.249548	0.999978	insignificant
ENSG00000119772.12	DNMT3A	1096.21	0.00161774	0.0251562	0.134756	0.999978	insignificant
ENSG00000180549.7	FUT7	5.4132	0.00161684	0.054801	0.237915	0.999978	insignificant
ENSG00000198901.9	PRC1	10307	0.00161617	0.0165861	0.286889	0.999978	insignificant
ENSG00000071082.6	RPL31	3856.35	0.00161567	0.0168976	0.254199	0.999978	insignificant
ENSG00000237286.1	AC004906.3	1.76958	0.001615	0.0782378	0.261572	0.999978	insignificant
ENSG00000120699.8	EXOSC8	785.515	0.00161287	0.0187792	0.179107	0.999978	insignificant
ENSG00000137463.4	MGARP	388.424	0.00161215	0.0188819	0.177215	0.999978	insignificant
ENSG00000220105.2	RP11-307I14.2	2.0094	0.00161124	0.0667849	0.256151	0.999978	insignificant
ENSG00000166199.8	ALKBH3	474.979	0.00161113	0.0178249	0.204719	0.999978	insignificant
ENSG00000177917.6	ARL6IP6	609.837	0.00161095	0.0183462	0.189116	0.999978	insignificant
ENSG00000198576.2	ARC	940.111	0.00161058	0.0212402	0.149828	0.999978	insignificant
ENSG00000125503.8	PPP1R12C	2431.55	0.00161057	0.0183283	0.189629	0.999978	insignificant
ENSG00000150991.10	UBC	9622.9	0.00161054	0.0175039	0.217713	0.999978	insignificant
ENSG00000188643.6	S100A16	17.577	0.00161023	0.0415448	0.177766	0.999978	insignificant
ENSG00000258545.1	RP4-755D9.1	1.52945	0.00160971	0.0767333	0.261373	0.999978	insignificant
ENSG00000260790.1	RP11-21M24.2	4.50499	0.00160966	0.056623	0.244758	0.999978	insignificant
ENSG00000115875.14	SRSF7	5602.04	0.00160948	0.0171651	0.235906	0.999978	insignificant
ENSG00000088882.7	CPXM1	97.8325	0.00160933	0.0313832	0.140074	0.999978	insignificant
ENSG00000240024.1	LINC00888	308.93	0.00160901	0.0223205	0.143781	0.999978	insignificant
ENSG00000108669.12	CYTH1	2063.58	0.00160884	0.0180908	0.196432	0.999978	insignificant
ENSG00000141101.8	NOB1	1655.78	0.00160837	0.0174417	0.220969	0.999978	insignificant
ENSG00000273415.1	RP11-702B10.2	2.65635	0.00160797	0.0725352	0.258989	0.999978	insignificant
ENSG00000163684.7	RPP14	2595.05	0.00160794	0.0168916	0.256031	0.999978	insignificant
ENSG00000160111.8	CPAMD8	8.77423	0.00160709	0.0512208	0.22646	0.999978	insignificant
ENSG00000187140.4	FOXD3	223.087	0.00160663	0.0246919	0.136909	0.999978	insignificant
ENSG00000023608.4	SNAPC1	198.324	0.00160636	0.0213585	0.149576	0.999978	insignificant
ENSG00000177469.12	PTRF	2453.64	0.00160576	0.0169888	0.248616	0.999978	insignificant
ENSG00000253395.1	KB-1460A1.1	1.38272	0.00160559	0.0739107	0.260235	NA	low_count
ENSG00000156750.7	AQP7P3	5.71981	0.00160524	0.0534951	0.236014	0.999978	insignificant
ENSG00000164125.11	FAM198B	3.59451	0.00160521	0.0644367	0.256356	0.999978	insignificant
ENSG00000119121.17	TRPM6	37.7285	0.00160456	0.0348409	0.150504	0.999978	insignificant
ENSG00000062582.9	MRPS24	1506.51	0.00160428	0.0184338	0.18793	0.999978	insignificant
ENSG00000100209.5	HSCB	308.876	0.00160347	0.0207723	0.15438	0.999978	insignificant
ENSG00000165171.6	WBSCR27	4.95183	0.00160347	0.054135	0.238681	0.999978	insignificant
ENSG00000152952.7	PLOD2	1666.2	0.00160337	0.0235105	0.140032	0.999978	insignificant
ENSG00000233834.2	AC005083.1	3.72563	0.00160311	0.0578204	0.248961	0.999978	insignificant
ENSG00000184203.3	PPP1R2	1472.94	0.00160248	0.0183947	0.189152	0.999978	insignificant
ENSG00000224861.1	YBX1P1	4.28854	0.00160238	0.0571709	0.247676	0.999978	insignificant
ENSG00000124678.13	TCP11	1.60771	0.00160235	0.0760597	0.262389	0.999978	insignificant
ENSG00000186184.11	POLR1D	1506.05	0.00160127	0.0173311	0.227703	0.999978	insignificant
ENSG00000168661.10	ZNF30	370.155	0.0016004	0.0206725	0.155653	0.999978	insignificant
ENSG00000110446.5	SLC15A3	11.0944	0.00160005	0.0484261	0.215023	0.999978	insignificant
ENSG00000105669.8	COPE	1839.85	0.00159938	0.017162	0.237774	0.999978	insignificant
ENSG00000076554.11	TPD52	831.196	0.00159821	0.0217001	0.148503	0.999978	insignificant
ENSG00000170577.7	SIX2	85.3903	0.00159731	0.0277039	0.136699	0.999978	insignificant
ENSG00000114023.11	FAM162A	248.994	0.00159729	0.0253488	0.13726	0.999978	insignificant
ENSG00000267370.1	CTD-2623N2.3	4.936	0.00159684	0.0608737	0.255205	0.999978	insignificant
ENSG00000164543.5	STK17A	775.99	0.00159616	0.0202944	0.159796	0.999978	insignificant
ENSG00000112210.7	RAB23	937.848	0.00159594	0.0169929	0.249983	0.999978	insignificant
ENSG00000168393.8	DTYMK	1616.86	0.00159479	0.0175137	0.219777	0.999978	insignificant
ENSG00000125046.10	SSUH2	54.5764	0.00159366	0.0301715	0.140067	0.999978	insignificant
ENSG00000164542.8	KIAA0895	855.74	0.00159343	0.0177161	0.211506	0.999978	insignificant
ENSG00000181790.6	BAI1	141.495	0.00159304	0.029414	0.13897	0.999978	insignificant
ENSG00000166961.10	MS4A15	1.57382	0.00159279	0.0758539	0.264256	0.999978	insignificant
ENSG00000171421.8	MRPL36	548.929	0.00159257	0.0190433	0.177079	0.999978	insignificant
ENSG00000267497.1	NFE2L3P1	3.0742	0.00159253	0.0604146	0.255545	0.999978	insignificant
ENSG00000166800.5	LDHAL6A	3.67709	0.00159179	0.0640097	0.258836	0.999978	insignificant
ENSG00000269640.1	CTD-2521M24.9	25.3338	0.00159161	0.0396588	0.172479	0.999978	insignificant
ENSG00000136715.13	SAP130	1013.63	0.00158957	0.0202107	0.161574	0.999978	insignificant
ENSG00000267245.1	CTD-2085J24.5	2.81542	0.00158908	0.066224	0.260394	0.999978	insignificant
ENSG00000268083.1	AC104534.3	110.308	0.00158885	0.0321148	0.14498	0.999978	insignificant
ENSG00000180210.10	F2	6.66814	0.00158876	0.0543631	0.24278	0.999978	insignificant
ENSG00000203778.3	FAM229B	217.401	0.00158851	0.0205254	0.158607	0.999978	insignificant
ENSG00000079689.9	SCGN	1.55903	0.00158808	0.0752858	0.264831	0.999978	insignificant
ENSG00000231312.2	AC007246.3	30.6742	0.00158702	0.0399897	0.174959	0.999978	insignificant
ENSG00000225721.1	RP11-269F19.2	5.2745	0.00158634	0.0560943	0.248512	0.999978	insignificant
ENSG00000214922.5	HLA-F-AS1	75.345	0.00158592	0.0264002	0.138125	0.999978	insignificant
ENSG00000144040.8	SFXN5	499.63	0.00158574	0.0179719	0.203653	0.999978	insignificant
ENSG00000119711.8	ALDH6A1	1013.94	0.00158481	0.0174907	0.222449	0.999978	insignificant
ENSG00000102218.5	RP2	1343.63	0.00158451	0.0176634	0.215009	0.999978	insignificant
ENSG00000174748.14	RPL15	25578.9	0.00158439	0.0166634	0.283045	0.999978	insignificant
ENSG00000233393.1	AP000688.29	0.950149	0.00158399	0.0822914	0.272982	NA	low_count
ENSG00000163935.9	SFMBT1	1216.22	0.0015839	0.0178362	0.208548	0.999978	insignificant
ENSG00000169230.5	PRELID1	6734.13	0.00158366	0.0185086	0.189223	0.999978	insignificant
ENSG00000204267.9	TAP2	2360.45	0.00158363	0.0190532	0.178203	0.999978	insignificant
ENSG00000227091.1	RP5-1028L10.1	1.36653	0.00158297	0.0769622	0.267293	NA	low_count
ENSG00000213185.2	FAM24B	79.1757	0.00158217	0.0270031	0.138615	0.999978	insignificant
ENSG00000271980.1	CTD-2256P15.4	41.0684	0.00158215	0.0388701	0.170711	0.999978	insignificant
ENSG00000172366.15	FAM195A	222.142	0.00158183	0.019421	0.172537	0.999978	insignificant
ENSG00000146576.8	C7orf26	1032.57	0.00158175	0.0171658	0.240502	0.999978	insignificant
ENSG00000237541.3	HLA-DQA2	0.948568	0.00158123	0.0822554	0.273566	NA	low_count
ENSG00000145912.4	NHP2	2799.26	0.00158109	0.0187262	0.184819	0.999978	insignificant
ENSG00000225163.3	LINC00618	4.96879	0.00158101	0.0554637	0.247953	0.999978	insignificant
ENSG00000169740.9	ZNF32	686.188	0.00158071	0.0185589	0.188508	0.999978	insignificant
ENSG00000100522.4	GNPNAT1	2095.37	0.00157811	0.0180499	0.202374	0.999978	insignificant
ENSG00000144736.9	SHQ1	1329.14	0.00157721	0.0172991	0.233412	0.999978	insignificant
ENSG00000164651.12	SP8	9.81117	0.00157659	0.0468456	0.21245	0.999978	insignificant
ENSG00000070404.5	FSTL3	95.4435	0.00157645	0.0261694	0.139536	0.999978	insignificant
ENSG00000253816.2	RP11-1415C14.3	75.7773	0.00157603	0.0505979	0.230939	0.999978	insignificant
ENSG00000132561.9	MATN2	284.543	0.00157595	0.0225776	0.147071	0.999978	insignificant
ENSG00000107864.10	CPEB3	379.27	0.0015756	0.0177749	0.212098	0.999978	insignificant
ENSG00000198010.7	DLGAP2	2.99192	0.00157452	0.0625265	0.261422	0.999978	insignificant
ENSG00000184374.2	COLEC10	3.98924	0.00157414	0.0559011	0.250732	0.999978	insignificant
ENSG00000177984.6	LCN15	10.1637	0.00157406	0.0528115	0.240638	0.999978	insignificant
ENSG00000181915.3	ADO	1690.51	0.00157389	0.0180783	0.202162	0.999978	insignificant
ENSG00000249042.1	CTD-2015H6.3	57.9208	0.00157366	0.0283565	0.14059	0.999978	insignificant
ENSG00000249141.1	RP11-514O12.4	2.15762	0.00157278	0.0700537	0.265137	0.999978	insignificant
ENSG00000269889.1	RP11-816J6.3	3.92088	0.00157258	0.0614138	0.260863	0.999978	insignificant
ENSG00000162039.10	MEIOB	1.82797	0.00157193	0.0721191	0.266272	0.999978	insignificant
ENSG00000116199.7	FAM20B	5244.63	0.00157185	0.0167773	0.272974	0.999978	insignificant
ENSG00000186951.12	PPARA	634.723	0.00157147	0.0199476	0.167063	0.999978	insignificant
ENSG00000238184.1	AC129929.5	2.70249	0.00157113	0.0621134	0.261802	0.999978	insignificant
ENSG00000186300.7	ZNF555	322.388	0.00157108	0.0273515	0.140299	0.999978	insignificant
ENSG00000270169.1	CTC-1337H24.2	2.15685	0.00157055	0.0700146	0.265587	0.999978	insignificant
ENSG00000100600.10	LGMN	1316.32	0.00156953	0.0169991	0.254104	0.999978	insignificant
ENSG00000129514.4	FOXA1	449.657	0.00156936	0.0187967	0.185133	0.999978	insignificant
ENSG00000185899.1	TAS2R60	1.05141	0.00156932	0.0847456	0.279942	NA	low_count
ENSG00000214517.4	PPME1	1708.31	0.00156909	0.0176628	0.217521	0.999978	insignificant
ENSG00000183977.9	PP2D1	1.05099	0.00156878	0.0847399	0.280062	NA	low_count
ENSG00000004961.10	HCCS	773.775	0.00156847	0.0176162	0.219554	0.999978	insignificant
ENSG00000228484.1	RP11-106M7.1	1.05047	0.00156788	0.0847273	0.280256	NA	low_count
ENSG00000238622.1	SNORD97	10.4823	0.0015667	0.0486373	0.223884	0.999978	insignificant
ENSG00000204519.6	ZNF551	1482.54	0.00156546	0.0168064	0.271273	0.999978	insignificant
ENSG00000234608.3	MAPKAPK5-AS1	478.092	0.00156476	0.0191291	0.179668	0.999978	insignificant
ENSG00000112486.10	CCR6	2.23834	0.00156471	0.0700917	0.266848	0.999978	insignificant
ENSG00000005448.12	WDR54	633.624	0.00156394	0.0195935	0.17267	0.999978	insignificant
ENSG00000168917.8	SLC35G2	762.923	0.00156387	0.0185525	0.191208	0.999978	insignificant
ENSG00000163286.3	ALPPL2	325.56	0.00156268	0.0195673	0.173217	0.999978	insignificant
ENSG00000172782.7	FADS6	3.56526	0.00156223	0.0618977	0.2635	0.999978	insignificant
ENSG00000189299.5	FOXR2	1.03473	0.00156198	0.0843703	0.281106	NA	low_count
ENSG00000178665.10	ZNF713	83.8255	0.00156189	0.0258852	0.141752	0.999978	insignificant
ENSG00000251360.2	KHDC1P1	1.03612	0.00156155	0.0846888	0.281705	NA	low_count
ENSG00000124217.3	MOCS3	804.166	0.00156127	0.0171816	0.24302	0.999978	insignificant
ENSG00000092470.7	WDR76	1664.33	0.00156106	0.0174533	0.228142	0.999978	insignificant
ENSG00000151376.12	ME3	4.99828	0.00156019	0.0536358	0.246914	0.999978	insignificant
ENSG00000225899.3	FRG2B	64.3431	0.00156017	0.0328431	0.151701	0.999978	insignificant
ENSG00000233912.1	AC026202.3	1.57185	0.0015596	0.0751741	0.270918	0.999978	insignificant
ENSG00000067066.12	SP100	477.073	0.00155944	0.0191397	0.180282	0.999978	insignificant
ENSG00000174527.5	MYO1H	24.2042	0.00155919	0.040868	0.185068	0.999978	insignificant
ENSG00000144048.6	DUSP11	620.898	0.00155913	0.0184257	0.194956	0.999978	insignificant
ENSG00000272320.1	RP11-506K6.4	5.61802	0.00155896	0.0526683	0.243654	0.999978	insignificant
ENSG00000180304.10	OAZ2	2848.91	0.0015588	0.0171468	0.245655	0.999978	insignificant
ENSG00000123595.5	RAB9A	1618.72	0.00155873	0.016661	0.288104	0.999978	insignificant
ENSG00000142168.10	SOD1	6264.62	0.00155839	0.0170076	0.255434	0.999978	insignificant
ENSG00000171681.8	ATF7IP	3405.17	0.00155785	0.0184157	0.195402	0.999978	insignificant
ENSG00000123094.11	RASSF8	1344.78	0.00155768	0.0183039	0.198298	0.999978	insignificant
ENSG00000166189.6	HPS6	1746.87	0.0015563	0.0186219	0.190806	0.999978	insignificant
ENSG00000163888.3	CAMK2N2	67.4299	0.00155607	0.0292794	0.144373	0.999978	insignificant
ENSG00000135899.12	SP110	287.21	0.00155537	0.0222672	0.151353	0.999978	insignificant
ENSG00000121680.11	PEX16	350.5	0.00155529	0.0183242	0.198138	0.999978	insignificant
ENSG00000167642.8	SPINT2	6922.21	0.00155525	0.0174104	0.23124	0.999978	insignificant
ENSG00000169884.9	WNT10B	127.611	0.00155494	0.0276696	0.142842	0.999978	insignificant
ENSG00000199568.1	RNU5A-1	3.53913	0.00155477	0.0617068	0.264925	0.999978	insignificant
ENSG00000204424.8	LY6G6F	3.79825	0.00155454	0.0633921	0.266215	0.999978	insignificant
ENSG00000261884.2	CTC-479C5.12	107.947	0.00155408	0.0229277	0.148719	0.999978	insignificant
ENSG00000239382.6	ALKBH6	524.315	0.0015529	0.0180024	0.207859	0.999978	insignificant
ENSG00000257698.1	RP11-620J15.3	113.237	0.00155253	0.0224654	0.150832	0.999978	insignificant
ENSG00000131791.6	PRKAB2	1135.74	0.00155105	0.0170422	0.254182	0.999978	insignificant
ENSG00000124172.5	ATP5E	727.889	0.00155065	0.0178588	0.213072	0.999978	insignificant
ENSG00000260979.1	RP11-77H9.8	2.57292	0.00155041	0.0628352	0.266736	0.999978	insignificant
ENSG00000070915.5	SLC12A3	4.48416	0.00155035	0.0612296	0.265432	0.999978	insignificant
ENSG00000171984.10	C20orf196	95.2416	0.00155001	0.0237833	0.146618	0.999978	insignificant
ENSG00000119335.12	SET	17784.9	0.0015498	0.0186965	0.190185	0.999978	insignificant
ENSG00000181458.6	TMEM45A	239.704	0.00154906	0.0249825	0.144453	0.999978	insignificant
ENSG00000229091.2	HSPA8P8	1.49654	0.00154897	0.074671	0.272882	0.999978	insignificant
ENSG00000080007.6	DDX43	1.68496	0.00154864	0.0728769	0.271724	0.999978	insignificant
ENSG00000084234.12	APLP2	13480.5	0.00154773	0.0169118	0.26499	0.999978	insignificant
ENSG00000249937.1	RP11-454P21.1	1.03713	0.00154765	0.0844741	0.284714	NA	low_count
ENSG00000254527.1	ENPP7P12	1.02549	0.00154741	0.0841858	0.28432	NA	low_count
ENSG00000171649.7	ZIK1	1142.81	0.00154713	0.0170253	0.256121	0.999978	insignificant
ENSG00000249465.1	RBMXP4	2.0421	0.00154703	0.0657266	0.26894	0.999978	insignificant
ENSG00000228718.1	RP11-145H9.3	1.025	0.00154665	0.0841765	0.284488	NA	low_count
ENSG00000214018.3	RRM2P3	3.47794	0.00154647	0.0568665	0.259426	0.999978	insignificant
ENSG00000272635.1	LLNLF-65H9.1	1.02487	0.00154646	0.0841742	0.28453	NA	low_count
ENSG00000149929.11	HIRIP3	680.97	0.00154637	0.0183941	0.19774	0.999978	insignificant
ENSG00000131871.10	VIMP	2348.21	0.00154619	0.0191906	0.181421	0.999978	insignificant
ENSG00000272715.1	RP4-753F5.1	2.09391	0.00154616	0.0701909	0.270852	0.999978	insignificant
ENSG00000197921.5	HES5	1.02458	0.00154601	0.0841686	0.284631	NA	low_count
ENSG00000188011.5	CXXC11	1.02432	0.00154562	0.0841637	0.284718	NA	low_count
ENSG00000132010.11	ZNF20	77.0093	0.00154537	0.0278364	0.144403	0.999978	insignificant
ENSG00000231770.1	TMEM44-AS1	80.7536	0.00154537	0.0248765	0.145132	0.999978	insignificant
ENSG00000259771.1	RP11-429D19.1	0.928032	0.00154526	0.0817929	0.28132	NA	low_count
ENSG00000184903.5	IMMP2L	132.716	0.00154389	0.0245209	0.145909	0.999978	insignificant
ENSG00000128951.9	DUT	1544.94	0.00154368	0.0179075	0.212511	0.999978	insignificant
ENSG00000073417.10	PDE8A	1409.89	0.00154309	0.0174706	0.230344	0.999978	insignificant
ENSG00000168028.9	RPSA	46836.8	0.00154305	0.0179377	0.211587	0.999978	insignificant
ENSG00000139197.6	PEX5	3032.94	0.00154249	0.0186034	0.193362	0.999978	insignificant
ENSG00000115211.11	EIF2B4	918.189	0.001542	0.0199577	0.171242	0.999978	insignificant
ENSG00000254678.1	RP11-109L13.5	3.4874	0.00154183	0.0625115	0.268352	0.999978	insignificant
ENSG00000157064.6	NMNAT2	91.805	0.0015414	0.0255575	0.14496	0.999978	insignificant
ENSG00000125652.3	ALKBH7	297.015	0.00154104	0.0206902	0.163865	0.999978	insignificant
ENSG00000251151.2	HOXC-AS3	10.5758	0.00154085	0.0470591	0.222093	0.999978	insignificant
ENSG00000267757.1	AC006132.1	20.2588	0.00153994	0.0396336	0.183018	0.999978	insignificant
ENSG00000259001.2	RPPH1	279323	0.00153904	0.0191074	0.183926	0.999978	insignificant
ENSG00000271409.1	RP11-432J9.3	1.01697	0.00153889	0.0840117	0.286115	NA	low_count
ENSG00000249993.1	BFSP2-AS1	1.01638	0.00153803	0.0840016	0.28631	NA	low_count
ENSG00000198719.7	DLL1	598.592	0.00153543	0.0188846	0.188583	0.999978	insignificant
ENSG00000169174.9	PCSK9	9.32222	0.00153492	0.0532427	0.25155	0.999978	insignificant
ENSG00000206168.1	Z69890.1	1.5053	0.00153403	0.0743492	0.275978	0.999978	insignificant
ENSG00000165724.5	ZMYND19	1819.24	0.0015339	0.0168694	0.271227	0.999978	insignificant
ENSG00000164309.10	CMYA5	121.392	0.00153338	0.0222736	0.154476	0.999978	insignificant
ENSG00000237840.2	FAM21FP	20.7939	0.00153267	0.0393837	0.183341	0.999978	insignificant
ENSG00000067082.10	KLF6	2734.54	0.00153253	0.0169582	0.263941	0.999978	insignificant
ENSG00000060140.4	STYK1	84.768	0.00153252	0.0303574	0.150062	0.999978	insignificant
ENSG00000259784.1	ATP6C	1.02703	0.00153228	0.0842834	0.288167	NA	low_count
ENSG00000229656.2	RP11-462L8.1	5.53378	0.00153104	0.0526993	0.250497	0.999978	insignificant
ENSG00000127837.5	AAMP	3790.71	0.0015306	0.0182107	0.205175	0.999978	insignificant
ENSG00000125775.10	SDCBP2	121.705	0.00153045	0.0246881	0.147598	0.999978	insignificant
ENSG00000146670.5	CDCA5	4286.88	0.00153025	0.0172031	0.247128	0.999978	insignificant
ENSG00000272523.1	LINC01023	15.4983	0.00152991	0.0417691	0.196242	0.999978	insignificant
ENSG00000006606.4	CCL26	1.01374	0.00152951	0.0839682	0.288345	NA	low_count
ENSG00000204599.10	TRIM39	985.935	0.00152917	0.0170113	0.260413	0.999978	insignificant
ENSG00000250071.1	CTD-2060C23.1	2.06231	0.0015278	0.0675433	0.273764	0.999978	insignificant
ENSG00000272910.1	RP11-15L13.4	3.4698	0.00152707	0.0615051	0.270772	0.999978	insignificant
ENSG00000145777.10	TSLP	53.5616	0.0015268	0.0318999	0.154764	0.999978	insignificant
ENSG00000158714.6	SLAMF8	0.916681	0.00152656	0.0812435	0.28504	NA	low_count
ENSG00000269962.1	RP13-238F13.5	7.55675	0.00152646	0.0491208	0.236084	0.999978	insignificant
ENSG00000203819.6	HIST2H2BC	87.3912	0.00152572	0.0293599	0.149326	0.999978	insignificant
ENSG00000182240.11	BACE2	1168.41	0.00152542	0.0171414	0.251918	0.999978	insignificant
ENSG00000102786.10	INTS6	1299.16	0.00152474	0.0169183	0.268669	0.999978	insignificant
ENSG00000130764.5	LRRC47	4274.56	0.00152464	0.0172962	0.242628	0.999978	insignificant
ENSG00000254852.4	NPIPA2	11.7505	0.0015244	0.0534145	0.254711	0.999978	insignificant
ENSG00000221972.2	C3orf36	3.67667	0.00152436	0.0600566	0.269876	0.999978	insignificant
ENSG00000182899.10	RPL35A	2337.7	0.00152413	0.017597	0.227803	0.999978	insignificant
ENSG00000232386.5	RP11-66B24.2	1.01144	0.00152345	0.0842092	0.290232	NA	low_count
ENSG00000124659.5	TBCC	1608.67	0.00152222	0.0194921	0.180376	0.999978	insignificant
ENSG00000219902.1	RPL35P3	1.87426	0.00152188	0.0658959	0.274428	0.999978	insignificant
ENSG00000092850.7	TEKT2	16.6681	0.0015213	0.0408931	0.193569	0.999978	insignificant
ENSG00000255036.1	RP11-23J9.4	85.0883	0.00152121	0.0278877	0.148202	0.999978	insignificant
ENSG00000112406.4	HECA	3185.53	0.00152117	0.0167167	0.288859	0.999978	insignificant
ENSG00000217930.3	PAM16	585.139	0.00152087	0.0206706	0.167029	0.999978	insignificant
ENSG00000205559.3	CHKB-AS1	3.00239	0.00152085	0.0604372	0.271101	0.999978	insignificant
ENSG00000147044.16	CASK	2865.15	0.00152075	0.0173086	0.242624	0.999978	insignificant
ENSG00000248714.2	RP11-1079K10.3	1.85669	0.00152063	0.0663925	0.274895	0.999978	insignificant
ENSG00000264448.2	MIR378D2	11.3214	0.00152047	0.0436442	0.208613	0.999978	insignificant
ENSG00000240634.1	RP11-1348G14.1	1.0074	0.00151985	0.0838475	0.290545	NA	low_count
ENSG00000186625.9	KATNA1	774.955	0.0015192	0.0181118	0.209946	0.999978	insignificant
ENSG00000184224.3	C11orf72	4.22474	0.00151867	0.0585083	0.268981	0.999978	insignificant
ENSG00000167220.7	HDHD2	812.661	0.00151806	0.0172619	0.245772	0.999978	insignificant
ENSG00000117616.13	C1orf63	1668.69	0.00151745	0.018312	0.204529	0.999978	insignificant
ENSG00000229962.1	AP000221.1	2.11738	0.00151709	0.0676325	0.276145	0.999978	insignificant
ENSG00000136999.4	NOV	195.096	0.00151703	0.0250571	0.149098	0.999978	insignificant
ENSG00000161800.8	RACGAP1	6400.23	0.00151698	0.0165686	0.308185	0.999978	insignificant
ENSG00000242759.2	LINC00882	6.84885	0.0015164	0.0551214	0.262039	0.999978	insignificant
ENSG00000113068.5	PFDN1	2046.31	0.00151531	0.0181176	0.210417	0.999978	insignificant
ENSG00000196811.7	CHRNG	1.00448	0.00151526	0.0837924	0.291601	NA	low_count
ENSG00000143751.9	SDE2	4954.61	0.00151511	0.0168038	0.280924	0.999978	insignificant
ENSG00000239388.4	ASB14	1.82193	0.00151502	0.0696661	0.277446	0.999978	insignificant
ENSG00000272139.1	CTD-2544H17.2	2.35171	0.00151486	0.0696886	0.277491	0.999978	insignificant
ENSG00000113739.6	STC2	1724.84	0.00151445	0.0192452	0.185416	0.999978	insignificant
ENSG00000272410.1	RP11-438J1.1	232.675	0.00151358	0.0229056	0.154694	0.999978	insignificant
ENSG00000244239.1	AC007009.1	17.8903	0.00151355	0.0430878	0.207223	0.999978	insignificant
ENSG00000161011.15	SQSTM1	13626.9	0.00151295	0.0176764	0.22637	0.999978	insignificant
ENSG00000118402.5	ELOVL4	1581.37	0.00151237	0.0168402	0.277957	0.999978	insignificant
ENSG00000261058.1	RP11-252E2.2	0.998513	0.00150985	0.0836566	0.292737	NA	low_count
ENSG00000152127.4	MGAT5	3613.81	0.00150982	0.0168551	0.277052	0.999978	insignificant
ENSG00000225891.1	RP3-476K8.3	0.998485	0.00150981	0.0836561	0.292747	NA	low_count
ENSG00000121578.8	B4GALT4	802.482	0.00150962	0.0172371	0.248762	0.999978	insignificant
ENSG00000223750.1	RP4-673D20.1	0.998214	0.00150942	0.0836516	0.292838	NA	low_count
ENSG00000117620.8	SLC35A3	691.732	0.00150941	0.0207034	0.16847	0.999978	insignificant
ENSG00000270639.1	RP11-307I14.4	0.998207	0.00150941	0.0836515	0.292841	NA	low_count
ENSG00000134419.11	RPS15A	6830.42	0.00150937	0.0168352	0.278998	0.999978	insignificant
ENSG00000161640.11	SIGLEC11	1.76338	0.00150917	0.0689621	0.278441	0.999978	insignificant
ENSG00000172789.3	HOXC5	13.0682	0.00150914	0.0476587	0.233105	0.999978	insignificant
ENSG00000266969.1	RP11-773H22.4	1.01165	0.00150898	0.0839985	0.29351	NA	low_count
ENSG00000189143.8	CLDN4	76.6122	0.00150897	0.0264847	0.149512	0.999978	insignificant
ENSG00000108010.7	GLRX3	4751.91	0.00150884	0.0182905	0.206526	0.999978	insignificant
ENSG00000129480.8	DTD2	536.711	0.00150876	0.0198381	0.177756	0.999978	insignificant
ENSG00000164082.10	GRM2	76.0009	0.00150838	0.0268442	0.149647	0.999978	insignificant
ENSG00000204642.9	HLA-F	234.918	0.00150779	0.025116	0.150438	0.999978	insignificant
ENSG00000088766.7	CRLS1	784.117	0.00150767	0.0175828	0.231284	0.999978	insignificant
ENSG00000070031.3	SCT	0.999497	0.00150735	0.0836989	0.293435	NA	low_count
ENSG00000120149.7	MSX2	1427.37	0.00150734	0.0173555	0.24244	0.999978	insignificant
ENSG00000104442.5	ARMC1	1425.48	0.00150656	0.0168972	0.273899	0.999978	insignificant
ENSG00000153822.9	KCNJ16	1.11873	0.0015058	0.0869106	0.299421	NA	low_count
ENSG00000166589.8	CDH16	1.11873	0.0015058	0.0869106	0.299421	NA	low_count
ENSG00000235950.4	DUX4L15	1.11873	0.0015058	0.0869106	0.299421	NA	low_count
ENSG00000237775.1	DDR1-AS1	1.11873	0.0015058	0.0869106	0.299421	NA	low_count
ENSG00000244471.1	RP11-78J21.4	1.11873	0.0015058	0.0869106	0.299421	NA	low_count
ENSG00000251533.2	LINC00605	1.11873	0.0015058	0.0869106	0.299421	NA	low_count
ENSG00000252711.1	RN7SKP116	1.11873	0.0015058	0.0869106	0.299421	NA	low_count
ENSG00000271079.1	CTAGE15	1.11873	0.0015058	0.0869106	0.299421	NA	low_count
ENSG00000271761.1	XXbac-BPGBPG55C20.3	1.11873	0.0015058	0.0869106	0.299421	NA	low_count
ENSG00000066185.8	ZMYND12	7.0659	0.00150364	0.0515718	0.25286	0.999978	insignificant
ENSG00000251095.2	RP11-115D19.1	3.69426	0.00150283	0.0588038	0.273096	0.999978	insignificant
ENSG00000241697.3	TMEFF1	513.377	0.0015022	0.0199988	0.176814	0.999978	insignificant
ENSG00000270154.1	RP11-419I17.1	9.97054	0.00150194	0.0456103	0.223993	0.999978	insignificant
ENSG00000151287.12	TEX30	304.364	0.00150181	0.0203982	0.172519	0.999978	insignificant
ENSG00000088448.10	ANKRD10	1308.06	0.00150088	0.0170804	0.260577	0.999978	insignificant
ENSG00000146166.12	LGSN	5.78772	0.00149968	0.0508412	0.250781	0.999978	insignificant
ENSG00000184486.7	POU3F2	484.804	0.00149962	0.0176024	0.231834	0.999978	insignificant
ENSG00000264107.1	RP11-848P1.5	4.45446	0.00149883	0.0535356	0.261422	0.999978	insignificant
ENSG00000043143.16	PHF15	878.544	0.00149808	0.0173263	0.245706	0.999978	insignificant
ENSG00000167654.13	ATCAY	2.34568	0.00149794	0.0655431	0.279586	0.999978	insignificant
ENSG00000150787.3	PTS	1227.41	0.00149757	0.0196661	0.18177	0.999978	insignificant
ENSG00000206503.7	HLA-A	4941.06	0.00149746	0.0173515	0.244437	0.999978	insignificant
ENSG00000196605.3	ZNF846	65.0821	0.00149689	0.0308651	0.157319	0.999978	insignificant
ENSG00000141052.13	MYOCD	12.8927	0.00149642	0.0470725	0.233282	0.999978	insignificant
ENSG00000166268.6	MYRFL	10.7829	0.00149563	0.0443968	0.218874	0.999978	insignificant
ENSG00000105928.9	DFNA5	269.254	0.00149559	0.0184609	0.204304	0.999978	insignificant
ENSG00000162783.8	IER5	2318.65	0.00149556	0.0165856	0.310135	0.999978	insignificant
ENSG00000237252.1	RP11-322A17.1	1.00274	0.00149534	0.0838359	0.296705	NA	low_count
ENSG00000128891.11	C15orf57	850.071	0.00149483	0.0190058	0.192737	0.999978	insignificant
ENSG00000184185.5	KCNJ12	358.05	0.00149473	0.0190919	0.191186	0.999978	insignificant
ENSG00000126254.7	RBM42	5027.03	0.00149473	0.0178002	0.224646	0.999978	insignificant
ENSG00000232874.1	RP11-135A1.2	1.00179	0.00149404	0.0838195	0.29701	NA	low_count
ENSG00000165629.15	ATP5C1	4685.8	0.00149401	0.0178086	0.224455	0.999978	insignificant
ENSG00000010282.10	HHATL	2.28766	0.00149401	0.0679208	0.281416	0.999978	insignificant
ENSG00000117791.11	MARC2	317.68	0.00149293	0.019312	0.187756	0.999978	insignificant
ENSG00000228106.1	RP11-452F19.3	62.608	0.00149191	0.0295888	0.155401	0.999978	insignificant
ENSG00000167081.12	PBX3	399.242	0.00149172	0.0177952	0.22536	0.999978	insignificant
ENSG00000166289.5	PLEKHF1	327.277	0.00149138	0.0186556	0.200429	0.999978	insignificant
ENSG00000186081.7	KRT5	5.6107	0.00149135	0.0549147	0.267548	0.999978	insignificant
ENSG00000119508.13	NR4A3	151.85	0.00148997	0.0202512	0.175892	0.999978	insignificant
ENSG00000169981.6	ZNF35	1003.6	0.00148953	0.0188256	0.19711	0.999978	insignificant
ENSG00000166797.6	FAM96A	1188.76	0.00148951	0.0192141	0.189917	0.999978	insignificant
ENSG00000164850.10	GPER1	36.0392	0.00148878	0.0316006	0.160728	0.999978	insignificant
ENSG00000164898.8	C7orf55	112.405	0.0014886	0.0237856	0.155767	0.999978	insignificant
ENSG00000169583.12	CLIC3	1.92178	0.00148846	0.0654223	0.281674	0.999978	insignificant
ENSG00000159899.10	NPR2	73.033	0.00148828	0.0296934	0.15623	0.999978	insignificant
ENSG00000148798.5	INA	771.401	0.00148812	0.0174935	0.23888	0.999978	insignificant
ENSG00000125458.2	NT5C	400.599	0.00148795	0.0180972	0.215668	0.999978	insignificant
ENSG00000231121.2	RP1-34H18.1	2.68723	0.00148791	0.0653271	0.281759	0.999978	insignificant
ENSG00000164983.6	TMEM65	1006.33	0.00148788	0.0180563	0.216961	0.999978	insignificant
ENSG00000173166.13	RAPH1	1854.99	0.00148781	0.0171488	0.258341	0.999978	insignificant
ENSG00000264019.1	RP11-6N17.6	2.82905	0.00148774	0.0610675	0.279244	0.999978	insignificant
ENSG00000179674.2	ARL14	53.2849	0.00148759	0.031248	0.159975	0.999978	insignificant
ENSG00000115685.10	PPP1R7	1194.74	0.00148749	0.0178389	0.224467	0.999978	insignificant
ENSG00000147573.12	TRIM55	51.4416	0.00148699	0.030044	0.157176	0.999978	insignificant
ENSG00000127884.4	ECHS1	6633.16	0.00148697	0.0181593	0.213948	0.999978	insignificant
ENSG00000227136.2	LINC00595	1.01075	0.00148649	0.0836581	0.298681	NA	low_count
ENSG00000176532.3	PRR15	98.0398	0.00148645	0.025137	0.153745	0.999978	insignificant
ENSG00000101577.5	LPIN2	1858.5	0.00148624	0.01658	0.312807	0.999978	insignificant
ENSG00000224699.4	LAMTOR5-AS1	81.1129	0.00148595	0.0271214	0.153364	0.999978	insignificant
ENSG00000105771.9	SMG9	1425.35	0.00148586	0.0186387	0.201724	0.999978	insignificant
ENSG00000086619.9	ERO1LB	1217.27	0.00148576	0.0171517	0.258533	0.999978	insignificant
ENSG00000137331.11	IER3	6088.77	0.00148476	0.0174019	0.244068	0.999978	insignificant
ENSG00000170315.9	UBB	18904.3	0.00148458	0.0177266	0.229293	0.999978	insignificant
ENSG00000184307.9	ZDHHC23	493.251	0.00148433	0.0184443	0.206607	0.999978	insignificant
ENSG00000204899.5	MZT1	1165	0.0014836	0.0183306	0.209683	0.999978	insignificant
ENSG00000186831.7	KRT17P2	0.994388	0.00148319	0.0836849	0.299577	NA	low_count
ENSG00000002586.13	CD99	2388.19	0.00148207	0.0168895	0.27929	0.999978	insignificant
ENSG00000172974.10	AC007318.5	71.9223	0.00148188	0.0269425	0.153953	0.999978	insignificant
ENSG00000173404.3	INSM1	132.655	0.00148131	0.0254098	0.154313	0.999978	insignificant
ENSG00000265451.1	RP11-204L24.2	6.24215	0.0014813	0.0522259	0.26114	0.999978	insignificant
ENSG00000079215.9	SLC1A3	1467.44	0.0014811	0.0184703	0.206505	0.999978	insignificant
ENSG00000236453.1	AC003092.1	0.982799	0.0014811	0.0833883	0.299628	NA	low_count
ENSG00000106638.11	TBL2	1908.75	0.00148092	0.0185132	0.205485	0.999978	insignificant
ENSG00000006757.7	PNPLA4	104.699	0.00148053	0.0256918	0.154249	0.999978	insignificant
ENSG00000237433.1	AC097639.8	0.992581	0.00148045	0.0836528	0.300233	NA	low_count
ENSG00000163162.4	RNF149	926.219	0.00147934	0.0173578	0.247406	0.999978	insignificant
ENSG00000143771.7	CNIH4	3935.34	0.00147918	0.0171162	0.26216	0.999978	insignificant
ENSG00000272921.1	RP11-500M8.7	428.381	0.00147895	0.0202803	0.17733	0.999978	insignificant
ENSG00000142856.12	ITGB3BP	542.917	0.00147861	0.0202466	0.177743	0.999978	insignificant
ENSG00000106462.6	EZH2	1910.54	0.00147856	0.0181366	0.216081	0.999978	insignificant
ENSG00000198393.3	ZNF26	916.063	0.00147835	0.0168955	0.279486	0.999978	insignificant
ENSG00000136574.13	GATA4	660.028	0.00147815	0.0185579	0.204883	0.999978	insignificant
ENSG00000115165.5	CYTIP	5.14362	0.00147774	0.0525579	0.263301	0.999978	insignificant
ENSG00000114850.2	SSR3	4833.39	0.00147759	0.0174127	0.24482	0.999978	insignificant
ENSG00000160932.6	LY6E	1586.18	0.00147667	0.0173678	0.247359	0.999978	insignificant
ENSG00000158104.7	HPD	3.50214	0.00147648	0.057565	0.277278	0.999978	insignificant
ENSG00000146143.13	PRIM2	1330.27	0.00147639	0.0175476	0.238456	0.999978	insignificant
ENSG00000263350.1	RP11-13N13.2	18.4151	0.00147532	0.0412511	0.206333	0.999978	insignificant
ENSG00000112599.8	GUCA1B	9.05119	0.00147523	0.048613	0.246725	0.999978	insignificant
ENSG00000166482.7	MFAP4	4.11517	0.00147489	0.0565083	0.275564	0.999978	insignificant
ENSG00000102032.8	RENBP	61.566	0.00147458	0.0263537	0.155038	0.999978	insignificant
ENSG00000185710.5	RP11-645C24.2	512.706	0.00147437	0.0215472	0.167497	0.999978	insignificant
ENSG00000166822.8	TMEM170A	1064.53	0.00147333	0.0177899	0.228814	0.999978	insignificant
ENSG00000165506.10	DNAAF2	315.597	0.00147267	0.0190363	0.195821	0.999978	insignificant
ENSG00000138764.9	CCNG2	1055.24	0.00147257	0.0173305	0.250163	0.999978	insignificant
ENSG00000139722.2	VPS37B	1849.23	0.00147082	0.0167087	0.299726	0.999978	insignificant
ENSG00000188886.3	ASTL	1.54788	0.00147079	0.0697747	0.287619	0.999978	insignificant
ENSG00000168566.11	SNRNP48	2054.35	0.00147025	0.0169851	0.273559	0.999978	insignificant
ENSG00000172216.4	CEBPB	307.65	0.00146946	0.0182863	0.213322	0.999978	insignificant
ENSG00000143621.12	ILF2	14391.7	0.0014694	0.017267	0.254398	0.999978	insignificant
ENSG00000146192.10	FGD2	3.22818	0.00146936	0.058934	0.281158	0.999978	insignificant
ENSG00000012223.8	LTF	1.35218	0.00146921	0.0715761	0.289036	NA	low_count
ENSG00000231806.2	PCAT7	1.42374	0.00146825	0.0736068	0.290748	NA	low_count
ENSG00000218690.1	HIST1H2APS4	1.41823	0.00146811	0.0740639	0.291163	NA	low_count
ENSG00000235990.2	RP11-323D18.5	1.46752	0.00146763	0.0739673	0.291195	0.999978	insignificant
ENSG00000257002.1	AP000438.2	1.3137	0.00146758	0.0717332	0.289529	NA	low_count
ENSG00000237740.1	NPAP1P3	3.04173	0.00146725	0.0588689	0.281572	0.999978	insignificant
ENSG00000166523.3	CLEC4E	1.2859	0.00146714	0.0797464	0.297715	NA	low_count
ENSG00000180155.14	LYNX1	39.5528	0.00146621	0.0348084	0.176407	0.999978	insignificant
ENSG00000267325.1	RP11-397A16.2	29.2849	0.00146566	0.0399588	0.201581	0.999978	insignificant
ENSG00000164967.5	RPP25L	478.154	0.00146506	0.0176795	0.234722	0.999978	insignificant
ENSG00000164305.13	CASP3	2248.81	0.00146498	0.0179148	0.225715	0.999978	insignificant
ENSG00000152763.12	WDR78	83.5596	0.00146472	0.0318507	0.165976	0.999978	insignificant
ENSG00000128510.6	CPA4	37.3798	0.00146423	0.0378436	0.190835	0.999978	insignificant
ENSG00000108039.13	XPNPEP1	2262.12	0.00146401	0.0165884	0.316241	0.999978	insignificant
ENSG00000129910.3	CDH15	7.0002	0.00146397	0.0503099	0.25772	0.999978	insignificant
ENSG00000139517.6	LNX2	601.613	0.00146345	0.0177224	0.233255	0.999978	insignificant
ENSG00000006015.13	C19orf60	297.359	0.00146344	0.0188828	0.20032	0.999978	insignificant
ENSG00000213261.3	AC093106.7	1.44417	0.00146321	0.0733888	0.291791	0.999978	insignificant
ENSG00000131373.10	HACL1	1434.25	0.00146299	0.0174233	0.246978	0.999978	insignificant
ENSG00000126821.7	SGPP1	529.155	0.00146237	0.0176912	0.234727	0.999978	insignificant
ENSG00000177047.5	IFNW1	2.75952	0.00146211	0.0654777	0.287756	0.999978	insignificant
ENSG00000178386.8	ZNF223	516.714	0.00146155	0.017501	0.243374	0.999978	insignificant
ENSG00000051620.6	HEBP2	1714.41	0.00146141	0.0174408	0.24638	0.999978	insignificant
ENSG00000072954.2	TMEM38A	165.683	0.00146111	0.0222064	0.165864	0.999978	insignificant
ENSG00000250447.1	CTD-2081C10.1	1.34653	0.00146028	0.0714446	0.291085	NA	low_count
ENSG00000057608.12	GDI2	10582.4	0.00145933	0.0168452	0.287855	0.999978	insignificant
ENSG00000160813.2	PPP1R35	384.777	0.00145888	0.0193375	0.192944	0.999978	insignificant
ENSG00000131941.3	RHPN2	3161.09	0.00145844	0.0166231	0.312731	0.999978	insignificant
ENSG00000181817.5	LSM10	812.004	0.00145805	0.0178433	0.229547	0.999978	insignificant
ENSG00000172613.3	RAD9A	343.431	0.00145742	0.0193725	0.192631	0.999978	insignificant
ENSG00000106246.13	PTCD1	962.177	0.001457	0.0195447	0.190087	0.999978	insignificant
ENSG00000255277.2	ABCC6P2	3.73563	0.00145686	0.0579014	0.282622	0.999978	insignificant
ENSG00000143398.15	PIP5K1A	7709.29	0.00145668	0.016961	0.27817	0.999978	insignificant
ENSG00000204316.8	MRPL38	3777.79	0.0014566	0.0196716	0.18835	0.999978	insignificant
ENSG00000114686.4	MRPL3	2962.7	0.00145631	0.0184165	0.212133	0.999978	insignificant
ENSG00000182957.11	SPATA13	1257.3	0.00145596	0.0168948	0.283969	0.999978	insignificant
ENSG00000171960.6	PPIH	719.376	0.00145581	0.0175689	0.241252	0.999978	insignificant
ENSG00000265727.1	RN7SL648P	12.9327	0.00145501	0.0418054	0.214507	0.999978	insignificant
ENSG00000143384.8	MCL1	13388.9	0.0014537	0.0166633	0.308621	0.999978	insignificant
ENSG00000258172.1	RP11-1105G2.4	1.86944	0.00145334	0.0672404	0.290548	0.999978	insignificant
ENSG00000164169.8	PRMT10	315.077	0.00145308	0.0198255	0.186878	0.999978	insignificant
ENSG00000140105.13	WARS	2477.98	0.00145277	0.0172641	0.257734	0.999978	insignificant
ENSG00000143543.10	JTB	5582.36	0.00145237	0.0191199	0.197726	0.999978	insignificant
ENSG00000092020.6	PPP2R3C	602.039	0.00145215	0.0176038	0.24036	0.999978	insignificant
ENSG00000139351.10	SYCP3	9.03444	0.00145173	0.048233	0.251087	0.999978	insignificant
ENSG00000196109.6	ZNF676	1.44002	0.00145159	0.0731759	0.294456	0.999978	insignificant
ENSG00000254401.1	RP11-179A10.1	1.44049	0.00145097	0.0731603	0.294594	0.999978	insignificant
ENSG00000181908.4	AP003774.4	1.44896	0.00145061	0.0733123	0.294807	0.999978	insignificant
ENSG00000088926.9	F11	5.18362	0.00144982	0.0552111	0.278745	0.999978	insignificant
ENSG00000105516.6	DBP	196.212	0.00144911	0.0217236	0.17046	0.999978	insignificant
ENSG00000140941.8	MAP1LC3B	3668.56	0.00144876	0.0175014	0.245743	0.999978	insignificant
ENSG00000164611.8	PTTG1	3038.85	0.00144856	0.0201509	0.183702	0.999978	insignificant
ENSG00000081721.7	DUSP12	419.799	0.00144785	0.0179639	0.227093	0.999978	insignificant
ENSG00000240087.3	RP11-254B13.1	10.5844	0.00144763	0.0446939	0.23298	0.999978	insignificant
ENSG00000000457.9	SCYL3	478.156	0.00144712	0.0176219	0.240499	0.999978	insignificant
ENSG00000122884.8	P4HA1	2133.14	0.00144682	0.0224001	0.167255	0.999978	insignificant
ENSG00000255860.2	RP11-807H22.6	0.970246	0.00144674	0.0832664	0.308471	NA	low_count
ENSG00000203815.2	AL358813.2	22.5159	0.00144656	0.0383897	0.197763	0.999978	insignificant
ENSG00000163882.5	POLR2H	1099.52	0.0014461	0.0171047	0.269341	0.999978	insignificant
ENSG00000125508.3	SRMS	1.07365	0.00144562	0.0862268	0.314203	NA	low_count
ENSG00000211669.2	IGLV3-10	1.07365	0.00144562	0.0862268	0.314203	NA	low_count
ENSG00000231315.2	AC107613.1	1.07365	0.00144562	0.0862268	0.314203	NA	low_count
ENSG00000242829.1	RPS26P21	1.07365	0.00144562	0.0862268	0.314203	NA	low_count
ENSG00000163918.6	RFC4	1124.3	0.00144561	0.0174714	0.24781	0.999978	insignificant
ENSG00000015413.5	DPEP1	10.2264	0.00144557	0.0494775	0.258835	0.999978	insignificant
ENSG00000272905.1	RP11-265E18.1	0.959046	0.00144526	0.0829769	0.308376	NA	low_count
ENSG00000170917.9	NUDT6	98.803	0.00144492	0.025307	0.160384	0.999978	insignificant
ENSG00000234699.1	RP11-225H22.4	12.8012	0.00144425	0.0433717	0.226292	0.999978	insignificant
ENSG00000124570.13	SERPINB6	1672.64	0.00144325	0.0167547	0.300268	0.999978	insignificant
ENSG00000163041.5	H3F3A	16535.3	0.00144294	0.0179427	0.228721	0.999978	insignificant
ENSG00000119801.8	YPEL5	796.253	0.00144274	0.0178793	0.231014	0.999978	insignificant
ENSG00000130766.4	SESN2	2682.44	0.0014416	0.0169088	0.285623	0.999978	insignificant
ENSG00000114529.8	C3orf52	862.772	0.00144148	0.0174018	0.252164	0.999978	insignificant
ENSG00000139547.6	RDH16	22.4341	0.00144007	0.036089	0.187769	0.999978	insignificant
ENSG00000112237.8	CCNC	2527.62	0.00143905	0.0188764	0.20465	0.999978	insignificant
ENSG00000178404.5	DDC8	9.48217	0.00143803	0.0460592	0.243254	0.999978	insignificant
ENSG00000105501.7	SIGLEC5	1.07593	0.00143779	0.0860939	0.316107	NA	low_count
ENSG00000176358.11	TAC4	1.07593	0.00143779	0.0860939	0.316107	NA	low_count
ENSG00000181260.8	MTHFD2P7	1.07593	0.00143779	0.0860939	0.316107	NA	low_count
ENSG00000220581.1	VN1R12P	1.07593	0.00143779	0.0860939	0.316107	NA	low_count
ENSG00000224438.3	RP4-816N1.1	1.07593	0.00143779	0.0860939	0.316107	NA	low_count
ENSG00000225619.1	AC009232.2	1.07593	0.00143779	0.0860939	0.316107	NA	low_count
ENSG00000226206.1	RP5-1050E16.2	1.07593	0.00143779	0.0860939	0.316107	NA	low_count
ENSG00000227632.2	AC018804.6	1.07593	0.00143779	0.0860939	0.316107	NA	low_count
ENSG00000229305.1	RP11-431K24.2	1.07593	0.00143779	0.0860939	0.316107	NA	low_count
ENSG00000232268.4	OR52I1	1.07593	0.00143779	0.0860939	0.316107	NA	low_count
ENSG00000237290.1	RP11-214L19.1	1.07593	0.00143779	0.0860939	0.316107	NA	low_count
ENSG00000237799.1	CICP11	1.07593	0.00143779	0.0860939	0.316107	NA	low_count
ENSG00000238249.1	HMGN2P17	1.07593	0.00143779	0.0860939	0.316107	NA	low_count
ENSG00000242986.2	RP11-1110J8.1	1.07593	0.00143779	0.0860939	0.316107	NA	low_count
ENSG00000259186.1	MRPS15P1	1.07593	0.00143779	0.0860939	0.316107	NA	low_count
ENSG00000261795.1	RP11-90P13.1	1.07593	0.00143779	0.0860939	0.316107	NA	low_count
ENSG00000263990.1	CTC-542B22.2	1.07593	0.00143779	0.0860939	0.316107	NA	low_count
ENSG00000267037.1	AC005757.7	1.07593	0.00143779	0.0860939	0.316107	NA	low_count
ENSG00000273452.1	AC005358.1	1.07593	0.00143779	0.0860939	0.316107	NA	low_count
ENSG00000258988.1	RP11-125H8.1	1.33688	0.00143765	0.0710662	0.296335	NA	low_count
ENSG00000164142.11	FAM160A1	430.272	0.00143759	0.0194538	0.194734	0.999978	insignificant
ENSG00000113790.6	EHHADH	445.361	0.00143661	0.0176639	0.240643	0.999978	insignificant
ENSG00000105519.8	CAPS	84.8881	0.00143633	0.0261963	0.161508	0.999978	insignificant
ENSG00000145113.17	MUC4	6.09777	0.00143616	0.0508873	0.267668	0.999978	insignificant
ENSG00000177409.7	SAMD9L	24.5156	0.00143434	0.0396819	0.207744	0.999978	insignificant
ENSG00000198918.7	RPL39	20621.1	0.00143433	0.0186898	0.209447	0.999978	insignificant
ENSG00000068028.13	RASSF1	726.07	0.00143425	0.0179676	0.229455	0.999978	insignificant
ENSG00000270989.1	RP11-844P9.4	1.38507	0.00143323	0.0741287	0.299852	NA	low_count
ENSG00000165215.5	CLDN3	55.4542	0.00143188	0.028549	0.164284	0.999978	insignificant
ENSG00000271198.1	VDAC3P1	2.63348	0.00143135	0.0648893	0.294801	0.999978	insignificant
ENSG00000172409.5	CLP1	807.247	0.00143124	0.0168332	0.294723	0.999978	insignificant
ENSG00000104415.9	WISP1	1.7812	0.00143054	0.0698498	0.297331	0.999978	insignificant
ENSG00000101210.6	EEF1A2	3467.67	0.00142962	0.0175678	0.246232	0.999978	insignificant
ENSG00000260908.1	CTB-134H23.3	0.95881	0.00142957	0.0830744	0.312785	NA	low_count
ENSG00000254535.2	PABPC4L	639.503	0.0014295	0.016907	0.28824	0.999978	insignificant
ENSG00000172689.1	MS4A10	0.948576	0.00142938	0.0828003	0.312364	NA	low_count
ENSG00000244274.3	DBNDD2	731.37	0.00142902	0.0168741	0.291306	0.999978	insignificant
ENSG00000173436.9	MINOS1	2563.63	0.00142842	0.0189104	0.205836	0.999978	insignificant
ENSG00000176566.3	DCAF4L2	0.947719	0.00142808	0.0827859	0.312694	NA	low_count
ENSG00000170421.7	KRT8	13207.9	0.00142742	0.0171954	0.266933	0.999978	insignificant
ENSG00000213066.7	FGFR1OP	1309.2	0.00142705	0.0195668	0.194863	0.999978	insignificant
ENSG00000166446.10	CDYL2	935.371	0.00142697	0.0176391	0.243539	0.999978	insignificant
ENSG00000249669.3	MIR143HG	0.946665	0.00142648	0.0827683	0.3131	NA	low_count
ENSG00000205108.5	FAM205A	2.59489	0.00142642	0.0617818	0.294326	0.999978	insignificant
ENSG00000153879.4	CEBPG	6530.95	0.00142611	0.0167978	0.299313	0.999978	insignificant
ENSG00000159625.10	CCDC135	6.38788	0.0014258	0.0504762	0.268739	0.999978	insignificant
ENSG00000143878.8	RHOB	5277.28	0.00142494	0.0168454	0.294848	0.999978	insignificant
ENSG00000225261.1	RP5-937E21.8	4.88148	0.00142488	0.0527342	0.277801	0.999978	insignificant
ENSG00000170291.10	ELP5	2509.03	0.00142464	0.0173915	0.255964	0.999978	insignificant
ENSG00000180992.5	MRPL14	1992.27	0.00142394	0.0184817	0.216238	0.999978	insignificant
ENSG00000267535.1	LINC00868	2.62435	0.00142259	0.0616322	0.295156	0.999978	insignificant
ENSG00000203896.5	LIME1	416.495	0.00142226	0.0226875	0.170107	0.999978	insignificant
ENSG00000081154.7	PCNP	1443.44	0.00142215	0.0170071	0.281388	0.999978	insignificant
ENSG00000178965.9	C1orf173	1.41663	0.00142112	0.0772921	0.306405	NA	low_count
ENSG00000138041.11	SMEK2	1549.57	0.00142102	0.018139	0.226317	0.999978	insignificant
ENSG00000063241.3	ISOC2	1027.17	0.00142091	0.0181072	0.227331	0.999978	insignificant
ENSG00000181274.5	FRAT2	925.807	0.00142054	0.0178743	0.235332	0.999978	insignificant
ENSG00000106070.13	GRB10	1934.87	0.00142047	0.0166106	0.322449	0.999978	insignificant
ENSGR0000002586.13	CD99	2383.52	0.00141984	0.0167615	0.304422	0.999978	insignificant
ENSG00000267149.2	CTC-550B14.6	0.939994	0.00141972	0.0826323	0.314719	NA	low_count
ENSG00000225872.2	AC002398.5	2.05206	0.00141937	0.0670474	0.298653	0.999978	insignificant
ENSG00000073734.8	ABCB11	2.26786	0.001419	0.0617593	0.296126	0.999978	insignificant
ENSG00000119537.11	KDSR	2278.88	0.00141864	0.0167538	0.305507	0.999978	insignificant
ENSG00000178726.6	THBD	160.159	0.00141834	0.020424	0.185897	0.999978	insignificant
ENSG00000181847.7	TIGIT	1.20736	0.00141827	0.0755804	0.305151	NA	low_count
ENSG00000203876.5	RP11-451M19.3	5.55159	0.00141821	0.0512356	0.273994	0.999978	insignificant
ENSG00000267452.1	RP11-1018N14.5	2.02394	0.00141792	0.0648083	0.298028	0.999978	insignificant
ENSG00000235034.2	C19orf81	15.0691	0.00141769	0.0396918	0.212017	0.999978	insignificant
ENSG00000109255.7	NMU	200.999	0.00141761	0.0192897	0.200839	0.999978	insignificant
ENSG00000125877.8	ITPA	1717.88	0.00141593	0.0197388	0.194382	0.999978	insignificant
ENSG00000272688.1	RP13-270P17.3	63.1297	0.00141544	0.0252898	0.165487	0.999978	insignificant
ENSG00000229921.2	KIF25-AS1	1.39813	0.00141502	0.0730328	0.303501	NA	low_count
ENSG00000217576.7	RP11-248G5.8	2.98952	0.00141481	0.0670596	0.299782	0.999978	insignificant
ENSG00000178826.6	TMEM139	2.09713	0.00141473	0.0660804	0.299366	0.999978	insignificant
ENSG00000169490.12	TM2D2	446.417	0.00141456	0.017614	0.247031	0.999978	insignificant
ENSG00000142396.6	ERVK3-1	1932.71	0.00141405	0.0193328	0.20076	0.999978	insignificant
ENSG00000138085.12	ATRAID	1232.89	0.00141351	0.0167931	0.302439	0.999978	insignificant
ENSG00000184378.2	ACTRT3	112.244	0.00141186	0.0245119	0.16698	0.999978	insignificant
ENSG00000271826.1	RP1-93I3.1	9.38523	0.00141165	0.0456475	0.248256	0.999978	insignificant
ENSG00000170779.10	CDCA4	2082.94	0.00141137	0.0167892	0.303296	0.999978	insignificant
ENSG00000164051.9	CCDC51	414.202	0.00141126	0.0191272	0.204784	0.999978	insignificant
ENSG00000268621.1	AC006262.5	1.71475	0.00140972	0.074001	0.305747	0.999978	insignificant
ENSG00000026559.9	KCNG1	127.961	0.00140889	0.0265683	0.166466	0.999978	insignificant
ENSG00000254667.1	AP000783.1	65.3317	0.00140872	0.0283425	0.168292	0.999978	insignificant
ENSG00000272902.1	RP11-299H21.1	4.95733	0.00140842	0.05244	0.281229	0.999978	insignificant
ENSG00000184368.11	MAP7D2	58.5332	0.00140823	0.0268842	0.166745	0.999978	insignificant
ENSG00000170855.3	TRIAP1	2000.94	0.00140801	0.0176096	0.2485	0.999978	insignificant
ENSG00000134248.9	LAMTOR5	2081	0.00140792	0.01837	0.222086	0.999978	insignificant
ENSG00000116922.10	C1orf109	2064.42	0.00140772	0.0173814	0.259838	0.999978	insignificant
ENSG00000145832.8	SLC25A48	76.4352	0.00140763	0.0274003	0.167275	0.999978	insignificant
ENSG00000240972.1	MIF	2386.44	0.00140729	0.0170901	0.278171	0.999978	insignificant
ENSG00000242493.2	RN7SL37P	3.18617	0.00140666	0.057785	0.295006	0.999978	insignificant
ENSG00000243414.4	TICAM2	136.469	0.00140631	0.0284631	0.168949	0.999978	insignificant
ENSG00000213639.5	PPP1CB	4263.53	0.00140606	0.0174292	0.257622	0.999978	insignificant
ENSG00000226608.2	FTLP3	2.76611	0.00140603	0.0578071	0.2952	0.999978	insignificant
ENSG00000167380.12	ZNF226	2030.41	0.00140585	0.0179418	0.235683	0.999978	insignificant
ENSG00000230289.1	RP11-334J6.6	4.83301	0.00140584	0.055289	0.290347	0.999978	insignificant
ENSG00000171345.9	KRT19	3350.8	0.00140545	0.0173399	0.262594	0.999978	insignificant
ENSG00000198842.5	DUSP27	0.967944	0.0014051	0.0822138	0.318043	NA	low_count
ENSG00000175866.11	BAIAP2	563.378	0.00140462	0.0175961	0.249774	0.999978	insignificant
ENSG00000116574.4	RHOU	2499.63	0.00140345	0.0167251	0.311952	0.999978	insignificant
ENSG00000213523.5	SRA1	1253.94	0.0014032	0.0170501	0.281959	0.999978	insignificant
ENSG00000099899.10	TRMT2A	2566.22	0.00140296	0.0184859	0.219985	0.999978	insignificant
ENSG00000250439.3	FGD5P1	0.93115	0.00140281	0.0825119	0.319199	NA	low_count
ENSG00000120925.9	RNF170	241.533	0.00140259	0.0183575	0.223418	0.999978	insignificant
ENSG00000226578.1	RP11-258F22.1	3.59551	0.00140243	0.0567372	0.294317	0.999978	insignificant
ENSG00000167969.8	ECI1	2056.02	0.0014023	0.0180628	0.232253	0.999978	insignificant
ENSG00000112578.5	BYSL	3212.94	0.00140179	0.0168263	0.301579	0.999978	insignificant
ENSG00000076706.10	MCAM	1797.49	0.00140146	0.0166896	0.31653	0.999978	insignificant
ENSG00000173848.14	NET1	3388.15	0.00140144	0.0168968	0.294987	0.999978	insignificant
ENSG00000235286.1	AP000925.2	0.92943	0.00140018	0.0824838	0.319887	NA	low_count
ENSG00000198369.5	SPRED2	814.432	0.00140012	0.0172212	0.27077	0.999978	insignificant
ENSG00000250254.1	PTTG2	1.86536	0.00139969	0.0662612	0.303184	0.999978	insignificant
ENSG00000112715.16	VEGFA	2070.62	0.00139959	0.019306	0.203794	0.999978	insignificant
ENSG00000164520.7	RAET1E	2.35753	0.00139957	0.0605016	0.299994	0.999978	insignificant
ENSG00000233016.2	SNHG7	1359.99	0.00139951	0.0186236	0.217278	0.999978	insignificant
ENSG00000155465.14	SLC7A7	19.533	0.00139926	0.0377358	0.205852	0.999978	insignificant
ENSG00000235590.3	GNAS-AS1	92.2361	0.00139918	0.0229986	0.172917	0.999978	insignificant
ENSG00000259075.2	POC1B-GALNT4	143.717	0.00139895	0.0255773	0.168278	0.999978	insignificant
ENSG00000142188.12	TMEM50B	1177.43	0.00139831	0.0178537	0.240345	0.999978	insignificant
ENSG00000167842.11	MIS12	2340.34	0.00139785	0.0177865	0.243026	0.999978	insignificant
ENSG00000125285.4	SOX21	58.9942	0.00139773	0.0266048	0.168537	0.999978	insignificant
ENSG00000064102.10	ASUN	1171.63	0.00139728	0.0167671	0.308643	0.999978	insignificant
ENSG00000145337.4	PYURF	2198.4	0.00139719	0.0182149	0.22849	0.999978	insignificant
ENSG00000174827.9	PDZK1	23.2266	0.00139704	0.0407863	0.223783	0.999978	insignificant
ENSG00000223865.6	HLA-DPB1	358.925	0.00139593	0.0190647	0.20871	0.999978	insignificant
ENSG00000136878.8	USP20	1437.53	0.00139567	0.0169239	0.293796	0.999978	insignificant
ENSG00000242282.2	AC108488.4	14.7138	0.00139563	0.0403342	0.221503	0.999978	insignificant
ENSG00000178429.9	RPS3AP5	12.1168	0.00139512	0.0415439	0.228796	0.999978	insignificant
ENSG00000146373.12	RNF217	1019.86	0.00139507	0.0169975	0.287751	0.999978	insignificant
ENSG00000087589.12	CASS4	79.6104	0.00139478	0.0243534	0.170261	0.999978	insignificant
ENSG00000214253.4	FIS1	1117.93	0.00139369	0.0172196	0.272184	0.999978	insignificant
ENSG00000134709.6	HOOK1	1115.56	0.00139358	0.0180145	0.235525	0.999978	insignificant
ENSG00000206483.4	TXNRD3NB	4.51435	0.00139318	0.0533049	0.288285	0.999978	insignificant
ENSG00000151388.6	ADAMTS12	7.03113	0.00139288	0.0482174	0.267396	0.999978	insignificant
ENSG00000258048.1	RP11-530C5.1	2.48037	0.00139236	0.0625123	0.303227	0.999978	insignificant
ENSG00000102387.11	TAF7L	150.138	0.00139223	0.0199806	0.195461	0.999978	insignificant
ENSG00000169554.12	ZEB2	583.121	0.00139114	0.018166	0.231118	0.999978	insignificant
ENSG00000023909.5	GCLM	1442.47	0.00139086	0.0180054	0.236358	0.999978	insignificant
ENSG00000269911.1	FAM226B	23.0138	0.00139062	0.0405085	0.22388	0.999978	insignificant
ENSG00000272755.1	RP11-326G21.1	8.58425	0.00139021	0.0460122	0.256409	0.999978	insignificant
ENSG00000142279.8	WTIP	1204.58	0.00139014	0.0190628	0.209812	0.999978	insignificant
ENSG00000267053.2	CTD-3162L10.1	5.79058	0.00139009	0.0513584	0.282293	0.999978	insignificant
ENSG00000109063.10	MYH3	131.846	0.00139001	0.0232104	0.173833	0.999978	insignificant
ENSG00000255581.1	RP11-69M1.4	0.922684	0.00138983	0.0823737	0.322609	NA	low_count
ENSG00000258130.3	RP11-347C12.3	2.33062	0.00138888	0.0668528	0.306182	0.999978	insignificant
ENSG00000112559.9	MDFI	3.23048	0.00138818	0.0637979	0.304957	0.999978	insignificant
ENSG00000114854.3	TNNC1	0.87575	0.00138799	0.0796374	0.318607	NA	low_count
ENSG00000117691.5	NENF	1180.14	0.00138759	0.0168823	0.299258	0.999978	insignificant
ENSG00000134333.9	LDHA	23439.4	0.00138751	0.0187414	0.216835	0.999978	insignificant
ENSG00000233368.2	RP11-277L2.3	12.9973	0.00138749	0.0423848	0.235941	0.999978	insignificant
ENSG00000164032.7	H2AFZ	20995.8	0.00138698	0.0188142	0.215357	0.999978	insignificant
ENSG00000114648.7	KLHL18	2335.34	0.00138697	0.0200833	0.195171	0.999978	insignificant
ENSG00000271743.1	CTD-2541M15.3	5.48918	0.00138684	0.0511034	0.282202	0.999978	insignificant
ENSG00000161179.9	YDJC	1064.81	0.00138666	0.0192704	0.206752	0.999978	insignificant
ENSG00000198518.5	HIST1H4E	748.379	0.00138643	0.0185034	0.222646	0.999978	insignificant
ENSG00000156650.8	KAT6B	1186.34	0.00138558	0.0193855	0.205052	0.999978	insignificant
ENSG00000117399.9	CDC20	6597.95	0.00138537	0.0169267	0.295742	0.999978	insignificant
ENSG00000136104.14	RNASEH2B	685.854	0.00138533	0.0175169	0.257339	0.999978	insignificant
ENSG00000104147.4	OIP5	805.751	0.00138498	0.0189593	0.212758	0.999978	insignificant
ENSG00000119782.9	FKBP1B	212.182	0.0013846	0.0192046	0.208268	0.999978	insignificant
ENSG00000099985.3	OSM	4.58288	0.00138423	0.054133	0.293177	0.999978	insignificant
ENSG00000267598.1	CTC-250I14.6	71.0991	0.00138388	0.0237111	0.173534	0.999978	insignificant
ENSG00000189144.9	ZNF573	472.097	0.00138361	0.017269	0.271189	0.999978	insignificant
ENSG00000172578.7	KLHL6	2.99668	0.00138319	0.0577815	0.301083	0.999978	insignificant
ENSG00000172840.2	PDP2	882.49	0.00138258	0.0176065	0.253668	0.999978	insignificant
ENSG00000242667.1	RP11-745A24.2	0.839284	0.00138255	0.079657	0.320154	NA	low_count
ENSG00000117395.6	EBNA1BP2	2203.94	0.00138203	0.0185402	0.222566	0.999978	insignificant
ENSG00000229117.4	RPL41	3489.56	0.00138198	0.0209951	0.187101	0.999978	insignificant
ENSG00000213096.5	ZNF254	409.82	0.00138195	0.0188989	0.214535	0.999978	insignificant
ENSG00000175061.13	C17orf76-AS1	12043.8	0.00138112	0.017244	0.273238	0.999978	insignificant
ENSG00000270171.1	RP11-338N10.1	7.00446	0.0013807	0.0474929	0.267198	0.999978	insignificant
ENSG00000255594.1	Z82188.1	3.4274	0.00138056	0.0613141	0.30546	0.999978	insignificant
ENSG00000214046.4	SMIM7	1195.14	0.00138051	0.0183839	0.226891	0.999978	insignificant
ENSG00000138400.8	MDH1B	14.5071	0.00137981	0.0399397	0.223456	0.999978	insignificant
ENSG00000118156.8	ZNF541	8.66969	0.00137904	0.0449371	0.253508	0.999978	insignificant
ENSG00000185674.5	LYG2	4.61779	0.00137847	0.0604672	0.305347	0.999978	insignificant
ENSG00000145675.10	PIK3R1	1417.14	0.00137801	0.0168095	0.308393	0.999978	insignificant
ENSG00000163283.6	ALPP	56592.4	0.00137678	0.0171317	0.281554	0.999978	insignificant
ENSG00000179455.6	MKRN3	1.51957	0.00137611	0.0682532	0.310175	0.999978	insignificant
ENSG00000225334.1	RP11-449J1.1	1.34331	0.00137593	0.0726518	0.313374	NA	low_count
ENSG00000226194.1	RP1-137D17.1	1.69144	0.00137583	0.0703105	0.311529	0.999978	insignificant
ENSG00000137573.9	SULF1	96.2717	0.00137532	0.0234459	0.175784	0.999978	insignificant
ENSG00000119632.3	IFI27L2	26.1059	0.00137519	0.0341617	0.193843	0.999978	insignificant
ENSG00000273186.1	RP11-339B21.10	4.30342	0.00137424	0.0531187	0.292943	0.999978	insignificant
ENSG00000233766.3	AC098617.1	0.911895	0.00137402	0.0825027	0.327361	NA	low_count
ENSG00000225725.4	FAM66E	0.921626	0.00137367	0.0824822	0.327425	NA	low_count
ENSG00000178821.8	TMEM52	19.0495	0.00137362	0.0365789	0.206136	0.999978	insignificant
ENSG00000244693.1	CTAGE8	15.4158	0.00137223	0.0656617	0.30989	0.999978	insignificant
ENSG00000125863.13	MKKS	521.651	0.0013722	0.0171744	0.279603	0.999978	insignificant
ENSG00000171236.9	LRG1	6.63682	0.00137199	0.0485735	0.275215	0.999978	insignificant
ENSG00000105373.14	GLTSCR2	2169.98	0.00137076	0.0168179	0.309134	0.999978	insignificant
ENSG00000148943.7	LIN7C	1610.3	0.00137023	0.0171455	0.28198	0.999978	insignificant
ENSG00000259736.1	RP11-387D10.2	6.93021	0.00136993	0.0480414	0.273173	0.999978	insignificant
ENSG00000188825.9	LINC00910	146.228	0.00136856	0.0234398	0.177043	0.999978	insignificant
ENSG00000178773.10	CPNE7	247.109	0.00136817	0.0204072	0.195023	0.999978	insignificant
ENSG00000257218.1	GATC	2785.58	0.00136764	0.0171235	0.284065	0.999978	insignificant
ENSG00000176024.12	ZNF613	125.328	0.00136748	0.0210252	0.189494	0.999978	insignificant
ENSG00000174808.7	BTC	50.9702	0.00136709	0.0325191	0.188761	0.999978	insignificant
ENSG00000256913.1	RP1-102E24.6	2.43277	0.00136703	0.0600154	0.307923	0.999978	insignificant
ENSG00000143106.8	PSMA5	2212.15	0.00136628	0.0184288	0.228444	0.999978	insignificant
ENSG00000228057.1	SEC63P1	1.83777	0.00136608	0.0652486	0.31129	0.999978	insignificant
ENSG00000168779.15	SHOX2	184.748	0.00136588	0.0189791	0.215972	0.999978	insignificant
ENSG00000162604.8	TM2D1	535.558	0.0013655	0.0192904	0.210366	0.999978	insignificant
ENSG00000137878.12	GCOM1	3.68517	0.00136468	0.0590881	0.307619	0.999978	insignificant
ENSG00000168878.12	SFTPB	2.42086	0.00136449	0.0611079	0.309466	0.999978	insignificant
ENSG00000205562.1	RP11-497E19.1	31.2027	0.00136424	0.0337769	0.194713	0.999978	insignificant
ENSG00000238741.1	SCARNA7	72.3053	0.00136396	0.0279239	0.17641	0.999978	insignificant
ENSG00000227906.3	SNAP25-AS1	4.71535	0.00136388	0.0564445	0.304014	0.999978	insignificant
ENSG00000133256.8	PDE6B	6.95708	0.00136235	0.0490458	0.280313	0.999978	insignificant
ENSG00000172922.4	RNASEH2C	3077.02	0.00136231	0.0204241	0.195934	0.999978	insignificant
ENSG00000125826.15	RBCK1	1248.39	0.00136162	0.0166948	0.324724	0.999978	insignificant
ENSG00000054267.16	ARID4B	2642.05	0.00136097	0.0171615	0.28285	0.999978	insignificant
ENSG00000228283.3	KATNBL1P6	0.912798	0.00136059	0.0823473	0.330979	NA	low_count
ENSG00000174718.7	KIAA1551	810.04	0.00136048	0.0174636	0.265098	0.999978	insignificant
ENSG00000132965.5	ALOX5AP	0.912417	0.00136002	0.0823415	0.331134	NA	low_count
ENSG00000132661.3	NXT1	625.968	0.00135986	0.0173594	0.27084	0.999978	insignificant
ENSG00000077348.4	EXOSC5	1274.19	0.00135982	0.0179862	0.243142	0.999978	insignificant
ENSG00000261962.1	AC009133.20	0.831575	0.00135955	0.0795932	0.326562	NA	low_count
ENSG00000177337.3	DLGAP1-AS1	50.703	0.00135912	0.0318006	0.187834	0.999978	insignificant
ENSG00000189195.5	BTBD8	26.251	0.0013591	0.0335822	0.195073	0.999978	insignificant
ENSG00000235979.4	AC004448.5	0.902728	0.00135864	0.0820498	0.331006	NA	low_count
ENSG00000200959.1	SNORA74A	7.72821	0.00135848	0.0471526	0.27195	0.999978	insignificant
ENSG00000185031.6	SLC2A3P2	17.7473	0.00135846	0.0377741	0.216648	0.999978	insignificant
ENSG00000169228.9	RAB24	569.087	0.00135791	0.01688	0.305931	0.999978	insignificant
ENSG00000153214.5	TMEM87B	530.421	0.00135788	0.0173523	0.271657	0.999978	insignificant
ENSG00000172336.4	POP7	699.549	0.00135719	0.0168779	0.306294	0.999978	insignificant
ENSG00000131143.4	COX4I1	4626.69	0.00135713	0.0164893	0.355107	0.999978	insignificant
ENSG00000251455.1	RP11-164P12.3	6.25736	0.00135686	0.0482282	0.277974	0.999978	insignificant
ENSG00000151304.5	SRFBP1	442.529	0.00135675	0.0178215	0.249836	0.999978	insignificant
ENSG00000161904.7	LEMD2	3343.31	0.00135671	0.0165159	0.350795	0.999978	insignificant
ENSG00000269984.1	RP11-362K14.5	15.3193	0.00135653	0.0381151	0.219118	0.999978	insignificant
ENSG00000183570.12	PCBP3	18.6732	0.00135639	0.0370546	0.213166	0.999978	insignificant
ENSG00000226415.1	TPI1P1	38.77	0.00135595	0.0291498	0.180461	0.999978	insignificant
ENSG00000164691.12	TAGAP	3.13242	0.00135581	0.0562287	0.30581	0.999978	insignificant
ENSG00000119878.5	CRIPT	720.743	0.00135573	0.0181111	0.239785	0.999978	insignificant
ENSG00000223584.1	TVP23CP1	3.73485	0.00135526	0.0550923	0.303585	0.999978	insignificant
ENSG00000100034.9	PPM1F	1964.67	0.00135517	0.0167421	0.320679	0.999978	insignificant
ENSG00000186230.6	ZNF749	780.586	0.00135517	0.0177866	0.251537	0.999978	insignificant
ENSG00000253506.1	NACA2	0.909004	0.00135496	0.0822901	0.332522	NA	low_count
ENSG00000214872.4	SMTNL1	0.919847	0.00135492	0.0822163	0.3324	NA	low_count
ENSG00000223382.3	RP1-65J11.1	6.80194	0.0013549	0.0474441	0.274558	0.999978	insignificant
ENSG00000119778.10	ATAD2B	849.171	0.00135463	0.0179713	0.244709	0.999978	insignificant
ENSG00000166321.9	NUDT13	51.7998	0.00135462	0.0278617	0.178214	0.999978	insignificant
ENSG00000253313.1	C1orf210	1.71105	0.0013546	0.0667794	0.315026	0.999978	insignificant
ENSG00000151208.12	DLG5	4988.71	0.00135455	0.0172577	0.277974	0.999978	insignificant
ENSG00000171864.4	PRND	1.36804	0.00135392	0.0719922	0.318714	NA	low_count
ENSG00000237773.1	AC003075.4	11.9372	0.00135372	0.0416552	0.241155	0.999978	insignificant
ENSG00000125445.6	MRPS7	3239.29	0.00135318	0.0170676	0.291249	0.999978	insignificant
ENSG00000156920.6	GPR112	2.49268	0.00135202	0.0617496	0.313165	0.999978	insignificant
ENSG00000018869.12	ZNF582	302.567	0.00135187	0.0182018	0.237723	0.999978	insignificant
ENSG00000164751.10	PEX2	488.257	0.0013518	0.0184829	0.229877	0.999978	insignificant
ENSG00000271845.1	RP4-790G17.7	6.68928	0.00135158	0.0493121	0.284736	0.999978	insignificant
ENSG00000250067.7	YJEFN3	282.064	0.00135072	0.0234594	0.180326	0.999978	insignificant
ENSG00000132002.3	DNAJB1	3217.97	0.00134975	0.0170917	0.290201	0.999978	insignificant
ENSG00000104055.10	TGM5	1.13822	0.00134944	0.0716472	0.319634	NA	low_count
ENSG00000027001.7	MIPEP	949.239	0.00134915	0.018339	0.234268	0.999978	insignificant
ENSG00000078487.13	ZCWPW1	71.4113	0.00134913	0.0295406	0.182887	0.999978	insignificant
ENSG00000163959.5	SLC51A	3.53891	0.00134911	0.0566444	0.308396	0.999978	insignificant
ENSG00000250451.1	HOXC-AS1	5.16244	0.00134904	0.0494043	0.285912	0.999978	insignificant
ENSG00000188425.2	NANOS2	1.34434	0.00134699	0.072082	0.320688	NA	low_count
ENSG00000137571.6	SLCO5A1	555.603	0.00134657	0.0169786	0.299741	0.999978	insignificant
ENSG00000102349.10	KLF8	11.842	0.00134617	0.0444212	0.260201	0.999978	insignificant
ENSG00000104856.9	RELB	983.529	0.00134611	0.0171477	0.287002	0.999978	insignificant
ENSG00000254559.1	RP11-304M2.5	2.33695	0.00134559	0.0623865	0.315244	0.999978	insignificant
ENSG00000206535.3	LNP1	97.5286	0.00134548	0.0221576	0.186287	0.999978	insignificant
ENSG00000126261.8	UBA2	12771.5	0.00134525	0.0164401	0.366714	0.999978	insignificant
ENSG00000126759.8	CFP	47.2777	0.00134522	0.0314921	0.189877	0.999978	insignificant
ENSG00000197429.6	IPP	748.945	0.00134486	0.0170035	0.29808	0.999978	insignificant
ENSG00000273116.1	LLfos-48D6.1	0.816738	0.00134481	0.0792575	0.330278	NA	low_count
ENSG00000260509.2	RP11-271M24.2	7.96066	0.00134456	0.0452158	0.265353	0.999978	insignificant
ENSG00000151240.11	DIP2C	2680.6	0.0013445	0.0167734	0.319644	0.999978	insignificant
ENSG00000184779.8	RPS17	3983.51	0.00134428	0.0206483	0.197116	0.999978	insignificant
ENSG00000149016.11	TUT1	1012.04	0.00134414	0.0179575	0.247336	0.999978	insignificant
ENSG00000124466.8	LYPD3	77.5247	0.00134347	0.0242276	0.180034	0.999978	insignificant
ENSG00000196139.7	AKR1C3	60.9477	0.00134286	0.0248246	0.179367	0.999978	insignificant
ENSG00000163347.5	CLDN1	301.132	0.00134179	0.0177021	0.257802	0.999978	insignificant
ENSG00000223478.1	RP11-545E17.3	41.5643	0.00134161	0.0293734	0.184084	0.999978	insignificant
ENSG00000106591.3	MRPL32	354.255	0.00134126	0.0174473	0.26999	0.999978	insignificant
ENSG00000171606.13	ZNF274	2670.84	0.0013411	0.0169074	0.307153	0.999978	insignificant
ENSG00000237186.1	RP11-229A12.2	1.36809	0.00134069	0.0722933	0.322622	NA	low_count
ENSG00000172572.6	PDE3A	2.04878	0.00133961	0.0636235	0.317482	0.999978	insignificant
ENSG00000255478.1	RP11-867O8.5	0.897744	0.0013385	0.0821213	0.33709	NA	low_count
ENSG00000198822.6	GRM3	8.52999	0.00133845	0.0479478	0.282102	0.999978	insignificant
ENSG00000251634.2	RP11-1280N14.3	110.974	0.00133802	0.043222	0.255423	0.999978	insignificant
ENSG00000065135.7	GNAI3	2540.02	0.00133798	0.0169488	0.304185	0.999978	insignificant
ENSG00000204175.4	GPRIN2	145.967	0.00133742	0.0230974	0.183952	0.999978	insignificant
ENSG00000165731.13	RET	57.9329	0.00133716	0.02837	0.18276	0.999978	insignificant
ENSG00000229951.1	AC104695.3	6.90829	0.00133707	0.0460967	0.27265	0.999978	insignificant
ENSG00000261537.1	RP11-319G9.5	2.42166	0.001337	0.0601931	0.316047	0.999978	insignificant
ENSG00000163001.7	CCDC104	327.062	0.0013367	0.0182107	0.240525	0.999978	insignificant
ENSG00000261684.1	RP11-265N6.1	4.59139	0.00133641	0.0533488	0.304382	0.999978	insignificant
ENSG00000166770.6	ZNF667-AS1	10.969	0.0013363	0.0451326	0.267378	0.999978	insignificant
ENSG00000163565.14	IFI16	1104.81	0.00133617	0.0173319	0.277464	0.999978	insignificant
ENSG00000087266.11	SH3BP2	1903.52	0.00133564	0.017122	0.2911	0.999978	insignificant
ENSG00000132475.4	H3F3B	14243.6	0.00133483	0.0165365	0.35266	0.999978	insignificant
ENSG00000188013.5	MEIS3P2	75.6206	0.00133452	0.0238572	0.182476	0.999978	insignificant
ENSG00000179091.4	CYC1	2516.94	0.00133345	0.0165851	0.345671	0.999978	insignificant
ENSG00000172728.11	FUT10	558.791	0.00133336	0.0199706	0.206603	0.999978	insignificant
ENSG00000127311.5	HELB	623.92	0.00133246	0.0169313	0.306949	0.999978	insignificant
ENSG00000134461.11	ANKRD16	483.395	0.00133224	0.01729	0.280799	0.999978	insignificant
ENSG00000213246.2	SUPT4H1	1433.96	0.00133209	0.0178586	0.253491	0.999978	insignificant
ENSG00000162692.6	VCAM1	2.71452	0.00133016	0.0601831	0.317885	0.999978	insignificant
ENSG00000158747.9	NBL1	1034.25	0.00133006	0.0174223	0.273719	0.999978	insignificant
ENSG00000185947.10	ZNF267	521.835	0.00132982	0.0173453	0.278059	0.999978	insignificant
ENSG00000188175.5	HEPACAM2	6.93198	0.00132971	0.0506803	0.297135	0.999978	insignificant
ENSG00000082014.12	SMARCD3	274.713	0.00132952	0.0188895	0.224902	0.999978	insignificant
ENSG00000225933.1	AC133965.1	3.21773	0.00132918	0.0563166	0.313342	0.999978	insignificant
ENSG00000129991.8	TNNI3	17.9988	0.00132901	0.038637	0.229835	0.999978	insignificant
ENSG00000106105.9	GARS	2528.41	0.00132886	0.0172088	0.286656	0.999978	insignificant
ENSG00000171295.8	ZNF440	312.688	0.00132884	0.0175437	0.267772	0.999978	insignificant
ENSG00000236039.1	AC019117.2	0.885768	0.00132846	0.08171	0.339339	NA	low_count
ENSG00000123395.10	C12orf44	1090.87	0.00132771	0.019668	0.211776	0.999978	insignificant
ENSG00000075223.9	SEMA3C	503.649	0.00132769	0.0179484	0.251071	0.999978	insignificant
ENSG00000228653.2	HNRNPCP7	2.30008	0.00132708	0.0686102	0.323481	0.999978	insignificant
ENSG00000233806.3	AC131097.3	6.2647	0.00132691	0.0486187	0.288916	0.999978	insignificant
ENSG00000227285.1	RP3-327A19.5	44.3781	0.00132652	0.0277256	0.183873	0.999978	insignificant
ENSG00000150672.12	DLG2	61.4412	0.00132626	0.0252097	0.182379	0.999978	insignificant
ENSG00000214087.4	ARL16	1127.55	0.00132584	0.0170039	0.302285	0.999978	insignificant
ENSG00000174100.5	MRPL45	1728.64	0.00132562	0.0173737	0.277359	0.999978	insignificant
ENSG00000083635.7	NUFIP1	591.071	0.00132557	0.018316	0.239703	0.999978	insignificant
ENSG00000232112.3	TMA7	1198.65	0.00132525	0.0178533	0.25513	0.999978	insignificant
ENSG00000134001.8	EIF2S1	4688.99	0.00132522	0.0178856	0.253905	0.999978	insignificant
ENSG00000142544.6	CTU1	922.187	0.00132488	0.0199795	0.208153	0.999978	insignificant
ENSG00000257057.1	RP11-867G2.2	1.36675	0.00132471	0.0720889	0.32689	NA	low_count
ENSG00000225335.2	XXbac-B476C20.9	144.284	0.00132465	0.023425	0.18546	0.999978	insignificant
ENSG00000103591.8	AAGAB	2310.75	0.00132391	0.0191555	0.220839	0.999978	insignificant
ENSG00000089060.7	SLC8B1	347.619	0.00132371	0.0184858	0.235461	0.999978	insignificant
ENSG00000144635.4	DYNC1LI1	1512.6	0.00132369	0.0174239	0.275016	0.999978	insignificant
ENSG00000254741.1	RP11-661A12.7	5.91833	0.00132358	0.047801	0.285905	0.999978	insignificant
ENSG00000213760.6	ATP6V1G2	14.6948	0.00132327	0.0406326	0.243782	0.999978	insignificant
ENSG00000133134.7	BEX2	584.756	0.00132254	0.0200512	0.207727	0.999978	insignificant
ENSG00000121297.6	TSHZ3	411.926	0.00132208	0.0172214	0.287336	0.999978	insignificant
ENSG00000067900.6	ROCK1	2573.56	0.00132204	0.0170155	0.302204	0.999978	insignificant
ENSG00000236549.1	AC079807.3	1.38669	0.00132179	0.071874	0.327509	NA	low_count
ENSG00000183508.4	FAM46C	1780.55	0.00132155	0.016691	0.33441	0.999978	insignificant
ENSG00000157741.10	UBN2	1472.82	0.00132083	0.0167438	0.328366	0.999978	insignificant
ENSG00000177380.9	PPFIA3	441.682	0.00132054	0.0172472	0.28602	0.999978	insignificant
ENSG00000124103.8	FAM209A	9.08765	0.00132012	0.0435117	0.26266	0.999978	insignificant
ENSG00000136546.9	SCN7A	1.53231	0.00131963	0.0698341	0.326397	0.999978	insignificant
ENSG00000130558.14	OLFM1	59.9292	0.00131936	0.0257933	0.183667	0.999978	insignificant
ENSG00000265818.1	EEF1E1-BLOC1S5	2.04859	0.00131916	0.0659089	0.324116	0.999978	insignificant
ENSG00000150403.13	TMCO3	1466.92	0.00131914	0.0168109	0.321509	0.999978	insignificant
ENSG00000135148.7	TRAFD1	4253.22	0.00131885	0.0171661	0.291742	0.999978	insignificant
ENSG00000219074.1	SOD1P1	1.38561	0.00131879	0.0718233	0.328311	NA	low_count
ENSG00000023902.9	PLEKHO1	703.128	0.00131842	0.0181935	0.244826	0.999978	insignificant
ENSG00000269038.1	AP001462.6	2.46126	0.00131784	0.0585351	0.319679	0.999978	insignificant
ENSG00000255414.1	LINC01059	12.22	0.00131769	0.0412592	0.249384	0.999978	insignificant
ENSG00000183722.7	LHFP	240.18	0.00131622	0.0178252	0.258145	0.999978	insignificant
ENSG00000231167.3	YBX1P2	1.31742	0.00131619	0.0717034	0.328934	NA	low_count
ENSG00000177820.5	AC004917.1	15.6947	0.00131571	0.0465528	0.281771	0.999978	insignificant
ENSG00000042832.7	TG	28.0057	0.00131551	0.0417721	0.253269	0.999978	insignificant
ENSG00000143257.7	NR1I3	4.30142	0.00131549	0.0520117	0.306305	0.999978	insignificant
ENSG00000164056.6	SPRY1	403.602	0.00131545	0.0178433	0.257597	0.999978	insignificant
ENSG00000254783.1	RP11-320L11.2	19.5748	0.00131514	0.0362327	0.219703	0.999978	insignificant
ENSG00000187908.11	DMBT1	4.38927	0.00131508	0.0506096	0.301263	0.999978	insignificant
ENSG00000241644.2	INMT	7.23583	0.00131437	0.053929	0.312374	0.999978	insignificant
ENSG00000108294.4	PSMB3	5970.98	0.00131377	0.0180901	0.249105	0.999978	insignificant
ENSG00000237766.2	GGTA2P	10.9754	0.00131332	0.0410956	0.249681	0.999978	insignificant
ENSG00000124140.8	SLC12A5	27.5005	0.00131322	0.0394526	0.239414	0.999978	insignificant
ENSG00000270433.1	RP11-124D2.7	4.51541	0.00131299	0.05524	0.315853	0.999978	insignificant
ENSG00000261652.2	C15orf65	3.6921	0.00131272	0.0527989	0.309665	0.999978	insignificant
ENSG00000163743.9	RCHY1	723.159	0.00131148	0.0182319	0.245108	0.999978	insignificant
ENSG00000028839.5	TBPL1	562.339	0.0013105	0.0181306	0.248475	0.999978	insignificant
ENSG00000158427.10	TMSB15B	287.259	0.00131025	0.0178591	0.258099	0.999978	insignificant
ENSG00000173335.4	CST9	2.82043	0.00131001	0.0656927	0.326526	0.999978	insignificant
ENSG00000081041.8	CXCL2	1176.31	0.00130869	0.0182578	0.24492	0.999978	insignificant
ENSG00000235522.2	AC009505.2	1.78263	0.00130837	0.0690226	0.328961	0.999978	insignificant
ENSG00000229055.3	AC034110.1	4.86546	0.00130815	0.0502334	0.301859	0.999978	insignificant
ENSG00000109991.4	P2RX3	2.29267	0.00130801	0.0618533	0.325101	0.999978	insignificant
ENSG00000120738.7	EGR1	3675.58	0.00130752	0.0173158	0.284709	0.999978	insignificant
ENSG00000261509.2	TP53TG3B	2.71048	0.0013072	0.0622762	0.325567	0.999978	insignificant
ENSG00000270638.1	RP3-466P17.1	14.4794	0.0013071	0.0379351	0.231903	0.999978	insignificant
ENSG00000238090.1	AC006195.2	1.34319	0.00130688	0.071436	0.331338	NA	low_count
ENSG00000197134.7	ZNF257	8.45294	0.00130657	0.0484435	0.294356	0.999978	insignificant
ENSG00000178996.8	SNX18	1308.64	0.00130644	0.016605	0.349285	0.999978	insignificant
ENSG00000145348.12	TBCK	299.415	0.00130638	0.0179802	0.254442	0.999978	insignificant
ENSG00000102172.11	SMS	5027.67	0.00130627	0.016704	0.336454	0.999978	insignificant
ENSG00000071462.7	WBSCR22	2196.26	0.00130547	0.0190935	0.225738	0.999978	insignificant
ENSG00000196172.8	ZNF681	129.587	0.00130535	0.0213844	0.198713	0.999978	insignificant
ENSG00000273301.1	RP11-314B1.2	0.798556	0.00130531	0.0790413	0.341634	NA	low_count
ENSG00000180233.9	ZNRF2	605.652	0.00130515	0.0187	0.234045	0.999978	insignificant
ENSG00000079313.7	REXO1	1910.51	0.00130482	0.0169841	0.308718	0.999978	insignificant
ENSG00000206418.3	RAB12	1528.37	0.00130408	0.0167549	0.331066	0.999978	insignificant
ENSG00000158402.14	CDC25C	1081.14	0.00130398	0.0169363	0.313034	0.999978	insignificant
ENSG00000120784.11	ZFP30	2943.15	0.00130397	0.0176904	0.266388	0.999978	insignificant
ENSG00000154144.8	TBRG1	948.175	0.00130343	0.0178975	0.258106	0.999978	insignificant
ENSG00000117385.11	LEPRE1	1469.87	0.00130333	0.0166425	0.344923	0.999978	insignificant
ENSG00000135070.9	ISCA1	742.464	0.00130259	0.0170644	0.302794	0.999978	insignificant
ENSG00000008256.11	CYTH3	1033.38	0.00130239	0.0169448	0.312648	0.999978	insignificant
ENSG00000197302.6	ZNF720	268.137	0.00130187	0.0215513	0.198287	0.999978	insignificant
ENSG00000133606.6	MKRN1	2999.81	0.00130128	0.0165435	0.359643	0.999978	insignificant
ENSG00000242551.2	POU5F1P6	2.05429	0.00130107	0.065679	0.329001	0.999978	insignificant
ENSG00000214556.4	C17orf98	2.50556	0.00130077	0.0613945	0.326829	0.999978	insignificant
ENSG00000110721.7	CHKA	1262.51	0.00130071	0.0170307	0.305865	0.999978	insignificant
ENSG00000101624.6	CEP76	1112.58	0.00130054	0.0183312	0.244502	0.999978	insignificant
ENSG00000180316.7	PNPLA1	10.9057	0.00130025	0.0406938	0.251137	0.999978	insignificant
ENSG00000215375.2	MYL5	202.742	0.00129977	0.0201018	0.211678	0.999978	insignificant
ENSG00000260139.2	CSPG4P13	12.4208	0.00129969	0.0396426	0.244657	0.999978	insignificant
ENSG00000261455.1	LINC01003	88.2279	0.00129969	0.0231844	0.191161	0.999978	insignificant
ENSG00000101336.8	HCK	2.62951	0.00129948	0.061057	0.32697	0.999978	insignificant
ENSG00000146574.11	CCZ1B	368.91	0.00129942	0.0179764	0.256076	0.999978	insignificant
ENSG00000137449.11	CPEB2	480.195	0.00129893	0.0184366	0.241924	0.999978	insignificant
ENSG00000249413.2	RP11-25H12.1	1.91275	0.00129878	0.0666365	0.330157	0.999978	insignificant
ENSG00000223697.2	AF230666.2	0.793736	0.0012974	0.0789641	0.343911	NA	low_count
ENSG00000180914.6	OXTR	129.79	0.00129683	0.0264292	0.188707	0.999978	insignificant
ENSG00000272455.1	RP4-758J18.13	548.149	0.00129677	0.0188169	0.233167	0.999978	insignificant
ENSG00000223969.1	AC002456.2	1.27073	0.00129672	0.0687732	0.332081	NA	low_count
ENSG00000080819.2	CPOX	1299.64	0.00129632	0.017533	0.275401	0.999978	insignificant
ENSG00000183726.6	TMEM50A	2342.29	0.00129629	0.0170532	0.305116	0.999978	insignificant
ENSG00000118946.7	PCDH17	1590.19	0.00129614	0.017153	0.297796	0.999978	insignificant
ENSG00000083814.8	ZNF671	61.8115	0.00129603	0.0271525	0.189645	0.999978	insignificant
ENSG00000136521.8	NDUFB5	1122.25	0.00129568	0.01857	0.23916	0.999978	insignificant
ENSG00000164985.10	PSIP1	1254.8	0.00129563	0.0170424	0.306114	0.999978	insignificant
ENSG00000145919.6	BOD1	1022.56	0.00129546	0.0166808	0.341888	0.999978	insignificant
ENSG00000170892.6	TSEN34	1304.15	0.00129505	0.016846	0.323589	0.999978	insignificant
ENSG00000268797.1	CTC-490E21.12	1.27543	0.00129437	0.0716345	0.33513	NA	low_count
ENSG00000033327.8	GAB2	637.346	0.00129356	0.0182319	0.248923	0.999978	insignificant
ENSG00000013810.14	TACC3	3124.73	0.00129319	0.0164218	0.383015	0.999978	insignificant
ENSG00000198055.6	GRK6	4693.98	0.0012931	0.017278	0.290255	0.999978	insignificant
ENSG00000035403.12	VCL	12639.2	0.00129291	0.018443	0.243033	0.999978	insignificant
ENSG00000254450.1	ALG9-IT1	1.95955	0.00129224	0.0638581	0.330558	0.999978	insignificant
ENSG00000267673.2	FDX1L	418.301	0.00129175	0.020852	0.205628	0.999978	insignificant
ENSG00000146386.7	ABRACL	573.005	0.00129125	0.0192781	0.225336	0.999978	insignificant
ENSG00000223547.5	ZNF844	22.4199	0.00129045	0.0343112	0.216072	0.999978	insignificant
ENSG00000166801.11	FAM111A	699.504	0.00128956	0.0178177	0.264229	0.999978	insignificant
ENSG00000181284.2	TMEM102	263.776	0.00128927	0.0177721	0.266148	0.999978	insignificant
ENSG00000196754.6	S100A2	37.3285	0.00128899	0.0307378	0.200501	0.999978	insignificant
ENSG00000257443.1	RP11-150C16.1	0.788364	0.00128855	0.0788788	0.346479	NA	low_count
ENSG00000167232.9	ZNF91	435.237	0.00128848	0.0199657	0.215674	0.999978	insignificant
ENSG00000080166.11	DCT	4.59254	0.00128793	0.0528547	0.317264	0.999978	insignificant
ENSG00000196366.1	C9orf163	97.1877	0.00128772	0.0257807	0.190364	0.999978	insignificant
ENSG00000267618.1	RAD51L3-RFFL	7.60606	0.0012877	0.074312	0.340043	0.999978	insignificant
ENSG00000238279.1	BX470102.3	0.87334	0.00128762	0.0815841	0.351664	NA	low_count
ENSG00000112280.11	COL9A1	1.42905	0.00128753	0.0698938	0.335569	NA	low_count
ENSG00000146425.6	DYNLT1	2796.61	0.00128752	0.0177048	0.269387	0.999978	insignificant
ENSG00000267786.1	AF038458.3	2.84412	0.00128736	0.0564211	0.32546	0.999978	insignificant
ENSG00000171169.8	NAIF1	340.842	0.00128704	0.0174848	0.279926	0.999978	insignificant
ENSG00000231528.2	FAM225A	54.5661	0.00128653	0.0274735	0.19225	0.999978	insignificant
ENSG00000103569.5	AQP9	0.958911	0.00128643	0.0846385	0.358337	NA	low_count
ENSG00000172460.10	PRSS30P	0.958911	0.00128643	0.0846385	0.358337	NA	low_count
ENSG00000185860.9	C1orf110	0.958911	0.00128643	0.0846385	0.358337	NA	low_count
ENSG00000213335.4	CLNS1AP1	0.958911	0.00128643	0.0846385	0.358337	NA	low_count
ENSG00000226172.2	RP4-712E4.1	0.958911	0.00128643	0.0846385	0.358337	NA	low_count
ENSG00000227913.1	KRT8P44	0.958911	0.00128643	0.0846385	0.358337	NA	low_count
ENSG00000228002.2	DHX9P1	0.958911	0.00128643	0.0846385	0.358337	NA	low_count
ENSG00000237168.1	RP11-353N4.3	0.958911	0.00128643	0.0846385	0.358337	NA	low_count
ENSG00000240031.1	OR9A3P	0.958911	0.00128643	0.0846385	0.358337	NA	low_count
ENSG00000258700.1	LINC00871	0.958911	0.00128643	0.0846385	0.358337	NA	low_count
ENSG00000262519.1	RP11-141J13.4	0.958911	0.00128643	0.0846385	0.358337	NA	low_count
ENSG00000265273.1	PGDP1	0.958911	0.00128643	0.0846385	0.358337	NA	low_count
ENSG00000267059.2	UQCR11	0.958911	0.00128643	0.0846385	0.358337	NA	low_count
ENSG00000267136.1	RP11-53B2.3	0.958911	0.00128643	0.0846385	0.358337	NA	low_count
ENSG00000259281.1	CTD-2632K10.1	0.872489	0.0012864	0.0815733	0.352025	NA	low_count
ENSG00000260262.1	RP11-440L14.3	0.872298	0.00128613	0.0815708	0.352106	NA	low_count
ENSG00000218870.1	SLC25A6P6	0.872104	0.00128585	0.0815683	0.352188	NA	low_count
ENSG00000100324.9	TAB1	1350.43	0.00128573	0.0179207	0.261098	0.999978	insignificant
ENSG00000235478.1	AC006946.15	0.865178	0.00128542	0.0813291	0.351865	NA	low_count
ENSG00000240554.1	RPL7AP58	1.31625	0.00128537	0.0710797	0.337228	NA	low_count
ENSG00000176340.3	COX8A	1150.49	0.00128537	0.0169909	0.312688	0.999978	insignificant
ENSG00000270929.1	CTD-2514A21.3	0.87176	0.00128536	0.081564	0.352335	NA	low_count
ENSG00000176014.8	TUBB6	3009.76	0.00128511	0.0176894	0.270601	0.999978	insignificant
ENSG00000177363.4	LRRN4CL	34.9696	0.00128508	0.0307978	0.201686	0.999978	insignificant
ENSG00000110925.2	CSRNP2	1860.33	0.00128486	0.0166145	0.353209	0.999978	insignificant
ENSG00000163348.3	PYGO2	1756.74	0.00128483	0.0166856	0.343876	0.999978	insignificant
ENSG00000119725.13	ZNF410	2723.86	0.00128478	0.0167466	0.336617	0.999978	insignificant
ENSG00000164742.10	ADCY1	1941.14	0.00128464	0.0171321	0.301932	0.999978	insignificant
ENSG00000165389.6	SPTSSA	542.93	0.00128448	0.0173948	0.285346	0.999978	insignificant
ENSG00000260342.2	RP11-1035H13.3	103.143	0.00128433	0.0447013	0.281173	0.999978	insignificant
ENSG00000169896.12	ITGAM	88.2294	0.00128354	0.0301278	0.1997	0.999978	insignificant
ENSG00000177410.8	ZFAS1	322.728	0.0012835	0.0179132	0.26187	0.999978	insignificant
ENSG00000226698.1	RP1-50O24.6	0.870462	0.00128316	0.0815454	0.352993	NA	low_count
ENSG00000162032.11	SPSB3	789.022	0.0012831	0.0189831	0.232568	0.999978	insignificant
ENSG00000164683.12	HEY1	1793.76	0.00128206	0.0173918	0.286068	0.999978	insignificant
ENSG00000242614.2	RN7SL164P	0.869682	0.00128205	0.0815355	0.353324	NA	low_count
ENSG00000108309.8	RUNDC3A	38.9671	0.00128203	0.0327442	0.210618	0.999978	insignificant
ENSG00000175110.7	MRPS22	841.382	0.00128138	0.0174323	0.283993	0.999978	insignificant
ENSG00000241258.2	CRCP	2052.27	0.0012807	0.017637	0.273947	0.999978	insignificant
ENSG00000144034.10	TPRKB	228.876	0.00128046	0.0186664	0.240058	0.999978	insignificant
ENSG00000257681.1	RP11-341G23.4	8.00387	0.00127986	0.0442819	0.280106	0.999978	insignificant
ENSG00000124523.10	SIRT5	437.279	0.00127809	0.0181757	0.254026	0.999978	insignificant
ENSG00000244356.2	RN7SL398P	0.859446	0.00127785	0.0812719	0.354143	NA	low_count
ENSG00000224356.3	RP11-151A6.4	4.19944	0.00127742	0.0528866	0.320554	0.999978	insignificant
ENSG00000136463.7	TACO1	825.333	0.00127726	0.0171796	0.300326	0.999978	insignificant
ENSG00000175701.6	LINC00116	24.3148	0.00127719	0.0352247	0.22468	0.999978	insignificant
ENSG00000205413.3	SAMD9	864.89	0.00127684	0.0202963	0.214179	0.999978	insignificant
ENSG00000151332.14	MBIP	388.332	0.00127683	0.0192696	0.228523	0.999978	insignificant
ENSG00000110011.9	DNAJC4	80.2531	0.00127679	0.0237769	0.194419	0.999978	insignificant
ENSG00000156467.5	UQCRB	733.638	0.00127643	0.0175541	0.278844	0.999978	insignificant
ENSG00000159352.11	PSMD4	4596.33	0.00127565	0.0170654	0.308998	0.999978	insignificant
ENSG00000175886.9	RPL7AP66	3.76136	0.00127552	0.0517334	0.317538	0.999978	insignificant
ENSG00000100749.3	VRK1	1215.34	0.00127549	0.0168582	0.32706	0.999978	insignificant
ENSG00000121774.13	KHDRBS1	10021.3	0.00127548	0.0166785	0.347053	0.999978	insignificant
ENSG00000127191.13	TRAF2	1217.01	0.00127544	0.0166397	0.352111	0.999978	insignificant
ENSG00000164031.12	DNAJB14	728.351	0.00127528	0.017443	0.284808	0.999978	insignificant
ENSG00000169598.11	DFFB	523.919	0.00127483	0.0206407	0.21106	0.999978	insignificant
ENSG00000258947.2	TUBB3	1280.94	0.0012743	0.0183606	0.249329	0.999978	insignificant
ENSG00000156508.13	EEF1A1	235145	0.00127395	0.0164595	0.38069	0.999978	insignificant
ENSG00000177613.7	CSTF2T	2033.18	0.00127335	0.0164831	0.37661	0.999978	insignificant
ENSG00000272841.1	RP3-428L16.2	187.528	0.00127269	0.0213096	0.205943	0.999978	insignificant
ENSG00000234572.1	AC007880.1	0.855847	0.00127267	0.0812281	0.355703	NA	low_count
ENSG00000125398.5	SOX9	1881.79	0.00127261	0.0173308	0.291765	0.999978	insignificant
ENSG00000261088.1	RP11-61A14.3	372.541	0.00127186	0.018075	0.258697	0.999978	insignificant
ENSG00000233802.4	TRIM49D2P	5.89763	0.00127186	0.0514572	0.317734	0.999978	insignificant
ENSG00000239789.1	MRPS17	648.949	0.00127158	0.0178489	0.266999	0.999978	insignificant
ENSG00000271631.1	RP11-408O19.5	1.31979	0.00127135	0.0714277	0.341696	NA	low_count
ENSG00000237842.2	RP11-110J1.2	4.3433	0.00127088	0.0518385	0.319332	0.999978	insignificant
ENSG00000184232.4	OAF	364.592	0.00127014	0.0188098	0.239004	0.999978	insignificant
ENSG00000167394.8	ZNF668	399.858	0.00126987	0.0170206	0.313923	0.999978	insignificant
ENSG00000168081.4	PNOC	0.853668	0.00126976	0.0811985	0.356573	NA	low_count
ENSG00000138162.13	TACC2	778.138	0.00126958	0.0182676	0.253076	0.999978	insignificant
ENSG00000244187.3	TMEM141	593.16	0.00126951	0.0183864	0.249656	0.999978	insignificant
ENSG00000153250.13	RBMS1	1354.27	0.00126934	0.0175513	0.2806	0.999978	insignificant
ENSG00000213967.6	ZNF726	431.808	0.00126928	0.0171785	0.302274	0.999978	insignificant
ENSG00000108826.11	MRPL27	1166.22	0.00126922	0.0175712	0.279655	0.999978	insignificant
ENSG00000133805.11	AMPD3	231.547	0.00126909	0.0184467	0.248094	0.999978	insignificant
ENSG00000108176.10	DNAJC12	285.096	0.00126897	0.0194296	0.227499	0.999978	insignificant
ENSG00000162441.7	LZIC	944.197	0.00126852	0.0167837	0.336459	0.999978	insignificant
ENSG00000136011.10	STAB2	1.88905	0.00126829	0.0658022	0.338395	0.999978	insignificant
ENSG00000226318.1	RP11-474D14.2	9.97098	0.00126788	0.0417648	0.268235	0.999978	insignificant
ENSG00000118004.13	COLEC11	12.7964	0.00126775	0.0410216	0.263479	0.999978	insignificant
ENSG00000235903.3	CPB2-AS1	14.638	0.00126772	0.0416656	0.26765	0.999978	insignificant
ENSG00000166736.7	HTR3A	7.73523	0.00126764	0.046847	0.298729	0.999978	insignificant
ENSG00000165704.10	HPRT1	4042.61	0.00126746	0.0167027	0.346039	0.999978	insignificant
ENSG00000267756.1	RP11-411B10.4	20.5831	0.00126696	0.0349832	0.226256	0.999978	insignificant
ENSG00000168309.12	FAM107A	1.24828	0.00126681	0.0758511	0.348438	NA	low_count
ENSG00000250790.3	RP11-46H11.3	4.23237	0.00126671	0.0507721	0.316886	0.999978	insignificant
ENSG00000180901.6	KCTD2	1948.66	0.00126632	0.0164949	0.376343	0.999978	insignificant
ENSG00000180370.6	PAK2	3210.07	0.00126627	0.017203	0.301317	0.999978	insignificant
ENSG00000135346.4	CGA	105.722	0.00126593	0.0238599	0.196586	0.999978	insignificant
ENSG00000174928.11	C3orf33	114.464	0.00126549	0.0209327	0.210408	0.999978	insignificant
ENSG00000152377.8	SPOCK1	83.3118	0.00126524	0.0282443	0.198726	0.999978	insignificant
ENSG00000115310.13	RTN4	3226.78	0.00126499	0.0167068	0.346146	0.999978	insignificant
ENSG00000263823.1	RP11-326K13.4	57.7477	0.00126466	0.0246811	0.195732	0.999978	insignificant
ENSG00000119686.5	FLVCR2	27.8157	0.00126462	0.0336882	0.219961	0.999978	insignificant
ENSG00000236058.2	RP11-215A21.2	3.0203	0.00126461	0.0555038	0.330592	0.999978	insignificant
ENSG00000108239.8	TBC1D12	889.036	0.00126441	0.0166064	0.359441	0.999978	insignificant
ENSG00000203618.5	GP1BB	152.16	0.00126441	0.0198433	0.222346	0.999978	insignificant
ENSG00000147647.8	DPYS	7.51071	0.00126434	0.0460075	0.295244	0.999978	insignificant
ENSG00000132823.6	OSER1	1447.05	0.0012631	0.0167014	0.347278	0.999978	insignificant
ENSG00000071794.11	HLTF	1792.78	0.00126273	0.0174515	0.287255	0.999978	insignificant
ENSG00000167460.10	TPM4	7129.39	0.0012626	0.016923	0.324061	0.999978	insignificant
ENSG00000139800.8	ZIC5	480.675	0.00126231	0.0173217	0.294718	0.999978	insignificant
ENSG00000248117.1	MINOS1P4	0.848414	0.00126154	0.0811303	0.359076	NA	low_count
ENSG00000161267.7	BDH1	9.57715	0.00126131	0.0475852	0.304618	0.999978	insignificant
ENSG00000169018.5	FEM1B	4979.15	0.00126099	0.0165929	0.362237	0.999978	insignificant
ENSG00000186212.2	SOWAHB	170.951	0.00126078	0.0196439	0.22594	0.999978	insignificant
ENSG00000230751.1	AC007036.4	2.31558	0.00125951	0.0609747	0.33831	0.999978	insignificant
ENSG00000261602.1	CTD-2033A16.1	0.853531	0.00125938	0.0813401	0.360183	NA	low_count
ENSG00000090971.4	NAT14	552.855	0.00125913	0.0175438	0.283329	0.999978	insignificant
ENSG00000177103.9	DSCAML1	5.84268	0.00125865	0.0513962	0.32168	0.999978	insignificant
ENSG00000174279.4	EVX2	27.6066	0.00125854	0.0357684	0.233215	0.999978	insignificant
ENSG00000266999.1	AC015849.16	56.24	0.0012585	0.0296328	0.204259	0.999978	insignificant
ENSG00000139187.5	KLRG1	68.8467	0.00125843	0.024327	0.197483	0.999978	insignificant
ENSG00000225185.2	RP11-481K9.4	0.845843	0.0012584	0.0811035	0.360034	NA	low_count
ENSG00000258578.2	RP11-98L12.2	0.846165	0.00125832	0.0811042	0.360061	NA	low_count
ENSG00000153574.8	RPIA	913.071	0.00125824	0.01757	0.28225	0.999978	insignificant
ENSG00000273406.1	RP11-114O18.1	0.84553	0.00125794	0.0810997	0.360174	NA	low_count
ENSG00000268896.1	RP11-256I23.1	1.31276	0.00125762	0.0707344	0.345135	NA	low_count
ENSG00000230383.1	AC009245.3	6.8328	0.00125754	0.0459808	0.297343	0.999978	insignificant
ENSG00000102221.9	PHF16	2290.62	0.0012575	0.0165956	0.362735	0.999978	insignificant
ENSG00000132718.7	SYT11	1700.83	0.00125683	0.0169086	0.326783	0.999978	insignificant
ENSG00000232518.1	AC074366.3	0.844731	0.00125677	0.08109	0.360533	NA	low_count
ENSG00000268424.1	AC008948.1	0.844962	0.0012566	0.0810903	0.36059	NA	low_count
ENSG00000258454.1	RP11-361H10.3	3.28407	0.00125627	0.0550065	0.332153	0.999978	insignificant
ENSG00000105612.4	DNASE2	820.606	0.00125607	0.017092	0.311644	0.999978	insignificant
ENSG00000131795.8	RBM8A	4215.97	0.00125588	0.0181297	0.260462	0.999978	insignificant
ENSG00000267984.1	CTD-2616J11.9	1.8193	0.00125579	0.0618634	0.339933	0.999978	insignificant
ENSG00000226440.3	RP11-506B6.6	0.771634	0.00125552	0.0785451	0.356242	NA	low_count
ENSG00000069702.6	TGFBR3	1421.85	0.00125521	0.0172846	0.298665	0.999978	insignificant
ENSG00000185088.8	RPS27L	915.554	0.00125513	0.0184478	0.251163	0.999978	insignificant
ENSG00000269600.1	AC016629.3	1.73174	0.00125508	0.0642691	0.341423	0.999978	insignificant
ENSG00000139620.8	KANSL2	3085.16	0.00125508	0.0166681	0.353465	0.999978	insignificant
ENSG00000254867.1	RP11-1167A19.6	2.57504	0.00125502	0.0595903	0.33862	0.999978	insignificant
ENSG00000234817.2	RP3-400B16.1	8.34437	0.00125479	0.0437741	0.285257	0.999978	insignificant
ENSG00000239520.1	RPL17P42	1.83067	0.00125479	0.0668	0.342932	0.999978	insignificant
ENSG00000267249.1	RP11-973H7.3	62.5669	0.00125476	0.0238873	0.198977	0.999978	insignificant
ENSG00000186907.3	RTN4RL2	74.8508	0.00125417	0.0250721	0.197833	0.999978	insignificant
ENSG00000230989.2	HSBP1	3014.76	0.00125388	0.0173968	0.292338	0.999978	insignificant
ENSG00000226637.1	RP6-206I17.3	4.73967	0.00125342	0.0512778	0.32293	0.999978	insignificant
ENSG00000112029.5	FBXO5	1942.15	0.00125315	0.0170971	0.311964	0.999978	insignificant
ENSG00000148926.5	ADM	1080.69	0.0012528	0.0181022	0.262073	0.999978	insignificant
ENSG00000122877.9	EGR2	58.1867	0.00125266	0.0251871	0.198142	0.999978	insignificant
ENSG00000170477.8	KRT4	1.33593	0.00125257	0.0745271	0.351002	NA	low_count
ENSG00000249755.2	RP11-466G12.2	1.25121	0.00125257	0.0712106	0.347126	NA	low_count
ENSG00000102100.10	SLC35A2	1513.96	0.00125251	0.0172229	0.303264	0.999978	insignificant
ENSG00000265073.1	AC010761.6	1.32433	0.00125186	0.0703579	0.346521	NA	low_count
ENSG00000104177.13	MYEF2	1365.48	0.00125071	0.0180777	0.263374	0.999978	insignificant
ENSG00000100592.11	DAAM1	712.841	0.00125051	0.0196672	0.22783	0.999978	insignificant
ENSG00000140395.4	WDR61	1514.58	0.00125017	0.0168617	0.332911	0.999978	insignificant
ENSG00000183629.9	GOLGA8G	1.47074	0.00124961	0.0729662	0.34995	0.999978	insignificant
ENSG00000224308.1	RP1-13P20.6	1.42782	0.00124916	0.0734012	0.350613	NA	low_count
ENSG00000256218.1	RP11-1038A11.2	0.839294	0.00124876	0.0810233	0.363004	NA	low_count
ENSG00000188060.6	RAB42	2.35549	0.00124866	0.0580412	0.339033	0.999978	insignificant
ENSG00000233355.2	CHRM3-AS2	1.6195	0.00124807	0.0653728	0.344079	0.999978	insignificant
ENSG00000213221.4	DNLZ	213.184	0.00124767	0.0196062	0.229361	0.999978	insignificant
ENSG00000247809.3	NR2F2-AS1	27.457	0.00124692	0.0324017	0.218489	0.999978	insignificant
ENSG00000177875.3	C12orf68	26.1269	0.00124658	0.0328194	0.220611	0.999978	insignificant
ENSG00000219507.4	FTH1P8	0.844627	0.00124656	0.0812352	0.364141	NA	low_count
ENSG00000134371.9	CDC73	1594.27	0.00124578	0.0179689	0.268335	0.999978	insignificant
ENSG00000135441.3	BLOC1S1	309.667	0.00124543	0.0179142	0.270449	0.999978	insignificant
ENSG00000154473.13	BUB3	8014.66	0.00124534	0.0166029	0.364778	0.999978	insignificant
ENSG00000255299.1	RP11-655C2.3	1.84115	0.00124436	0.0657377	0.345385	0.999978	insignificant
ENSG00000198015.8	MRPL42	2818.66	0.00124409	0.016627	0.361721	0.999978	insignificant
ENSG00000259494.1	MRPL46	660.042	0.00124392	0.0182089	0.260655	0.999978	insignificant
ENSG00000106245.5	BUD31	962.903	0.00124309	0.0169432	0.327025	0.999978	insignificant
ENSG00000057468.6	MSH4	15.7151	0.00124295	0.0379192	0.251296	0.999978	insignificant
ENSG00000173566.9	NUDT18	102.9	0.0012429	0.0229468	0.204005	0.999978	insignificant
ENSG00000065911.7	MTHFD2	4874.47	0.00124224	0.0168932	0.331836	0.999978	insignificant
ENSG00000130544.7	ZNF557	1298.07	0.00124197	0.0165975	0.366417	0.999978	insignificant
ENSG00000173575.14	CHD2	4091.36	0.0012409	0.0164958	0.382745	0.999978	insignificant
ENSG00000246366.2	RP11-382J12.1	1.37509	0.00124087	0.0670119	0.347212	NA	low_count
ENSG00000015676.13	NUDCD3	2322.95	0.0012406	0.0169214	0.329614	0.999978	insignificant
ENSG00000182329.6	AC079354.1	1.44252	0.00124033	0.0694755	0.349232	0.999978	insignificant
ENSG00000251615.3	RP11-774O3.3	47.2102	0.00123951	0.0276647	0.203682	0.999978	insignificant
ENSG00000179454.9	KLHL28	438.981	0.00123902	0.0177759	0.277451	0.999978	insignificant
ENSG00000104320.9	NBN	1029.46	0.00123892	0.0177089	0.28035	0.999978	insignificant
ENSG00000213214.3	ARHGEF35	190.423	0.00123829	0.0184014	0.256253	0.999978	insignificant
ENSG00000189058.4	APOD	6.7392	0.00123744	0.0464449	0.306623	0.999978	insignificant
ENSG00000149273.10	RPS3	46913.2	0.00123734	0.017239	0.305868	0.999978	insignificant
ENSG00000169398.15	PTK2	2232.28	0.00123731	0.016689	0.355309	0.999978	insignificant
ENSG00000075413.13	MARK3	1852.34	0.00123722	0.0170764	0.317427	0.999978	insignificant
ENSG00000101695.4	RNF125	848.039	0.00123719	0.0178347	0.275473	0.999978	insignificant
ENSG00000273149.1	RP11-290D2.6	6.8439	0.00123708	0.0460227	0.304439	0.999978	insignificant
ENSG00000245213.2	RP11-10K16.1	25.3048	0.00123707	0.0365496	0.24448	0.999978	insignificant
ENSG00000198092.5	TMPRSS11F	0.920273	0.00123698	0.0842594	0.373766	NA	low_count
ENSG00000203972.5	GLYATL3	0.920273	0.00123698	0.0842594	0.373766	NA	low_count
ENSG00000214286.2	PDCL3P3	0.920273	0.00123698	0.0842594	0.373766	NA	low_count
ENSG00000249568.1	RP11-234O6.2	0.920273	0.00123698	0.0842594	0.373766	NA	low_count
ENSG00000253173.2	RP11-152C15.1	0.920273	0.00123698	0.0842594	0.373766	NA	low_count
ENSG00000256197.1	TSPAN9-IT1	0.920273	0.00123698	0.0842594	0.373766	NA	low_count
ENSG00000264167.1	RP1-253P7.1	0.920273	0.00123698	0.0842594	0.373766	NA	low_count
ENSG00000105088.4	OLFM2	72.3719	0.00123691	0.0246941	0.201973	0.999978	insignificant
ENSG00000162365.7	CYP4A22	1.63767	0.00123656	0.0671779	0.348619	0.999978	insignificant
ENSG00000169976.5	SF3B5	1367.47	0.00123654	0.0168053	0.342092	0.999978	insignificant
ENSG00000231259.3	AC125232.1	410.94	0.00123629	0.0182578	0.260898	0.999978	insignificant
ENSG00000224858.4	RPL29P11	4.32812	0.00123541	0.0512626	0.328659	0.999978	insignificant
ENSG00000145002.8	FAM86B2	5.74327	0.00123518	0.0504978	0.325998	0.999978	insignificant
ENSG00000141934.5	PPAP2C	259.703	0.00123503	0.0188412	0.246111	0.999978	insignificant
ENSG00000205542.6	TMSB4X	17101.5	0.00123459	0.0184027	0.257065	0.999978	insignificant
ENSG00000136514.2	RTP4	1.26344	0.0012342	0.0705496	0.352094	NA	low_count
ENSG00000182718.12	ANXA2	5308.7	0.00123417	0.0176822	0.282659	0.999978	insignificant
ENSG00000261366.1	MANEA-AS1	12.5158	0.00123373	0.0397531	0.266295	0.999978	insignificant
ENSG00000134480.9	CCNH	705.59	0.0012331	0.0169497	0.328926	0.999978	insignificant
ENSG00000127838.9	PNKD	651.113	0.00123308	0.0178355	0.276409	0.999978	insignificant
ENSG00000076944.10	STXBP2	682.11	0.00123288	0.017445	0.294681	0.999978	insignificant
ENSG00000032389.8	TSSC1	907.287	0.00123222	0.0174862	0.292641	0.999978	insignificant
ENSG00000115604.6	IL18R1	81.774	0.00123147	0.0277929	0.205946	0.999978	insignificant
ENSG00000042317.12	SPATA7	62.9706	0.00123143	0.0232609	0.205627	0.999978	insignificant
ENSG00000086544.2	ITPKC	4515.94	0.0012312	0.0171179	0.315784	0.999978	insignificant
ENSG00000100154.10	TTC28	2026.49	0.00123113	0.0176374	0.28543	0.999978	insignificant
ENSG00000101255.6	TRIB3	2020.62	0.00123095	0.017837	0.276852	0.999978	insignificant
ENSG00000100302.6	RASD2	45.7344	0.00123005	0.0272837	0.205267	0.999978	insignificant
ENSG00000146733.9	PSPH	747.85	0.0012299	0.0170097	0.324575	0.999978	insignificant
ENSG00000197780.5	TAF13	758.163	0.00122958	0.0193826	0.236951	0.999978	insignificant
ENSG00000224418.1	STK24-AS1	8.99633	0.00122948	0.0440626	0.295596	0.999978	insignificant
ENSG00000168078.5	PBK	1642.3	0.00122934	0.0168414	0.340167	0.999978	insignificant
ENSG00000161583.12	TBC1D3G	100.293	0.00122929	0.0274137	0.2057	0.999978	insignificant
ENSG00000229637.2	PRAC2	4.7361	0.00122831	0.0495164	0.324393	0.999978	insignificant
ENSG00000171148.9	TADA3	1825.35	0.0012283	0.0165779	0.372843	0.999978	insignificant
ENSG00000015568.8	RGPD5	1352.02	0.00122787	0.0175362	0.291117	0.999978	insignificant
ENSG00000138175.8	ARL3	608.103	0.00122755	0.0167196	0.354059	0.999978	insignificant
ENSG00000147403.12	RPL10	38119.6	0.00122742	0.0168816	0.336671	0.999978	insignificant
ENSG00000236609.3	ZNF853	977.354	0.00122733	0.0178763	0.27615	0.999978	insignificant
ENSG00000135951.10	TSGA10	83.3692	0.00122698	0.0221812	0.210675	0.999978	insignificant
ENSG00000131188.7	PRR7	385.02	0.0012264	0.0194431	0.23667	0.999978	insignificant
ENSG00000125485.13	DDX31	1164.92	0.00122623	0.017015	0.32506	0.999978	insignificant
ENSG00000109083.9	IFT20	443.651	0.00122615	0.0179388	0.27404	0.999978	insignificant
ENSG00000114383.5	TUSC2	1001.04	0.00122563	0.0170247	0.324413	0.999978	insignificant
ENSG00000272563.1	RP11-480C16.1	2.85877	0.00122559	0.0582985	0.346258	0.999978	insignificant
ENSG00000076242.10	MLH1	1769.38	0.00122546	0.0173655	0.300958	0.999978	insignificant
ENSG00000106336.8	FBXO24	5.96613	0.00122377	0.0510987	0.331891	0.999978	insignificant
ENSG00000158856.13	DMTN	459.132	0.00122376	0.0172868	0.306138	0.999978	insignificant
ENSG00000196335.8	STK31	14.8309	0.00122354	0.0413774	0.280491	0.999978	insignificant
ENSG00000137691.8	C11orf70	57.5183	0.00122323	0.0250365	0.204999	0.999978	insignificant
ENSG00000188263.6	IL17REL	1.73323	0.00122295	0.0636852	0.350684	0.999978	insignificant
ENSG00000120693.9	SMAD9	741.928	0.00122279	0.0179145	0.275756	0.999978	insignificant
ENSG00000253955.1	CTB-33O18.3	1.30514	0.0012227	0.0701413	0.355264	NA	low_count
ENSG00000189266.7	PNRC2	2222.17	0.00122255	0.0169147	0.334772	0.999978	insignificant
ENSG00000023734.6	STRAP	8847.64	0.00122253	0.0169272	0.333625	0.999978	insignificant
ENSG00000167653.4	PSCA	3.86655	0.00122209	0.0513239	0.333202	0.999978	insignificant
ENSG00000257167.2	TMPO-AS1	388.572	0.00122203	0.0176612	0.286517	0.999978	insignificant
ENSG00000130021.9	HDHD1	371.722	0.00122189	0.0176236	0.288298	0.999978	insignificant
ENSG00000171132.9	PRKCE	662.253	0.00122105	0.0172384	0.30991	0.999978	insignificant
ENSG00000181026.13	AEN	12274	0.00122025	0.0172316	0.310554	0.999978	insignificant
ENSG00000165572.6	KBTBD6	886.878	0.00122001	0.0168221	0.344537	0.999978	insignificant
ENSG00000236375.3	POU5F1P5	2.95069	0.00121993	0.0590723	0.348698	0.999978	insignificant
ENSG00000120833.9	SOCS2	576.121	0.00121989	0.017616	0.289143	0.999978	insignificant
ENSG00000156009.5	MAGEA8	4.65051	0.00121978	0.0531814	0.339412	0.999978	insignificant
ENSG00000269439.1	CTD-3131K8.2	13.8559	0.0012194	0.0393054	0.26811	0.999978	insignificant
ENSG00000117676.9	RPS6KA1	1832.49	0.00121927	0.0165193	0.384462	0.999978	insignificant
ENSG00000265840.1	AC010761.10	1.30511	0.00121921	0.0699064	0.356132	NA	low_count
ENSG00000186153.12	WWOX	340.939	0.00121901	0.0177138	0.284886	0.999978	insignificant
ENSG00000229593.1	SUCLA2P3	0.818657	0.00121855	0.080784	0.372519	NA	low_count
ENSG00000168903.8	BTNL3	1.25544	0.00121855	0.07049	0.356903	NA	low_count
ENSG00000205669.2	ACOT6	0.818562	0.00121841	0.0807828	0.372564	NA	low_count
ENSG00000141655.11	TNFRSF11A	1039.76	0.00121827	0.016504	0.387294	0.999978	insignificant
ENSG00000112996.5	MRPS30	2325.46	0.00121745	0.0180092	0.273531	0.999978	insignificant
ENSG00000198931.6	APRT	2986.76	0.00121737	0.0165796	0.375468	0.999978	insignificant
ENSG00000114942.9	EEF1B2	5627.44	0.00121717	0.0165286	0.383491	0.999978	insignificant
ENSG00000092098.12	RNF31	1633.89	0.00121658	0.0186146	0.255662	0.999978	insignificant
ENSG00000205581.6	HMGN1	5276.87	0.00121658	0.01689	0.338618	0.999978	insignificant
ENSG00000173157.12	ADAMTS20	200.196	0.0012164	0.0199538	0.231517	0.999978	insignificant
ENSG00000184743.8	ATL3	2778.61	0.00121636	0.0168238	0.345293	0.999978	insignificant
ENSG00000170385.9	SLC30A1	3101.38	0.00121611	0.0166999	0.359435	0.999978	insignificant
ENSG00000108264.12	TADA2A	918.633	0.00121596	0.0165743	0.376632	0.999978	insignificant
ENSG00000187475.4	HIST1H1T	36.3577	0.00121585	0.0330043	0.230397	0.999978	insignificant
ENSG00000229320.3	KRT8P12	192.303	0.0012153	0.0189868	0.247562	0.999978	insignificant
ENSG00000170946.10	DNAJC24	293.645	0.00121507	0.0185228	0.25836	0.999978	insignificant
ENSG00000158428.3	C2orf62	0.872985	0.00121479	0.0805457	0.373305	NA	low_count
ENSG00000189367.10	KIAA0408	86.0862	0.00121471	0.0243809	0.207433	0.999978	insignificant
ENSG00000122694.11	GLIPR2	208.619	0.00121437	0.0187062	0.253956	0.999978	insignificant
ENSG00000078081.3	LAMP3	178.859	0.00121375	0.0186256	0.256051	0.999978	insignificant
ENSG00000147168.8	IL2RG	14.9299	0.00121343	0.0408368	0.28038	0.999978	insignificant
ENSG00000135269.13	TES	1523.71	0.00121317	0.016515	0.386808	0.999978	insignificant
ENSG00000263753.2	LINC00667	721.667	0.00121302	0.0166634	0.364883	0.999978	insignificant
ENSG00000150051.9	MKX	238.864	0.00121278	0.0241368	0.208177	0.999978	insignificant
ENSG00000142546.9	NOSIP	1881.98	0.00121214	0.0171916	0.315283	0.999978	insignificant
ENSG00000141579.6	ZNF750	3.86085	0.00121135	0.0504146	0.333562	0.999978	insignificant
ENSG00000095739.7	BAMBI	1330.03	0.0012112	0.0168908	0.339924	0.999978	insignificant
ENSG00000223459.4	FAM115B	297.46	0.00121097	0.0216435	0.217282	0.999978	insignificant
ENSG00000147872.5	PLIN2	433.061	0.00121094	0.017021	0.328431	0.999978	insignificant
ENSG00000123977.5	DAW1	2.57565	0.00120964	0.0574364	0.35024	0.999978	insignificant
ENSG00000244926.2	ALKBH3-AS1	1.258	0.00120916	0.0701046	0.359481	NA	low_count
ENSG00000223703.1	AC027612.4	2.91799	0.00120905	0.058086	0.351128	0.999978	insignificant
ENSG00000101452.10	DHX35	493.645	0.00120876	0.0170491	0.326706	0.999978	insignificant
ENSG00000171621.9	SPSB1	477.194	0.00120852	0.0173605	0.305437	0.999978	insignificant
ENSG00000182179.6	UBA7	57.7055	0.00120839	0.0286506	0.214116	0.999978	insignificant
ENSG00000100348.5	TXN2	752.793	0.00120818	0.0171376	0.320104	0.999978	insignificant
ENSG00000141664.5	ZCCHC2	1608.67	0.00120778	0.0170646	0.325723	0.999978	insignificant
ENSG00000161103.7	AC008132.13	2.24217	0.00120776	0.0582001	0.351644	0.999978	insignificant
ENSG00000137288.5	UQCC2	1533.58	0.00120771	0.016891	0.340803	0.999978	insignificant
ENSG00000151150.16	ANK3	1191.97	0.00120737	0.0165565	0.381646	0.999978	insignificant
ENSG00000106615.5	RHEB	2015.15	0.00120723	0.0191984	0.245337	0.999978	insignificant
ENSG00000113525.5	IL5	2.60555	0.00120717	0.0609474	0.353964	0.999978	insignificant
ENSG00000214389.2	RPS3AP26	94.3228	0.00120709	0.0253711	0.208875	0.999978	insignificant
ENSG00000242256.2	RN7SL57P	0.816424	0.00120632	0.0809176	0.376924	NA	low_count
ENSG00000214645.3	AL162389.1	1.13454	0.00120607	0.0685692	0.359067	NA	low_count
ENSG00000128590.4	DNAJB9	416.292	0.00120577	0.0187525	0.254896	0.999978	insignificant
ENSG00000080572.8	PIH1D3	3.03524	0.00120558	0.0555436	0.348877	0.999978	insignificant
ENSG00000169248.8	CXCL11	9.43753	0.00120545	0.0446972	0.307766	0.999978	insignificant
ENSG00000104324.11	CPQ	132.87	0.0012052	0.0220397	0.216376	0.999978	insignificant
ENSG00000185787.10	MORF4L1	9573.89	0.00120504	0.0168273	0.347864	0.999978	insignificant
ENSG00000244355.3	LY6G6D	1.41837	0.00120415	0.0725317	0.363758	NA	low_count
ENSG00000178171.6	AMER3	4.18598	0.00120401	0.0538793	0.346156	0.999978	insignificant
ENSG00000261040.2	CTD-2319I12.1	46.9876	0.00120396	0.0273674	0.212016	0.999978	insignificant
ENSG00000148290.5	SURF1	923.898	0.00120294	0.0170163	0.330867	0.999978	insignificant
ENSG00000225742.1	RP11-513G11.4	2.0263	0.00120276	0.0638539	0.356961	0.999978	insignificant
ENSG00000224389.4	C4B	34.6104	0.00120252	0.0338747	0.239202	0.999978	insignificant
ENSG00000104356.6	POP1	997.059	0.00120251	0.01952	0.240946	0.999978	insignificant
ENSG00000172172.3	MRPL13	642.933	0.0012025	0.0182953	0.267734	0.999978	insignificant
ENSG00000169220.13	RGS14	108.85	0.00120241	0.0207932	0.225646	0.999978	insignificant
ENSG00000100911.9	PSME2	988.914	0.00120225	0.0174747	0.300598	0.999978	insignificant
ENSG00000205336.7	GPR56	26.3769	0.00120221	0.0394687	0.275059	0.999978	insignificant
ENSG00000162849.11	KIF26B	148.333	0.00120211	0.0200907	0.233098	0.999978	insignificant
ENSG00000256037.1	MRPL40P1	4.72782	0.00120208	0.0534267	0.345737	0.999978	insignificant
ENSG00000259867.1	RP11-525K10.3	6.3858	0.00120168	0.0485383	0.329188	0.999978	insignificant
ENSG00000140153.13	WDR20	598.02	0.00120159	0.0168201	0.349524	0.999978	insignificant
ENSG00000214145.2	LINC00887	6.62563	0.00120149	0.0479341	0.326476	0.999978	insignificant
ENSG00000159784.13	FAM131B	161.068	0.00120128	0.0208857	0.225095	0.999978	insignificant
ENSG00000144857.10	BOC	235.355	0.00120079	0.0187489	0.256163	0.999978	insignificant
ENSG00000225889.3	AC074289.1	3.62774	0.00120062	0.0556799	0.350673	0.999978	insignificant
ENSG00000175130.6	MARCKSL1	8580.78	0.00120049	0.0166752	0.366661	0.999978	insignificant
ENSG00000182798.6	MAGEB17	6.49133	0.00119991	0.0448237	0.310467	0.999978	insignificant
ENSG00000173915.8	USMG5	2864.64	0.00119904	0.0173784	0.30677	0.999978	insignificant
ENSG00000109790.12	KLHL5	1044.4	0.00119887	0.0166123	0.375616	0.999978	insignificant
ENSG00000258136.1	RP11-864J10.4	2.93704	0.00119753	0.0557473	0.351765	0.999978	insignificant
ENSG00000107771.11	CCSER2	1477.7	0.0011973	0.0180027	0.278638	0.999978	insignificant
ENSG00000159733.9	ZFYVE28	111.601	0.00119718	0.0240794	0.211995	0.999978	insignificant
ENSG00000106436.4	MYL10	0.896612	0.00119682	0.0839177	0.386773	NA	low_count
ENSG00000113722.12	CDX1	0.896612	0.00119682	0.0839177	0.386773	NA	low_count
ENSG00000175728.2	C11orf44	0.896612	0.00119682	0.0839177	0.386773	NA	low_count
ENSG00000180105.11	AC017081.2	0.896612	0.00119682	0.0839177	0.386773	NA	low_count
ENSG00000203643.3	AC012456.3	0.896612	0.00119682	0.0839177	0.386773	NA	low_count
ENSG00000204486.3	PRAMEF21	0.896612	0.00119682	0.0839177	0.386773	NA	low_count
ENSG00000204508.3	PRAMEF22	0.896612	0.00119682	0.0839177	0.386773	NA	low_count
ENSG00000211800.3	TRAV20	0.896612	0.00119682	0.0839177	0.386773	NA	low_count
ENSG00000226443.3	GAPDHP32	0.896612	0.00119682	0.0839177	0.386773	NA	low_count
ENSG00000227471.4	AKR1B15	0.896612	0.00119682	0.0839177	0.386773	NA	low_count
ENSG00000228014.1	RP11-321E8.5	0.896612	0.00119682	0.0839177	0.386773	NA	low_count
ENSG00000233765.1	RP11-154P18.2	0.896612	0.00119682	0.0839177	0.386773	NA	low_count
ENSG00000235111.1	RP1-29C18.8	0.896612	0.00119682	0.0839177	0.386773	NA	low_count
ENSG00000243904.1	RP11-600F24.1	0.896612	0.00119682	0.0839177	0.386773	NA	low_count
ENSG00000250732.1	RPEP1	0.896612	0.00119682	0.0839177	0.386773	NA	low_count
ENSG00000251574.2	RP11-6N13.1	0.896612	0.00119682	0.0839177	0.386773	NA	low_count
ENSG00000253286.1	CTD-2552K11.2	0.896612	0.00119682	0.0839177	0.386773	NA	low_count
ENSG00000256746.1	RP11-17G12.3	0.896612	0.00119682	0.0839177	0.386773	NA	low_count
ENSG00000257120.1	CTD-2503I6.1	0.896612	0.00119682	0.0839177	0.386773	NA	low_count
ENSG00000259849.1	VENTXP1	0.896612	0.00119682	0.0839177	0.386773	NA	low_count
ENSG00000261427.2	CTD-2349B8.1	0.896612	0.00119682	0.0839177	0.386773	NA	low_count
ENSG00000267627.1	RP11-905K4.1	0.896612	0.00119682	0.0839177	0.386773	NA	low_count
ENSG00000271538.1	RP11-326I11.4	0.896612	0.00119682	0.0839177	0.386773	NA	low_count
ENSG00000162733.12	DDR2	188.396	0.00119671	0.0186074	0.260556	0.999978	insignificant
ENSG00000105258.4	POLR2I	1215.71	0.00119656	0.0166703	0.368345	0.999978	insignificant
ENSG00000118508.4	RAB32	1184.39	0.00119584	0.0170778	0.327752	0.999978	insignificant
ENSG00000141378.13	PTRH2	802.076	0.00119583	0.0166765	0.367745	0.999978	insignificant
ENSG00000160799.7	CCDC12	534.556	0.00119582	0.0170895	0.326856	0.999978	insignificant
ENSG00000100802.10	C14orf93	142.126	0.00119567	0.0216185	0.221002	0.999978	insignificant
ENSG00000100097.7	LGALS1	111.775	0.00119562	0.0202033	0.233276	0.999978	insignificant
ENSG00000226544.4	RPL7P22	1.24704	0.00119542	0.0701089	0.363865	NA	low_count
ENSG00000175874.5	CREG2	32.0757	0.00119513	0.0326598	0.234783	0.999978	insignificant
ENSG00000090013.5	BLVRB	463.313	0.0011951	0.0174614	0.303108	0.999978	insignificant
ENSG00000178718.5	RPP25	295.068	0.00119508	0.0179143	0.282478	0.999978	insignificant
ENSG00000244300.2	RP11-475N22.4	523.484	0.00119506	0.017817	0.286352	0.999978	insignificant
ENSG00000232472.1	EEF1B2P3	22.1152	0.00119467	0.0335865	0.239997	0.999978	insignificant
ENSG00000241490.1	RP11-553L6.2	1.13509	0.00119344	0.07247	0.367161	NA	low_count
ENSG00000200394.1	SNORA38B	0.807239	0.00119331	0.0808248	0.381187	NA	low_count
ENSG00000260892.1	CTD-2026K11.1	13.7256	0.00119278	0.0390867	0.275737	0.999978	insignificant
ENSG00000182511.7	FES	82.5545	0.0011926	0.0224313	0.217515	0.999978	insignificant
ENSG00000270035.1	RP11-338N10.2	4.40326	0.00119229	0.0487894	0.333531	0.999978	insignificant
ENSG00000246627.2	CACNA1C-AS1	3.53654	0.0011921	0.0540788	0.350455	0.999978	insignificant
ENSG00000091640.3	SPAG7	277.37	0.00119093	0.0181755	0.274286	0.999978	insignificant
ENSG00000132498.7	ANKRD20A3	14.9036	0.00119087	0.0392066	0.277217	0.999978	insignificant
ENSG00000249021.1	CTC-505O3.3	2.35846	0.00119072	0.0616769	0.359505	0.999978	insignificant
ENSG00000171311.8	EXOSC1	887.622	0.00119061	0.0174307	0.305927	0.999978	insignificant
ENSG00000120805.9	ARL1	1586.09	0.00119043	0.0166688	0.370182	0.999978	insignificant
ENSG00000012048.15	BRCA1	3040.64	0.00118996	0.0173936	0.308192	0.999978	insignificant
ENSG00000134779.10	TPGS2	2641.96	0.00118981	0.0168433	0.350212	0.999978	insignificant
ENSG00000166398.8	KIAA0355	3795.04	0.00118971	0.0165701	0.38431	0.999978	insignificant
ENSG00000170162.9	VGLL2	25.4328	0.00118956	0.0334765	0.240967	0.999978	insignificant
ENSG00000259617.1	RP11-540O11.6	0.798508	0.00118939	0.0805761	0.382026	NA	low_count
ENSG00000111678.6	C12orf57	613.747	0.00118908	0.0169965	0.336126	0.999978	insignificant
ENSG00000224837.1	GCSHP5	2.14451	0.00118903	0.0565389	0.355627	0.999978	insignificant
ENSG00000235701.1	PCBP2P1	32.551	0.00118891	0.0309021	0.228016	0.999978	insignificant
ENSG00000188389.6	PDCD1	1.22065	0.00118837	0.0745444	0.371657	NA	low_count
ENSG00000230131.1	RP11-282I1.1	4.3232	0.00118813	0.048537	0.333871	0.999978	insignificant
ENSG00000134077.11	THUMPD3	2122.55	0.00118807	0.0168064	0.354538	0.999978	insignificant
ENSGR0000205755.6	CRLF2	1.32649	0.00118788	0.0731189	0.36982	NA	low_count
ENSG00000269110.1	CTC-513N18.7	0.797395	0.0011878	0.0805655	0.382551	NA	low_count
ENSG00000229589.1	ACVR2B-AS1	163.866	0.00118715	0.0195859	0.243558	0.999978	insignificant
ENSG00000148153.9	INIP	1086.07	0.00118678	0.0178277	0.287975	0.999978	insignificant
ENSG00000114654.6	EFCC1	2.4004	0.00118672	0.059268	0.359167	0.999978	insignificant
ENSG00000175105.5	ZNF654	639.163	0.00118668	0.0172231	0.31962	0.999978	insignificant
ENSG00000075239.9	ACAT1	1269.53	0.00118632	0.0167423	0.362198	0.999978	insignificant
ENSG00000105793.11	GTPBP10	805.773	0.00118611	0.0213866	0.224794	0.999978	insignificant
ENSG00000090266.8	NDUFB2	791.532	0.00118543	0.017721	0.292847	0.999978	insignificant
ENSG00000172115.4	CYCS	3242.64	0.00118535	0.0168504	0.35067	0.999978	insignificant
ENSG00000243667.2	WDR92	213.147	0.00118489	0.018672	0.261823	0.999978	insignificant
ENSG00000272962.1	SLC5A3	686.867	0.00118425	0.0195313	0.245105	0.999978	insignificant
ENSG00000256146.1	RP11-319E16.2	1.8944	0.00118376	0.0643019	0.363166	0.999978	insignificant
ENSG00000232489.1	MFAP1P1	0.800246	0.00118307	0.0807612	0.384599	NA	low_count
ENSG00000177721.3	ANXA2R	125.757	0.00118289	0.0213507	0.225815	0.999978	insignificant
ENSG00000229243.1	AC098973.1	4.59096	0.00118288	0.0498763	0.341204	0.999978	insignificant
ENSG00000187118.8	CMC1	53.7682	0.00118281	0.0249112	0.214912	0.999978	insignificant
ENSG00000165244.6	ZNF367	930.837	0.00118246	0.0167574	0.361488	0.999978	insignificant
ENSG00000267073.1	AC005256.1	0.792282	0.00118223	0.0807509	0.384871	NA	low_count
ENSG00000200488.1	RN7SKP203	9.25768	0.00118196	0.0405786	0.2897	0.999978	insignificant
ENSG00000126768.8	TIMM17B	1651.83	0.00118185	0.0171545	0.325649	0.999978	insignificant
ENSG00000214182.5	PTMAP5	13.6373	0.00118184	0.0377401	0.270402	0.999978	insignificant
ENSG00000171446.6	KRT27	1.82461	0.00118175	0.0617571	0.362374	0.999978	insignificant
ENSG00000116497.13	S100PBP	1764.18	0.00118154	0.0166928	0.369507	0.999978	insignificant
ENSG00000213689.5	TREX1	120.986	0.0011815	0.0204323	0.2341	0.999978	insignificant
ENSG00000235481.2	RP11-133O22.6	1.26151	0.00118101	0.0701648	0.368584	NA	low_count
ENSG00000213197.3	AC012066.1	6.24795	0.00118101	0.045431	0.320707	0.999978	insignificant
ENSG00000203721.1	LINC00862	4.63045	0.00118097	0.0500881	0.342659	0.999978	insignificant
ENSG00000197846.3	HIST1H2BF	11.0269	0.00118036	0.0415738	0.296965	0.999978	insignificant
ENSG00000132185.12	FCRLA	10.5245	0.00118006	0.0412756	0.295081	0.999978	insignificant
ENSG00000150779.7	TIMM8B	552.606	0.0011798	0.0175049	0.304676	0.999978	insignificant
ENSG00000130035.2	GALNT8	14.5957	0.0011793	0.038863	0.278935	0.999978	insignificant
ENSG00000236268.1	RP11-170N11.1	7.72499	0.00117927	0.0421348	0.301068	0.999978	insignificant
ENSG00000101843.14	PSMD10	3006.45	0.00117904	0.0181035	0.27962	0.999978	insignificant
ENSG00000002330.9	BAD	628.535	0.00117898	0.0168614	0.351266	0.999978	insignificant
ENSG00000091732.11	ZC3HC1	1736	0.00117856	0.0177809	0.291986	0.999978	insignificant
ENSG00000077150.13	NFKB2	3200.04	0.00117833	0.0165485	0.390787	0.999978	insignificant
ENSG00000101247.13	NDUFAF5	289.447	0.0011783	0.0184397	0.269475	0.999978	insignificant
ENSG00000115289.8	PCGF1	170.551	0.00117817	0.0187754	0.261021	0.999978	insignificant
ENSG00000130723.13	PRRC2B	27100.6	0.00117799	0.0167829	0.359809	0.999978	insignificant
ENSG00000221953.2	C1orf229	0.796425	0.00117763	0.0807246	0.386422	NA	low_count
ENSG00000180879.9	SSR4	2399.47	0.0011776	0.0165721	0.38731	0.999978	insignificant
ENSG00000135823.9	STX6	1436.36	0.00117736	0.0164409	0.409931	0.999978	insignificant
ENSG00000198796.6	ALPK2	53.43	0.00117717	0.0275864	0.219603	0.999978	insignificant
ENSG00000245060.2	LINC00847	21.2562	0.00117714	0.0370412	0.267323	0.999978	insignificant
ENSG00000204315.3	FKBPL	308.34	0.00117695	0.0177546	0.293523	0.999978	insignificant
ENSG00000185010.9	F8	238.271	0.00117686	0.0186853	0.263468	0.999978	insignificant
ENSG00000169994.14	MYO7B	5.79902	0.0011766	0.0510869	0.347641	0.999978	insignificant
ENSG00000130368.4	MAS1	0.789362	0.00117634	0.0804901	0.386382	NA	low_count
ENSG00000186222.3	BLOC1S4	499.202	0.00117603	0.0177945	0.292057	0.999978	insignificant
ENSG00000204610.8	TRIM15	60.3683	0.001176	0.026345	0.217543	0.999978	insignificant
ENSG00000162704.11	ARPC5	3585.74	0.00117592	0.0179638	0.285383	0.999978	insignificant
ENSG00000267748.2	CTB-102L5.4	3.26588	0.00117545	0.0560416	0.35932	0.999978	insignificant
ENSG00000203780.6	FANK1	17.8734	0.00117516	0.0344357	0.251216	0.999978	insignificant
ENSG00000100387.8	RBX1	1265.45	0.00117431	0.017084	0.332899	0.999978	insignificant
ENSG00000273402.1	RP5-855D21.2	3.24384	0.00117428	0.0542817	0.35672	0.999978	insignificant
ENSG00000104976.7	SNAPC2	174.762	0.00117414	0.0190679	0.255763	0.999978	insignificant
ENSG00000156831.3	NSMCE2	286.551	0.00117413	0.0184133	0.271249	0.999978	insignificant
ENSG00000103449.7	SALL1	761.824	0.00117389	0.0172202	0.323143	0.999978	insignificant
ENSG00000106992.13	AK1	473.158	0.00117376	0.0178848	0.288958	0.999978	insignificant
ENSG00000167515.6	TRAPPC2L	496.117	0.00117343	0.0177326	0.295379	0.999978	insignificant
ENSG00000155975.5	VPS37A	550.044	0.00117339	0.0178278	0.291346	0.999978	insignificant
ENSG00000167900.7	TK1	1917.37	0.00117334	0.0167654	0.363033	0.999978	insignificant
ENSG00000228817.3	BACH1-IT2	22.1248	0.00117315	0.0348353	0.254345	0.999978	insignificant
ENSG00000165478.6	HEPACAM	0.787019	0.00117298	0.0804684	0.387513	NA	low_count
ENSG00000132204.9	LINC00470	0.792504	0.00117185	0.0806832	0.38836	NA	low_count
ENSG00000270095.1	RP11-214K3.18	1.20373	0.00117178	0.0700984	0.371543	NA	low_count
ENSG00000110811.15	LEPREL2	1574.62	0.00117156	0.0171717	0.327117	0.999978	insignificant
ENSG00000273198.1	GS1-304P7.3	1.9656	0.00117116	0.0637171	0.366843	0.999978	insignificant
ENSG00000089639.6	GMIP	260.006	0.0011704	0.0200242	0.241494	0.999978	insignificant
ENSG00000101182.10	PSMA7	4189.55	0.00117033	0.0171251	0.330824	0.999978	insignificant
ENSG00000082515.12	MRPL22	1027.13	0.00116992	0.0184578	0.271061	0.999978	insignificant
ENSG00000167543.11	TP53I13	1564.39	0.00116976	0.0185113	0.26965	0.999978	insignificant
ENSG00000257761.1	RP11-186F10.2	0.790767	0.00116936	0.0806669	0.389203	NA	low_count
ENSG00000186352.4	ANKRD37	78.4693	0.00116935	0.0262151	0.219131	0.999978	insignificant
ENSG00000271855.1	RP11-214N9.1	9.74813	0.00116904	0.0399407	0.289998	0.999978	insignificant
ENSG00000089289.11	IGBP1	1704.77	0.00116858	0.0166648	0.376649	0.999978	insignificant
ENSG00000182810.5	DDX28	1324	0.00116826	0.0170439	0.337685	0.999978	insignificant
ENSG00000151025.9	GPR158	49.6169	0.00116818	0.0245691	0.218762	0.999978	insignificant
ENSG00000010310.4	GIPR	26.1752	0.00116773	0.0333593	0.247225	0.999978	insignificant
ENSG00000223509.4	RP11-632K20.7	140.582	0.0011675	0.0212499	0.230272	0.999978	insignificant
ENSG00000068781.16	STON1-GTF2A1L	16.7856	0.00116749	0.0383289	0.279459	0.999978	insignificant
ENSG00000204923.3	FBXO48	161.848	0.00116739	0.0184352	0.27232	0.999978	insignificant
ENSG00000145414.4	NAF1	863.605	0.00116689	0.0166315	0.381624	0.999978	insignificant
ENSG00000197989.9	SNHG12	1943.63	0.00116675	0.0183403	0.275202	0.999978	insignificant
ENSG00000171791.10	BCL2	595.639	0.00116674	0.0170155	0.340431	0.999978	insignificant
ENSG00000145416.9	MARCH1	2.79576	0.00116663	0.0580023	0.364492	0.999978	insignificant
ENSG00000168002.7	POLR2G	1620.74	0.00116615	0.0170047	0.341499	0.999978	insignificant
ENSG00000169372.8	CRADD	174.502	0.00116615	0.0187851	0.263774	0.999978	insignificant
ENSG00000216866.4	RPS2P55	15.3437	0.00116511	0.0367794	0.269731	0.999978	insignificant
ENSG00000111057.6	KRT18	5004.49	0.00116503	0.0170932	0.334648	0.999978	insignificant
ENSG00000173451.2	THAP2	174.92	0.00116491	0.0216969	0.227945	0.999978	insignificant
ENSG00000270066.2	SCARNA2	1566.95	0.00116482	0.0208241	0.234365	0.999978	insignificant
ENSG00000134108.8	ARL8B	2055.8	0.00116476	0.0175709	0.305182	0.999978	insignificant
ENSG00000232412.1	RP1-315G1.3	18.8468	0.00116414	0.0332403	0.247696	0.999978	insignificant
ENSG00000233061.1	TTLL7-IT1	13.5868	0.00116295	0.0367956	0.270596	0.999978	insignificant
ENSG00000256383.1	AC020910.2	188.515	0.00116285	0.0179206	0.290345	0.999978	insignificant
ENSG00000066855.11	MTFR1	1216.41	0.00116254	0.0166362	0.382173	0.999978	insignificant
ENSG00000256678.1	RP11-611O2.2	1.15601	0.0011624	0.0675356	0.37225	NA	low_count
ENSG00000259287.1	RP11-3D4.2	11.1042	0.00116222	0.0399361	0.292444	0.999978	insignificant
ENSG00000156374.10	PCGF6	1157.06	0.00116184	0.017479	0.310702	0.999978	insignificant
ENSG00000215475.3	SIAH3	0.779204	0.00116169	0.0803961	0.391347	NA	low_count
ENSG00000130489.8	SCO2	405.435	0.00116115	0.0183357	0.276757	0.999978	insignificant
ENSG00000164074.10	C4orf29	339.846	0.00116104	0.018973	0.260936	0.999978	insignificant
ENSG00000166387.7	PPFIBP2	67.093	0.00116092	0.027437	0.223706	0.999978	insignificant
ENSG00000245552.2	RP11-712B9.2	11.9398	0.00116091	0.038352	0.281971	0.999978	insignificant
ENSG00000177453.3	NIM1	27.8123	0.00116083	0.0325688	0.244966	0.999978	insignificant
ENSG00000254986.3	DPP3	1386.09	0.00116042	0.0168853	0.35391	0.999978	insignificant
ENSG00000106701.7	FSD1L	193.212	0.00116029	0.019189	0.256862	0.999978	insignificant
ENSG00000196812.4	ZSCAN16	184.502	0.00116015	0.018132	0.28343	0.999978	insignificant
ENSG00000015153.10	YAF2	743.548	0.00115991	0.0175784	0.306074	0.999978	insignificant
ENSG00000201793.1	RN7SKP9	3.60315	0.0011597	0.050096	0.350087	0.999978	insignificant
ENSG00000162961.9	DPY30	301.372	0.00115913	0.019228	0.256429	0.999978	insignificant
ENSG00000239828.2	RP11-446H18.5	1.05381	0.00115874	0.0763862	0.384683	NA	low_count
ENSG00000228372.3	RP11-85L21.4	0.777122	0.00115864	0.0803767	0.392388	NA	low_count
ENSG00000259584.1	RP11-521C20.2	0.776471	0.00115768	0.0803706	0.392716	NA	low_count
ENSG00000057704.6	TMCC3	930.37	0.00115766	0.0169121	0.352083	0.999978	insignificant
ENSG00000134014.12	ELP3	743.941	0.00115751	0.0188524	0.264421	0.999978	insignificant
ENSG00000204805.7	FAM27E4	24.0111	0.00115743	0.0322835	0.244489	0.999978	insignificant
ENSG00000136942.10	RPL35	2524.42	0.00115723	0.0188034	0.265593	0.999978	insignificant
ENSG00000035115.17	SH3YL1	179.481	0.001157	0.0188241	0.265182	0.999978	insignificant
ENSG00000225898.1	AC002075.3	3.2138	0.00115699	0.0559179	0.365203	0.999978	insignificant
ENSG00000148335.10	NTMT1	825.443	0.00115695	0.0167234	0.372451	0.999978	insignificant
ENSG00000240710.1	RP11-430C7.4	1.65666	0.00115694	0.0612234	0.370009	0.999978	insignificant
ENSG00000186118.7	TEX38	3.13008	0.00115641	0.0516424	0.356305	0.999978	insignificant
ENSG00000183023.14	SLC8A1	507.19	0.0011564	0.0171731	0.331048	0.999978	insignificant
ENSG00000178502.5	KLHL11	2187.83	0.00115638	0.0164829	0.407998	0.999978	insignificant
ENSG00000159210.5	SNF8	1796.38	0.00115636	0.0172674	0.32465	0.999978	insignificant
ENSG00000186340.10	THBS2	27.2575	0.0011563	0.0303764	0.23536	0.999978	insignificant
ENSG00000206028.1	CTA-373H7.7	6.16106	0.0011561	0.0461356	0.333617	0.999978	insignificant
ENSG00000175595.10	ERCC4	866.082	0.00115607	0.0169207	0.351706	0.999978	insignificant
ENSG00000272293.1	RP11-91J19.3	0.774678	0.00115503	0.0803536	0.393625	NA	low_count
ENSG00000172260.9	NEGR1	13.4189	0.00115386	0.0383252	0.284331	0.999978	insignificant
ENSG00000196934.3	RIMBP3B	12.268	0.00115373	0.0619051	0.371452	0.999978	insignificant
ENSG00000117906.9	RCN2	4562	0.00115355	0.0170761	0.339066	0.999978	insignificant
ENSG00000100147.9	CCDC134	353.255	0.00115354	0.0171503	0.33346	0.999978	insignificant
ENSG00000119919.9	NKX2-3	18.0066	0.00115352	0.0356935	0.266521	0.999978	insignificant
ENSG00000118579.7	MED28	3238.57	0.00115333	0.0188762	0.26495	0.999978	insignificant
ENSG00000111716.8	LDHB	19616.2	0.00115301	0.0166349	0.385009	0.999978	insignificant
ENSG00000181404.13	XXyac-YRM2039.2	332.62	0.001153	0.0177268	0.300917	0.999978	insignificant
ENSG00000115163.10	CENPA	643.223	0.001153	0.0177171	0.301351	0.999978	insignificant
ENSG00000162396.5	PARS2	351.343	0.00115261	0.0176085	0.306512	0.999978	insignificant
ENSG00000100056.7	DGCR14	921.601	0.00115251	0.0166844	0.378545	0.999978	insignificant
ENSG00000164404.4	GDF9	62.7715	0.00115229	0.0290762	0.231232	0.999978	insignificant
ENSG00000050628.16	PTGER3	45.6702	0.00115185	0.0262353	0.223876	0.999978	insignificant
ENSG00000251377.1	RP11-18H21.3	0.772411	0.00115164	0.0803316	0.394792	NA	low_count
ENSG00000005955.8	GGNBP2	2235.99	0.00115148	0.0167444	0.371457	0.999978	insignificant
ENSG00000189332.4	RP11-113D6.10	0.772265	0.00115142	0.0803301	0.394868	NA	low_count
ENSG00000176692.4	FOXC2	46.5322	0.00115135	0.0254229	0.223198	0.999978	insignificant
ENSG00000148225.11	WDR31	175.853	0.00115124	0.0204583	0.241253	0.999978	insignificant
ENSG00000231360.2	AL592284.1	21.2719	0.00115101	0.0333809	0.252817	0.999978	insignificant
ENSG00000112306.7	RPS12	4779.83	0.00115079	0.0167098	0.375828	0.999978	insignificant
ENSG00000250938.1	RP11-679C8.2	1.49119	0.00115078	0.067265	0.375868	0.999978	insignificant
ENSG00000111641.6	NOP2	5343.99	0.00115056	0.0168884	0.356298	0.999978	insignificant
ENSG00000247131.1	RP11-588G21.2	1.4882	0.00114953	0.0681253	0.377015	0.999978	insignificant
ENSG00000047457.9	CP	1.22351	0.00114933	0.0700305	0.378959	NA	low_count
ENSG00000213390.6	ARHGAP19	2051.91	0.00114879	0.0165237	0.40309	0.999978	insignificant
ENSG00000165752.12	STK32C	410.704	0.00114865	0.0175701	0.309454	0.999978	insignificant
ENSG00000187848.8	P2RX2	14.4661	0.00114858	0.0386578	0.288569	0.999978	insignificant
ENSG00000213060.4	RP4-612B18.3	0.77034	0.00114847	0.0803105	0.395883	NA	low_count
ENSG00000134049.3	IER3IP1	995.142	0.00114832	0.0181309	0.286517	0.999978	insignificant
ENSG00000205882.4	DEFB134	2.13312	0.00114819	0.0598601	0.371999	0.999978	insignificant
ENSG00000196236.8	XPNPEP3	1834.19	0.0011475	0.0165958	0.392145	0.999978	insignificant
ENSG00000255326.1	CTD-2530H12.4	1.63696	0.0011469	0.0609739	0.373137	0.999978	insignificant
ENSG00000173818.12	ENDOV	476.157	0.00114683	0.0173968	0.319269	0.999978	insignificant
ENSG00000092969.7	TGFB2	129.504	0.00114667	0.0208565	0.238608	0.999978	insignificant
ENSG00000214114.4	MYCBP	1073.96	0.0011465	0.0172923	0.325693	0.999978	insignificant
ENSG00000107140.11	TESK1	601.192	0.00114643	0.0176259	0.307302	0.999978	insignificant
ENSG00000115364.9	MRPL19	1844.05	0.00114626	0.0166192	0.389111	0.999978	insignificant
ENSG00000214929.3	SPATA31D1	1.22159	0.00114609	0.0699864	0.380007	NA	low_count
ENSG00000268059.1	AL441883.1	4.44083	0.00114605	0.0472464	0.34294	0.999978	insignificant
ENSG00000229195.1	AC009495.4	0.768627	0.00114574	0.0802913	0.396824	NA	low_count
ENSG00000234840.1	RP11-399D6.2	1.20647	0.00114531	0.0696933	0.379958	NA	low_count
ENSG00000183864.4	TOB2	2585.35	0.00114521	0.0164919	0.409574	0.999978	insignificant
ENSG00000128908.11	INO80	2302.5	0.00114516	0.0164138	0.424489	0.999978	insignificant
ENSG00000152253.4	SPC25	426.99	0.00114463	0.0185385	0.275308	0.999978	insignificant
ENSG00000169021.4	UQCRFS1	7684.14	0.00114429	0.01694	0.353151	0.999978	insignificant
ENSG00000255220.1	DDX18P5	1.18277	0.00114422	0.069821	0.380462	NA	low_count
ENSG00000119866.16	BCL11A	335.142	0.00114417	0.0175833	0.309985	0.999978	insignificant
ENSG00000104885.13	DOT1L	2673.07	0.00114415	0.0170594	0.342952	0.999978	insignificant
ENSG00000077463.10	SIRT6	445.922	0.00114389	0.0181123	0.288302	0.999978	insignificant
ENSG00000173992.4	CCS	178.492	0.00114333	0.0186762	0.272142	0.999978	insignificant
ENSG00000115239.17	GPR75-ASB3	691.277	0.00114313	0.0170811	0.34151	0.999978	insignificant
ENSG00000007952.13	NOX1	0.767499	0.0011427	0.0802565	0.397847	NA	low_count
ENSG00000189159.11	HN1	4541.06	0.00114252	0.0169879	0.349368	0.999978	insignificant
ENSG00000231697.3	NANOGP5	7.21453	0.00114243	0.0428705	0.319466	0.999978	insignificant
ENSG00000186496.6	ZNF396	49.5142	0.00114239	0.0266315	0.227148	0.999978	insignificant
ENSG00000077238.9	IL4R	241.627	0.00114236	0.0187255	0.271204	0.999978	insignificant
ENSG00000178401.10	DNAJC22	340.535	0.00114147	0.0176215	0.308837	0.999978	insignificant
ENSG00000100575.9	TIMM9	371	0.00114102	0.017714	0.30465	0.999978	insignificant
ENSG00000250852.2	AC131180.1	0.770706	0.00114099	0.0804963	0.398979	NA	low_count
ENSG00000227124.4	ZNF717	153.067	0.0011404	0.0203904	0.244713	0.999978	insignificant
ENSG00000117009.7	KMO	3.64252	0.00114038	0.0558005	0.370587	0.999978	insignificant
ENSG00000235711.3	ANKRD34C	5.08577	0.00113987	0.0481368	0.349316	0.999978	insignificant
ENSG00000121211.3	MND1	65.0059	0.00113985	0.0278397	0.230771	0.999978	insignificant
ENSG00000067225.13	PKM	62269	0.0011395	0.0163667	0.436319	0.999978	insignificant
ENSG00000103415.7	HMOX2	798.879	0.00113944	0.0168872	0.359493	0.999978	insignificant
ENSG00000163810.7	TGM4	13.7115	0.00113942	0.0377336	0.285478	0.999978	insignificant
ENSG00000256500.5	RP11-73M18.2	108.186	0.0011391	0.0557073	0.370886	0.999978	insignificant
ENSG00000118515.7	SGK1	664.091	0.00113849	0.0171401	0.338296	0.999978	insignificant
ENSG00000148296.5	SURF6	1233.34	0.00113823	0.0168145	0.367278	0.999978	insignificant
ENSG00000197620.6	CXorf40A	718.093	0.00113808	0.0193584	0.259443	0.999978	insignificant
ENSG00000125482.8	TTF1	585.186	0.00113754	0.0173506	0.324507	0.999978	insignificant
ENSG00000188375.3	H3F3C	4.06483	0.00113751	0.0499128	0.357302	0.999978	insignificant
ENSG00000228300.9	C19orf24	1024.4	0.00113736	0.0172917	0.328214	0.999978	insignificant
ENSG00000241634.1	RP11-381E24.1	5.70527	0.00113707	0.045686	0.338251	0.999978	insignificant
ENSG00000166848.5	TERF2IP	1539.44	0.00113682	0.0170217	0.348058	0.999978	insignificant
ENSG00000273238.1	RP11-1263C18.1	1.78917	0.00113645	0.0621046	0.377248	0.999978	insignificant
ENSG00000010165.15	METTL13	1987.98	0.00113606	0.0170221	0.348236	0.999978	insignificant
ENSG00000151414.10	NEK7	1541.55	0.00113599	0.0171571	0.337742	0.999978	insignificant
ENSG00000175538.6	KCNE3	1.93407	0.00113581	0.0669691	0.380638	0.999978	insignificant
ENSG00000145945.5	FAM50B	94.9352	0.00113502	0.0209144	0.24108	0.999978	insignificant
ENSG00000160710.11	ADAR	19632.2	0.00113501	0.0164046	0.429331	0.999978	insignificant
ENSG00000163874.8	ZC3H12A	1411.17	0.00113423	0.0171496	0.338771	0.999978	insignificant
ENSG00000114480.8	GBE1	1624.72	0.00113416	0.0185494	0.277746	0.999978	insignificant
ENSG00000174460.3	ZCCHC12	8149.36	0.00113409	0.0166497	0.388328	0.999978	insignificant
ENSG00000105393.11	BABAM1	1533.67	0.00113406	0.0170619	0.345534	0.999978	insignificant
ENSG00000181467.2	RAP2B	1404.77	0.00113394	0.0164018	0.430238	0.999978	insignificant
ENSG00000129518.4	EAPP	767.373	0.00113302	0.0169451	0.355811	0.999978	insignificant
ENSG00000148572.10	NRBF2	383.807	0.00113254	0.0171124	0.342014	0.999978	insignificant
ENSG00000144837.4	PLA1A	2.02114	0.00113237	0.0587016	0.376381	0.999978	insignificant
ENSG00000183421.7	RIPK4	1697.55	0.00113224	0.0165513	0.403319	0.999978	insignificant
ENSG00000225434.2	RP11-63P12.6	3.41568	0.0011321	0.0567599	0.374604	0.999978	insignificant
ENSG00000259212.1	CTD-3065B20.2	1.28226	0.00113173	0.0725193	0.388058	NA	low_count
ENSG00000272871.1	RP11-408A13.4	2.53433	0.00113141	0.0600679	0.377693	0.999978	insignificant
ENSG00000249353.2	NPM1P27	171.026	0.00113137	0.0244672	0.228538	0.999978	insignificant
ENSG00000241484.5	ARHGAP8	460.81	0.00113133	0.0176156	0.311847	0.999978	insignificant
ENSG00000106399.7	RPA3	1253.28	0.00113125	0.0176768	0.308966	0.999978	insignificant
ENSG00000110958.11	PTGES3	15801.5	0.0011309	0.0169911	0.352316	0.999978	insignificant
ENSG00000262681.2	RP11-311F12.1	5.42197	0.00113078	0.0472345	0.348517	0.999978	insignificant
ENSG00000272100.1	RP11-155O18.6	1.50256	0.00113076	0.0632846	0.379826	0.999978	insignificant
ENSG00000164111.10	ANXA5	6209.16	0.00113055	0.0172388	0.333531	0.999978	insignificant
ENSG00000172301.6	COPRS	753.17	0.00113053	0.0175613	0.314757	0.999978	insignificant
ENSG00000161980.5	POLR3K	779.939	0.00113047	0.0185703	0.278167	0.999978	insignificant
ENSG00000129455.11	KLK8	1.05637	0.00113035	0.0714963	0.38718	NA	low_count
ENSG00000233723.3	AC007092.1	3.71428	0.00112951	0.0542228	0.371729	0.999978	insignificant
ENSG00000224822.1	THRB-IT1	1.61563	0.00112942	0.062231	0.379663	0.999978	insignificant
ENSG00000271811.1	RP1-79C4.4	2.15497	0.00112886	0.0587752	0.377617	0.999978	insignificant
ENSG00000216629.1	OR2W4P	1.78334	0.00112858	0.061491	0.379513	0.999978	insignificant
ENSG00000121075.5	TBX4	24.3638	0.00112842	0.0300493	0.242513	0.999978	insignificant
ENSG00000235257.4	AC093415.2	2.36386	0.00112799	0.0603548	0.379023	0.999978	insignificant
ENSG00000134748.12	PRPF38A	2090.58	0.0011274	0.0165677	0.402141	0.999978	insignificant
ENSG00000104760.12	FGL1	1.32557	0.00112722	0.0657355	0.382599	NA	low_count
ENSG00000077684.11	PHF17	1352.22	0.00112698	0.0170353	0.349666	0.999978	insignificant
ENSG00000140450.7	ARRDC4	1062.49	0.0011269	0.0182491	0.2883	0.999978	insignificant
ENSG00000133101.5	CCNA1	209.21	0.0011264	0.0181146	0.292848	0.999978	insignificant
ENSG00000182853.7	VMO1	3.30048	0.00112608	0.0556658	0.375252	0.999978	insignificant
ENSG00000174744.9	BRMS1	719.749	0.00112501	0.0174741	0.32084	0.999978	insignificant
ENSG00000160161.5	CILP2	244.63	0.00112469	0.0184109	0.284041	0.999978	insignificant
ENSG00000185670.7	ZBTB3	273.728	0.00112282	0.0179897	0.298262	0.999978	insignificant
ENSG00000188487.7	INSC	18.6006	0.00112243	0.0346151	0.270366	0.999978	insignificant
ENSG00000141510.11	TP53	5431.25	0.00112231	0.0165875	0.400587	0.999978	insignificant
ENSG00000213640.3	RP11-797H7.3	2.4137	0.00112183	0.0583793	0.379664	0.999978	insignificant
ENSG00000251254.1	GTF2F2P1	0.757264	0.00112182	0.0803895	0.405753	NA	low_count
ENSG00000131732.7	ZCCHC9	404.534	0.00112148	0.0177137	0.309927	0.999978	insignificant
ENSG00000116652.5	DLEU2L	1.21935	0.00112146	0.0695261	0.38795	NA	low_count
ENSG00000161326.8	DUSP14	1837.31	0.00112138	0.017102	0.345916	0.999978	insignificant
ENSG00000171206.9	TRIM8	1764.5	0.00112118	0.0166405	0.393287	0.999978	insignificant
ENSG00000004139.9	SARM1	1142.34	0.00112112	0.0181125	0.294337	0.999978	insignificant
ENSG00000163159.7	VPS72	2023.41	0.00112065	0.0167266	0.382309	0.999978	insignificant
ENSG00000178188.10	SH2B1	1517.79	0.00112062	0.0165905	0.400632	0.999978	insignificant
ENSG00000065491.8	TBC1D22B	699.255	0.0011205	0.0167095	0.384453	0.999978	insignificant
ENSG00000138772.8	ANXA3	464.007	0.00112044	0.0197546	0.257788	0.999978	insignificant
ENSG00000111639.3	MRPL51	1371.1	0.00112042	0.0186776	0.278111	0.999978	insignificant
ENSG00000118096.3	IFT46	770.48	0.00112037	0.0175976	0.315708	0.999978	insignificant
ENSG00000197238.3	HIST1H4J	454.092	0.00111908	0.0360874	0.28151	0.999978	insignificant
ENSG00000122550.13	KLHL7	595.322	0.00111896	0.0171829	0.340611	0.999978	insignificant
ENSG00000155130.5	MARCKS	5973.8	0.00111891	0.0163706	0.441492	0.999978	insignificant
ENSG00000185028.3	LRRC14B	1.16508	0.0011189	0.0696187	0.388937	NA	low_count
ENSG00000182359.10	KBTBD3	74.0805	0.00111863	0.0293373	0.2425	0.999978	insignificant
ENSG00000107281.5	NPDC1	1084.91	0.00111844	0.0174621	0.323308	0.999978	insignificant
ENSG00000211698.2	TRGV4	1.8669	0.00111836	0.0645872	0.384818	0.999978	insignificant
ENSG00000127993.10	RBM48	477.693	0.00111822	0.0172932	0.333389	0.999978	insignificant
ENSG00000198355.4	PIM3	4653.9	0.00111819	0.016861	0.368105	0.999978	insignificant
ENSG00000261685.2	RP11-401P9.4	105.475	0.00111818	0.0213225	0.242325	0.999978	insignificant
ENSG00000178573.6	MAF	437.381	0.00111786	0.0169517	0.359482	0.999978	insignificant
ENSG00000228158.1	TLE1P1	9.70837	0.0011172	0.0436286	0.33387	0.999978	insignificant
ENSG00000169032.5	MAP2K1	3843.11	0.00111713	0.0163632	0.443694	0.999978	insignificant
ENSG00000212122.3	TSSK1B	9.26746	0.00111687	0.0416749	0.32141	0.999978	insignificant
ENSG00000084093.11	REST	1641.98	0.00111668	0.016457	0.424237	0.999978	insignificant
ENSG00000061273.13	HDAC7	1495.94	0.00111639	0.0179919	0.299922	0.999978	insignificant
ENSG00000176165.7	FOXG1	450.156	0.00111627	0.0173441	0.330756	0.999978	insignificant
ENSG00000140280.9	LYSMD2	179.414	0.00111626	0.020394	0.250943	0.999978	insignificant
ENSG00000141968.3	VAV1	127.872	0.0011162	0.0193888	0.264638	0.999978	insignificant
ENSG00000232228.1	RP11-77O7.1	1.75623	0.00111612	0.0627844	0.384469	0.999978	insignificant
ENSG00000116977.14	LGALS8	1908.98	0.0011161	0.0164837	0.419469	0.999978	insignificant
ENSG00000150337.9	FCGR1A	1.5364	0.00111595	0.0635095	0.38496	0.999978	insignificant
ENSG00000181924.6	COA4	1029.93	0.00111571	0.0170308	0.353208	0.999978	insignificant
ENSG00000176654.8	NANOGP1	4.7768	0.00111571	0.0509464	0.36861	0.999978	insignificant
ENSG00000189252.4	SPANXN3	1.69869	0.00111555	0.0630218	0.384801	0.999978	insignificant
ENSG00000226314.3	ZNF192P1	111.553	0.00111523	0.021615	0.241194	0.999978	insignificant
ENSG00000213178.3	RP11-641D5.1	8.98025	0.00111493	0.0406128	0.314925	0.999978	insignificant
ENSG00000004059.6	ARF5	2547.17	0.00111473	0.016556	0.407651	0.999978	insignificant
ENSG00000171466.5	ZNF562	1680.02	0.00111433	0.0165404	0.410277	0.999978	insignificant
ENSG00000004660.10	CAMKK1	780.514	0.00111397	0.0168324	0.372267	0.999978	insignificant
ENSG00000162889.6	MAPKAPK2	2064.82	0.00111382	0.0165155	0.414581	0.999978	insignificant
ENSG00000130706.8	ADRM1	2307.62	0.00111367	0.0169355	0.362164	0.999978	insignificant
ENSG00000085563.10	ABCB1	1591.24	0.0011136	0.0168636	0.369147	0.999978	insignificant
ENSG00000111215.7	PRR4	94.5141	0.00111301	0.0209219	0.246779	0.999978	insignificant
ENSG00000151715.3	TMEM45B	53.2401	0.00111299	0.0239727	0.233975	0.999978	insignificant
ENSG00000271752.1	RP11-269M20.3	2.48295	0.00111249	0.0534108	0.376075	0.999978	insignificant
ENSG00000171916.12	LGALS9C	1.57058	0.00111234	0.0644903	0.386809	0.999978	insignificant
ENSG00000270102.1	RP11-498E2.8	24.4493	0.00111215	0.0329354	0.26335	0.999978	insignificant
ENSG00000178445.8	GLDC	1017.48	0.0011121	0.0165728	0.405806	0.999978	insignificant
ENSG00000183475.8	ASB7	1951.49	0.00111174	0.0163427	0.450137	0.999978	insignificant
ENSG00000049319.2	SRD5A2	6.33745	0.00111109	0.0452267	0.345593	0.999978	insignificant
ENSG00000179958.4	DCTPP1	2600.28	0.00111106	0.017671	0.314749	0.999978	insignificant
ENSG00000134369.11	NAV1	1243.49	0.00111079	0.0185046	0.28516	0.999978	insignificant
ENSG00000188026.7	RILPL1	446.203	0.00111075	0.0175403	0.32126	0.999978	insignificant
ENSG00000102081.9	FMR1	4288.42	0.00111074	0.016744	0.383074	0.999978	insignificant
ENSG00000183831.6	ANKRD45	13.3479	0.00111073	0.0362897	0.286013	0.999978	insignificant
ENSG00000103260.4	METRN	284.618	0.00111071	0.0196294	0.262218	0.999978	insignificant
ENSG00000099977.9	DDT	791.756	0.00111048	0.0168102	0.375646	0.999978	insignificant
ENSG00000083845.4	RPS5	16635.4	0.00111041	0.0164335	0.430668	0.999978	insignificant
ENSG00000173083.10	HPSE	406.546	0.00110995	0.0177157	0.313001	0.999978	insignificant
ENSG00000221823.6	PPP3R1	3415.4	0.00110963	0.0170281	0.355164	0.999978	insignificant
ENSG00000162191.9	UBXN1	1155.68	0.00110947	0.0169515	0.361895	0.999978	insignificant
ENSG00000254505.4	CHMP4A	317.997	0.00110939	0.0178708	0.30653	0.999978	insignificant
ENSG00000125533.4	BHLHE23	2.14211	0.00110925	0.0570397	0.382705	0.999978	insignificant
ENSG00000143320.4	CRABP2	611.721	0.00110884	0.0181012	0.298059	0.999978	insignificant
ENSG00000101493.6	ZNF516	2242.73	0.00110882	0.0173999	0.32951	0.999978	insignificant
ENSG00000142751.10	GPN2	2919.39	0.00110875	0.0163452	0.450426	0.999978	insignificant
ENSG00000075785.8	RAB7A	2693.78	0.00110827	0.0167155	0.387252	0.999978	insignificant
ENSG00000137090.7	DMRT1	61.8957	0.00110804	0.0233878	0.236256	0.999978	insignificant
ENSG00000197322.1	C17orf102	13.4143	0.00110803	0.0363369	0.287354	0.999978	insignificant
ENSG00000237390.1	RP11-139I14.2	6.80481	0.00110783	0.0452796	0.347144	0.999978	insignificant
ENSG00000157502.8	MUM1L1	10.8008	0.00110762	0.04033	0.315811	0.999978	insignificant
ENSG00000178605.8	GTPBP6	677.1	0.0011075	0.0387101	0.304417	0.999978	insignificant
ENSG00000143158.6	MPC2	711.863	0.00110748	0.0173647	0.331968	0.999978	insignificant
ENSG00000004779.5	NDUFAB1	998.938	0.00110705	0.0167908	0.378774	0.999978	insignificant
ENSG00000166246.9	C16orf71	36.8631	0.00110681	0.0291311	0.245387	0.999978	insignificant
ENSG00000141448.4	GATA6	3031.4	0.00110652	0.0165865	0.405358	0.999978	insignificant
ENSG00000169871.8	TRIM56	469.27	0.00110605	0.0186519	0.282611	0.999978	insignificant
ENSG00000199347.1	RNU5E-1	1.79378	0.00110564	0.0622587	0.387737	0.999978	insignificant
ENSG00000104826.7	LHB	4.05132	0.00110508	0.0543972	0.380562	0.999978	insignificant
ENSG00000237115.2	RP1-131F15.2	1.1688	0.00110479	0.0691904	0.393415	NA	low_count
ENSG00000249087.3	C1orf213	185.827	0.00110464	0.0237325	0.236606	0.999978	insignificant
ENSG00000011143.12	MKS1	1230.29	0.00110464	0.016892	0.368905	0.999978	insignificant
ENSG00000005513.9	SOX8	97.4342	0.00110459	0.0212301	0.246619	0.999978	insignificant
ENSG00000147601.9	TERF1	829.79	0.00110448	0.0169998	0.359046	0.999978	insignificant
ENSG00000218016.2	ZNF192P2	9.48012	0.00110431	0.0395348	0.311519	0.999978	insignificant
ENSG00000144848.6	ATG3	759.184	0.0011043	0.0173336	0.334756	0.999978	insignificant
ENSG00000260034.1	RP11-266L9.2	3.76037	0.00110416	0.0493184	0.367305	0.999978	insignificant
ENSG00000235552.4	RPL6P27	108.055	0.00110393	0.0230446	0.238192	0.999978	insignificant
ENSG00000261159.1	RP11-723O4.9	32.1094	0.00110375	0.0288303	0.245147	0.999978	insignificant
ENSG00000256229.3	ZNF486	26.4891	0.00110354	0.0312621	0.256677	0.999978	insignificant
ENSG00000269444.1	CTB-180A7.6	1.09763	0.00110341	0.0673666	0.392105	NA	low_count
ENSG00000236651.1	AC104801.1	9.34183	0.00110336	0.0439862	0.341424	0.999978	insignificant
ENSG00000124766.4	SOX4	8174.42	0.00110325	0.0162714	0.471402	0.999978	insignificant
ENSG00000245248.3	USP2-AS1	39.3068	0.0011028	0.0281851	0.243052	0.999978	insignificant
ENSG00000104880.13	ARHGEF18	1849.32	0.00110259	0.0174066	0.330871	0.999978	insignificant
ENSG00000225131.1	PSME2P2	7.41551	0.00110233	0.0428163	0.334575	0.999978	insignificant
ENSG00000000971.11	CFH	8.80156	0.00110216	0.0405383	0.319401	0.999978	insignificant
ENSG00000092421.12	SEMA6A	1712.61	0.00110167	0.0165855	0.406946	0.999978	insignificant
ENSG00000220842.5	RP11-572P18.1	61.8502	0.00110059	0.0277498	0.242299	0.999978	insignificant
ENSG00000142606.11	MMEL1	2.26823	0.00110021	0.0598513	0.388138	0.999978	insignificant
ENSG00000239264.4	TXNDC5	11089.8	0.00109984	0.016911	0.368458	0.999978	insignificant
ENSG00000242808.3	SOX2-OT	5.37329	0.00109935	0.049427	0.369502	0.999978	insignificant
ENSG00000188910.7	GJB3	20.136	0.00109917	0.0344558	0.27773	0.999978	insignificant
ENSG00000255725.1	RP11-443N24.1	2.39885	0.00109812	0.0555116	0.384737	0.999978	insignificant
ENSG00000267279.1	RP11-879F14.2	7.27392	0.00109804	0.0459943	0.354762	0.999978	insignificant
ENSG00000120328.4	PCDHB12	2.53128	0.00109781	0.054878	0.383915	0.999978	insignificant
ENSG00000117118.5	SDHB	1984.2	0.00109775	0.0174988	0.327098	0.999978	insignificant
ENSG00000261716.1	RP11-196G18.22	1219.07	0.00109773	0.0171807	0.346789	0.999978	insignificant
ENSG00000124249.5	KCNK15	11.8416	0.00109758	0.0378912	0.302406	0.999978	insignificant
ENSG00000164054.11	SHISA5	2416.72	0.00109741	0.0164585	0.429695	0.999978	insignificant
ENSG00000164418.15	GRIK2	27.6727	0.00109726	0.0308125	0.256415	0.999978	insignificant
ENSG00000187492.4	CDHR4	2.08834	0.00109672	0.0597818	0.389297	0.999978	insignificant
ENSG00000132972.14	RNF17	1.60136	0.00109651	0.0649443	0.392591	0.999978	insignificant
ENSG00000257335.4	MGAM	49.5524	0.00109631	0.0337495	0.274122	0.999978	insignificant
ENSG00000120942.9	UBIAD1	2469.66	0.00109617	0.0175004	0.327463	0.999978	insignificant
ENSG00000105464.3	GRIN2D	113.052	0.00109612	0.02038	0.256498	0.999978	insignificant
ENSG00000117614.5	SYF2	196.312	0.00109592	0.0193565	0.270651	0.999978	insignificant
ENSG00000196116.6	TDRD7	1221.05	0.00109549	0.0166222	0.403393	0.999978	insignificant
ENSG00000227164.2	AL354993.1	4.30134	0.00109516	0.0546021	0.384414	0.999978	insignificant
ENSG00000177679.14	SRRM3	84.8726	0.00109515	0.0233967	0.23984	0.999978	insignificant
ENSG00000086967.9	MYBPC2	15.7447	0.00109515	0.0358757	0.288984	0.999978	insignificant
ENSG00000099800.3	TIMM13	1344.56	0.00109497	0.016952	0.366038	0.999978	insignificant
ENSG00000133111.3	RFXAP	199.237	0.00109492	0.018964	0.278463	0.999978	insignificant
ENSG00000235192.1	AC009495.2	1.14497	0.00109477	0.0697801	0.397629	NA	low_count
ENSG00000135596.13	MICAL1	399.652	0.00109453	0.0200664	0.260564	0.999978	insignificant
ENSG00000197608.7	ZNF841	505.082	0.00109406	0.0176376	0.321091	0.999978	insignificant
ENSG00000170345.5	FOS	599.124	0.00109404	0.0170663	0.356521	0.999978	insignificant
ENSG00000260911.1	RP11-196G11.2	1.10768	0.00109395	0.0697437	0.39788	NA	low_count
ENSG00000146677.6	AC004453.8	12.9241	0.00109361	0.0377164	0.302696	0.999978	insignificant
ENSG00000114978.13	MOB1A	4006.67	0.00109356	0.0166695	0.397465	0.999978	insignificant
ENSG00000269728.1	RP11-145M9.4	594.015	0.00109319	0.0170382	0.359062	0.999978	insignificant
ENSG00000196387.5	ZNF140	706.63	0.001093	0.0169954	0.362753	0.999978	insignificant
ENSG00000224831.2	RP11-651P23.4	21.3983	0.00109224	0.0319631	0.264522	0.999978	insignificant
ENSG00000136371.5	MTHFS	675.284	0.00109174	0.0171553	0.350354	0.999978	insignificant
ENSG00000163050.12	ADCK3	3461.88	0.00109164	0.0164233	0.43833	0.999978	insignificant
ENSG00000225447.1	RPS15AP10	14.1743	0.00109154	0.0359287	0.29073	0.999978	insignificant
ENSG00000130822.11	PNCK	45.014	0.00109133	0.0286942	0.248592	0.999978	insignificant
ENSG00000182551.9	ADI1	2601.53	0.00109126	0.0200413	0.261772	0.999978	insignificant
ENSG00000151748.10	SAV1	1027.3	0.00109116	0.016926	0.369568	0.999978	insignificant
ENSG00000234772.1	LINC00412	0.735403	0.0010906	0.0802352	0.417099	NA	low_count
ENSG00000198125.8	MB	1.7151	0.00108946	0.0636608	0.394195	0.999978	insignificant
ENSG00000248371.1	CTC-347C20.2	1.18375	0.00108917	0.0692532	0.399036	NA	low_count
ENSG00000218052.4	RP11-561C5.5	1.65525	0.00108912	0.0649309	0.39517	0.999978	insignificant
ENSG00000170677.5	SOCS6	1293.03	0.00108902	0.0166024	0.408194	0.999978	insignificant
ENSG00000245571.2	AP001258.4	75.0995	0.0010888	0.0225762	0.24386	0.999978	insignificant
ENSG00000227344.2	HAUS6P1	3.56258	0.00108868	0.0494827	0.373704	0.999978	insignificant
ENSG00000099624.3	ATP5D	2164.05	0.00108824	0.017013	0.362628	0.999978	insignificant
ENSG00000197329.7	PELI1	667.92	0.00108796	0.016757	0.38823	0.999978	insignificant
ENSG00000179010.10	MRFAP1	6215	0.00108795	0.0166909	0.396342	0.999978	insignificant
ENSG00000185043.6	CIB1	1078.6	0.00108788	0.0167714	0.386598	0.999978	insignificant
ENSG00000149260.10	CAPN5	120.621	0.00108778	0.0235732	0.241624	0.999978	insignificant
ENSG00000183291.11	SEP15	4343.78	0.00108776	0.0173886	0.336154	0.999978	insignificant
ENSG00000265282.1	RP11-269G24.4	1.1814	0.00108766	0.0692477	0.399571	NA	low_count
ENSG00000116194.8	ANGPTL1	1.70341	0.00108715	0.0615461	0.393719	0.999978	insignificant
ENSG00000115317.7	HTRA2	740.234	0.00108706	0.0169458	0.368924	0.999978	insignificant
ENSG00000241511.1	RPS15AP24	0.676266	0.00108657	0.0772888	0.412426	NA	low_count
ENSG00000090621.9	PABPC4	14503.9	0.00108582	0.0169973	0.364684	0.999978	insignificant
ENSG00000124602.5	UNC5CL	51.7452	0.00108512	0.0285362	0.249985	0.999978	insignificant
ENSG00000144827.4	ABHD10	705.314	0.00108494	0.0169027	0.373628	0.999978	insignificant
ENSG00000105251.6	SHD	19.0485	0.00108457	0.0368826	0.300229	0.999978	insignificant
ENSG00000253203.2	GUSBP3	474.002	0.00108449	0.018178	0.302224	0.999978	insignificant
ENSG00000149658.13	YTHDF1	2680.71	0.00108418	0.0164293	0.439396	0.999978	insignificant
ENSG00000231651.1	DLG3-AS1	0.730429	0.00108349	0.0802035	0.419741	NA	low_count
ENSG00000169217.4	CD2BP2	4048.55	0.0010832	0.0167178	0.394372	0.999978	insignificant
ENSG00000169714.12	CNBP	8311.31	0.00108319	0.0163869	0.448597	0.999978	insignificant
ENSG00000181544.9	FANCB	489.008	0.00108302	0.0173633	0.339036	0.999978	insignificant
ENSG00000130844.12	ZNF331	1322.24	0.00108298	0.0164252	0.440582	0.999978	insignificant
ENSG00000260896.1	RP11-314O13.1	9.87055	0.00108287	0.040461	0.32654	0.999978	insignificant
ENSG00000267964.1	AC022400.2	4.34747	0.00108255	0.0467996	0.364805	0.999978	insignificant
ENSG00000145868.12	FBXO38	1786.05	0.00108227	0.0165243	0.422512	0.999978	insignificant
ENSG00000246774.1	AC004051.2	3.20165	0.00108221	0.0549165	0.389531	0.999978	insignificant
ENSG00000005022.5	SLC25A5	17113.3	0.00108174	0.0165757	0.414407	0.999978	insignificant
ENSG00000264198.1	RP11-94L15.2	310.566	0.00108173	0.0176973	0.321793	0.999978	insignificant
ENSG00000228063.1	RP11-135J2.4	4.32894	0.0010815	0.0492737	0.375663	0.999978	insignificant
ENSG00000082153.13	BZW1	8354.65	0.00108106	0.0179351	0.311921	0.999978	insignificant
ENSG00000059804.11	SLC2A3	4366.75	0.00108083	0.0171747	0.352123	0.999978	insignificant
ENSG00000167419.6	LPO	2.08165	0.00108073	0.058889	0.394259	0.999978	insignificant
ENSG00000265185.2	SNORD3B-1	512.019	0.00108029	0.0185765	0.291662	0.999978	insignificant
ENSG00000241111.1	RP11-129B22.1	6.19491	0.00108006	0.0440901	0.35126	0.999978	insignificant
ENSG00000166959.3	MS4A8	0.727899	0.00107986	0.0801879	0.421094	NA	low_count
ENSG00000261594.3	TPBGL	4.94019	0.00107943	0.0473805	0.368719	0.999978	insignificant
ENSG00000034152.14	MAP2K3	1717.25	0.00107914	0.0168522	0.3804	0.999978	insignificant
ENSG00000143612.14	C1orf43	7306.8	0.00107909	0.0164654	0.433931	0.999978	insignificant
ENSG00000240567.1	RP11-3P17.4	1.23488	0.0010789	0.0718722	0.406073	NA	low_count
ENSG00000265618.1	CTB-96E2.7	11.8167	0.00107885	0.0387163	0.31575	0.999978	insignificant
ENSG00000184697.6	CLDN6	19.3253	0.00107767	0.0345576	0.286469	0.999978	insignificant
ENSG00000270802.2	AC005776.1	1.02714	0.00107762	0.0675575	0.401432	NA	low_count
ENSG00000219159.3	AC011298.2	4.65497	0.00107757	0.0490357	0.376276	0.999978	insignificant
ENSG00000146966.8	DENND2A	175.697	0.00107755	0.0192747	0.277188	0.999978	insignificant
ENSG00000238245.2	MYO5BP2	0.670314	0.0010775	0.0772412	0.415751	NA	low_count
ENSG00000147439.7	BIN3	423.545	0.00107739	0.0169865	0.368123	0.999978	insignificant
ENSG00000263082.1	CTD-2034I21.2	3.31887	0.00107715	0.0526376	0.387142	0.999978	insignificant
ENSG00000214941.3	ZSWIM7	156.481	0.00107713	0.0192617	0.277544	0.999978	insignificant
ENSG00000131142.9	CCL25	0.799093	0.00107561	0.0833752	0.430339	NA	low_count
ENSG00000154537.4	FAM27C	0.799093	0.00107561	0.0833752	0.430339	NA	low_count
ENSG00000175676.11	GOLGA8EP	0.799093	0.00107561	0.0833752	0.430339	NA	low_count
ENSG00000179002.5	TAS1R2	0.799093	0.00107561	0.0833752	0.430339	NA	low_count
ENSG00000185097.2	OR4F16	0.799093	0.00107561	0.0833752	0.430339	NA	low_count
ENSG00000196289.5	BECN1P1	0.799093	0.00107561	0.0833752	0.430339	NA	low_count
ENSG00000214825.2	EI24P3	0.799093	0.00107561	0.0833752	0.430339	NA	low_count
ENSG00000222898.1	RN7SKP97	0.799093	0.00107561	0.0833752	0.430339	NA	low_count
ENSG00000230826.1	RP11-417B4.2	0.799093	0.00107561	0.0833752	0.430339	NA	low_count
ENSG00000232640.1	RP1-266L20.2	0.799093	0.00107561	0.0833752	0.430339	NA	low_count
ENSG00000233977.1	RP11-310H4.2	0.799093	0.00107561	0.0833752	0.430339	NA	low_count
ENSG00000251520.1	RP11-46A10.6	0.799093	0.00107561	0.0833752	0.430339	NA	low_count
ENSG00000261194.1	RP11-704C2.1	0.799093	0.00107561	0.0833752	0.430339	NA	low_count
ENSG00000264490.2	WI2-87327B8.1	0.799093	0.00107561	0.0833752	0.430339	NA	low_count
ENSG00000273341.1	RP5-899E9.1	0.799093	0.00107561	0.0833752	0.430339	NA	low_count
ENSG00000251408.1	RP11-586D19.2	0.799093	0.00107561	0.0833752	0.430339	NA	low_count
ENSG00000140264.15	SERF2	1707.51	0.00107548	0.0174682	0.335163	0.999978	insignificant
ENSG00000145779.7	TNFAIP8	358.845	0.0010753	0.0181133	0.307025	0.999978	insignificant
ENSG00000100092.16	SH3BP1	382.759	0.00107417	0.018966	0.284201	0.999978	insignificant
ENSG00000103671.5	TRIP4	673.778	0.00107407	0.0169891	0.368876	0.999978	insignificant
ENSG00000184984.8	CHRM5	6.08784	0.00107399	0.0450304	0.359063	0.999978	insignificant
ENSG00000256029.1	RP11-190A12.7	1.19621	0.00107392	0.0685483	0.403769	NA	low_count
ENSG00000122705.12	CLTA	2121.25	0.00107391	0.016896	0.377562	0.999978	insignificant
ENSG00000109046.10	WSB1	2317.07	0.00107343	0.0166476	0.406471	0.999978	insignificant
ENSG00000110435.7	PDHX	1322.74	0.00107341	0.0166165	0.410843	0.999978	insignificant
ENSG00000175841.7	FAM172BP	15.3035	0.00107315	0.0364369	0.301502	0.999978	insignificant
ENSG00000010278.7	CD9	1523.25	0.00107289	0.0167455	0.394104	0.999978	insignificant
ENSG00000162994.11	CLHC1	50.1308	0.00107278	0.0255869	0.245945	0.999978	insignificant
ENSG00000214889.3	RPS9P1	3.79791	0.00107211	0.0554803	0.39396	0.999978	insignificant
ENSG00000006652.9	IFRD1	1493.15	0.00107192	0.0181436	0.306957	0.999978	insignificant
ENSG00000079482.11	OPHN1	614.308	0.00107159	0.0179697	0.313303	0.999978	insignificant
ENSG00000182963.5	GJC1	4055.87	0.00107158	0.0164083	0.447565	0.999978	insignificant
ENSG00000228882.1	CICP9	1.14222	0.0010715	0.0689356	0.405071	NA	low_count
ENSG00000130313.2	PGLS	447.907	0.00107118	0.0169972	0.369036	0.999978	insignificant
ENSG00000205572.5	SERF1B	715.457	0.0010711	0.0190484	0.283359	0.999978	insignificant
ENSG00000139531.8	SUOX	394.862	0.0010709	0.0173799	0.341577	0.999978	insignificant
ENSG00000138136.5	LBX1	102.424	0.00107044	0.0202828	0.264703	0.999978	insignificant
ENSG00000104221.8	BRF2	659.406	0.00107014	0.0174687	0.336693	0.999978	insignificant
ENSG00000111912.14	NCOA7	1651.3	0.00106993	0.0170904	0.361692	0.999978	insignificant
ENSG00000185115.4	NDNL2	524.505	0.00106965	0.0173562	0.343371	0.999978	insignificant
ENSG00000175482.4	POLD4	93.3516	0.00106941	0.0219959	0.251806	0.999978	insignificant
ENSG00000167904.10	TMEM68	378.874	0.0010693	0.0183829	0.300151	0.999978	insignificant
ENSG00000166153.12	DEPDC4	39.2051	0.00106923	0.0255701	0.24702	0.999978	insignificant
ENSG00000124257.6	NEURL2	50.7473	0.00106894	0.0288156	0.256478	0.999978	insignificant
ENSG00000116685.11	KIAA2013	3362.32	0.00106869	0.0175473	0.332906	0.999978	insignificant
ENSG00000198336.5	MYL4	4.63033	0.00106844	0.0486597	0.378352	0.999978	insignificant
ENSG00000185222.7	WBP5	324.84	0.00106843	0.0190199	0.284702	0.999978	insignificant
ENSG00000231355.1	AP000302.58	1.14906	0.00106832	0.0692191	0.406553	NA	low_count
ENSG00000197769.5	MAP1LC3C	5.28508	0.0010678	0.048774	0.37904	0.999978	insignificant
ENSG00000143774.12	GUK1	2431.91	0.00106725	0.0165778	0.418489	0.999978	insignificant
ENSG00000102804.10	TSC22D1	1907.47	0.00106721	0.0166002	0.415116	0.999978	insignificant
ENSG00000149150.4	SLC43A1	178.25	0.00106719	0.0182505	0.304804	0.999978	insignificant
ENSG00000107960.6	OBFC1	174.018	0.00106664	0.0184611	0.298672	0.999978	insignificant
ENSG00000185127.5	C6orf120	2183.88	0.0010663	0.0164043	0.450043	0.999978	insignificant
ENSG00000225194.2	LINC00092	1.77824	0.00106548	0.0631552	0.402372	0.999978	insignificant
ENSG00000178449.4	COX14	576.481	0.00106479	0.0176739	0.327795	0.999978	insignificant
ENSG00000213619.5	NDUFS3	2596.63	0.00106478	0.0169605	0.374221	0.999978	insignificant
ENSG00000158516.7	CPA2	13.0923	0.00106469	0.0403608	0.333231	0.999978	insignificant
ENSG00000115548.12	KDM3A	2641.9	0.00106445	0.0164068	0.450097	0.999978	insignificant
ENSG00000188522.10	FAM83G	4268.75	0.00106431	0.0167843	0.392203	0.999978	insignificant
ENSG00000244044.2	RN7SL735P	3.18368	0.0010643	0.0529848	0.392636	0.999978	insignificant
ENSG00000164081.8	TEX264	848.234	0.00106409	0.0176935	0.327087	0.999978	insignificant
ENSG00000242062.1	MARK2P6	1.139	0.00106384	0.0688258	0.407753	NA	low_count
ENSG00000196684.8	HSH2D	5.46179	0.00106369	0.0449917	0.362986	0.999978	insignificant
ENSG00000272205.1	RP11-277B15.3	13.8013	0.00106334	0.0356974	0.300059	0.999978	insignificant
ENSG00000246308.1	RP11-685M7.3	27.1547	0.00106332	0.0337962	0.286759	0.999978	insignificant
ENSG00000184557.3	SOCS3	166.655	0.00106329	0.0190021	0.286541	0.999978	insignificant
ENSG00000259286.3	RP11-696L21.2	3.18343	0.00106251	0.0518512	0.390725	0.999978	insignificant
ENSG00000180185.7	FAHD1	628.938	0.00106246	0.0177195	0.326369	0.999978	insignificant
ENSG00000180423.4	HARBI1	215.567	0.00106238	0.017659	0.329211	0.999978	insignificant
ENSG00000147854.12	UHRF2	1346.52	0.0010621	0.0174778	0.338564	0.999978	insignificant
ENSG00000271090.1	AC012531.23	5.75967	0.00106186	0.0520943	0.391564	0.999978	insignificant
ENSG00000205822.6	TPTE2P6	2.57789	0.0010617	0.0597162	0.401604	0.999978	insignificant
ENSG00000110799.9	VWF	33.2267	0.00106156	0.0285132	0.257709	0.999978	insignificant
ENSG00000197536.6	C5orf56	104.163	0.00106142	0.0217278	0.255518	0.999978	insignificant
ENSG00000103044.6	HAS3	235.626	0.00106111	0.0173534	0.346075	0.999978	insignificant
ENSG00000186468.8	RPS23	10437.4	0.00106098	0.0173114	0.348731	0.999978	insignificant
ENSG00000143107.4	FNDC7	37.7156	0.00106096	0.0281355	0.256422	0.999978	insignificant
ENSG00000102595.14	UGGT2	669.319	0.00106095	0.0172365	0.353672	0.999978	insignificant
ENSG00000237857.2	RP11-435O5.2	31.5666	0.00106061	0.0277551	0.25515	0.999978	insignificant
ENSG00000269942.1	RP11-29B2.5	1.96643	0.00106055	0.0652612	0.405621	0.999978	insignificant
ENSG00000182253.10	SYNM	1620.38	0.0010599	0.0164438	0.443983	0.999978	insignificant
ENSG00000229227.4	RP11-38L15.2	2.00482	0.00105971	0.0566649	0.399837	0.999978	insignificant
ENSG00000063015.15	SEZ6	17.9205	0.00105958	0.0385368	0.322266	0.999978	insignificant
ENSG00000225873.1	LINC00694	1.12908	0.00105943	0.0688474	0.409402	NA	low_count
ENSG00000150527.12	CTAGE5	423.377	0.00105918	0.0174663	0.340065	0.999978	insignificant
ENSG00000174521.7	TTC9B	19.6881	0.00105868	0.0357487	0.302279	0.999978	insignificant
ENSG00000269958.1	RP11-73M18.8	230.168	0.00105867	0.0176281	0.331795	0.999978	insignificant
ENSG00000172062.12	SMN1	850.079	0.00105864	0.0172022	0.356746	0.999978	insignificant
ENSG00000143842.10	SOX13	611.004	0.00105838	0.017515	0.337656	0.999978	insignificant
ENSG00000201558.1	RNVU1-6	2.40876	0.00105822	0.0591359	0.402463	0.999978	insignificant
ENSG00000105856.9	HBP1	839.037	0.0010582	0.0169085	0.381087	0.999978	insignificant
ENSG00000134874.13	DZIP1	1639.76	0.00105805	0.0165812	0.420803	0.999978	insignificant
ENSG00000124802.7	EEF1E1	653.533	0.00105792	0.0192105	0.283962	0.999978	insignificant
ENSG00000270571.2	RP11-355F16.1	8.80104	0.00105716	0.0412756	0.342657	0.999978	insignificant
ENSG00000176058.7	TPRN	1775.76	0.00105704	0.0176637	0.330562	0.999978	insignificant
ENSG00000260253.1	RP4-676L2.1	1.09734	0.00105619	0.0691467	0.410941	NA	low_count
ENSG00000162851.6	TFB2M	281.977	0.00105602	0.017403	0.34462	0.999978	insignificant
ENSG00000174371.12	EXO1	2574.88	0.00105584	0.0163356	0.468995	0.999978	insignificant
ENSG00000229994.1	RPL5P4	19.5852	0.00105583	0.0317619	0.276477	0.999978	insignificant
ENSG00000105819.9	PMPCB	2077.51	0.00105554	0.0167238	0.402029	0.999978	insignificant
ENSG00000137764.15	MAP2K5	751.259	0.00105551	0.0166271	0.41482	0.999978	insignificant
ENSG00000204209.6	DAXX	2172.31	0.00105548	0.0167498	0.398912	0.999978	insignificant
ENSG00000215795.2	RP11-488L18.3	5.26374	0.00105463	0.0449592	0.366477	0.999978	insignificant
ENSG00000169762.12	TAPT1	834.206	0.00105434	0.0184286	0.303164	0.999978	insignificant
ENSG00000196470.7	SIAH1	928.794	0.00105401	0.0166406	0.41339	0.999978	insignificant
ENSG00000176834.9	VSIG10	598.623	0.00105366	0.01702	0.372359	0.999978	insignificant
ENSG00000227855.3	AC007276.5	13.3284	0.00105353	0.0349088	0.298309	0.999978	insignificant
ENSG00000102879.11	CORO1A	143.509	0.00105319	0.0201499	0.271191	0.999978	insignificant
ENSG00000179097.4	HTR1F	1.67348	0.00105319	0.0634972	0.407034	0.999978	insignificant
ENSG00000130222.6	GADD45G	144.241	0.00105314	0.018663	0.297235	0.999978	insignificant
ENSG00000117632.16	STMN1	7612.21	0.00105242	0.0162577	0.491108	0.999978	insignificant
ENSG00000117697.10	NSL1	960.859	0.00105217	0.016896	0.384149	0.999978	insignificant
ENSG00000121989.10	ACVR2A	567.233	0.00105211	0.0167808	0.39634	0.999978	insignificant
ENSG00000189127.3	ANKRD34B	65.6238	0.00105188	0.0248894	0.251771	0.999978	insignificant
ENSG00000136099.9	PCDH8	146.294	0.00105129	0.0194634	0.281427	0.999978	insignificant
ENSG00000239899.2	RN7SL674P	1.17462	0.00105092	0.0682188	0.411865	NA	low_count
ENSG00000261280.2	CTD-3105H18.13	1.66158	0.00105068	0.0611401	0.406471	0.999978	insignificant
ENSG00000030582.12	GRN	4169.58	0.00105033	0.0169618	0.37849	0.999978	insignificant
ENSG00000236297.1	RP11-175P19.2	4.10117	0.00105015	0.0488047	0.386035	0.999978	insignificant
ENSG00000184613.6	NELL2	1553.2	0.00104993	0.0165957	0.421131	0.999978	insignificant
ENSG00000142655.8	PEX14	966.281	0.00104983	0.017122	0.365294	0.999978	insignificant
ENSG00000161513.7	FDXR	425.283	0.00104948	0.0175244	0.339813	0.999978	insignificant
ENSG00000261242.1	CTD-2302E22.4	21.9577	0.00104901	0.032203	0.281766	0.999978	insignificant
ENSG00000197061.3	HIST1H4C	8362.81	0.00104853	0.0175318	0.339707	0.999978	insignificant
ENSG00000242607.1	RPS3AP34	10.6496	0.00104848	0.0407104	0.342387	0.999978	insignificant
ENSG00000107968.5	MAP3K8	1027.37	0.00104835	0.0172859	0.354178	0.999978	insignificant
ENSG00000213509.4	PPIAP16	8.45043	0.0010481	0.0404359	0.340635	0.999978	insignificant
ENSG00000130818.6	ZNF426	918.767	0.00104783	0.0165707	0.425618	0.999978	insignificant
ENSG00000228451.3	SDAD1P1	49.3047	0.00104748	0.0250122	0.253242	0.999978	insignificant
ENSG00000122711.4	SPINK4	7.77266	0.00104702	0.0428755	0.357341	0.999978	insignificant
ENSG00000260773.1	RP11-352G18.2	3.09468	0.00104683	0.0506107	0.393341	0.999978	insignificant
ENSG00000227001.2	NBPF2P	6.35224	0.00104632	0.0455866	0.373206	0.999978	insignificant
ENSG00000205209.3	SCGB2B2	34.6889	0.00104603	0.0277403	0.259999	0.999978	insignificant
ENSG00000125675.13	GRIA3	37.7207	0.00104559	0.0260081	0.255239	0.999978	insignificant
ENSG00000230965.1	SNX18P13	1.4818	0.0010451	0.0619177	0.408981	0.999978	insignificant
ENSG00000178896.6	EXOSC4	507.223	0.00104508	0.0173467	0.351311	0.999978	insignificant
ENSG00000105136.15	ZNF419	766.607	0.00104506	0.0165921	0.423203	0.999978	insignificant
ENSG00000255057.1	RP11-567M21.3	1.71391	0.00104499	0.0607574	0.408311	0.999978	insignificant
ENSG00000165091.11	TMC1	1.1607	0.00104411	0.0681513	0.414329	NA	low_count
ENSG00000133812.10	SBF2	886.839	0.00104382	0.0165393	0.431891	0.999978	insignificant
ENSG00000169019.9	COMMD8	158.033	0.00104369	0.0210233	0.265432	0.999978	insignificant
ENSG00000147381.7	MAGEA4	1.12862	0.00104344	0.0726926	0.420599	NA	low_count
ENSG00000177553.6	RP11-56N19.5	1.11855	0.00104332	0.0685477	0.415058	NA	low_count
ENSG00000213240.7	NOTCH2NL	1607	0.00104319	0.0167474	0.403006	0.999978	insignificant
ENSG00000272192.1	CTD-2532N20.1	4.17825	0.00104302	0.049965	0.392844	0.999978	insignificant
ENSG00000216613.2	RP3-406A7.5	1.50313	0.00104272	0.0620196	0.409916	0.999978	insignificant
ENSG00000065154.7	OAT	4791.64	0.00104265	0.0167385	0.404236	0.999978	insignificant
ENSG00000116044.11	NFE2L2	855.71	0.00104258	0.0169607	0.380976	0.999978	insignificant
ENSG00000154719.9	MRPL39	1523.55	0.00104225	0.0166633	0.413955	0.999978	insignificant
ENSG00000037474.10	NSUN2	8231.11	0.00104224	0.0168344	0.393508	0.999978	insignificant
ENSG00000109819.4	PPARGC1A	116.376	0.00104205	0.0221911	0.258984	0.999978	insignificant
ENSG00000218896.1	TUBB8P2	0.766894	0.00104188	0.0830794	0.442968	NA	low_count
ENSG00000224903.1	AC005534.8	0.766894	0.00104188	0.0830794	0.442968	NA	low_count
ENSG00000230948.1	AP001331.1	0.766894	0.00104188	0.0830794	0.442968	NA	low_count
ENSG00000232081.1	LARGE-IT1	0.766894	0.00104188	0.0830794	0.442968	NA	low_count
ENSG00000232560.2	C21orf37	0.766894	0.00104188	0.0830794	0.442968	NA	low_count
ENSG00000237361.2	LINC01071	0.766894	0.00104188	0.0830794	0.442968	NA	low_count
ENSG00000251085.1	RP11-893F2.6	0.766894	0.00104188	0.0830794	0.442968	NA	low_count
ENSG00000265790.1	RNASEH1P1	0.766894	0.00104188	0.0830794	0.442968	NA	low_count
ENSG00000269886.1	RP11-266J6.2	0.766894	0.00104188	0.0830794	0.442968	NA	low_count
ENSG00000273088.1	RP11-201K10.3	0.766894	0.00104188	0.0830794	0.442968	NA	low_count
ENSG00000110375.2	UPK2	0.766894	0.00104188	0.0830794	0.442968	NA	low_count
ENSG00000183206.12	POTEC	0.766894	0.00104188	0.0830794	0.442968	NA	low_count
ENSG00000215838.4	RP11-466F5.6	0.766894	0.00104188	0.0830794	0.442968	NA	low_count
ENSG00000227882.1	PRKRIRP6	0.766894	0.00104188	0.0830794	0.442968	NA	low_count
ENSG00000235641.3	LINC00484	0.766894	0.00104188	0.0830794	0.442968	NA	low_count
ENSG00000259789.1	RP11-1078H9.6	0.766894	0.00104188	0.0830794	0.442968	NA	low_count
ENSG00000272104.1	XXcos-LUCA11.5	0.766894	0.00104188	0.0830794	0.442968	NA	low_count
ENSG00000160570.9	DEDD2	1404.03	0.00104168	0.0189158	0.294685	0.999978	insignificant
ENSG00000176732.6	PFN4	7.27426	0.00104159	0.0415878	0.351261	0.999978	insignificant
ENSG00000185721.7	DRG1	2382.7	0.00104149	0.0168552	0.391567	0.999978	insignificant
ENSG00000221914.4	PPP2R2A	4241.66	0.00104117	0.0163913	0.460742	0.999978	insignificant
ENSG00000025156.8	HSF2	1089.7	0.00104064	0.0164614	0.446648	0.999978	insignificant
ENSG00000262814.2	MRPL12	3940.95	0.00104053	0.0165866	0.425454	0.999978	insignificant
ENSG00000189077.6	TMEM120A	155.165	0.00104047	0.018796	0.29775	0.999978	insignificant
ENSG00000248590.2	GLDCP1	3.04641	0.00104034	0.0521104	0.399747	0.999978	insignificant
ENSG00000216316.1	RP3-354N19.3	9.31548	0.00103979	0.0380776	0.327113	0.999978	insignificant
ENSG00000111142.9	METAP2	4269.18	0.00103948	0.017513	0.343444	0.999978	insignificant
ENSG00000120913.19	PDLIM2	162.177	0.00103942	0.0192119	0.289352	0.999978	insignificant
ENSG00000264247.1	LINC00909	488.166	0.00103928	0.0176154	0.338233	0.999978	insignificant
ENSG00000196262.9	PPIA	20241.2	0.00103889	0.0166813	0.412617	0.999978	insignificant
ENSG00000101146.8	RAE1	2295.29	0.00103878	0.0165834	0.426496	0.999978	insignificant
ENSG00000152804.6	HHEX	354.833	0.0010387	0.0175792	0.340225	0.999978	insignificant
ENSG00000107833.6	NPM3	852.384	0.00103851	0.0175531	0.341622	0.999978	insignificant
ENSG00000092208.12	GEMIN2	378.877	0.00103846	0.0177621	0.331616	0.999978	insignificant
ENSG00000235105.1	RP11-329A14.1	3.82626	0.00103843	0.0477914	0.38669	0.999978	insignificant
ENSG00000256407.1	RP11-446E24.4	5.4705	0.00103777	0.0494507	0.393208	0.999978	insignificant
ENSG00000234127.4	TRIM26	1999.99	0.00103777	0.016631	0.419818	0.999978	insignificant
ENSG00000257539.2	HSPA8P14	0.644753	0.00103774	0.0770547	0.430726	NA	low_count
ENSG00000236542.1	MED28P7	1.07826	0.00103767	0.0694197	0.418208	NA	low_count
ENSG00000260329.1	RP11-412D9.4	35.2467	0.00103731	0.0283397	0.265349	0.999978	insignificant
ENSG00000198435.2	NRARP	2864.4	0.00103705	0.016501	0.440563	0.999978	insignificant
ENSG00000161265.10	U2AF1L4	302.133	0.00103692	0.0173749	0.35208	0.999978	insignificant
ENSG00000118418.10	HMGN3	349.842	0.00103691	0.0195011	0.285039	0.999978	insignificant
ENSG00000245556.2	CTD-2037K23.2	189.084	0.0010369	0.0185397	0.30524	0.999978	insignificant
ENSG00000138311.11	ZNF365	148.055	0.00103661	0.0202169	0.275284	0.999978	insignificant
ENSG00000248483.4	POU5F2	54.5922	0.00103623	0.0255383	0.257468	0.999978	insignificant
ENSG00000272168.1	CASC15	20.9771	0.00103607	0.0316941	0.283507	0.999978	insignificant
ENSG00000130429.8	ARPC1B	537.003	0.00103558	0.0174789	0.346492	0.999978	insignificant
ENSG00000129911.4	KLF16	833.191	0.00103549	0.0167565	0.404339	0.999978	insignificant
ENSG00000145736.10	GTF2H2	1375.06	0.00103518	0.0166253	0.421441	0.999978	insignificant
ENSG00000085415.11	SEH1L	4026.1	0.00103515	0.016352	0.471589	0.999978	insignificant
ENSG00000109705.7	NKX3-2	75.5009	0.00103497	0.0219947	0.262009	0.999978	insignificant
ENSG00000166917.7	MIR202	1.23037	0.00103494	0.0711172	0.421492	NA	low_count
ENSG00000244486.3	SCARF2	949.516	0.00103476	0.0172848	0.358403	0.999978	insignificant
ENSG00000172780.12	RAB43	668.16	0.0010346	0.0182671	0.313883	0.999978	insignificant
ENSG00000266171.1	RP11-769O8.1	2.24485	0.00103445	0.0604809	0.41201	0.999978	insignificant
ENSG00000042753.7	AP2S1	2454.08	0.00103443	0.0170065	0.379441	0.999978	insignificant
ENSG00000198841.3	KTI12	1325.76	0.0010344	0.016629	0.421171	0.999978	insignificant
ENSG00000154370.9	TRIM11	4838.66	0.00103438	0.0169584	0.383742	0.999978	insignificant
ENSG00000175792.7	RUVBL1	3313.66	0.00103412	0.0167387	0.406893	0.999978	insignificant
ENSG00000171867.12	PRNP	2405.17	0.00103405	0.0166751	0.414955	0.999978	insignificant
ENSG00000168038.6	ULK4	221.338	0.00103397	0.0192594	0.290094	0.999978	insignificant
ENSG00000105849.5	TWISTNB	1193.95	0.00103396	0.0170138	0.378958	0.999978	insignificant
ENSG00000142235.4	LMTK3	81.4949	0.00103387	0.0215587	0.264675	0.999978	insignificant
ENSG00000100300.13	TSPO	474.496	0.0010338	0.0173438	0.354945	0.999978	insignificant
ENSG00000187268.7	FAM9C	1.10481	0.00103352	0.0690511	0.419336	NA	low_count
ENSG00000158164.6	TMSB15A	32.4077	0.00103342	0.0270152	0.261856	0.999978	insignificant
ENSG00000175206.6	NPPA	1.16441	0.00103341	0.0719506	0.423304	NA	low_count
ENSG00000177576.6	C18orf32	456.192	0.00103327	0.0194076	0.287684	0.999978	insignificant
ENSG00000196666.3	FAM180B	7.99969	0.00103326	0.0431549	0.364835	0.999978	insignificant
ENSG00000101190.8	TCFL5	483.441	0.00103308	0.0166655	0.41655	0.999978	insignificant
ENSG00000117394.15	SLC2A1	4582.59	0.00103305	0.0174239	0.350376	0.999978	insignificant
ENSG00000182307.8	C8orf33	2749.51	0.00103304	0.0169019	0.389503	0.999978	insignificant
ENSG00000054148.13	PHPT1	1084.66	0.00103302	0.016648	0.418949	0.999978	insignificant
ENSG00000134882.11	UBAC2	1069.87	0.00103238	0.0166377	0.420577	0.999978	insignificant
ENSG00000248375.1	RP11-177B4.1	4.13519	0.00103231	0.0495973	0.395853	0.999978	insignificant
ENSG00000180581.6	SRP9P1	18.385	0.00103226	0.0352168	0.309121	0.999978	insignificant
ENSG00000160741.12	CRTC2	832.938	0.00103221	0.0166484	0.419145	0.999978	insignificant
ENSG00000116691.6	MIIP	770.541	0.00103219	0.0172028	0.364776	0.999978	insignificant
ENSG00000179271.1	GADD45GIP1	549.204	0.00103216	0.0193252	0.289448	0.999978	insignificant
ENSG00000253161.1	RP11-150O12.1	8.07872	0.00103215	0.0418309	0.356862	0.999978	insignificant
ENSG00000272716.1	RP11-563N4.1	19.7582	0.00103213	0.0318405	0.285937	0.999978	insignificant
ENSG00000128683.9	GAD1	302.241	0.00103177	0.0173956	0.352429	0.999978	insignificant
ENSG00000182197.6	EXT1	1713.82	0.00103172	0.0169083	0.389296	0.999978	insignificant
ENSG00000162897.10	FCAMR	6.03294	0.00103127	0.046337	0.383102	0.999978	insignificant
ENSG00000102158.15	MAGT1	7420.85	0.00103122	0.0163719	0.468239	0.999978	insignificant
ENSG00000249502.1	AC006160.5	8.16989	0.00103102	0.0395916	0.341857	0.999978	insignificant
ENSG00000187479.4	C11orf96	237.4	0.0010309	0.02014	0.277895	0.999978	insignificant
ENSG00000254708.1	RP1-145M24.1	31.5406	0.00103088	0.0291377	0.27123	0.999978	insignificant
ENSG00000018408.10	WWTR1	1437.52	0.00103063	0.0165422	0.4356	0.999978	insignificant
ENSG00000168286.1	THAP11	1263.32	0.00103061	0.016843	0.396243	0.999978	insignificant
ENSG00000261879.1	RP11-333E1.1	44.3727	0.00103021	0.0258242	0.259943	0.999978	insignificant
ENSG00000142627.9	EPHA2	3798.22	0.00103018	0.0164592	0.450405	0.999978	insignificant
ENSG00000113494.12	PRLR	19.9982	0.00103012	0.0334787	0.297596	0.999978	insignificant
ENSG00000168447.6	SCNN1B	5.00342	0.00103009	0.0508477	0.400513	0.999978	insignificant
ENSG00000266830.1	CTD-2008P7.8	2.47131	0.00102979	0.05379	0.4071	0.999978	insignificant
ENSG00000272742.1	CTB-43P18.1	7.41332	0.00102977	0.042533	0.362424	0.999978	insignificant
ENSG00000273026.1	RP11-422P24.10	3.12392	0.00102976	0.0538676	0.407241	0.999978	insignificant
ENSG00000230707.1	RP11-364B14.3	19.6775	0.00102973	0.0345216	0.305121	0.999978	insignificant
ENSG00000172331.7	BPGM	337.287	0.00102965	0.0170761	0.375123	0.999978	insignificant
ENSG00000213513.3	RP13-39P12.2	34.9399	0.00102949	0.0268658	0.262747	0.999978	insignificant
ENSG00000165943.4	MOAP1	1278.43	0.00102924	0.016531	0.437907	0.999978	insignificant
ENSG00000206075.9	SERPINB5	2.49021	0.00102915	0.0567293	0.411156	0.999978	insignificant
ENSG00000187686.4	KRT18P59	31.4374	0.00102906	0.0298512	0.275506	0.999978	insignificant
ENSG00000152433.10	ZNF547	135.523	0.00102896	0.0192553	0.291673	0.999978	insignificant
ENSG00000261532.1	RP11-304L19.8	16.3901	0.00102892	0.0368467	0.322556	0.999978	insignificant
ENSG00000133112.12	TPT1	7457.88	0.0010286	0.0163588	0.472102	0.999978	insignificant
ENSG00000007237.14	GAS7	411.583	0.00102859	0.0197191	0.284167	0.999978	insignificant
ENSG00000231416.1	RP11-422P24.9	3.09921	0.0010285	0.0497433	0.397838	0.999978	insignificant
ENSG00000106571.8	GLI3	1238.95	0.0010283	0.0169334	0.387967	0.999978	insignificant
ENSG00000124201.10	ZNFX1	2297.24	0.0010281	0.0165083	0.44214	0.999978	insignificant
ENSG00000171451.13	DSEL	90.9443	0.00102809	0.0214291	0.267235	0.999978	insignificant
ENSG00000181061.9	HIGD1A	1853.99	0.00102801	0.0175054	0.347373	0.999978	insignificant
ENSG00000267717.1	SRSF10P1	2.47551	0.0010277	0.0555916	0.410472	0.999978	insignificant
ENSG00000105695.10	MAG	2.58817	0.0010276	0.0529172	0.406344	0.999978	insignificant
ENSG00000166173.9	LARP6	931.409	0.00102739	0.0164373	0.455567	0.999978	insignificant
ENSG00000233117.2	LINC00702	14.0244	0.00102738	0.0430431	0.366629	0.999978	insignificant
ENSG00000229828.1	RP11-94I2.1	10.1904	0.00102729	0.0428436	0.36543	0.999978	insignificant
ENSG00000196312.7	HIATL2	114.95	0.00102698	0.0190036	0.297204	0.999978	insignificant
ENSG00000143450.10	OAZ3	50.5133	0.00102693	0.0241272	0.259567	0.999978	insignificant
ENSG00000043514.11	TRIT1	731.858	0.00102641	0.0167496	0.408023	0.999978	insignificant
ENSG00000231725.1	VN1R110P	1.09898	0.00102626	0.0685525	0.421517	NA	low_count
ENSG00000206557.5	TRIM71	216.06	0.00102616	0.0173901	0.35449	0.999978	insignificant
ENSG00000246022.2	ALDH1L1-AS2	1.62211	0.00102581	0.0633291	0.417023	0.999978	insignificant
ENSG00000177736.3	RP11-474P12.3	5.50912	0.00102577	0.046433	0.385818	0.999978	insignificant
ENSG00000100558.4	PLEK2	113.699	0.00102574	0.0193256	0.291375	0.999978	insignificant
ENSG00000203496.4	RP11-291L22.4	2.6513	0.00102565	0.0612978	0.415781	0.999978	insignificant
ENSG00000181007.7	ZFP82	1366.98	0.0010255	0.0168438	0.397772	0.999978	insignificant
ENSG00000240455.1	RN7SL671P	1.1179	0.00102513	0.0682232	0.421576	NA	low_count
ENSG00000259728.1	LINC00933	40.6681	0.00102496	0.0261409	0.262368	0.999978	insignificant
ENSG00000107625.8	DDX50	1976.78	0.0010248	0.0163774	0.469065	0.999978	insignificant
ENSG00000224280.1	AC005014.5	2.69634	0.00102446	0.0554391	0.411506	0.999978	insignificant
ENSG00000162909.13	CAPN2	12664.2	0.00102436	0.0164061	0.462928	0.999978	insignificant
ENSG00000255624.1	RP11-564D11.3	78.1023	0.00102392	0.0210392	0.271264	0.999978	insignificant
ENSG00000171159.4	C9orf16	418.69	0.00102378	0.0175286	0.347436	0.999978	insignificant
ENSG00000025772.7	TOMM34	1019.74	0.00102368	0.0167381	0.410276	0.999978	insignificant
ENSG00000176171.7	BNIP3	594.27	0.00102344	0.0358109	0.317158	0.999978	insignificant
ENSG00000213442.4	RPL18AP3	56.892	0.00102337	0.0223441	0.264103	0.999978	insignificant
ENSG00000240057.1	RP11-572M11.4	6.33153	0.00102317	0.0426765	0.366135	0.999978	insignificant
ENSG00000225778.1	PROSER2-AS1	3.46427	0.00102316	0.0513378	0.40452	0.999978	insignificant
ENSG00000128463.8	EMC4	1563.08	0.00102295	0.0168243	0.400657	0.999978	insignificant
ENSG00000011260.9	UTP18	2238.83	0.0010229	0.0174721	0.350783	0.999978	insignificant
ENSG00000124383.4	MPHOSPH10	293.534	0.00102248	0.0178728	0.331785	0.999978	insignificant
ENSG00000214402.6	LCNL1	2.20845	0.00102181	0.0574847	0.414594	0.999978	insignificant
ENSG00000177383.3	MAGEF1	569.74	0.00102178	0.0168439	0.398945	0.999978	insignificant
ENSG00000137273.3	FOXF2	718.895	0.00102173	0.0168899	0.394255	0.999978	insignificant
ENSG00000054938.11	CHRDL2	0.720361	0.00102159	0.0796083	0.442717	NA	low_count
ENSG00000176753.3	C15orf56	11.2886	0.00102154	0.0365106	0.323166	0.999978	insignificant
ENSG00000175920.11	DOK7	30.9832	0.00102138	0.0312543	0.286448	0.999978	insignificant
ENSG00000213865.3	C8orf44	41.0013	0.00102055	0.0268871	0.265892	0.999978	insignificant
ENSG00000240280.2	TCAM1P	15.2363	0.00102019	0.0371938	0.328843	0.999978	insignificant
ENSG00000223660.1	AC012314.20	0.694567	0.00101964	0.0798854	0.444149	NA	low_count
ENSG00000182180.9	MRPS16	4826.89	0.00101947	0.0163813	0.469907	0.999978	insignificant
ENSG00000147003.5	TMEM27	26.8149	0.00101933	0.0333232	0.300872	0.999978	insignificant
ENSG00000235663.1	SAPCD1-AS1	22.5807	0.00101919	0.0301957	0.281076	0.999978	insignificant
ENSG00000130208.5	APOC1	73.947	0.00101903	0.0228821	0.263784	0.999978	insignificant
ENSG00000181220.11	ZNF746	1397.26	0.00101857	0.0166103	0.428913	0.999978	insignificant
ENSG00000230734.1	RPL10P3	0.693691	0.00101844	0.0798828	0.444629	NA	low_count
ENSG00000196072.7	BLOC1S2	1014.51	0.00101773	0.0170611	0.380095	0.999978	insignificant
ENSG00000234584.1	AC019186.1	3.09838	0.00101767	0.0530427	0.410414	0.999978	insignificant
ENSG00000109854.9	HTATIP2	752.954	0.00101763	0.016845	0.400146	0.999978	insignificant
ENSG00000140470.9	ADAMTS17	933.724	0.00101737	0.0167315	0.413098	0.999978	insignificant
ENSG00000197894.6	ADH5	1732.52	0.00101734	0.0168082	0.404207	0.999978	insignificant
ENSG00000230896.1	RP11-767N6.7	5.09472	0.00101721	0.0446544	0.380321	0.999978	insignificant
ENSG00000148444.11	COMMD3	547.564	0.00101669	0.0167643	0.409395	0.999978	insignificant
ENSG00000134899.13	ERCC5	469.908	0.00101653	0.0170429	0.381978	0.999978	insignificant
ENSG00000243753.1	HLA-L	78.7699	0.00101627	0.0238326	0.263162	0.999978	insignificant
ENSG00000249833.1	RP11-71E19.5	0.692055	0.0010162	0.0798781	0.445526	NA	low_count
ENSG00000151640.8	DPYSL4	198.307	0.00101618	0.0206769	0.276713	0.999978	insignificant
ENSG00000157557.7	ETS2	1893.6	0.00101606	0.0164765	0.451716	0.999978	insignificant
ENSG00000262973.1	RP11-708H21.4	3.6107	0.00101603	0.049994	0.403583	0.999978	insignificant
ENSG00000100101.13	NOL12	535.353	0.00101603	0.0174777	0.352616	0.999978	insignificant
ENSG00000151135.5	C12orf23	1361.52	0.00101595	0.0168837	0.396717	0.999978	insignificant
ENSG00000256737.1	RBBP4P5	2.51074	0.00101553	0.0541346	0.413107	0.999978	insignificant
ENSG00000162244.6	RPL29	18067.1	0.00101545	0.0167482	0.411691	0.999978	insignificant
ENSG00000243349.2	RP11-445N18.7	0.691502	0.00101544	0.0798765	0.44583	NA	low_count
ENSG00000183801.3	OLFML1	5.36112	0.00101536	0.0481459	0.397447	0.999978	insignificant
ENSG00000169427.2	KCNK9	13.4815	0.00101529	0.0354228	0.317706	0.999978	insignificant
ENSG00000104872.6	PIH1D1	1153.85	0.00101521	0.0166636	0.422508	0.999978	insignificant
ENSG00000188316.9	ENO4	10.2124	0.00101516	0.0382679	0.339007	0.999978	insignificant
ENSG00000125931.6	CITED1	101.328	0.00101499	0.0194015	0.293331	0.999978	insignificant
ENSG00000253102.1	RP1-117B12.4	21.6897	0.00101487	0.0325814	0.297589	0.999978	insignificant
ENSG00000105559.7	PLEKHA4	195.301	0.00101438	0.0203328	0.280726	0.999978	insignificant
ENSG00000187688.10	TRPV2	94.5475	0.00101418	0.0240978	0.263717	0.999978	insignificant
ENSG00000246263.2	KB-431C1.4	43.9324	0.00101405	0.0252101	0.264365	0.999978	insignificant
ENSG00000230316.2	FEZF1-AS1	80.1864	0.00101382	0.0205099	0.27905	0.999978	insignificant
ENSG00000172345.9	STARD5	288.799	0.00101367	0.0187046	0.308059	0.999978	insignificant
ENSG00000143748.13	NVL	1830.83	0.00101364	0.0163842	0.471153	0.999978	insignificant
ENSG00000105388.10	CEACAM5	1.03019	0.00101363	0.0695231	0.427559	NA	low_count
ENSG00000104140.6	RHOV	317.859	0.0010136	0.0177943	0.337854	0.999978	insignificant
ENSG00000259080.1	RP11-158I13.2	12.1571	0.00101324	0.0739471	0.43447	0.999978	insignificant
ENSG00000133731.5	IMPA1	607.497	0.00101297	0.0170778	0.380252	0.999978	insignificant
ENSG00000110931.14	CAMKK2	3252.04	0.00101281	0.0163495	0.479414	0.999978	insignificant
ENSG00000122687.13	FTSJ2	1549.28	0.00101275	0.0164637	0.455185	0.999978	insignificant
ENSG00000132205.6	EMILIN2	987.279	0.0010124	0.0174042	0.357965	0.999978	insignificant
ENSG00000111490.8	TBC1D30	565.472	0.00101216	0.0187884	0.30651	0.999978	insignificant
ENSG00000051382.4	PIK3CB	1044.14	0.00101213	0.0166659	0.42319	0.999978	insignificant
ENSG00000037897.12	METTL1	780.082	0.00101207	0.0172213	0.369796	0.999978	insignificant
ENSG00000243501.5	RP11-257K9.8	5.67524	0.00101176	0.0493331	0.403187	0.999978	insignificant
ENSG00000156261.8	CCT8	14467.8	0.0010111	0.0167762	0.409811	0.999978	insignificant
ENSG00000139832.3	RAB20	78.4134	0.00101098	0.021254	0.273693	0.999978	insignificant
ENSG00000140798.11	ABCC12	1.87377	0.00100981	0.061072	0.421597	0.999978	insignificant
ENSG00000215692.2	AC114730.8	4.44945	0.00100974	0.0456227	0.388549	0.999978	insignificant
ENSG00000237440.4	ZNF737	24.7652	0.00100972	0.0317442	0.294119	0.999978	insignificant
ENSG00000180385.4	AC034193.5	479.974	0.00100972	0.0175374	0.351374	0.999978	insignificant
ENSG00000171928.9	TVP23B	1413.43	0.00100969	0.0179892	0.331168	0.999978	insignificant
ENSG00000102401.15	ARMCX3	753.984	0.00100965	0.0170577	0.38295	0.999978	insignificant
ENSG00000237090.1	RP11-342M1.6	5.49077	0.00100956	0.0462708	0.391778	0.999978	insignificant
ENSG00000261668.1	RP11-50D9.3	17.5363	0.00100936	0.0329459	0.302319	0.999978	insignificant
ENSG00000037637.6	FBXO42	2009.7	0.00100924	0.0169465	0.392802	0.999978	insignificant
ENSG00000105829.7	BET1	291.922	0.00100922	0.0181027	0.327165	0.999978	insignificant
ENSG00000268849.1	SIGLEC22P	0.6872	0.00100915	0.0798625	0.448363	NA	low_count
ENSG00000168994.9	PXDC1	564.961	0.00100912	0.0174408	0.356879	0.999978	insignificant
ENSG00000149196.11	C11orf73	1166.22	0.00100887	0.0173763	0.360748	0.999978	insignificant
ENSG00000089818.12	NECAP1	1889.8	0.00100861	0.0165255	0.44549	0.999978	insignificant
ENSG00000242134.2	RPL5P13	0.686424	0.0010086	0.0798653	0.448595	NA	low_count
ENSG00000232093.1	RP11-307C12.11	31.7483	0.00100856	0.0295681	0.281691	0.999978	insignificant
ENSG00000123685.4	BATF3	190.651	0.00100847	0.0185796	0.312853	0.999978	insignificant
ENSG00000167136.6	ENDOG	779.622	0.0010082	0.0168483	0.40283	0.999978	insignificant
ENSG00000173991.5	TCAP	66.7385	0.00100777	0.0217708	0.271576	0.999978	insignificant
ENSG00000179456.9	ZBTB18	1686.35	0.00100768	0.0165185	0.446981	0.999978	insignificant
ENSG00000120533.8	ENY2	305.415	0.00100751	0.0213003	0.274467	0.999978	insignificant
ENSG00000245067.2	IGFBP7-AS1	1.07184	0.00100746	0.0692464	0.429608	NA	low_count
ENSG00000163395.12	IGFN1	31.5718	0.00100731	0.0278877	0.27421	0.999978	insignificant
ENSG00000205231.1	TTLL10-AS1	2.21017	0.00100725	0.057233	0.419889	0.999978	insignificant
ENSG00000049759.12	NEDD4L	4397.95	0.00100708	0.016381	0.474017	0.999978	insignificant
ENSG00000138430.11	OLA1	2172.02	0.00100707	0.0167182	0.418062	0.999978	insignificant
ENSG00000100916.9	BRMS1L	427.534	0.00100693	0.0173244	0.364583	0.999978	insignificant
ENSG00000154310.12	TNIK	1265.66	0.00100684	0.0165132	0.44816	0.999978	insignificant
ENSG00000243770.2	RN7SL65P	1.5341	0.00100653	0.0597687	0.42202	0.999978	insignificant
ENSG00000230194.1	AC000081.2	0.685041	0.00100621	0.0798573	0.449555	NA	low_count
ENSG00000178537.5	SLC25A20	397.942	0.00100616	0.0195124	0.29422	0.999978	insignificant
ENSG00000104343.15	UBE2W	1124.76	0.00100612	0.0170022	0.38879	0.999978	insignificant
ENSG00000146352.8	CLVS2	54.9206	0.00100585	0.0248241	0.266713	0.999978	insignificant
ENSG00000239552.2	HOXB-AS2	1.60078	0.00100538	0.0633021	0.424733	0.999978	insignificant
ENSG00000164284.10	GRPEL2	3523.57	0.00100534	0.0167347	0.41659	0.999978	insignificant
ENSG00000177556.7	ATOX1	315.408	0.0010052	0.0171756	0.375245	0.999978	insignificant
ENSG00000168899.4	VAMP5	20.7418	0.00100507	0.0310381	0.291509	0.999978	insignificant
ENSG00000213290.4	PGK1P2	2.09676	0.00100492	0.0556362	0.419194	0.999978	insignificant
ENSG00000189052.6	CGB5	2.93745	0.00100475	0.0538471	0.416825	0.999978	insignificant
ENSG00000049246.10	PER3	206.615	0.00100474	0.0196157	0.293031	0.999978	insignificant
ENSG00000078269.9	SYNJ2	2510.24	0.00100458	0.0172185	0.372379	0.999978	insignificant
ENSG00000259370.1	RP11-1069G10.1	1.88471	0.00100451	0.0590804	0.422336	0.999978	insignificant
ENSG00000187566.3	NHLRC1	93.8415	0.00100444	0.0212573	0.275728	0.999978	insignificant
ENSG00000034713.3	GABARAPL2	2566.41	0.00100425	0.016995	0.390023	0.999978	insignificant
ENSG00000179344.12	HLA-DQB1	380.304	0.00100414	0.0169567	0.393504	0.999978	insignificant
ENSG00000240395.1	RPL5P23	1.9891	0.00100408	0.0577292	0.421512	0.999978	insignificant
ENSG00000129474.11	AJUBA	986.321	0.001004	0.0185952	0.313839	0.999978	insignificant
ENSG00000267034.1	RP11-384O8.1	137.738	0.00100386	0.0204794	0.282462	0.999978	insignificant
ENSG00000132872.7	SYT4	16.3978	0.00100358	0.038634	0.346756	0.999978	insignificant
ENSG00000232953.1	HSPA8P18	5.9208	0.0010032	0.0436117	0.38039	0.999978	insignificant
ENSG00000007062.7	PROM1	204.44	0.00100316	0.0197942	0.2909	0.999978	insignificant
ENSG00000126456.11	IRF3	1599.43	0.00100274	0.0172798	0.368804	0.999978	insignificant
ENSG00000186193.7	SAPCD2	2057.77	0.00100273	0.0169241	0.397016	0.999978	insignificant
ENSG00000111276.6	CDKN1B	1318.06	0.00100258	0.0165664	0.440796	0.999978	insignificant
ENSG00000264462.1	MIR3648	110.118	0.00100219	0.0235896	0.267995	0.999978	insignificant
ENSG00000243629.1	LINC00880	11.5695	0.00100207	0.0354231	0.323339	0.999978	insignificant
ENSG00000226124.2	FTCDNL1	4.16093	0.00100168	0.0479044	0.402122	0.999978	insignificant
ENSG00000186191.7	BPIFB4	0.678012	0.00100136	0.0796932	0.451162	NA	low_count
ENSG00000112273.5	HDGFL1	0.677994	0.00100133	0.0796932	0.451171	NA	low_count
ENSG00000260198.1	RP11-441F2.2	0.67795	0.00100128	0.0796931	0.451195	NA	low_count
ENSG00000078319.7	PMS2P1	53.6203	0.00100118	0.0243401	0.268029	0.999978	insignificant
ENSG00000105701.11	FKBP8	3447.83	0.00100089	0.0164677	0.458319	0.999978	insignificant
ENSG00000074695.5	LMAN1	7088.82	0.00100085	0.0162754	0.502623	0.999978	insignificant
ENSG00000215086.2	NPM1P24	0.677588	0.00100081	0.0796929	0.451386	NA	low_count
ENSG00000257403.2	CTD-2547E10.3	0.677528	0.00100074	0.0796929	0.451417	NA	low_count
ENSG00000182583.8	VCX	0.677481	0.00100067	0.0796929	0.451442	NA	low_count
ENSG00000178776.4	C5orf46	0.677221	0.00100034	0.0796928	0.45158	NA	low_count
ENSG00000267335.2	CTB-60B18.6	1.99917	0.000999346	0.0580995	0.423611	0.999978	insignificant
ENSG00000246705.3	H2AFJ	289.195	0.000998699	0.0178911	0.338486	0.999978	insignificant
ENSG00000188610.8	FAM72B	417.559	0.000998306	0.0179977	0.334438	0.999978	insignificant
ENSG00000137133.6	HINT2	399.155	0.000998296	0.017028	0.389088	0.999978	insignificant
ENSG00000272354.1	RP11-307L14.2	1.03335	0.000998257	0.0663056	0.429939	NA	low_count
ENSG00000141582.10	CBX4	676.729	0.000998223	0.0168128	0.409888	0.999978	insignificant
ENSG00000143162.7	CREG1	2076.42	0.000998215	0.0165136	0.450934	0.999978	insignificant
ENSG00000143183.12	TMCO1	3135.8	0.000997846	0.0177371	0.345373	0.999978	insignificant
ENSG00000052344.11	PRSS8	17.8534	0.000997486	0.0401465	0.360371	0.999978	insignificant
ENSG00000182196.9	ARL6IP4	1535.8	0.000997286	0.0167118	0.422068	0.999978	insignificant
ENSG00000183668.13	PSG9	2.2364	0.000997118	0.0545092	0.42079	0.999978	insignificant
ENSG00000126953.5	TIMM8A	866.544	0.000997084	0.0167441	0.418156	0.999978	insignificant
ENSG00000256373.1	RP11-711K1.8	0.677803	0.000996743	0.0798455	0.453424	NA	low_count
ENSG00000122490.14	PQLC1	1516.59	0.000996626	0.0170822	0.385157	0.999978	insignificant
ENSG00000165264.6	NDUFB6	1095.53	0.000996029	0.0175528	0.354927	0.999978	insignificant
ENSG00000076924.7	XAB2	1850.84	0.000995989	0.0166903	0.425235	0.999978	insignificant
ENSG00000173559.8	NABP1	770.071	0.000995768	0.0167869	0.413581	0.999978	insignificant
ENSG00000124275.10	MTRR	1664.08	0.000995683	0.0166684	0.428233	0.999978	insignificant
ENSG00000204335.3	SP5	60.4727	0.000995493	0.0244408	0.26999	0.999978	insignificant
ENSG00000233665.4	RP11-523O18.5	1.64291	0.000995333	0.0601271	0.426529	0.999978	insignificant
ENSG00000259062.1	ACTN1-AS1	1.4616	0.00099521	0.0612015	0.427251	0.999978	insignificant
ENSG00000182272.7	B4GALNT4	829.547	0.00099516	0.0180788	0.332453	0.999978	insignificant
ENSG00000163131.6	CTSS	96.7756	0.000994683	0.0198543	0.292738	0.999978	insignificant
ENSG00000227115.2	RP11-267C16.1	1.36913	0.00099468	0.0617758	0.427819	NA	low_count
ENSG00000155096.9	AZIN1	6309.75	0.000994632	0.016409	0.472051	0.999978	insignificant
ENSG00000013275.3	PSMC4	9867.79	0.000994503	0.0166154	0.436024	0.999978	insignificant
ENSG00000181481.9	RNF135	319.011	0.000994291	0.0172196	0.375622	0.999978	insignificant
ENSG00000154582.12	TCEB1	1175.4	0.000993492	0.0165439	0.447394	0.999978	insignificant
ENSG00000144182.12	LIPT1	139.66	0.00099337	0.0184815	0.320274	0.999978	insignificant
ENSG00000134259.3	NGF	24.5023	0.000993179	0.0288224	0.283729	0.999978	insignificant
ENSG00000272269.1	RP11-500C11.3	288.011	0.000993136	0.0180228	0.335146	0.999978	insignificant
ENSG00000095209.7	TMEM38B	971.593	0.000992989	0.0168286	0.409882	0.999978	insignificant
ENSG00000100365.10	NCF4	0.717289	0.000992902	0.0819826	0.460265	NA	low_count
ENSG00000135355.3	GJA10	0.717289	0.000992902	0.0819826	0.460265	NA	low_count
ENSG00000143196.4	DPT	0.717289	0.000992902	0.0819826	0.460265	NA	low_count
ENSG00000143297.14	FCRL5	0.717289	0.000992902	0.0819826	0.460265	NA	low_count
ENSG00000143520.6	FLG2	0.717289	0.000992902	0.0819826	0.460265	NA	low_count
ENSG00000152214.8	RIT2	0.717289	0.000992902	0.0819826	0.460265	NA	low_count
ENSG00000153820.8	SPHKAP	0.717289	0.000992902	0.0819826	0.460265	NA	low_count
ENSG00000163885.7	CCDC37	0.717289	0.000992902	0.0819826	0.460265	NA	low_count
ENSG00000171759.4	PAH	0.717289	0.000992902	0.0819826	0.460265	NA	low_count
ENSG00000179420.10	OR6W1P	0.717289	0.000992902	0.0819826	0.460265	NA	low_count
ENSG00000180264.6	GPR144	0.717289	0.000992902	0.0819826	0.460265	NA	low_count
ENSG00000183566.6	BPIFA4P	0.717289	0.000992902	0.0819826	0.460265	NA	low_count
ENSG00000185013.12	NT5C1B	0.717289	0.000992902	0.0819826	0.460265	NA	low_count
ENSG00000215009.5	ACSM4	0.717289	0.000992902	0.0819826	0.460265	NA	low_count
ENSG00000216522.3	AC011718.1	0.717289	0.000992902	0.0819826	0.460265	NA	low_count
ENSG00000219262.1	OR2E1P	0.717289	0.000992902	0.0819826	0.460265	NA	low_count
ENSG00000225678.2	AP000619.5	0.717289	0.000992902	0.0819826	0.460265	NA	low_count
ENSG00000225916.1	AC007879.4	0.717289	0.000992902	0.0819826	0.460265	NA	low_count
ENSG00000226081.2	USP12PX	0.717289	0.000992902	0.0819826	0.460265	NA	low_count
ENSG00000226482.1	ADIPOQ-AS1	0.717289	0.000992902	0.0819826	0.460265	NA	low_count
ENSG00000229875.1	RP11-130C19.1	0.717289	0.000992902	0.0819826	0.460265	NA	low_count
ENSG00000231517.2	RP11-7G23.5	0.717289	0.000992902	0.0819826	0.460265	NA	low_count
ENSG00000231671.1	RP11-157N3.1	0.717289	0.000992902	0.0819826	0.460265	NA	low_count
ENSG00000231720.1	RP11-568A7.3	0.717289	0.000992902	0.0819826	0.460265	NA	low_count
ENSG00000234597.1	AC010096.1	0.717289	0.000992902	0.0819826	0.460265	NA	low_count
ENSG00000237951.1	PPIL1P1	0.717289	0.000992902	0.0819826	0.460265	NA	low_count
ENSG00000239256.1	RPL35AP35	0.717289	0.000992902	0.0819826	0.460265	NA	low_count
ENSG00000240541.2	TM4SF1-AS1	0.717289	0.000992902	0.0819826	0.460265	NA	low_count
ENSG00000243305.1	RP11-362A9.3	0.717289	0.000992902	0.0819826	0.460265	NA	low_count
ENSG00000248583.1	RP11-241F15.1	0.717289	0.000992902	0.0819826	0.460265	NA	low_count
ENSG00000250286.1	RP11-94C24.8	0.717289	0.000992902	0.0819826	0.460265	NA	low_count
ENSG00000250609.1	RP11-158C21.2	0.717289	0.000992902	0.0819826	0.460265	NA	low_count
ENSG00000251314.2	CTD-2337A12.1	0.717289	0.000992902	0.0819826	0.460265	NA	low_count
ENSG00000251567.1	RP11-775H9.2	0.717289	0.000992902	0.0819826	0.460265	NA	low_count
ENSG00000253133.1	RP11-360L9.4	0.717289	0.000992902	0.0819826	0.460265	NA	low_count
ENSG00000254802.1	AC022182.3	0.717289	0.000992902	0.0819826	0.460265	NA	low_count
ENSG00000258077.2	RP11-114H23.1	0.717289	0.000992902	0.0819826	0.460265	NA	low_count
ENSG00000259931.2	CTD-2323K18.2	0.717289	0.000992902	0.0819826	0.460265	NA	low_count
ENSG00000264868.1	CTB-167B5.2	0.717289	0.000992902	0.0819826	0.460265	NA	low_count
ENSG00000269032.1	AC016629.7	0.717289	0.000992902	0.0819826	0.460265	NA	low_count
ENSG00000270265.1	RP11-731D1.4	0.717289	0.000992902	0.0819826	0.460265	NA	low_count
ENSG00000271071.1	RP11-457M11.6	0.717289	0.000992902	0.0819826	0.460265	NA	low_count
ENSG00000271142.1	YWHAQP7	0.717289	0.000992902	0.0819826	0.460265	NA	low_count
ENSG00000272268.1	FLJ30594	0.717289	0.000992902	0.0819826	0.460265	NA	low_count
ENSG00000197713.10	RPE	822.887	0.000992681	0.0167082	0.42403	0.999978	insignificant
ENSG00000255118.1	RP11-703H8.7	1.15688	0.000992631	0.0711231	0.438051	NA	low_count
ENSG00000167862.5	ICT1	548.026	0.000992591	0.0174318	0.362685	0.999978	insignificant
ENSG00000162413.12	KLHL21	4867.44	0.000992077	0.0174182	0.363646	0.999978	insignificant
ENSG00000167536.9	DHRS13	1330.77	0.000992057	0.0165532	0.44637	0.999978	insignificant
ENSG00000127418.10	FGFRL1	742.524	0.000991822	0.018072	0.333765	0.999978	insignificant
ENSG00000163739.4	CXCL1	4152.39	0.000991804	0.0176303	0.352356	0.999978	insignificant
ENSG00000140465.9	CYP1A1	152.664	0.000991579	0.0193985	0.300705	0.999978	insignificant
ENSG00000134901.8	KDELC1	469.045	0.000991531	0.0175058	0.358884	0.999978	insignificant
ENSG00000134258.12	VTCN1	2.57068	0.000991215	0.0566458	0.425532	0.999978	insignificant
ENSG00000134222.12	PSRC1	539.817	0.000990977	0.0167063	0.424843	0.999978	insignificant
ENSG00000272993.1	RP11-196G18.24	124.186	0.000990861	0.0195521	0.298404	0.999978	insignificant
ENSG00000165512.4	ZNF22	257.837	0.000990822	0.0178058	0.344585	0.999978	insignificant
ENSG00000186842.4	LINC00846	42.8864	0.000990653	0.0245681	0.271715	0.999978	insignificant
ENSG00000057663.8	ATG5	1066.33	0.000990634	0.017086	0.386805	0.999978	insignificant
ENSG00000180867.9	PDIA3P	29.4757	0.000990467	0.0278383	0.280236	0.999978	insignificant
ENSG00000197272.2	IL27	0.673299	0.00099015	0.0796112	0.455603	NA	low_count
ENSG00000100532.7	CGRRF1	403.435	0.000989977	0.0181232	0.332544	0.999978	insignificant
ENSG00000141540.6	TTYH2	160.32	0.000989864	0.0193451	0.302177	0.999978	insignificant
ENSG00000177519.3	RPRM	190.362	0.0009898	0.0177169	0.348881	0.999978	insignificant
ENSG00000145386.5	CCNA2	3013.23	0.000989697	0.017059	0.389307	0.999978	insignificant
ENSG00000175390.8	EIF3F	4256.46	0.000989681	0.0163464	0.48779	0.999978	insignificant
ENSG00000214078.7	CPNE1	3530.31	0.000989522	0.0167418	0.420922	0.999978	insignificant
ENSG00000107175.6	CREB3	979.508	0.000989367	0.0168213	0.41187	0.999978	insignificant
ENSG00000270681.1	RP11-372K14.2	11.107	0.000989365	0.0373745	0.343628	0.999978	insignificant
ENSG00000095574.7	IKZF5	918.35	0.000988852	0.0164448	0.466704	0.999978	insignificant
ENSG00000065548.13	ZC3H15	1128.68	0.000988813	0.0182383	0.329052	0.999978	insignificant
ENSG00000166123.9	GPT2	1225.4	0.000988762	0.0164247	0.470748	0.999978	insignificant
ENSG00000102409.9	BEX4	394.037	0.000988749	0.0172884	0.372768	0.999978	insignificant
ENSG00000225548.1	AC098973.2	22.5759	0.000988658	0.0293699	0.288304	0.999978	insignificant
ENSG00000164631.14	ZNF12	1099.62	0.000988436	0.0171052	0.386011	0.999978	insignificant
ENSG00000077279.12	DCX	3.77534	0.00098838	0.0479481	0.407824	0.999978	insignificant
ENSG00000102383.9	ZDHHC15	6.94457	0.000988257	0.0420751	0.37748	0.999978	insignificant
ENSG00000111843.9	TMEM14C	2114.28	0.000988256	0.0170718	0.388731	0.999978	insignificant
ENSG00000173726.6	TOMM20	20340.1	0.000988064	0.0164468	0.466565	0.999978	insignificant
ENSG00000114423.14	CBLB	251.278	0.000987881	0.0177034	0.350126	0.999978	insignificant
ENSG00000115596.3	WNT6	74.4052	0.000987772	0.0217504	0.278125	0.999978	insignificant
ENSG00000230058.1	RP11-172E9.2	1.05333	0.000987532	0.0689076	0.437031	NA	low_count
ENSG00000072401.10	UBE2D1	361.311	0.000987336	0.0201771	0.291003	0.999978	insignificant
ENSG00000259362.2	RP11-307C19.1	3.46551	0.000987303	0.0503999	0.416356	0.999978	insignificant
ENSG00000243508.1	RP11-775J23.2	10.0187	0.00098721	0.0367388	0.339772	0.999978	insignificant
ENSG00000146376.6	ARHGAP18	314.583	0.000986907	0.0323246	0.307323	0.999978	insignificant
ENSG00000197982.12	C1orf122	853.832	0.000986637	0.0173362	0.37039	0.999978	insignificant
ENSG00000101439.4	CST3	1529.57	0.000986539	0.0164197	0.472523	0.999978	insignificant
ENSG00000086991.8	NOX4	6.02428	0.000986526	0.0428912	0.383355	0.999978	insignificant
ENSG00000072518.16	MARK2	1830.31	0.00098649	0.0165755	0.444681	0.999978	insignificant
ENSG00000179965.7	ZNF771	589.507	0.000986488	0.0172946	0.3731	0.999978	insignificant
ENSG00000168772.9	CXXC4	215.515	0.000986121	0.0173054	0.372517	0.999978	insignificant
ENSG00000172086.7	KRCC1	96.7283	0.000985931	0.0202206	0.290952	0.999978	insignificant
ENSG00000124641.10	MED20	1125.14	0.000985354	0.0169647	0.398913	0.999978	insignificant
ENSG00000205084.6	TMEM231	730.614	0.000985215	0.0173206	0.371839	0.999978	insignificant
ENSG00000213757.3	CTC-451P13.1	3.07068	0.000984978	0.0517931	0.420762	0.999978	insignificant
ENSG00000235734.3	HMGN1P36	0.666357	0.000984903	0.0796669	0.457919	NA	low_count
ENSG00000257817.1	RP4-601P9.2	1.00493	0.00098451	0.0661045	0.435129	NA	low_count
ENSG00000241354.2	RP11-1042B17.2	0.665931	0.000984355	0.079667	0.458148	NA	low_count
ENSG00000100504.12	PYGL	1802.48	0.000984278	0.0164765	0.462184	0.999978	insignificant
ENSG00000138685.8	FGF2	440.825	0.000984227	0.016733	0.423749	0.999978	insignificant
ENSG00000151276.19	MAGI1	712.192	0.000984033	0.0166297	0.437451	0.999978	insignificant
ENSG00000214919.2	AC104472.1	5.9857	0.000983987	0.0431904	0.386279	0.999978	insignificant
ENSG00000271868.1	RP11-1293J14.1	0.665721	0.00098396	0.0796715	0.458324	NA	low_count
ENSG00000228507.1	DAP3P2	0.665676	0.000983902	0.0796715	0.458348	NA	low_count
ENSG00000070669.12	ASNS	2050.86	0.000983869	0.0166245	0.438244	0.999978	insignificant
ENSG00000256101.1	RP11-90D4.3	0.665603	0.000983808	0.0796716	0.458387	NA	low_count
ENSG00000173409.9	ARV1	769.857	0.000983743	0.0167391	0.423164	0.999978	insignificant
ENSG00000128989.6	ARPP19	5132.33	0.000983711	0.0163999	0.477624	0.999978	insignificant
ENSG00000269019.1	AC005932.1	0.665503	0.000983679	0.0796716	0.458441	NA	low_count
ENSG00000034533.7	ASTE1	223.232	0.000983655	0.0173757	0.368921	0.999978	insignificant
ENSG00000229261.1	RP11-227H15.4	0.665445	0.000983605	0.0796716	0.458473	NA	low_count
ENSG00000259433.2	CTD-2651B20.4	0.665435	0.000983592	0.0796716	0.458478	NA	low_count
ENSG00000259129.1	LINC00648	0.665429	0.000983585	0.0796716	0.458481	NA	low_count
ENSG00000271869.1	RP11-51J9.5	15.348	0.000983511	0.0334984	0.317079	0.999978	insignificant
ENSG00000203650.3	RP4-562J12.2	8.26588	0.000983457	0.039479	0.361859	0.999978	insignificant
ENSG00000169567.7	HINT1	4975.67	0.000983148	0.016357	0.487465	0.999978	insignificant
ENSG00000177030.12	DEAF1	1904.55	0.000983139	0.0173233	0.372348	0.999978	insignificant
ENSG00000188596.5	C12orf55	48.7633	0.000982687	0.0249373	0.274834	0.999978	insignificant
ENSG00000004455.12	AK2	6327.71	0.000982456	0.0164793	0.462283	0.999978	insignificant
ENSG00000242193.5	RP11-568K15.1	1.52195	0.000982327	0.0609324	0.43207	0.999978	insignificant
ENSG00000175324.5	LSM1	892.827	0.000981723	0.0167705	0.420111	0.999978	insignificant
ENSG00000186448.10	ZNF197	651.973	0.000981631	0.0165557	0.449445	0.999978	insignificant
ENSG00000227375.1	DLG1-AS1	29.885	0.000981345	0.0286105	0.287246	0.999978	insignificant
ENSG00000189157.9	FAM47E	21.2591	0.00098128	0.0406993	0.37144	0.999978	insignificant
ENSG00000267139.1	AC005262.3	3.09947	0.000981162	0.0537894	0.426019	0.999978	insignificant
ENSG00000260988.1	RP11-285A1.1	3.76373	0.000981124	0.0531182	0.424928	0.999978	insignificant
ENSG00000164815.6	ORC5	583.429	0.000980391	0.0180788	0.337211	0.999978	insignificant
ENSG00000266604.1	RP11-856M7.6	0.665929	0.000980357	0.0798257	0.460199	NA	low_count
ENSG00000005844.13	ITGAL	9.39301	0.000980286	0.0416794	0.378462	0.999978	insignificant
ENSG00000021574.7	SPAST	1035.09	0.00098026	0.0167755	0.420026	0.999978	insignificant
ENSG00000088451.6	TGDS	162.145	0.000979902	0.0179895	0.340674	0.999978	insignificant
ENSG00000259644.1	RP11-680F8.4	38.1724	0.000979448	0.0262378	0.278648	0.999978	insignificant
ENSG00000159176.9	CSRP1	3653.39	0.000979339	0.0179206	0.34354	0.999978	insignificant
ENSG00000261113.1	RP11-141O15.1	1.50977	0.000979309	0.0617219	0.433753	0.999978	insignificant
ENSG00000177294.6	FBXO39	4.13641	0.000979289	0.0514686	0.42233	0.999978	insignificant
ENSG00000112081.12	SRSF3	11372.5	0.000979214	0.0168627	0.410855	0.999978	insignificant
ENSG00000227953.2	RP11-439E19.3	30.7827	0.000978681	0.0269725	0.281276	0.999978	insignificant
ENSG00000264843.1	RP11-856M7.2	1.93678	0.000978606	0.0559161	0.429746	0.999978	insignificant
ENSG00000119787.9	ATL2	2155.05	0.000978462	0.0166974	0.430148	0.999978	insignificant
ENSG00000197746.9	PSAP	17202.9	0.0009782	0.0163781	0.484266	0.999978	insignificant
ENSG00000271784.1	RP1-28H20.3	4.68733	0.000978167	0.0442075	0.39468	0.999978	insignificant
ENSG00000136888.6	ATP6V1G1	528.407	0.000978148	0.0172291	0.380259	0.999978	insignificant
ENSG00000226995.3	LINC00658	1.68119	0.00097814	0.0628642	0.43498	0.999978	insignificant
ENSG00000188015.5	S100A3	7.15142	0.000978113	0.0427862	0.386438	0.999978	insignificant
ENSG00000133317.10	LGALS12	0.664193	0.000977772	0.0798229	0.461277	NA	low_count
ENSG00000144560.9	VGLL4	1560.46	0.000977709	0.0163676	0.486827	0.999978	insignificant
ENSG00000215120.2	AL590763.5	27.5631	0.000977593	0.0286432	0.28887	0.999978	insignificant
ENSG00000138798.7	EGF	383.543	0.000977395	0.0176195	0.357589	0.999978	insignificant
ENSG00000179294.5	C17orf96	1566.4	0.000977277	0.0169118	0.406586	0.999978	insignificant
ENSG00000144468.12	RHBDD1	653.488	0.000977215	0.0170614	0.393234	0.999978	insignificant
ENSG00000243560.2	RN7SL364P	1.03368	0.000977083	0.0688143	0.441089	NA	low_count
ENSG00000103710.6	RASL12	10.7506	0.000976744	0.0373205	0.348866	0.999978	insignificant
ENSG00000213420.3	GPC2	51.786	0.000976617	0.0295732	0.294187	0.999978	insignificant
ENSG00000120158.7	RCL1	1039.74	0.000976562	0.0165492	0.452202	0.999978	insignificant
ENSG00000165566.11	AMER2	36.9687	0.00097638	0.0256398	0.27828	0.999978	insignificant
ENSG00000255375.1	RP1-65P5.5	1.02071	0.000976333	0.0660367	0.438301	NA	low_count
ENSG00000153140.4	CETN3	153.641	0.00097626	0.0236933	0.276689	0.999978	insignificant
ENSG00000255959.1	RP11-804A23.2	9.01857	0.000976244	0.0380714	0.354752	0.999978	insignificant
ENSG00000228265.1	RP5-1125A11.1	21.2252	0.000976141	0.0327174	0.314629	0.999978	insignificant
ENSG00000113430.5	IRX4	32.0161	0.000976026	0.0274995	0.28429	0.999978	insignificant
ENSG00000101098.8	RIMS4	972.409	0.000975906	0.0166022	0.444172	0.999978	insignificant
ENSG00000102265.7	TIMP1	623.716	0.000975823	0.0165854	0.446742	0.999978	insignificant
ENSG00000013374.11	NUB1	1276.45	0.000975755	0.0171212	0.388951	0.999978	insignificant
ENSG00000156925.7	ZIC3	5.8691	0.000975426	0.0440249	0.394874	0.999978	insignificant
ENSG00000165730.10	STOX1	274.279	0.000975183	0.0185926	0.323126	0.999978	insignificant
ENSG00000151491.8	EPS8	702.913	0.000975154	0.0169724	0.401601	0.999978	insignificant
ENSG00000127774.6	EMC6	824.268	0.000975068	0.0171111	0.389968	0.999978	insignificant
ENSG00000156564.8	LRFN2	0.982343	0.000974959	0.0662024	0.439009	NA	low_count
ENSG00000202538.1	RNU4-2	26.5402	0.000974771	0.0290966	0.292317	0.999978	insignificant
ENSG00000272092.1	RP11-350N15.5	16.2714	0.000974642	0.0337717	0.322923	0.999978	insignificant
ENSG00000110148.5	CCKBR	34.6789	0.000974473	0.027893	0.286556	0.999978	insignificant
ENSG00000163521.11	GLB1L	261.387	0.000974457	0.0174134	0.3697	0.999978	insignificant
ENSG00000269982.1	RP11-1020A11.2	22.4156	0.000974341	0.032173	0.311579	0.999978	insignificant
ENSG00000152977.5	ZIC1	57.9242	0.000974326	0.026397	0.281003	0.999978	insignificant
ENSG00000077152.5	UBE2T	547.825	0.000974309	0.0167086	0.430117	0.999978	insignificant
ENSG00000231419.2	LINC00689	3.75392	0.000974103	0.0496732	0.419688	0.999978	insignificant
ENSG00000259531.2	RP11-295H24.3	1.13269	0.000974063	0.0710714	0.445459	NA	low_count
ENSG00000147526.15	TACC1	3948.71	0.000973648	0.0166028	0.444855	0.999978	insignificant
ENSG00000260693.1	AC026150.8	13.7023	0.000973319	0.0344078	0.328246	0.999978	insignificant
ENSG00000176700.15	SCAND2P	833.317	0.000973269	0.0167026	0.431221	0.999978	insignificant
ENSG00000250900.2	CTC-338M12.6	1.94613	0.000973248	0.057687	0.433441	0.999978	insignificant
ENSG00000224363.1	RP11-289H16.1	2.91661	0.000973037	0.0528688	0.427735	0.999978	insignificant
ENSG00000214855.5	APOC1P1	1.30007	0.000972758	0.0658658	0.43956	NA	low_count
ENSG00000116741.6	RGS2	157.382	0.000972459	0.0192191	0.31009	0.999978	insignificant
ENSG00000198326.8	TMEM239	0.659946	0.000972072	0.0798192	0.46367	NA	low_count
ENSG00000165521.11	EML5	580.159	0.000971958	0.0183678	0.330491	0.999978	insignificant
ENSG00000101440.5	ASIP	1.01893	0.000971745	0.0659752	0.440069	NA	low_count
ENSG00000105939.8	ZC3HAV1	3935.38	0.000971606	0.0163093	0.503182	0.999978	insignificant
ENSG00000186051.4	TAL2	10.8927	0.000971149	0.0368945	0.348155	0.999978	insignificant
ENSG00000165678.15	GHITM	6241.35	0.00097114	0.0165043	0.461612	0.999978	insignificant
ENSG00000142871.11	CYR61	1949.95	0.000971097	0.0191206	0.312431	0.999978	insignificant
ENSG00000187244.6	BCAM	210.214	0.000970963	0.0176183	0.35977	0.999978	insignificant
ENSG00000196653.7	ZNF502	142.182	0.000970955	0.0181692	0.337148	0.999978	insignificant
ENSG00000139546.6	TARBP2	1112.26	0.000970833	0.0166556	0.438262	0.999978	insignificant
ENSG00000228798.1	AP000473.5	1.5636	0.000970739	0.0630747	0.438049	0.999978	insignificant
ENSG00000141527.12	CARD14	28.0116	0.000970658	0.0284272	0.290527	0.999978	insignificant
ENSG00000086061.11	DNAJA1	3882.55	0.000970596	0.0173415	0.375353	0.999978	insignificant
ENSG00000176236.4	C10orf111	70.7555	0.000970593	0.0228578	0.27984	0.999978	insignificant
ENSG00000177558.3	FAM187B	1.60266	0.000970471	0.0603187	0.436331	0.999978	insignificant
ENSG00000272265.1	CTD-2287O16.4	0.658635	0.000970175	0.0798186	0.46447	NA	low_count
ENSG00000095906.12	NUBP2	1336.16	0.00097009	0.0165195	0.459337	0.999978	insignificant
ENSG00000141293.11	SKAP1	36.5566	0.000969888	0.0281273	0.289399	0.999978	insignificant
ENSG00000205037.2	RP11-863P13.4	2.52623	0.000969787	0.055489	0.432782	0.999978	insignificant
ENSG00000160888.6	IER2	3402.48	0.00096965	0.0170019	0.400821	0.999978	insignificant
ENSG00000269905.1	RP11-271K21.11	30.7468	0.00096959	0.0765549	0.457331	0.999978	insignificant
ENSG00000261324.2	RP11-174G6.5	150.354	0.000969385	0.0185716	0.325582	0.999978	insignificant
ENSG00000238107.1	RP11-495P10.5	3.05364	0.000969365	0.0517224	0.426946	0.999978	insignificant
ENSG00000227766.1	HCG4P5	14.9962	0.000969186	0.0339785	0.326856	0.999978	insignificant
ENSG00000225273.3	UBE2Q2P2	3.00536	0.00096916	0.0524599	0.428544	0.999978	insignificant
ENSG00000264769.1	RP11-498C9.12	1.0329	0.000968686	0.0688001	0.444457	NA	low_count
ENSG00000110108.5	TMEM109	1767.39	0.000968447	0.017132	0.390564	0.999978	insignificant
ENSG00000153707.11	PTPRD	509.498	0.000967651	0.0180373	0.342905	0.999978	insignificant
ENSG00000187667.6	WHAMMP3	78.174	0.000967631	0.021977	0.283753	0.999978	insignificant
ENSG00000159650.4	UROC1	4.21922	0.000967465	0.0510982	0.426293	0.999978	insignificant
ENSG00000083544.9	TDRD3	269.202	0.000967247	0.0191739	0.312662	0.999978	insignificant
ENSG00000167775.6	CD320	1270.13	0.000966849	0.0167826	0.423721	0.999978	insignificant
ENSG00000164180.9	TMEM161B	914.331	0.000966341	0.0169621	0.405502	0.999978	insignificant
ENSG00000178082.5	TWF1P1	8.09678	0.000966156	0.0414476	0.383305	0.999978	insignificant
ENSG00000223756.2	TSSC2	4.15863	0.000965914	0.045699	0.407731	0.999978	insignificant
ENSG00000180953.7	ST20	110.509	0.000965191	0.0186919	0.323873	0.999978	insignificant
ENSG00000242353.1	RP4-710M3.1	0.654487	0.000964499	0.0798169	0.466873	NA	low_count
ENSG00000135631.11	RAB11FIP5	1522.14	0.000964456	0.0165937	0.449334	0.999978	insignificant
ENSG00000222011.4	FAM185A	150.669	0.000964195	0.0195129	0.307704	0.999978	insignificant
ENSG00000238260.1	RP11-46F15.2	1.03314	0.000964126	0.068714	0.446198	NA	low_count
ENSG00000259319.1	RP11-293M10.6	25.182	0.00096379	0.0331749	0.323291	0.999978	insignificant
ENSG00000111726.8	CMAS	1239.95	0.000963507	0.018702	0.324183	0.999978	insignificant
ENSG00000159871.10	LYPD5	41.1301	0.000963144	0.0282427	0.292602	0.999978	insignificant
ENSG00000198339.3	HIST1H4I	24.0859	0.000963005	0.0292699	0.29799	0.999978	insignificant
ENSG00000155849.11	ELMO1	129.444	0.000962954	0.0187388	0.323466	0.999978	insignificant
ENSG00000178607.11	ERN1	792.334	0.000962645	0.0167568	0.428151	0.999978	insignificant
ENSG00000166596.10	WDR16	3.15884	0.00096256	0.0532159	0.432581	0.999978	insignificant
ENSG00000266795.2	RP11-744K17.9	2.09498	0.000962506	0.0572966	0.437389	0.999978	insignificant
ENSG00000251596.1	HADHAP1	1.71466	0.000962481	0.0616423	0.440344	0.999978	insignificant
ENSG00000138271.4	GPR87	11.0688	0.000961652	0.0354746	0.341583	0.999978	insignificant
ENSG00000211451.7	GNRHR2	15.5854	0.000961465	0.0358143	0.344277	0.999978	insignificant
ENSG00000124479.8	NDP	1.96732	0.000961303	0.0550885	0.435722	0.999978	insignificant
ENSG00000119820.6	YIPF4	1962.6	0.000960761	0.0169949	0.404443	0.999978	insignificant
ENSG00000250579.1	CTD-2297D10.2	10.0316	0.000960208	0.0389665	0.368709	0.999978	insignificant
ENSG00000162520.10	SYNC	58.4429	0.000959692	0.0264615	0.286713	0.999978	insignificant
ENSG00000265713.1	RP11-82O19.2	26.9962	0.00095962	0.0275771	0.290958	0.999978	insignificant
ENSG00000181991.11	MRPS11	1426.91	0.000959519	0.0181183	0.342703	0.999978	insignificant
ENSG00000229056.2	AC020571.3	4.55377	0.000959401	0.0478856	0.419865	0.999978	insignificant
ENSG00000161542.12	PRPSAP1	1939.32	0.000959344	0.0164195	0.481768	0.999978	insignificant
ENSG00000111424.6	VDR	590.116	0.000959331	0.0167167	0.434177	0.999978	insignificant
ENSG00000135439.7	AGAP2	139.61	0.000959055	0.0217253	0.28788	0.999978	insignificant
ENSG00000163956.6	LRPAP1	2413.47	0.000958863	0.0170477	0.400542	0.999978	insignificant
ENSG00000102575.6	ACP5	19.6558	0.000958776	0.0310568	0.310655	0.999978	insignificant
ENSG00000115457.5	IGFBP2	970.863	0.000958539	0.0166136	0.448399	0.999978	insignificant
ENSG00000108960.3	MMD	535.081	0.000958447	0.0167061	0.435812	0.999978	insignificant
ENSG00000174939.6	ASPHD1	48.703	0.000958387	0.0231542	0.283529	0.999978	insignificant
ENSG00000181626.10	ANKRD62	2.53943	0.000958324	0.0570521	0.438859	0.999978	insignificant
ENSG00000110696.5	C11orf58	3225.45	0.000958196	0.016804	0.424253	0.999978	insignificant
ENSG00000186615.6	KTN1-AS1	139.038	0.000958151	0.0192764	0.313769	0.999978	insignificant
ENSG00000167195.7	GOLGA6C	3.58223	0.000958058	0.0538381	0.435386	0.999978	insignificant
ENSG00000204220.5	PFDN6	339.396	0.000957904	0.017584	0.365873	0.999978	insignificant
ENSG00000184100.5	BRD7P2	0.965457	0.000957777	0.0660916	0.4458	NA	low_count
ENSG00000250712.1	RP11-366M4.14	0.996872	0.000957656	0.0659629	0.445721	NA	low_count
ENSG00000115661.9	STK16	886.424	0.000957337	0.0168786	0.416618	0.999978	insignificant
ENSG00000157985.13	AGAP1	2721.66	0.000957174	0.0163912	0.488538	0.999978	insignificant
ENSG00000241654.1	RPL19P18	0.648866	0.000956831	0.0798152	0.47014	NA	low_count
ENSG00000117305.10	HMGCL	1043.95	0.000956759	0.0171009	0.396941	0.999978	insignificant
ENSG00000100266.13	PACSIN2	1270.26	0.0009567	0.0163815	0.490824	0.999978	insignificant
ENSG00000255471.1	RP11-736K20.5	3.41843	0.000956559	0.0493494	0.426062	0.999978	insignificant
ENSG00000217950.3	AC073869.20	2.06829	0.000956235	0.05534	0.438052	0.999978	insignificant
ENSG00000151726.9	ACSL1	1706.63	0.00095621	0.0166137	0.44919	0.999978	insignificant
ENSG00000272264.1	RP11-92K15.3	9.39337	0.000955782	0.0366999	0.353687	0.999978	insignificant
ENSG00000082196.16	C1QTNF3	28.0263	0.000955533	0.0284657	0.29675	0.999978	insignificant
ENSG00000008324.6	SS18L2	468.999	0.000955412	0.0168802	0.417113	0.999978	insignificant
ENSG00000101608.8	MYL12A	2909.06	0.000955198	0.0165949	0.452331	0.999978	insignificant
ENSG00000168061.9	SAC3D1	669.404	0.000955114	0.0168879	0.416442	0.999978	insignificant
ENSG00000272576.1	RP11-365H22.2	0.647512	0.000954976	0.0798154	0.470934	NA	low_count
ENSG00000214870.4	AC004540.5	13.5493	0.000954956	0.0357413	0.346689	0.999978	insignificant
ENSG00000128268.11	MGAT3	236.283	0.000954393	0.0204238	0.299183	0.999978	insignificant
ENSG00000165084.11	C8orf34	60.9431	0.000954156	0.0212288	0.292496	0.999978	insignificant
ENSG00000136448.7	NMT1	6123.86	0.000954032	0.0164178	0.483957	0.999978	insignificant
ENSG00000131508.11	UBE2D2	3756.13	0.000953975	0.0171565	0.393615	0.999978	insignificant
ENSG00000177879.10	AP3S1	1778.46	0.000953121	0.0164254	0.482718	0.999978	insignificant
ENSG00000234645.2	AC097523.2	2.63257	0.000952823	0.0577159	0.441592	0.999978	insignificant
ENSG00000105671.7	DDX49	1606.61	0.000952805	0.0173445	0.381165	0.999978	insignificant
ENSG00000222041.6	LINC00152	309.124	0.000952666	0.0170042	0.406382	0.999978	insignificant
ENSG00000225174.1	OSTM1-AS1	0.911833	0.000952571	0.0704068	0.45328	NA	low_count
ENSG00000081237.14	PTPRC	1.39027	0.000952515	0.0650621	0.446955	NA	low_count
ENSG00000258642.1	RP11-219E7.2	0.955304	0.000952314	0.0663622	0.448295	NA	low_count
ENSG00000184588.13	PDE4B	75.2786	0.000952129	0.0234846	0.285364	0.999978	insignificant
ENSG00000159885.9	ZNF222	428.753	0.000951973	0.0177809	0.358519	0.999978	insignificant
ENSG00000171425.5	ZNF581	1445	0.000951611	0.0167998	0.426987	0.999978	insignificant
ENSG00000218358.2	RAET1K	25.1165	0.000951511	0.0327352	0.325509	0.999978	insignificant
ENSG00000219682.3	RP3-425P12.4	3.09542	0.000950949	0.0518794	0.43487	0.999978	insignificant
ENSG00000262837.1	RP11-304F15.7	1.10526	0.000950899	0.0710637	0.454978	NA	low_count
ENSG00000259065.1	RP5-1021I20.1	3.76276	0.000950723	0.0522811	0.435763	0.999978	insignificant
ENSG00000125462.12	C1orf61	109.463	0.000950423	0.0200795	0.304377	0.999978	insignificant
ENSG00000134152.6	KATNBL1	689.419	0.000950404	0.0175838	0.368429	0.999978	insignificant
ENSG00000144369.8	FAM171B	543.006	0.000950287	0.0170074	0.406919	0.999978	insignificant
ENSG00000251201.4	TMED7-TICAM2	430.285	0.000950286	0.0169014	0.416758	0.999978	insignificant
ENSG00000177757.1	FAM87B	1.45279	0.000950174	0.0605125	0.444541	0.999978	insignificant
ENSG00000120742.6	SERP1	1792.09	0.000950136	0.0169083	0.416137	0.999978	insignificant
ENSG00000259512.3	HNRNPA1P5	2.54629	0.000949793	0.0532217	0.437813	0.999978	insignificant
ENSG00000164104.7	HMGB2	1223.21	0.00094971	0.0168606	0.421089	0.999978	insignificant
ENSG00000165661.11	QSOX2	3444.61	0.000949544	0.0168517	0.422074	0.999978	insignificant
ENSG00000130787.9	HIP1R	2124.96	0.00094954	0.0172293	0.389888	0.999978	insignificant
ENSG00000226328.2	CTA-217C2.1	119.54	0.000949488	0.0236086	0.286226	0.999978	insignificant
ENSG00000126453.5	BCL2L12	727.974	0.000949188	0.0166401	0.447828	0.999978	insignificant
ENSG00000270978.1	RP11-54C4.2	2.29105	0.000949158	0.058085	0.44334	0.999978	insignificant
ENSG00000235015.1	RP11-216N14.1	0.643221	0.000949091	0.079817	0.473467	NA	low_count
ENSG00000176563.5	CNTD1	10.9659	0.000949073	0.0412751	0.389988	0.999978	insignificant
ENSG00000182712.11	CMC4	117.187	0.000948836	0.0198283	0.308164	0.999978	insignificant
ENSG00000136527.13	TRA2B	6657.47	0.000948831	0.0166914	0.441017	0.999978	insignificant
ENSG00000101782.10	RIOK3	1711.91	0.000947691	0.0168572	0.422138	0.999978	insignificant
ENSG00000226853.2	AC010894.3	1.03581	0.000947382	0.0678803	0.452017	NA	low_count
ENSG00000198836.4	OPA1	2970.18	0.000947205	0.0168976	0.418203	0.999978	insignificant
ENSG00000170454.5	KRT75	22.5195	0.000947196	0.0309292	0.314787	0.999978	insignificant
ENSG00000102543.10	CDADC1	207.804	0.000947161	0.0190022	0.322832	0.999978	insignificant
ENSG00000182459.4	TEX19	64.057	0.000947135	0.0239477	0.286985	0.999978	insignificant
ENSG00000173153.9	ESRRA	928.481	0.000947115	0.0179355	0.353706	0.999978	insignificant
ENSG00000113108.13	APBB3	574.984	0.000946955	0.0170987	0.400476	0.999978	insignificant
ENSG00000111266.4	DUSP16	3580.14	0.00094679	0.0162921	0.516278	0.999978	insignificant
ENSG00000255302.3	EID1	1296.58	0.000946446	0.0278594	0.297471	0.999978	insignificant
ENSG00000214351.5	OR1X5P	0.640876	0.000945873	0.0798184	0.474858	NA	low_count
ENSG00000234545.3	FAM133B	486.941	0.000945801	0.0178497	0.357654	0.999978	insignificant
ENSG00000164494.7	PDSS2	629.103	0.000945649	0.0166762	0.444128	0.999978	insignificant
ENSG00000171862.5	PTEN	2898.85	0.000945313	0.0169108	0.417557	0.999978	insignificant
ENSG00000151948.7	GLT1D1	19.074	0.000944766	0.0319166	0.322624	0.999978	insignificant
ENSG00000118894.10	FAM86A	387.232	0.000944743	0.016995	0.409931	0.999978	insignificant
ENSG00000123737.8	EXOSC9	913.223	0.000944698	0.0164194	0.486859	0.999978	insignificant
ENSG00000169504.10	CLIC4	4482.18	0.000944305	0.0168636	0.422652	0.999978	insignificant
ENSG00000110063.4	DCPS	346.382	0.000944246	0.0177136	0.364203	0.999978	insignificant
ENSG00000204427.7	ABHD16A	852.402	0.000944128	0.0165869	0.45738	0.999978	insignificant
ENSG00000136535.10	TBR1	13.4775	0.000943756	0.0354028	0.349242	0.999978	insignificant
ENSG00000120324.4	PCDHB10	0.639331	0.000943552	0.079817	0.475858	NA	low_count
ENSG00000239921.2	RP11-59J16.1	0.639321	0.000943537	0.079817	0.475864	NA	low_count
ENSG00000123136.10	DDX39A	3468.39	0.000943492	0.0167206	0.439154	0.999978	insignificant
ENSG00000261770.1	CTC-459F4.1	80.0485	0.000943193	0.0218073	0.292992	0.999978	insignificant
ENSG00000166503.4	HDGFRP3	996.562	0.000943021	0.016616	0.45342	0.999978	insignificant
ENSG00000242882.1	RPL5P11	0.638871	0.000942911	0.0798172	0.476136	NA	low_count
ENSG00000163444.7	TMEM183A	5273.44	0.000942903	0.0170683	0.404325	0.999978	insignificant
ENSG00000225683.1	AL078585.1	0.638675	0.000942851	0.0798201	0.476169	NA	low_count
ENSG00000221994.6	ZNF630	55.3565	0.000942728	0.022608	0.290231	0.999978	insignificant
ENSG00000271774.1	RP4-678D15.1	0.63867	0.000942631	0.0798174	0.476258	NA	low_count
ENSG00000137806.4	NDUFAF1	603.103	0.000942576	0.0168484	0.424836	0.999978	insignificant
ENSG00000267466.1	RP11-13K12.5	3.89002	0.000942575	0.0461828	0.420241	0.999978	insignificant
ENSG00000204065.2	TCEAL5	0.638435	0.000942521	0.0798203	0.476312	NA	low_count
ENSG00000104371.4	DKK4	4.34993	0.000941804	0.0477582	0.427005	0.999978	insignificant
ENSG00000135624.11	CCT7	14938.2	0.000941613	0.0166667	0.44681	0.999978	insignificant
ENSG00000134594.4	RAB33A	14.3073	0.000940526	0.0336182	0.337029	0.999978	insignificant
ENSG00000121068.9	TBX2	979.931	0.000940467	0.0167424	0.437532	0.999978	insignificant
ENSG00000257588.1	RP11-469H8.6	1.40022	0.000940271	0.05932	0.447779	NA	low_count
ENSG00000249237.1	RP11-376N17.4	1.18848	0.000939854	0.0697116	0.457558	NA	low_count
ENSG00000112115.5	IL17A	0.636004	0.00093918	0.0798226	0.477767	NA	low_count
ENSG00000234764.2	AC008132.12	2.2495	0.000939119	0.0589167	0.447982	0.999978	insignificant
ENSG00000231242.1	RP11-87H9.3	0.635692	0.00093875	0.079823	0.477955	NA	low_count
ENSG00000172830.8	SSH3	334.083	0.000938623	0.017	0.411613	0.999978	insignificant
ENSG00000230174.1	XXbac-BPG181B23.4	0.635527	0.000938524	0.0798231	0.478054	NA	low_count
ENSG00000134058.6	CDK7	762.983	0.000938424	0.0174815	0.378018	0.999978	insignificant
ENSG00000124469.6	CEACAM8	0.63531	0.000938226	0.0798234	0.478184	NA	low_count
ENSG00000214814.2	FER1L6	18.0845	0.000938101	0.0322364	0.327886	0.999978	insignificant
ENSG00000225187.1	AC073283.7	4.5384	0.00093784	0.0443485	0.413456	0.999978	insignificant
ENSG00000115484.10	CCT4	19040.5	0.000937583	0.0164777	0.477982	0.999978	insignificant
ENSG00000123636.13	BAZ2B	681.418	0.000937542	0.0182515	0.345692	0.999978	insignificant
ENSG00000113356.6	POLR3G	263.892	0.000937522	0.0179007	0.358395	0.999978	insignificant
ENSG00000108270.6	AATF	2617.31	0.000937405	0.017329	0.387446	0.999978	insignificant
ENSG00000196968.6	FUT11	835.4	0.000936907	0.0165899	0.459438	0.999978	insignificant
ENSG00000182827.8	ACBD3	2573.18	0.000936604	0.0164785	0.478175	0.999978	insignificant
ENSG00000155275.14	TRMT44	734.113	0.000936483	0.0165238	0.470214	0.999978	insignificant
ENSG00000145012.8	LPP	2721.72	0.000936446	0.0165999	0.458099	0.999978	insignificant
ENSG00000248550.3	OTX2-AS1	1.77547	0.000936396	0.0643036	0.452874	0.999978	insignificant
ENSG00000163872.11	YEATS2	1522.75	0.000936308	0.0164722	0.479436	0.999978	insignificant
ENSG00000064692.14	SNCAIP	179.09	0.000936187	0.0184358	0.34054	0.999978	insignificant
ENSG00000119231.6	SENP5	4376.38	0.000936176	0.0162833	0.522362	0.999978	insignificant
ENSG00000130511.11	SSBP4	584.432	0.00093603	0.0178223	0.362185	0.999978	insignificant
ENSG00000153234.9	NR4A2	130.924	0.0009358	0.0188564	0.329909	0.999978	insignificant
ENSG00000136897.6	MRPL50	426.674	0.000935687	0.0185649	0.33713	0.999978	insignificant
ENSG00000177133.6	LINC00982	64.0518	0.00093568	0.0228747	0.292167	0.999978	insignificant
ENSG00000231205.7	ZNF826P	15.8773	0.000935562	0.034108	0.343048	0.999978	insignificant
ENSG00000091656.11	ZFHX4	1689.26	0.000935489	0.0170801	0.405947	0.999978	insignificant
ENSG00000165509.9	MAGEC3	0.630813	0.000935242	0.0796687	0.479104	NA	low_count
ENSG00000267500.1	CTD-2006C1.6	154.492	0.000935038	0.01833	0.344088	0.999978	insignificant
ENSG00000164185.4	ZNF474	20.3574	0.000934739	0.0308752	0.31987	0.999978	insignificant
ENSG00000272829.1	XXbac-B135H6.18	3.93063	0.000934516	0.0463642	0.42462	0.999978	insignificant
ENSG00000273428.1	RP4-539M6.22	6.29989	0.00093423	0.045641	0.421503	0.999978	insignificant
ENSG00000141985.5	SH3GL1	1615.29	0.000933312	0.0165485	0.467227	0.999978	insignificant
ENSG00000163633.6	C4orf36	66.7651	0.000933137	0.0224093	0.294252	0.999978	insignificant
ENSG00000198812.3	LRRC10	1.01659	0.00093271	0.0680027	0.458259	NA	low_count
ENSG00000265542.1	RP11-60A24.3	0.628841	0.000932696	0.0796743	0.480228	NA	low_count
ENSG00000105808.13	RASA4	314.621	0.000932594	0.0179728	0.357249	0.999978	insignificant
ENSG00000143367.11	TUFT1	3861.94	0.000932379	0.0175153	0.378262	0.999978	insignificant
ENSG00000113645.9	WWC1	2052.74	0.000932315	0.0173155	0.390084	0.999978	insignificant
ENSG00000260272.1	RP11-20I23.1	67.3868	0.000932298	0.0505486	0.439707	0.999978	insignificant
ENSG00000254531.1	AP001816.1	31.5523	0.000932084	0.0283586	0.305849	0.999978	insignificant
ENSG00000231721.2	MKLN1-AS1	76.4737	0.000932001	0.0228731	0.293516	0.999978	insignificant
ENSG00000139352.3	ASCL1	1.54504	0.00093185	0.0628736	0.453604	0.999978	insignificant
ENSG00000259581.3	TYRO3P	160.203	0.000931718	0.0183352	0.34508	0.999978	insignificant
ENSG00000148835.9	TAF5	633.113	0.000931699	0.016861	0.427327	0.999978	insignificant
ENSG00000144451.14	SPAG16	159.4	0.000931541	0.0209357	0.302511	0.999978	insignificant
ENSG00000135776.4	ABCB10	2227.29	0.000931416	0.0163755	0.500987	0.999978	insignificant
ENSG00000189099.7	PRSS48	0.627832	0.000931392	0.0796774	0.480805	NA	low_count
ENSG00000170584.6	NUDCD2	1186.02	0.000931313	0.0173349	0.389197	0.999978	insignificant
ENSG00000109618.7	SEPSECS	480.823	0.000931058	0.0169003	0.423572	0.999978	insignificant
ENSG00000108375.8	RNF43	924.392	0.000930959	0.0165111	0.474333	0.999978	insignificant
ENSG00000162373.8	BEND5	26.3292	0.000930879	0.0325751	0.333635	0.999978	insignificant
ENSG00000232346.1	SC22CB-1E7.1	1.59979	0.000930773	0.0653933	0.456188	0.999978	insignificant
ENSG00000023330.10	ALAS1	1587.2	0.000930589	0.016526	0.471919	0.999978	insignificant
ENSG00000236013.1	RP3-332B22.1	0.627086	0.000930429	0.0796796	0.481231	NA	low_count
ENSG00000080986.8	NDC80	1721.29	0.000930375	0.0166707	0.450216	0.999978	insignificant
ENSG00000242278.1	RP11-382N13.1	0.627039	0.000930367	0.0796798	0.481259	NA	low_count
ENSG00000261823.1	RP11-48G14.1	0.626951	0.000930254	0.0796801	0.481309	NA	low_count
ENSG00000184911.10	DMRTC1B	0.626876	0.000930156	0.0796803	0.481352	NA	low_count
ENSG00000241527.1	CA15P1	0.626876	0.000930156	0.0796803	0.481352	NA	low_count
ENSG00000121289.13	CEP89	2742.58	0.000930122	0.0165652	0.465664	0.999978	insignificant
ENSG00000126461.10	SCAF1	4380.23	0.000930087	0.0166147	0.458163	0.999978	insignificant
ENSG00000196189.8	SEMA4A	41.697	0.000930039	0.025874	0.296431	0.999978	insignificant
ENSG00000217289.3	AC018865.5	0.626709	0.000929941	0.0796808	0.481448	NA	low_count
ENSG00000231137.1	RBM22P5	0.626661	0.000929879	0.079681	0.481475	NA	low_count
ENSG00000225178.4	RPSAP56	2.68001	0.000929825	0.0532343	0.446123	0.999978	insignificant
ENSG00000246331.2	RP11-77I22.2	0.626592	0.000929791	0.0796812	0.481514	NA	low_count
ENSG00000218305.2	AC006024.4	0.626573	0.000929766	0.0796812	0.481525	NA	low_count
ENSG00000134057.10	CCNB1	9177.56	0.000929732	0.0163612	0.504848	0.999978	insignificant
ENSG00000270137.1	CTC-137K3.1	4.09921	0.000929709	0.0465925	0.427737	0.999978	insignificant
ENSG00000268696.1	ZNF723	0.626504	0.000929676	0.0796815	0.481565	NA	low_count
ENSG00000114737.11	CISH	59.1738	0.000929662	0.0229095	0.294308	0.999978	insignificant
ENSG00000205565.6	RP11-497H16.6	0.626448	0.000929604	0.0796816	0.481597	NA	low_count
ENSG00000214293.4	RSBN1L-AS1	97.0486	0.000929566	0.0202614	0.309494	0.999978	insignificant
ENSG00000213312.3	RPL7AP34	1.03539	0.000929208	0.0680363	0.459768	NA	low_count
ENSG00000150938.5	CRIM1	1841.98	0.000929079	0.0163719	0.502609	0.999978	insignificant
ENSG00000198535.5	C2CD4A	183.386	0.000928857	0.0176126	0.374419	0.999978	insignificant
ENSG00000168005.4	C11orf84	810.458	0.000928557	0.0167191	0.444591	0.999978	insignificant
ENSG00000079335.13	CDC14A	387.715	0.000928542	0.0168782	0.426681	0.999978	insignificant
ENSG00000143194.8	MAEL	3.42149	0.000928263	0.0518039	0.444237	0.999978	insignificant
ENSG00000105447.8	GRWD1	5028.97	0.000928217	0.0170046	0.414864	0.999978	insignificant
ENSG00000147036.7	LANCL3	33.8322	0.000928114	0.0268597	0.300582	0.999978	insignificant
ENSG00000101474.7	APMAP	3642.02	0.000927752	0.0168018	0.435093	0.999978	insignificant
ENSG00000169118.11	CSNK1G1	2065.09	0.000927607	0.0162894	0.523693	0.999978	insignificant
ENSG00000124356.11	STAMBP	1465.84	0.000927522	0.0164604	0.484762	0.999978	insignificant
ENSG00000062822.8	POLD1	5322.93	0.000926992	0.0168414	0.431047	0.999978	insignificant
ENSG00000232423.3	PRAMEF6	5.60455	0.000926901	0.0461599	0.427141	0.999978	insignificant
ENSG00000137547.4	MRPL15	1538.93	0.000926793	0.01731	0.392383	0.999978	insignificant
ENSG00000109511.6	ANXA10	0.639274	0.000926653	0.0805545	0.485059	NA	low_count
ENSG00000118491.7	ZC2HC1B	0.639274	0.000926653	0.0805545	0.485059	NA	low_count
ENSG00000170044.4	ZPLD1	0.639274	0.000926653	0.0805545	0.485059	NA	low_count
ENSG00000173389.11	IQCF1	0.639274	0.000926653	0.0805545	0.485059	NA	low_count
ENSG00000176354.2	AC097359.1	0.639274	0.000926653	0.0805545	0.485059	NA	low_count
ENSG00000179088.10	C12orf42	0.639274	0.000926653	0.0805545	0.485059	NA	low_count
ENSG00000197549.5	PRAMENP	0.639274	0.000926653	0.0805545	0.485059	NA	low_count
ENSG00000212916.3	MAP10	0.639274	0.000926653	0.0805545	0.485059	NA	low_count
ENSG00000213816.3	CNN2P4	0.639274	0.000926653	0.0805545	0.485059	NA	low_count
ENSG00000213896.4	RP11-546M4.1	0.639274	0.000926653	0.0805545	0.485059	NA	low_count
ENSG00000230550.1	RP11-74C13.3	0.639274	0.000926653	0.0805545	0.485059	NA	low_count
ENSG00000230662.1	TNPO1P2	0.639274	0.000926653	0.0805545	0.485059	NA	low_count
ENSG00000237373.1	BRWD1-IT1	0.639274	0.000926653	0.0805545	0.485059	NA	low_count
ENSG00000237463.1	RP11-280O1.2	0.639274	0.000926653	0.0805545	0.485059	NA	low_count
ENSG00000242686.2	RP11-1191J2.2	0.639274	0.000926653	0.0805545	0.485059	NA	low_count
ENSG00000243818.4	RP11-372E1.4	0.639274	0.000926653	0.0805545	0.485059	NA	low_count
ENSG00000250050.1	MTND4P9	0.639274	0.000926653	0.0805545	0.485059	NA	low_count
ENSG00000251367.1	RP11-231G15.2	0.639274	0.000926653	0.0805545	0.485059	NA	low_count
ENSG00000255226.1	CTD-2210P24.3	0.639274	0.000926653	0.0805545	0.485059	NA	low_count
ENSG00000255774.1	AP000439.3	0.639274	0.000926653	0.0805545	0.485059	NA	low_count
ENSG00000256660.1	CLEC12B	0.639274	0.000926653	0.0805545	0.485059	NA	low_count
ENSG00000257138.1	TAS2R38	0.639274	0.000926653	0.0805545	0.485059	NA	low_count
ENSG00000260120.1	RP11-177B4.2	0.639274	0.000926653	0.0805545	0.485059	NA	low_count
ENSG00000261734.1	RP11-669C19.1	0.639274	0.000926653	0.0805545	0.485059	NA	low_count
ENSG00000264050.1	RP11-22N12.2	0.639274	0.000926653	0.0805545	0.485059	NA	low_count
ENSG00000265907.1	RP11-737O24.2	0.639274	0.000926653	0.0805545	0.485059	NA	low_count
ENSG00000270812.1	CTA-326K9.1	0.639274	0.000926653	0.0805545	0.485059	NA	low_count
ENSG00000271778.1	RP11-379F4.8	0.639274	0.000926653	0.0805545	0.485059	NA	low_count
ENSG00000272861.1	RP11-332H14.1	0.639274	0.000926653	0.0805545	0.485059	NA	low_count
ENSG00000273264.1	RP11-131L23.2	0.639274	0.000926653	0.0805545	0.485059	NA	low_count
ENSG00000163749.13	CCDC158	0.639274	0.000926653	0.0805545	0.485059	NA	low_count
ENSG00000169840.4	GSX1	0.639274	0.000926653	0.0805545	0.485059	NA	low_count
ENSG00000182447.4	OTOL1	0.639274	0.000926653	0.0805545	0.485059	NA	low_count
ENSG00000213003.2	BTF3P12	0.639274	0.000926653	0.0805545	0.485059	NA	low_count
ENSG00000213512.1	GBP7	0.639274	0.000926653	0.0805545	0.485059	NA	low_count
ENSG00000228670.4	NANOGP2	0.639274	0.000926653	0.0805545	0.485059	NA	low_count
ENSG00000235421.1	RP11-667F9.1	0.639274	0.000926653	0.0805545	0.485059	NA	low_count
ENSG00000249751.1	ECSCR	0.639274	0.000926653	0.0805545	0.485059	NA	low_count
ENSG00000253517.1	XRCC6P4	0.639274	0.000926653	0.0805545	0.485059	NA	low_count
ENSG00000272745.1	RP5-1007H16.1	0.639274	0.000926653	0.0805545	0.485059	NA	low_count
ENSG00000172650.8	AGAP5	198.135	0.000926603	0.0195365	0.320168	0.999978	insignificant
ENSG00000083807.5	SLC27A5	267.509	0.000926533	0.0179889	0.358747	0.999978	insignificant
ENSG00000112290.8	WASF1	1260.19	0.000926427	0.0165531	0.468903	0.999978	insignificant
ENSG00000224905.2	AP001347.6	26.8384	0.000926356	0.0281155	0.307003	0.999978	insignificant
ENSG00000160883.6	HK3	7.52568	0.000926241	0.0408938	0.398129	0.999978	insignificant
ENSG00000230500.1	RP11-360I20.2	1.54325	0.000926181	0.0603359	0.454203	0.999978	insignificant
ENSG00000174373.11	RALGAPA1	2581.82	0.000926035	0.0168466	0.430835	0.999978	insignificant
ENSG00000128185.5	DGCR6L	686.277	0.000925865	0.0167501	0.441754	0.999978	insignificant
ENSG00000250486.2	FAM218A	30.6695	0.000925844	0.0274774	0.304142	0.999978	insignificant
ENSG00000240005.1	RP11-293A21.1	3.76922	0.000925696	0.0480233	0.435028	0.999978	insignificant
ENSG00000167315.13	ACAA2	2795.36	0.000925663	0.016423	0.492812	0.999978	insignificant
ENSG00000241790.2	ENO1P4	99.8875	0.000925613	0.0196243	0.319154	0.999978	insignificant
ENSG00000175193.8	PARL	1640.49	0.000925546	0.0166469	0.455176	0.999978	insignificant
ENSG00000204060.4	FOXO6	173.43	0.000925543	0.0186598	0.338193	0.999978	insignificant
ENSG00000170324.15	FRMPD2	11.6986	0.00092526	0.035958	0.362256	0.999978	insignificant
ENSG00000188177.9	ZC3H6	249.427	0.000925186	0.0206506	0.307161	0.999978	insignificant
ENSG00000146049.1	KAAG1	11.3598	0.000925136	0.0358122	0.361178	0.999978	insignificant
ENSG00000182141.5	ZNF708	284.661	0.000925014	0.0172773	0.395157	0.999978	insignificant
ENSG00000256116.1	RP11-783K16.14	19.6054	0.0009248	0.0318607	0.331199	0.999978	insignificant
ENSG00000050820.12	BCAR1	1598.21	0.000924709	0.0176799	0.372581	0.999978	insignificant
ENSG00000224596.3	ZMIZ1-AS1	2.90628	0.000924129	0.0555601	0.451445	0.999978	insignificant
ENSG00000223495.2	RP11-763B22.7	2.29862	0.000924061	0.0556461	0.45156	0.999978	insignificant
ENSG00000119950.16	MXI1	1039.56	0.000923577	0.0168478	0.431587	0.999978	insignificant
ENSG00000227354.2	RBM26-AS1	141.996	0.000923394	0.0183595	0.347253	0.999978	insignificant
ENSG00000250896.1	RNPS1P1	7.25165	0.000922902	0.042675	0.410954	0.999978	insignificant
ENSG00000118816.5	CCNI	11846.5	0.000922889	0.0164985	0.479416	0.999978	insignificant
ENSG00000240891.2	PLCXD2	124.669	0.000922853	0.0187737	0.336345	0.999978	insignificant
ENSG00000148841.11	ITPRIP	906.121	0.00092278	0.0167291	0.445405	0.999978	insignificant
ENSG00000101084.12	C20orf24	1495.93	0.000922596	0.0176221	0.376147	0.999978	insignificant
ENSG00000111644.3	ACRBP	13.2886	0.000922516	0.0344392	0.351715	0.999978	insignificant
ENSG00000105325.9	FZR1	1954.95	0.000922433	0.0170361	0.414194	0.999978	insignificant
ENSG00000237506.2	RPSAP15	125.952	0.000922411	0.0181325	0.354959	0.999978	insignificant
ENSG00000141560.10	FN3KRP	1280.41	0.00092232	0.0165132	0.477031	0.999978	insignificant
ENSG00000265962.1	RP11-674N23.1	20.7211	0.000922179	0.0296234	0.317313	0.999978	insignificant
ENSG00000264278.1	RP11-162A12.2	3.71594	0.000921971	0.0471028	0.433261	0.999978	insignificant
ENSG00000128965.7	CHAC1	173.996	0.000921679	0.0189001	0.333862	0.999978	insignificant
ENSG00000132646.6	PCNA	10597	0.000921506	0.01666	0.454821	0.999978	insignificant
ENSG00000196220.11	SRGAP3	217.253	0.000921383	0.0193933	0.324365	0.999978	insignificant
ENSG00000144355.10	DLX1	206.673	0.000921087	0.0177466	0.37076	0.999978	insignificant
ENSG00000100567.8	PSMA3	2473.75	0.000921079	0.0170985	0.409561	0.999978	insignificant
ENSG00000137809.12	ITGA11	21.9543	0.000920819	0.0309153	0.326351	0.999978	insignificant
ENSG00000123130.12	ACOT9	1620.16	0.000920348	0.0167083	0.448869	0.999978	insignificant
ENSG00000101384.7	JAG1	2233.24	0.000920293	0.0164707	0.485402	0.999978	insignificant
ENSG00000101473.12	ACOT8	498.236	0.00092018	0.0170309	0.415446	0.999978	insignificant
ENSG00000174899.6	C3orf55	24.5807	0.000919923	0.0274414	0.306444	0.999978	insignificant
ENSG00000197054.7	ZNF763	1.53056	0.000919841	0.06243	0.458248	0.999978	insignificant
ENSG00000139211.5	AMIGO2	188.541	0.000918865	0.018439	0.346507	0.999978	insignificant
ENSG00000169756.12	LIMS1	1273.19	0.000918585	0.0167579	0.443424	0.999978	insignificant
ENSG00000050730.11	TNIP3	2.55206	0.000918444	0.0544946	0.45264	0.999978	insignificant
ENSG00000116990.9	MYCL	245.592	0.000917807	0.0171003	0.410585	0.999978	insignificant
ENSG00000233718.1	MYCNOS	1.41195	0.00091778	0.0643542	0.460649	NA	low_count
ENSG00000105879.7	CBLL1	1111.3	0.000917599	0.0168676	0.431657	0.999978	insignificant
ENSG00000134452.15	FBXO18	4320.85	0.000917503	0.0165028	0.480577	0.999978	insignificant
ENSG00000243323.1	PTPRVP	4.46758	0.000917492	0.0496495	0.443738	0.999978	insignificant
ENSG00000120334.11	CENPL	1255.3	0.000916931	0.0168906	0.429563	0.999978	insignificant
ENSG00000250853.1	RNF138P1	10.2072	0.000916877	0.0363431	0.369274	0.999978	insignificant
ENSG00000104725.9	NEFL	3468.95	0.000916497	0.0168292	0.436099	0.999978	insignificant
ENSG00000228808.1	HMGB3P4	1.97208	0.000916439	0.0589379	0.45733	0.999978	insignificant
ENSG00000166448.10	TMEM130	16.4802	0.000916365	0.0366858	0.37218	0.999978	insignificant
ENSG00000131095.7	GFAP	18.9137	0.000916243	0.0335072	0.347473	0.999978	insignificant
ENSG00000081189.9	MEF2C	928.113	0.000915953	0.0170313	0.416923	0.999978	insignificant
ENSG00000113083.8	LOX	641.469	0.000915905	0.0388203	0.388535	0.999978	insignificant
ENSG00000144659.6	SLC25A38	1553.7	0.000915191	0.0166343	0.460641	0.999978	insignificant
ENSG00000172354.5	GNB2	5424.61	0.000915023	0.0169785	0.421887	0.999978	insignificant
ENSG00000117245.8	KIF17	96.1736	0.000914706	0.0244216	0.299528	0.999978	insignificant
ENSG00000233913.6	CTC-575D19.1	80.3048	0.000914428	0.0218733	0.303088	0.999978	insignificant
ENSG00000188738.9	FSIP2	47.9932	0.000914272	0.0422561	0.412494	0.999978	insignificant
ENSG00000197345.8	MRPL21	555.909	0.000914236	0.0174625	0.387608	0.999978	insignificant
ENSG00000143314.8	MRPL24	250.011	0.000914194	0.0181799	0.356247	0.999978	insignificant
ENSG00000197885.6	NKIRAS1	228.573	0.000914138	0.0178496	0.368727	0.999978	insignificant
ENSG00000269048.1	Z98049.1	0.617747	0.000914004	0.0798546	0.488896	NA	low_count
ENSG00000135378.3	PRRG4	753.222	0.000913876	0.016771	0.443569	0.999978	insignificant
ENSG00000100191.4	SLC5A4	1.01565	0.000913747	0.067656	0.465829	NA	low_count
ENSG00000170312.11	CDK1	4362.2	0.000913577	0.0173505	0.394505	0.999978	insignificant
ENSG00000124116.14	WFDC3	10.6257	0.000913382	0.0382515	0.385552	0.999978	insignificant
ENSG00000233509.2	ZNF197-AS1	7.33329	0.00091338	0.042347	0.413468	0.999978	insignificant
ENSG00000241280.1	RP11-221J22.2	0.617142	0.000913166	0.0798561	0.489271	NA	low_count
ENSG00000141504.7	SAT2	605.225	0.000912475	0.0171979	0.405128	0.999978	insignificant
ENSG00000101017.9	CD40	0.616604	0.000912422	0.0798574	0.489605	NA	low_count
ENSG00000122728.6	TAF1L	2.06815	0.000912309	0.0591974	0.459223	0.999978	insignificant
ENSG00000168701.14	TMEM208	536.158	0.000912128	0.0175508	0.38353	0.999978	insignificant
ENSG00000112837.12	TBX18	740.228	0.000911937	0.0173107	0.397627	0.999978	insignificant
ENSG00000132004.8	FBXW9	577.665	0.000911794	0.0168834	0.432138	0.999978	insignificant
ENSG00000197696.5	NMB	158.565	0.000911568	0.0185985	0.344724	0.999978	insignificant
ENSG00000161091.8	MFSD12	978.092	0.000911247	0.0171944	0.405821	0.999978	insignificant
ENSG00000164746.9	C7orf57	11.1399	0.000911088	0.0345932	0.358368	0.999978	insignificant
ENSG00000137364.4	TPMT	448.98	0.000910974	0.0171842	0.406662	0.999978	insignificant
ENSG00000178074.5	C2orf69	670.483	0.00091082	0.0166799	0.455974	0.999978	insignificant
ENSG00000224807.5	DUX4L9	0.615412	0.000910771	0.0798605	0.490346	NA	low_count
ENSG00000224324.1	THAP5P1	1.02384	0.000910682	0.0678633	0.467395	NA	low_count
ENSG00000140968.6	IRF8	58.644	0.0009103	0.0228724	0.301629	0.999978	insignificant
ENSG00000172238.3	ATOH1	0.615031	0.000910244	0.0798615	0.490583	NA	low_count
ENSG00000101310.10	SEC23B	3214.13	0.000910007	0.0165043	0.482997	0.999978	insignificant
ENSG00000172809.8	RPL38	2361.11	0.00090993	0.0168748	0.433679	0.999978	insignificant
ENSG00000181135.11	ZNF707	635.975	0.00090965	0.0176922	0.37736	0.999978	insignificant
ENSG00000269583.1	L34079.4	4.31183	0.000909467	0.0467047	0.437306	0.999978	insignificant
ENSG00000272056.1	RP11-503P10.1	5.34367	0.000909265	0.0463748	0.436042	0.999978	insignificant
ENSG00000116459.6	ATP5F1	6990.28	0.000909065	0.0168506	0.436501	0.999978	insignificant
ENSG00000237742.2	RP11-624M8.1	23.5172	0.00090875	0.0309799	0.332296	0.999978	insignificant
ENSG00000233396.3	RP11-458D21.1	152.608	0.000908571	0.0180364	0.363339	0.999978	insignificant
ENSG00000181588.15	MEX3D	674.924	0.000908513	0.0172834	0.400648	0.999978	insignificant
ENSG00000196358.6	NTNG2	147.34	0.00090825	0.0210889	0.309798	0.999978	insignificant
ENSG00000161664.2	ASB16	25.226	0.000908158	0.0269954	0.309409	0.999978	insignificant
ENSG00000182732.12	RGS6	6.56257	0.000908022	0.0428207	0.418813	0.999978	insignificant
ENSG00000247595.2	SPTY2D1-AS1	8.85374	0.000907615	0.0397681	0.399343	0.999978	insignificant
ENSG00000079112.5	CDH17	1.55245	0.000907613	0.0618651	0.462961	0.999978	insignificant
ENSG00000158457.4	TSPAN33	484.822	0.000907596	0.0166812	0.456975	0.999978	insignificant
ENSG00000023318.7	ERP44	1496.42	0.000907528	0.01648	0.48826	0.999978	insignificant
ENSG00000171053.5	PATE1	1.02283	0.000907389	0.071445	0.474094	NA	low_count
ENSG00000263201.1	CTC-479C5.6	5.15233	0.00090736	0.0439374	0.42534	0.999978	insignificant
ENSG00000166049.10	PASD1	4.44686	0.000907212	0.0491644	0.44687	0.999978	insignificant
ENSG00000171865.5	RNASEH1	802.028	0.00090716	0.0166078	0.467383	0.999978	insignificant
ENSG00000128626.7	MRPS12	3040.78	0.00090701	0.0173117	0.399341	0.999978	insignificant
ENSG00000232450.1	RP4-730K3.3	20.3291	0.000906835	0.0300273	0.32672	0.999978	insignificant
ENSG00000128283.6	CDC42EP1	755.931	0.0009065	0.017041	0.419509	0.999978	insignificant
ENSG00000005436.9	GCFC2	580.11	0.000906257	0.0170008	0.423066	0.999978	insignificant
ENSG00000271716.1	RP11-169K17.4	1.0401	0.000906166	0.0675611	0.468949	NA	low_count
ENSG00000174977.7	AC026271.5	4.55008	0.000905974	0.0444649	0.428724	0.999978	insignificant
ENSG00000198835.3	GJC2	143.608	0.000905131	0.0206688	0.314268	0.999978	insignificant
ENSG00000152782.12	PANK1	450.286	0.000905128	0.0180333	0.364693	0.999978	insignificant
ENSG00000269533.1	AC003002.6	25.5296	0.000905127	0.0288377	0.320113	0.999978	insignificant
ENSG00000177738.3	CTD-2201E18.3	128.675	0.00090503	0.018448	0.351199	0.999978	insignificant
ENSG00000181472.4	ZBTB2	787.319	0.000904691	0.0166711	0.459377	0.999978	insignificant
ENSG00000257556.1	RP11-44N21.1	4.47643	0.000904607	0.0475635	0.442793	0.999978	insignificant
ENSG00000205488.4	CALML3-AS1	2.04045	0.000904544	0.0571119	0.461019	0.999978	insignificant
ENSG00000243020.1	RP11-766N7.1	0.610822	0.00090437	0.0798753	0.493236	NA	low_count
ENSG00000272896.1	RP11-216L13.17	0.610658	0.000904142	0.0798758	0.493339	NA	low_count
ENSG00000145214.9	DGKQ	459.82	0.000903867	0.016919	0.431484	0.999978	insignificant
ENSG00000105509.6	HAS1	0.613515	0.000903684	0.0800755	0.494043	NA	low_count
ENSG00000120440.9	TTLL2	0.613515	0.000903684	0.0800755	0.494043	NA	low_count
ENSG00000184735.5	DDX53	0.613515	0.000903684	0.0800755	0.494043	NA	low_count
ENSG00000196344.7	ADH7	0.613515	0.000903684	0.0800755	0.494043	NA	low_count
ENSG00000213041.4	RP11-383G10.3	0.613515	0.000903684	0.0800755	0.494043	NA	low_count
ENSG00000214067.2	RP11-549L6.2	0.613515	0.000903684	0.0800755	0.494043	NA	low_count
ENSG00000215089.3	KRT18P11	0.613515	0.000903684	0.0800755	0.494043	NA	low_count
ENSG00000225578.1	NCBP2-AS1	0.613515	0.000903684	0.0800755	0.494043	NA	low_count
ENSG00000225769.1	CROCCP1	0.613515	0.000903684	0.0800755	0.494043	NA	low_count
ENSG00000227534.1	RP3-323B6.1	0.613515	0.000903684	0.0800755	0.494043	NA	low_count
ENSG00000237096.1	RP4-782G3.1	0.613515	0.000903684	0.0800755	0.494043	NA	low_count
ENSG00000237341.1	SYP-AS1	0.613515	0.000903684	0.0800755	0.494043	NA	low_count
ENSG00000258288.1	RP11-554E23.3	0.613515	0.000903684	0.0800755	0.494043	NA	low_count
ENSG00000259437.1	RP11-798K3.4	0.613515	0.000903684	0.0800755	0.494043	NA	low_count
ENSG00000259840.1	LA16c-380A1.1	0.613515	0.000903684	0.0800755	0.494043	NA	low_count
ENSG00000259881.1	RP11-830F9.5	0.613515	0.000903684	0.0800755	0.494043	NA	low_count
ENSG00000261057.1	LINC00555	0.613515	0.000903684	0.0800755	0.494043	NA	low_count
ENSG00000272161.1	RP4-713A8.1	0.613515	0.000903684	0.0800755	0.494043	NA	low_count
ENSG00000272622.1	RP11-395N3.2	0.613515	0.000903684	0.0800755	0.494043	NA	low_count
ENSG00000078589.8	P2RY10	0.613515	0.000903684	0.0800755	0.494043	NA	low_count
ENSG00000129152.3	MYOD1	0.613515	0.000903684	0.0800755	0.494043	NA	low_count
ENSG00000134184.8	GSTM1	0.613515	0.000903684	0.0800755	0.494043	NA	low_count
ENSG00000161610.1	HCRT	0.613515	0.000903684	0.0800755	0.494043	NA	low_count
ENSG00000166509.6	CLEC3A	0.613515	0.000903684	0.0800755	0.494043	NA	low_count
ENSG00000179826.5	MRGPRX3	0.613515	0.000903684	0.0800755	0.494043	NA	low_count
ENSG00000186977.2	KRTAP19-5	0.613515	0.000903684	0.0800755	0.494043	NA	low_count
ENSG00000197273.3	GUCA2A	0.613515	0.000903684	0.0800755	0.494043	NA	low_count
ENSG00000224545.1	AC008264.4	0.613515	0.000903684	0.0800755	0.494043	NA	low_count
ENSG00000227017.1	AC007036.6	0.613515	0.000903684	0.0800755	0.494043	NA	low_count
ENSG00000227050.1	RP11-460I13.2	0.613515	0.000903684	0.0800755	0.494043	NA	low_count
ENSG00000227238.1	TTC39DP	0.613515	0.000903684	0.0800755	0.494043	NA	low_count
ENSG00000228550.1	RP11-483M24.2	0.613515	0.000903684	0.0800755	0.494043	NA	low_count
ENSG00000229489.2	ATP5A1P5	0.613515	0.000903684	0.0800755	0.494043	NA	low_count
ENSG00000230147.2	RP11-305L7.5	0.613515	0.000903684	0.0800755	0.494043	NA	low_count
ENSG00000236140.1	RP11-89F3.2	0.613515	0.000903684	0.0800755	0.494043	NA	low_count
ENSG00000236280.1	AC114737.3	0.613515	0.000903684	0.0800755	0.494043	NA	low_count
ENSG00000238003.1	RP11-465N4.2	0.613515	0.000903684	0.0800755	0.494043	NA	low_count
ENSG00000241409.1	AC064852.4	0.613515	0.000903684	0.0800755	0.494043	NA	low_count
ENSG00000249028.2	RP5-951N9.1	0.613515	0.000903684	0.0800755	0.494043	NA	low_count
ENSG00000250829.2	RP11-11N5.1	0.613515	0.000903684	0.0800755	0.494043	NA	low_count
ENSG00000253730.1	RP11-893F2.13	0.613515	0.000903684	0.0800755	0.494043	NA	low_count
ENSG00000254761.1	RP11-672A2.1	0.613515	0.000903684	0.0800755	0.494043	NA	low_count
ENSG00000255004.1	RP1-68D18.3	0.613515	0.000903684	0.0800755	0.494043	NA	low_count
ENSG00000258308.1	RP11-554E23.2	0.613515	0.000903684	0.0800755	0.494043	NA	low_count
ENSG00000259843.2	RP11-429P3.3	0.613515	0.000903684	0.0800755	0.494043	NA	low_count
ENSG00000261457.2	AC002519.6	0.613515	0.000903684	0.0800755	0.494043	NA	low_count
ENSG00000266988.1	RP11-749H17.1	0.613515	0.000903684	0.0800755	0.494043	NA	low_count
ENSG00000271537.1	RP11-365F18.6	0.613515	0.000903684	0.0800755	0.494043	NA	low_count
ENSG00000204677.6	FAM153C	2.41745	0.000903431	0.0555874	0.460168	0.999978	insignificant
ENSG00000117595.6	IRF6	557.299	0.000903295	0.0168257	0.44125	0.999978	insignificant
ENSG00000147813.11	NAPRT1	659.383	0.00090318	0.0169173	0.431904	0.999978	insignificant
ENSG00000214198.3	RP11-642P15.1	63.601	0.000902828	0.0216188	0.30862	0.999978	insignificant
ENSG00000125895.5	TMEM74B	131.514	0.00090258	0.0190942	0.336627	0.999978	insignificant
ENSG00000259623.1	RP11-156E6.1	1638.76	0.000902327	0.0172572	0.404652	0.999978	insignificant
ENSG00000126088.8	UROD	1918.65	0.000901846	0.016754	0.449938	0.999978	insignificant
ENSG00000270170.1	NCBP2-AS2	439.042	0.000901694	0.0166635	0.46149	0.999978	insignificant
ENSG00000119929.8	CUTC	650.698	0.000901564	0.0169199	0.432234	0.999978	insignificant
ENSG00000175471.15	MCTP1	261.509	0.000901469	0.0183919	0.354122	0.999978	insignificant
ENSG00000007944.10	MYLIP	1062.02	0.000901294	0.0163718	0.512573	0.999978	insignificant
ENSG00000264299.1	RP11-680F20.12	1.08048	0.000899904	0.0702962	0.475484	NA	low_count
ENSG00000146834.9	MEPCE	2589.88	0.000899898	0.0169317	0.431715	0.999978	insignificant
ENSG00000180773.10	SLC36A4	803.571	0.000899778	0.0169995	0.425534	0.999978	insignificant
ENSG00000185238.8	PRMT3	1079.23	0.000899743	0.0164904	0.489191	0.999978	insignificant
ENSG00000169180.7	XPO6	7047.25	0.000899436	0.0167549	0.450708	0.999978	insignificant
ENSG00000111780.8	AL021546.6	8.37728	0.000899225	0.0414119	0.414428	0.999978	insignificant
ENSG00000143333.6	RGS16	1572.19	0.000899138	0.0169202	0.433101	0.999978	insignificant
ENSG00000198887.7	SMC5	882.621	0.000899037	0.0172677	0.405143	0.999978	insignificant
ENSG00000253408.1	RP11-231D20.2	11.2061	0.000899031	0.0354598	0.371038	0.999978	insignificant
ENSG00000172748.8	ZNF596	98.9094	0.000898751	0.0211929	0.312627	0.999978	insignificant
ENSG00000236022.2	RP11-160E2.16	0.981304	0.000898746	0.0678354	0.472487	NA	low_count
ENSG00000243649.4	CFB	31.7883	0.000898463	0.0270792	0.313906	0.999978	insignificant
ENSG00000166925.4	TSC22D4	468.026	0.000898448	0.0169939	0.426521	0.999978	insignificant
ENSG00000269737.1	RP11-345P4.7	10.182	0.000898348	0.0350406	0.36807	0.999978	insignificant
ENSG00000266114.1	RP11-963H4.5	0.606282	0.00089806	0.0798898	0.4961	NA	low_count
ENSG00000112335.10	SNX3	1936.65	0.000897748	0.0168005	0.446056	0.999978	insignificant
ENSG00000137218.6	FRS3	99.6048	0.000897662	0.0193895	0.332984	0.999978	insignificant
ENSG00000176623.7	RMDN1	485.387	0.000897608	0.017093	0.41848	0.999978	insignificant
ENSG00000247092.2	SNHG10	566.983	0.000897547	0.0169822	0.427892	0.999978	insignificant
ENSG00000130045.11	NXNL2	2.6896	0.000897524	0.0511873	0.456217	0.999978	insignificant
ENSG00000226801.2	OSTCP8	10.5928	0.000897278	0.0355349	0.372492	0.999978	insignificant
ENSG00000177614.5	PGBD5	764.002	0.000897211	0.0169816	0.428073	0.999978	insignificant
ENSG00000116030.12	SUMO1	1249.68	0.000897129	0.016505	0.487562	0.999978	insignificant
ENSG00000259066.1	RP11-371E8.4	5.31754	0.000897064	0.0775282	0.490864	0.999978	insignificant
ENSG00000260796.1	RP11-1348G14.5	1.99237	0.000896779	0.0565138	0.463829	0.999978	insignificant
ENSG00000132437.13	DDC	1.04471	0.000896592	0.067047	0.472442	NA	low_count
ENSG00000115138.6	POMC	6.14033	0.000896102	0.0415281	0.416675	0.999978	insignificant
ENSG00000114019.10	AMOTL2	1623.91	0.000896038	0.0170826	0.419886	0.999978	insignificant
ENSG00000120265.12	PCMT1	2872.12	0.000895725	0.016506	0.487889	0.999978	insignificant
ENSG00000271576.1	RP11-486G15.2	57.6134	0.000895706	0.0226953	0.307582	0.999978	insignificant
ENSG00000100100.8	PIK3IP1	48.6929	0.000895691	0.0226032	0.307786	0.999978	insignificant
ENSG00000163479.9	SSR2	3572.81	0.000895589	0.0163476	0.520273	0.999978	insignificant
ENSG00000101115.8	SALL4	57.3572	0.00089533	0.0237324	0.306766	0.999978	insignificant
ENSG00000005471.11	ABCB4	197.63	0.000895289	0.0180753	0.366736	0.999978	insignificant
ENSG00000163516.9	ANKZF1	707.39	0.00089525	0.0167449	0.453442	0.999978	insignificant
ENSG00000182952.4	HMGN4	2193.98	0.000895081	0.0163743	0.514256	0.999978	insignificant
ENSG00000137726.11	FXYD6	91.5881	0.000894814	0.0208833	0.316327	0.999978	insignificant
ENSG00000086159.8	AQP6	10.5616	0.00089478	0.0374782	0.388831	0.999978	insignificant
ENSG00000160613.8	PCSK7	1787.48	0.000894683	0.0171476	0.415307	0.999978	insignificant
ENSG00000166900.10	STX3	1958.27	0.000894493	0.016676	0.462448	0.999978	insignificant
ENSG00000176887.5	SOX11	2.2034	0.000894357	0.057496	0.465626	0.999978	insignificant
ENSG00000215483.4	LINC00598	0.619253	0.000894346	0.0796595	0.497196	NA	low_count
ENSG00000260086.1	RP11-42I10.1	3.98556	0.0008943	0.0467339	0.444345	0.999978	insignificant
ENSG00000224722.3	RP11-255B23.1	0.979898	0.000894285	0.0677744	0.47434	NA	low_count
ENSG00000169271.1	HSPB3	10.7146	0.00089384	0.0384737	0.396766	0.999978	insignificant
ENSG00000229585.4	RPL21P44	1.39881	0.000893666	0.0629248	0.469666	NA	low_count
ENSG00000239570.1	SETP11	3.18306	0.000893272	0.0511449	0.457994	0.999978	insignificant
ENSG00000205133.7	TRIQK	174.29	0.00089279	0.0215599	0.312726	0.999978	insignificant
ENSG00000013441.11	CLK1	1088.4	0.000892743	0.0184223	0.356421	0.999978	insignificant
ENSG00000163113.10	OTUD7B	3322.1	0.000892594	0.0162744	0.540375	0.999978	insignificant
ENSG00000100941.4	PNN	1777.54	0.000892469	0.0176035	0.387955	0.999978	insignificant
ENSG00000206181.4	TCEB3B	4.81808	0.000892179	0.0467815	0.445507	0.999978	insignificant
ENSG00000141574.3	SECTM1	15.3173	0.000891657	0.0352264	0.372831	0.999978	insignificant
ENSG00000227885.1	RP11-79N23.1	2.32806	0.000891604	0.0527486	0.46168	0.999978	insignificant
ENSG00000175416.8	CLTB	449.766	0.000891528	0.0172063	0.412158	0.999978	insignificant
ENSG00000270361.1	RP11-307C12.13	5.33078	0.000891503	0.0443183	0.434776	0.999978	insignificant
ENSG00000197756.5	RPL37A	4186.72	0.0008915	0.016782	0.450455	0.999978	insignificant
ENSG00000256453.1	DND1	138.449	0.000891087	0.0190919	0.340888	0.999978	insignificant
ENSG00000198363.11	ASPH	1238.21	0.000890974	0.0167757	0.451375	0.999978	insignificant
ENSG00000237669.1	HCG4P3	23.8687	0.000890864	0.0278502	0.320967	0.999978	insignificant
ENSG00000158869.6	FCER1G	2.64334	0.000890784	0.0513865	0.459587	0.999978	insignificant
ENSG00000222014.4	RAB6C	4.15756	0.00089062	0.0460437	0.443216	0.999978	insignificant
ENSG00000241917.1	RP11-512N21.1	0.599292	0.000890535	0.0798075	0.499284	NA	low_count
ENSG00000072163.14	LIMS2	46.0005	0.000890493	0.022835	0.30936	0.999978	insignificant
ENSG00000198356.7	ASNA1	956.352	0.000889887	0.0169902	0.429997	0.999978	insignificant
ENSG00000272767.1	JMJD1C-AS1	16.9116	0.000889781	0.0321304	0.349606	0.999978	insignificant
ENSG00000171858.13	RPS21	5240.98	0.000889539	0.0166323	0.470277	0.999978	insignificant
ENSG00000233232.2	NPIPB7	1.06193	0.000889478	0.0704595	0.480304	NA	low_count
ENSG00000186470.9	BTN3A2	489.007	0.000889445	0.0166047	0.474322	0.999978	insignificant
ENSG00000146457.10	WTAP	3225.9	0.00088932	0.0166075	0.473956	0.999978	insignificant
ENSG00000228376.3	RP11-520B13.4	0.977948	0.000889137	0.0677087	0.476494	NA	low_count
ENSG00000179750.11	APOBEC3B	561.196	0.000889049	0.0170253	0.427239	0.999978	insignificant
ENSG00000258001.1	RP11-756H6.1	3.15756	0.000888861	0.0503672	0.458199	0.999978	insignificant
ENSG00000197903.6	HIST1H2BK	3820.05	0.000888541	0.0170574	0.424718	0.999978	insignificant
ENSG00000251129.1	RP11-734I18.1	0.962111	0.000888523	0.0679012	0.47701	NA	low_count
ENSG00000226683.2	PWWP2AP1	1.61229	0.000888183	0.0609638	0.470588	0.999978	insignificant
ENSG00000174776.6	WDR49	14.9154	0.000887766	0.0319525	0.349239	0.999978	insignificant
ENSG00000172508.6	CARNS1	10.2957	0.000887355	0.0353358	0.37583	0.999978	insignificant
ENSG00000228089.1	RP1-197O17.2	1.85201	0.000886752	0.057155	0.468623	0.999978	insignificant
ENSG00000226926.2	AC010423.1	1.05996	0.000886655	0.070433	0.481505	NA	low_count
ENSG00000132581.5	SDF2	1265.84	0.000885813	0.0168098	0.449428	0.999978	insignificant
ENSG00000108509.16	CAMTA2	1465.3	0.000885701	0.016366	0.519585	0.999978	insignificant
ENSG00000227038.2	AC005077.12	2.38648	0.000885585	0.0525976	0.464066	0.999978	insignificant
ENSG00000130545.11	CRB3	11.6196	0.000885237	0.0350454	0.374586	0.999978	insignificant
ENSG00000229119.3	CTB-63M22.1	25.6735	0.000884715	0.0267066	0.318235	0.999978	insignificant
ENSG00000153165.14	RGPD3	45.3454	0.000884522	0.0253407	0.313541	0.999978	insignificant
ENSG00000260336.1	RP11-395B7.7	182.906	0.000884062	0.0178084	0.381453	0.999978	insignificant
ENSG00000185798.6	WDR53	174.161	0.000883953	0.0180706	0.371091	0.999978	insignificant
ENSG00000258946.1	RP11-58E21.4	0.570782	0.000883952	0.076584	0.494601	NA	low_count
ENSG00000139737.17	SLAIN1	1055.19	0.000883949	0.0163962	0.513527	0.999978	insignificant
ENSG00000196972.6	LINC00087	39.7468	0.000883919	0.0251409	0.313285	0.999978	insignificant
ENSG00000070950.5	RAD18	2101.89	0.000883788	0.0164436	0.503852	0.999978	insignificant
ENSG00000241709.2	RN7SL265P	1.34816	0.000883477	0.0633183	0.474365	NA	low_count
ENSG00000125447.12	GGA3	1420.81	0.000883423	0.0172089	0.41498	0.999978	insignificant
ENSG00000162734.8	PEA15	2965.96	0.00088337	0.0166872	0.465092	0.999978	insignificant
ENSG00000271303.1	SRXN1	2914.65	0.000883273	0.0167511	0.457135	0.999978	insignificant
ENSG00000164236.7	ANKRD33B	849.152	0.000883227	0.0170247	0.429451	0.999978	insignificant
ENSG00000029639.6	TFB1M	364.365	0.000882942	0.0173009	0.408881	0.999978	insignificant
ENSG00000171863.8	RPS7	20380.7	0.000882903	0.0165635	0.483055	0.999978	insignificant
ENSG00000171861.6	RNMTL1	1553.64	0.000882851	0.0169606	0.435301	0.999978	insignificant
ENSG00000228998.3	RP11-697E2.7	1131.66	0.000882722	0.0168836	0.44278	0.999978	insignificant
ENSG00000024422.7	EHD2	36.5806	0.000882689	0.024982	0.313432	0.999978	insignificant
ENSG00000197258.5	EIF4BP6	29.1946	0.000882593	0.0288652	0.330447	0.999978	insignificant
ENSG00000205791.2	LOH12CR2	12.1097	0.000882492	0.0341222	0.368639	0.999978	insignificant
ENSG00000213988.5	ZNF90	3.68299	0.000882194	0.0469174	0.450637	0.999978	insignificant
ENSG00000206344.6	HCG27	30.5903	0.000882148	0.0278142	0.32467	0.999978	insignificant
ENSG00000167799.5	NUDT8	37.8187	0.000882144	0.0243033	0.312491	0.999978	insignificant
ENSG00000143248.8	RGS5	124.349	0.000882079	0.018416	0.360556	0.999978	insignificant
ENSG00000243176.1	RP11-550I24.2	2.21411	0.000881997	0.0547775	0.468535	0.999978	insignificant
ENSG00000253704.1	RP11-267M23.4	4.64136	0.000881966	0.0449497	0.442371	0.999978	insignificant
ENSG00000171045.10	TSNARE1	253.563	0.000881485	0.017166	0.41882	0.999978	insignificant
ENSG00000243431.1	RPL5P30	8.83298	0.000881395	0.0400262	0.413994	0.999978	insignificant
ENSG00000228415.2	PTMAP1	1.01337	0.000881112	0.0674512	0.479675	NA	low_count
ENSG00000184371.9	CSF1	553.965	0.000880895	0.0166976	0.464653	0.999978	insignificant
ENSG00000239569.2	KMT2E-AS1	25.988	0.000880776	0.0271152	0.321793	0.999978	insignificant
ENSG00000176209.7	SMIM19	276.256	0.000880119	0.0174788	0.399175	0.999978	insignificant
ENSG00000053372.4	MRTO4	4546.1	0.000880083	0.016548	0.486589	0.999978	insignificant
ENSG00000100029.13	PES1	3737.82	0.00087995	0.0165551	0.485503	0.999978	insignificant
ENSG00000170035.11	UBE2E3	1743.66	0.000879775	0.0169621	0.436315	0.999978	insignificant
ENSG00000174013.7	FBXO45	1317.13	0.000879698	0.0165804	0.48161	0.999978	insignificant
ENSG00000234062.3	RP11-308D16.4	35.7389	0.000879604	0.0247702	0.314286	0.999978	insignificant
ENSG00000007306.10	CEACAM7	1.06656	0.000879152	0.0701897	0.484437	NA	low_count
ENSG00000256304.1	RP11-512M8.3	110.305	0.000879126	0.0194854	0.338302	0.999978	insignificant
ENSG00000198551.5	ZNF627	359.16	0.000879057	0.0170421	0.429536	0.999978	insignificant
ENSG00000124155.12	PIGT	1499.91	0.000878891	0.0168184	0.45107	0.999978	insignificant
ENSG00000196323.7	ZBTB44	3574.69	0.000878731	0.01632	0.533238	0.999978	insignificant
ENSG00000249119.1	MTND6P4	1.53273	0.000878481	0.0596129	0.473868	0.999978	insignificant
ENSG00000017483.10	SLC38A5	5.03686	0.0008784	0.0430578	0.434348	0.999978	insignificant
ENSG00000063169.6	GLTSCR1	574.052	0.000878266	0.0171269	0.422992	0.999978	insignificant
ENSG00000163710.3	PCOLCE2	446.104	0.000878199	0.0177705	0.385317	0.999978	insignificant
ENSG00000215878.3	MARCKSL1P2	2.27015	0.000878174	0.0523033	0.46684	0.999978	insignificant
ENSG00000260613.1	RP3-522J7.6	4.09571	0.000877818	0.0457446	0.447918	0.999978	insignificant
ENSG00000227071.1	RP11-4E23.2	1.00611	0.000877599	0.0671258	0.480813	NA	low_count
ENSG00000130255.8	RPL36	1444.77	0.000877541	0.0173807	0.405869	0.999978	insignificant
ENSG00000183239.5	RP5-1120P11.4	8.43531	0.000876563	0.0371762	0.395627	0.999978	insignificant
ENSG00000008405.7	CRY1	1169.54	0.000876303	0.016636	0.474684	0.999978	insignificant
ENSG00000159216.14	RUNX1	1164.55	0.000876234	0.0165857	0.482089	0.999978	insignificant
ENSG00000146910.7	CNPY1	23.6893	0.000876126	0.0302436	0.342459	0.999978	insignificant
ENSG00000232983.2	RP11-296L22.7	1.6367	0.000876005	0.0606879	0.475649	0.999978	insignificant
ENSG00000271741.1	ZMYM6	43.0559	0.000875926	0.0475777	0.455938	0.999978	insignificant
ENSG00000168096.10	ANKS3	719.712	0.000875893	0.0173054	0.411233	0.999978	insignificant
ENSG00000131323.10	TRAF3	2602.69	0.000875601	0.016358	0.525152	0.999978	insignificant
ENSG00000120705.8	ETF1	15860.3	0.000875487	0.0165304	0.491221	0.999978	insignificant
ENSG00000197372.5	ZNF675	203.075	0.000875405	0.0181525	0.371404	0.999978	insignificant
ENSG00000198431.11	TXNRD1	7904.5	0.000875322	0.0169396	0.440083	0.999978	insignificant
ENSG00000172586.7	CHCHD1	264.706	0.000875055	0.0173769	0.407042	0.999978	insignificant
ENSG00000247572.3	CKMT2-AS1	105.502	0.000875049	0.0186903	0.355818	0.999978	insignificant
ENSG00000136205.12	TNS3	349.305	0.000875039	0.0169707	0.437301	0.999978	insignificant
ENSG00000232531.2	AC027612.1	2.82282	0.000874929	0.0525764	0.468722	0.999978	insignificant
ENSG00000196092.8	PAX5	97.1205	0.000874537	0.0199015	0.334018	0.999978	insignificant
ENSG00000262468.1	RP11-95P2.1	39.1926	0.000874522	0.0247294	0.316347	0.999978	insignificant
ENSG00000261052.1	SULT1A3	735.511	0.000874286	0.0170301	0.432343	0.999978	insignificant
ENSG00000078674.13	PCM1	3484.29	0.000874168	0.0163767	0.521431	0.999978	insignificant
ENSG00000118939.13	UCHL3	398.298	0.000874139	0.0175108	0.399655	0.999978	insignificant
ENSG00000272304.1	RP11-19C24.1	1.50819	0.000873453	0.0651536	0.48042	0.999978	insignificant
ENSG00000130348.7	QRSL1	960.544	0.00087326	0.0167729	0.458312	0.999978	insignificant
ENSG00000213722.4	DDAH2	494.999	0.000873233	0.016521	0.493636	0.999978	insignificant
ENSG00000100122.5	CRYBB1	2.07451	0.000873001	0.0561158	0.473736	0.999978	insignificant
ENSG00000105656.8	ELL	838.082	0.000872982	0.0167155	0.465344	0.999978	insignificant
ENSG00000163596.12	ICA1L	364.788	0.000872847	0.0184442	0.363217	0.999978	insignificant
ENSG00000140320.7	BAHD1	2002.06	0.000872648	0.0164289	0.510899	0.999978	insignificant
ENSG00000104419.10	NDRG1	4532.57	0.000872296	0.0282954	0.33182	0.999978	insignificant
ENSG00000149179.9	C11orf49	409.449	0.000872288	0.016819	0.453485	0.999978	insignificant
ENSG00000133028.6	SCO1	1208.19	0.000872244	0.0164657	0.503904	0.999978	insignificant
ENSG00000144036.10	EXOC6B	1477.04	0.000872193	0.0166908	0.468802	0.999978	insignificant
ENSG00000236195.1	RNMTL1P2	1.06179	0.000872145	0.0701226	0.487449	NA	low_count
ENSG00000106080.6	FKBP14	737.234	0.00087175	0.0165614	0.487562	0.999978	insignificant
ENSG00000240453.1	RP11-206L10.10	2.34023	0.000871444	0.053549	0.471679	0.999978	insignificant
ENSG00000172250.10	SERHL	4.61559	0.000871241	0.0451885	0.448566	0.999978	insignificant
ENSG00000124243.13	BCAS4	224.492	0.000871131	0.0171505	0.423878	0.999978	insignificant
ENSG00000139880.15	CDH24	966.281	0.000870922	0.0166207	0.478886	0.999978	insignificant
ENSG00000147119.3	CHST7	676.177	0.000870839	0.0169289	0.442792	0.999978	insignificant
ENSG00000129596.4	CDO1	471.776	0.000870624	0.0167825	0.458204	0.999978	insignificant
ENSG00000233644.1	ARHGEF7-IT1	1.55838	0.000870424	0.0593292	0.477176	0.999978	insignificant
ENSG00000083457.7	ITGAE	1062.67	0.000870312	0.0174927	0.402102	0.999978	insignificant
ENSG00000137154.8	RPS6	8708.55	0.000870195	0.0176437	0.394273	0.999978	insignificant
ENSG00000179833.4	SERTAD2	1772.74	0.000869912	0.0163165	0.53738	0.999978	insignificant
ENSG00000204856.7	FAM216A	515.262	0.00086967	0.0165378	0.492157	0.999978	insignificant
ENSG00000144021.2	CIAO1	3670.61	0.000869356	0.0165097	0.497044	0.999978	insignificant
ENSG00000189233.7	NUGGC	7.07391	0.000869275	0.0380378	0.405837	0.999978	insignificant
ENSG00000121022.9	COPS5	1210.43	0.000868948	0.0171085	0.427939	0.999978	insignificant
ENSG00000132530.12	XAF1	8.46222	0.00086888	0.0384014	0.408729	0.999978	insignificant
ENSG00000167755.9	KLK6	4.24168	0.000868866	0.0483076	0.461603	0.999978	insignificant
ENSG00000173578.6	XCR1	0.593221	0.000868774	0.0795002	0.50843	NA	low_count
ENSG00000180611.6	MB21D2	757.247	0.000868587	0.0167203	0.466413	0.999978	insignificant
ENSG00000090470.10	PDCD7	1384.97	0.000868566	0.0163366	0.532881	0.999978	insignificant
ENSG00000268854.1	CTD-2545M3.2	2.90532	0.000868542	0.0522977	0.471106	0.999978	insignificant
ENSG00000005007.8	UPF1	8235.5	0.000868526	0.016847	0.451898	0.999978	insignificant
ENSG00000196290.10	NIF3L1	969.194	0.000868352	0.0164785	0.502989	0.999978	insignificant
ENSG00000152315.4	KCNK13	32.6372	0.000868292	0.0249564	0.319487	0.999978	insignificant
ENSG00000211644.2	IGLV1-51	1.7031	0.000868192	0.0574617	0.476885	0.999978	insignificant
ENSG00000228918.3	GS1-122H1.2	1.10979	0.000867919	0.0692586	0.488006	NA	low_count
ENSG00000125735.6	TNFSF14	1.52782	0.000867481	0.0593928	0.478501	0.999978	insignificant
ENSG00000271360.1	RP11-138I18.1	4.5235	0.00086731	0.0454831	0.451754	0.999978	insignificant
ENSG00000213281.4	NRAS	6281.96	0.000866827	0.0163345	0.534049	0.999978	insignificant
ENSG00000269303.1	CTD-2527I21.7	1.01297	0.000866709	0.0706967	0.490815	NA	low_count
ENSG00000250148.1	KRT8P31	7.82419	0.000866581	0.037463	0.402882	0.999978	insignificant
ENSG00000006756.11	ARSD	0.851141	0.000866376	0.0696448	0.489282	NA	low_count
ENSG00000170608.2	FOXA3	66.5367	0.000866054	0.0218646	0.321787	0.999978	insignificant
ENSG00000182400.10	TRAPPC6B	704.388	0.000865905	0.0166352	0.478711	0.999978	insignificant
ENSG00000256884.1	RP11-64B16.3	0.991382	0.000865902	0.0674392	0.486381	NA	low_count
ENSG00000174953.9	DHX36	2498.12	0.000865818	0.0187926	0.356869	0.999978	insignificant
ENSG00000163170.7	BOLA3	389.844	0.0008657	0.0174412	0.406766	0.999978	insignificant
ENSG00000153012.7	LGI2	277.824	0.000865206	0.0176373	0.396486	0.999978	insignificant
ENSG00000156113.16	KCNMA1	209.563	0.000865161	0.0213836	0.324457	0.999978	insignificant
ENSG00000269855.1	AC012313.1	22.976	0.00086498	0.0281784	0.334541	0.999978	insignificant
ENSG00000027869.7	SH2D2A	38.0925	0.000864968	0.0261629	0.324722	0.999978	insignificant
ENSG00000120727.8	PAIP2	3791.87	0.000864466	0.0165344	0.494699	0.999978	insignificant
ENSG00000145216.11	FIP1L1	1217.22	0.000864401	0.0164668	0.506634	0.999978	insignificant
ENSG00000170161.6	RP11-262H14.4	154.338	0.000864165	0.0181554	0.375575	0.999978	insignificant
ENSG00000213260.3	YWHAZP5	1.56181	0.000863954	0.0620717	0.481889	0.999978	insignificant
ENSG00000122543.6	OCM	2.04149	0.000863938	0.0577334	0.47894	0.999978	insignificant
ENSG00000244055.1	AC007566.10	6.68631	0.000863857	0.0402758	0.424449	0.999978	insignificant
ENSG00000251432.2	RP11-420A23.1	17.2429	0.000863783	0.0313216	0.356228	0.999978	insignificant
ENSG00000166902.4	MRPL16	1138.4	0.000863381	0.0165987	0.484984	0.999978	insignificant
ENSG00000203667.5	COX20	368.037	0.000863279	0.0174438	0.407543	0.999978	insignificant
ENSG00000235748.1	RP11-32D17.4	15.1586	0.000863062	0.0331425	0.370631	0.999978	insignificant
ENSG00000168496.3	FEN1	3458.15	0.000862724	0.016395	0.52168	0.999978	insignificant
ENSG00000244313.2	RP11-425L10.1	153.042	0.000862676	0.0205842	0.331206	0.999978	insignificant
ENSG00000161981.6	SNRNP25	1008.99	0.000862369	0.0175	0.404723	0.999978	insignificant
ENSG00000010319.2	SEMA3G	33.7905	0.00086233	0.0248249	0.321761	0.999978	insignificant
ENSG00000261341.1	CTD-2568A17.1	16.9803	0.000862299	0.0317144	0.359923	0.999978	insignificant
ENSG00000168298.4	HIST1H1E	13302.7	0.000862157	0.0167677	0.463137	0.999978	insignificant
ENSG00000160293.12	VAV2	975.063	0.000862089	0.016442	0.512266	0.999978	insignificant
ENSG00000198755.6	RPL10A	12446.7	0.000862078	0.0162906	0.547104	0.999978	insignificant
ENSG00000075303.8	SLC25A40	268.001	0.000862045	0.017024	0.437522	0.999978	insignificant
ENSG00000171433.7	GLOD5	1.05472	0.000861732	0.070024	0.491962	NA	low_count
ENSG00000143727.11	ACP1	1799.98	0.000861422	0.0166197	0.482641	0.999978	insignificant
ENSG00000186827.6	TNFRSF4	4.87547	0.000861107	0.0461684	0.457589	0.999978	insignificant
ENSG00000141858.7	SAMD1	675.24	0.000860695	0.0166384	0.480248	0.999978	insignificant
ENSG00000159459.7	UBR1	2393.83	0.000860553	0.0164175	0.517759	0.999978	insignificant
ENSG00000111087.5	GLI1	39.0962	0.000860542	0.0296091	0.345609	0.999978	insignificant
ENSG00000124562.5	SNRPC	1257.21	0.000860406	0.0168539	0.454266	0.999978	insignificant
ENSG00000089685.10	BIRC5	9485.11	0.000860331	0.0166096	0.484521	0.999978	insignificant
ENSG00000136930.8	PSMB7	3731.45	0.000860322	0.016586	0.488049	0.999978	insignificant
ENSG00000135702.10	CHST5	8.24654	0.000860182	0.0383943	0.413106	0.999978	insignificant
ENSG00000239213.1	RP11-85F14.5	14.2059	0.000860064	0.0346147	0.383878	0.999978	insignificant
ENSG00000099795.2	NDUFB7	411.599	0.00085987	0.0168389	0.456062	0.999978	insignificant
ENSG00000197808.7	ZNF461	896.066	0.000859425	0.0164548	0.510797	0.999978	insignificant
ENSG00000172965.10	MIR4435-1HG	302.177	0.000859227	0.0174465	0.408943	0.999978	insignificant
ENSG00000221909.2	FAM200A	176.263	0.000859031	0.0179659	0.384466	0.999978	insignificant
ENSG00000183527.7	PSMG1	2166.01	0.000858971	0.0178453	0.38938	0.999978	insignificant
ENSG00000107758.11	PPP3CB	1839.39	0.000858776	0.0163144	0.542085	0.999978	insignificant
ENSG00000213401.4	MAGEA12	0.970081	0.000858598	0.06759	0.489839	NA	low_count
ENSG00000169499.10	PLEKHA2	646.545	0.000858393	0.0169634	0.444311	0.999978	insignificant
ENSG00000131019.6	ULBP3	445.89	0.000858262	0.0174774	0.40756	0.999978	insignificant
ENSG00000183496.5	MEX3B	533.714	0.000858222	0.0173571	0.414677	0.999978	insignificant
ENSG00000262703.1	RP11-485G7.6	1.55116	0.000857702	0.0612387	0.484035	0.999978	insignificant
ENSG00000182324.5	KCNJ14	666.639	0.000857447	0.0169021	0.450505	0.999978	insignificant
ENSG00000170903.6	MSANTD4	754.062	0.000857362	0.0164994	0.503377	0.999978	insignificant
ENSG00000164329.9	PAPD4	990.755	0.00085716	0.0168626	0.454616	0.999978	insignificant
ENSG00000084733.6	RAB10	2520	0.000856995	0.01635	0.533997	0.999978	insignificant
ENSG00000091317.7	CMTM6	2413.39	0.000856861	0.0165239	0.499345	0.999978	insignificant
ENSG00000159307.14	SCUBE1	27.7063	0.000856792	0.0295429	0.346981	0.999978	insignificant
ENSG00000075914.8	EXOSC7	523.159	0.000856712	0.0168118	0.460212	0.999978	insignificant
ENSG00000163125.11	RPRD2	2215.63	0.000856636	0.016488	0.505697	0.999978	insignificant
ENSG00000270069.1	RP6-99M1.2	119.252	0.00085651	0.0196806	0.344036	0.999978	insignificant
ENSG00000128918.10	ALDH1A2	2327.45	0.000856434	0.0164563	0.511644	0.999978	insignificant
ENSG00000073169.9	SELO	766.224	0.000856164	0.0166836	0.475837	0.999978	insignificant
ENSG00000261496.1	RP13-514E23.1	0.960332	0.000855704	0.0673328	0.490804	NA	low_count
ENSG00000146242.5	TPBG	985.923	0.00085565	0.0164839	0.506802	0.999978	insignificant
ENSG00000231548.1	OR55B1P	1.41665	0.000855515	0.059976	0.484139	NA	low_count
ENSG00000221944.3	TIGD1	417.578	0.000855447	0.0168019	0.461794	0.999978	insignificant
ENSG00000215572.2	ESRRAP1	0.940835	0.000855209	0.0676019	0.491377	NA	low_count
ENSG00000229018.4	RP11-313P13.3	48.646	0.000854887	0.0230068	0.323602	0.999978	insignificant
ENSG00000196557.6	CACNA1H	699.287	0.000854505	0.0180524	0.382951	0.999978	insignificant
ENSG00000234438.2	KBTBD13	1.44787	0.000854316	0.0597541	0.484522	0.999978	insignificant
ENSG00000100353.13	EIF3D	5419.46	0.000854143	0.0164566	0.512463	0.999978	insignificant
ENSG00000248265.1	RP11-834C11.3	6.64267	0.000854122	0.0387388	0.418714	0.999978	insignificant
ENSG00000163026.7	C2orf44	1063.39	0.000854091	0.0170565	0.437838	0.999978	insignificant
ENSG00000141854.3	hsa-mir-1199	44.8769	0.000853746	0.0264251	0.330851	0.999978	insignificant
ENSG00000258429.1	PDF	568.846	0.000853523	0.016694	0.475501	0.999978	insignificant
ENSG00000116514.12	RNF19B	1317.41	0.000853151	0.016491	0.506473	0.999978	insignificant
ENSG00000183598.3	HIST2H3D	1693.02	0.000853027	0.0167232	0.471991	0.999978	insignificant
ENSG00000089876.7	DHX32	1510.21	0.000852895	0.016397	0.524973	0.999978	insignificant
ENSG00000108771.8	DHX58	101.243	0.000852791	0.0183883	0.372552	0.999978	insignificant
ENSG00000179846.7	NKPD1	61.7704	0.000852644	0.0237476	0.324413	0.999978	insignificant
ENSG00000131408.9	NR1H2	812.124	0.000852422	0.016651	0.481671	0.999978	insignificant
ENSG00000198406.6	BZW1P2	12.1782	0.000852069	0.0331972	0.376663	0.999978	insignificant
ENSG00000225860.2	RP11-1018N14.2	1.86253	0.000851901	0.0546443	0.481651	0.999978	insignificant
ENSG00000211445.7	GPX3	1059.84	0.000851774	0.0175467	0.406292	0.999978	insignificant
ENSG00000267105.1	CTD-2369P2.4	1.31608	0.000851553	0.0584871	0.484912	NA	low_count
ENSG00000271847.1	RP4-740C4.8	22.2365	0.000851503	0.0289831	0.345858	0.999978	insignificant
ENSG00000155438.7	MKI67IP	658.313	0.000851237	0.0173415	0.418355	0.999978	insignificant
ENSG00000233270.1	SNRPEP4	8.21795	0.000851105	0.0374496	0.410733	0.999978	insignificant
ENSG00000113368.7	LMNB1	6770.94	0.000851095	0.0164423	0.516373	0.999978	insignificant
ENSG00000224655.1	AC018737.3	7.99438	0.000850987	0.0413465	0.437833	0.999978	insignificant
ENSG00000105971.10	CAV2	804.265	0.000850905	0.0168157	0.462024	0.999978	insignificant
ENSG00000133703.7	KRAS	2946.42	0.000850813	0.016567	0.494636	0.999978	insignificant
ENSG00000008513.10	ST3GAL1	547.309	0.000850607	0.0165777	0.493049	0.999978	insignificant
ENSG00000258738.1	RP11-73E17.2	146.296	0.000850585	0.0180134	0.385926	0.999978	insignificant
ENSG00000010318.15	PHF7	81.9883	0.00085055	0.0197588	0.345284	0.999978	insignificant
ENSG00000160868.10	CYP3A4	2.77489	0.000850352	0.0486447	0.471207	0.999978	insignificant
ENSG00000038274.12	MAT2B	2167.58	0.000850291	0.0164049	0.524275	0.999978	insignificant
ENSG00000066056.9	TIE1	2.44888	0.000849977	0.0543142	0.482154	0.999978	insignificant
ENSG00000164283.8	ESM1	5.22476	0.000849751	0.045066	0.458343	0.999978	insignificant
ENSG00000132463.9	GRSF1	4090.09	0.000849739	0.0163956	0.52647	0.999978	insignificant
ENSG00000250041.2	CTD-2003C8.2	0.882154	0.000849665	0.0686274	0.495297	NA	low_count
ENSG00000115641.14	FHL2	751.66	0.000849483	0.0164613	0.513349	0.999978	insignificant
ENSG00000151929.5	BAG3	1132.58	0.000849401	0.0168198	0.462161	0.999978	insignificant
ENSG00000168282.4	MGAT2	2099.92	0.000849387	0.0165079	0.50494	0.999978	insignificant
ENSG00000158406.2	HIST1H4H	9708.04	0.000849262	0.0166256	0.486444	0.999978	insignificant
ENSG00000132963.7	POMP	2387.25	0.000849052	0.0164305	0.519491	0.999978	insignificant
ENSG00000224046.1	AC005076.5	44.0121	0.00084883	0.0235051	0.325967	0.999978	insignificant
ENSG00000259398.1	RP11-430B1.1	2.14904	0.000848737	0.0560053	0.484342	0.999978	insignificant
ENSG00000123810.3	B9D2	153.524	0.000848262	0.018482	0.37163	0.999978	insignificant
ENSG00000154359.8	LONRF1	968.183	0.00084819	0.0167606	0.469337	0.999978	insignificant
ENSG00000261712.1	RP11-358L4.1	43.4872	0.000848097	0.0270211	0.336212	0.999978	insignificant
ENSG00000054219.9	LY75	2.01169	0.000847879	0.056503	0.485129	0.999978	insignificant
ENSG00000267191.1	RP11-15A1.2	5.9149	0.000847869	0.0404137	0.433463	0.999978	insignificant
ENSG00000246363.2	RP11-13A1.1	2.93133	0.000847759	0.0531809	0.481756	0.999978	insignificant
ENSG00000135334.8	AKIRIN2	1994.09	0.000847482	0.0163338	0.541486	0.999978	insignificant
ENSG00000198208.7	RPS6KL1	397.207	0.000847275	0.0171948	0.429785	0.999978	insignificant
ENSG00000247199.3	RP11-373N22.3	3.58617	0.000847189	0.044954	0.459083	0.999978	insignificant
ENSG00000166133.13	RPUSD2	637.235	0.000847157	0.0165902	0.492466	0.999978	insignificant
ENSG00000176046.7	NUPR1	3.13212	0.000846972	0.0475979	0.469543	0.999978	insignificant
ENSG00000116604.13	MEF2D	1039.76	0.000846849	0.0167057	0.476577	0.999978	insignificant
ENSG00000259495.1	RP11-210M15.2	3.5222	0.000846676	0.0453966	0.461289	0.999978	insignificant
ENSG00000203811.1	HIST2H3C	6043.54	0.000846595	0.0180708	0.385371	0.999978	insignificant
ENSG00000141644.13	MBD1	3378.04	0.000846519	0.0164674	0.513338	0.999978	insignificant
ENSG00000176845.8	METRNL	424.46	0.000845876	0.016824	0.463075	0.999978	insignificant
ENSG00000223791.1	UBE2E1-AS1	7.43479	0.00084586	0.0381731	0.418858	0.999978	insignificant
ENSG00000198455.3	ZXDB	758.446	0.000845638	0.0166441	0.485241	0.999978	insignificant
ENSG00000112773.11	FAM46A	1157.94	0.000845628	0.0164083	0.525344	0.999978	insignificant
ENSG00000170801.5	HTRA3	133.231	0.000845502	0.0193245	0.354044	0.999978	insignificant
ENSG00000120820.8	GLT8D2	141.663	0.000845131	0.0176813	0.402123	0.999978	insignificant
ENSG00000243056.1	EIF4EBP3	9.97503	0.000845085	0.0759699	0.511015	0.999978	insignificant
ENSG00000266473.1	RP11-401F2.3	9.66696	0.000844741	0.0399807	0.432188	0.999978	insignificant
ENSG00000225913.2	RP11-57C13.6	1.55141	0.000844557	0.059434	0.488648	0.999978	insignificant
ENSG00000228903.2	RASA4CP	28.7145	0.000844333	0.0259659	0.333282	0.999978	insignificant
ENSG00000090581.5	GNPTG	337.316	0.000844303	0.0172807	0.424994	0.999978	insignificant
ENSG00000102580.10	DNAJC3	2163.29	0.000844292	0.0163638	0.535605	0.999978	insignificant
ENSG00000172794.15	RAB37	2.64407	0.000844252	0.0504649	0.47863	0.999978	insignificant
ENSG00000215304.3	RP13-395E19.3	70.4414	0.000844186	0.0206246	0.338255	0.999978	insignificant
ENSG00000105245.5	NUMBL	890.444	0.000844051	0.0171067	0.437684	0.999978	insignificant
ENSG00000234367.1	PFN1P3	1.52512	0.000843985	0.0610371	0.489988	0.999978	insignificant
ENSG00000174015.5	SPERT	3.24363	0.000843756	0.0479595	0.472234	0.999978	insignificant
ENSG00000126542.10	PTPN20CP	27.4742	0.000843444	0.0272846	0.339742	0.999978	insignificant
ENSG00000260625.1	RP11-452L6.7	24.9199	0.000843439	0.0272963	0.339806	0.999978	insignificant
ENSG00000082074.11	FYB	10.7379	0.000843171	0.0357284	0.401508	0.999978	insignificant
ENSG00000137267.5	TUBB2A	2064.18	0.000842769	0.0164943	0.509882	0.999978	insignificant
ENSG00000231615.2	RP11-296O14.2	0.956477	0.000842544	0.0671462	0.49651	NA	low_count
ENSG00000010256.6	UQCRC1	5097.05	0.000842413	0.0169003	0.456523	0.999978	insignificant
ENSG00000027075.9	PRKCH	391.617	0.000842342	0.0177617	0.399501	0.999978	insignificant
ENSG00000253603.1	CTA-397H3.3	1.45466	0.000842285	0.0591122	0.489451	0.999978	insignificant
ENSG00000214176.5	PLEKHM1P	440.71	0.000842146	0.0170317	0.444576	0.999978	insignificant
ENSG00000063854.8	HAGH	769.94	0.000841903	0.0165149	0.506625	0.999978	insignificant
ENSG00000072682.14	P4HA2	1520.76	0.000841771	0.0166278	0.48904	0.999978	insignificant
ENSG00000117505.8	DR1	4758.3	0.000841715	0.016492	0.510692	0.999978	insignificant
ENSG00000180769.4	WDFY3-AS2	38.0952	0.000841606	0.0233687	0.329078	0.999978	insignificant
ENSG00000151883.12	PARP8	1073.08	0.000841515	0.0166112	0.491538	0.999978	insignificant
ENSG00000261239.2	ANKRD26P1	6.14928	0.000841463	0.0470059	0.470128	0.999978	insignificant
ENSG00000128524.4	ATP6V1F	1349.19	0.000841292	0.0163499	0.539984	0.999978	insignificant
ENSG00000107614.17	TRDMT1	601.246	0.000841242	0.0172025	0.431597	0.999978	insignificant
ENSG00000101443.13	WFDC2	39.8391	0.000841121	0.0235752	0.329316	0.999978	insignificant
ENSG00000140691.12	ARMC5	1033.37	0.000840973	0.0168443	0.46281	0.999978	insignificant
ENSG00000105137.8	SYDE1	865.789	0.000840884	0.0173792	0.420068	0.999978	insignificant
ENSG00000260646.1	LA16c-385E7.1	0.947142	0.000840837	0.067251	0.497422	NA	low_count
ENSG00000250669.1	RP11-83M16.3	2.45592	0.000840555	0.0515378	0.482456	0.999978	insignificant
ENSG00000143494.11	VASH2	176.824	0.000840388	0.0173612	0.421369	0.999978	insignificant
ENSG00000197748.8	WDR96	76.2066	0.000840021	0.0196485	0.351065	0.999978	insignificant
ENSG00000120662.11	MTRF1	194.705	0.000839758	0.017467	0.415363	0.999978	insignificant
ENSG00000218739.5	AC007390.5	1466.01	0.000839597	0.0165272	0.505422	0.999978	insignificant
ENSG00000160783.15	PMF1	2186.51	0.000839571	0.0167944	0.468803	0.999978	insignificant
ENSG00000154727.6	GABPA	1938.32	0.000839397	0.0170935	0.440561	0.999978	insignificant
ENSG00000114315.3	HES1	709.339	0.000838789	0.016752	0.474032	0.999978	insignificant
ENSG00000145907.10	G3BP1	14652.7	0.000838767	0.0163019	0.552867	0.999978	insignificant
ENSG00000142182.4	DNMT3L	1.4412	0.000838726	0.065224	0.495986	0.999978	insignificant
ENSG00000165879.7	FRAT1	156.808	0.000838682	0.0198304	0.349072	0.999978	insignificant
ENSG00000064012.17	CASP8	1165.49	0.000838082	0.0169985	0.449053	0.999978	insignificant
ENSG00000232677.2	LINC00665	418.105	0.00083793	0.0168352	0.464968	0.999978	insignificant
ENSG00000077063.6	CTTNBP2	190.03	0.000837649	0.0182637	0.382348	0.999978	insignificant
ENSG00000146963.13	C7orf55-LUC7L2	3077.11	0.000837545	0.0164155	0.526962	0.999978	insignificant
ENSG00000255847.1	RP11-167N4.2	3.21767	0.000837457	0.0469184	0.471736	0.999978	insignificant
ENSG00000148688.9	RPP30	1807.18	0.000837369	0.0167405	0.47597	0.999978	insignificant
ENSG00000185904.7	LINC00839	10.5942	0.00083721	0.0342435	0.392767	0.999978	insignificant
ENSG00000203666.8	EFCAB2	100.512	0.000837011	0.0214493	0.335593	0.999978	insignificant
ENSG00000270082.1	RP11-178L8.8	1.37925	0.000836722	0.0599726	0.492515	NA	low_count
ENSG00000175718.8	RBMXL3	2.02823	0.000836704	0.0552502	0.489079	0.999978	insignificant
ENSG00000075975.11	MKRN2	1577.73	0.000836171	0.0163797	0.535133	0.999978	insignificant
ENSG00000186832.4	KRT16	1.99508	0.000835859	0.0541776	0.488372	0.999978	insignificant
ENSG00000030110.8	BAK1	2851.43	0.000835442	0.0173996	0.420994	0.999978	insignificant
ENSG00000140830.4	TXNL4B	956.248	0.00083521	0.0178682	0.397728	0.999978	insignificant
ENSG00000134690.6	CDCA8	3613.21	0.000834918	0.0164744	0.516528	0.999978	insignificant
ENSG00000230528.3	NOS2P3	5.38858	0.000834709	0.0416427	0.44789	0.999978	insignificant
ENSG00000264384.1	RN7SL431P	3.81855	0.000834518	0.050836	0.483909	0.999978	insignificant
ENSG00000109065.7	NAT9	1132.72	0.000834233	0.0168874	0.461019	0.999978	insignificant
ENSG00000127377.4	CRYGN	0.835998	0.000834047	0.0694532	0.50368	NA	low_count
ENSG00000182199.6	SHMT2	7651	0.000833926	0.0162427	0.571359	0.999978	insignificant
ENSG00000166046.6	TCP11L2	674.624	0.000833829	0.0172695	0.429882	0.999978	insignificant
ENSG00000162813.13	BPNT1	1521.44	0.000833804	0.016682	0.484745	0.999978	insignificant
ENSG00000249206.2	GCNT1P2	1.56963	0.000833733	0.061177	0.494695	0.999978	insignificant
ENSG00000068137.10	PLEKHH3	521.844	0.0008337	0.0172866	0.428789	0.999978	insignificant
ENSG00000151923.13	TIAL1	3323.04	0.00083348	0.0165647	0.501718	0.999978	insignificant
ENSG00000257527.1	MIR3179-3	6.61045	0.00083347	0.0659101	0.49914	0.999978	insignificant
ENSG00000247877.2	CTD-2001C12.1	0.929692	0.000833343	0.0677063	0.501452	NA	low_count
ENSG00000165283.11	STOML2	5270.73	0.000833215	0.0166467	0.489737	0.999978	insignificant
ENSG00000101132.5	PFDN4	183.512	0.000833049	0.0205213	0.343737	0.999978	insignificant
ENSG00000271698.1	TMEM249	28.4307	0.000833037	0.0276212	0.34656	0.999978	insignificant
ENSG00000267976.1	AP000695.1	10.1925	0.000833014	0.034903	0.40028	0.999978	insignificant
ENSG00000145757.11	SPATA9	7.04473	0.00083294	0.0412779	0.446585	0.999978	insignificant
ENSG00000140365.11	COMMD4	2227.11	0.000832917	0.0168525	0.465119	0.999978	insignificant
ENSG00000165434.6	PGM2L1	774.023	0.000832476	0.0165443	0.505388	0.999978	insignificant
ENSG00000115353.6	TACR1	7.07214	0.000832178	0.0427064	0.455274	0.999978	insignificant
ENSG00000130477.10	UNC13A	42.4561	0.000832017	0.0244809	0.334443	0.999978	insignificant
ENSG00000083099.6	LYRM2	1679.78	0.000831978	0.0176642	0.408154	0.999978	insignificant
ENSG00000168209.4	DDIT4	1202.91	0.0008318	0.0165383	0.506627	0.999978	insignificant
ENSG00000170448.7	NFXL1	1284.11	0.000831667	0.0166018	0.496764	0.999978	insignificant
ENSG00000112130.12	RNF8	1218.28	0.000831587	0.0166291	0.492837	0.999978	insignificant
ENSG00000171989.4	LDHAL6B	7.77406	0.000831573	0.0373275	0.420028	0.999978	insignificant
ENSG00000265150.1	RN7SL2	159684	0.000831175	0.0165763	0.500826	0.999978	insignificant
ENSG00000070501.7	POLB	509.517	0.000831174	0.0169444	0.456713	0.999978	insignificant
ENSG00000129151.4	BBOX1	0.994894	0.000831097	0.0617781	0.496332	NA	low_count
ENSG00000256167.1	ATF4P4	2.61548	0.000831064	0.0524448	0.488315	0.999978	insignificant
ENSG00000178038.12	ALS2CL	76.2731	0.000831019	0.0195766	0.355787	0.999978	insignificant
ENSG00000254231.1	CTD-2284J15.1	1.3431	0.000830612	0.0580168	0.493974	NA	low_count
ENSG00000234585.2	CCT6P3	144.229	0.000830463	0.0180606	0.392147	0.999978	insignificant
ENSG00000140006.7	WDR89	205.957	0.00083042	0.0181503	0.388996	0.999978	insignificant
ENSG00000229152.1	ANKRD10-IT1	4.00173	0.000830101	0.0477303	0.478006	0.999978	insignificant
ENSG00000170638.5	TRABD	1714.63	0.000830001	0.0164263	0.527703	0.999978	insignificant
ENSG00000184106.4	TREML3P	1.02739	0.000829849	0.0631398	0.498004	NA	low_count
ENSG00000152518.5	ZFP36L2	1543.59	0.000829741	0.0164892	0.515856	0.999978	insignificant
ENSG00000263786.1	RP11-649A18.4	33.5541	0.000829601	0.0242183	0.335058	0.999978	insignificant
ENSG00000257467.1	RP11-121G22.3	1.00485	0.000829227	0.0700995	0.506945	NA	low_count
ENSG00000233184.2	RP11-421L21.3	83.6611	0.000829151	0.0206053	0.344611	0.999978	insignificant
ENSG00000092036.12	HAUS4	593.844	0.000829142	0.0166235	0.494608	0.999978	insignificant
ENSG00000179403.10	VWA1	384.066	0.000829087	0.0176146	0.411753	0.999978	insignificant
ENSG00000170412.12	GPRC5C	1225.74	0.000829024	0.0165635	0.503657	0.999978	insignificant
ENSG00000187994.9	RINL	1116.12	0.000829001	0.0166802	0.486867	0.999978	insignificant
ENSG00000268677.1	CTB-33G10.6	0.977747	0.000828969	0.0666415	0.502076	NA	low_count
ENSG00000243406.2	MRPS31P5	216.888	0.000828913	0.0173288	0.427963	0.999978	insignificant
ENSG00000066032.14	CTNNA2	1.43398	0.000828829	0.0620392	0.497562	0.999978	insignificant
ENSG00000226237.1	RP11-276H19.1	1.42363	0.000828759	0.0616852	0.497322	NA	low_count
ENSG00000211896.2	IGHG1	0.542484	0.000828678	0.0786514	0.52501	NA	low_count
ENSG00000128604.14	IRF5	444.79	0.000828635	0.0169656	0.455757	0.999978	insignificant
ENSG00000146006.7	LRRTM2	61.7989	0.000828615	0.0271156	0.345953	0.999978	insignificant
ENSG00000229407.1	RP11-12M5.3	0.526337	0.000828415	0.0768708	0.52087	NA	low_count
ENSG00000121380.8	BCL2L14	1.83101	0.000828348	0.05387	0.491449	0.999978	insignificant
ENSG00000243015.2	RN7SL737P	14.9395	0.00082831	0.0308455	0.370592	0.999978	insignificant
ENSG00000185055.6	EFCAB10	15.4235	0.000828218	0.0328375	0.386205	0.999978	insignificant
ENSG00000243951.1	RN7SL308P	0.99796	0.000828143	0.0701871	0.507592	NA	low_count
ENSG00000154277.8	UCHL1	13269.6	0.000828077	0.0165849	0.500715	0.999978	insignificant
ENSG00000234424.1	RP11-213G2.1	9.78929	0.000827411	0.0391708	0.43564	0.999978	insignificant
ENSG00000233058.1	LINC00884	8.0127	0.000827131	0.0381713	0.428655	0.999978	insignificant
ENSG00000004809.9	SLC22A16	4.41559	0.000826918	0.0445934	0.467411	0.999978	insignificant
ENSG00000169093.10	ASMTL	94.6492	0.000826853	0.0458321	0.472763	0.999978	insignificant
ENSG00000112096.12	SOD2	5614.26	0.000826823	0.0164851	0.517739	0.999978	insignificant
ENSG00000234882.1	EIF3EP1	49.1804	0.000826632	0.0221901	0.337117	0.999978	insignificant
ENSG00000184281.10	TSSC4	1001.39	0.000826592	0.016786	0.47488	0.999978	insignificant
ENSG00000092978.6	GPATCH2	694.819	0.000826481	0.0168907	0.46377	0.999978	insignificant
ENSG00000106686.12	SPATA6L	73.0284	0.000826477	0.0211562	0.341682	0.999978	insignificant
ENSG00000166192.10	SENP8	105.577	0.000826168	0.0188436	0.371374	0.999978	insignificant
ENSG00000224157.1	HCG14	1.82256	0.000826087	0.0584092	0.496287	0.999978	insignificant
ENSG00000214274.5	ANG	18.6568	0.000825964	0.0301409	0.366574	0.999978	insignificant
ENSG00000130159.9	ECSIT	671.763	0.000825692	0.0175253	0.417757	0.999978	insignificant
ENSG00000143355.11	LHX9	109.652	0.000825675	0.0191984	0.364314	0.999978	insignificant
ENSG00000111218.7	PRMT8	3.76984	0.000825629	0.0477165	0.480108	0.999978	insignificant
ENSG00000103248.13	MTHFSD	465.069	0.000825618	0.0165309	0.510273	0.999978	insignificant
ENSG00000223361.5	FTH1P10	1.63143	0.0008254	0.0556439	0.494564	0.999978	insignificant
ENSG00000132434.5	LANCL2	1472.17	0.000825369	0.0171479	0.441914	0.999978	insignificant
ENSG00000059122.12	FLYWCH1	1307.63	0.000825303	0.0166826	0.488026	0.999978	insignificant
ENSG00000116560.6	SFPQ	12170.9	0.000825183	0.016275	0.565344	0.999978	insignificant
ENSG00000136816.11	TOR1B	1819.92	0.000825045	0.017023	0.452103	0.999978	insignificant
ENSG00000226268.2	RP11-61N20.3	9.05386	0.000825022	0.0363223	0.415778	0.999978	insignificant
ENSG00000105643.5	ARRDC2	291.595	0.000824968	0.0195801	0.358217	0.999978	insignificant
ENSG00000085644.9	ZNF213	555.964	0.000824842	0.0171223	0.444084	0.999978	insignificant
ENSG00000253190.2	AC084082.3	1.36309	0.000824776	0.0581205	0.496691	NA	low_count
ENSG00000146918.15	NCAPG2	2856.2	0.000824764	0.0162924	0.56076	0.999978	insignificant
ENSG00000089820.11	ARHGAP4	141.139	0.000824707	0.0203603	0.348729	0.999978	insignificant
ENSG00000198839.5	ZNF277	301.505	0.000824401	0.0179627	0.398274	0.999978	insignificant
ENSG00000175505.9	CLCF1	33.6231	0.000824328	0.0243808	0.337741	0.999978	insignificant
ENSG00000168280.12	KIF5C	1567.32	0.000824279	0.0164275	0.529686	0.999978	insignificant
ENSG00000183665.4	TRMT12	482.615	0.000824211	0.0167344	0.481904	0.999978	insignificant
ENSG00000137221.10	TJAP1	1744.79	0.000824023	0.0166056	0.499228	0.999978	insignificant
ENSG00000169918.5	OTUD7A	95.0404	0.000823964	0.0208594	0.344754	0.999978	insignificant
ENSG00000196976.5	LAGE3	864.113	0.000823877	0.0168697	0.466939	0.999978	insignificant
ENSG00000169064.8	ZBBX	16.8807	0.000823766	0.0335185	0.394042	0.999978	insignificant
ENSG00000162769.8	FLVCR1	2249.46	0.000823733	0.0163348	0.55036	0.999978	insignificant
ENSG00000180846.4	CSNK1G2-AS1	0.95056	0.000823641	0.0672315	0.505286	NA	low_count
ENSG00000178878.8	APOLD1	940.406	0.000823449	0.0271013	0.348385	0.999978	insignificant
ENSG00000165806.15	CASP7	1475.06	0.000823429	0.0164071	0.534195	0.999978	insignificant
ENSG00000129084.13	PSMA1	4347.67	0.000823209	0.0164666	0.522539	0.999978	insignificant
ENSG00000106635.3	BCL7B	684.19	0.000823166	0.0170194	0.453166	0.999978	insignificant
ENSG00000267649.1	CTD-2587H24.10	3.56871	0.00082308	0.0498541	0.48715	0.999978	insignificant
ENSG00000177788.5	RP5-1061H20.4	30.4937	0.000822939	0.0251221	0.34024	0.999978	insignificant
ENSG00000006071.7	ABCC8	35.5355	0.000822904	0.027268	0.349544	0.999978	insignificant
ENSG00000124107.5	SLPI	11.175	0.000822895	0.0358511	0.413217	0.999978	insignificant
ENSG00000054116.7	TRAPPC3	1859.39	0.000822545	0.016419	0.532082	0.999978	insignificant
ENSG00000076003.4	MCM6	4667.14	0.00082241	0.0163272	0.55273	0.999978	insignificant
ENSG00000230847.4	RP11-195E2.1	20.3968	0.000822223	0.0297554	0.365717	0.999978	insignificant
ENSG00000135930.9	EIF4E2	2474.45	0.000822176	0.0165043	0.51616	0.999978	insignificant
ENSG00000123472.8	ATPAF1	4272.51	0.00082212	0.0164672	0.522867	0.999978	insignificant
ENSG00000265799.1	RP11-387H17.6	2.26367	0.000822086	0.054229	0.494723	0.999978	insignificant
ENSG00000272992.1	RP11-809C18.4	1.45239	0.000821754	0.0590583	0.498688	0.999978	insignificant
ENSG00000268223.2	ARL14EPL	3.26714	0.000821327	0.0466514	0.478584	0.999978	insignificant
ENSG00000130520.6	LSM4	1846.32	0.000821317	0.0163013	0.559727	0.999978	insignificant
ENSG00000161574.11	CCL15-CCL14	0.935821	0.000821249	0.0673974	0.506614	NA	low_count
ENSG00000179841.8	AKAP5	262.688	0.000821246	0.0179371	0.400557	0.999978	insignificant
ENSG00000117748.5	RPA2	3148.9	0.000821206	0.0163129	0.556776	0.999978	insignificant
ENSG00000101331.11	CCM2L	37.9822	0.000821137	0.0239153	0.338466	0.999978	insignificant
ENSG00000048162.15	NOP16	472.63	0.000821119	0.0167839	0.477303	0.999978	insignificant
ENSG00000107815.3	C10orf2	2325.93	0.000820981	0.0163415	0.549811	0.999978	insignificant
ENSG00000270983.1	RP11-137J7.3	0.970257	0.000820818	0.0704742	0.511488	NA	low_count
ENSG00000148541.8	FAM13C	11.2814	0.00082073	0.036452	0.419083	0.999978	insignificant
ENSG00000067560.6	RHOA	14881.8	0.000820664	0.0163906	0.538788	0.999978	insignificant
ENSG00000173258.8	ZNF483	733.378	0.000820389	0.0165494	0.509317	0.999978	insignificant
ENSG00000204442.2	FAM155A	1.46772	0.000820207	0.0595128	0.499694	0.999978	insignificant
ENSG00000101049.10	SGK2	23.9174	0.000819949	0.0274524	0.352017	0.999978	insignificant
ENSG00000204438.6	GPANK1	655.516	0.000819928	0.0169276	0.462792	0.999978	insignificant
ENSG00000126524.5	SBDS	1231.23	0.000819802	0.0175297	0.419903	0.999978	insignificant
ENSG00000161243.4	FBXO27	60.8881	0.000819763	0.0232883	0.33871	0.999978	insignificant
ENSG00000150459.8	SAP18	1652.53	0.000819752	0.0163846	0.540435	0.999978	insignificant
ENSG00000224846.1	RP1-90J20.8	4.11043	0.000819677	0.0433844	0.465189	0.999978	insignificant
ENSG00000088986.6	DYNLL1	4647.47	0.000819624	0.0164259	0.531841	0.999978	insignificant
ENSG00000213424.4	KRT222	72.8693	0.000819609	0.0213132	0.343693	0.999978	insignificant
ENSG00000077984.4	CST7	0.537967	0.000819506	0.0783988	0.52874	NA	low_count
ENSG00000088320.3	REM1	0.537967	0.000819506	0.0783988	0.52874	NA	low_count
ENSG00000090512.7	FETUB	0.537967	0.000819506	0.0783988	0.52874	NA	low_count
ENSG00000135374.5	ELF5	0.537967	0.000819506	0.0783988	0.52874	NA	low_count
ENSG00000136573.8	BLK	0.537967	0.000819506	0.0783988	0.52874	NA	low_count
ENSG00000153930.6	ANKFN1	0.537967	0.000819506	0.0783988	0.52874	NA	low_count
ENSG00000161055.3	SCGB3A1	0.537967	0.000819506	0.0783988	0.52874	NA	low_count
ENSG00000169347.12	GP2	0.537967	0.000819506	0.0783988	0.52874	NA	low_count
ENSG00000179772.6	FOXS1	0.537967	0.000819506	0.0783988	0.52874	NA	low_count
ENSG00000211695.2	TRGV9	0.537967	0.000819506	0.0783988	0.52874	NA	low_count
ENSG00000211806.2	TRAV25	0.537967	0.000819506	0.0783988	0.52874	NA	low_count
ENSG00000216663.3	RP11-506B6.5	0.537967	0.000819506	0.0783988	0.52874	NA	low_count
ENSG00000223549.1	MTND5P28	0.537967	0.000819506	0.0783988	0.52874	NA	low_count
ENSG00000224025.2	RP11-274B18.3	0.537967	0.000819506	0.0783988	0.52874	NA	low_count
ENSG00000224537.1	MEP1AP4	0.537967	0.000819506	0.0783988	0.52874	NA	low_count
ENSG00000225327.3	USP17L3	0.537967	0.000819506	0.0783988	0.52874	NA	low_count
ENSG00000228587.1	RP1-41P2.7	0.537967	0.000819506	0.0783988	0.52874	NA	low_count
ENSG00000228615.1	AC093166.3	0.537967	0.000819506	0.0783988	0.52874	NA	low_count
ENSG00000229453.1	SPINK8	0.537967	0.000819506	0.0783988	0.52874	NA	low_count
ENSG00000230301.3	OR5H6	0.537967	0.000819506	0.0783988	0.52874	NA	low_count
ENSG00000230376.1	MEMO1P4	0.537967	0.000819506	0.0783988	0.52874	NA	low_count
ENSG00000231093.1	RP13-150K15.1	0.537967	0.000819506	0.0783988	0.52874	NA	low_count
ENSG00000231460.2	RP11-321L2.1	0.537967	0.000819506	0.0783988	0.52874	NA	low_count
ENSG00000232736.1	AC007551.2	0.537967	0.000819506	0.0783988	0.52874	NA	low_count
ENSG00000233115.4	FAM90A11P	0.537967	0.000819506	0.0783988	0.52874	NA	low_count
ENSG00000233609.3	RP11-62H7.2	0.537967	0.000819506	0.0783988	0.52874	NA	low_count
ENSG00000233646.1	OR52T1P	0.537967	0.000819506	0.0783988	0.52874	NA	low_count
ENSG00000235079.1	ZRANB2-AS1	0.537967	0.000819506	0.0783988	0.52874	NA	low_count
ENSG00000235659.1	RP11-374M1.5	0.537967	0.000819506	0.0783988	0.52874	NA	low_count
ENSG00000235740.1	RP11-436I24.1	0.537967	0.000819506	0.0783988	0.52874	NA	low_count
ENSG00000240424.2	RP11-158N24.1	0.537967	0.000819506	0.0783988	0.52874	NA	low_count
ENSG00000248100.2	RP11-709A23.1	0.537967	0.000819506	0.0783988	0.52874	NA	low_count
ENSG00000248358.2	AE000658.31	0.537967	0.000819506	0.0783988	0.52874	NA	low_count
ENSG00000248494.1	LNX1-AS2	0.537967	0.000819506	0.0783988	0.52874	NA	low_count
ENSG00000249109.1	RP11-1026M7.2	0.537967	0.000819506	0.0783988	0.52874	NA	low_count
ENSG00000249238.1	RP11-83M16.2	0.537967	0.000819506	0.0783988	0.52874	NA	low_count
ENSG00000250003.2	CTD-2116N24.1	0.537967	0.000819506	0.0783988	0.52874	NA	low_count
ENSG00000250033.1	SLC7A11-AS1	0.537967	0.000819506	0.0783988	0.52874	NA	low_count
ENSG00000253596.1	CTD-2320G14.2	0.537967	0.000819506	0.0783988	0.52874	NA	low_count
ENSG00000254284.1	IGHV3-79	0.537967	0.000819506	0.0783988	0.52874	NA	low_count
ENSG00000258453.1	OR11H2	0.537967	0.000819506	0.0783988	0.52874	NA	low_count
ENSG00000259814.1	RP11-300A12.2	0.537967	0.000819506	0.0783988	0.52874	NA	low_count
ENSG00000261081.1	RP11-1H8.1	0.537967	0.000819506	0.0783988	0.52874	NA	low_count
ENSG00000261314.1	RP11-359E8.5	0.537967	0.000819506	0.0783988	0.52874	NA	low_count
ENSG00000263923.1	RP11-571L19.7	0.537967	0.000819506	0.0783988	0.52874	NA	low_count
ENSG00000264714.1	RP11-21G15.1	0.537967	0.000819506	0.0783988	0.52874	NA	low_count
ENSG00000265684.1	RN7SL378P	0.537967	0.000819506	0.0783988	0.52874	NA	low_count
ENSG00000266357.1	RP11-101O21.1	0.537967	0.000819506	0.0783988	0.52874	NA	low_count
ENSG00000268050.2	RP11-247A12.8	0.537967	0.000819506	0.0783988	0.52874	NA	low_count
ENSG00000268427.1	AL022328.1	0.537967	0.000819506	0.0783988	0.52874	NA	low_count
ENSG00000271475.1	RP4-799G3.1	0.537967	0.000819506	0.0783988	0.52874	NA	low_count
ENSG00000179813.2	FAM216B	0.537967	0.000819506	0.0783988	0.52874	NA	low_count
ENSG00000267665.1	RP11-13K12.2	0.537967	0.000819506	0.0783988	0.52874	NA	low_count
ENSG00000112041.8	TULP1	2.54031	0.000819349	0.0533346	0.494947	0.999978	insignificant
ENSG00000119938.8	PPP1R3C	48.6354	0.000819241	0.0228406	0.339163	0.999978	insignificant
ENSG00000259039.1	RP11-409I10.2	1.89683	0.000819207	0.054033	0.495835	0.999978	insignificant
ENSG00000225921.2	NOL7	469.839	0.000819164	0.0195363	0.361287	0.999978	insignificant
ENSG00000184319.11	AC002055.4	212.909	0.000818707	0.0171911	0.441415	0.999978	insignificant
ENSG00000147223.5	RIPPLY1	4.50516	0.000818685	0.0425233	0.461131	0.999978	insignificant
ENSG00000162910.14	MRPL55	703.93	0.000818406	0.016548	0.51034	0.999978	insignificant
ENSG00000176973.7	FAM89B	432.199	0.000818126	0.0172106	0.440252	0.999978	insignificant
ENSG00000069020.14	MAST4	1564.81	0.000817871	0.016375	0.543303	0.999978	insignificant
ENSG00000265678.1	RP11-1376P16.2	2.5562	0.000817791	0.0501918	0.490405	0.999978	insignificant
ENSG00000240403.1	KIR3DL2	0.961752	0.000817695	0.0666577	0.507303	NA	low_count
ENSG00000129968.11	ABHD17A	2246.13	0.000817578	0.0166647	0.493482	0.999978	insignificant
ENSG00000228201.1	AL022341.3	1.65234	0.000817578	0.0571334	0.499297	0.999978	insignificant
ENSG00000129245.7	FXR2	4607.45	0.000817349	0.0163347	0.55287	0.999978	insignificant
ENSG00000133398.3	MED10	1179.28	0.000817209	0.0166077	0.501622	0.999978	insignificant
ENSG00000165169.6	DYNLT3	555.778	0.00081694	0.0169811	0.459047	0.999978	insignificant
ENSG00000077549.13	CAPZB	5052.28	0.000816806	0.0163855	0.541392	0.999978	insignificant
ENSG00000130711.3	PRDM12	15.5261	0.000816548	0.031144	0.379014	0.999978	insignificant
ENSG00000132406.7	TMEM128	555.927	0.000816359	0.0169476	0.462351	0.999978	insignificant
ENSG00000022567.5	SLC45A4	411.688	0.000816327	0.0171815	0.44307	0.999978	insignificant
ENSG00000196659.9	TTC30B	321.929	0.000816316	0.0168189	0.475338	0.999978	insignificant
ENSG00000121064.8	SCPEP1	829.439	0.000816225	0.01744	0.426346	0.999978	insignificant
ENSG00000228169.3	PPIAP19	2.43555	0.000816192	0.0537018	0.496853	0.999978	insignificant
ENSG00000198060.5	MARCH5	2511.85	0.000815572	0.0162691	0.570689	0.999978	insignificant
ENSG00000105402.3	NAPA	2135.2	0.00081549	0.0168168	0.475902	0.999978	insignificant
ENSG00000002822.11	MAD1L1	406.019	0.000815368	0.0167048	0.489131	0.999978	insignificant
ENSG00000140995.12	DEF8	1697.12	0.000815256	0.0165604	0.50961	0.999978	insignificant
ENSG00000163870.10	TPRA1	962.138	0.000815137	0.0168835	0.469053	0.999978	insignificant
ENSG00000085978.17	ATG16L1	1349.44	0.000815106	0.0166226	0.500315	0.999978	insignificant
ENSG00000165959.7	CLMN	602.537	0.000815071	0.0192198	0.368301	0.999978	insignificant
ENSG00000260025.1	RP11-490M8.1	2.10841	0.000814916	0.0567823	0.500265	0.999978	insignificant
ENSG00000168702.12	LRP1B	284.585	0.000814483	0.0302663	0.373448	0.999978	insignificant
ENSG00000137343.13	ATAT1	321.03	0.000814204	0.0174082	0.429032	0.999978	insignificant
ENSG00000166780.6	C16orf45	99.8015	0.00081417	0.0186906	0.37991	0.999978	insignificant
ENSG00000152464.10	RPP38	382.227	0.000813786	0.0172262	0.440915	0.999978	insignificant
ENSG00000181938.9	GINS3	1549.35	0.000813715	0.016651	0.496884	0.999978	insignificant
ENSG00000228784.3	LINC00954	12.064	0.000813707	0.0328068	0.393686	0.999978	insignificant
ENSG00000131653.8	TRAF7	2225.7	0.000813522	0.0177776	0.410387	0.999978	insignificant
ENSG00000110700.2	RPS13	7346.97	0.000813444	0.0163122	0.559966	0.999978	insignificant
ENSG00000236491.1	RP13-565O16.2	1.55657	0.000813118	0.0604907	0.503607	0.999978	insignificant
ENSG00000229798.1	KRT18P26	3.61362	0.000813049	0.0464142	0.481778	0.999978	insignificant
ENSG00000153391.11	INO80C	385.673	0.000812795	0.0167657	0.48276	0.999978	insignificant
ENSG00000172932.10	ANKRD13D	552.372	0.000812194	0.0164668	0.526874	0.999978	insignificant
ENSG00000177200.11	CHD9	1445.61	0.000812182	0.0179468	0.403887	0.999978	insignificant
ENSG00000078237.4	C12orf5	762.069	0.000811813	0.0164894	0.522901	0.999978	insignificant
ENSG00000266111.1	RP11-296K13.4	9.11424	0.0008118	0.0373452	0.430712	0.999978	insignificant
ENSG00000237125.4	HAND2-AS1	12.4057	0.000811418	0.0387445	0.441119	0.999978	insignificant
ENSG00000153989.7	NUS1	4755.21	0.000811081	0.0166823	0.493755	0.999978	insignificant
ENSG00000140044.8	JDP2	36.916	0.000809908	0.0272772	0.356026	0.999978	insignificant
ENSG00000198517.5	MAFK	2275.55	0.00080978	0.0168391	0.475805	0.999978	insignificant
ENSG00000271840.1	RP1-224A6.9	49.772	0.000809715	0.0236914	0.34346	0.999978	insignificant
ENSG00000132792.14	CTNNBL1	920.688	0.000809628	0.0168792	0.471715	0.999978	insignificant
ENSG00000273081.1	RP4-813F11.4	48.1818	0.000809517	0.0263151	0.351286	0.999978	insignificant
ENSG00000182255.6	KCNA4	2.42346	0.000809306	0.0569588	0.502978	0.999978	insignificant
ENSG00000076344.11	RGS11	20.6525	0.000808884	0.0305146	0.378254	0.999978	insignificant
ENSG00000196449.3	YRDC	4305.02	0.000808801	0.0167079	0.491382	0.999978	insignificant
ENSG00000163694.10	RBM47	975.827	0.000808393	0.0165236	0.518354	0.999978	insignificant
ENSG00000106366.7	SERPINE1	68.8675	0.000808381	0.0211005	0.349796	0.999978	insignificant
ENSG00000230262.2	MIRLET7DHG	2.90877	0.000808271	0.0497776	0.494016	0.999978	insignificant
ENSG00000090615.8	GOLGA3	6041.28	0.000807992	0.0165006	0.522443	0.999978	insignificant
ENSG00000233255.1	AC019181.2	0.923868	0.000807904	0.0673339	0.512753	NA	low_count
ENSG00000176868.1	AL358781.1	7.097	0.000807718	0.0402704	0.453384	0.999978	insignificant
ENSG00000164117.8	FBXO8	437.689	0.000807373	0.0165355	0.516781	0.999978	insignificant
ENSG00000137124.6	ALDH1B1	1351.18	0.000807344	0.0164745	0.527388	0.999978	insignificant
ENSG00000107679.10	PLEKHA1	1504.1	0.00080726	0.0172765	0.440155	0.999978	insignificant
ENSG00000131469.8	RPL27	1502.85	0.000807124	0.0165016	0.522617	0.999978	insignificant
ENSG00000268205.1	CTC-444N24.11	3460.87	0.000807016	0.0163836	0.545671	0.999978	insignificant
ENSG00000167131.12	CCDC103	161.614	0.00080679	0.020149	0.358511	0.999978	insignificant
ENSG00000137692.7	DCUN1D5	1433.59	0.00080655	0.0168934	0.471556	0.999978	insignificant
ENSG00000116809.7	ZBTB17	564.028	0.00080633	0.0168598	0.475042	0.999978	insignificant
ENSG00000102738.6	MRPS31	351.881	0.000806253	0.0183391	0.392803	0.999978	insignificant
ENSG00000131477.6	RAMP2	4.95693	0.000806051	0.0445618	0.477725	0.999978	insignificant
ENSG00000171017.6	LRRC8E	1093.32	0.000805865	0.0167026	0.493246	0.999978	insignificant
ENSG00000155090.10	KLF10	1838	0.000805762	0.0163659	0.550096	0.999978	insignificant
ENSG00000197951.4	ZNF71	890.048	0.000805747	0.0164189	0.538745	0.999978	insignificant
ENSG00000130826.11	DKC1	5229.44	0.000805562	0.0164412	0.534381	0.999978	insignificant
ENSG00000204237.4	OXLD1	734.248	0.000805558	0.0173303	0.43736	0.999978	insignificant
ENSG00000104687.8	GSR	4486.34	0.000805312	0.0163687	0.549641	0.999978	insignificant
ENSG00000108370.11	RGS9	25.4563	0.0008048	0.029479	0.372788	0.999978	insignificant
ENSG00000198944.4	SOWAHA	421.512	0.000804545	0.0167818	0.48425	0.999978	insignificant
ENSG00000167977.4	KCTD5	1572.75	0.00080454	0.0163231	0.560732	0.999978	insignificant
ENSG00000151303.11	AGAP11	18.6666	0.00080446	0.0324839	0.396078	0.999978	insignificant
ENSG00000184887.9	BTBD6	2223.6	0.000803878	0.0167125	0.492811	0.999978	insignificant
ENSG00000122863.5	CHST3	2143.94	0.000803642	0.0164836	0.527205	0.999978	insignificant
ENSG00000247626.3	MARS2	1150.94	0.0008036	0.0164186	0.539665	0.999978	insignificant
ENSG00000163520.9	FBLN2	10.2566	0.000803372	0.0425166	0.46898	0.999978	insignificant
ENSG00000231638.1	AC011738.4	2.88127	0.000803071	0.0496812	0.496291	0.999978	insignificant
ENSG00000214359.3	RPL18P10	3.90414	0.000803035	0.0491468	0.495032	0.999978	insignificant
ENSG00000206127.6	GOLGA8O	11.7347	0.000802884	0.0569707	0.505961	0.999978	insignificant
ENSG00000176978.9	DPP7	503.083	0.000802498	0.016734	0.49071	0.999978	insignificant
ENSG00000215845.6	TSTD1	238.651	0.000802161	0.017176	0.449279	0.999978	insignificant
ENSG00000119888.6	EPCAM	1682.15	0.000801959	0.0168506	0.477789	0.999978	insignificant
ENSG00000072694.14	FCGR2B	2.80644	0.000801904	0.05012	0.497821	0.999978	insignificant
ENSG00000004864.9	SLC25A13	2226.79	0.000801876	0.0166741	0.498567	0.999978	insignificant
ENSG00000253250.2	RP11-122A3.2	264.142	0.000801825	0.0177764	0.415284	0.999978	insignificant
ENSG00000267243.1	AC005307.3	224.594	0.000801744	0.0169734	0.465937	0.999978	insignificant
ENSG00000151366.8	NDUFC2	2230.96	0.000801505	0.0169542	0.467796	0.999978	insignificant
ENSG00000123358.15	NR4A1	577.921	0.000801441	0.0171359	0.452572	0.999978	insignificant
ENSG00000120896.9	SORBS3	847.03	0.000801415	0.016749	0.489356	0.999978	insignificant
ENSG00000142507.5	PSMB6	1393.31	0.000801414	0.016875	0.475502	0.999978	insignificant
ENSG00000213995.7	CARKD	1241.9	0.000801167	0.0166027	0.508825	0.999978	insignificant
ENSG00000213928.4	IRF9	758.142	0.000800544	0.0167552	0.488971	0.999978	insignificant
ENSG00000254251.1	RP11-662G23.1	1.5581	0.000800518	0.060292	0.509299	0.999978	insignificant
ENSG00000089472.12	HEPH	8.24692	0.000800222	0.0369818	0.434246	0.999978	insignificant
ENSG00000145246.9	ATP10D	641.709	0.000800163	0.0176746	0.420656	0.999978	insignificant
ENSG00000269601.1	AP000758.1	0.517944	0.000799693	0.0780233	0.53732	NA	low_count
ENSG00000169087.6	HSPBAP1	196.2	0.000799621	0.0178595	0.412635	0.999978	insignificant
ENSG00000112592.8	TBP	657.635	0.000799499	0.0170009	0.464418	0.999978	insignificant
ENSG00000148339.8	SLC25A25	1553	0.000799474	0.0166254	0.506227	0.999978	insignificant
ENSG00000148156.6	ACTL7B	4.70411	0.000799145	0.0442138	0.479651	0.999978	insignificant
ENSG00000268324.1	LUZPP1	0.5171	0.000798866	0.0780077	0.537681	NA	low_count
ENSG00000249948.2	GBA3	0.516891	0.000798661	0.0780038	0.53777	NA	low_count
ENSG00000244256.2	RN7SL130P	0.955308	0.000798606	0.0703007	0.52168	NA	low_count
ENSG00000261441.1	RP11-217B1.2	38.642	0.000798594	0.0233051	0.348386	0.999978	insignificant
ENSG00000166763.7	STRCP1	9.09646	0.000798555	0.0367944	0.433731	0.999978	insignificant
ENSG00000217442.3	SYCE3	2.23576	0.000798465	0.0538038	0.505246	0.999978	insignificant
ENSG00000260943.1	RP11-476D10.1	1.39103	0.000798405	0.0618704	0.51145	NA	low_count
ENSG00000243802.2	RP11-390K5.1	3.42186	0.00079839	0.0449347	0.48323	0.999978	insignificant
ENSG00000239254.1	RP11-365F18.3	0.516615	0.000798389	0.0779987	0.537889	NA	low_count
ENSG00000121057.8	AKAP1	2298.49	0.000798263	0.0167032	0.496277	0.999978	insignificant
ENSG00000235631.1	RNF148	3.22081	0.000798258	0.0501637	0.499665	0.999978	insignificant
ENSG00000052850.5	ALX4	296.056	0.000798143	0.0175381	0.428375	0.999978	insignificant
ENSG00000137504.9	CREBZF	1978.54	0.000798047	0.016345	0.557988	0.999978	insignificant
ENSG00000266296.1	ARIH2P1	0.516207	0.000797988	0.0779911	0.538065	NA	low_count
ENSG00000268568.1	AC007228.9	0.515899	0.000797686	0.0779854	0.538197	NA	low_count
ENSG00000258876.1	RP11-270M14.5	0.928315	0.000797644	0.0670901	0.51726	NA	low_count
ENSG00000272377.1	RP11-682N22.1	0.515641	0.000797431	0.0779806	0.538308	NA	low_count
ENSG00000148334.10	PTGES2	1277.12	0.000797381	0.0167121	0.49551	0.999978	insignificant
ENSG00000266893.1	AC005616.1	6.32673	0.000797361	0.0392462	0.452133	0.999978	insignificant
ENSG00000262185.1	RP11-462G12.1	4.6731	0.000797335	0.0437524	0.478408	0.999978	insignificant
ENSG00000104331.4	IMPAD1	5222.68	0.000797266	0.0162726	0.576849	0.999978	insignificant
ENSG00000224904.1	RP5-934G17.6	6.65039	0.000797149	0.0433506	0.476536	0.999978	insignificant
ENSG00000237859.1	EEF1A1P31	0.515342	0.000797137	0.0779751	0.538437	NA	low_count
ENSG00000200795.1	RNU4-1	12.2439	0.000797117	0.0319725	0.395967	0.999978	insignificant
ENSG00000232698.1	AP001058.3	0.954308	0.000797112	0.0702893	0.522373	NA	low_count
ENSG00000254388.1	DUTP2	0.954308	0.000797112	0.0702893	0.522373	NA	low_count
ENSG00000230856.1	AC138649.1	4.01669	0.000797111	0.0438461	0.478971	0.999978	insignificant
ENSG00000112062.6	MAPK14	3592.15	0.000797069	0.0163672	0.553269	0.999978	insignificant
ENSG00000265675.1	RN7SL708P	0.515511	0.000797068	0.0779751	0.53847	NA	low_count
ENSG00000100292.12	HMOX1	884.078	0.000796856	0.0170517	0.461175	0.999978	insignificant
ENSG00000162241.8	SLC25A45	169.483	0.000796803	0.0172606	0.445553	0.999978	insignificant
ENSG00000167925.11	GHDC	482.536	0.000796733	0.0172989	0.443045	0.999978	insignificant
ENSG00000163915.3	C3orf65	2.49462	0.000796519	0.0550147	0.507375	0.999978	insignificant
ENSG00000205922.4	ONECUT3	358.112	0.000796391	0.0193303	0.374256	0.999978	insignificant
ENSG00000273082.1	LL22NC03-32F9.1	0.514814	0.000796389	0.0779622	0.538768	NA	low_count
ENSG00000011295.11	TTC19	2659.32	0.000796259	0.0162571	0.581625	0.999978	insignificant
ENSG00000253266.1	RP11-128L5.1	0.844199	0.000796055	0.0723647	0.526651	NA	low_count
ENSG00000231865.1	SIK3-IT1	31.7903	0.000795929	0.0246092	0.351593	0.999978	insignificant
ENSG00000235044.1	PPIAP3	4.90304	0.000795826	0.0443903	0.482148	0.999978	insignificant
ENSG00000255487.1	RP11-513D5.5	0.513926	0.000795739	0.0779488	0.53905	NA	low_count
ENSG00000165997.4	ARL5B	4731.98	0.000795656	0.0167416	0.4926	0.999978	insignificant
ENSG00000129354.7	AP1M2	13.296	0.000795645	0.0324229	0.400395	0.999978	insignificant
ENSG00000268702.1	AL049829.1	2.95724	0.000795569	0.0497023	0.499959	0.999978	insignificant
ENSG00000170166.5	HOXD4	279.311	0.000795308	0.0170972	0.458125	0.999978	insignificant
ENSG00000251359.3	WWC2-AS2	15.684	0.000795278	0.0306641	0.386671	0.999978	insignificant
ENSG00000134324.7	LPIN1	990.399	0.000794949	0.0168143	0.484565	0.999978	insignificant
ENSG00000242797.2	GLYCTK-AS1	3.36532	0.000794831	0.0472925	0.493788	0.999978	insignificant
ENSG00000267066.1	RP11-866E20.1	0.513167	0.00079478	0.0779318	0.539472	NA	low_count
ENSG00000135069.9	PSAT1	3148.91	0.000794708	0.0164112	0.544748	0.999978	insignificant
ENSG00000267685.2	NTF6B	0.512908	0.000794527	0.077927	0.539583	NA	low_count
ENSG00000236968.1	RP11-298E9.5	0.512814	0.000794435	0.0779253	0.539624	NA	low_count
ENSG00000247137.4	RP11-727A23.5	45.4636	0.000794328	0.0237267	0.350684	0.999978	insignificant
ENSG00000182831.7	C16orf72	2774	0.00079419	0.0163913	0.549125	0.999978	insignificant
ENSG00000243116.1	RP11-564C24.1	0.512465	0.000794094	0.0779188	0.539774	NA	low_count
ENSG00000267633.1	CTB-5E10.3	1.72104	0.000794034	0.0562762	0.509582	0.999978	insignificant
ENSG00000228135.1	AC073128.10	0.51239	0.00079402	0.0779174	0.539806	NA	low_count
ENSG00000230102.3	RP11-407B7.1	1.15962	0.000794012	0.061871	0.513508	NA	low_count
ENSG00000213658.6	LAT	29.838	0.000793994	0.0260234	0.357634	0.999978	insignificant
ENSG00000214207.2	KRT18P10	0.512294	0.000793925	0.0779156	0.539847	NA	low_count
ENSG00000124251.6	TP53TG5	3.64233	0.000793801	0.0482297	0.497106	0.999978	insignificant
ENSG00000144130.7	NT5DC4	0.512152	0.000793786	0.077913	0.539909	NA	low_count
ENSG00000119431.5	HDHD3	420.504	0.000793737	0.0170856	0.459709	0.999978	insignificant
ENSG00000164972.8	C9orf24	12.1632	0.000793697	0.0355903	0.427037	0.999978	insignificant
ENSG00000266079.2	SNORA59B	11.7881	0.000793501	0.0331083	0.40713	0.999978	insignificant
ENSG00000166483.6	WEE1	4718.04	0.000793423	0.0162846	0.575078	0.999978	insignificant
ENSG00000004399.8	PLXND1	1892.05	0.000793075	0.0176499	0.424822	0.999978	insignificant
ENSG00000114767.6	RRP9	985.515	0.000793044	0.0173026	0.444345	0.999978	insignificant
ENSG00000264672.1	RP11-112H10.4	2.99401	0.000792727	0.0531091	0.50714	0.999978	insignificant
ENSG00000172766.14	NAA16	542.197	0.000792487	0.017578	0.428666	0.999978	insignificant
ENSG00000236345.1	RP11-59D5__B.2	1.30128	0.000792446	0.0577127	0.511345	NA	low_count
ENSG00000198937.8	CCDC167	201.099	0.000792382	0.0188043	0.386395	0.999978	insignificant
ENSG00000231007.4	CDC20P1	4.41303	0.00079237	0.0455646	0.488859	0.999978	insignificant
ENSG00000265750.1	RP11-799B12.4	4.08842	0.000792207	0.0480335	0.497333	0.999978	insignificant
ENSG00000169738.3	DCXR	3071.65	0.000792043	0.0173211	0.443576	0.999978	insignificant
ENSG00000267422.1	CTD-2554C21.1	44.5073	0.000792021	0.0228895	0.351514	0.999978	insignificant
ENSG00000143575.10	HAX1	2461.88	0.000791979	0.016435	0.541045	0.999978	insignificant
ENSG00000147118.6	ZNF182	267.372	0.000791955	0.0175122	0.432363	0.999978	insignificant
ENSG00000249931.3	GOLGA8K	9.513	0.00079186	0.0363475	0.433976	0.999978	insignificant
ENSG00000139835.9	GRTP1	185.048	0.000791685	0.0172154	0.450815	0.999978	insignificant
ENSG00000215105.3	TTC3P1	24.3039	0.000791611	0.027889	0.368993	0.999978	insignificant
ENSG00000022840.11	RNF10	7119.55	0.000791403	0.0162306	0.591431	0.999978	insignificant
ENSG00000116161.13	CACYBP	1783.53	0.000791401	0.0170627	0.462539	0.999978	insignificant
ENSG00000146701.7	MDH2	3910.72	0.000791315	0.0163244	0.565642	0.999978	insignificant
ENSG00000105640.8	RPL18A	11070.4	0.000791295	0.0161921	0.603882	0.999978	insignificant
ENSG00000164951.11	PDP1	768.283	0.000790921	0.0164878	0.531606	0.999978	insignificant
ENSG00000215033.3	AL603965.1	0.979875	0.000790806	0.0697713	0.524519	NA	low_count
ENSG00000242114.1	MTFP1	581.289	0.000790764	0.0166746	0.503054	0.999978	insignificant
ENSG00000147123.10	NDUFB11	2309.01	0.000790693	0.0170093	0.46734	0.999978	insignificant
ENSG00000111325.12	OGFOD2	384.723	0.000790656	0.0176861	0.424105	0.999978	insignificant
ENSG00000057757.5	PITHD1	2818.08	0.000790644	0.0164045	0.54777	0.999978	insignificant
ENSG00000168672.3	FAM84B	2345.55	0.000790561	0.0166187	0.51083	0.999978	insignificant
ENSG00000253744.1	AC025442.3	0.508575	0.000790401	0.0778491	0.541396	NA	low_count
ENSG00000265666.1	CTD-2267D19.2	28.8424	0.000790355	0.0254719	0.357134	0.999978	insignificant
ENSG00000198917.7	C9orf114	1120.83	0.000790273	0.0173048	0.445369	0.999978	insignificant
ENSG00000206417.4	H1FX-AS1	78.8431	0.00079024	0.0233177	0.352307	0.999978	insignificant
ENSG00000251211.1	RP11-889L3.4	4.8657	0.000790098	0.0445468	0.485772	0.999978	insignificant
ENSG00000205208.4	C4orf46	477.546	0.000790012	0.0165639	0.519268	0.999978	insignificant
ENSG00000213443.2	RP11-75L1.2	12.9505	0.000789549	0.0377936	0.446132	0.999978	insignificant
ENSG00000241420.2	RN7SL505P	2.43527	0.000789457	0.0504341	0.504461	0.999978	insignificant
ENSG00000185596.12	WASH3P	535.617	0.000789407	0.0175823	0.429744	0.999978	insignificant
ENSG00000165055.11	METTL2B	2199.26	0.000789232	0.0177181	0.423214	0.999978	insignificant
ENSG00000179115.6	FARSA	2871	0.000789196	0.0164353	0.542123	0.999978	insignificant
ENSG00000071282.7	LMCD1	548.127	0.000789163	0.0166818	0.50278	0.999978	insignificant
ENSG00000272109.1	CTD-2260A17.3	1.43015	0.000789141	0.0643539	0.518056	NA	low_count
ENSG00000167671.7	UBXN6	969.721	0.000789015	0.0164861	0.532683	0.999978	insignificant
ENSG00000132031.8	MATN3	125.665	0.000789014	0.0189467	0.384717	0.999978	insignificant
ENSG00000247081.3	RP11-318M2.2	21.9344	0.000788843	0.0269174	0.364714	0.999978	insignificant
ENSG00000262514.1	RP11-96D1.9	8.75228	0.000788838	0.0372765	0.442706	0.999978	insignificant
ENSG00000271681.1	RP11-1259L22.2	0.506852	0.000788663	0.0778168	0.542163	NA	low_count
ENSG00000131148.4	EMC8	1965.57	0.000788646	0.0163795	0.553908	0.999978	insignificant
ENSG00000176428.5	VPS37D	83.8875	0.000788245	0.0217413	0.355618	0.999978	insignificant
ENSG00000143436.6	MRPL9	801.172	0.000788043	0.0170911	0.46165	0.999978	insignificant
ENSG00000231441.1	RP11-472M19.2	0.506159	0.000787961	0.0778039	0.542473	NA	low_count
ENSG00000111666.6	CHPT1	1927.37	0.000787828	0.0166045	0.514025	0.999978	insignificant
ENSG00000250536.1	ABHD17AP3	7.33188	0.000787538	0.0383957	0.451562	0.999978	insignificant
ENSG00000156475.14	PPP2R2B	14.7103	0.000787507	0.0311789	0.394917	0.999978	insignificant
ENSG00000108255.3	CRYBA1	0.496883	0.000786962	0.0770746	0.541213	NA	low_count
ENSG00000175564.8	UCP3	31.3433	0.000786824	0.0292549	0.380728	0.999978	insignificant
ENSG00000124762.9	CDKN1A	6411.14	0.000786533	0.0164511	0.54016	0.999978	insignificant
ENSG00000115866.6	DARS	1633.52	0.000786524	0.0168288	0.48649	0.999978	insignificant
ENSG00000175606.6	TMEM70	950.558	0.000786463	0.0163962	0.551198	0.999978	insignificant
ENSG00000223768.1	LINC00205	107.272	0.000786083	0.0191964	0.381084	0.999978	insignificant
ENSG00000105750.10	ZNF85	175.117	0.000785726	0.0172877	0.448405	0.999978	insignificant
ENSG00000167861.11	HID1	483.913	0.000785482	0.0169616	0.473779	0.999978	insignificant
ENSG00000257696.1	RP11-175P13.2	0.503645	0.000785398	0.0777566	0.543607	NA	low_count
ENSG00000152193.7	RNF219	752.613	0.000785293	0.0167219	0.499296	0.999978	insignificant
ENSG00000112658.6	SRF	3905.69	0.000785234	0.0164815	0.535046	0.999978	insignificant
ENSG00000242756.2	RHOT1P3	0.938408	0.000785062	0.0667537	0.5228	NA	low_count
ENSG00000089101.13	C20orf26	6.64708	0.000785013	0.0419125	0.475275	0.999978	insignificant
ENSG00000234498.2	RPL13AP20	14.8541	0.000785004	0.0303577	0.3899	0.999978	insignificant
ENSG00000152217.12	SETBP1	1342.13	0.00078488	0.0168192	0.488216	0.999978	insignificant
ENSG00000198898.8	CAPZA2	1674	0.000784784	0.0166158	0.513643	0.999978	insignificant
ENSG00000007520.3	TSR3	477.951	0.000784508	0.0167548	0.495651	0.999978	insignificant
ENSG00000102178.8	UBL4A	2192.49	0.000784137	0.0163065	0.573024	0.999978	insignificant
ENSG00000155066.11	PROM2	32.9762	0.000784135	0.0300294	0.38788	0.999978	insignificant
ENSG00000113649.7	TCERG1	2730.4	0.000784057	0.0162945	0.576161	0.999978	insignificant
ENSG00000134265.8	NAPG	1575.62	0.000784043	0.0163195	0.569768	0.999978	insignificant
ENSG00000272301.1	RP11-111M22.4	2.61666	0.000783949	0.0504325	0.507129	0.999978	insignificant
ENSG00000141873.6	SLC39A3	946.491	0.00078378	0.0164957	0.533134	0.999978	insignificant
ENSG00000167962.8	ZNF598	4749.5	0.0007837	0.0164411	0.543234	0.999978	insignificant
ENSG00000100416.8	TRMU	2315.06	0.000783643	0.0164916	0.533911	0.999978	insignificant
ENSG00000230946.3	HNRNPA1P68	0.50178	0.00078348	0.0777215	0.544458	NA	low_count
ENSG00000149295.9	DRD2	10.2106	0.000783237	0.0369913	0.443664	0.999978	insignificant
ENSG00000186684.8	CYP27C1	142.172	0.000783219	0.0183014	0.403735	0.999978	insignificant
ENSG00000269846.1	RBL1	52.3867	0.000783002	0.021224	0.360379	0.999978	insignificant
ENSG00000152137.2	HSPB8	1188.21	0.000782905	0.0166204	0.51376	0.999978	insignificant
ENSG00000215007.3	DNAJA1P3	0.501119	0.000782797	0.077709	0.544762	NA	low_count
ENSG00000140471.12	LINS	884.507	0.000782666	0.0169505	0.475987	0.999978	insignificant
ENSG00000273153.1	RP11-406H21.2	0.493767	0.000782664	0.0771044	0.543379	NA	low_count
ENSG00000117139.12	KDM5B	7505.9	0.00078215	0.0162387	0.592589	0.999978	insignificant
ENSG00000251221.1	CTC-325J23.3	0.49336	0.0007821	0.0771084	0.543663	NA	low_count
ENSG00000241680.1	RPL31P49	0.500424	0.000782076	0.0776959	0.545082	NA	low_count
ENSG00000261606.1	RP11-414J4.2	37.9054	0.000781884	0.0235537	0.356448	0.999978	insignificant
ENSG00000132485.8	ZRANB2	2181	0.000781873	0.0166138	0.515128	0.999978	insignificant
ENSG00000163312.6	HELQ	369.653	0.000781801	0.0171842	0.457215	0.999978	insignificant
ENSG00000271721.1	RP11-337C18.9	22.7514	0.000781792	0.0274014	0.371144	0.999978	insignificant
ENSG00000101004.10	NINL	236.143	0.000781748	0.0175161	0.436483	0.999978	insignificant
ENSG00000130762.10	ARHGEF16	303.501	0.000781543	0.0173174	0.448254	0.999978	insignificant
ENSG00000243824.1	RP11-434O22.1	0.492925	0.000781497	0.0771125	0.543968	NA	low_count
ENSG00000175602.2	CCDC85B	360.357	0.000781403	0.0169966	0.472356	0.999978	insignificant
ENSG00000162236.7	STX5	940.381	0.000781246	0.0163913	0.554357	0.999978	insignificant
ENSG00000128438.6	TBC1D27	0.499393	0.000781002	0.0776764	0.54556	NA	low_count
ENSG00000219448.1	RP11-193H22.2	0.499362	0.000780969	0.0776758	0.545575	NA	low_count
ENSG00000167851.9	CD300A	2.43134	0.000780904	0.0510897	0.50982	0.999978	insignificant
ENSG00000216819.1	TUBB2BP1	0.492492	0.000780889	0.0771166	0.544275	NA	low_count
ENSG00000260612.1	RP11-432I5.4	0.492478	0.000780869	0.0771167	0.544285	NA	low_count
ENSG00000175514.2	GPR152	0.492474	0.000780863	0.0771167	0.544288	NA	low_count
ENSG00000258590.1	NBEAP1	3.06288	0.000780835	0.0525991	0.512162	0.999978	insignificant
ENSG00000234961.1	RP11-124N14.3	5.2229	0.000780771	0.0410893	0.472796	0.999978	insignificant
ENSG00000255355.1	AP000640.2	3.35493	0.000780602	0.0494644	0.506716	0.999978	insignificant
ENSG00000155792.5	DEPTOR	68.9163	0.000780587	0.0227024	0.357023	0.999978	insignificant
ENSG00000174529.6	TMEM81	122.19	0.000780453	0.0181521	0.409774	0.999978	insignificant
ENSG00000106004.4	HOXA5	511.951	0.000780312	0.0166911	0.505251	0.999978	insignificant
ENSG00000147894.10	C9orf72	373.048	0.000780037	0.0174124	0.443066	0.999978	insignificant
ENSG00000130224.10	LRCH2	1321.27	0.000780008	0.0168185	0.490328	0.999978	insignificant
ENSG00000224729.4	PCOLCE-AS1	1.77381	0.000779884	0.0585269	0.517807	0.999978	insignificant
ENSG00000109762.11	SNX25	895.861	0.000779682	0.0169078	0.481294	0.999978	insignificant
ENSG00000152684.10	PELO	1742.14	0.000779634	0.0164553	0.542185	0.999978	insignificant
ENSG00000111652.5	COPS7A	1570.49	0.000779501	0.0165784	0.521372	0.999978	insignificant
ENSG00000265019.1	NCOR1P2	0.497906	0.000779443	0.0776482	0.546255	NA	low_count
ENSG00000236846.1	RP11-239E10.2	0.942483	0.000779364	0.0701564	0.530677	NA	low_count
ENSG00000254211.1	CTB-43E15.4	1.58289	0.00077936	0.0630181	0.52141	0.999978	insignificant
ENSG00000258529.1	ALG9	26.95	0.000779275	0.0726217	0.535259	0.999978	insignificant
ENSG00000161649.8	CD300LG	1.89922	0.000779259	0.0548312	0.515373	0.999978	insignificant
ENSG00000272203.1	AC004775.5	4.35493	0.000779169	0.0453674	0.494791	0.999978	insignificant
ENSG00000100341.7	PNPLA5	2.50584	0.000778864	0.0506864	0.510087	0.999978	insignificant
ENSG00000161526.10	SAP30BP	1511.65	0.000778527	0.0166427	0.512443	0.999978	insignificant
ENSG00000148814.13	LRRC27	88.6582	0.000778465	0.0191562	0.385165	0.999978	insignificant
ENSG00000004700.11	RECQL	2014.83	0.000778359	0.0167781	0.495522	0.999978	insignificant
ENSG00000243746.1	EEF1A1P10	3.12973	0.000778193	0.047304	0.502117	0.999978	insignificant
ENSG00000138669.5	PRKG2	19.4603	0.000778189	0.029586	0.387814	0.999978	insignificant
ENSG00000110436.7	SLC1A2	115.352	0.000778062	0.0217857	0.360155	0.999978	insignificant
ENSG00000143155.8	TIPRL	964.266	0.000777945	0.0176055	0.433459	0.999978	insignificant
ENSG00000171813.10	PWWP2B	539.064	0.000777757	0.017165	0.460342	0.999978	insignificant
ENSG00000134317.13	GRHL1	317.764	0.000777609	0.0195931	0.378312	0.999978	insignificant
ENSG00000227014.1	AC007285.6	2.2317	0.000777325	0.053634	0.515103	0.999978	insignificant
ENSG00000085514.11	PILRA	66.3823	0.000777265	0.0228008	0.358526	0.999978	insignificant
ENSG00000259926.1	RP11-44F14.5	2.63719	0.000776825	0.0475414	0.503528	0.999978	insignificant
ENSG00000022267.12	FHL1	6671.11	0.000776726	0.0165364	0.529156	0.999978	insignificant
ENSG00000125245.8	GPR18	0.913204	0.000776398	0.0669734	0.52725	NA	low_count
ENSG00000108448.16	TRIM16L	298.964	0.000775856	0.0173483	0.448737	0.999978	insignificant
ENSG00000229043.2	AC091729.9	94.9307	0.000775837	0.0189446	0.390514	0.999978	insignificant
ENSG00000266978.1	CTD-2369P2.5	1.35702	0.000775761	0.0593154	0.520287	NA	low_count
ENSG00000090920.9	FCGBP	315.727	0.000775397	0.0174344	0.443771	0.999978	insignificant
ENSG00000110619.12	CARS	1762.82	0.000775313	0.0162611	0.588782	0.999978	insignificant
ENSG00000135093.8	USP30	851.886	0.00077524	0.0167037	0.505771	0.999978	insignificant
ENSG00000165280.11	VCP	23210.5	0.000775207	0.0165815	0.52269	0.999978	insignificant
ENSG00000116350.11	SRSF4	2930.02	0.000774844	0.0163414	0.568161	0.999978	insignificant
ENSG00000109321.6	AREG	11.63	0.000774582	0.0334728	0.42066	0.999978	insignificant
ENSG00000159167.7	STC1	271.093	0.000774575	0.0344198	0.428357	0.999978	insignificant
ENSG00000266920.1	ACTBP9	1.35132	0.00077445	0.0615277	0.522497	NA	low_count
ENSG00000125746.10	EML2	353.93	0.000774318	0.0172583	0.455226	0.999978	insignificant
ENSG00000172497.4	ACOT12	4.61053	0.000774304	0.0450468	0.496001	0.999978	insignificant
ENSG00000175267.10	VWA3A	8.72788	0.000774287	0.0392119	0.464451	0.999978	insignificant
ENSG00000166359.6	WDR88	13.5494	0.000774273	0.0313611	0.403698	0.999978	insignificant
ENSG00000233493.3	TMEM238	25.9941	0.000773947	0.0304648	0.396815	0.999978	insignificant
ENSG00000241735.1	FABP5P3	2.34653	0.0007739	0.0539421	0.517077	0.999978	insignificant
ENSG00000261226.1	RP11-830F9.7	9.99708	0.000773703	0.034507	0.429554	0.999978	insignificant
ENSG00000196741.3	CXorf24	82.6094	0.000773307	0.0191622	0.387336	0.999978	insignificant
ENSG00000241255.1	RP1-89D4.1	0.491967	0.000773116	0.0775364	0.54909	NA	low_count
ENSG00000173077.10	DEC1	2.23858	0.000773086	0.0527784	0.51613	0.999978	insignificant
ENSG00000165046.8	LETM2	149.742	0.000772844	0.0177146	0.430412	0.999978	insignificant
ENSG00000248015.2	AC005329.7	158.574	0.000772816	0.0180405	0.417029	0.999978	insignificant
ENSG00000106305.5	AIMP2	1633.49	0.000772796	0.016904	0.48459	0.999978	insignificant
ENSG00000130182.3	ZSCAN10	14.7263	0.000772751	0.0306805	0.399161	0.999978	insignificant
ENSG00000198554.7	WDHD1	1116.77	0.00077238	0.0164077	0.554539	0.999978	insignificant
ENSG00000176268.5	CYCSP34	0.870944	0.000772138	0.0676767	0.530283	NA	low_count
ENSG00000226740.1	RP11-31L23.3	2.38042	0.000772088	0.0528954	0.51676	0.999978	insignificant
ENSG00000225881.1	AC009365.4	0.937592	0.000771975	0.0701025	0.534173	NA	low_count
ENSG00000214960.5	ISPD	66.0844	0.000771959	0.0211661	0.365776	0.999978	insignificant
ENSG00000250073.2	RP11-677M14.3	4.53317	0.000771873	0.0436615	0.49119	0.999978	insignificant
ENSG00000116285.8	ERRFI1	2212.88	0.000771869	0.0162651	0.589029	0.999978	insignificant
ENSG00000198547.4	C20orf203	4.44694	0.000771752	0.0448249	0.496405	0.999978	insignificant
ENSG00000184908.13	CLCNKB	24.9807	0.000771695	0.0299592	0.394182	0.999978	insignificant
ENSG00000109107.9	ALDOC	191.56	0.000771429	0.0210621	0.366629	0.999978	insignificant
ENSG00000135940.2	COX5B	943.411	0.00077124	0.01669	0.509208	0.999978	insignificant
ENSG00000172046.14	USP19	3950.71	0.00077106	0.0165753	0.525363	0.999978	insignificant
ENSG00000105058.7	FAM32A	1030.2	0.000770931	0.0164648	0.543986	0.999978	insignificant
ENSG00000082805.15	ERC1	4414.81	0.000770801	0.0163763	0.561873	0.999978	insignificant
ENSG00000227470.1	AC073415.2	0.489102	0.000770409	0.0774822	0.550292	NA	low_count
ENSG00000047249.12	ATP6V1H	1546.65	0.000770363	0.0167266	0.504978	0.999978	insignificant
ENSG00000198785.4	GRIN3A	2.78964	0.000770321	0.0504864	0.513891	0.999978	insignificant
ENSG00000234696.1	GPR50-AS1	4.81614	0.000770298	0.0466755	0.504078	0.999978	insignificant
ENSG00000130487.4	KLHDC7B	2.65038	0.000770287	0.0498881	0.512718	0.999978	insignificant
ENSG00000049883.10	PTCD2	423.576	0.00077006	0.0165443	0.530638	0.999978	insignificant
ENSG00000174276.5	ZNHIT2	609.26	0.000769873	0.0171141	0.467572	0.999978	insignificant
ENSG00000240970.1	RPL23AP64	0.488603	0.000769742	0.077474	0.550601	NA	low_count
ENSG00000170222.11	ADPRM	158.129	0.000769598	0.0179525	0.421753	0.999978	insignificant
ENSG00000129355.6	CDKN2D	177.469	0.000769531	0.0181222	0.415559	0.999978	insignificant
ENSG00000165233.13	C9orf89	177.417	0.000769063	0.0174448	0.445912	0.999978	insignificant
ENSG00000114030.8	KPNA1	4082.58	0.000768971	0.0164466	0.548233	0.999978	insignificant
ENSG00000270429.1	KNOP1P2	1.43533	0.000768894	0.0604884	0.524377	0.999978	insignificant
ENSG00000260727.1	SLC7A5P1	36.7791	0.000768801	0.0242006	0.363918	0.999978	insignificant
ENSG00000231851.1	AC104655.2	0.487604	0.000768735	0.0774555	0.551053	NA	low_count
ENSG00000199377.1	RNU5F-1	0.487956	0.000768573	0.0774558	0.551134	NA	low_count
ENSG00000139537.6	CCDC65	9.59169	0.000768359	0.0351638	0.437843	0.999978	insignificant
ENSG00000204348.5	DXO	892.971	0.00076827	0.0166216	0.519712	0.999978	insignificant
ENSG00000077514.4	POLD3	948.608	0.000768087	0.0166918	0.510306	0.999978	insignificant
ENSG00000102001.8	CACNA1F	13.1548	0.000768085	0.037005	0.452231	0.999978	insignificant
ENSG00000185650.8	ZFP36L1	653.407	0.000767905	0.016575	0.526735	0.999978	insignificant
ENSG00000179918.15	SEPHS2	7210.51	0.000767874	0.0169265	0.484524	0.999978	insignificant
ENSG00000109445.6	ZNF330	603.497	0.000767597	0.016593	0.524142	0.999978	insignificant
ENSG00000186026.6	ZNF284	792.972	0.00076739	0.016649	0.516265	0.999978	insignificant
ENSG00000096696.9	DSP	11775.4	0.000767244	0.0162856	0.585275	0.999978	insignificant
ENSG00000249917.2	LINC00536	0.486008	0.000767103	0.0774232	0.551781	NA	low_count
ENSG00000232767.1	RP11-498B4.5	1.43361	0.000767092	0.0604737	0.52523	0.999978	insignificant
ENSG00000178248.10	AP000345.1	0.485949	0.000767039	0.0774221	0.55181	NA	low_count
ENSG00000227694.1	AC005884.1	0.485918	0.000767031	0.0774242	0.551819	NA	low_count
ENSG00000129460.11	NGDN	667.934	0.000766969	0.0168524	0.492268	0.999978	insignificant
ENSG00000260571.1	RP11-546B15.2	0.85439	0.000766917	0.0676092	0.532721	NA	low_count
ENSG00000249863.2	RP11-177C12.1	34.5508	0.000766909	0.024234	0.364943	0.999978	insignificant
ENSG00000254444.1	RP11-290F24.3	0.485779	0.000766855	0.0774188	0.551893	NA	low_count
ENSG00000174788.5	PCP2	0.485756	0.000766831	0.0774184	0.551904	NA	low_count
ENSG00000248456.1	RP11-553P9.3	0.485753	0.000766827	0.0774183	0.551906	NA	low_count
ENSG00000272784.1	RP11-335L23.5	0.485641	0.000766706	0.0774162	0.55196	NA	low_count
ENSG00000234025.1	RP11-257K9.3	0.485628	0.000766692	0.077416	0.551966	NA	low_count
ENSG00000248254.1	AC092597.3	0.4856	0.000766662	0.0774154	0.55198	NA	low_count
ENSG00000272849.1	RP11-347I19.8	0.485558	0.000766616	0.0774146	0.552001	NA	low_count
ENSG00000241882.1	RP11-637O11.2	0.485511	0.000766566	0.0774137	0.552024	NA	low_count
ENSG00000162892.11	IL24	4.11202	0.000766449	0.0464129	0.505152	0.999978	insignificant
ENSG00000213926.3	MSRB1P1	1.69691	0.000766402	0.0619992	0.526734	0.999978	insignificant
ENSG00000145569.5	FAM105A	423.555	0.000766326	0.0170066	0.477914	0.999978	insignificant
ENSG00000242020.2	RN7SL68P	2.29954	0.00076629	0.0530117	0.519712	0.999978	insignificant
ENSG00000266521.1	RP11-650P15.1	0.485173	0.000766199	0.0774072	0.552189	NA	low_count
ENSG00000104213.8	PDGFRL	128.664	0.00076612	0.0175853	0.439611	0.999978	insignificant
ENSG00000225945.1	RP3-441A12.1	0.485094	0.000766113	0.0774057	0.552228	NA	low_count
ENSG00000188157.9	AGRN	11156.2	0.000766101	0.0166625	0.514984	0.999978	insignificant
ENSG00000215612.5	HMX1	484.535	0.000765858	0.0178456	0.427705	0.999978	insignificant
ENSG00000130935.5	NOL11	2791.02	0.000765826	0.0167479	0.50435	0.999978	insignificant
ENSG00000258651.1	RP11-545M17.1	3.30066	0.000765729	0.0480128	0.510458	0.999978	insignificant
ENSG00000260302.1	RP11-973H7.1	1.27351	0.000765649	0.0594385	0.525204	NA	low_count
ENSG00000126870.11	WDR60	308.024	0.000765612	0.0168236	0.495893	0.999978	insignificant
ENSG00000273474.1	RP11-295P9.12	0.484419	0.00076538	0.0773928	0.552559	NA	low_count
ENSG00000188460.4	ACTBP11	1.27948	0.000765287	0.0577965	0.524291	NA	low_count
ENSG00000100106.15	TRIOBP	1217.46	0.000765186	0.0164818	0.543297	0.999978	insignificant
ENSG00000241868.2	RN7SL434P	0.48421	0.000765151	0.0773887	0.552663	NA	low_count
ENSG00000249031.1	SUMO2P6	0.484042	0.000764967	0.0773855	0.552746	NA	low_count
ENSG00000266730.1	RN7SL773P	0.484036	0.000764961	0.0773854	0.552749	NA	low_count
ENSG00000140092.10	FBLN5	182.778	0.000764491	0.0188012	0.39869	0.999978	insignificant
ENSG00000164978.13	NUDT2	230.182	0.000764444	0.0172926	0.457218	0.999978	insignificant
ENSG00000123352.13	SPATS2	1989.14	0.000764434	0.0165792	0.527549	0.999978	insignificant
ENSG00000175768.8	TOMM5	781.551	0.000764171	0.0178872	0.426731	0.999978	insignificant
ENSG00000081913.9	PHLPP1	2762.31	0.000764164	0.0162619	0.593036	0.999978	insignificant
ENSG00000186767.5	SPIN4	353.832	0.000763834	0.016573	0.52875	0.999978	insignificant
ENSG00000113763.6	UNC5A	54.6571	0.000763569	0.0223586	0.365591	0.999978	insignificant
ENSG00000102003.6	SYP	245.457	0.000763384	0.0173089	0.456627	0.999978	insignificant
ENSG00000253582.1	RP11-649G15.2	0.803146	0.000763371	0.065446	0.531625	NA	low_count
ENSG00000272442.2	RP11-444E17.6	6.66572	0.000763277	0.0437594	0.496166	0.999978	insignificant
ENSG00000130775.11	THEMIS2	57.7791	0.000762998	0.0217977	0.367214	0.999978	insignificant
ENSG00000259848.4	AC097374.2	5.57393	0.000762863	0.0419072	0.487075	0.999978	insignificant
ENSG00000259692.1	RP11-499F3.2	0.481782	0.000762823	0.0773473	0.553716	NA	low_count
ENSG00000261170.1	RP11-252A24.5	0.481664	0.000762702	0.0773451	0.55377	NA	low_count
ENSG00000237787.2	C3orf79	0.481383	0.000762414	0.0773399	0.553901	NA	low_count
ENSG00000151665.8	PIGF	409.148	0.000762362	0.0171268	0.469838	0.999978	insignificant
ENSG00000197119.8	SLC25A29	530.357	0.000762241	0.0174632	0.447843	0.999978	insignificant
ENSG00000163083.5	INHBB	95.0464	0.000762127	0.0187049	0.402001	0.999978	insignificant
ENSG00000119042.12	SATB2	1391.59	0.000761956	0.0163274	0.576794	0.999978	insignificant
ENSG00000104490.13	NCALD	49.84	0.000761951	0.0241258	0.367192	0.999978	insignificant
ENSG00000203950.6	FAM127B	556.067	0.000761767	0.0166355	0.52051	0.999978	insignificant
ENSG00000138376.6	BARD1	1479.67	0.000761486	0.0165205	0.538155	0.999978	insignificant
ENSG00000171435.9	KSR2	212.323	0.00076146	0.0173371	0.455676	0.999978	insignificant
ENSG00000249504.2	PCDHA14	10.79	0.000761415	0.0338983	0.431618	0.999978	insignificant
ENSG00000084693.11	AGBL5	2082.54	0.000761301	0.0163588	0.569693	0.999978	insignificant
ENSG00000186275.7	NBPF12	964.095	0.000761279	0.0295857	0.397162	0.999978	insignificant
ENSG00000240498.2	CDKN2B-AS1	74.9136	0.000760996	0.0196767	0.384619	0.999978	insignificant
ENSG00000173660.7	UQCRH	4219.94	0.000760977	0.0163357	0.57518	0.999978	insignificant
ENSG00000064313.7	TAF2	1975.89	0.000760908	0.0164906	0.543516	0.999978	insignificant
ENSG00000138381.5	ASNSD1	1203.92	0.000760889	0.0166864	0.514057	0.999978	insignificant
ENSG00000223485.1	RP11-417E7.1	0.479887	0.000760879	0.077312	0.554595	NA	low_count
ENSG00000241764.3	AC002467.7	26.1963	0.000760767	0.0270059	0.379976	0.999978	insignificant
ENSG00000107165.8	TYRP1	0.479456	0.000760535	0.0773049	0.554748	NA	low_count
ENSG00000110077.10	MS4A6A	0.479456	0.000760535	0.0773049	0.554748	NA	low_count
ENSG00000117594.5	HSD11B1	0.479456	0.000760535	0.0773049	0.554748	NA	low_count
ENSG00000136155.12	SCEL	0.479456	0.000760535	0.0773049	0.554748	NA	low_count
ENSG00000136541.10	ERMN	0.479456	0.000760535	0.0773049	0.554748	NA	low_count
ENSG00000138755.5	CXCL9	0.479456	0.000760535	0.0773049	0.554748	NA	low_count
ENSG00000144820.3	GPR128	0.479456	0.000760535	0.0773049	0.554748	NA	low_count
ENSG00000149534.4	MS4A2	0.479456	0.000760535	0.0773049	0.554748	NA	low_count
ENSG00000170054.10	SERPINA9	0.479456	0.000760535	0.0773049	0.554748	NA	low_count
ENSG00000170807.11	LMOD2	0.479456	0.000760535	0.0773049	0.554748	NA	low_count
ENSG00000176029.9	C11orf16	0.479456	0.000760535	0.0773049	0.554748	NA	low_count
ENSG00000179407.3	DNAJB8	0.479456	0.000760535	0.0773049	0.554748	NA	low_count
ENSG00000181036.9	FCRL6	0.479456	0.000760535	0.0773049	0.554748	NA	low_count
ENSG00000183273.2	CCDC60	0.479456	0.000760535	0.0773049	0.554748	NA	low_count
ENSG00000186777.7	ZNF732	0.479456	0.000760535	0.0773049	0.554748	NA	low_count
ENSG00000188674.6	C2orf80	0.479456	0.000760535	0.0773049	0.554748	NA	low_count
ENSG00000188676.9	IDO2	0.479456	0.000760535	0.0773049	0.554748	NA	low_count
ENSG00000196862.8	RGPD4	0.479456	0.000760535	0.0773049	0.554748	NA	low_count
ENSG00000197360.5	ZNF98	0.479456	0.000760535	0.0773049	0.554748	NA	low_count
ENSG00000197956.5	S100A6	0.479456	0.000760535	0.0773049	0.554748	NA	low_count
ENSG00000213921.6	LEUTX	0.479456	0.000760535	0.0773049	0.554748	NA	low_count
ENSG00000215372.5	ZNF705G	0.479456	0.000760535	0.0773049	0.554748	NA	low_count
ENSG00000223440.1	RP11-555J4.4	0.479456	0.000760535	0.0773049	0.554748	NA	low_count
ENSG00000223910.1	ZNF32-AS3	0.479456	0.000760535	0.0773049	0.554748	NA	low_count
ENSG00000224130.1	AP001652.1	0.479456	0.000760535	0.0773049	0.554748	NA	low_count
ENSG00000224309.3	ANKRD30BP2	0.479456	0.000760535	0.0773049	0.554748	NA	low_count
ENSG00000224936.1	SUCLA2P1	0.479456	0.000760535	0.0773049	0.554748	NA	low_count
ENSG00000226143.1	RP1-138B7.5	0.479456	0.000760535	0.0773049	0.554748	NA	low_count
ENSG00000226335.2	XXyac-YX155B6.6	0.479456	0.000760535	0.0773049	0.554748	NA	low_count
ENSG00000226690.2	AC005281.1	0.479456	0.000760535	0.0773049	0.554748	NA	low_count
ENSG00000228133.2	AC099684.1	0.479456	0.000760535	0.0773049	0.554748	NA	low_count
ENSG00000230104.1	AC018712.2	0.479456	0.000760535	0.0773049	0.554748	NA	low_count
ENSG00000230567.3	FAM203B	0.479456	0.000760535	0.0773049	0.554748	NA	low_count
ENSG00000230773.2	AC079807.4	0.479456	0.000760535	0.0773049	0.554748	NA	low_count
ENSG00000231106.2	AP000688.8	0.479456	0.000760535	0.0773049	0.554748	NA	low_count
ENSG00000232065.1	LINC01063	0.479456	0.000760535	0.0773049	0.554748	NA	low_count
ENSG00000232196.2	MTRNR2L4	0.479456	0.000760535	0.0773049	0.554748	NA	low_count
ENSG00000232757.1	ETF1P1	0.479456	0.000760535	0.0773049	0.554748	NA	low_count
ENSG00000233503.1	HNRNPLP1	0.479456	0.000760535	0.0773049	0.554748	NA	low_count
ENSG00000233920.1	RP5-1061H20.5	0.479456	0.000760535	0.0773049	0.554748	NA	low_count
ENSG00000234982.1	RP11-280O24.3	0.479456	0.000760535	0.0773049	0.554748	NA	low_count
ENSG00000235310.1	RP11-250H24.4	0.479456	0.000760535	0.0773049	0.554748	NA	low_count
ENSG00000235339.1	RP11-626A1.1	0.479456	0.000760535	0.0773049	0.554748	NA	low_count
ENSG00000235779.3	AC079779.5	0.479456	0.000760535	0.0773049	0.554748	NA	low_count
ENSG00000235808.1	MYL6P2	0.479456	0.000760535	0.0773049	0.554748	NA	low_count
ENSG00000236343.1	EI24P4	0.479456	0.000760535	0.0773049	0.554748	NA	low_count
ENSG00000237086.2	RBPJP2	0.479456	0.000760535	0.0773049	0.554748	NA	low_count
ENSG00000237991.2	RPL35P1	0.479456	0.000760535	0.0773049	0.554748	NA	low_count
ENSG00000238033.1	AC002480.2	0.479456	0.000760535	0.0773049	0.554748	NA	low_count
ENSG00000240654.2	C1QTNF9	0.479456	0.000760535	0.0773049	0.554748	NA	low_count
ENSG00000240954.1	RPL4P1	0.479456	0.000760535	0.0773049	0.554748	NA	low_count
ENSG00000243016.1	RP11-305F5.2	0.479456	0.000760535	0.0773049	0.554748	NA	low_count
ENSG00000243499.1	RPS6P21	0.479456	0.000760535	0.0773049	0.554748	NA	low_count
ENSG00000248295.2	CTC-555I19.1	0.479456	0.000760535	0.0773049	0.554748	NA	low_count
ENSG00000249071.2	EGFLAM-AS3	0.479456	0.000760535	0.0773049	0.554748	NA	low_count
ENSG00000249213.1	RP11-98P2.1	0.479456	0.000760535	0.0773049	0.554748	NA	low_count
ENSG00000250348.1	RP11-466P24.6	0.479456	0.000760535	0.0773049	0.554748	NA	low_count
ENSG00000251391.4	RP11-305P14.1	0.479456	0.000760535	0.0773049	0.554748	NA	low_count
ENSG00000251435.1	RP11-365H8.2	0.479456	0.000760535	0.0773049	0.554748	NA	low_count
ENSG00000253301.1	RP11-513O17.2	0.479456	0.000760535	0.0773049	0.554748	NA	low_count
ENSG00000253886.1	CTB-158E9.2	0.479456	0.000760535	0.0773049	0.554748	NA	low_count
ENSG00000254057.1	RP3-388N13.3	0.479456	0.000760535	0.0773049	0.554748	NA	low_count
ENSG00000254732.1	RP11-691N7.6	0.479456	0.000760535	0.0773049	0.554748	NA	low_count
ENSG00000255120.1	RP11-770G2.4	0.479456	0.000760535	0.0773049	0.554748	NA	low_count
ENSG00000255951.1	RP11-967K21.2	0.479456	0.000760535	0.0773049	0.554748	NA	low_count
ENSG00000257060.2	RP11-266O8.1	0.479456	0.000760535	0.0773049	0.554748	NA	low_count
ENSG00000258223.2	PRSS58	0.479456	0.000760535	0.0773049	0.554748	NA	low_count
ENSG00000258703.1	RP11-1085N6.4	0.479456	0.000760535	0.0773049	0.554748	NA	low_count
ENSG00000258990.2	MPPE1P1	0.479456	0.000760535	0.0773049	0.554748	NA	low_count
ENSG00000259216.2	RP11-227D13.2	0.479456	0.000760535	0.0773049	0.554748	NA	low_count
ENSG00000259450.1	RP11-265N7.1	0.479456	0.000760535	0.0773049	0.554748	NA	low_count
ENSG00000259598.1	RP11-275I4.1	0.479456	0.000760535	0.0773049	0.554748	NA	low_count
ENSG00000259770.2	RP11-81A1.3	0.479456	0.000760535	0.0773049	0.554748	NA	low_count
ENSG00000259937.1	RP11-438D14.2	0.479456	0.000760535	0.0773049	0.554748	NA	low_count
ENSG00000260052.1	CTC-527H23.3	0.479456	0.000760535	0.0773049	0.554748	NA	low_count
ENSG00000260484.1	RP11-1081M5.2	0.479456	0.000760535	0.0773049	0.554748	NA	low_count
ENSG00000260532.1	LA16c-381G6.1	0.479456	0.000760535	0.0773049	0.554748	NA	low_count
ENSG00000260832.1	CTD-3253I12.1	0.479456	0.000760535	0.0773049	0.554748	NA	low_count
ENSG00000260880.2	HCCAT5	0.479456	0.000760535	0.0773049	0.554748	NA	low_count
ENSG00000260883.1	VN1R65P	0.479456	0.000760535	0.0773049	0.554748	NA	low_count
ENSG00000261241.1	RP11-883G14.1	0.479456	0.000760535	0.0773049	0.554748	NA	low_count
ENSG00000266369.1	RP11-344E13.4	0.479456	0.000760535	0.0773049	0.554748	NA	low_count
ENSG00000268654.1	MIMT1	0.479456	0.000760535	0.0773049	0.554748	NA	low_count
ENSG00000269136.1	RP11-420K14.7	0.479456	0.000760535	0.0773049	0.554748	NA	low_count
ENSG00000269873.1	CTD-2587H19.3	0.479456	0.000760535	0.0773049	0.554748	NA	low_count
ENSG00000270077.1	KB-1958F4.1	0.479456	0.000760535	0.0773049	0.554748	NA	low_count
ENSG00000270692.1	RP11-89F17.5	0.479456	0.000760535	0.0773049	0.554748	NA	low_count
ENSG00000271996.1	RP11-337N6.1	0.479456	0.000760535	0.0773049	0.554748	NA	low_count
ENSG00000272233.1	RP11-503E24.3	0.479456	0.000760535	0.0773049	0.554748	NA	low_count
ENSG00000272650.1	RP11-571I18.4	0.479456	0.000760535	0.0773049	0.554748	NA	low_count
ENSG00000273338.1	RP11-386I14.4	0.479456	0.000760535	0.0773049	0.554748	NA	low_count
ENSG00000109061.9	MYH1	0.479456	0.000760535	0.0773049	0.554748	NA	low_count
ENSG00000167261.9	DPEP2	0.479456	0.000760535	0.0773049	0.554748	NA	low_count
ENSG00000218300.1	RP11-63K6.4	0.479456	0.000760535	0.0773049	0.554748	NA	low_count
ENSG00000225964.1	AC017076.5	0.479456	0.000760535	0.0773049	0.554748	NA	low_count
ENSG00000237879.1	LINC00398	0.479456	0.000760535	0.0773049	0.554748	NA	low_count
ENSG00000242520.4	MAGEA5	0.479456	0.000760535	0.0773049	0.554748	NA	low_count
ENSG00000250497.1	AC007126.1	0.479456	0.000760535	0.0773049	0.554748	NA	low_count
ENSG00000251195.1	RP11-378N18.1	0.479456	0.000760535	0.0773049	0.554748	NA	low_count
ENSG00000255552.3	LY6G6E	0.479456	0.000760535	0.0773049	0.554748	NA	low_count
ENSG00000259904.1	RP11-602M11.3	0.479456	0.000760535	0.0773049	0.554748	NA	low_count
ENSG00000262492.1	RP11-1099M24.8	0.479456	0.000760535	0.0773049	0.554748	NA	low_count
ENSG00000267336.1	RP11-773H22.2	0.479456	0.000760535	0.0773049	0.554748	NA	low_count
ENSG00000268510.1	IFNL3P1	0.479456	0.000760535	0.0773049	0.554748	NA	low_count
ENSG00000254893.3	RP11-466P24.2	17.8625	0.000760366	0.0285034	0.389828	0.999978	insignificant
ENSG00000204822.6	MRPL53	566.46	0.000760329	0.0164247	0.556087	0.999978	insignificant
ENSG00000122585.3	NPY	2.59016	0.000760246	0.0494218	0.5167	0.999978	insignificant
ENSG00000095587.8	TLL2	85.1719	0.000760131	0.0194723	0.388006	0.999978	insignificant
ENSG00000213194.3	AC016732.2	0.479137	0.000760107	0.077298	0.554944	NA	low_count
ENSG00000114735.5	HEMK1	510.835	0.000759815	0.0170275	0.47894	0.999978	insignificant
ENSG00000213881.3	NPM1P6	0.81738	0.000759774	0.0651822	0.533067	NA	low_count
ENSG00000182053.8	TRIM49B	2.47742	0.000759495	0.0543718	0.524463	0.999978	insignificant
ENSG00000148229.8	POLE3	4885.55	0.00075943	0.0166681	0.517081	0.999978	insignificant
ENSG00000149136.3	SSRP1	11187.4	0.000759337	0.0163966	0.562242	0.999978	insignificant
ENSG00000230487.3	PSMG3-AS1	108.515	0.000758993	0.0187631	0.402037	0.999978	insignificant
ENSG00000090432.5	MUL1	2679.27	0.000758989	0.0165732	0.530775	0.999978	insignificant
ENSG00000196267.8	ZNF836	228.609	0.000758975	0.01712	0.471832	0.999978	insignificant
ENSG00000228330.1	RP11-730A19.5	0.477961	0.000758894	0.0772761	0.555494	NA	low_count
ENSG00000183186.6	C2CD4C	163.542	0.000758775	0.0181627	0.418941	0.999978	insignificant
ENSG00000183150.3	GPR19	116.851	0.000758718	0.0177931	0.433095	0.999978	insignificant
ENSG00000214988.4	RPL7AP26	0.477779	0.000758705	0.0772727	0.555579	NA	low_count
ENSG00000120948.11	TARDBP	5092.45	0.00075849	0.0166176	0.524418	0.999978	insignificant
ENSG00000220583.1	RPL35P2	1.2775	0.000758398	0.0595999	0.528808	NA	low_count
ENSG00000255238.1	RFPL4AP1	0.477475	0.000758391	0.077267	0.555722	NA	low_count
ENSG00000017797.7	RALBP1	3071.64	0.000758318	0.0162758	0.591542	0.999978	insignificant
ENSG00000147604.9	RPL7	11826	0.000758239	0.0172372	0.463638	0.999978	insignificant
ENSG00000258405.5	ZNF578	41.9185	0.000758194	0.0224339	0.368091	0.999978	insignificant
ENSG00000185040.11	AC004980.11	0.477242	0.00075815	0.0772627	0.555831	NA	low_count
ENSG00000176761.6	ZNF285B	1.83103	0.000758038	0.0574576	0.527559	0.999978	insignificant
ENSG00000205899.3	BHLHA9	0.477107	0.000758011	0.0772602	0.555895	NA	low_count
ENSG00000090932.6	DLL3	320.558	0.000757892	0.0168876	0.492601	0.999978	insignificant
ENSG00000235423.4	RP11-282O18.3	103.549	0.000757656	0.0190094	0.397319	0.999978	insignificant
ENSG00000227165.3	WDR11-AS1	11.8032	0.000757368	0.0357031	0.44836	0.999978	insignificant
ENSG00000228915.3	OR7E128P	0.476445	0.000757324	0.0772478	0.556206	NA	low_count
ENSG00000234322.1	ST13P18	0.476432	0.00075731	0.0772475	0.556213	NA	low_count
ENSG00000101412.9	E2F1	2408.59	0.000757225	0.0164003	0.56235	0.999978	insignificant
ENSG00000215812.4	ZNF847P	0.476219	0.000757089	0.0772436	0.556313	NA	low_count
ENSG00000218839.3	FAM138C	0.476104	0.000756969	0.0772414	0.556367	NA	low_count
ENSG00000185753.8	CXorf38	913.238	0.000756898	0.0164215	0.558149	0.999978	insignificant
ENSG00000141971.8	MVB12A	473.381	0.000756872	0.0166341	0.522788	0.999978	insignificant
ENSG00000014138.4	POLA2	2689.53	0.000756863	0.0164779	0.547475	0.999978	insignificant
ENSG00000121797.9	CCRL2	0.842239	0.000756845	0.0676552	0.537709	NA	low_count
ENSG00000166426.7	CRABP1	64.8703	0.000756711	0.0208364	0.374966	0.999978	insignificant
ENSG00000102981.5	PARD6A	50.2982	0.000756587	0.0225644	0.368728	0.999978	insignificant
ENSG00000237719.1	RP1-179N16.3	1.32015	0.0007565	0.0613964	0.531034	NA	low_count
ENSG00000253899.1	RP11-613H2.2	0.475565	0.00075641	0.0772314	0.556622	NA	low_count
ENSG00000267898.1	CTD-2639E6.9	5.12607	0.00075639	0.0439196	0.500531	0.999978	insignificant
ENSG00000103355.8	PRSS33	1.89704	0.000756192	0.0550204	0.526649	0.999978	insignificant
ENSG00000116984.8	MTR	7339.27	0.000756152	0.0162845	0.590066	0.999978	insignificant
ENSG00000077009.9	NMRK2	13.3884	0.000756138	0.0303427	0.405866	0.999978	insignificant
ENSG00000101940.13	WDR13	1328.16	0.000756095	0.0173883	0.454897	0.999978	insignificant
ENSG00000223443.2	USP17L2	81.4073	0.00075609	0.0191473	0.395368	0.999978	insignificant
ENSG00000164405.6	UQCRQ	1095.79	0.000756062	0.0181222	0.421534	0.999978	insignificant
ENSG00000184303.4	DRD5P1	0.475226	0.000756056	0.077225	0.556782	NA	low_count
ENSG00000100294.8	MCAT	709.773	0.000755944	0.0165386	0.537505	0.999978	insignificant
ENSG00000241369.1	CT64	0.475082	0.000755906	0.0772223	0.556851	NA	low_count
ENSG00000103353.11	UBFD1	6297.28	0.000755735	0.0165126	0.541898	0.999978	insignificant
ENSG00000271981.1	RP11-573G6.8	0.917797	0.000755714	0.0702492	0.5424	NA	low_count
ENSG00000134588.8	USP26	2.57835	0.00075567	0.0499383	0.520076	0.999978	insignificant
ENSG00000243175.1	RP11-58H15.1	10.3725	0.000755626	0.0368457	0.458091	0.999978	insignificant
ENSG00000164045.7	CDC25A	8838.77	0.000755393	0.0162411	0.602581	0.999978	insignificant
ENSG00000261459.1	ZNF747	35.1094	0.000755376	0.0603934	0.530826	0.999978	insignificant
ENSG00000229663.1	AL672296.1	0.474381	0.000755175	0.0772092	0.557183	NA	low_count
ENSG00000261646.1	RP11-489G11.3	0.474345	0.000755138	0.0772085	0.5572	NA	low_count
ENSG00000204460.3	AC079586.1	0.474343	0.000755135	0.0772085	0.557202	NA	low_count
ENSG00000178467.13	P4HTM	1254.73	0.000754991	0.0164883	0.546421	0.999978	insignificant
ENSG00000151655.13	ITIH2	0.474015	0.000754793	0.0772024	0.557357	NA	low_count
ENSG00000148331.7	ASB6	2499.27	0.000754693	0.0164366	0.556113	0.999978	insignificant
ENSG00000117598.7	LPPR5	0.473869	0.00075464	0.0771996	0.557427	NA	low_count
ENSG00000146001.4	PCDHB18	1.46932	0.000754497	0.0601698	0.531093	0.999978	insignificant
ENSG00000231107.1	RP11-389K14.3	25.515	0.000754484	0.0273926	0.385721	0.999978	insignificant
ENSG00000249825.1	CTD-2201I18.1	16.6635	0.000754434	0.0299867	0.40407	0.999978	insignificant
ENSG00000104237.6	RP1	0.473393	0.000754141	0.0771907	0.557654	NA	low_count
ENSG00000261177.1	RP11-805I24.1	0.473375	0.000754123	0.0771904	0.557662	NA	low_count
ENSG00000264177.1	RP1-37N7.1	0.938005	0.000754121	0.0697676	0.54236	NA	low_count
ENSG00000156983.11	BRPF1	2387.84	0.000753924	0.0162996	0.587021	0.999978	insignificant
ENSG00000161249.16	DMKN	1436.56	0.00075392	0.0163628	0.571841	0.999978	insignificant
ENSG00000134864.6	GGACT	80.1417	0.000753847	0.0196951	0.387658	0.999978	insignificant
ENSG00000166024.9	R3HCC1L	798.076	0.000753809	0.0164363	0.556543	0.999978	insignificant
ENSG00000223694.1	ADH5P3	3.50843	0.000753736	0.0458759	0.509814	0.999978	insignificant
ENSG00000272375.1	RP11-51J9.6	11.8883	0.000753575	0.0339294	0.436382	0.999978	insignificant
ENSG00000273001.1	RP11-118K6.3	30.3382	0.000753339	0.0272052	0.385193	0.999978	insignificant
ENSG00000185187.8	SIGIRR	115.009	0.000753283	0.0184279	0.413218	0.999978	insignificant
ENSG00000272727.1	RP11-142A22.4	4.08337	0.000752981	0.0454891	0.508786	0.999978	insignificant
ENSG00000114646.5	CSPG5	228.375	0.000752974	0.0172541	0.464803	0.999978	insignificant
ENSG00000259865.1	RP11-488L18.10	65.3735	0.00075295	0.0220572	0.371343	0.999978	insignificant
ENSG00000258714.2	RP11-998D10.7	5.99578	0.000752782	0.0402091	0.482721	0.999978	insignificant
ENSG00000154124.4	FAM105B	2649.61	0.000752719	0.0163312	0.579667	0.999978	insignificant
ENSG00000075188.4	NUP37	1167.64	0.000752264	0.0164939	0.546579	0.999978	insignificant
ENSG00000184436.7	THAP7	586.19	0.000752262	0.0167562	0.509192	0.999978	insignificant
ENSG00000179387.5	ELMOD2	820.529	0.000752222	0.0171371	0.473495	0.999978	insignificant
ENSG00000105376.4	ICAM5	242.257	0.000752181	0.0175339	0.448433	0.999978	insignificant
ENSG00000100218.7	RTDR1	3.10394	0.000752002	0.047188	0.515046	0.999978	insignificant
ENSG00000100027.10	YPEL1	232.795	0.000751999	0.018406	0.414425	0.999978	insignificant
ENSG00000112242.10	E2F3	5148.36	0.000751791	0.0163192	0.582978	0.999978	insignificant
ENSG00000003147.13	ICA1	177.757	0.000751754	0.0179027	0.431631	0.999978	insignificant
ENSG00000108439.5	PNPO	1869.44	0.000751628	0.0165769	0.533338	0.999978	insignificant
ENSG00000105371.8	ICAM4	49.0803	0.000751481	0.0233188	0.371231	0.999978	insignificant
ENSG00000130066.12	SAT1	4350.23	0.000751349	0.0164467	0.55558	0.999978	insignificant
ENSG00000197106.6	SLC6A17	172.79	0.000750705	0.0182275	0.420438	0.999978	insignificant
ENSG00000172575.7	RASGRP1	155.869	0.000750563	0.0177377	0.439184	0.999978	insignificant
ENSG00000138411.6	HECW2	410.022	0.000750506	0.017769	0.437814	0.999978	insignificant
ENSG00000184752.8	NDUFA12	687.345	0.000750491	0.016436	0.557999	0.999978	insignificant
ENSG00000063046.13	EIF4B	17438.1	0.000750384	0.0162216	0.6105	0.999978	insignificant
ENSG00000227939.1	RPL3P2	3.59497	0.000750225	0.0446927	0.507104	0.999978	insignificant
ENSG00000087077.7	TRIP6	2425.2	0.000750067	0.0171251	0.475352	0.999978	insignificant
ENSG00000144647.5	POMGNT2	948.284	0.00074984	0.0164897	0.54835	0.999978	insignificant
ENSG00000243094.1	RP11-1084A12.1	1.27504	0.000749742	0.0594917	0.532935	NA	low_count
ENSG00000202198.1	RN7SK	139763	0.000749705	0.016577	0.534157	0.999978	insignificant
ENSG00000176714.9	CCDC121	43.7195	0.000749611	0.0225125	0.372226	0.999978	insignificant
ENSG00000152422.11	XRCC4	208.344	0.000749548	0.0178954	0.432914	0.999978	insignificant
ENSG00000128609.10	NDUFA5	578.405	0.000749489	0.0165682	0.535587	0.999978	insignificant
ENSG00000196357.7	ZNF565	239.903	0.000749309	0.0174664	0.453386	0.999978	insignificant
ENSG00000164430.11	MB21D1	86.6043	0.000749097	0.0203661	0.38232	0.999978	insignificant
ENSG00000215785.2	CFL1P6	0.837474	0.000748997	0.0647166	0.53781	NA	low_count
ENSG00000183255.7	PTTG1IP	6012.35	0.000748911	0.0165796	0.534101	0.999978	insignificant
ENSG00000206140.5	TMEM191C	21.5847	0.000748559	0.0343352	0.442573	0.999978	insignificant
ENSG00000138152.7	BTBD16	1.28815	0.000748141	0.0574864	0.532386	NA	low_count
ENSG00000251464.2	RPL7L1P13	1.59336	0.000748049	0.0624446	0.536022	0.999978	insignificant
ENSG00000268175.1	AC117395.1	29.2704	0.000747872	0.0279518	0.392993	0.999978	insignificant
ENSG00000167447.8	SMG8	2756.81	0.000747752	0.0162426	0.605238	0.999978	insignificant
ENSG00000108946.10	PRKAR1A	7063.72	0.000747391	0.016211	0.615013	0.999978	insignificant
ENSG00000163645.10	FAM194A	1.9694	0.000747298	0.0545571	0.53059	0.999978	insignificant
ENSG00000229859.4	PGA3	4.31538	0.000747275	0.0470657	0.517104	0.999978	insignificant
ENSG00000134532.11	SOX5	163.148	0.00074726	0.0184872	0.414307	0.999978	insignificant
ENSG00000039560.9	RAI14	2718.51	0.000747245	0.0162777	0.595563	0.999978	insignificant
ENSG00000162374.12	ELAVL4	2.72679	0.000747213	0.0511839	0.526544	0.999978	insignificant
ENSG00000242457.1	RBBP4P2	2.61214	0.00074716	0.0485843	0.521339	0.999978	insignificant
ENSG00000241357.1	RP11-758P17.2	1.53181	0.000747133	0.0596739	0.534333	0.999978	insignificant
ENSG00000235778.1	AC130360.8	0.933485	0.000747007	0.0697151	0.545795	NA	low_count
ENSG00000146147.10	MLIP	0.466607	0.000746945	0.0770631	0.560945	NA	low_count
ENSG00000137877.8	SPTBN5	45.395	0.000746667	0.0257907	0.381091	0.999978	insignificant
ENSG00000074071.9	MRPS34	1485.32	0.000746658	0.0165292	0.543007	0.999978	insignificant
ENSG00000140807.4	NKD1	281.611	0.000746269	0.0170751	0.480956	0.999978	insignificant
ENSG00000173452.9	TMEM196	0.465969	0.000746259	0.0770511	0.56126	NA	low_count
ENSG00000075415.8	SLC25A3	17534.8	0.000746203	0.0164415	0.558744	0.999978	insignificant
ENSG00000259806.2	CTD-2196E14.4	5.52923	0.0007461	0.039231	0.480242	0.999978	insignificant
ENSG00000175311.5	ANKS4B	0.465737	0.000746008	0.0770467	0.561375	NA	low_count
ENSG00000174885.8	NLRP6	0.465649	0.000745913	0.077045	0.561418	NA	low_count
ENSG00000257596.1	RP11-968A15.2	0.854594	0.000745897	0.0674896	0.542867	NA	low_count
ENSG00000198890.6	PRMT6	1851.31	0.000745825	0.0165604	0.538364	0.999978	insignificant
ENSG00000253667.2	RP11-30L15.4	0.465566	0.000745824	0.0770435	0.561459	NA	low_count
ENSG00000095713.9	CRTAC1	153.877	0.000745808	0.0175096	0.45258	0.999978	insignificant
ENSG00000250222.1	CTC-338M12.5	3.6832	0.000745641	0.0446353	0.509289	0.999978	insignificant
ENSG00000226262.1	PHKBP1	0.465257	0.00074549	0.0770376	0.561613	NA	low_count
ENSG00000232000.2	RP11-54D18.3	0.465252	0.000745484	0.0770375	0.561615	NA	low_count
ENSG00000232034.1	AC092168.2	3.28641	0.000745316	0.0478352	0.520336	0.999978	insignificant
ENSG00000259721.1	RP11-758N13.1	0.465071	0.000745289	0.0770341	0.561705	NA	low_count
ENSG00000148677.6	ANKRD1	1492.6	0.000745221	0.0263119	0.384505	0.999978	insignificant
ENSG00000148834.8	GSTO1	4560.41	0.000744684	0.0165654	0.538081	0.999978	insignificant
ENSG00000255181.2	CCDC166	0.464495	0.000744666	0.0770232	0.561992	NA	low_count
ENSG00000259280.1	RP11-122D10.1	0.471162	0.000744597	0.0770802	0.562162	NA	low_count
ENSG00000236083.1	OR13E1P	0.9319	0.000744504	0.0696969	0.547009	NA	low_count
ENSG00000169327.3	OR5AU1	0.464232	0.000744379	0.0770182	0.562124	NA	low_count
ENSG00000158716.4	DUSP23	1.30064	0.000744346	0.0618553	0.537334	NA	low_count
ENSG00000165516.6	KLHDC2	1386.56	0.000744299	0.0165109	0.547058	0.999978	insignificant
ENSG00000257159.1	RP11-58A17.3	0.857674	0.000744294	0.0674164	0.543557	NA	low_count
ENSG00000260976.1	GS1-120K12.4	0.463944	0.000744067	0.0770128	0.562267	NA	low_count
ENSG00000234828.3	RP11-526A4.1	0.885319	0.000744057	0.0705546	0.548721	NA	low_count
ENSG00000203288.3	RP11-98D18.9	21.6494	0.000743837	0.0286427	0.40006	0.999978	insignificant
ENSG00000205693.3	MANSC4	0.463719	0.000743822	0.0770085	0.56238	NA	low_count
ENSG00000181803.3	OR6S1	0.46362	0.000743715	0.0770066	0.56243	NA	low_count
ENSG00000169246.12	NPIPB3	219.415	0.000743696	0.0182101	0.424188	0.999978	insignificant
ENSG00000176153.10	GPX2	0.463597	0.000743689	0.0770062	0.562441	NA	low_count
ENSG00000142530.6	FAM71E1	169.157	0.000743577	0.0174786	0.455273	0.999978	insignificant
ENSG00000257955.1	RP1-228P16.5	0.463484	0.000743566	0.077004	0.562498	NA	low_count
ENSG00000261368.1	RP11-96B5.4	0.463438	0.000743516	0.0770032	0.562521	NA	low_count
ENSG00000161202.13	DVL3	1695.13	0.000743511	0.0170395	0.48509	0.999978	insignificant
ENSG00000197171.5	OR2B4P	0.463403	0.000743477	0.0770025	0.562539	NA	low_count
ENSG00000226430.3	USP17L7	131.866	0.000743312	0.0190119	0.403858	0.999978	insignificant
ENSG00000250467.1	RP11-227F19.1	0.463235	0.000743295	0.0769993	0.562623	NA	low_count
ENSG00000253457.1	SMIM18	0.463226	0.000743284	0.0769991	0.562628	NA	low_count
ENSG00000071243.11	ING3	446.645	0.00074327	0.0167291	0.516338	0.999978	insignificant
ENSG00000168530.11	MYL1	0.463044	0.000743085	0.0769957	0.562719	NA	low_count
ENSG00000187147.13	RNF220	2196.02	0.00074302	0.0164092	0.566486	0.999978	insignificant
ENSG00000178660.5	ARMC10P1	0.46296	0.000742994	0.0769941	0.562762	NA	low_count
ENSG00000197461.9	PDGFA	223.187	0.000742925	0.0170694	0.482897	0.999978	insignificant
ENSG00000116663.6	FBXO6	293.264	0.000742825	0.0173939	0.460471	0.999978	insignificant
ENSG00000113369.4	ARRDC3	833.253	0.000742713	0.0168853	0.499472	0.999978	insignificant
ENSG00000189369.7	GSPT2	271.983	0.000742673	0.0173958	0.460427	0.999978	insignificant
ENSG00000243350.1	RP11-379F12.3	4.39391	0.000742637	0.041719	0.497047	0.999978	insignificant
ENSG00000234981.1	RP11-534L20.4	0.46256	0.000742556	0.0769865	0.562963	NA	low_count
ENSG00000239332.1	AC016722.2	1.97901	0.000742531	0.0542843	0.532687	0.999978	insignificant
ENSG00000250838.1	RP11-501C14.5	5.79422	0.000742516	0.0417808	0.497447	0.999978	insignificant
ENSG00000163719.14	MTMR14	1862.84	0.000742398	0.0165132	0.547487	0.999978	insignificant
ENSG00000197496.4	SLC2A10	207.362	0.000742328	0.0184492	0.417618	0.999978	insignificant
ENSG00000232915.1	AC097721.1	3.97886	0.000742305	0.0475139	0.520986	0.999978	insignificant
ENSG00000141543.5	EIF4A3	6440.42	0.000742238	0.01638	0.572939	0.999978	insignificant
ENSG00000164105.3	SAP30	243.604	0.000742219	0.0191293	0.402104	0.999978	insignificant
ENSG00000234337.3	RP11-297L17.6	0.462146	0.000742102	0.0769786	0.563173	NA	low_count
ENSG00000258414.1	RP11-356O9.1	0.462137	0.000742093	0.0769785	0.563177	NA	low_count
ENSG00000235045.2	RP5-1160K1.1	0.462067	0.000742016	0.0769771	0.563213	NA	low_count
ENSG00000173598.9	NUDT4	2438.3	0.00074194	0.0165326	0.54447	0.999978	insignificant
ENSG00000107518.12	ATRNL1	1190.14	0.000741795	0.0168096	0.507738	0.999978	insignificant
ENSG00000251414.1	RP11-843P14.1	1.32096	0.000741756	0.0590495	0.536542	NA	low_count
ENSG00000205571.8	SMN2	1000.7	0.000741677	0.0177131	0.44431	0.999978	insignificant
ENSG00000271989.1	RP4-736L20.3	6.54753	0.000741652	0.039139	0.482147	0.999978	insignificant
ENSG00000101343.10	CRNKL1	901.001	0.00074148	0.0174376	0.458526	0.999978	insignificant
ENSG00000144455.9	SUMF1	487.404	0.000741406	0.0165773	0.537679	0.999978	insignificant
ENSG00000134759.9	ELP2	3952.69	0.000741393	0.0165029	0.54967	0.999978	insignificant
ENSG00000125945.10	ZNF436	1182.96	0.000741376	0.0163512	0.579708	0.999978	insignificant
ENSGR0000185291.6	IL3RA	2.68463	0.000741057	0.0490187	0.52547	0.999978	insignificant
ENSG00000254680.1	RP11-265D17.2	1.96699	0.000740933	0.0574511	0.535891	0.999978	insignificant
ENSG00000271623.1	RP11-435I10.5	0.46101	0.000740851	0.076957	0.56375	NA	low_count
ENSG00000177700.5	POLR2L	783.189	0.000740832	0.0172603	0.469794	0.999978	insignificant
ENSG00000165804.11	ZNF219	930.524	0.000740692	0.0170186	0.488111	0.999978	insignificant
ENSG00000155959.6	VBP1	3200.52	0.00074052	0.0168904	0.499934	0.999978	insignificant
ENSG00000198856.8	OSTC	1508.79	0.000740517	0.0167947	0.509943	0.999978	insignificant
ENSG00000232623.1	AP000266.7	3.02708	0.000740501	0.0502839	0.528355	0.999978	insignificant
ENSG00000197697.3	HIST1H2BE	9.84071	0.000740416	0.0340692	0.445173	0.999978	insignificant
ENSG00000125827.4	TMX4	3265.39	0.000740083	0.0164015	0.569291	0.999978	insignificant
ENSG00000069869.11	NEDD4	983.979	0.000740034	0.0166276	0.530952	0.999978	insignificant
ENSG00000036565.10	SLC18A1	0.460136	0.000740032	0.0769417	0.564126	NA	low_count
ENSG00000089012.10	SIRPG	0.460136	0.000740032	0.0769417	0.564126	NA	low_count
ENSG00000120160.6	EQTN	0.460136	0.000740032	0.0769417	0.564126	NA	low_count
ENSG00000172322.9	CLEC12A	0.460136	0.000740032	0.0769417	0.564126	NA	low_count
ENSG00000196415.5	PRTN3	0.460136	0.000740032	0.0769417	0.564126	NA	low_count
ENSG00000204140.8	CLPSL1	0.460136	0.000740032	0.0769417	0.564126	NA	low_count
ENSG00000204277.1	RP11-219G17.4	0.460136	0.000740032	0.0769417	0.564126	NA	low_count
ENSG00000212544.1	RNVU1-19	0.460136	0.000740032	0.0769417	0.564126	NA	low_count
ENSG00000213612.3	FAM220CP	0.460136	0.000740032	0.0769417	0.564126	NA	low_count
ENSG00000214107.3	MAGEB1	0.460136	0.000740032	0.0769417	0.564126	NA	low_count
ENSG00000215586.2	RP5-836E8.1	0.460136	0.000740032	0.0769417	0.564126	NA	low_count
ENSG00000220575.3	HTR5A-AS1	0.460136	0.000740032	0.0769417	0.564126	NA	low_count
ENSG00000220694.2	RP3-403A15.1	0.460136	0.000740032	0.0769417	0.564126	NA	low_count
ENSG00000224153.2	RP11-433C9.2	0.460136	0.000740032	0.0769417	0.564126	NA	low_count
ENSG00000226553.1	AC018735.1	0.460136	0.000740032	0.0769417	0.564126	NA	low_count
ENSG00000228038.1	VN1R51P	0.460136	0.000740032	0.0769417	0.564126	NA	low_count
ENSG00000228264.1	RP11-350G8.7	0.460136	0.000740032	0.0769417	0.564126	NA	low_count
ENSG00000228433.1	OR7E23P	0.460136	0.000740032	0.0769417	0.564126	NA	low_count
ENSG00000228779.1	Z69666.2	0.460136	0.000740032	0.0769417	0.564126	NA	low_count
ENSG00000229028.2	KRT223P	0.460136	0.000740032	0.0769417	0.564126	NA	low_count
ENSG00000229851.1	ARSD-AS1	0.460136	0.000740032	0.0769417	0.564126	NA	low_count
ENSG00000230795.2	HLA-K	0.460136	0.000740032	0.0769417	0.564126	NA	low_count
ENSG00000232775.2	AP000525.10	0.460136	0.000740032	0.0769417	0.564126	NA	low_count
ENSG00000233922.1	AL133493.2	0.460136	0.000740032	0.0769417	0.564126	NA	low_count
ENSG00000234861.1	ATP5A1P6	0.460136	0.000740032	0.0769417	0.564126	NA	low_count
ENSG00000235532.1	LINC00402	0.460136	0.000740032	0.0769417	0.564126	NA	low_count
ENSG00000235546.2	AC087499.5	0.460136	0.000740032	0.0769417	0.564126	NA	low_count
ENSG00000235824.3	LINC00837	0.460136	0.000740032	0.0769417	0.564126	NA	low_count
ENSG00000236035.2	RP11-90O23.1	0.460136	0.000740032	0.0769417	0.564126	NA	low_count
ENSG00000237469.2	TUBB8P10	0.460136	0.000740032	0.0769417	0.564126	NA	low_count
ENSG00000239801.1	RP11-755B10.2	0.460136	0.000740032	0.0769417	0.564126	NA	low_count
ENSG00000240338.1	RP11-331F4.4	0.460136	0.000740032	0.0769417	0.564126	NA	low_count
ENSG00000241002.1	RP11-119H12.1	0.460136	0.000740032	0.0769417	0.564126	NA	low_count
ENSG00000241395.2	RN7SL344P	0.460136	0.000740032	0.0769417	0.564126	NA	low_count
ENSG00000241429.1	EEF1A1P25	0.460136	0.000740032	0.0769417	0.564126	NA	low_count
ENSG00000243022.1	RP11-221E20.4	0.460136	0.000740032	0.0769417	0.564126	NA	low_count
ENSG00000243486.1	RP11-217E22.5	0.460136	0.000740032	0.0769417	0.564126	NA	low_count
ENSG00000243836.1	WDR86-AS1	0.460136	0.000740032	0.0769417	0.564126	NA	low_count
ENSG00000248626.1	GAPDHP40	0.460136	0.000740032	0.0769417	0.564126	NA	low_count
ENSG00000250412.1	KLHL2P1	0.460136	0.000740032	0.0769417	0.564126	NA	low_count
ENSG00000250535.1	STK19P	0.460136	0.000740032	0.0769417	0.564126	NA	low_count
ENSG00000250656.2	ST3GAL1P1	0.460136	0.000740032	0.0769417	0.564126	NA	low_count
ENSG00000250804.1	RP11-747H12.3	0.460136	0.000740032	0.0769417	0.564126	NA	low_count
ENSG00000254464.1	OR4A3P	0.460136	0.000740032	0.0769417	0.564126	NA	low_count
ENSG00000254609.1	RP11-719K4.3	0.460136	0.000740032	0.0769417	0.564126	NA	low_count
ENSG00000255010.1	RP11-113K21.3	0.460136	0.000740032	0.0769417	0.564126	NA	low_count
ENSG00000255101.1	RP11-412B14.1	0.460136	0.000740032	0.0769417	0.564126	NA	low_count
ENSG00000256466.1	AP003026.1	0.460136	0.000740032	0.0769417	0.564126	NA	low_count
ENSG00000256897.1	RP11-17G12.2	0.460136	0.000740032	0.0769417	0.564126	NA	low_count
ENSG00000258408.1	NT5CP2	0.460136	0.000740032	0.0769417	0.564126	NA	low_count
ENSG00000258626.2	COX7A2P1	0.460136	0.000740032	0.0769417	0.564126	NA	low_count
ENSG00000259087.1	RP11-356O9.2	0.460136	0.000740032	0.0769417	0.564126	NA	low_count
ENSG00000259093.1	RP11-1112J20.2	0.460136	0.000740032	0.0769417	0.564126	NA	low_count
ENSG00000259384.2	GH1	0.460136	0.000740032	0.0769417	0.564126	NA	low_count
ENSG00000259493.2	RP11-621H8.2	0.460136	0.000740032	0.0769417	0.564126	NA	low_count
ENSG00000261390.1	RP11-345M22.2	0.460136	0.000740032	0.0769417	0.564126	NA	low_count
ENSG00000264745.1	RP11-403A21.2	0.460136	0.000740032	0.0769417	0.564126	NA	low_count
ENSG00000266537.1	CTD-2510F5.2	0.460136	0.000740032	0.0769417	0.564126	NA	low_count
ENSG00000267318.1	RP11-178C3.1	0.460136	0.000740032	0.0769417	0.564126	NA	low_count
ENSG00000267578.1	AC015849.12	0.460136	0.000740032	0.0769417	0.564126	NA	low_count
ENSG00000267644.1	CTD-2008P7.10	0.460136	0.000740032	0.0769417	0.564126	NA	low_count
ENSG00000268802.1	CTD-2587H19.1	0.460136	0.000740032	0.0769417	0.564126	NA	low_count
ENSG00000271639.1	RP11-289A15.1	0.460136	0.000740032	0.0769417	0.564126	NA	low_count
ENSG00000272430.1	RP11-38L15.8	0.460136	0.000740032	0.0769417	0.564126	NA	low_count
ENSG00000272832.1	RP11-91K8.5	0.460136	0.000740032	0.0769417	0.564126	NA	low_count
ENSG00000273365.1	RP11-466F5.10	0.460136	0.000740032	0.0769417	0.564126	NA	low_count
ENSG00000100557.5	C14orf105	0.460136	0.000740032	0.0769417	0.564126	NA	low_count
ENSG00000109181.7	UGT2B10	0.460136	0.000740032	0.0769417	0.564126	NA	low_count
ENSG00000132746.10	ALDH3B2	0.460136	0.000740032	0.0769417	0.564126	NA	low_count
ENSG00000186007.5	LEMD1	0.460136	0.000740032	0.0769417	0.564126	NA	low_count
ENSG00000187773.7	FAM69C	0.460136	0.000740032	0.0769417	0.564126	NA	low_count
ENSG00000188992.7	LIPI	0.460136	0.000740032	0.0769417	0.564126	NA	low_count
ENSG00000197445.2	C16orf47	0.460136	0.000740032	0.0769417	0.564126	NA	low_count
ENSG00000205081.4	CXorf30	0.460136	0.000740032	0.0769417	0.564126	NA	low_count
ENSG00000223467.2	CALM1P1	0.460136	0.000740032	0.0769417	0.564126	NA	low_count
ENSG00000224981.1	AC000367.1	0.460136	0.000740032	0.0769417	0.564126	NA	low_count
ENSG00000232013.1	AC107021.1	0.460136	0.000740032	0.0769417	0.564126	NA	low_count
ENSG00000232389.1	RP11-134K13.2	0.460136	0.000740032	0.0769417	0.564126	NA	low_count
ENSG00000232530.1	RP1-102K2.6	0.460136	0.000740032	0.0769417	0.564126	NA	low_count
ENSG00000232625.1	AC009974.11	0.460136	0.000740032	0.0769417	0.564126	NA	low_count
ENSG00000232993.1	RP11-334A14.5	0.460136	0.000740032	0.0769417	0.564126	NA	low_count
ENSG00000233073.1	AC005009.2	0.460136	0.000740032	0.0769417	0.564126	NA	low_count
ENSG00000234928.1	AP000344.3	0.460136	0.000740032	0.0769417	0.564126	NA	low_count
ENSG00000235369.1	RPL36AP15	0.460136	0.000740032	0.0769417	0.564126	NA	low_count
ENSG00000237429.1	RP1-159A19.4	0.460136	0.000740032	0.0769417	0.564126	NA	low_count
ENSG00000239794.2	RN7SL653P	0.460136	0.000740032	0.0769417	0.564126	NA	low_count
ENSG00000243039.2	RN7SL210P	0.460136	0.000740032	0.0769417	0.564126	NA	low_count
ENSG00000243319.3	FGF14-IT1	0.460136	0.000740032	0.0769417	0.564126	NA	low_count
ENSG00000249717.1	RP11-44F21.3	0.460136	0.000740032	0.0769417	0.564126	NA	low_count
ENSG00000254415.3	SIGLEC14	0.460136	0.000740032	0.0769417	0.564126	NA	low_count
ENSG00000254596.1	CTD-3074O7.7	0.460136	0.000740032	0.0769417	0.564126	NA	low_count
ENSG00000255040.1	RP11-677N16.1	0.460136	0.000740032	0.0769417	0.564126	NA	low_count
ENSG00000257608.1	GRAMD4P3	0.460136	0.000740032	0.0769417	0.564126	NA	low_count
ENSG00000257835.1	RP1-97G4.1	0.460136	0.000740032	0.0769417	0.564126	NA	low_count
ENSG00000259565.2	KRT8P23	0.460136	0.000740032	0.0769417	0.564126	NA	low_count
ENSG00000259740.1	RP11-142J21.2	0.460136	0.000740032	0.0769417	0.564126	NA	low_count
ENSG00000259905.1	PWRN1	0.460136	0.000740032	0.0769417	0.564126	NA	low_count
ENSG00000263727.1	RP11-806L2.5	0.460136	0.000740032	0.0769417	0.564126	NA	low_count
ENSG00000270948.1	RP11-460N20.7	0.460136	0.000740032	0.0769417	0.564126	NA	low_count
ENSG00000272815.1	RP11-219A15.4	0.460136	0.000740032	0.0769417	0.564126	NA	low_count
ENSG00000236671.3	PRKG1-AS1	0.854704	0.000739994	0.0673913	0.545656	NA	low_count
ENSG00000140297.8	GCNT3	3.27755	0.000739974	0.0502188	0.5285	0.999978	insignificant
ENSG00000183748.4	MRC1L1	16.7794	0.000739906	0.0553949	0.53493	0.999978	insignificant
ENSG00000134884.9	ARGLU1	875.745	0.000739866	0.0167404	0.51647	0.999978	insignificant
ENSG00000136842.9	TMOD1	1068.95	0.000739834	0.0164139	0.566875	0.999978	insignificant
ENSG00000116857.12	TMEM9	3337.97	0.000739748	0.0164297	0.563779	0.999978	insignificant
ENSG00000213654.5	GPSM3	110.267	0.000739721	0.0191218	0.403411	0.999978	insignificant
ENSG00000213782.3	DDX47	3262.14	0.000739688	0.0163483	0.581067	0.999978	insignificant
ENSG00000225498.1	AC002064.5	0.855825	0.000739541	0.067367	0.545847	NA	low_count
ENSG00000168710.13	AHCYL1	4464.26	0.000739506	0.0162167	0.616418	0.999978	insignificant
ENSG00000268366.1	CTC-492K19.4	0.459742	0.000739446	0.0769328	0.5644	NA	low_count
ENSG00000147113.12	CXorf36	0.932263	0.000739321	0.0631734	0.540982	NA	low_count
ENSG00000159239.7	C2orf81	55.797	0.0007393	0.0212728	0.380802	0.999978	insignificant
ENSG00000197114.7	ZGPAT	403.895	0.000739253	0.0174238	0.460326	0.999978	insignificant
ENSG00000167880.3	EVPL	10.0569	0.000739231	0.035817	0.459715	0.999978	insignificant
ENSG00000229638.1	RPL4P4	127.979	0.00073906	0.0189367	0.407369	0.999978	insignificant
ENSG00000112378.11	PERP	4745.09	0.000739041	0.0164924	0.552498	0.999978	insignificant
ENSG00000126804.9	ZBTB1	570.885	0.000738989	0.0173984	0.461932	0.999978	insignificant
ENSG00000267585.1	RP11-115P21.1	0.459287	0.000738939	0.0769241	0.564635	NA	low_count
ENSG00000185608.4	MRPL40	531.821	0.000738875	0.0169787	0.492397	0.999978	insignificant
ENSG00000226284.1	ARPC3P1	0.459193	0.000738834	0.0769223	0.564683	NA	low_count
ENSG00000198680.3	TUSC1	457.791	0.000738829	0.0167428	0.516643	0.999978	insignificant
ENSG00000162511.7	LAPTM5	3.16831	0.000738821	0.0497752	0.528224	0.999978	insignificant
ENSG00000241278.1	ENPP7P4	0.85474	0.000738308	0.0673633	0.546456	NA	low_count
ENSG00000114503.6	NCBP2	1813.62	0.000738279	0.0163868	0.573153	0.999978	insignificant
ENSG00000104974.6	LILRA1	0.458682	0.000738261	0.0769125	0.564948	NA	low_count
ENSG00000167840.9	ZNF232	382.279	0.000738134	0.0168705	0.502977	0.999978	insignificant
ENSG00000214736.3	TOMM6	1681.19	0.000738058	0.0163824	0.574187	0.999978	insignificant
ENSG00000178694.5	NSUN3	417.147	0.000737958	0.0169134	0.498834	0.999978	insignificant
ENSG00000240764.2	PCDHGC5	26.3395	0.000737695	0.0257367	0.385686	0.999978	insignificant
ENSG00000160999.8	SH2B2	51.4967	0.000737686	0.0234325	0.378398	0.999978	insignificant
ENSG00000187735.8	TCEA1	2354.14	0.000737447	0.0167392	0.517675	0.999978	insignificant
ENSG00000236508.1	ATP13A5-AS1	0.457549	0.000736987	0.0768908	0.565539	NA	low_count
ENSG00000251131.1	CTD-2035E11.3	0.457407	0.000736827	0.0768881	0.565613	NA	low_count
ENSG00000130733.6	YIPF2	1026.1	0.000736537	0.0163393	0.584491	0.999978	insignificant
ENSG00000238062.1	AC105344.2	20.3376	0.000736494	0.0286664	0.404415	0.999978	insignificant
ENSG00000131781.8	FMO5	42.8017	0.000736321	0.0219379	0.379861	0.999978	insignificant
ENSG00000077458.8	FAM76B	455.657	0.00073605	0.0168952	0.501449	0.999978	insignificant
ENSG00000225850.2	RP11-452K12.4	1.71851	0.000736043	0.0576983	0.538461	0.999978	insignificant
ENSG00000236029.4	AL953854.2	20.2617	0.000736008	0.0297798	0.413048	0.999978	insignificant
ENSG00000111799.16	COL12A1	1664.88	0.000735965	0.0171221	0.481867	0.999978	insignificant
ENSG00000260924.2	AC004463.6	116.948	0.000735907	0.0188169	0.411422	0.999978	insignificant
ENSG00000025293.11	PHF20	1330.49	0.000735822	0.0166616	0.528158	0.999978	insignificant
ENSG00000269994.1	RP11-276H19.2	133.606	0.000735763	0.0175676	0.454069	0.999978	insignificant
ENSG00000169139.7	UBE2V2	921.865	0.000735655	0.017417	0.462351	0.999978	insignificant
ENSG00000137812.15	CASC5	2054.02	0.000735538	0.0165207	0.549191	0.999978	insignificant
ENSG00000185198.7	PRSS57	1.39841	0.000735526	0.0637582	0.543438	NA	low_count
ENSG00000147533.12	GOLGA7	1143.08	0.000735401	0.0163396	0.584891	0.999978	insignificant
ENSG00000132603.9	NIP7	1628.82	0.000735142	0.016353	0.581922	0.999978	insignificant
ENSG00000133454.11	MYO18B	7.01322	0.000735028	0.0400345	0.491553	0.999978	insignificant
ENSG00000121895.7	TMEM156	2.93362	0.000734829	0.0470106	0.523383	0.999978	insignificant
ENSG00000050767.11	COL23A1	14.9223	0.0007345	0.0354155	0.459362	0.999978	insignificant
ENSG00000168852.8	TPTE2P5	2.93441	0.000734369	0.0468374	0.523095	0.999978	insignificant
ENSG00000133315.6	MACROD1	143.634	0.000734365	0.018388	0.423039	0.999978	insignificant
ENSG00000213927.3	CCL27	2.01931	0.000734345	0.0560853	0.538197	0.999978	insignificant
ENSG00000226609.1	RP11-276E15.4	0.455176	0.000734279	0.076845	0.566797	NA	low_count
ENSG00000159111.8	MRPL10	1859.8	0.000734083	0.0164466	0.562937	0.999978	insignificant
ENSG00000168288.8	MMADHC	2963.72	0.000734066	0.0165257	0.549003	0.999978	insignificant
ENSG00000102312.16	PORCN	141.675	0.000733777	0.0184352	0.421968	0.999978	insignificant
ENSG00000267291.1	CTB-186G2.1	4.7689	0.000733725	0.0412558	0.499421	0.999978	insignificant
ENSG00000174307.5	PHLDA3	1338.63	0.000733687	0.0166502	0.530622	0.999978	insignificant
ENSG00000267508.1	ZNF285	149.81	0.000733427	0.017727	0.447441	0.999978	insignificant
ENSG00000196611.4	MMP1	6.33906	0.000733283	0.0413894	0.500406	0.999978	insignificant
ENSG00000120690.9	ELF1	1363.45	0.000733237	0.0163376	0.586269	0.999978	insignificant
ENSG00000175581.9	MRPL48	380.713	0.000733215	0.0179088	0.439821	0.999978	insignificant
ENSG00000113263.8	ITK	4.52344	0.000732877	0.0426386	0.507146	0.999978	insignificant
ENSG00000181788.3	SIAH2	635.347	0.000732844	0.0165817	0.540746	0.999978	insignificant
ENSG00000183807.6	FAM162B	39.5026	0.000732572	0.0236234	0.381338	0.999978	insignificant
ENSG00000115919.10	KYNU	19.2962	0.000732489	0.0279991	0.401998	0.999978	insignificant
ENSG00000271353.1	RP11-179H18.8	0.87247	0.000732478	0.0705994	0.554601	NA	low_count
ENSG00000135972.4	MRPS9	478.097	0.000732273	0.0177019	0.44912	0.999978	insignificant
ENSG00000213667.3	PGGT1BP1	3.20549	0.000732104	0.0473278	0.525734	0.999978	insignificant
ENSG00000233776.1	RP11-384P7.6	0.960717	0.000732059	0.0652843	0.546849	NA	low_count
ENSG00000242337.1	TFP1	1.05198	0.000731996	0.064318	0.545781	NA	low_count
ENSG00000256360.1	RP11-707G14.7	0.453158	0.00073193	0.0768058	0.567892	NA	low_count
ENSG00000173673.7	HES3	1.28386	0.000731704	0.059082	0.541517	NA	low_count
ENSG00000196781.9	TLE1	2081.58	0.000731692	0.016443	0.564656	0.999978	insignificant
ENSG00000149541.5	B3GAT3	1564.72	0.000731688	0.0163538	0.583202	0.999978	insignificant
ENSG00000107020.5	PLGRKT	132.3	0.000731478	0.0180195	0.436397	0.999978	insignificant
ENSG00000174132.8	FAM174A	353.489	0.000731414	0.0170668	0.488267	0.999978	insignificant
ENSG00000156030.8	ELMSAN1	2764.63	0.000731371	0.0164346	0.566394	0.999978	insignificant
ENSG00000123240.12	OPTN	1393.88	0.000731331	0.0165711	0.543007	0.999978	insignificant
ENSG00000221930.5	FAM45B	5.87923	0.000731104	0.0398475	0.492615	0.999978	insignificant
ENSG00000164778.4	EN2	650.284	0.000730515	0.0168651	0.506912	0.999978	insignificant
ENSG00000161594.6	KLHL10	31.3262	0.000730417	0.0274068	0.399227	0.999978	insignificant
ENSG00000196591.7	HDAC2	7276.59	0.000730395	0.0168274	0.51088	0.999978	insignificant
ENSG00000101203.12	COL20A1	40.668	0.000730326	0.0255403	0.38879	0.999978	insignificant
ENSG00000170370.10	EMX2	35.7242	0.000730239	0.0230129	0.381914	0.999978	insignificant
ENSG00000165487.9	MICU2	684.714	0.000730042	0.0173516	0.468815	0.999978	insignificant
ENSG00000165898.9	ISCA2	276.742	0.000730023	0.0169784	0.496382	0.999978	insignificant
ENSG00000256747.1	RP11-860B13.1	16.0938	0.000729858	0.0296992	0.416009	0.999978	insignificant
ENSG00000223849.1	RP11-80I15.1	0.45123	0.000729631	0.0767679	0.568966	NA	low_count
ENSG00000235501.1	RP4-639F20.1	73.6889	0.000729459	0.0200096	0.395336	0.999978	insignificant
ENSG00000226726.1	TMEM256P2	0.450891	0.000729221	0.0767611	0.569158	NA	low_count
ENSG00000271020.1	RP11-10C24.1	10.0852	0.000729132	0.0338318	0.449901	0.999978	insignificant
ENSG00000259977.1	AL121578.2	7.11674	0.000729123	0.0358835	0.466137	0.999978	insignificant
ENSG00000215014.3	AL645728.1	85.1572	0.000729033	0.0200984	0.394582	0.999978	insignificant
ENSG00000217159.2	LARP1P1	0.450646	0.000728923	0.0767563	0.569298	NA	low_count
ENSG00000149100.8	EIF3M	2689.1	0.000728693	0.0165595	0.545934	0.999978	insignificant
ENSG00000004846.12	ABCB5	1.05842	0.000728684	0.0640958	0.547194	NA	low_count
ENSG00000228175.2	GEMIN8P4	17.2432	0.000728503	0.0280236	0.404451	0.999978	insignificant
ENSG00000073282.8	TP63	2.78871	0.000728416	0.0487867	0.53141	0.999978	insignificant
ENSG00000169733.7	RFNG	1662.85	0.000728329	0.0168102	0.513649	0.999978	insignificant
ENSG00000203711.7	C6orf99	4.02701	0.00072796	0.042727	0.51027	0.999978	insignificant
ENSG00000134602.11	MST4	1487.31	0.000727843	0.0165608	0.546104	0.999978	insignificant
ENSG00000186834.2	HEXIM1	4653.25	0.00072763	0.0163135	0.594453	0.999978	insignificant
ENSG00000102977.9	ACD	388.915	0.000727483	0.0169449	0.500561	0.999978	insignificant
ENSG00000166796.7	LDHC	95.3839	0.000727197	0.0196906	0.400329	0.999978	insignificant
ENSG00000206562.7	METTL6	688.646	0.000727113	0.0167395	0.522209	0.999978	insignificant
ENSG00000116761.7	CTH	421.24	0.000726814	0.0166756	0.530283	0.999978	insignificant
ENSG00000262664.1	OVCA2	559.695	0.000726691	0.0166235	0.537378	0.999978	insignificant
ENSG00000251695.2	AC124890.1	3.14036	0.000726498	0.0475915	0.529393	0.999978	insignificant
ENSG00000265489.1	RP11-1090M7.1	2.19727	0.000726367	0.0505303	0.535958	0.999978	insignificant
ENSG00000131504.11	DIAPH1	10546.2	0.000725812	0.016224	0.619752	0.999978	insignificant
ENSG00000272097.1	RP11-421M1.8	2.19997	0.000725792	0.0538839	0.540631	0.999978	insignificant
ENSG00000182568.12	SATB1	971.097	0.00072564	0.0168661	0.508996	0.999978	insignificant
ENSG00000169635.5	HIC2	2361.52	0.000725585	0.0164625	0.563651	0.999978	insignificant
ENSG00000175513.5	TSGA10IP	0.485348	0.000725302	0.0767918	0.571219	NA	low_count
ENSG00000159261.6	CLDN14	1.32744	0.000725289	0.0582462	0.544149	NA	low_count
ENSG00000188725.3	SMIM15	1568.38	0.000725193	0.0168846	0.507353	0.999978	insignificant
ENSG00000226471.2	CTA-292E10.6	5.81582	0.00072519	0.0382674	0.485727	0.999978	insignificant
ENSG00000120526.6	NUDCD1	982.307	0.000725027	0.0167727	0.51929	0.999978	insignificant
ENSG00000126243.4	LRFN3	611.341	0.000724911	0.0167316	0.524143	0.999978	insignificant
ENSG00000126698.6	DNAJC8	2337.5	0.000724852	0.016549	0.549272	0.999978	insignificant
ENSG00000178381.7	ZFAND2A	281.808	0.000724737	0.0174716	0.464243	0.999978	insignificant
ENSG00000188070.8	C11orf95	1702.52	0.000724717	0.0165425	0.550354	0.999978	insignificant
ENSG00000164334.11	FAM170A	1.51588	0.000724369	0.0623835	0.547681	0.999978	insignificant
ENSG00000129347.15	KRI1	925.052	0.000724274	0.0166617	0.533244	0.999978	insignificant
ENSG00000270164.1	AC006129.4	1.76848	0.000724248	0.0553259	0.542648	0.999978	insignificant
ENSG00000165304.3	MELK	1515.85	0.000724198	0.0164267	0.571031	0.999978	insignificant
ENSG00000141391.9	SLMO1	227.473	0.000724151	0.0178803	0.445171	0.999978	insignificant
ENSG00000196960.3	RP11-192P3.5	1.3918	0.000724121	0.0636361	0.548998	NA	low_count
ENSG00000205129.4	C4orf47	2.44437	0.000724002	0.0528748	0.540473	0.999978	insignificant
ENSG00000165689.12	SDCCAG3	3501.89	0.000723929	0.0166735	0.531837	0.999978	insignificant
ENSG00000224763.1	FDPSP8	7.23675	0.000723912	0.0367876	0.475985	0.999978	insignificant
ENSG00000158055.11	GRHL3	87.6378	0.000723825	0.0198703	0.399688	0.999978	insignificant
ENSG00000260219.1	RP11-347C12.10	1.33781	0.000723597	0.0586045	0.545227	NA	low_count
ENSG00000110841.9	PPFIBP1	1201.74	0.000723432	0.01652	0.554567	0.999978	insignificant
ENSGR0000196433.7	ASMT	0.469047	0.000723416	0.0765491	0.571607	NA	low_count
ENSG00000149311.13	ATM	2660.28	0.00072341	0.0167277	0.525284	0.999978	insignificant
ENSG00000159228.8	CBR1	854.478	0.000723208	0.0165984	0.542499	0.999978	insignificant
ENSG00000224441.1	AC068831.3	1.44654	0.000723199	0.0574213	0.544649	0.999978	insignificant
ENSG00000110906.8	KCTD10	1888.21	0.00072316	0.0168959	0.507159	0.999978	insignificant
ENSG00000163704.7	PRRT3	321.688	0.000722994	0.0169454	0.502541	0.999978	insignificant
ENSG00000121577.9	POPDC2	16.3155	0.000722935	0.0333899	0.449995	0.999978	insignificant
ENSG00000148824.14	MTG1	2273.8	0.000722793	0.0165876	0.54428	0.999978	insignificant
ENSG00000162714.8	ZNF496	1032.08	0.000722688	0.0163414	0.589865	0.999978	insignificant
ENSG00000159208.11	C1orf51	22.2059	0.000722623	0.0286838	0.41257	0.999978	insignificant
ENSG00000168928.8	CTRB2	1.73304	0.000722522	0.0549007	0.543172	0.999978	insignificant
ENSG00000183691.4	NOG	144.02	0.000722439	0.0194004	0.406849	0.999978	insignificant
ENSG00000136286.10	MYO1G	41.0544	0.00072222	0.0221402	0.3866	0.999978	insignificant
ENSG00000172757.8	CFL1	7836	0.000721861	0.0163803	0.581542	0.999978	insignificant
ENSG00000271971.1	CTD-2006H14.2	6.1696	0.000721856	0.0382157	0.487303	0.999978	insignificant
ENSG00000188580.9	NKAIN2	84.075	0.000721834	0.0199288	0.399972	0.999978	insignificant
ENSG00000136213.7	CHST12	314.217	0.000721741	0.0171203	0.488452	0.999978	insignificant
ENSG00000238103.3	RPL9P7	6.9123	0.000721598	0.0370688	0.479392	0.999978	insignificant
ENSG00000203827.7	NBPF16	383.026	0.000721508	0.0305716	0.427826	0.999978	insignificant
ENSG00000188089.9	PLA2G4E	3.80319	0.0007215	0.0448044	0.522845	0.999978	insignificant
ENSG00000104497.9	SNX16	229.244	0.000721268	0.0171188	0.488787	0.999978	insignificant
ENSG00000168894.5	RNF181	395.68	0.000721219	0.0173065	0.475694	0.999978	insignificant
ENSG00000171530.9	TBCA	526.402	0.00072121	0.0175652	0.46089	0.999978	insignificant
ENSG00000261582.1	RP4-614O4.11	9.56644	0.00072116	0.0364262	0.474926	0.999978	insignificant
ENSG00000187033.5	SAMD7	0.444703	0.000721037	0.0766332	0.573016	NA	low_count
ENSG00000232190.2	RP11-134D3.1	1.90946	0.000720959	0.0597639	0.547328	0.999978	insignificant
ENSG00000250443.2	AC128709.1	0.869916	0.000720936	0.066827	0.554414	NA	low_count
ENSG00000244734.2	HBB	3230.38	0.000720916	0.0278797	0.407838	0.999978	insignificant
ENSG00000237685.1	RP11-360O19.4	0.862516	0.00072075	0.066944	0.55467	NA	low_count
ENSG00000255135.3	RP11-111M22.3	98.2481	0.000720698	0.0182012	0.435166	0.999978	insignificant
ENSG00000116584.13	ARHGEF2	2281.18	0.000720439	0.0162571	0.612318	0.999978	insignificant
ENSG00000102096.9	PIM2	1537.26	0.000720165	0.0164646	0.565627	0.999978	insignificant
ENSG00000135436.4	FAM186B	34.7358	0.000720052	0.0234228	0.387652	0.999978	insignificant
ENSG00000231752.1	EMBP1	28.0124	0.000720037	0.0289234	0.415862	0.999978	insignificant
ENSG00000267515.1	RP11-861E21.3	2.77668	0.000719988	0.0495781	0.537453	0.999978	insignificant
ENSG00000133519.8	ZDHHC8P1	51.2333	0.000719727	0.0203976	0.396288	0.999978	insignificant
ENSG00000225555.1	AP000320.6	5.5261	0.000719669	0.0398593	0.499178	0.999978	insignificant
ENSG00000240677.1	MYL6P4	0.807075	0.000719602	0.0675962	0.556185	NA	low_count
ENSG00000162144.5	CYB561A3	1247.53	0.00071954	0.0178134	0.450098	0.999978	insignificant
ENSG00000272799.1	RP11-474N24.6	4.67825	0.000719532	0.0420549	0.511572	0.999978	insignificant
ENSG00000167468.12	GPX4	2780.99	0.000719457	0.0163367	0.592334	0.999978	insignificant
ENSG00000203356.2	RP11-296A18.3	11.1097	0.000719434	0.0337127	0.454716	0.999978	insignificant
ENSG00000240023.1	RP11-561B11.1	6.90821	0.000719378	0.036986	0.480094	0.999978	insignificant
ENSG00000198589.6	LRBA	5328.32	0.000719377	0.0162702	0.609149	0.999978	insignificant
ENSG00000041357.11	PSMA4	5488.87	0.000719148	0.0172	0.483797	0.999978	insignificant
ENSG00000178980.10	SEPW1	1538.49	0.000718754	0.0168375	0.515047	0.999978	insignificant
ENSG00000107929.10	LARP4B	8176.82	0.00071865	0.0162692	0.609742	0.999978	insignificant
ENSG00000172476.3	RAB40A	39.6008	0.000718647	0.0254283	0.394736	0.999978	insignificant
ENSG00000183067.5	IGSF5	1.39572	0.000718472	0.0636048	0.551802	NA	low_count
ENSG00000233320.2	H2BFXP	3.03861	0.000718398	0.0468479	0.531509	0.999978	insignificant
ENSG00000256591.1	RP11-286N22.8	109.379	0.000718362	0.0189838	0.416235	0.999978	insignificant
ENSG00000237356.1	AL163953.3	0.821262	0.000718237	0.0675675	0.556834	NA	low_count
ENSG00000132141.9	CCT6B	105.514	0.000717943	0.0190468	0.4152	0.999978	insignificant
ENSG00000095752.2	IL11	47.6491	0.000717908	0.0210602	0.392564	0.999978	insignificant
ENSG00000153487.11	ING1	362.196	0.000717771	0.0166867	0.532889	0.999978	insignificant
ENSG00000166016.4	ABTB2	1251.3	0.000717461	0.0163429	0.591754	0.999978	insignificant
ENSG00000126231.9	PROZ	2.74427	0.000717383	0.0486161	0.536726	0.999978	insignificant
ENSG00000074660.11	SCARF1	61.5459	0.000717143	0.0238005	0.389893	0.999978	insignificant
ENSG00000113845.5	TIMMDC1	1497.21	0.000717051	0.0167934	0.520557	0.999978	insignificant
ENSG00000097021.15	ACOT7	3609.46	0.000717038	0.0162913	0.604538	0.999978	insignificant
ENSG00000112511.13	PHF1	765.854	0.000717036	0.0166433	0.538937	0.999978	insignificant
ENSG00000145626.7	UGT3A1	5.29626	0.000717029	0.0445541	0.524276	0.999978	insignificant
ENSG00000225760.1	LINC00431	5.14364	0.000717026	0.0393297	0.497402	0.999978	insignificant
ENSG00000132964.7	CDK8	914.75	0.00071692	0.0164206	0.575389	0.999978	insignificant
ENSG00000148925.6	BTBD10	562.265	0.000716913	0.0164427	0.57111	0.999978	insignificant
ENSG00000128394.12	APOBEC3F	286.37	0.000716773	0.0173998	0.472032	0.999978	insignificant
ENSG00000103121.4	CMC2	620.998	0.000716735	0.0165874	0.546987	0.999978	insignificant
ENSG00000105278.6	ZFR2	3.15295	0.000716588	0.0465342	0.531508	0.999978	insignificant
ENSG00000213981.4	AC007277.3	0.958737	0.000716572	0.0655645	0.554967	NA	low_count
ENSG00000164761.4	TNFRSF11B	4.63546	0.000716524	0.0454297	0.527849	0.999978	insignificant
ENSG00000204913.5	LRRC3C	3.03808	0.000716519	0.0475576	0.534521	0.999978	insignificant
ENSG00000270876.1	CTC-523E23.8	10.3831	0.000716439	0.0337039	0.456442	0.999978	insignificant
ENSG00000152463.10	OLAH	0.444323	0.000716277	0.0765892	0.575342	NA	low_count
ENSG00000152082.9	MZT2B	535.182	0.000716234	0.0165094	0.559503	0.999978	insignificant
ENSG00000228549.2	U1	165.871	0.000716117	0.0181254	0.439857	0.999978	insignificant
ENSG00000111196.5	MAGOHB	637.559	0.000716041	0.0169312	0.507029	0.999978	insignificant
ENSG00000107147.7	KCNT1	2.64174	0.000715906	0.0511392	0.542286	0.999978	insignificant
ENSG00000183655.11	KLHL25	1085.19	0.000715756	0.0165801	0.548513	0.999978	insignificant
ENSG00000229896.2	RP11-456H18.2	3.42433	0.000715656	0.0465309	0.531992	0.999978	insignificant
ENSG00000155189.7	AGPAT5	1669.26	0.000715509	0.0164837	0.564246	0.999978	insignificant
ENSG00000129071.5	MBD4	612.108	0.000715225	0.0164369	0.572944	0.999978	insignificant
ENSG00000236255.1	AC009404.2	159.15	0.000715112	0.0176952	0.45741	0.999978	insignificant
ENSG00000196793.9	ZNF239	246.172	0.000715048	0.0170956	0.493436	0.999978	insignificant
ENSG00000124529.3	HIST1H4B	7295.77	0.000715034	0.0167017	0.532224	0.999978	insignificant
ENSG00000181744.4	C3orf58	947.057	0.00071498	0.0166935	0.533281	0.999978	insignificant
ENSG00000175820.2	CCDC168	5.90785	0.000714861	0.0425351	0.51656	0.999978	insignificant
ENSG00000123454.6	DBH	0.85024	0.000714652	0.066805	0.557564	NA	low_count
ENSG00000218510.3	LINC00339	257.052	0.000714599	0.0171222	0.491592	0.999978	insignificant
ENSG00000169689.10	STRA13	1643.26	0.000714529	0.0169205	0.508718	0.999978	insignificant
ENSG00000273233.1	RP11-713D19.1	0.913078	0.000714425	0.0694839	0.561797	NA	low_count
ENSG00000226833.1	AC097724.3	8.13223	0.000714273	0.0358421	0.474603	0.999978	insignificant
ENSG00000230702.1	RP11-681L4.1	1.7984	0.000714135	0.0603114	0.551141	0.999978	insignificant
ENSG00000234141.1	AC009473.1	0.89025	0.000714088	0.0699845	0.562828	NA	low_count
ENSG00000137274.8	BPHL	484.579	0.000713785	0.0171701	0.488415	0.999978	insignificant
ENSG00000254634.3	RP11-231C14.3	374.052	0.00071363	0.0182014	0.43852	0.999978	insignificant
ENSG00000204392.6	LSM2	755.604	0.000713507	0.0165483	0.554388	0.999978	insignificant
ENSG00000236700.1	LINC01010	0.857088	0.00071347	0.0666718	0.557981	NA	low_count
ENSG00000102313.8	ITIH6	1.75531	0.000713467	0.0550501	0.547846	0.999978	insignificant
ENSG00000230979.3	AC079250.1	0.919429	0.000713388	0.0693555	0.562109	NA	low_count
ENSG00000172428.6	MYEOV2	526.212	0.000713366	0.0180476	0.443885	0.999978	insignificant
ENSG00000271986.1	Metazoa_SRP	0.865047	0.000713266	0.0667864	0.558242	NA	low_count
ENSG00000154646.4	TMPRSS15	4.89903	0.000713107	0.0431261	0.52032	0.999978	insignificant
ENSG00000271755.1	RP1-153G14.4	12.6555	0.000713037	0.038391	0.493608	0.999978	insignificant
ENSG00000134072.6	CAMK1	1768.25	0.000712815	0.0165757	0.550483	0.999978	insignificant
ENSG00000144485.6	HES6	389.059	0.000712772	0.0171276	0.492029	0.999978	insignificant
ENSG00000228939.1	AKT3-IT1	4.11736	0.00071276	0.0420959	0.515553	0.999978	insignificant
ENSG00000152766.5	ANKRD22	2.63674	0.000712439	0.0494833	0.541166	0.999978	insignificant
ENSG00000165609.8	NUDT5	3479.89	0.000712292	0.016426	0.576334	0.999978	insignificant
ENSG00000173588.10	CCDC41	385.808	0.000712175	0.0166301	0.542926	0.999978	insignificant
ENSG00000180900.12	SCRIB	6289.03	0.000712038	0.0165926	0.548315	0.999978	insignificant
ENSG00000236338.1	AC015987.2	43.0461	0.000711965	0.0250877	0.396958	0.999978	insignificant
ENSG00000244405.3	ETV5	1070.2	0.000711922	0.0174416	0.47189	0.999978	insignificant
ENSG00000257093.2	KIAA1147	1951.96	0.000711758	0.0163559	0.591228	0.999978	insignificant
ENSG00000239908.2	RN7SL75P	2.79999	0.000711724	0.0483365	0.539021	0.999978	insignificant
ENSG00000256968.1	SNRPEP2	0.807149	0.000711564	0.0674687	0.560078	NA	low_count
ENSG00000183678.8	CTAG1A	0.888558	0.000711495	0.0699689	0.564124	NA	low_count
ENSG00000248830.1	ZNF807	3.85921	0.000711454	0.0433114	0.522071	0.999978	insignificant
ENSG00000113851.9	CRBN	907.175	0.000711452	0.0166401	0.541874	0.999978	insignificant
ENSG00000181378.9	CCDC108	30.9176	0.000711409	0.0272971	0.409452	0.999978	insignificant
ENSG00000067606.11	PRKCZ	862.137	0.000711363	0.0163941	0.583162	0.999978	insignificant
ENSG00000196549.6	MME	185.954	0.000711028	0.0192401	0.415052	0.999978	insignificant
ENSG00000151917.13	BEND6	50.8541	0.000710994	0.0253791	0.398804	0.999978	insignificant
ENSG00000177354.7	C10orf71	0.752956	0.000710912	0.0688797	0.562588	NA	low_count
ENSG00000257542.4	OR7E47P	3.166	0.000710909	0.0466135	0.53477	0.999978	insignificant
ENSG00000104626.10	ERI1	706.849	0.000710676	0.0174522	0.471876	0.999978	insignificant
ENSG00000134757.4	DSG3	9.63169	0.000710183	0.0339979	0.462587	0.999978	insignificant
ENSG00000269584.1	TDGF1P7	5.06412	0.000710103	0.045035	0.52987	0.999978	insignificant
ENSG00000273218.1	LLNLR-246C6.1	3.04663	0.000710079	0.0474643	0.537661	0.999978	insignificant
ENSG00000270951.1	RP1-309F20.4	1.83199	0.000710052	0.0541479	0.548814	0.999978	insignificant
ENSG00000104129.5	DNAJC17	123.105	0.000710035	0.0180268	0.446222	0.999978	insignificant
ENSG00000267160.1	RP11-1072C15.4	36.4144	0.000710012	0.0233731	0.392977	0.999978	insignificant
ENSG00000196993.4	NPIPB9	105.007	0.000709998	0.0189447	0.42109	0.999978	insignificant
ENSG00000080561.9	MID2	406.637	0.000709831	0.0169367	0.509359	0.999978	insignificant
ENSG00000218730.1	RP3-453I5.2	0.910148	0.000709677	0.0694514	0.564165	NA	low_count
ENSG00000171044.6	XKR6	176.591	0.000709372	0.0186968	0.426842	0.999978	insignificant
ENSG00000256139.2	RP11-968O1.5	4.27194	0.000709297	0.0412447	0.513046	0.999978	insignificant
ENSG00000169813.12	HNRNPF	10902.1	0.000709214	0.0164299	0.576934	0.999978	insignificant
ENSG00000167178.11	ISLR2	192.5	0.000709208	0.0187687	0.425258	0.999978	insignificant
ENSG00000146281.5	PM20D2	2368.25	0.000709104	0.0163859	0.585867	0.999978	insignificant
ENSG00000104883.3	PEX11G	58.7327	0.000709088	0.0212006	0.396352	0.999978	insignificant
ENSG00000141524.11	TMC6	346.71	0.000708925	0.0171313	0.493538	0.999978	insignificant
ENSG00000008323.11	PLEKHG6	97.1262	0.000708789	0.0206606	0.399711	0.999978	insignificant
ENSG00000203301.2	AL590822.1	5.24947	0.000708572	0.0429419	0.52198	0.999978	insignificant
ENSG00000119705.5	SLIRP	514.673	0.000708521	0.0170467	0.500377	0.999978	insignificant
ENSG00000082068.4	WDR70	1315.13	0.000708132	0.0166115	0.547346	0.999978	insignificant
ENSG00000137575.7	SDCBP	3726.66	0.000708001	0.0162398	0.62248	0.999978	insignificant
ENSG00000162980.12	ARL5A	1602.08	0.000707884	0.0175868	0.466051	0.999978	insignificant
ENSG00000153446.11	C16orf89	1.1449	0.000707722	0.0660597	0.560088	NA	low_count
ENSG00000171757.11	LRRC34	184.013	0.000707675	0.0177001	0.460703	0.999978	insignificant
ENSG00000268358.1	EPB41L4A-AS2	9.92377	0.000707622	0.0349631	0.471799	0.999978	insignificant
ENSG00000100116.12	GCAT	410.63	0.000707516	0.0174891	0.471328	0.999978	insignificant
ENSG00000213943.3	KRT18P17	30.1737	0.000707402	0.0260922	0.40448	0.999978	insignificant
ENSG00000234857.2	HNRNPUL2-BSCL2	593.353	0.000707387	0.0266248	0.407562	0.999978	insignificant
ENSG00000235162.4	C12orf75	1233.09	0.000707362	0.0165884	0.551028	0.999978	insignificant
ENSG00000123444.9	KBTBD4	684.729	0.000707095	0.0174113	0.475898	0.999978	insignificant
ENSG00000107290.9	SETX	5382.85	0.000706969	0.0162587	0.617524	0.999978	insignificant
ENSG00000255256.1	RP5-916O11.2	0.915459	0.000706834	0.069309	0.565381	NA	low_count
ENSG00000178568.9	ERBB4	662.92	0.000706824	0.0168961	0.514598	0.999978	insignificant
ENSG00000113889.7	KNG1	0.922774	0.000706769	0.0659309	0.560407	NA	low_count
ENSG00000137814.5	HAUS2	1729.1	0.000706708	0.0166412	0.543864	0.999978	insignificant
ENSG00000239626.1	RPSAP41	13.7327	0.000706699	0.0358673	0.479318	0.999978	insignificant
ENSG00000092758.11	COL9A3	30.0716	0.000706676	0.0252708	0.400748	0.999978	insignificant
ENSG00000228705.1	LINC00659	4.74646	0.000706553	0.0400676	0.507936	0.999978	insignificant
ENSG00000185015.3	CA13	401.9	0.000706474	0.0169765	0.507309	0.999978	insignificant
ENSG00000212673.1	AL136115.1	1.74837	0.000706092	0.0573295	0.553186	0.999978	insignificant
ENSG00000260442.1	RP11-22P6.3	37.9823	0.00070608	0.0243478	0.397455	0.999978	insignificant
ENSG00000125726.6	CD70	55.2877	0.000705848	0.0205622	0.40194	0.999978	insignificant
ENSG00000134202.6	GSTM3	968.832	0.000705843	0.0169579	0.509266	0.999978	insignificant
ENSG00000176476.4	CCDC101	236.063	0.000705693	0.0178801	0.45391	0.999978	insignificant
ENSG00000229106.1	RP11-4M23.2	3.89351	0.000705589	0.0450851	0.532501	0.999978	insignificant
ENSG00000205485.9	AC004980.7	196.558	0.000705246	0.0176052	0.466384	0.999978	insignificant
ENSG00000111328.2	CDK2AP1	2196.82	0.000705215	0.0168254	0.522496	0.999978	insignificant
ENSG00000177733.4	HNRNPA0	7482.14	0.000705213	0.0163183	0.602818	0.999978	insignificant
ENSG00000146707.10	POMZP3	523.127	0.000705196	0.0167611	0.529581	0.999978	insignificant
ENSG00000117318.8	ID3	792.034	0.000705162	0.0248801	0.399919	0.999978	insignificant
ENSG00000172986.8	GXYLT2	537.384	0.000705049	0.0173939	0.477879	0.999978	insignificant
ENSG00000261118.1	RP11-104N10.1	4.5375	0.000704984	0.0409775	0.514034	0.999978	insignificant
ENSG00000080503.15	SMARCA2	1135.27	0.000704981	0.0168695	0.518074	0.999978	insignificant
ENSG00000115233.7	PSMD14	2122.32	0.00070484	0.0165262	0.561791	0.999978	insignificant
ENSG00000226774.1	RP11-654E17.2	5.02363	0.000704724	0.0405299	0.511674	0.999978	insignificant
ENSG00000151503.8	NCAPD3	7933.84	0.000704509	0.0163042	0.606589	0.999978	insignificant
ENSG00000143633.8	C1orf131	426.886	0.000704493	0.0171818	0.491904	0.999978	insignificant
ENSG00000240869.2	RN7SL128P	0.847672	0.000704305	0.0666809	0.562664	NA	low_count
ENSG00000179564.3	LSMEM2	22.5125	0.000703985	0.0275505	0.415505	0.999978	insignificant
ENSG00000172653.7	C17orf66	1.82115	0.000703623	0.0598685	0.556132	0.999978	insignificant
ENSG00000240889.1	NDUFB2-AS1	25.5624	0.000703545	0.0270479	0.41244	0.999978	insignificant
ENSG00000160539.4	PPAPDC3	44.2449	0.000703101	0.0214075	0.398565	0.999978	insignificant
ENSG00000183682.7	BMP8A	24.4321	0.00070308	0.0295332	0.430651	0.999978	insignificant
ENSG00000184164.10	CRELD2	437.863	0.000703063	0.0173421	0.481942	0.999978	insignificant
ENSG00000140519.8	RHCG	14.8833	0.000703062	0.0298104	0.432841	0.999978	insignificant
ENSG00000124104.14	SNX21	280.157	0.000702998	0.0168546	0.520494	0.999978	insignificant
ENSG00000124126.9	PREX1	579.06	0.000702897	0.016707	0.537074	0.999978	insignificant
ENSG00000188199.6	NUTM2B	337.239	0.000702894	0.0168611	0.519874	0.999978	insignificant
ENSG00000134042.8	MRO	5.23109	0.000702741	0.0416731	0.519021	0.999978	insignificant
ENSG00000008018.8	PSMB1	2575.94	0.000702677	0.0166997	0.538085	0.999978	insignificant
ENSG00000120725.8	SIL1	520.475	0.000702557	0.0173173	0.483724	0.999978	insignificant
ENSG00000269410.1	CTB-60E11.4	64.4883	0.000702542	0.0728259	NA	NA	outlier
ENSG00000156990.10	RPUSD3	1307.58	0.000702387	0.0164764	0.571327	0.999978	insignificant
ENSG00000011132.7	APBA3	466.802	0.000702112	0.0171614	0.494498	0.999978	insignificant
ENSG00000163528.8	CHCHD4	762.672	0.000701792	0.016701	0.538326	0.999978	insignificant
ENSG00000188869.8	TMC3	3.53059	0.000701787	0.0482072	0.543938	0.999978	insignificant
ENSG00000111962.7	UST	837.717	0.000701401	0.0164449	0.577522	0.999978	insignificant
ENSG00000260418.1	RP3-406A7.7	6.46592	0.000701253	0.038794	0.503132	0.999978	insignificant
ENSG00000166140.13	ZFYVE19	530.126	0.000701202	0.0164751	0.572087	0.999978	insignificant
ENSG00000169223.10	LMAN2	2421.08	0.00070104	0.0165379	0.561609	0.999978	insignificant
ENSG00000160097.11	FNDC5	56.5621	0.000700851	0.0207637	0.403078	0.999978	insignificant
ENSG00000258890.2	CEP95	573.265	0.00070078	0.0168584	0.521125	0.999978	insignificant
ENSG00000170606.9	HSPA4	9078.48	0.000700646	0.0175931	0.469184	0.999978	insignificant
ENSG00000159495.7	TGM7	3.38375	0.000700561	0.0503592	0.548953	0.999978	insignificant
ENSG00000111725.6	PRKAB1	2051.34	0.000700532	0.0164559	0.575859	0.999978	insignificant
ENSG00000005001.5	PRSS22	1.95454	0.000700378	0.0542599	0.55384	0.999978	insignificant
ENSG00000198205.5	ZXDA	249.958	0.000700136	0.0171494	0.496307	0.999978	insignificant
ENSG00000259305.1	ZHX1-C8ORF76	55.0285	0.000700127	0.0222492	0.398066	0.999978	insignificant
ENSG00000227097.4	RP11-742N3.1	90.4524	0.000700115	0.0185192	0.435795	0.999978	insignificant
ENSG00000236064.1	RP6-191P20.4	3.41298	0.000700053	0.0452851	0.53623	0.999978	insignificant
ENSG00000065809.9	FAM107B	1920.19	0.00069958	0.0162606	0.620143	0.999978	insignificant
ENSG00000160352.11	ZNF714	1484.36	0.000699518	0.0162314	0.628496	0.999978	insignificant
ENSG00000261521.1	RP11-408H20.1	5.41072	0.000699239	0.0395973	0.509338	0.999978	insignificant
ENSG00000203276.2	AL353898.2	15.4401	0.000699139	0.0288631	0.427875	0.999978	insignificant
ENSG00000095794.15	CREM	414.75	0.000699047	0.0167607	0.532459	0.999978	insignificant
ENSG00000257103.4	LSM14A	7503.19	0.000699041	0.0162165	0.633166	0.999978	insignificant
ENSG00000105993.10	DNAJB6	2828.81	0.000698922	0.0163731	0.593036	0.999978	insignificant
ENSG00000146776.10	ATXN7L1	118.795	0.000698876	0.0190418	0.424659	0.999978	insignificant
ENSG00000182575.7	NXPH3	71.9561	0.000698662	0.0217259	0.399852	0.999978	insignificant
ENSG00000113558.14	SKP1	7925.71	0.000698435	0.0164192	0.583756	0.999978	insignificant
ENSG00000127445.9	PIN1	1432.05	0.00069825	0.0165739	0.557299	0.999978	insignificant
ENSG00000231193.1	RP11-462B18.2	0.79888	0.000698223	0.0673917	0.566794	NA	low_count
ENSG00000263818.1	CTD-2206N4.4	13.1583	0.000698096	0.0307779	0.443641	0.999978	insignificant
ENSG00000264575.1	LINC00526	69.6309	0.000697972	0.0193598	0.419565	0.999978	insignificant
ENSG00000137207.7	YIPF3	2339.03	0.000697815	0.0166138	0.551693	0.999978	insignificant
ENSG00000198081.6	ZBTB14	451.317	0.000697665	0.0176874	0.466083	0.999978	insignificant
ENSG00000204253.3	HNRNPCP2	24.0818	0.000697506	0.0248814	0.40427	0.999978	insignificant
ENSG00000118197.9	DDX59	462.54	0.000697359	0.0165296	0.56459	0.999978	insignificant
ENSG00000230542.1	LINC00102	0.902216	0.000697165	0.069472	0.570629	NA	low_count
ENSGR0000230542.1	LINC00102	0.902216	0.000697165	0.069472	0.570629	NA	low_count
ENSG00000120729.5	MYOT	0.887583	0.000697007	0.0697876	0.571252	NA	low_count
ENSG00000137970.7	RP11-122C9.1	42.6909	0.000697003	0.0225268	0.399544	0.999978	insignificant
ENSG00000117151.8	CTBS	441.993	0.00069683	0.0170218	0.507904	0.999978	insignificant
ENSG00000175262.10	C1orf127	5.73087	0.000696747	0.0408739	0.518168	0.999978	insignificant
ENSG00000261189.1	RP3-512B11.3	87.3077	0.00069643	0.0207921	0.40519	0.999978	insignificant
ENSG00000069998.8	CECR5	1349.41	0.000696371	0.016605	0.553588	0.999978	insignificant
ENSG00000137747.10	TMPRSS13	9.003	0.00069631	0.0364655	0.490012	0.999978	insignificant
ENSG00000143995.15	MEIS1	256.668	0.000696266	0.0177598	0.463502	0.999978	insignificant
ENSG00000105499.9	PLA2G4C	273.037	0.000696227	0.0177103	0.465729	0.999978	insignificant
ENSG00000263089.1	RP11-166P13.4	1.66884	0.000696223	0.0534558	0.55523	0.999978	insignificant
ENSG00000127452.4	FBXL12	555.66	0.000696181	0.0164291	0.582843	0.999978	insignificant
ENSG00000266979.1	RP11-1072C15.2	0.878524	0.000696019	0.0698781	0.57192	NA	low_count
ENSG00000229676.2	ZNF492	4.62041	0.000696009	0.0406512	0.517358	0.999978	insignificant
ENSG00000123975.4	CKS2	1143.94	0.00069598	0.0165494	0.562068	0.999978	insignificant
ENSG00000008710.13	PKD1	5106.87	0.000695978	0.0165753	0.558115	0.999978	insignificant
ENSG00000198574.4	SH2D1B	0.878488	0.000695964	0.0698778	0.571948	NA	low_count
ENSG00000256073.2	C21orf119	161.075	0.000695644	0.0176854	0.467153	0.999978	insignificant
ENSG00000101654.13	RNMT	3855.21	0.000695447	0.0162963	0.612495	0.999978	insignificant
ENSG00000122882.6	ECD	1476	0.000694847	0.0163418	0.601771	0.999978	insignificant
ENSG00000171443.6	ZNF524	161.56	0.000694812	0.0171999	0.495196	0.999978	insignificant
ENSG00000234327.3	AC012146.7	189.077	0.000694624	0.0184774	0.439615	0.999978	insignificant
ENSG00000111911.5	HINT3	702.504	0.000694465	0.016539	0.564395	0.999978	insignificant
ENSG00000229349.2	ACTG1P9	0.877475	0.000694391	0.0698688	0.572745	NA	low_count
ENSG00000188732.6	FAM221A	316.541	0.000694329	0.0168904	0.520956	0.999978	insignificant
ENSG00000103932.7	RPAP1	2177.4	0.000694317	0.0166707	0.545597	0.999978	insignificant
ENSG00000087274.12	ADD1	4415.58	0.00069429	0.0164732	0.575516	0.999978	insignificant
ENSG00000204338.4	CYP21A1P	17.5742	0.000694289	0.0281567	0.425568	0.999978	insignificant
ENSG00000232388.2	LINC00493	293.006	0.000694057	0.0166492	0.548539	0.999978	insignificant
ENSG00000267421.2	AC005498.3	3.51255	0.00069384	0.0466705	0.544082	0.999978	insignificant
ENSG00000244586.1	WNT5A-AS1	0.805274	0.000693781	0.0674407	0.569156	NA	low_count
ENSG00000137801.9	THBS1	1047.99	0.000693351	0.0170187	0.509802	0.999978	insignificant
ENSG00000125744.7	RTN2	101.414	0.000693007	0.0185116	0.439507	0.999978	insignificant
ENSG00000084092.6	NOA1	1387.43	0.00069291	0.0163784	0.594538	0.999978	insignificant
ENSG00000171848.9	RRM2	8763.18	0.000692884	0.0162258	0.632946	0.999978	insignificant
ENSG00000100246.8	DNAL4	366.14	0.000692761	0.0174025	0.483241	0.999978	insignificant
ENSG00000160113.5	NR2F6	3236.09	0.000692609	0.016776	0.533705	0.999978	insignificant
ENSG00000234558.1	API5P1	0.841499	0.00069258	0.0668098	0.56887	NA	low_count
ENSG00000140932.5	CMTM2	1.19907	0.000692438	0.0572646	0.560097	NA	low_count
ENSG00000258644.1	SYNJ2BP-COX16	3.7198	0.000692388	0.0503944	0.553279	0.999978	insignificant
ENSG00000185065.6	AC000068.5	92.436	0.000692242	0.0186088	0.437406	0.999978	insignificant
ENSG00000134548.5	C12orf39	56.5309	0.000692228	0.0215716	0.403738	0.999978	insignificant
ENSG00000044574.7	HSPA5	17102	0.000692094	0.0164195	0.586525	0.999978	insignificant
ENSG00000159263.11	SIM2	737.635	0.000691864	0.0165003	0.571911	0.999978	insignificant
ENSG00000168818.5	STX18	450.963	0.000691844	0.0178455	0.462022	0.999978	insignificant
ENSG00000136327.6	NKX2-8	14.5947	0.000691414	0.0298435	0.440221	0.999978	insignificant
ENSG00000187808.3	SOWAHD	8.35442	0.000691367	0.0366141	0.494072	0.999978	insignificant
ENSG00000254470.2	AP5B1	1873.39	0.000691166	0.0165139	0.569952	0.999978	insignificant
ENSG00000137513.5	NARS2	780.326	0.000690992	0.0167426	0.538277	0.999978	insignificant
ENSG00000114541.10	FRMD4B	471.503	0.000690958	0.0180895	0.45326	0.999978	insignificant
ENSG00000113580.10	NR3C1	3829.3	0.000690535	0.0167995	0.532077	0.999978	insignificant
ENSG00000215910.3	C1orf167	17.9745	0.000690519	0.0313231	0.452768	0.999978	insignificant
ENSG00000255507.1	RP11-535A19.2	2.12326	0.000690489	0.0509952	0.555215	0.999978	insignificant
ENSG00000143156.9	NME7	257.024	0.000690445	0.0175321	0.477212	0.999978	insignificant
ENSG00000184012.7	TMPRSS2	54.8912	0.0006902	0.0220407	0.403713	0.999978	insignificant
ENSG00000128802.3	GDF2	0.88724	0.00069019	0.0696169	0.574488	NA	low_count
ENSG00000125352.4	RNF113A	337.862	0.000690092	0.0166808	0.546244	0.999978	insignificant
ENSG00000104043.10	ATP8B4	28.3473	0.000689664	0.0254531	0.411415	0.999978	insignificant
ENSG00000267436.1	AC005786.7	7.05149	0.000689121	0.0366528	0.495708	0.999978	insignificant
ENSG00000272729.1	RP11-387A1.5	2.18104	0.000688971	0.0547298	0.560089	0.999978	insignificant
ENSG00000171222.6	SCAND1	815.594	0.000688954	0.0173399	0.488816	0.999978	insignificant
ENSG00000128294.11	TPST2	380.334	0.00068876	0.0179805	0.458254	0.999978	insignificant
ENSG00000092330.11	TINF2	625.189	0.000688125	0.0170181	0.51233	0.999978	insignificant
ENSG00000259088.1	CTD-2017C7.2	1.73702	0.000688091	0.0549351	0.560705	0.999978	insignificant
ENSG00000249378.1	LINC01060	4.53574	0.000687988	0.0487708	0.552529	0.999978	insignificant
ENSG00000251537.4	RP11-385D13.1	7.65409	0.000687978	0.0401688	0.519266	0.999978	insignificant
ENSG00000151743.6	AMN1	146.42	0.000687949	0.0196006	0.421114	0.999978	insignificant
ENSG00000264301.1	RP11-527H14.3	1.20319	0.000687947	0.0619957	0.56582	NA	low_count
ENSG00000226015.2	CCT8P1	14.2824	0.000687816	0.0292267	0.43758	0.999978	insignificant
ENSG00000179111.4	HES7	76.5857	0.000687797	0.0192539	0.426444	0.999978	insignificant
ENSG00000218227.3	RP11-889L3.1	7.4719	0.000687779	0.03832	0.507999	0.999978	insignificant
ENSG00000131591.13	C1orf159	516.304	0.000687621	0.016601	0.558171	0.999978	insignificant
ENSG00000121766.10	ZCCHC17	1310.81	0.000687491	0.0164223	0.588017	0.999978	insignificant
ENSG00000213199.3	ASIC3	46.0242	0.000687484	0.0228218	0.404794	0.999978	insignificant
ENSG00000114331.8	ACAP2	1747.93	0.000687385	0.016365	0.599868	0.999978	insignificant
ENSG00000231365.1	RP11-418J17.1	432.47	0.000687183	0.0167664	0.537312	0.999978	insignificant
ENSG00000175832.8	ETV4	305.221	0.000687143	0.0169889	0.515288	0.999978	insignificant
ENSG00000213859.3	KCTD11	277.854	0.000687076	0.0171559	0.502036	0.999978	insignificant
ENSG00000128254.9	C22orf24	13.636	0.000687017	0.0299362	0.443675	0.999978	insignificant
ENSG00000115946.3	PNO1	1180.38	0.000687012	0.0168121	0.532366	0.999978	insignificant
ENSG00000059377.11	TBXAS1	23.0863	0.000686982	0.0261223	0.416588	0.999978	insignificant
ENSG00000137714.2	FDX1	951.043	0.000686972	0.0165093	0.572617	0.999978	insignificant
ENSG00000102547.14	CAB39L	145.971	0.000686874	0.0179551	0.460141	0.999978	insignificant
ENSG00000176454.9	LPCAT4	259.902	0.000686838	0.0177629	0.467966	0.999978	insignificant
ENSG00000259090.1	RP11-173D9.5	1.78146	0.000686543	0.054517	0.561171	0.999978	insignificant
ENSG00000165388.8	ZNF488	74.3912	0.000686451	0.0202276	0.414785	0.999978	insignificant
ENSG00000125816.4	NKX2-4	372.703	0.000686423	0.0170798	0.508121	0.999978	insignificant
ENSG00000250764.1	CTD-2152M20.2	14.1093	0.00068642	0.0293729	0.439582	0.999978	insignificant
ENSG00000126010.5	GRPR	3.7459	0.00068636	0.0431922	0.535511	0.999978	insignificant
ENSG00000156172.5	C8orf37	56.4362	0.000686358	0.0198407	0.418888	0.999978	insignificant
ENSG00000272182.1	RP11-802O23.3	5.22155	0.000686039	0.0394527	0.516171	0.999978	insignificant
ENSG00000141294.5	LRRC46	33.6994	0.000685585	0.0230902	0.406074	0.999978	insignificant
ENSG00000237441.5	RGL2	1583.36	0.000685585	0.0171075	0.50637	0.999978	insignificant
ENSG00000130332.10	LSM7	72.5267	0.000685165	0.0197823	0.420206	0.999978	insignificant
ENSG00000107863.12	ARHGAP21	4362.19	0.000685027	0.0165138	0.57275	0.999978	insignificant
ENSG00000185347.13	C14orf80	583.558	0.000684869	0.0170238	0.513401	0.999978	insignificant
ENSG00000184788.8	SATL1	0.828835	0.000684687	0.0668953	0.57308	NA	low_count
ENSG00000255314.1	RP11-702F3.3	0.803656	0.000684408	0.0673195	0.573835	NA	low_count
ENSG00000167685.10	ZNF444	1672.39	0.00068423	0.0163787	0.59833	0.999978	insignificant
ENSG00000113302.4	IL12B	12.5085	0.000684182	0.030837	0.452726	0.999978	insignificant
ENSG00000054277.8	OPN3	146.787	0.000684052	0.0181703	0.453971	0.999978	insignificant
ENSG00000183317.12	EPHA10	253.419	0.000683784	0.0187128	0.439167	0.999978	insignificant
ENSG00000246731.2	CTD-2514K5.2	21.0834	0.00068369	0.0259877	0.417781	0.999978	insignificant
ENSG00000133401.11	PDZD2	335.09	0.000683587	0.0169155	0.52362	0.999978	insignificant
ENSG00000141646.9	SMAD4	4937.59	0.000683487	0.0167144	0.545137	0.999978	insignificant
ENSG00000227039.2	ITGB2-AS1	1.2562	0.000683368	0.0608543	0.567236	NA	low_count
ENSG00000118420.12	UBE3D	547.612	0.000683302	0.0165954	0.560958	0.999978	insignificant
ENSG00000163376.7	KBTBD8	523.787	0.000683152	0.0165518	0.567541	0.999978	insignificant
ENSG00000233577.2	RP3-462D8.2	1.29817	0.000683087	0.0580484	0.565413	NA	low_count
ENSG00000203863.1	AL079342.1	7.31191	0.00068307	0.0379502	0.508363	0.999978	insignificant
ENSG00000222040.3	ADRA2B	19.14	0.000683018	0.0282394	0.433042	0.999978	insignificant
ENSG00000119669.3	IRF2BPL	2120.16	0.000682939	0.0163855	0.597479	0.999978	insignificant
ENSG00000241651.3	RP11-214O14.1	0.840323	0.00068292	0.0703307	0.579526	NA	low_count
ENSG00000164414.12	SLC35A1	217.559	0.000682852	0.0175832	0.478304	0.999978	insignificant
ENSG00000089693.6	MLF2	6641.56	0.000682726	0.0165571	0.566928	0.999978	insignificant
ENSG00000166377.15	ATP9B	1185.99	0.000682722	0.0162859	0.620663	0.999978	insignificant
ENSG00000256142.1	AL513327.1	32.3534	0.000682432	0.0567409	0.564903	0.999978	insignificant
ENSG00000251400.1	ALDH7A1P1	7.82614	0.000682393	0.0352809	0.489619	0.999978	insignificant
ENSG00000175741.4	RWDD4P2	0.839885	0.000682234	0.0703272	0.579878	NA	low_count
ENSG00000172889.11	EGFL7	245.989	0.000682203	0.0183371	0.449744	0.999978	insignificant
ENSG00000125968.7	ID1	330.9	0.000682168	0.0196996	0.422796	0.999978	insignificant
ENSG00000237054.5	PRMT5-AS1	92.2539	0.000681742	0.0184083	0.447941	0.999978	insignificant
ENSG00000135821.12	GLUL	23797	0.00068142	0.016159	0.659308	0.999978	insignificant
ENSG00000237522.1	NONOP2	9.30249	0.000681418	0.0334141	0.475531	0.999978	insignificant
ENSG00000242372.2	EIF6	3720.09	0.000681298	0.0169906	0.517933	0.999978	insignificant
ENSG00000088808.12	PPP1R13B	1020.93	0.000681279	0.0169347	0.522927	0.999978	insignificant
ENSG00000105605.3	CACNG7	1.40956	0.00068112	0.0600513	0.567793	NA	low_count
ENSG00000268460.1	AC006262.6	9.10273	0.000681058	0.0346698	0.485728	0.999978	insignificant
ENSG00000226266.2	AC009961.3	11.5863	0.000680856	0.0379517	0.5097	0.999978	insignificant
ENSG00000204977.5	TRIM13	715.09	0.000680444	0.0165068	0.576015	0.999978	insignificant
ENSG00000236323.1	BMP6P1	0.880932	0.000680023	0.0695549	0.579678	NA	low_count
ENSG00000107897.14	ACBD5	2013.06	0.00067999	0.016387	0.598486	0.999978	insignificant
ENSG00000162458.8	FBLIM1	1103.05	0.000679926	0.0164433	0.587439	0.999978	insignificant
ENSG00000178301.3	AQP11	24.2746	0.000679748	0.0263782	0.422427	0.999978	insignificant
ENSG00000117475.9	BLZF1	667.267	0.000679545	0.0172954	0.496161	0.999978	insignificant
ENSG00000174917.4	C19orf70	177.458	0.000679375	0.018914	0.437041	0.999978	insignificant
ENSG00000104756.11	KCTD9	1324.87	0.000679191	0.0164003	0.596107	0.999978	insignificant
ENSG00000147416.6	ATP6V1B2	3492.98	0.000678997	0.0164312	0.590139	0.999978	insignificant
ENSG00000187049.5	TMEM216	292.511	0.000678977	0.0171229	0.508384	0.999978	insignificant
ENSG00000179583.13	CIITA	30.372	0.000678961	0.0251415	0.4162	0.999978	insignificant
ENSG00000133627.13	ACTR3B	307.437	0.000678886	0.0170539	0.513805	0.999978	insignificant
ENSG00000157181.10	C1orf27	611.305	0.000678771	0.0175987	0.479545	0.999978	insignificant
ENSG00000162344.3	FGF19	7.49816	0.000678579	0.0348889	0.488963	0.999978	insignificant
ENSG00000163746.7	PLSCR2	0.818473	0.000678383	0.0639021	0.572631	NA	low_count
ENSG00000177181.10	RIMKLA	554.592	0.000678376	0.0180506	0.460873	0.999978	insignificant
ENSG00000121864.5	ZNF639	813.717	0.000678189	0.0166587	0.554636	0.999978	insignificant
ENSG00000076770.10	MBNL3	542.834	0.00067815	0.0166899	0.550659	0.999978	insignificant
ENSG00000189091.8	SF3B3	26501.6	0.000677987	0.01645	0.587072	0.999978	insignificant
ENSG00000181722.11	ZBTB20	52.513	0.000677983	0.0209978	0.41379	0.999978	insignificant
ENSG00000237007.3	KRT18P52	1.30327	0.000677918	0.0637918	0.572755	NA	low_count
ENSG00000134504.8	KCTD1	856.611	0.000677721	0.0165205	0.575008	0.999978	insignificant
ENSG00000222414.1	RNU2-59P	17.1383	0.000677616	0.0329816	0.474404	0.999978	insignificant
ENSG00000136122.11	BORA	290.868	0.000677564	0.0182961	0.453292	0.999978	insignificant
ENSG00000217416.3	ISCA1P1	1.08838	0.000677356	0.0602583	0.569895	NA	low_count
ENSG00000106261.12	ZKSCAN1	3786.41	0.000677209	0.0164092	0.595214	0.999978	insignificant
ENSG00000272979.1	RP11-647K16.1	1.17846	0.000677184	0.0574603	0.568088	NA	low_count
ENSG00000103067.7	ESRP2	816.089	0.000677095	0.0164219	0.592783	0.999978	insignificant
ENSG00000100429.13	HDAC10	628.008	0.00067684	0.016564	0.568589	0.999978	insignificant
ENSG00000151694.8	ADAM17	1335.48	0.000676794	0.0164275	0.591831	0.999978	insignificant
ENSG00000084754.6	HADHA	4475.91	0.000676777	0.0162967	0.620514	0.999978	insignificant
ENSG00000244560.2	RP4-800G7.2	49.3969	0.000676565	0.0217567	0.411738	0.999978	insignificant
ENSG00000196368.4	NUDT11	224.225	0.000676469	0.0177846	0.472158	0.999978	insignificant
ENSG00000163602.9	RYBP	3103.27	0.000676197	0.0163465	0.608929	0.999978	insignificant
ENSG00000184961.5	AL772307.1	0.878487	0.000676058	0.069531	0.581714	NA	low_count
ENSG00000172878.9	METAP1D	349.409	0.000675791	0.0174567	0.488429	0.999978	insignificant
ENSG00000105223.14	PLD3	2583.47	0.000675748	0.0163798	0.601887	0.999978	insignificant
ENSG00000128309.12	MPST	1092.37	0.000675616	0.0163399	0.610682	0.999978	insignificant
ENSG00000068024.12	HDAC4	756.129	0.000675542	0.0168999	0.52893	0.999978	insignificant
ENSG00000164845.12	FAM86FP	4.3566	0.00067535	0.0414248	0.53341	0.999978	insignificant
ENSG00000135406.9	PRPH	85.1784	0.000675264	0.0188591	0.440291	0.999978	insignificant
ENSG00000057294.9	PKP2	1790.28	0.000675224	0.0162896	0.622976	0.999978	insignificant
ENSG00000259699.2	HMGB1P8	0.799844	0.000675195	0.0672394	0.578527	NA	low_count
ENSG00000162627.12	SNX7	493.263	0.000675101	0.0169301	0.526306	0.999978	insignificant
ENSG00000196544.6	C17orf59	298.375	0.000674883	0.0172987	0.498235	0.999978	insignificant
ENSG00000177963.8	RIC8A	3958.74	0.000674664	0.0167151	0.549203	0.999978	insignificant
ENSG00000166165.8	CKB	20008.9	0.000674505	0.0164497	0.588714	0.999978	insignificant
ENSG00000162368.9	CMPK1	1973.86	0.000674353	0.0172822	0.499551	0.999978	insignificant
ENSG00000007372.16	PAX6	428.408	0.000674185	0.0169676	0.52336	0.999978	insignificant
ENSG00000182628.8	SKA2	1591.72	0.000673815	0.0165869	0.566594	0.999978	insignificant
ENSG00000226051.2	ZNF503-AS1	10.8298	0.0006736	0.0347626	0.491077	0.999978	insignificant
ENSG00000149357.5	LAMTOR1	945.702	0.000673514	0.0168345	0.536402	0.999978	insignificant
ENSG00000262768.1	RP11-353N14.1	1.39025	0.000673377	0.0604047	0.572072	NA	low_count
ENSG00000254614.1	AP003068.23	7.58002	0.000673322	0.036571	0.504732	0.999978	insignificant
ENSG00000214174.4	AMZ2P1	141.252	0.000673121	0.0182706	0.456316	0.999978	insignificant
ENSG00000187266.9	EPOR	134.025	0.000673102	0.0181616	0.459762	0.999978	insignificant
ENSG00000154217.10	PITPNC1	416.243	0.000673096	0.0168365	0.536396	0.999978	insignificant
ENSG00000099783.7	HNRNPM	7270.2	0.000672788	0.0168426	0.535925	0.999978	insignificant
ENSG00000271590.1	RP11-181E10.3	5.01139	0.000672697	0.0416246	0.535952	0.999978	insignificant
ENSG00000180044.3	C3orf80	88.3932	0.000672637	0.0185673	0.448355	0.999978	insignificant
ENSG00000258366.3	RTEL1	594.655	0.00067251	0.0169695	0.524002	0.999978	insignificant
ENSG00000224672.4	AC007272.3	0.83762	0.00067233	0.0663297	0.578747	NA	low_count
ENSG00000125618.12	PAX8	1.2773	0.000672327	0.0580959	0.571023	NA	low_count
ENSG00000126226.17	PCID2	1842.18	0.00067197	0.0163844	0.602621	0.999978	insignificant
ENSG00000147853.12	AK3	860.65	0.000671874	0.0167613	0.545115	0.999978	insignificant
ENSG00000267741.1	UBE2L4	0.833142	0.000671561	0.0666166	0.579544	NA	low_count
ENSG00000128276.6	RFPL3	2.51575	0.000671544	0.049198	0.562183	0.999978	insignificant
ENSG00000149557.8	FEZ1	264.293	0.000671226	0.0171017	0.513757	0.999978	insignificant
ENSG00000186652.5	PRG2	3.2322	0.000671197	0.0485121	0.560965	0.999978	insignificant
ENSG00000232994.1	RPL7P14	3.91733	0.000671112	0.0432321	0.544299	0.999978	insignificant
ENSG00000153093.14	ACOXL	192.92	0.000671086	0.0177019	0.478488	0.999978	insignificant
ENSG00000231473.2	LINC00441	3.11037	0.000671051	0.0486865	0.561415	0.999978	insignificant
ENSG00000213979.3	RPL7AP14	0.814265	0.000671027	0.066919	0.58025	NA	low_count
ENSG00000111711.5	GOLT1B	1070.23	0.000671001	0.0167203	0.550313	0.999978	insignificant
ENSG00000167333.8	TRIM68	243.154	0.000670905	0.0170856	0.515157	0.999978	insignificant
ENSG00000196867.3	ZFP28	431.17	0.000670889	0.0168059	0.540668	0.999978	insignificant
ENSG00000179388.8	EGR3	179.471	0.000670763	0.0177059	0.478468	0.999978	insignificant
ENSG00000101966.8	XIAP	3382.18	0.000670663	0.0162554	0.634002	0.999978	insignificant
ENSG00000244291.1	C7orf13	122.324	0.000670545	0.0179249	0.469447	0.999978	insignificant
ENSG00000243385.2	CTD-2110K23.1	1.38808	0.000670506	0.060381	0.573551	NA	low_count
ENSG00000170540.10	ARL6IP1	10185.7	0.000670505	0.0166881	0.554482	0.999978	insignificant
ENSG00000259402.1	RP11-30K9.4	0.775172	0.000670409	0.0675923	0.581561	NA	low_count
ENSG00000262745.1	CTD-2377D24.8	6.13982	0.000670398	0.0380213	0.516459	0.999978	insignificant
ENSG00000163046.11	ANKRD30BL	1925.85	0.000670219	0.0295268	0.450911	0.999978	insignificant
ENSG00000269415.1	NPCDR1	2.65997	0.000669933	0.0481634	0.560875	0.999978	insignificant
ENSG00000156675.11	RAB11FIP1	2926.81	0.000669794	0.0162605	0.632986	0.999978	insignificant
ENSG00000150457.7	LATS2	589.604	0.00066977	0.0165201	0.578739	0.999978	insignificant
ENSG00000110717.6	NDUFS8	1260.07	0.000669672	0.0163627	0.608268	0.999978	insignificant
ENSG00000173141.4	MRP63	605.048	0.000669555	0.0163947	0.601588	0.999978	insignificant
ENSG00000163072.10	NOSTRIN	9.15894	0.000669518	0.0356017	0.499993	0.999978	insignificant
ENSG00000118680.8	MYL12B	7127.59	0.00066918	0.01645	0.591082	0.999978	insignificant
ENSG00000259952.1	AC009133.15	217.097	0.000669142	0.0177945	0.475413	0.999978	insignificant
ENSG00000150316.7	CWC15	326.568	0.000669133	0.0171276	0.51282	0.999978	insignificant
ENSG00000237330.2	RNF223	19.1502	0.000668879	0.0280319	0.440279	0.999978	insignificant
ENSG00000139988.5	RDH12	15.273	0.000668875	0.0327931	0.478374	0.999978	insignificant
ENSG00000160801.9	PTH1R	16.1952	0.000668752	0.0295158	0.45175	0.999978	insignificant
ENSG00000203877.3	RIPPLY2	13.5285	0.000668743	0.029853	0.454449	0.999978	insignificant
ENSG00000223546.2	LINC00630	152.507	0.000668641	0.0174279	0.493578	0.999978	insignificant
ENSG00000137210.9	TMEM14B	2041.04	0.000668524	0.016449	0.591575	0.999978	insignificant
ENSG00000127954.8	STEAP4	5.44297	0.000668479	0.0415449	0.537997	0.999978	insignificant
ENSG00000173163.6	COMMD1	308.292	0.000668301	0.0168441	0.537917	0.999978	insignificant
ENSG00000225300.1	RP11-439E19.1	6.31633	0.000668283	0.0369074	0.510197	0.999978	insignificant
ENSG00000116138.8	DNAJC16	1326.7	0.000668245	0.0164723	0.587503	0.999978	insignificant
ENSG00000127483.13	HP1BP3	5984.01	0.000668217	0.0161785	0.658217	0.999978	insignificant
ENSG00000231508.1	RP11-452K12.6	7.02068	0.000668175	0.0391662	0.525019	0.999978	insignificant
ENSG00000205629.7	LCMT1	1046.74	0.000668162	0.0165056	0.581853	0.999978	insignificant
ENSG00000180817.7	PPA1	6119.21	0.000668114	0.0167056	0.553451	0.999978	insignificant
ENSG00000230392.1	RP5-1139I1.1	10.6323	0.000668071	0.0328447	0.479302	0.999978	insignificant
ENSG00000225234.1	TRAPPC12-AS1	2.20159	0.000667958	0.0504439	0.566278	0.999978	insignificant
ENSG00000234624.2	AC016894.1	1.17421	0.00066793	0.057379	0.572855	NA	low_count
ENSG00000086730.12	LAT2	43.4107	0.00066783	0.0226116	0.415786	0.999978	insignificant
ENSG00000151005.3	TKTL2	7.28509	0.00066769	0.0360174	0.504196	0.999978	insignificant
ENSG00000105619.9	TFPT	171.572	0.0006675	0.0173217	0.500429	0.999978	insignificant
ENSG00000174010.9	KLHL15	10931.5	0.000667481	0.0164665	0.588897	0.999978	insignificant
ENSG00000272936.1	RP11-700J17.2	0.775329	0.000667403	0.0675425	0.583069	NA	low_count
ENSG00000179119.10	SPTY2D1	1575.12	0.000667399	0.0164911	0.584647	0.999978	insignificant
ENSG00000179593.11	ALOX15B	4.66064	0.000667275	0.0420243	0.541037	0.999978	insignificant
ENSG00000068745.10	IP6K2	1421.11	0.000667255	0.0162705	0.631428	0.999978	insignificant
ENSG00000255097.1	RP11-5L12.1	3.05829	0.000667159	0.0448374	0.55279	0.999978	insignificant
ENSG00000262292.2	RP11-160E2.11	1.71169	0.000667059	0.0533055	0.570274	0.999978	insignificant
ENSG00000123836.10	PFKFB2	845.08	0.000667058	0.0164718	0.588147	0.999978	insignificant
ENSG00000233800.2	RP11-295G24.4	0.821035	0.000667049	0.066763	0.582122	NA	low_count
ENSG00000182890.3	GLUD2	17.0339	0.000667003	0.0283652	0.443933	0.999978	insignificant
ENSG00000089486.12	CDIP1	1526.53	0.00066699	0.0162911	0.626228	0.999978	insignificant
ENSG00000206585.1	RNVU1-9	170.538	0.000666942	0.0613524	0.576182	0.999978	insignificant
ENSG00000227411.1	BAATP1	0.810166	0.000666664	0.0669187	0.582546	NA	low_count
ENSG00000135686.8	KLHL36	1289.33	0.000666411	0.0166337	0.563505	0.999978	insignificant
ENSG00000151806.9	GUF1	1024.91	0.000666271	0.0167954	0.544013	0.999978	insignificant
ENSG00000126822.11	PLEKHG3	1392.45	0.000666137	0.0165347	0.578089	0.999978	insignificant
ENSG00000249306.1	RP11-267A15.1	33.6732	0.000666077	0.0240286	0.419375	0.999978	insignificant
ENSG00000262434.1	RP11-676J12.8	1.76766	0.000666026	0.0598174	0.575479	0.999978	insignificant
ENSG00000135862.5	LAMC1	16336.6	0.000665891	0.0164004	0.602108	0.999978	insignificant
ENSG00000103187.6	COTL1	854.422	0.000665783	0.0167639	0.547733	0.999978	insignificant
ENSG00000135111.10	TBX3	1160.02	0.000665532	0.016507	0.582847	0.999978	insignificant
ENSG00000147676.9	MAL2	1358.28	0.000665478	0.0167716	0.547006	0.999978	insignificant
ENSG00000236624.4	CCDC163P	211.088	0.000665261	0.0172714	0.504729	0.999978	insignificant
ENSG00000211683.3	KB-1572G7.3	0.817829	0.0006652	0.066762	0.583096	NA	low_count
ENSG00000041880.10	PARP3	85.2085	0.000665131	0.0213282	0.419366	0.999978	insignificant
ENSG00000164576.7	SAP30L	1430.78	0.000664984	0.0166032	0.568393	0.999978	insignificant
ENSG00000143811.12	PYCR2	1999.53	0.00066491	0.0162561	0.63632	0.999978	insignificant
ENSG00000182774.6	RPS17L	9622.74	0.000664771	0.0172661	0.505318	0.999978	insignificant
ENSG00000085662.9	AKR1B1	2535.95	0.000664607	0.0164663	0.59025	0.999978	insignificant
ENSG00000167815.7	PRDX2	3403.25	0.000664599	0.0163108	0.622425	0.999978	insignificant
ENSG00000137473.13	TTC29	0.815885	0.000664478	0.0667824	0.583505	NA	low_count
ENSG00000179299.12	NSUN7	159.432	0.000664457	0.0177289	0.480614	0.999978	insignificant
ENSG00000162607.8	USP1	4994.62	0.000664327	0.0166991	0.556055	0.999978	insignificant
ENSG00000270661.1	RP1-142L7.9	0.815371	0.00066429	0.0667879	0.583612	NA	low_count
ENSG00000053254.11	FOXN3	1550.03	0.000664168	0.016483	0.587524	0.999978	insignificant
ENSG00000136159.3	NUDT15	685.121	0.000664165	0.016567	0.57405	0.999978	insignificant
ENSG00000260588.1	RP11-930P14.2	5.01158	0.000663788	0.0388044	0.525436	0.999978	insignificant
ENSG00000157703.11	SVOPL	4.31047	0.000663739	0.0453579	0.556486	0.999978	insignificant
ENSG00000168830.6	HTR1E	1.41739	0.000663637	0.0625735	0.579	NA	low_count
ENSG00000082126.13	MPP4	7.76112	0.000663601	0.037446	0.516763	0.999978	insignificant
ENSG00000165929.8	TC2N	508.121	0.000663579	0.0171021	0.517473	0.999978	insignificant
ENSG00000169016.12	E2F6	868.778	0.000663433	0.0164859	0.587373	0.999978	insignificant
ENSG00000138623.5	SEMA7A	171.939	0.000663361	0.0177937	0.478369	0.999978	insignificant
ENSG00000116455.9	WDR77	4674.04	0.000663076	0.0178794	0.475013	0.999978	insignificant
ENSG00000233406.4	RP11-296A18.5	2.26124	0.000663038	0.0519498	0.570959	0.999978	insignificant
ENSG00000109576.9	AADAT	151.56	0.000662749	0.0174062	0.497754	0.999978	insignificant
ENSG00000223947.1	AC016738.4	19.7912	0.000662351	0.0282475	0.445982	0.999978	insignificant
ENSG00000143321.14	HDGF	6342.8	0.000662333	0.0165055	0.584591	0.999978	insignificant
ENSG00000119943.6	PYROXD2	27.6733	0.000662327	0.0276677	0.441742	0.999978	insignificant
ENSG00000178055.8	PRSS42	3.91468	0.000661687	0.0442997	0.553909	0.999978	insignificant
ENSG00000269106.1	CTD-2619J13.23	4.61223	0.000661613	0.0434776	0.55073	0.999978	insignificant
ENSG00000237310.1	GS1-124K5.4	33.9587	0.000661504	0.024302	0.423037	0.999978	insignificant
ENSG00000256683.2	ZNF350	271.831	0.000661201	0.0168434	0.541423	0.999978	insignificant
ENSG00000259264.1	RP11-60L3.1	11.9219	0.000661192	0.0330035	0.484954	0.999978	insignificant
ENSG00000230319.1	AL022476.2	5.04566	0.00066087	0.0394659	0.531174	0.999978	insignificant
ENSG00000230325.1	RP11-385F5.4	7.56534	0.000660831	0.0347739	0.499155	0.999978	insignificant
ENSG00000162881.5	OXER1	14.5723	0.000660762	0.0283067	0.447432	0.999978	insignificant
ENSG00000137955.11	RABGGTB	2576.24	0.000660737	0.0168843	0.537592	0.999978	insignificant
ENSG00000126749.10	EMG1	1656.42	0.000660363	0.0166678	0.561885	0.999978	insignificant
ENSG00000171450.4	CDK5R2	40.2996	0.000660298	0.0221608	0.420233	0.999978	insignificant
ENSG00000091622.11	PITPNM3	212.525	0.000660143	0.0171463	0.515878	0.999978	insignificant
ENSG00000204301.5	NOTCH4	36.3398	0.000660136	0.0222802	0.42024	0.999978	insignificant
ENSG00000197142.6	ACSL5	18.3929	0.000660102	0.0271856	0.43975	0.999978	insignificant
ENSG00000127824.9	TUBA4A	87.7232	0.000660096	0.0199662	0.431415	0.999978	insignificant
ENSG00000179361.13	ARID3B	2247.53	0.000660034	0.0163032	0.626285	0.999978	insignificant
ENSG00000082497.7	SERTAD4	749.093	0.000660007	0.016398	0.605271	0.999978	insignificant
ENSG00000168724.10	DNAJC21	1561.04	0.000659908	0.0165737	0.575045	0.999978	insignificant
ENSG00000105398.3	SULT2A1	28.4612	0.000659851	0.0242129	0.423702	0.999978	insignificant
ENSG00000141499.12	WRAP53	1260.41	0.000659728	0.0164522	0.59503	0.999978	insignificant
ENSG00000125845.6	BMP2	1076.67	0.000659548	0.0162819	0.631861	0.999978	insignificant
ENSG00000104967.6	NOVA2	193.233	0.000659268	0.0174413	0.497519	0.999978	insignificant
ENSG00000235605.1	RP5-827C21.1	2.03206	0.000658994	0.0507963	0.571604	0.999978	insignificant
ENSG00000176907.3	C8orf4	10.2254	0.000658838	0.0358998	0.508837	0.999978	insignificant
ENSG00000261087.1	KB-1460A1.5	79.1535	0.00065871	0.0184788	0.457849	0.999978	insignificant
ENSG00000165120.3	SSMEM1	2.08389	0.000658695	0.0506659	0.571574	0.999978	insignificant
ENSG00000248367.1	CTB-129O4.1	1.68186	0.000658688	0.0550313	0.576128	0.999978	insignificant
ENSG00000156381.4	ANKRD9	404.67	0.000658592	0.0172781	0.507624	0.999978	insignificant
ENSG00000236782.1	RP11-96L14.7	26.0058	0.000658541	0.0265303	0.436378	0.999978	insignificant
ENSG00000237154.1	MCFD2P1	0.865214	0.0006583	0.0693762	0.590824	NA	low_count
ENSG00000267714.1	CTD-2540B15.6	5.36525	0.000658166	0.0413906	0.543239	0.999978	insignificant
ENSG00000184292.5	TACSTD2	1.69944	0.000657803	0.0573809	0.578174	0.999978	insignificant
ENSG00000105568.13	PPP2R1A	13242.8	0.000657781	0.0163042	0.627051	0.999978	insignificant
ENSG00000114988.7	LMAN2L	1254.41	0.000657759	0.0167074	0.558189	0.999978	insignificant
ENSG00000230598.1	OR2H4P	0.798879	0.00065767	0.0667438	0.587053	NA	low_count
ENSG00000124490.9	CRISP2	0.798706	0.000657599	0.0667455	0.587093	NA	low_count
ENSG00000235776.2	AC000089.3	2.18998	0.000657545	0.0495045	0.5703	0.999978	insignificant
ENSG00000226259.6	GTF2H2B	787.064	0.000657528	0.0167637	0.551731	0.999978	insignificant
ENSG00000204084.8	INPP5B	1592.94	0.000657476	0.0163755	0.611042	0.999978	insignificant
ENSG00000260032.1	LINC00657	8329.12	0.000657468	0.0161767	0.663345	0.999978	insignificant
ENSG00000111886.9	GABRR2	58.1463	0.000657409	0.0203812	0.429053	0.999978	insignificant
ENSG00000125910.4	S1PR4	0.805955	0.000657019	0.0666063	0.587206	NA	low_count
ENSGR0000182484.10	WASH6P	233.148	0.000657008	0.0314287	0.474782	0.999978	insignificant
ENSG00000225329.1	RP11-325F22.5	2.38461	0.00065655	0.0511115	0.573357	0.999978	insignificant
ENSG00000188383.7	AC018892.9	2.38205	0.000656409	0.0510767	0.573385	0.999978	insignificant
ENSG00000066230.6	SLC9A3	11.7777	0.000656315	0.0333924	0.491187	0.999978	insignificant
ENSG00000223461.1	AC004471.9	1.28849	0.000656194	0.0579931	0.579415	NA	low_count
ENSG00000186918.9	ZNF395	1952.84	0.000656113	0.0173918	0.501929	0.999978	insignificant
ENSG00000234155.1	RP11-30P6.6	1.32661	0.000655963	0.0603286	0.581147	NA	low_count
ENSG00000174405.9	LIG4	475.502	0.000655837	0.0175573	0.493107	0.999978	insignificant
ENSG00000119599.12	DCAF4	552.931	0.000655579	0.0164894	0.59043	0.999978	insignificant
ENSG00000101463.5	SYNDIG1	50.5202	0.000655505	0.0206952	0.427868	0.999978	insignificant
ENSG00000271380.1	RP11-307C12.12	25.7561	0.000655294	0.0258598	0.434317	0.999978	insignificant
ENSG00000187514.10	PTMA	5672.41	0.000655262	0.0164149	0.604107	0.999978	insignificant
ENSG00000224877.3	C17orf89	526.141	0.000655065	0.0166423	0.56774	0.999978	insignificant
ENSG00000251661.3	RP11-326C3.11	7.84226	0.000654846	0.0364572	0.51533	0.999978	insignificant
ENSG00000264083.1	RP11-227G15.9	4.26913	0.00065471	0.0439454	0.556524	0.999978	insignificant
ENSG00000136490.4	LIMD2	1005.51	0.000654616	0.0164383	0.599954	0.999978	insignificant
ENSG00000235436.6	DPY19L2P4	2.59204	0.000654428	0.0510577	0.574424	0.999978	insignificant
ENSG00000123989.9	CHPF	937.797	0.000654363	0.0167671	0.552877	0.999978	insignificant
ENSG00000197779.9	ZNF81	664.536	0.00065418	0.0167031	0.560432	0.999978	insignificant
ENSG00000224843.2	LINC00240	16.1637	0.000654128	0.0312571	0.475228	0.999978	insignificant
ENSG00000258964.1	RP11-618G20.1	9.71137	0.000654115	0.0655815	0.587375	0.999978	insignificant
ENSG00000243869.2	RN7SL56P	2.33615	0.000653929	0.056727	0.5798	0.999978	insignificant
ENSG00000100528.7	CNIH1	2118.2	0.000653764	0.0168979	0.5397	0.999978	insignificant
ENSG00000164733.16	CTSB	4733.57	0.000653712	0.0166317	0.569808	0.999978	insignificant
ENSG00000204231.6	RXRB	1987.09	0.000653707	0.0166483	0.567594	0.999978	insignificant
ENSG00000249855.1	EEF1A1P19	44.938	0.000653646	0.0213693	0.425677	0.999978	insignificant
ENSG00000186314.7	PRELID2	257.272	0.000653582	0.0176041	0.491943	0.999978	insignificant
ENSG00000135604.9	STX11	69.0058	0.000653462	0.0214117	0.425641	0.999978	insignificant
ENSG00000185864.12	NPIPB4	279.828	0.000653447	0.0175992	0.49225	0.999978	insignificant
ENSG00000087085.9	ACHE	108.34	0.000653159	0.0189071	0.450892	0.999978	insignificant
ENSG00000099377.9	HSD3B7	118.947	0.000652549	0.0177521	0.485682	0.999978	insignificant
ENSG00000239857.2	GET4	1946.16	0.00065238	0.0173184	0.508211	0.999978	insignificant
ENSG00000139974.11	SLC38A6	92.3613	0.000652232	0.0188526	0.4525	0.999978	insignificant
ENSG00000115155.12	OTOF	11.5532	0.000652178	0.0337522	0.496686	0.999978	insignificant
ENSG00000106733.16	NMRK1	123.367	0.000652123	0.0176652	0.489791	0.999978	insignificant
ENSG00000089250.14	NOS1	7.94016	0.000652118	0.0374323	0.523724	0.999978	insignificant
ENSG00000217512.1	RP11-477E3.2	4.25352	0.0006521	0.040867	0.544145	0.999978	insignificant
ENSG00000165338.12	HECTD2	709.519	0.000651567	0.0164907	0.59209	0.999978	insignificant
ENSG00000234978.1	RP11-423O2.5	59.8951	0.000651261	0.0193395	0.444268	0.999978	insignificant
ENSG00000103740.5	ACSBG1	85.2106	0.000651175	0.0208657	0.429289	0.999978	insignificant
ENSG00000008056.8	SYN1	25.2662	0.000651111	0.0246633	0.430785	0.999978	insignificant
ENSG00000145703.11	IQGAP2	798.36	0.00065107	0.0177244	0.487659	0.999978	insignificant
ENSG00000120029.8	C10orf76	1390.52	0.000651035	0.0162919	0.633124	0.999978	insignificant
ENSG00000230825.1	AC005532.5	0.918806	0.00065099	0.0619624	0.58512	NA	low_count
ENSG00000155307.13	SAMSN1	0.817229	0.000650896	0.0635493	0.586714	NA	low_count
ENSG00000272717.1	RP11-342I1.2	24.5715	0.000650695	0.0253601	0.434407	0.999978	insignificant
ENSG00000139263.7	LRIG3	1568.05	0.000650613	0.016296	0.632281	0.999978	insignificant
ENSG00000146072.6	TNFRSF21	2140.29	0.000650464	0.0162381	0.647655	0.999978	insignificant
ENSG00000181004.5	BBS12	157.037	0.000650437	0.0179736	0.477933	0.999978	insignificant
ENSG00000100918.8	REC8	217.39	0.000650306	0.0179526	0.47878	0.999978	insignificant
ENSG00000163357.6	DCST1	2.50722	0.000650213	0.0501764	0.575403	0.999978	insignificant
ENSG00000233057.1	EEF1A1P14	0.776559	0.000649681	0.0672469	0.592031	NA	low_count
ENSG00000249565.2	SERBP1P5	3.33751	0.000649615	0.0476945	0.570899	0.999978	insignificant
ENSG00000234118.1	RPL13AP6	0.804818	0.000649597	0.0665135	0.591026	NA	low_count
ENSG00000148935.6	GAS2	1.20418	0.00064956	0.0620283	0.585939	NA	low_count
ENSG00000217783.2	LDHAL6FP	14.0961	0.000649447	0.0324245	0.487793	0.999978	insignificant
ENSG00000268467.1	AP000889.3	1.2769	0.00064941	0.0580747	0.583058	NA	low_count
ENSG00000107021.11	TBC1D13	1805.94	0.000649382	0.0164571	0.598965	0.999978	insignificant
ENSG00000124193.10	SRSF6	12234.7	0.000649371	0.0161957	0.660724	0.999978	insignificant
ENSG00000215218.3	UBE2QL1	208.073	0.000649169	0.0173661	0.506953	0.999978	insignificant
ENSG00000253570.1	RNF5P1	0.805512	0.000649038	0.0667256	0.591622	NA	low_count
ENSG00000231298.2	LINC00704	1.8798	0.000648943	0.0532155	0.579811	0.999978	insignificant
ENSG00000164266.6	SPINK1	1.96476	0.000648942	0.0535552	0.58012	0.999978	insignificant
ENSG00000229893.1	AC004549.6	1.1596	0.000648824	0.0592192	0.58413	NA	low_count
ENSG00000224805.2	LINC00853	1.74649	0.000648599	0.0549975	0.581456	0.999978	insignificant
ENSG00000235888.1	AF064858.8	6.42214	0.000648576	0.0368327	0.521854	0.999978	insignificant
ENSG00000132383.7	RPA1	6401.01	0.000648539	0.0164003	0.610089	0.999978	insignificant
ENSG00000236698.1	EIF1AXP1	6.3137	0.000648526	0.0378481	0.528672	0.999978	insignificant
ENSG00000127720.3	METTL25	400.171	0.00064849	0.0171026	0.524946	0.999978	insignificant
ENSG00000259735.1	RP11-356M20.3	1.1514	0.000648087	0.0570448	0.583102	NA	low_count
ENSG00000112796.5	ENPP5	73.0047	0.000648009	0.0206501	0.432353	0.999978	insignificant
ENSG00000154845.11	PPP4R1	3907.56	0.000647965	0.0163296	0.625468	0.999978	insignificant
ENSG00000169955.6	ZNF747	1011.96	0.000647866	0.0163971	0.611022	0.999978	insignificant
ENSG00000267668.1	RP11-697E22.2	2.87499	0.000647819	0.0470492	0.570308	0.999978	insignificant
ENSG00000106078.13	COBL	983.501	0.000647705	0.0163819	0.614203	0.999978	insignificant
ENSG00000126945.8	HNRNPH2	1408.72	0.000647691	0.0165198	0.589125	0.999978	insignificant
ENSG00000259689.1	ABCB10P1	17.6022	0.000647645	0.0290093	0.461245	0.999978	insignificant
ENSG00000196355.2	AC021860.1	0.776746	0.000647477	0.06721	0.593155	NA	low_count
ENSG00000111361.8	EIF2B1	2674.42	0.000647251	0.0166103	0.575844	0.999978	insignificant
ENSG00000151729.6	SLC25A4	1458.66	0.000647246	0.0163661	0.617727	0.999978	insignificant
ENSG00000161958.6	FGF11	89.8866	0.000646991	0.0192681	0.44771	0.999978	insignificant
ENSG00000260459.2	FTLP14	2.63256	0.000646749	0.0555612	0.58284	0.999978	insignificant
ENSG00000197905.4	TEAD4	366.027	0.000646678	0.0167767	0.555566	0.999978	insignificant
ENSG00000225849.1	MKRN7P	9.31328	0.00064654	0.0332887	0.496627	0.999978	insignificant
ENSG00000240463.1	RPS19P3	5.3775	0.000646352	0.0418596	0.552443	0.999978	insignificant
ENSG00000144747.10	TMF1	876.252	0.00064619	0.0169445	0.53914	0.999978	insignificant
ENSG00000215835.2	RP11-9L18.2	7.78032	0.000646037	0.034312	0.504986	0.999978	insignificant
ENSG00000228436.2	RP5-864K19.4	6.90603	0.000645987	0.0357348	0.515699	0.999978	insignificant
ENSG00000269930.1	RP11-932O9.9	22.4918	0.000645498	0.0263	0.443116	0.999978	insignificant
ENSG00000175376.4	EIF1AD	1150.4	0.000644922	0.0164047	0.61089	0.999978	insignificant
ENSG00000230228.2	RP11-4M23.4	2.8218	0.000644899	0.0455334	0.567626	0.999978	insignificant
ENSG00000154153.9	FAM134B	427.566	0.000644583	0.0169879	0.536148	0.999978	insignificant
ENSG00000267257.1	RP11-1151B14.4	0.79006	0.000644522	0.066918	0.594312	NA	low_count
ENSG00000043039.5	BARX2	182.137	0.000644503	0.0172353	0.517539	0.999978	insignificant
ENSG00000250303.2	RP11-356J5.12	19.0968	0.000644501	0.0270208	0.4485	0.999978	insignificant
ENSG00000177600.4	RPLP2	5791.31	0.000644307	0.0163889	0.614335	0.999978	insignificant
ENSG00000229292.1	RFPL4AL1	22.0032	0.000644181	0.0279273	0.455198	0.999978	insignificant
ENSG00000148429.10	USP6NL	1592	0.000644164	0.0162442	0.648728	0.999978	insignificant
ENSG00000224621.1	RP11-276H7.3	1.62907	0.000643915	0.057114	0.585367	0.999978	insignificant
ENSG00000242071.2	RPL7AP6	115.11	0.000643832	0.0188544	0.456977	0.999978	insignificant
ENSG00000235408.2	SNORA71B	0.845471	0.00064367	0.0695985	0.59902	NA	low_count
ENSG00000135775.9	COG2	2878.38	0.000643542	0.0163312	0.627112	0.999978	insignificant
ENSG00000267077.1	RP11-127I20.5	1.68307	0.000643521	0.0529841	0.582501	0.999978	insignificant
ENSG00000101144.8	BMP7	822.046	0.000643345	0.0182678	0.471884	0.999978	insignificant
ENSG00000180035.6	ZNF48	1788	0.000643319	0.0171226	0.526051	0.999978	insignificant
ENSG00000157349.11	DDX19B	615.85	0.0006432	0.0169882	0.536815	0.999978	insignificant
ENSG00000164695.4	CHMP4C	211.118	0.000643027	0.0173156	0.513144	0.999978	insignificant
ENSG00000214820.3	MPRIPP1	15.5762	0.000642894	0.0287855	0.462575	0.999978	insignificant
ENSG00000148154.5	UGCG	1298.85	0.000642596	0.016343	0.624888	0.999978	insignificant
ENSG00000235813.1	RP11-308B5.2	5.32064	0.000642488	0.0381809	0.534514	0.999978	insignificant
ENSG00000227372.6	TP73-AS1	2471.65	0.000642469	0.0166164	0.577295	0.999978	insignificant
ENSG00000254656.1	RTL1	3.1783	0.000642353	0.049674	0.578862	0.999978	insignificant
ENSG00000186566.7	GPATCH8	2420.72	0.000642068	0.0164677	0.600518	0.999978	insignificant
ENSG00000099284.9	H2AFY2	796.302	0.000641618	0.0165323	0.590044	0.999978	insignificant
ENSG00000118985.10	ELL2	1807.98	0.000641618	0.0165488	0.587488	0.999978	insignificant
ENSG00000155545.15	MIER3	1694.36	0.000641618	0.0169456	0.541326	0.999978	insignificant
ENSG00000247240.3	UBL7-AS1	102.355	0.000641517	0.0193389	0.449597	0.999978	insignificant
ENSG00000267346.1	EIF5AP3	4.00074	0.000641167	0.0430937	0.560921	0.999978	insignificant
ENSG00000260583.1	LINC00515	19.0694	0.000641057	0.0262813	0.445819	0.999978	insignificant
ENSG00000064651.9	SLC12A2	4093.89	0.000641029	0.0168314	0.552553	0.999978	insignificant
ENSG00000142208.11	AKT1	3813.88	0.000640933	0.0161915	0.665705	0.999978	insignificant
ENSG00000175203.11	DCTN2	3899.93	0.000640869	0.0162981	0.63616	0.999978	insignificant
ENSG00000226121.1	AHCTF1P1	16.3309	0.0006408	0.0313533	0.484669	0.999978	insignificant
ENSG00000095383.15	TBC1D2	102.593	0.000640735	0.021189	0.433732	0.999978	insignificant
ENSG00000118094.7	TREH	10.0121	0.000640679	0.0322011	0.491665	0.999978	insignificant
ENSG00000141452.5	C18orf8	1831.32	0.000640637	0.0164861	0.59804	0.999978	insignificant
ENSG00000266962.1	RP11-400F19.6	369.38	0.000640579	0.0165046	0.594971	0.999978	insignificant
ENSG00000198520.6	C1orf228	12.2876	0.00064052	0.0320776	0.490765	0.999978	insignificant
ENSG00000157483.4	MYO1E	1624.76	0.000640385	0.0163212	0.630848	0.999978	insignificant
ENSG00000130755.8	GMFG	7.66346	0.000640112	0.0343087	0.508761	0.999978	insignificant
ENSG00000070759.12	TESK2	679.848	0.00064003	0.0164474	0.6051	0.999978	insignificant
ENSG00000168646.8	AXIN2	584.786	0.000640013	0.0167449	0.562411	0.999978	insignificant
ENSG00000141316.8	SPACA3	0.825387	0.000639814	0.0698766	0.601578	NA	low_count
ENSG00000229368.1	AC090587.4	1.19514	0.000639797	0.0613785	0.590581	NA	low_count
ENSG00000145088.4	EAF2	33.5879	0.000639643	0.0229758	0.432644	0.999978	insignificant
ENSG00000104671.3	DCTN6	133.367	0.00063961	0.0184101	0.469813	0.999978	insignificant
ENSG00000267781.1	SLC25A36P1	2.89121	0.000639605	0.0486893	0.578569	0.999978	insignificant
ENSG00000153976.2	HS3ST3A1	523.535	0.00063955	0.0164564	0.603709	0.999978	insignificant
ENSG00000164050.8	PLXNB1	1309.22	0.00063947	0.0167589	0.56109	0.999978	insignificant
ENSG00000234825.2	XRCC6P2	14.4131	0.000639392	0.0297193	0.472275	0.999978	insignificant
ENSG00000123178.10	SPRYD7	429.053	0.000639385	0.0167737	0.559489	0.999978	insignificant
ENSG00000100263.9	RHBDD3	879.035	0.000639289	0.0169056	0.546163	0.999978	insignificant
ENSG00000198502.5	HLA-DRB5	73.6838	0.000639124	0.0191264	0.454381	0.999978	insignificant
ENSG00000259788.1	RP11-359K18.3	6.73	0.00063908	0.0356465	0.519432	0.999978	insignificant
ENSG00000181418.7	DDN	293.323	0.000639005	0.0171675	0.524998	0.999978	insignificant
ENSG00000184897.4	H1FX	2699.91	0.000638879	0.0165548	0.587894	0.999978	insignificant
ENSG00000231340.1	ACTG1P10	7.89197	0.000638692	0.0356855	0.519962	0.999978	insignificant
ENSG00000152642.6	GPD1L	861.95	0.000638604	0.0164745	0.600982	0.999978	insignificant
ENSG00000256973.1	RP11-359J14.2	2.07749	0.000638567	0.0519853	0.584137	0.999978	insignificant
ENSG00000259706.1	HSP90B2P	28.9447	0.000638526	0.0243766	0.437334	0.999978	insignificant
ENSG00000265702.1	RP11-156L14.1	2.16476	0.00063847	0.051768	0.58394	0.999978	insignificant
ENSG00000146005.3	PSD2	18.2684	0.000638406	0.0267578	0.450623	0.999978	insignificant
ENSG00000204882.3	GPR20	1.86415	0.000638401	0.055891	0.587526	0.999978	insignificant
ENSG00000260879.1	RP11-483I13.5	40.8971	0.000638379	0.0216355	0.433737	0.999978	insignificant
ENSG00000225973.3	RP11-139H15.1	67.4157	0.000638349	0.0189747	0.457571	0.999978	insignificant
ENSG00000214694.6	ARHGEF33	14.5944	0.00063823	0.0298196	0.473847	0.999978	insignificant
ENSG00000162676.7	GFI1	511.649	0.000638119	0.0165634	0.586969	0.999978	insignificant
ENSG00000170525.14	PFKFB3	2478.27	0.000638008	0.0162391	0.652876	0.999978	insignificant
ENSG00000132639.8	SNAP25	35.9454	0.00063791	0.0223048	0.433231	0.999978	insignificant
ENSG00000205269.4	TMEM170B	1262.61	0.000637849	0.0166903	0.56995	0.999978	insignificant
ENSG00000255292.2	SDHD	8.91731	0.000637748	0.0347515	0.513654	0.999978	insignificant
ENSG00000108298.5	RPL19	9405.25	0.000637474	0.017098	0.53087	0.999978	insignificant
ENSG00000158850.10	B4GALT3	1202.73	0.00063747	0.0165991	0.58212	0.999978	insignificant
ENSG00000077147.10	TM9SF3	9288.67	0.000637447	0.0174149	0.510159	0.999978	insignificant
ENSG00000227158.1	AC073621.2	0.792919	0.000637278	0.0667516	0.597966	NA	low_count
ENSG00000143401.10	ANP32E	5159.16	0.000637169	0.0170079	0.538191	0.999978	insignificant
ENSG00000253563.2	NKX2-1-AS1	3.80104	0.000637139	0.043853	0.566255	0.999978	insignificant
ENSG00000203585.3	RP11-542B15.1	2.05939	0.000636983	0.0523036	0.585343	0.999978	insignificant
ENSG00000163626.12	COX18	598.855	0.000636912	0.016426	0.610516	0.999978	insignificant
ENSG00000235071.1	RP11-759L5.2	0.792685	0.000636887	0.0667498	0.598174	NA	low_count
ENSG00000181392.10	SYNE4	33.2331	0.000636834	0.0247049	0.439812	0.999978	insignificant
ENSG00000119630.9	PGF	312.004	0.000636642	0.0168766	0.550249	0.999978	insignificant
ENSG00000100359.16	SGSM3	1562.21	0.000636552	0.0167048	0.568821	0.999978	insignificant
ENSG00000065183.11	WDR3	3063.53	0.000636531	0.0162975	0.638277	0.999978	insignificant
ENSG00000158246.7	FAM46B	206.41	0.000636446	0.018657	0.465306	0.999978	insignificant
ENSG00000151692.10	RNF144A	287.614	0.000636411	0.016899	0.548225	0.999978	insignificant
ENSG00000149257.9	SERPINH1	2636.28	0.000636122	0.0169278	0.5457	0.999978	insignificant
ENSG00000164134.8	NAA15	4576.62	0.000636064	0.0164215	0.611772	0.999978	insignificant
ENSG00000254141.1	RP11-642D21.1	3.41944	0.000636054	0.0434583	0.565361	0.999978	insignificant
ENSG00000133321.6	RARRES3	2.85606	0.000636049	0.0491051	0.581322	0.999978	insignificant
ENSG00000087250.4	MT3	0.944457	0.000635997	0.0644846	0.595723	NA	low_count
ENSG00000110536.9	PTPMT1	867.054	0.000635993	0.0163269	0.631558	0.999978	insignificant
ENSG00000197024.4	ZNF398	1712.91	0.000635596	0.0163124	0.635115	0.999978	insignificant
ENSG00000253485.1	PCDHGA5	14.3176	0.000635343	0.0289242	0.468594	0.999978	insignificant
ENSG00000224916.4	APOC4-APOC2	1.81172	0.00063524	0.056737	0.589771	0.999978	insignificant
ENSG00000248050.1	RP11-422N16.3	4.50337	0.00063523	0.0456604	0.573493	0.999978	insignificant
ENSG00000157551.13	KCNJ15	1.37887	0.000634918	0.0600312	0.592134	NA	low_count
ENSG00000176945.12	MUC20	39.465	0.000634914	0.0240272	0.438239	0.999978	insignificant
ENSG00000182487.8	NCF1B	1.40138	0.000634899	0.0622941	0.594022	NA	low_count
ENSG00000185518.7	SV2B	21.0918	0.000634793	0.0325133	0.498037	0.999978	insignificant
ENSG00000168118.7	RAB4A	2034.28	0.000634499	0.016444	0.608338	0.999978	insignificant
ENSG00000092199.13	HNRNPC	19665.6	0.000634448	0.0163546	0.626091	0.999978	insignificant
ENSG00000254416.1	RP11-347E10.1	3.52243	0.000634223	0.0445354	0.57041	0.999978	insignificant
ENSG00000188010.8	MORN2	110.039	0.000634199	0.0195623	0.450477	0.999978	insignificant
ENSG00000101945.12	SUV39H1	2274.37	0.00063417	0.0163318	0.631259	0.999978	insignificant
ENSG00000201998.1	SNORA23	13.0538	0.000634136	0.0319851	0.494191	0.999978	insignificant
ENSG00000094880.6	CDC23	4291.34	0.000634098	0.0162733	0.645443	0.999978	insignificant
ENSG00000116690.7	PRG4	2.21216	0.000633993	0.0517753	0.586382	0.999978	insignificant
ENSG00000135049.11	AGTPBP1	1558.25	0.000633945	0.0168309	0.556137	0.999978	insignificant
ENSG00000254503.1	CTD-2521M24.4	0.809531	0.000633825	0.070098	0.6052	NA	low_count
ENSG00000092871.12	RFFL	916.93	0.000633724	0.0167092	0.569697	0.999978	insignificant
ENSG00000131233.8	GJA9	4.34853	0.000633676	0.048154	0.580758	0.999978	insignificant
ENSG00000039523.13	FAM65A	1285.14	0.000633659	0.0169548	0.544526	0.999978	insignificant
ENSG00000245466.1	CTD-2540L5.6	1.78585	0.000633634	0.0561933	0.590285	0.999978	insignificant
ENSG00000160688.14	FLAD1	1605.59	0.000633428	0.0164189	0.613502	0.999978	insignificant
ENSG00000272144.1	CTD-2035E11.5	2.07385	0.000633362	0.0546386	0.589363	0.999978	insignificant
ENSG00000261609.3	GAN	3483.32	0.000633322	0.0162538	0.650937	0.999978	insignificant
ENSG00000140961.8	OSGIN1	39.4879	0.000633123	0.0214926	0.437175	0.999978	insignificant
ENSG00000228463.4	AP006222.2	31.7244	0.00063305	0.0243432	0.440611	0.999978	insignificant
ENSG00000178307.5	TMEM11	991.994	0.000632741	0.0162967	0.640184	0.999978	insignificant
ENSG00000224424.7	PRKAR2A-AS1	53.2292	0.000632715	0.0220378	0.436468	0.999978	insignificant
ENSG00000204941.9	PSG5	1.40135	0.000632613	0.0574419	0.59163	NA	low_count
ENSG00000170442.7	KRT86	1.55608	0.000632253	0.0607569	0.594122	0.999978	insignificant
ENSG00000269386.1	RAB11B-AS1	26.5703	0.000632253	0.0270881	0.456872	0.999978	insignificant
ENSG00000168405.10	CMAHP	3.7409	0.000632249	0.042997	0.565723	0.999978	insignificant
ENSG00000105404.6	RABAC1	1278.29	0.000632101	0.0163396	0.630458	0.999978	insignificant
ENSG00000268714.3	CTD-2287O16.3	0.798192	0.000632005	0.0702897	0.606528	NA	low_count
ENSG00000233608.2	TWIST2	55.5129	0.00063189	0.0207099	0.44119	0.999978	insignificant
ENSG00000007168.8	PAFAH1B1	6979.6	0.000631863	0.0165789	0.587731	0.999978	insignificant
ENSG00000187535.9	IFT140	764.072	0.000631842	0.0167674	0.563934	0.999978	insignificant
ENSG00000255767.1	RP13-512J5.1	0.798069	0.000631805	0.0702889	0.606635	NA	low_count
ENSG00000165935.5	SMCO2	1.85272	0.000631731	0.0560502	0.591217	0.999978	insignificant
ENSG00000206129.3	CTD-2008L17.2	1.25584	0.000631685	0.060923	0.594561	NA	low_count
ENSG00000117592.8	PRDX6	7241.73	0.000631359	0.0163152	0.636382	0.999978	insignificant
ENSG00000223810.2	KRT8P28	0.808004	0.000631329	0.0700877	0.606533	NA	low_count
ENSG00000144645.9	OSBPL10	514.08	0.000631271	0.0166242	0.581693	0.999978	insignificant
ENSG00000172059.6	KLF11	995.757	0.000631221	0.0164391	0.610772	0.999978	insignificant
ENSG00000110801.9	PSMD9	1354.76	0.000631014	0.0165955	0.58577	0.999978	insignificant
ENSG00000259917.1	HNRNPLP2	94.6798	0.000630961	0.018228	0.479733	0.999978	insignificant
ENSG00000160862.8	AZGP1	3.47577	0.000630945	0.0504971	0.586398	0.999978	insignificant
ENSG00000155508.9	CNOT8	2080.42	0.000630826	0.0162448	0.654503	0.999978	insignificant
ENSG00000237765.2	FAM200B	211.798	0.00063081	0.0172892	0.521094	0.999978	insignificant
ENSG00000166913.8	YWHAB	8527.28	0.000630803	0.0164103	0.616402	0.999978	insignificant
ENSG00000081692.8	JMJD4	4258.25	0.000630789	0.0168098	0.559898	0.999978	insignificant
ENSG00000188779.6	SKOR1	66.3006	0.000630771	0.0213936	0.438842	0.999978	insignificant
ENSG00000183535.5	COL18A1-AS1	1.09707	0.000630751	0.0618971	0.595893	NA	low_count
ENSG00000104388.10	RAB2A	1216.12	0.000630703	0.0169128	0.549809	0.999978	insignificant
ENSG00000112118.13	MCM3	14141.3	0.000630542	0.016319	0.635866	0.999978	insignificant
ENSG00000265984.1	RP11-699A5.2	0.797201	0.000630383	0.0702834	0.607395	NA	low_count
ENSG00000131037.10	EPS8L1	24.706	0.000630242	0.0258566	0.450132	0.999978	insignificant
ENSG00000196712.12	NF1	8749.12	0.000630187	0.0164185	0.615116	0.999978	insignificant
ENSG00000250016.2	SNX18P23	0.819664	0.000630165	0.0698308	0.606709	NA	low_count
ENSG00000132170.15	PPARG	584.38	0.00062987	0.0168495	0.556311	0.999978	insignificant
ENSG00000033050.3	ABCF2	3107.91	0.00062953	0.0168474	0.556685	0.999978	insignificant
ENSG00000181163.9	NPM1	20498.4	0.000629512	0.0169379	0.548132	0.999978	insignificant
ENSG00000155974.7	GRIP1	704.176	0.000629498	0.0164369	0.612003	0.999978	insignificant
ENSG00000135722.4	FBXL8	105.59	0.000629458	0.0181095	0.484313	0.999978	insignificant
ENSG00000125991.14	ERGIC3	3575.12	0.000629424	0.0164361	0.612186	0.999978	insignificant
ENSG00000151552.7	QDPR	657.516	0.00062932	0.0166196	0.583273	0.999978	insignificant
ENSG00000083093.5	PALB2	658.209	0.000629258	0.0164003	0.619077	0.999978	insignificant
ENSG00000142959.4	BEST4	4.12111	0.000629257	0.0410552	0.558712	0.999978	insignificant
ENSG00000233228.1	LPCAT2BP	0.806701	0.000629192	0.070079	0.607675	NA	low_count
ENSG00000108702.3	CCL1	1.87742	0.000629148	0.0560794	0.59263	0.999978	insignificant
ENSG00000076513.12	ANKRD13A	1759	0.000629124	0.0164064	0.617955	0.999978	insignificant
ENSG00000143340.6	FAM163A	30.8834	0.000628994	0.0232311	0.439601	0.999978	insignificant
ENSG00000246889.2	AP000487.5	40.006	0.000628825	0.024935	0.445967	0.999978	insignificant
ENSG00000233459.1	AC125238.2	1.96584	0.000628576	0.0582411	0.594316	0.999978	insignificant
ENSG00000259826.1	RP11-467D6.1	70.1078	0.000628467	0.0202725	0.446235	0.999978	insignificant
ENSG00000103316.6	CRYM	19.0603	0.00062845	0.0265027	0.455365	0.999978	insignificant
ENSG00000149124.6	GLYAT	2.68683	0.000628402	0.0519407	0.589618	0.999978	insignificant
ENSG00000198818.5	SFT2D1	1256.35	0.000628364	0.0166319	0.582084	0.999978	insignificant
ENSG00000171262.7	FAM98B	1394.09	0.000628267	0.0171229	0.533727	0.999978	insignificant
ENSG00000112333.7	NR2E1	121.683	0.000628062	0.0178572	0.4942	0.999978	insignificant
ENSG00000146833.11	TRIM4	1281.76	0.000628027	0.0163454	0.631073	0.999978	insignificant
ENSG00000133997.7	MED6	727.553	0.000627716	0.0164808	0.605099	0.999978	insignificant
ENSG00000132677.8	RHBG	11.2534	0.000627661	0.0346068	0.519067	0.999978	insignificant
ENSG00000269928.1	RP11-849F2.8	15.772	0.000627626	0.0275791	0.463418	0.999978	insignificant
ENSG00000124215.12	CDH26	5.09923	0.000627431	0.0392716	0.550323	0.999978	insignificant
ENSG00000260884.1	AC009120.5	0.775213	0.000627382	0.0669193	0.603556	NA	low_count
ENSG00000099954.14	CECR2	1927.76	0.000627294	0.0163208	0.636945	0.999978	insignificant
ENSG00000270757.1	HSPE1-MOB4	299.696	0.00062715	0.0171059	0.53557	0.999978	insignificant
ENSG00000227394.1	AC007386.3	1.37885	0.000627112	0.0591729	0.595728	NA	low_count
ENSG00000144648.10	ACKR2	7.42688	0.000627044	0.0423936	0.566236	0.999978	insignificant
ENSG00000072506.8	HSD17B10	2408.39	0.000626946	0.0164123	0.617826	0.999978	insignificant
ENSG00000100216.4	TOMM22	2587.58	0.000626822	0.0163741	0.625507	0.999978	insignificant
ENSG00000215527.3	AP005482.1	12.1955	0.000626806	0.0323981	0.502357	0.999978	insignificant
ENSG00000133639.3	BTG1	4594.74	0.000626776	0.0162254	0.661746	0.999978	insignificant
ENSG00000255717.2	SNHG1	3312.55	0.000626487	0.0165278	0.598036	0.999978	insignificant
ENSG00000056661.9	PCGF2	655.272	0.000626177	0.0166877	0.576043	0.999978	insignificant
ENSG00000047617.10	ANO2	45.0764	0.000626034	0.0217333	0.44086	0.999978	insignificant
ENSG00000259993.1	RP11-261B23.1	55.1645	0.000626016	0.0202614	0.447741	0.999978	insignificant
ENSG00000203727.3	SAMD5	351.999	0.000625887	0.017189	0.530256	0.999978	insignificant
ENSG00000225808.1	DNAJC19P5	1.35757	0.000625645	0.0566495	0.59489	NA	low_count
ENSG00000166595.7	FAM96B	734.981	0.000625515	0.0163464	0.632027	0.999978	insignificant
ENSG00000254610.1	RP5-903G2.2	0.823622	0.000625409	0.0696729	0.609015	NA	low_count
ENSG00000254445.1	HSPB2-C11orf52	2.52927	0.000625087	0.0558762	0.594695	0.999978	insignificant
ENSG00000142864.10	SERBP1	14789	0.000624977	0.0168113	0.562666	0.999978	insignificant
ENSG00000132612.14	VPS4A	2399.21	0.000624588	0.0163136	0.639871	0.999978	insignificant
ENSG00000047056.10	WDR37	1809.29	0.000624547	0.0162713	0.650286	0.999978	insignificant
ENSG00000140265.8	ZSCAN29	1654	0.000624496	0.016376	0.626208	0.999978	insignificant
ENSG00000109536.7	FRG1	177.244	0.000624439	0.0181307	0.486341	0.999978	insignificant
ENSG00000171497.4	PPID	315.182	0.000624318	0.017811	0.498068	0.999978	insignificant
ENSG00000035499.8	DEPDC1B	1229.19	0.000624278	0.0165331	0.598278	0.999978	insignificant
ENSG00000272887.1	CSPG4P5	94.4239	0.000624198	0.0197284	0.454065	0.999978	insignificant
ENSG00000115593.10	SMYD1	1.55853	0.000624116	0.0551927	0.594764	0.999978	insignificant
ENSG00000272862.1	RP11-814H16.2	0.822837	0.000624045	0.0696662	0.609745	NA	low_count
ENSG00000134070.4	IRAK2	469.997	0.000623773	0.016587	0.590533	0.999978	insignificant
ENSG00000104824.12	HNRNPL	28781.9	0.000623729	0.01645	0.612379	0.999978	insignificant
ENSG00000259922.1	RP11-322D14.1	0.815869	0.000623712	0.0698008	0.610161	NA	low_count
ENSG00000161533.7	ACOX1	4836.04	0.000623609	0.0162257	0.663063	0.999978	insignificant
ENSG00000175970.7	UNC119B	6528.21	0.000623566	0.0163592	0.630166	0.999978	insignificant
ENSG00000151490.9	PTPRO	20.2911	0.000623359	0.0255597	0.452831	0.999978	insignificant
ENSG00000141696.8	LEPREL4	1188.92	0.000623272	0.0163786	0.626259	0.999978	insignificant
ENSG00000245317.2	CTC-241N9.1	36.8931	0.000623163	0.0217449	0.442566	0.999978	insignificant
ENSG00000251463.2	FKBP4P1	2.78307	0.000623045	0.0469258	0.583891	0.999978	insignificant
ENSG00000227449.4	RP11-111F5.5	9.31367	0.000623031	0.0382201	0.546821	0.999978	insignificant
ENSG00000260285.1	RP11-600F24.7	87.4437	0.000622941	0.0180105	0.49123	0.999978	insignificant
ENSG00000258952.1	RP11-1042B17.5	1.25502	0.000622923	0.0608596	0.599246	NA	low_count
ENSG00000261251.1	RP3-388M5.9	33.781	0.000622824	0.0230078	0.442979	0.999978	insignificant
ENSG00000204644.5	ZFP57	2.75731	0.000622676	0.0495136	0.589441	0.999978	insignificant
ENSG00000108773.6	KAT2A	2598.42	0.000622664	0.0164734	0.608798	0.999978	insignificant
ENSG00000155761.9	SPAG17	19.2193	0.000622585	0.0282825	0.472035	0.999978	insignificant
ENSG00000239218.2	RPS20P22	25.7888	0.000622491	0.0277676	0.468202	0.999978	insignificant
ENSG00000100902.6	PSMA6	3245.91	0.000622474	0.0164436	0.614128	0.999978	insignificant
ENSG00000272735.1	RP11-467P9.1	15.0243	0.000622354	0.0285605	0.474339	0.999978	insignificant
ENSG00000171056.6	SOX7	104.791	0.000622215	0.0187799	0.470413	0.999978	insignificant
ENSG00000134769.17	DTNA	1810.76	0.000622153	0.0166441	0.583553	0.999978	insignificant
ENSG00000120053.9	GOT1	1905.88	0.000622067	0.016331	0.637054	0.999978	insignificant
ENSG00000249868.4	RP11-63E5.6	23.8802	0.000621884	0.0245961	0.448775	0.999978	insignificant
ENSG00000131848.5	ZSCAN5A	255.538	0.000621762	0.0167841	0.567171	0.999978	insignificant
ENSG00000261342.1	AC006538.1	62.1915	0.000621638	0.0195131	0.458233	0.999978	insignificant
ENSG00000236499.2	LINC00896	43.4529	0.000621584	0.0252042	0.452001	0.999978	insignificant
ENSG00000256443.1	RP11-794G24.1	1.14657	0.00062152	0.0587314	0.598457	NA	low_count
ENSG00000006194.6	ZNF263	1909.01	0.000621246	0.0162898	0.647127	0.999978	insignificant
ENSG00000258701.1	LINC00638	158.403	0.000621198	0.0177374	0.502837	0.999978	insignificant
ENSG00000105810.5	CDK6	3417.65	0.000621111	0.0164745	0.609345	0.999978	insignificant
ENSG00000254363.2	CTB-131B5.5	8.21414	0.000621066	0.0356107	0.530704	0.999978	insignificant
ENSG00000224745.1	RP11-380G5.2	1.32239	0.000620802	0.0627546	0.602087	NA	low_count
ENSG00000151967.14	SCHIP1	53.6353	0.000620696	0.0215638	0.444404	0.999978	insignificant
ENSG00000228275.1	ARMCX3-AS1	0.791098	0.000620342	0.0702456	0.612786	NA	low_count
ENSG00000164440.10	TXLNB	49.4898	0.000620183	0.0228265	0.444331	0.999978	insignificant
ENSG00000121644.14	DESI2	5568.76	0.000620174	0.0162238	0.665142	0.999978	insignificant
ENSG00000080839.7	RBL1	1239.3	0.000620122	0.0165727	0.594374	0.999978	insignificant
ENSG00000196917.4	HCAR1	2.03961	0.000620064	0.0510561	0.593144	0.999978	insignificant
ENSG00000132341.7	RAN	26342.4	0.000620039	0.016382	0.627094	0.999978	insignificant
ENSG00000229874.2	RP11-312O7.2	280.061	0.000620008	0.0169231	0.554323	0.999978	insignificant
ENSG00000068078.13	FGFR3	2014.42	0.00061928	0.0167883	0.567982	0.999978	insignificant
ENSG00000214626.2	POLR3DP1	5.42815	0.000619227	0.0377686	0.546402	0.999978	insignificant
ENSG00000175544.9	CABP4	2.25376	0.000618968	0.0483164	0.589315	0.999978	insignificant
ENSG00000273352.1	RP11-61L19.3	36.4617	0.00061888	0.0222433	0.444746	0.999978	insignificant
ENSG00000258803.1	RP11-624J12.1	0.819835	0.00061881	0.0696405	0.612554	NA	low_count
ENSG00000178982.5	EIF3K	11768	0.000618777	0.0163791	0.628272	0.999978	insignificant
ENSG00000254838.4	GVINP1	28.7152	0.000618735	0.0251727	0.453676	0.999978	insignificant
ENSG00000235568.2	NFAM1	11.0222	0.00061858	0.032568	0.509164	0.999978	insignificant
ENSG00000173933.15	RBM4	4309.8	0.000618569	0.0162314	0.663714	0.999978	insignificant
ENSG00000106809.6	OGN	0.812791	0.000618446	0.0697768	0.612991	NA	low_count
ENSG00000235831.2	BHLHE40-AS1	14.6815	0.000618428	0.0282166	0.474301	0.999978	insignificant
ENSG00000089775.7	ZBTB25	255.55	0.000618347	0.0175462	0.513254	0.999978	insignificant
ENSG00000129450.4	SIGLEC9	4.94229	0.000618336	0.0417797	0.568694	0.999978	insignificant
ENSG00000151445.11	VIPAS39	533.217	0.000618188	0.0167702	0.570489	0.999978	insignificant
ENSG00000111786.4	SRSF9	7875.03	0.000618173	0.0164853	0.608955	0.999978	insignificant
ENSG00000106025.4	TSPAN12	212.681	0.000618173	0.0182332	0.486559	0.999978	insignificant
ENSG00000143919.10	CAMKMT	165.28	0.000617596	0.017821	0.501296	0.999978	insignificant
ENSG00000105679.4	GAPDHS	5.28549	0.000617562	0.0423324	0.571599	0.999978	insignificant
ENSG00000117519.11	CNN3	3013.32	0.000617021	0.0165654	0.596962	0.999978	insignificant
ENSG00000250575.1	RP4-669L17.8	27.1776	0.000617012	0.0264437	0.462473	0.999978	insignificant
ENSG00000199730.1	RN7SKP95	1.1404	0.000616928	0.0612615	0.602836	NA	low_count
ENSG00000168734.9	PKIG	297.251	0.000616924	0.0166926	0.580063	0.999978	insignificant
ENSG00000197566.5	ZNF624	135.974	0.000616859	0.0182756	0.486022	0.999978	insignificant
ENSG00000189295.9	ANKRD62P1-PARP4P3	2.14687	0.00061683	0.0498686	0.593264	0.999978	insignificant
ENSG00000170364.8	SETMAR	418.968	0.000616721	0.0169197	0.55633	0.999978	insignificant
ENSG00000139132.10	FGD4	521.766	0.000616437	0.0171174	0.540287	0.999978	insignificant
ENSG00000146410.7	MTFR2	509.732	0.00061632	0.016729	0.576067	0.999978	insignificant
ENSG00000272286.1	Z83307.3	1.31996	0.000616216	0.0627124	0.604544	NA	low_count
ENSG00000271918.1	CTD-2287O16.5	83.2604	0.000616172	0.0190967	0.467723	0.999978	insignificant
ENSG00000128245.10	YWHAH	2102.88	0.000616151	0.0163421	0.637349	0.999978	insignificant
ENSG00000149089.8	APIP	337.482	0.000615963	0.0173442	0.525545	0.999978	insignificant
ENSG00000146223.10	RPL7L1	18407.2	0.000615844	0.0162703	0.654517	0.999978	insignificant
ENSG00000102316.12	MAGED2	2508.25	0.00061582	0.0166689	0.583545	0.999978	insignificant
ENSG00000123999.4	INHA	15.0984	0.000615708	0.0295411	0.486563	0.999978	insignificant
ENSG00000171126.7	KCNG3	475.802	0.000615698	0.0166837	0.581773	0.999978	insignificant
ENSG00000142444.6	C19orf52	599.348	0.000615601	0.0163745	0.630712	0.999978	insignificant
ENSG00000257727.1	CNPY2	863.97	0.00061554	0.0164359	0.618857	0.999978	insignificant
ENSG00000235086.1	FNDC1-IT1	0.78009	0.000615515	0.0666498	0.609637	NA	low_count
ENSG00000215022.3	RP1-257A7.4	24.2954	0.000615258	0.0252277	0.456235	0.999978	insignificant
ENSG00000197930.8	ERO1L	2591.77	0.000615236	0.0166058	0.592113	0.999978	insignificant
ENSG00000168297.11	PXK	456.889	0.000615031	0.0166711	0.583665	0.999978	insignificant
ENSG00000100241.16	SBF1	11799.3	0.000614939	0.0164144	0.62315	0.999978	insignificant
ENSG00000167778.4	SPRYD3	707.277	0.000614927	0.0170823	0.543711	0.999978	insignificant
ENSG00000219665.4	CTD-2006C1.2	23.3152	0.000614907	0.026432	0.463787	0.999978	insignificant
ENSG00000167772.7	ANGPTL4	12.0456	0.000614845	0.0299324	0.490304	0.999978	insignificant
ENSG00000010270.9	STARD3NL	986.441	0.000614777	0.0162887	0.650375	0.999978	insignificant
ENSG00000118596.7	SLC16A7	229.941	0.000614617	0.018866	0.472907	0.999978	insignificant
ENSG00000184900.11	SUMO3	2360.98	0.000614566	0.0164193	0.622404	0.999978	insignificant
ENSG00000156076.5	WIF1	45.2664	0.000614399	0.0206364	0.451895	0.999978	insignificant
ENSG00000188243.8	COMMD6	383.014	0.000614394	0.0169261	0.556947	0.999978	insignificant
ENSG00000232838.3	PET117	355.467	0.000614257	0.0173841	0.524127	0.999978	insignificant
ENSG00000243568.2	RP11-2I17.1	1.59678	0.000614049	0.0570683	0.601459	0.999978	insignificant
ENSG00000167523.9	SPATA33	198.599	0.000613944	0.0168547	0.563902	0.999978	insignificant
ENSG00000115423.14	DNAH6	159.089	0.000613914	0.0175536	0.51527	0.999978	insignificant
ENSG00000138622.3	HCN4	268.437	0.000613865	0.0173644	0.525475	0.999978	insignificant
ENSG00000205266.5	AL353997.3	3.23705	0.00061368	0.0482295	0.592117	0.999978	insignificant
ENSG00000173349.4	SFT2D3	556.718	0.000613673	0.0165204	0.605445	0.999978	insignificant
ENSG00000074964.12	ARHGEF10L	874.912	0.000613244	0.0167357	0.576853	0.999978	insignificant
ENSG00000105792.15	C7orf63	96.2374	0.000613118	0.0210844	0.450443	0.999978	insignificant
ENSG00000215819.3	KRT18P12	1.32176	0.000612489	0.0597674	0.604094	NA	low_count
ENSG00000251442.1	RP11-792D21.2	4.7904	0.000612486	0.0445115	0.582916	0.999978	insignificant
ENSG00000100220.7	RTCB	3552.97	0.000612359	0.0164982	0.609654	0.999978	insignificant
ENSG00000225784.5	RP11-592B15.4	85.1718	0.000612088	0.0201346	0.456946	0.999978	insignificant
ENSG00000118777.6	ABCG2	392.212	0.000612016	0.0167607	0.574678	0.999978	insignificant
ENSG00000123562.12	MORF4L2	7209.68	0.000611914	0.0162093	0.673025	0.999978	insignificant
ENSG00000266433.2	TBC1D3P5	1.12268	0.000611635	0.0593063	0.604233	NA	low_count
ENSG00000213703.2	RP5-849H19.2	5.03486	0.000611586	0.0399133	0.563603	0.999978	insignificant
ENSG00000263307.1	RP11-166B2.8	10.0854	0.000611195	0.0333996	0.520627	0.999978	insignificant
ENSG00000104660.13	LEPROTL1	952.186	0.00061105	0.017578	0.515618	0.999978	insignificant
ENSG00000123607.10	TTC21B	843.171	0.000610938	0.0167009	0.58209	0.999978	insignificant
ENSG00000196150.9	ZNF250	373.756	0.000610917	0.016848	0.566124	0.999978	insignificant
ENSG00000231305.3	RP11-723O4.2	46.8555	0.000610799	0.0217171	0.450134	0.999978	insignificant
ENSG00000166569.4	CPLX4	2.09245	0.000610751	0.0500703	0.596961	0.999978	insignificant
ENSG00000185666.10	SYN3	23.4692	0.000610692	0.0302207	0.495444	0.999978	insignificant
ENSG00000136450.8	SRSF1	12808.2	0.000610655	0.0164812	0.613294	0.999978	insignificant
ENSG00000197170.5	PSMD12	6538.06	0.000610469	0.0163894	0.63015	0.999978	insignificant
ENSG00000240821.1	RPL9P25	8.88271	0.000610367	0.0402642	0.566186	0.999978	insignificant
ENSG00000216775.2	RP1-152L7.5	467.083	0.000610356	0.0166536	0.588233	0.999978	insignificant
ENSG00000134698.10	AGO4	1596.01	0.000610145	0.0165424	0.60379	0.999978	insignificant
ENSG00000166455.9	C16orf46	38.4876	0.000610029	0.0217667	0.450533	0.999978	insignificant
ENSG00000107447.4	DNTT	2.27696	0.000609996	0.0541237	0.60171	0.999978	insignificant
ENSG00000168958.15	MFF	803.56	0.000609877	0.0166413	0.590061	0.999978	insignificant
ENSG00000160282.9	FTCD	3.58436	0.000609786	0.0431014	0.57938	0.999978	insignificant
ENSG00000174226.4	SNX31	2.96245	0.000609669	0.044263	0.583719	0.999978	insignificant
ENSG00000254936.3	AF131215.3	14.5246	0.000609608	0.0282636	0.480588	0.999978	insignificant
ENSG00000103126.10	AXIN1	2331.26	0.000609432	0.0166368	0.590869	0.999978	insignificant
ENSG00000109332.15	UBE2D3	4734.19	0.000608898	0.0165369	0.605249	0.999978	insignificant
ENSG00000270173.1	RP11-382B18.4	34.6004	0.000608853	0.0216207	0.451495	0.999978	insignificant
ENSG00000165914.10	TTC7B	1209.35	0.000608688	0.0164786	0.614697	0.999978	insignificant
ENSG00000165527.5	ARF6	1203.81	0.000608611	0.0162813	0.655052	0.999978	insignificant
ENSG00000249641.2	HOXC-AS5	89.7668	0.00060847	0.0185485	0.483409	0.999978	insignificant
ENSG00000174370.5	C11orf45	39.9022	0.000608331	0.0225192	0.451393	0.999978	insignificant
ENSG00000213516.5	RBMXL1	838.131	0.0006082	0.0168161	0.570735	0.999978	insignificant
ENSG00000155719.12	OTOA	1.69046	0.000608179	0.0564552	0.604289	0.999978	insignificant
ENSG00000079739.11	PGM1	1954.59	0.000608165	0.0165151	0.608997	0.999978	insignificant
ENSG00000205707.6	LYRM5	125.194	0.00060814	0.0180251	0.498849	0.999978	insignificant
ENSG00000267306.1	RP11-333J10.2	0.748588	0.000608069	0.0671321	0.614419	NA	low_count
ENSG00000213480.3	RP11-364P2.2	2.76136	0.000607825	0.0461989	0.590701	0.999978	insignificant
ENSG00000248538.2	RP11-10A14.5	1.80136	0.000607454	0.0533141	0.602461	0.999978	insignificant
ENSG00000115540.10	MOB4	1004.89	0.000607452	0.0176372	0.514771	0.999978	insignificant
ENSG00000015520.10	NPC1L1	100.563	0.000607292	0.0180921	0.497052	0.999978	insignificant
ENSG00000160062.10	ZBTB8A	445.182	0.000607264	0.0164631	0.618029	0.999978	insignificant
ENSG00000204104.7	TRAF3IP1	450.904	0.000607177	0.0174415	0.52473	0.999978	insignificant
ENSG00000175093.4	SPSB4	240.029	0.00060709	0.0171396	0.543607	0.999978	insignificant
ENSG00000198049.5	AVPR1B	3.93714	0.000606903	0.0439213	0.58415	0.999978	insignificant
ENSG00000223825.4	DAZAP2P1	1.65481	0.000606816	0.0531693	0.602689	0.999978	insignificant
ENSG00000121851.8	POLR3GL	98.0466	0.000606755	0.0180868	0.497528	0.999978	insignificant
ENSG00000143473.7	KCNH1	14.2786	0.000606546	0.0310531	0.505015	0.999978	insignificant
ENSG00000255568.2	BRWD1-IT2	6.27129	0.000606504	0.0406517	0.570509	0.999978	insignificant
ENSG00000197520.6	FAM177B	2.12256	0.000606395	0.051489	0.601245	0.999978	insignificant
ENSG00000256087.2	ZNF432	690.301	0.000606297	0.0167103	0.58334	0.999978	insignificant
ENSG00000259727.1	RP11-1069G10.2	2.62476	0.000605955	0.0525401	0.602592	0.999978	insignificant
ENSG00000240370.2	RPL13P5	151.462	0.000605905	0.0179678	0.502117	0.999978	insignificant
ENSG00000171794.3	UTF1	1.25696	0.000605813	0.0606057	0.608385	NA	low_count
ENSG00000254307.2	KB-1608C10.2	0.771391	0.000605694	0.070555	0.621373	NA	low_count
ENSG00000128596.12	CCDC136	173.771	0.000605441	0.0174945	0.52286	0.999978	insignificant
ENSG00000214336.3	FOXI3	91.8819	0.000605434	0.0182686	0.492604	0.999978	insignificant
ENSG00000164096.10	C4orf3	507.059	0.000605394	0.0167294	0.581583	0.999978	insignificant
ENSG00000175449.9	RFESD	210.755	0.000604839	0.0173112	0.533483	0.999978	insignificant
ENSG00000230928.1	RP11-34A14.3	3.92656	0.000604751	0.0420772	0.578175	0.999978	insignificant
ENSG00000104312.6	RIPK2	681.462	0.000604666	0.0167071	0.584546	0.999978	insignificant
ENSG00000170365.5	SMAD1	455.726	0.000604501	0.016834	0.570837	0.999978	insignificant
ENSG00000101544.4	ADNP2	5978.14	0.000604497	0.0162448	0.666392	0.999978	insignificant
ENSG00000254779.4	EGLN1P1	21.649	0.000604495	0.0309294	0.505402	0.999978	insignificant
ENSG00000228981.3	RP11-364L4.1	1.69373	0.000604382	0.0540216	0.604728	0.999978	insignificant
ENSG00000186130.4	ZBTB6	596.698	0.000604278	0.0168435	0.570008	0.999978	insignificant
ENSG00000049540.12	ELN	0.772746	0.000604187	0.0673162	0.61683	NA	low_count
ENSG00000179526.12	SHARPIN	566.163	0.000604165	0.0169587	0.559395	0.999978	insignificant
ENSG00000168246.5	UBTD2	1216.05	0.000604126	0.0165004	0.61334	0.999978	insignificant
ENSG00000158792.11	SPATA2L	636.054	0.000603655	0.017177	0.542808	0.999978	insignificant
ENSG00000272209.1	RP3-500L14.2	2.58516	0.000603588	0.0484772	0.598311	0.999978	insignificant
ENSG00000103423.9	DNAJA3	2539.45	0.000603548	0.0162289	0.671192	0.999978	insignificant
ENSG00000198440.5	ZNF583	316.136	0.000603384	0.0169028	0.564805	0.999978	insignificant
ENSG00000166012.10	TAF1D	2094.03	0.000603328	0.0172296	0.539452	0.999978	insignificant
ENSG00000158571.6	PFKFB1	2.74616	0.00060329	0.0451182	0.590228	0.999978	insignificant
ENSG00000215284.2	RP11-198M15.1	1.28563	0.00060324	0.0599463	0.609298	NA	low_count
ENSG00000165659.12	DACH1	498.26	0.000603211	0.0168855	0.566505	0.999978	insignificant
ENSG00000197050.6	ZNF420	1323.19	0.000603171	0.0168157	0.573379	0.999978	insignificant
ENSG00000163104.13	SMARCAD1	1469.04	0.00060314	0.0165498	0.606164	0.999978	insignificant
ENSG00000197579.3	TOPORS	866.754	0.000603054	0.0168089	0.574136	0.999978	insignificant
ENSG00000237883.1	DGUOK-AS1	5.42482	0.00060299	0.039964	0.569177	0.999978	insignificant
ENSG00000236758.1	MTUS2-AS2	0.780535	0.000602731	0.0701833	0.622337	NA	low_count
ENSG00000171587.10	DSCAM	0.728732	0.000602598	0.0676458	0.618204	NA	low_count
ENSG00000254835.1	RNF185-AS1	1.81523	0.000602422	0.0555487	0.60688	0.999978	insignificant
ENSG00000205670.6	SMIM11	395.399	0.000602384	0.0167185	0.584382	0.999978	insignificant
ENSG00000183484.7	GPR132	5.90395	0.000602341	0.0462813	0.594083	0.999978	insignificant
ENSG00000229754.1	CXCR2P1	1.81636	0.00060216	0.0540236	0.605959	0.999978	insignificant
ENSG00000115738.5	ID2	2501.96	0.000602088	0.0232139	0.456509	0.999978	insignificant
ENSG00000001629.5	ANKIB1	1560.07	0.000601951	0.0165083	0.61314	0.999978	insignificant
ENSG00000172061.7	LRRC15	13.4956	0.000601665	0.0312375	0.509822	0.999978	insignificant
ENSG00000223569.1	USP17L15	4.21668	0.000601457	0.0454233	0.592212	0.999978	insignificant
ENSG00000084623.7	EIF3I	7237.86	0.000601331	0.0163423	0.644279	0.999978	insignificant
ENSG00000237649.3	KIFC1	2749.57	0.000601224	0.016193	0.68268	0.999978	insignificant
ENSG00000246379.2	RP11-461O7.1	6.24306	0.000601221	0.0436879	0.586671	0.999978	insignificant
ENSG00000184857.7	TMEM186	431.537	0.000601103	0.0167127	0.585708	0.999978	insignificant
ENSG00000103494.8	RPGRIP1L	371.565	0.000601078	0.0169493	0.561838	0.999978	insignificant
ENSG00000147471.7	PROSC	631.486	0.000601065	0.0164594	0.621719	0.999978	insignificant
ENSG00000115421.8	PAPOLG	748.248	0.000601016	0.0164712	0.619716	0.999978	insignificant
ENSG00000124535.11	WRNIP1	2575.96	0.000600961	0.0163464	0.643578	0.999978	insignificant
ENSG00000179148.5	ALOXE3	93.9738	0.000600812	0.0195083	0.47038	0.999978	insignificant
ENSG00000121957.8	GPSM2	971.992	0.000600617	0.0170802	0.551434	0.999978	insignificant
ENSG00000153132.8	CLGN	224.93	0.000600589	0.0168214	0.574141	0.999978	insignificant
ENSG00000122584.8	NXPH1	2.42478	0.000600509	0.0490493	0.60109	0.999978	insignificant
ENSG00000256268.1	RP11-221N13.3	3.60782	0.000600405	0.0445178	0.590014	0.999978	insignificant
ENSG00000173013.4	CCDC96	40.7879	0.000600333	0.024698	0.46328	0.999978	insignificant
ENSG00000272473.1	AC006273.4	0.779067	0.000600259	0.070175	0.623687	NA	low_count
ENSG00000131467.6	PSME3	9878.95	0.000600141	0.0168315	0.57335	0.999978	insignificant
ENSG00000121621.6	KIF18A	464.729	0.00060014	0.0164095	0.631215	0.999978	insignificant
ENSG00000213985.4	AC078899.1	2.04788	0.00060011	0.0485201	0.600367	0.999978	insignificant
ENSG00000272631.1	RP11-359E3.4	256.309	0.000600046	0.016887	0.568024	0.999978	insignificant
ENSG00000188191.10	PRKAR1B	715.547	0.000600011	0.0164276	0.627909	0.999978	insignificant
ENSG00000213300.4	HNRNPA3P6	6.74483	0.000599707	0.0351338	0.541207	0.999978	insignificant
ENSG00000240180.1	RP11-318E3.4	7.37564	0.000599624	0.0641359	0.615168	0.999978	insignificant
ENSG00000256525.2	POLG2	247.434	0.000599537	0.0173619	0.53335	0.999978	insignificant
ENSG00000272086.1	CTD-2186M15.3	231.427	0.000599533	0.0172743	0.538634	0.999978	insignificant
ENSG00000171204.8	TMEM126B	280.665	0.000599473	0.0177031	0.516204	0.999978	insignificant
ENSG00000261188.1	CTA-445C9.14	131.25	0.000599445	0.0177493	0.514232	0.999978	insignificant
ENSG00000124587.9	PEX6	1446.57	0.000599372	0.0164886	0.617621	0.999978	insignificant
ENSG00000240086.1	RP11-657O9.1	6.41417	0.000599275	0.0380164	0.560552	0.999978	insignificant
ENSG00000078725.8	BRINP1	0.358645	0.000599232	0.0747145	0.633241	NA	low_count
ENSG00000083782.3	EPYC	0.358645	0.000599232	0.0747145	0.633241	NA	low_count
ENSG00000110777.7	POU2AF1	0.358645	0.000599232	0.0747145	0.633241	NA	low_count
ENSG00000117090.10	SLAMF1	0.358645	0.000599232	0.0747145	0.633241	NA	low_count
ENSG00000131050.6	BPIFA2	0.358645	0.000599232	0.0747145	0.633241	NA	low_count
ENSG00000164729.6	SLC35G3	0.358645	0.000599232	0.0747145	0.633241	NA	low_count
ENSG00000167414.4	GNG8	0.358645	0.000599232	0.0747145	0.633241	NA	low_count
ENSG00000167612.8	ANKRD33	0.358645	0.000599232	0.0747145	0.633241	NA	low_count
ENSG00000172867.3	KRT2	0.358645	0.000599232	0.0747145	0.633241	NA	low_count
ENSG00000174156.9	GSTA3	0.358645	0.000599232	0.0747145	0.633241	NA	low_count
ENSG00000186190.7	BPIFB3	0.358645	0.000599232	0.0747145	0.633241	NA	low_count
ENSG00000188056.7	TREML4	0.358645	0.000599232	0.0747145	0.633241	NA	low_count
ENSG00000188710.1	QRFP	0.358645	0.000599232	0.0747145	0.633241	NA	low_count
ENSG00000189139.5	FSCB	0.358645	0.000599232	0.0747145	0.633241	NA	low_count
ENSG00000198284.5	NUP210P1	0.358645	0.000599232	0.0747145	0.633241	NA	low_count
ENSG00000203923.4	SPANXN1	0.358645	0.000599232	0.0747145	0.633241	NA	low_count
ENSG00000204513.5	PRAMEF11	0.358645	0.000599232	0.0747145	0.633241	NA	low_count
ENSG00000206249.3	CTD-2308N23.2	0.358645	0.000599232	0.0747145	0.633241	NA	low_count
ENSG00000206260.2	PRR23A	0.358645	0.000599232	0.0747145	0.633241	NA	low_count
ENSG00000211776.2	TRAV2	0.358645	0.000599232	0.0747145	0.633241	NA	low_count
ENSG00000213707.2	HMGB1P10	0.358645	0.000599232	0.0747145	0.633241	NA	low_count
ENSG00000216781.2	RP1-290I10.2	0.358645	0.000599232	0.0747145	0.633241	NA	low_count
ENSG00000221957.4	KIR2DS4	0.358645	0.000599232	0.0747145	0.633241	NA	low_count
ENSG00000221977.1	OR4E2	0.358645	0.000599232	0.0747145	0.633241	NA	low_count
ENSG00000223722.2	RP11-467L13.5	0.358645	0.000599232	0.0747145	0.633241	NA	low_count
ENSG00000225366.4	TDGF1P3	0.358645	0.000599232	0.0747145	0.633241	NA	low_count
ENSG00000227902.2	AC062032.1	0.358645	0.000599232	0.0747145	0.633241	NA	low_count
ENSG00000228168.1	HNRNPA1P21	0.358645	0.000599232	0.0747145	0.633241	NA	low_count
ENSG00000228554.1	AC004837.5	0.358645	0.000599232	0.0747145	0.633241	NA	low_count
ENSG00000229322.1	RP5-937E21.1	0.358645	0.000599232	0.0747145	0.633241	NA	low_count
ENSG00000229380.1	AC147651.5	0.358645	0.000599232	0.0747145	0.633241	NA	low_count
ENSG00000229414.2	KCNQ1-AS1	0.358645	0.000599232	0.0747145	0.633241	NA	low_count
ENSG00000229456.1	RLIMP1	0.358645	0.000599232	0.0747145	0.633241	NA	low_count
ENSG00000230126.1	FGF12-AS2	0.358645	0.000599232	0.0747145	0.633241	NA	low_count
ENSG00000230613.1	HM13-AS1	0.358645	0.000599232	0.0747145	0.633241	NA	low_count
ENSG00000231235.1	RP11-75A9.1	0.358645	0.000599232	0.0747145	0.633241	NA	low_count
ENSG00000232913.3	RP11-429H9.4	0.358645	0.000599232	0.0747145	0.633241	NA	low_count
ENSG00000233987.1	AC106706.1	0.358645	0.000599232	0.0747145	0.633241	NA	low_count
ENSG00000234937.1	RP11-101O6.2	0.358645	0.000599232	0.0747145	0.633241	NA	low_count
ENSG00000235638.1	MTND6P14	0.358645	0.000599232	0.0747145	0.633241	NA	low_count
ENSG00000235910.1	AP006216.12	0.358645	0.000599232	0.0747145	0.633241	NA	low_count
ENSG00000236627.1	RP11-252P19.1	0.358645	0.000599232	0.0747145	0.633241	NA	low_count
ENSG00000236841.3	AC007750.5	0.358645	0.000599232	0.0747145	0.633241	NA	low_count
ENSG00000237436.1	RP11-312B8.1	0.358645	0.000599232	0.0747145	0.633241	NA	low_count
ENSG00000238896.1	snoU13	0.358645	0.000599232	0.0747145	0.633241	NA	low_count
ENSG00000240173.2	RN7SL771P	0.358645	0.000599232	0.0747145	0.633241	NA	low_count
ENSG00000242477.1	CTD-2161E19.1	0.358645	0.000599232	0.0747145	0.633241	NA	low_count
ENSG00000243129.2	RP11-377D9.1	0.358645	0.000599232	0.0747145	0.633241	NA	low_count
ENSG00000246375.2	RP11-10L7.1	0.358645	0.000599232	0.0747145	0.633241	NA	low_count
ENSG00000248898.1	CTD-2288O8.1	0.358645	0.000599232	0.0747145	0.633241	NA	low_count
ENSG00000249359.2	RP11-374A4.1	0.358645	0.000599232	0.0747145	0.633241	NA	low_count
ENSG00000249483.1	CTD-2249K22.1	0.358645	0.000599232	0.0747145	0.633241	NA	low_count
ENSG00000250378.1	RP11-119J18.1	0.358645	0.000599232	0.0747145	0.633241	NA	low_count
ENSG00000250562.1	RPL38P4	0.358645	0.000599232	0.0747145	0.633241	NA	low_count
ENSG00000250574.1	CTD-2275D10.2	0.358645	0.000599232	0.0747145	0.633241	NA	low_count
ENSG00000250794.2	ALG1L12P	0.358645	0.000599232	0.0747145	0.633241	NA	low_count
ENSG00000251393.3	RP1-240K6.3	0.358645	0.000599232	0.0747145	0.633241	NA	low_count
ENSG00000251630.1	RP11-241F15.9	0.358645	0.000599232	0.0747145	0.633241	NA	low_count
ENSG00000253183.1	RP4-701O16.5	0.358645	0.000599232	0.0747145	0.633241	NA	low_count
ENSG00000253415.1	RP11-44N12.4	0.358645	0.000599232	0.0747145	0.633241	NA	low_count
ENSG00000253431.1	RP11-442A17.2	0.358645	0.000599232	0.0747145	0.633241	NA	low_count
ENSG00000253852.1	CTB-140J7.2	0.358645	0.000599232	0.0747145	0.633241	NA	low_count
ENSG00000254704.3	RP11-1036E20.7	0.358645	0.000599232	0.0747145	0.633241	NA	low_count
ENSG00000257764.2	RP11-1143G9.4	0.358645	0.000599232	0.0747145	0.633241	NA	low_count
ENSG00000258572.1	RP11-1070N10.3	0.358645	0.000599232	0.0747145	0.633241	NA	low_count
ENSG00000258609.1	LINC-ROR	0.358645	0.000599232	0.0747145	0.633241	NA	low_count
ENSG00000258991.1	DUX4L19	0.358645	0.000599232	0.0747145	0.633241	NA	low_count
ENSG00000259182.1	RP11-424I19.2	0.358645	0.000599232	0.0747145	0.633241	NA	low_count
ENSG00000259198.1	RP11-133K1.6	0.358645	0.000599232	0.0747145	0.633241	NA	low_count
ENSG00000259223.1	RP11-82L7.4	0.358645	0.000599232	0.0747145	0.633241	NA	low_count
ENSG00000260073.1	RP11-488I20.9	0.358645	0.000599232	0.0747145	0.633241	NA	low_count
ENSG00000260322.1	RP11-339A11.2	0.358645	0.000599232	0.0747145	0.633241	NA	low_count
ENSG00000261807.1	RP11-430C1.1	0.358645	0.000599232	0.0747145	0.633241	NA	low_count
ENSG00000262873.1	CTD-2561B21.11	0.358645	0.000599232	0.0747145	0.633241	NA	low_count
ENSG00000263508.1	RP11-963H4.3	0.358645	0.000599232	0.0747145	0.633241	NA	low_count
ENSG00000264514.1	RP11-720L2.4	0.358645	0.000599232	0.0747145	0.633241	NA	low_count
ENSG00000266345.1	RN7SL349P	0.358645	0.000599232	0.0747145	0.633241	NA	low_count
ENSG00000267047.1	RP11-589P10.7	0.358645	0.000599232	0.0747145	0.633241	NA	low_count
ENSG00000267135.2	AD000091.3	0.358645	0.000599232	0.0747145	0.633241	NA	low_count
ENSG00000268438.1	CTD-2607J13.1	0.358645	0.000599232	0.0747145	0.633241	NA	low_count
ENSG00000268598.1	VN1R80P	0.358645	0.000599232	0.0747145	0.633241	NA	low_count
ENSG00000269624.1	AL138847.1	0.358645	0.000599232	0.0747145	0.633241	NA	low_count
ENSG00000271428.1	RP1-224A6.8	0.358645	0.000599232	0.0747145	0.633241	NA	low_count
ENSG00000272386.1	RP11-666A8.12	0.358645	0.000599232	0.0747145	0.633241	NA	low_count
ENSG00000272789.1	RP11-286H15.1	0.358645	0.000599232	0.0747145	0.633241	NA	low_count
ENSG00000272958.1	CMP21-97G8.2	0.358645	0.000599232	0.0747145	0.633241	NA	low_count
ENSG00000142973.8	CYP4B1	0.358645	0.000599232	0.0747145	0.633241	NA	low_count
ENSG00000164400.4	CSF2	0.358645	0.000599232	0.0747145	0.633241	NA	low_count
ENSG00000203581.6	OR1F2P	0.358645	0.000599232	0.0747145	0.633241	NA	low_count
ENSG00000218459.1	RPS27P15	0.358645	0.000599232	0.0747145	0.633241	NA	low_count
ENSG00000226330.1	RP11-739N20.2	0.358645	0.000599232	0.0747145	0.633241	NA	low_count
ENSG00000229464.1	RP11-481A12.6	0.358645	0.000599232	0.0747145	0.633241	NA	low_count
ENSG00000231426.1	RP5-899B16.1	0.358645	0.000599232	0.0747145	0.633241	NA	low_count
ENSG00000231924.5	PSG1	0.358645	0.000599232	0.0747145	0.633241	NA	low_count
ENSG00000232811.1	RP11-96K19.2	0.358645	0.000599232	0.0747145	0.633241	NA	low_count
ENSG00000235020.2	RP11-109I13.2	0.358645	0.000599232	0.0747145	0.633241	NA	low_count
ENSG00000240759.1	RP11-25I15.1	0.358645	0.000599232	0.0747145	0.633241	NA	low_count
ENSG00000241631.2	RN7SL316P	0.358645	0.000599232	0.0747145	0.633241	NA	low_count
ENSG00000248319.1	RP11-205M3.3	0.358645	0.000599232	0.0747145	0.633241	NA	low_count
ENSG00000253712.1	RP11-697M17.2	0.358645	0.000599232	0.0747145	0.633241	NA	low_count
ENSG00000255480.1	RP4-710M3.2	0.358645	0.000599232	0.0747145	0.633241	NA	low_count
ENSG00000257878.1	RP11-256L6.3	0.358645	0.000599232	0.0747145	0.633241	NA	low_count
ENSG00000258467.1	PHKBP2	0.358645	0.000599232	0.0747145	0.633241	NA	low_count
ENSG00000261086.1	RP11-379H8.1	0.358645	0.000599232	0.0747145	0.633241	NA	low_count
ENSG00000272469.1	Metazoa_SRP	0.358645	0.000599232	0.0747145	0.633241	NA	low_count
ENSG00000116726.4	PRAMEF12	3.57045	0.00059906	0.0467763	0.597227	0.999978	insignificant
ENSG00000159842.10	ABR	5759.63	0.000598952	0.0166636	0.59275	0.999978	insignificant
ENSG00000101972.14	STAG2	9245.81	0.000598858	0.0164386	0.626471	0.999978	insignificant
ENSG00000143198.8	MGST3	1177.92	0.000598855	0.0162698	0.662455	0.999978	insignificant
ENSG00000259165.1	DDX18P1	1.18669	0.000598816	0.0608981	0.612475	NA	low_count
ENSG00000102053.11	ZC3H12B	50.6013	0.000598742	0.0210824	0.459219	0.999978	insignificant
ENSG00000186283.9	TOR3A	1453.44	0.000598277	0.0164684	0.621535	0.999978	insignificant
ENSG00000125457.9	MIF4GD	1150.59	0.000598062	0.016716	0.586897	0.999978	insignificant
ENSG00000237927.1	RP3-393E18.2	23.5556	0.000598033	0.0254298	0.468766	0.999978	insignificant
ENSG00000167985.2	SDHAF2	731.665	0.000597996	0.0164032	0.63346	0.999978	insignificant
ENSG00000260735.1	RP11-72I8.1	21.6847	0.000597893	0.0254748	0.469124	0.999978	insignificant
ENSG00000183666.12	GUSBP1	385.99	0.000597879	0.0165634	0.606798	0.999978	insignificant
ENSG00000076043.5	REXO2	863.002	0.000597839	0.0170045	0.558885	0.999978	insignificant
ENSG00000161547.10	SRSF2	11441.7	0.0005977	0.0164239	0.629709	0.999978	insignificant
ENSG00000115602.12	IL1RL1	1.55021	0.000597571	0.0603343	0.612718	0.999978	insignificant
ENSG00000220472.1	RP11-69L16.5	2.75344	0.000597454	0.0446358	0.592135	0.999978	insignificant
ENSG00000128714.5	HOXD13	317.778	0.000597152	0.0166497	0.595433	0.999978	insignificant
ENSG00000023191.12	RNH1	2591.69	0.000597076	0.0166202	0.599312	0.999978	insignificant
ENSG00000177340.4	AC024940.1	19.9892	0.000597074	0.0255437	0.470082	0.999978	insignificant
ENSG00000186280.5	KDM4D	189.893	0.000596882	0.017387	0.533361	0.999978	insignificant
ENSG00000254409.1	RP11-613D13.4	1.23626	0.000596687	0.0632515	0.615828	NA	low_count
ENSG00000090316.11	MAEA	2470.12	0.000596605	0.0163521	0.644444	0.999978	insignificant
ENSG00000212123.3	PRR22	196.382	0.000596158	0.0182096	0.499611	0.999978	insignificant
ENSG00000246130.1	RP11-875O11.2	212.586	0.000596122	0.0194343	0.474146	0.999978	insignificant
ENSG00000078246.11	TULP3	655.369	0.000595888	0.016593	0.603606	0.999978	insignificant
ENSG00000115760.9	BIRC6	10294.5	0.000595884	0.016385	0.638034	0.999978	insignificant
ENSG00000115137.7	DNAJC27	214.936	0.000595569	0.0178659	0.511694	0.999978	insignificant
ENSG00000099337.3	KCNK6	54.0591	0.000595513	0.0197571	0.470525	0.999978	insignificant
ENSG00000151876.8	FBXO4	294.087	0.000595506	0.0167001	0.59007	0.999978	insignificant
ENSG00000048052.17	HDAC9	156.095	0.000595433	0.0178131	0.513847	0.999978	insignificant
ENSG00000142867.8	BCL10	906.87	0.000595365	0.0164116	0.633148	0.999978	insignificant
ENSG00000184497.8	TMEM255B	8.582	0.000595279	0.03471	0.541075	0.999978	insignificant
ENSG00000248079.2	DPH6-AS1	1.59529	0.000595177	0.054967	0.610507	0.999978	insignificant
ENSG00000213891.3	RPL3P6	0.776121	0.00059515	0.0701673	0.626502	NA	low_count
ENSG00000232727.2	RP11-321E8.1	4.06748	0.000595136	0.0423357	0.585071	0.999978	insignificant
ENSG00000175018.8	TEX36	1.18464	0.00059507	0.0582792	0.612663	NA	low_count
ENSG00000100804.14	PSMB5	3190.16	0.000595029	0.0165073	0.616743	0.999978	insignificant
ENSG00000136770.6	DNAJC1	551.451	0.000594924	0.0164811	0.621063	0.999978	insignificant
ENSG00000124006.10	OBSL1	4286.51	0.00059484	0.0167179	0.588338	0.999978	insignificant
ENSG00000185689.11	C6orf201	1.25263	0.00059475	0.0554998	0.611096	NA	low_count
ENSG00000155621.10	C9orf85	153.571	0.00059469	0.0174633	0.530388	0.999978	insignificant
ENSG00000243725.2	TTC4	1651.36	0.000594677	0.0165913	0.604457	0.999978	insignificant
ENSG00000180353.6	HCLS1	8.22173	0.000594553	0.0350582	0.544068	0.999978	insignificant
ENSG00000198478.6	SH3BGRL2	852.762	0.00059454	0.0165375	0.612319	0.999978	insignificant
ENSG00000271797.1	CTC-428G20.6	13.4617	0.000594451	0.0297061	0.50236	0.999978	insignificant
ENSG00000246740.2	CTD-2382E5.1	9.43574	0.000594289	0.0324546	0.524578	0.999978	insignificant
ENSG00000229390.1	MICD	1.56652	0.000594238	0.0547826	0.610903	0.999978	insignificant
ENSG00000100604.8	CHGA	31.4894	0.000594232	0.022933	0.460958	0.999978	insignificant
ENSG00000136485.10	DCAF7	10552.2	0.0005942	0.0163526	0.645487	0.999978	insignificant
ENSG00000197863.4	ZNF790	285.387	0.00059417	0.0168607	0.573608	0.999978	insignificant
ENSG00000271234.1	RP5-894D12.4	1.51425	0.000593986	0.0577157	0.612905	0.999978	insignificant
ENSG00000139977.9	NAA30	1524.24	0.00059379	0.0164551	0.626047	0.999978	insignificant
ENSG00000241945.3	PWP2	5218.23	0.000593765	0.0165332	0.613359	0.999978	insignificant
ENSG00000134153.5	EMC7	3459.85	0.000593725	0.016969	0.564043	0.999978	insignificant
ENSG00000126950.7	TMEM35	6.5873	0.000593707	0.0390432	0.570019	0.999978	insignificant
ENSG00000204052.4	LRRC73	53.2	0.000593691	0.0204184	0.465786	0.999978	insignificant
ENSG00000249700.4	SRD5A3-AS1	9.34063	0.000593451	0.0319979	0.521526	0.999978	insignificant
ENSG00000180777.9	ANKRD30B	2.17902	0.000593437	0.0536521	0.610519	0.999978	insignificant
ENSG00000018189.8	RUFY3	836.542	0.000593262	0.0163668	0.642975	0.999978	insignificant
ENSG00000127540.7	UQCR11	945.59	0.000593062	0.0163731	0.641793	0.999978	insignificant
ENSG00000122741.11	DCAF10	2268.75	0.000593029	0.0165826	0.606503	0.999978	insignificant
ENSG00000187583.6	PLEKHN1	94.5056	0.000592753	0.0182519	0.500296	0.999978	insignificant
ENSG00000228857.2	AC104653.1	2.03729	0.000592739	0.0480817	0.603732	0.999978	insignificant
ENSG00000242110.3	AMACR	354.476	0.000592722	0.0165136	0.616904	0.999978	insignificant
ENSG00000165637.9	VDAC2	9439.6	0.000592712	0.0164219	0.632524	0.999978	insignificant
ENSG00000114520.6	SNX4	580.915	0.000592703	0.0169307	0.567915	0.999978	insignificant
ENSG00000076984.13	MAP2K7	1433.84	0.000592576	0.0165079	0.61788	0.999978	insignificant
ENSG00000167272.6	POP5	1038.36	0.000592519	0.0170447	0.558505	0.999978	insignificant
ENSG00000115904.8	SOS1	1143.85	0.000592455	0.0165321	0.614187	0.999978	insignificant
ENSG00000120088.10	CRHR1	14.9378	0.000592443	0.0309046	0.513433	0.999978	insignificant
ENSG00000213079.5	SCAF8	4383.17	0.000592396	0.0163125	0.655194	0.999978	insignificant
ENSG00000205352.6	PRR13	824.993	0.00059222	0.0164772	0.623058	0.999978	insignificant
ENSG00000141627.9	DYM	2097.54	0.000592219	0.016531	0.614465	0.999978	insignificant
ENSG00000100722.14	ZC3H14	2230.45	0.000592	0.0163424	0.648716	0.999978	insignificant
ENSG00000156735.6	BAG4	1214.06	0.000591711	0.016303	0.657715	0.999978	insignificant
ENSG00000259401.1	RP11-566K19.8	0.773998	0.000591553	0.070155	0.628477	NA	low_count
ENSG00000239466.2	RN7SL552P	1.46589	0.000591471	0.057991	0.614475	0.999978	insignificant
ENSG00000137074.14	APTX	941.688	0.000591422	0.0163401	0.64949	0.999978	insignificant
ENSG00000105197.6	TIMM50	12840.9	0.000591052	0.0166073	0.60411	0.999978	insignificant
ENSG00000235672.1	AC090286.2	11.6189	0.00059097	0.0317771	0.521459	0.999978	insignificant
ENSG00000145879.6	SPINK7	11.8225	0.000590874	0.0296927	0.504718	0.999978	insignificant
ENSG00000143409.11	FAM63A	605.273	0.000590865	0.0163798	0.641504	0.999978	insignificant
ENSG00000154001.9	PPP2R5E	1502.67	0.000590809	0.0163653	0.644468	0.999978	insignificant
ENSG00000130203.5	APOE	340.613	0.000590418	0.017344	0.539381	0.999978	insignificant
ENSG00000185386.10	MAPK11	289.01	0.000590411	0.0170879	0.556339	0.999978	insignificant
ENSG00000245330.4	KB-1471A8.1	2.06372	0.000590216	0.0506253	0.609272	0.999978	insignificant
ENSG00000260065.1	CTA-445C9.15	101.851	0.000590022	0.0179243	0.512626	0.999978	insignificant
ENSG00000108588.9	CCDC47	3433.91	0.000589994	0.0162682	0.666994	0.999978	insignificant
ENSG00000112308.8	C6orf62	7745.03	0.00058998	0.0163469	0.648722	0.999978	insignificant
ENSG00000187122.12	SLIT1	182.325	0.000589961	0.0177422	0.519841	0.999978	insignificant
ENSG00000089225.15	TBX5	1.19125	0.000589912	0.0560992	0.614167	NA	low_count
ENSG00000167553.10	TUBA1C	24814.5	0.000589853	0.0164192	0.634426	0.999978	insignificant
ENSG00000118181.6	RPS25	4249.47	0.000589738	0.0167216	0.590553	0.999978	insignificant
ENSG00000235118.3	AC010731.4	0.369354	0.000589635	0.0745764	0.63824	NA	low_count
ENSG00000169967.12	MAP3K2	3003.56	0.000589305	0.0162908	0.661751	0.999978	insignificant
ENSG00000179314.9	WSCD1	1083.88	0.000589135	0.0163673	0.644866	0.999978	insignificant
ENSG00000140332.11	TLE3	12139.6	0.000589133	0.0162326	0.676733	0.999978	insignificant
ENSG00000262412.1	RP11-85G18.6	17.3569	0.000588688	0.0293175	0.503218	0.999978	insignificant
ENSG00000139505.10	MTMR6	1296.85	0.000588367	0.0163856	0.641571	0.999978	insignificant
ENSG00000174032.12	SLC25A30	532.283	0.000588281	0.0168427	0.578474	0.999978	insignificant
ENSG00000163794.6	UCN	22.3012	0.000588167	0.025714	0.477146	0.999978	insignificant
ENSG00000234005.3	GAPDHP22	9.26056	0.000588081	0.0338188	0.539298	0.999978	insignificant
ENSG00000237499.2	RP11-356I2.4	50.3199	0.000588027	0.0201652	0.471153	0.999978	insignificant
ENSG00000224593.1	RP11-30B1.1	3.23546	0.000587967	0.0479003	0.606112	0.999978	insignificant
ENSG00000189253.7	TRIM64B	0.791241	0.000587406	0.0697096	0.630003	NA	low_count
ENSG00000269086.2	CTC-523E23.5	1.72944	0.000587253	0.0519702	0.612485	0.999978	insignificant
ENSG00000164626.8	KCNK5	803.781	0.000587132	0.016622	0.604149	0.999978	insignificant
ENSG00000136238.13	RAC1	3471.91	0.000587121	0.0165733	0.610825	0.999978	insignificant
ENSG00000204568.7	MRPS18B	3653.72	0.000586873	0.0163172	0.656751	0.999978	insignificant
ENSG00000189431.5	RASSF10	5.13561	0.000586814	0.0378198	0.567339	0.999978	insignificant
ENSG00000079462.3	PAFAH1B3	1504.39	0.000586813	0.0165624	0.612542	0.999978	insignificant
ENSG00000185640.5	KRT79	0.417904	0.000586711	0.0744555	0.639602	NA	low_count
ENSG00000188888.7	GPR179	39.2605	0.000586618	0.0240918	0.469622	0.999978	insignificant
ENSG00000007392.12	LUC7L	1325.09	0.000586566	0.0163018	0.660438	0.999978	insignificant
ENSG00000112697.11	TMEM30A	4807.08	0.000586358	0.0163543	0.648905	0.999978	insignificant
ENSG00000068001.9	HYAL2	550.524	0.000586318	0.0164015	0.639484	0.999978	insignificant
ENSG00000267127.2	RP11-795F19.5	15.3287	0.000586195	0.0278866	0.493727	0.999978	insignificant
ENSG00000183979.7	NPB	46.3368	0.000586002	0.0215753	0.465882	0.999978	insignificant
ENSG00000267248.1	CTD-2319I12.4	64.5724	0.000585933	0.019271	0.482566	0.999978	insignificant
ENSG00000273129.1	RP5-973M2.2	1.18477	0.000585816	0.0560071	0.616394	NA	low_count
ENSG00000120697.4	ALG5	741.609	0.000585647	0.0167458	0.589963	0.999978	insignificant
ENSG00000144566.6	RAB5A	1964.07	0.000585614	0.0163553	0.649058	0.999978	insignificant
ENSG00000183308.6	AC005037.3	2.22443	0.000585571	0.0489662	0.609457	0.999978	insignificant
ENSG00000135052.12	GOLM1	2857.35	0.00058546	0.0162363	0.677412	0.999978	insignificant
ENSG00000132849.14	INADL	2317.97	0.00058531	0.0165411	0.61644	0.999978	insignificant
ENSG00000179988.9	PSTK	320.948	0.000585183	0.0173495	0.541956	0.999978	insignificant
ENSG00000114790.8	ARHGEF26	713.485	0.000585008	0.0163731	0.6457	0.999978	insignificant
ENSG00000166183.11	ASPG	0.789835	0.000584852	0.0696988	0.631409	NA	low_count
ENSG00000271715.1	CTD-2256P15.5	1.06286	0.000584777	0.0619455	0.621176	NA	low_count
ENSG00000203812.2	HIST2H2AA4	33813.6	0.000584592	0.0163437	0.652011	0.999978	insignificant
ENSG00000163687.9	DNASE1L3	2.45986	0.000584498	0.0499787	0.611642	0.999978	insignificant
ENSG00000101346.7	POFUT1	3930.98	0.00058421	0.0165529	0.61525	0.999978	insignificant
ENSG00000112053.9	SLC26A8	4.56083	0.000584161	0.0412175	0.586925	0.999978	insignificant
ENSG00000133710.11	SPINK5	13.1997	0.000584012	0.0294661	0.507656	0.999978	insignificant
ENSG00000121743.3	GJA3	238.876	0.000583983	0.0170852	0.560028	0.999978	insignificant
ENSG00000254862.1	RP11-159H22.2	0.782405	0.000583915	0.0698522	0.632199	NA	low_count
ENSG00000167186.6	COQ7	755.806	0.00058385	0.0166246	0.605499	0.999978	insignificant
ENSG00000258661.1	RP11-964E11.2	1.77622	0.000583846	0.0556372	0.617264	0.999978	insignificant
ENSG00000176894.5	PXMP2	1249.82	0.000583639	0.016389	0.643218	0.999978	insignificant
ENSG00000213962.2	API5P2	1.62109	0.000583594	0.0543771	0.616566	0.999978	insignificant
ENSG00000112984.7	KIF20A	3276.62	0.000583584	0.0162809	0.666845	0.999978	insignificant
ENSG00000130653.11	PNPLA7	217.381	0.000583355	0.0169743	0.569156	0.999978	insignificant
ENSG00000078304.15	PPP2R5C	2739.85	0.000583236	0.0163877	0.643654	0.999978	insignificant
ENSG00000116406.14	EDEM3	2117.43	0.000583097	0.0163821	0.644842	0.999978	insignificant
ENSG00000173535.9	TNFRSF10C	52.5837	0.000582744	0.0213402	0.468448	0.999978	insignificant
ENSG00000233524.1	RANP8	2.29914	0.000582543	0.0488012	0.610913	0.999978	insignificant
ENSG00000204632.7	HLA-G	0.781589	0.000582462	0.0698464	0.633001	NA	low_count
ENSG00000232706.3	NUTM2HP	1.26778	0.000582233	0.0601941	0.62114	NA	low_count
ENSG00000178722.8	C5orf64	2.81101	0.000582082	0.0494681	0.612265	0.999978	insignificant
ENSG00000181625.13	SLX1B	265.361	0.000582041	0.0178568	0.519722	0.999978	insignificant
ENSG00000204219.5	TCEA3	22.9136	0.000581712	0.0252939	0.479032	0.999978	insignificant
ENSG00000158315.6	RHBDL2	1.43014	0.000581252	0.0560786	0.618993	NA	low_count
ENSG00000074047.16	GLI2	273.373	0.000580982	0.0269239	0.490219	0.999978	insignificant
ENSG00000216901.1	AL022393.7	3.22362	0.000580959	0.0452747	0.603814	0.999978	insignificant
ENSG00000178772.6	CPN2	0.347373	0.000580949	0.0744953	0.642885	NA	low_count
ENSG00000233858.4	AC026904.1	2.22457	0.000580818	0.0540256	0.617874	0.999978	insignificant
ENSG00000163634.7	THOC7	379.863	0.000580403	0.0168814	0.578968	0.999978	insignificant
ENSG00000111319.8	SCNN1A	24.3672	0.000580163	0.0275647	0.495491	0.999978	insignificant
ENSG00000257511.1	RP11-278C7.1	13.1653	0.000580036	0.0321217	0.531705	0.999978	insignificant
ENSG00000225663.3	FAM195B	1051.3	0.000580027	0.0163943	0.64396	0.999978	insignificant
ENSG00000177096.4	FAM109B	6.46097	0.000579969	0.0375942	0.570397	0.999978	insignificant
ENSG00000214167.1	AC005544.1	8.07883	0.000579709	0.033003	0.538787	0.999978	insignificant
ENSG00000215492.5	HNRNPA1P7	55.6572	0.000579538	0.0230802	0.470922	0.999978	insignificant
ENSG00000116786.7	PLEKHM2	5030.24	0.000579265	0.0163127	0.661404	0.999978	insignificant
ENSG00000020426.6	MNAT1	513.741	0.000579227	0.0174175	0.541456	0.999978	insignificant
ENSG00000231999.2	RP5-1007M22.2	11.1783	0.000579129	0.0328982	0.538378	0.999978	insignificant
ENSG00000249471.3	ZNF324B	814.43	0.000579049	0.0166112	0.60976	0.999978	insignificant
ENSG00000123576.5	ESX1	16.3708	0.000578929	0.0282656	0.501709	0.999978	insignificant
ENSG00000100364.14	KIAA0930	1957.28	0.000578922	0.0163708	0.649122	0.999978	insignificant
ENSG00000100014.15	SPECC1L	1930.69	0.000578722	0.0163556	0.652333	0.999978	insignificant
ENSG00000047932.9	GOPC	1563.83	0.000578448	0.016504	0.625622	0.999978	insignificant
ENSG00000259392.2	RP11-758N13.3	0.717292	0.00057815	0.0713313	0.638105	NA	low_count
ENSG00000258587.1	RP11-316E14.2	1.09532	0.000578149	0.0611957	0.624229	NA	low_count
ENSG00000104915.10	STX10	425.381	0.000577976	0.016495	0.627294	0.999978	insignificant
ENSG00000267755.1	AC004623.2	1.15624	0.00057793	0.0583186	0.622245	NA	low_count
ENSG00000198327.3	HIST1H4F	1.83325	0.00057789	0.0551811	0.620314	0.999978	insignificant
ENSG00000080644.11	CHRNA3	70.7991	0.000577731	0.0230842	0.472134	0.999978	insignificant
ENSG00000113575.5	PPP2CA	13130	0.000577686	0.0163513	0.653734	0.999978	insignificant
ENSG00000230067.3	HSPD1P6	1.82856	0.000577318	0.0533702	0.619347	0.999978	insignificant
ENSG00000100764.9	PSMC1	2562.97	0.000577177	0.0168751	0.581296	0.999978	insignificant
ENSG00000203415.2	AC016734.1	6.16114	0.000577149	0.0399415	0.585197	0.999978	insignificant
ENSG00000213542.3	RP11-467H10.1	17.0304	0.000577031	0.0319598	0.532503	0.999978	insignificant
ENSG00000151474.15	FRMD4A	449.966	0.000577026	0.017195	0.556103	0.999978	insignificant
ENSG00000247675.2	LRP4-AS1	7.52811	0.000577018	0.0347329	0.553447	0.999978	insignificant
ENSG00000250537.4	DUX4L8	25.4592	0.000577013	0.030016	0.516963	0.999978	insignificant
ENSG00000167765.3	AC018755.1	8.74124	0.000577008	0.0321402	0.53394	0.999978	insignificant
ENSG00000182796.8	TMEM198B	256.824	0.000576979	0.0168907	0.579948	0.999978	insignificant
ENSG00000272459.1	RP11-1277A3.3	12.6783	0.00057682	0.0307841	0.523278	0.999978	insignificant
ENSG00000198001.9	IRAK4	659.922	0.000576787	0.0165607	0.617913	0.999978	insignificant
ENSG00000237731.1	RNGTTP1	1.54855	0.000576673	0.0550925	0.620942	0.999978	insignificant
ENSG00000271581.1	XXbac-BPG248L24.12	11.58	0.000576595	0.0293219	0.511686	0.999978	insignificant
ENSG00000267554.1	RP11-686D22.10	6.912	0.000576473	0.0368703	0.568201	0.999978	insignificant
ENSG00000237604.1	AP001056.1	1.144	0.000576443	0.0587031	0.623332	NA	low_count
ENSG00000130508.6	PXDN	784.006	0.000576319	0.016554	0.619125	0.999978	insignificant
ENSG00000147155.6	EBP	3204.87	0.000576287	0.0163663	0.651325	0.999978	insignificant
ENSG00000168291.8	PDHB	2360.06	0.000576267	0.0165063	0.626361	0.999978	insignificant
ENSG00000077092.14	RARB	64.9406	0.000576227	0.0208669	0.474198	0.999978	insignificant
ENSG00000136522.9	MRPL47	603.114	0.00057603	0.0168289	0.586357	0.999978	insignificant
ENSG00000135903.14	PAX3	451.316	0.000575985	0.0165337	0.622294	0.999978	insignificant
ENSG00000138617.10	PARP16	501.04	0.00057591	0.0164023	0.644467	0.999978	insignificant
ENSG00000140025.11	EFCAB11	157.486	0.000575842	0.0181109	0.514399	0.999978	insignificant
ENSG00000232729.3	AC083884.8	1.63777	0.000575766	0.0510711	0.618023	0.999978	insignificant
ENSG00000163322.9	FAM175A	73.4741	0.000575697	0.0223708	0.47227	0.999978	insignificant
ENSG00000159387.7	IRX6	71.0212	0.000575697	0.0206321	0.475678	0.999978	insignificant
ENSG00000079616.8	KIF22	2999.61	0.000575615	0.0161858	0.696366	0.999978	insignificant
ENSG00000253653.1	CTC-248O19.1	0.784822	0.000575565	0.0696689	0.636558	NA	low_count
ENSG00000226761.3	TAS2R46	9.23367	0.000575456	0.0315387	0.530262	0.999978	insignificant
ENSG00000115902.6	SLC1A4	1362.26	0.000575401	0.0164458	0.636814	0.999978	insignificant
ENSG00000157514.12	TSC22D3	3397.09	0.000575233	0.0163755	0.650001	0.999978	insignificant
ENSG00000108883.8	EFTUD2	12890.9	0.000575172	0.0169827	0.5729	0.999978	insignificant
ENSG00000260105.2	AOC4P	31.5372	0.000575124	0.024405	0.478804	0.999978	insignificant
ENSG00000225492.2	GBP1P1	7.43259	0.000575121	0.034837	0.555462	0.999978	insignificant
ENSG00000248690.2	HAS2-AS1	5.075	0.000574897	0.0415973	0.594323	0.999978	insignificant
ENSG00000122299.7	ZC3H7A	1991.77	0.000574647	0.0163773	0.64994	0.999978	insignificant
ENSG00000220201.3	ZGLP1	192.988	0.000574637	0.017945	0.520713	0.999978	insignificant
ENSG00000150961.10	SEC24D	747.635	0.000574502	0.0167621	0.594077	0.999978	insignificant
ENSG00000108551.4	RASD1	117.785	0.000574494	0.0180929	0.515765	0.999978	insignificant
ENSG00000155906.12	RMND1	484.616	0.000574461	0.0166967	0.601462	0.999978	insignificant
ENSG00000271227.1	RP1-152L7.8	0.339308	0.000574429	0.0743757	0.646265	NA	low_count
ENSG00000105732.9	ZNF574	1388.61	0.00057435	0.0163232	0.66141	0.999978	insignificant
ENSG00000012822.11	CALCOCO1	824.319	0.000574324	0.0164708	0.6331	0.999978	insignificant
ENSG00000112139.10	MDGA1	887.305	0.00057431	0.0163922	0.64719	0.999978	insignificant
ENSG00000206579.7	XKR4	0.339127	0.000574243	0.0743729	0.646363	NA	low_count
ENSG00000100427.11	MLC1	0.987664	0.00057424	0.0661995	0.631923	NA	low_count
ENSG00000255082.1	GRM5-AS1	0.339082	0.000574197	0.0743721	0.646387	NA	low_count
ENSG00000261337.1	RP11-498D10.5	1.23533	0.000574176	0.0604799	0.62588	NA	low_count
ENSG00000261649.1	GOLGA6L7P	0.338993	0.000574105	0.0743707	0.646436	NA	low_count
ENSG00000214761.3	HNRNPA1P15	0.338819	0.000573925	0.0743679	0.64653	NA	low_count
ENSG00000226818.1	SLC6A6P1	1.21569	0.000573909	0.0632426	0.628541	NA	low_count
ENSG00000214541.3	RPS4XP3	0.338714	0.000573816	0.0743663	0.646588	NA	low_count
ENSG00000211798.3	TRAV18	0.338629	0.000573728	0.0743649	0.646634	NA	low_count
ENSG00000131378.9	RFTN1	1231.59	0.00057372	0.0166316	0.609853	0.999978	insignificant
ENSG00000256100.1	AP000721.4	0.338602	0.0005737	0.0743645	0.646649	NA	low_count
ENSG00000271967.1	RP11-134K13.4	0.338593	0.00057369	0.0743643	0.646653	NA	low_count
ENSG00000198860.7	TSEN15	613.752	0.000573635	0.0166493	0.607647	0.999978	insignificant
ENSG00000087206.12	UIMC1	1065.73	0.000573396	0.0165106	0.627156	0.999978	insignificant
ENSG00000006740.12	ARHGAP44	1123.56	0.00057319	0.0164243	0.641742	0.999978	insignificant
ENSG00000171055.10	FEZ2	428.447	0.000573033	0.0168683	0.584167	0.999978	insignificant
ENSG00000224020.1	MIR181A2HG	1.93699	0.00057284	0.0524243	0.621079	0.999978	insignificant
ENSG00000136478.3	TEX2	1408.75	0.000572751	0.0166879	0.6034	0.999978	insignificant
ENSG00000172531.10	PPP1CA	3668.77	0.000572725	0.016404	0.645731	0.999978	insignificant
ENSG00000251155.2	RP11-384K6.4	1.66962	0.000572343	0.0538662	0.622541	0.999978	insignificant
ENSG00000269483.1	AC006272.1	6.19108	0.000572296	0.0377224	0.576145	0.999978	insignificant
ENSG00000185551.8	NR2F2	2252.75	0.000572269	0.0166628	0.606686	0.999978	insignificant
ENSG00000134595.6	SOX3	29.0974	0.000572057	0.0244378	0.481063	0.999978	insignificant
ENSG00000064995.12	TAF11	929.812	0.00057187	0.0169057	0.58135	0.999978	insignificant
ENSG00000268863.1	AC135048.1	6.27493	0.000571687	0.0389012	0.58323	0.999978	insignificant
ENSG00000111231.4	GPN3	940.519	0.000571548	0.0167297	0.599212	0.999978	insignificant
ENSG00000161677.7	JOSD2	268.511	0.000571527	0.0169671	0.576194	0.999978	insignificant
ENSG00000228948.2	SLC25A6P5	1.64523	0.000571278	0.0544474	0.623557	0.999978	insignificant
ENSG00000157782.5	CABP1	71.4073	0.000571111	0.019937	0.483634	0.999978	insignificant
ENSG00000263053.3	RP11-1055B8.6	60.5587	0.000571063	0.0191883	0.49284	0.999978	insignificant
ENSG00000196586.9	MYO6	3455.2	0.00057084	0.0168822	0.584059	0.999978	insignificant
ENSG00000164690.3	SHH	14.9029	0.000570641	0.0304171	0.524659	0.999978	insignificant
ENSG00000258872.2	FDPSP3	13.3857	0.000570562	0.0303437	0.524126	0.999978	insignificant
ENSG00000198561.8	CTNND1	5538.51	0.000570494	0.0162215	0.688379	0.999978	insignificant
ENSG00000166272.12	WBP1L	1643.98	0.00057035	0.0163972	0.648192	0.999978	insignificant
ENSG00000164011.13	ZNF691	405.644	0.000570221	0.0165414	0.624115	0.999978	insignificant
ENSG00000204366.3	ZBTB12	383.563	0.000570073	0.0167866	0.593852	0.999978	insignificant
ENSG00000117601.9	SERPINC1	2.83105	0.000570009	0.0467798	0.614153	0.999978	insignificant
ENSG00000180957.13	PITPNB	3388.94	0.000569973	0.0162584	0.678869	0.999978	insignificant
ENSG00000235613.2	NSRP1P1	7.87993	0.000569856	0.0335567	0.549727	0.999978	insignificant
ENSG00000149600.7	COMMD7	1082.98	0.000569675	0.016751	0.597855	0.999978	insignificant
ENSG00000134046.7	MBD2	833.421	0.000569244	0.0173102	0.553194	0.999978	insignificant
ENSG00000205177.5	C11orf91	1.98333	0.000569211	0.0483542	0.617833	0.999978	insignificant
ENSG00000188816.3	HMX2	36.716	0.000569204	0.020953	0.478346	0.999978	insignificant
ENSG00000165072.9	MAMDC2	1.21327	0.000569134	0.0632024	0.631192	NA	low_count
ENSG00000213433.5	RP11-54C4.1	14.0631	0.000568969	0.0284979	0.510536	0.999978	insignificant
ENSG00000273091.1	AP000255.6	1.59361	0.000568883	0.0543388	0.62484	0.999978	insignificant
ENSG00000125846.11	ZNF133	179.1	0.000568866	0.0178613	0.527168	0.999978	insignificant
ENSG00000197483.8	ZNF628	373.171	0.000568819	0.0178606	0.527219	0.999978	insignificant
ENSG00000051523.6	CYBA	956.774	0.000568797	0.0163305	0.662499	0.999978	insignificant
ENSG00000185607.5	ACTBP7	6.01638	0.000568751	0.0378056	0.578941	0.999978	insignificant
ENSG00000181019.8	NQO1	235.893	0.000568576	0.0172209	0.559116	0.999978	insignificant
ENSG00000223417.4	TRIM49D1	1.33233	0.00056851	0.0619238	0.630295	NA	low_count
ENSG00000255094.1	RP11-406D1.2	1.32113	0.000568243	0.0620437	0.630557	NA	low_count
ENSG00000174403.11	C20orf166-AS1	0.335086	0.000568196	0.0742983	0.649588	NA	low_count
ENSG00000177627.5	C12orf54	1.16352	0.000568127	0.0581711	0.627672	NA	low_count
ENSG00000204361.7	NXPE2	1.4605	0.000568103	0.0548825	0.625648	0.999978	insignificant
ENSG00000132000.7	PODNL1	17.3644	0.000567778	0.0294175	0.518666	0.999978	insignificant
ENSG00000259318.1	RP11-454L9.2	0.655736	0.000567722	0.0655163	0.634692	NA	low_count
ENSG00000273295.1	AP000350.5	1.21244	0.000567498	0.0631887	0.632103	NA	low_count
ENSG00000087263.12	OGFOD1	2782.11	0.000567395	0.0165745	0.620815	0.999978	insignificant
ENSG00000126934.9	MAP2K2	2837.53	0.000567369	0.0162565	0.680579	0.999978	insignificant
ENSG00000237614.1	AC073257.2	0.773182	0.000567332	0.0697881	0.641399	NA	low_count
ENSG00000146021.10	KLHL3	282.764	0.000567197	0.019247	0.494321	0.999978	insignificant
ENSG00000235189.1	RP4-537K23.4	0.773096	0.000567175	0.0697875	0.641487	NA	low_count
ENSG00000105989.4	WNT2	0.996075	0.000567079	0.0606178	0.629993	NA	low_count
ENSG00000205176.2	REXO1L1	52.5989	0.000567068	0.0207252	0.480709	0.999978	insignificant
ENSG00000169221.9	TBC1D10B	4900.71	0.000566972	0.0165223	0.628648	0.999978	insignificant
ENSG00000263975.1	CTB-58E17.9	3.50087	0.000566583	0.0468497	0.616329	0.999978	insignificant
ENSG00000180828.1	BHLHE22	38.3927	0.000566561	0.0208993	0.480265	0.999978	insignificant
ENSG00000167747.9	C19orf48	4726.35	0.000566485	0.0161953	0.697678	0.999978	insignificant
ENSG00000264829.1	RP11-474I11.8	0.333055	0.00056607	0.0742658	0.650711	NA	low_count
ENSG00000120685.15	PROSER1	2335.25	0.000566062	0.0168784	0.58701	0.999978	insignificant
ENSG00000260017.1	RP11-1035H13.2	0.333028	0.000566042	0.0742654	0.650727	NA	low_count
ENSG00000239544.1	RP11-109N23.1	0.333019	0.000566033	0.0742652	0.650731	NA	low_count
ENSG00000256358.1	RPL31P57	0.332993	0.000566005	0.0742648	0.650746	NA	low_count
ENSG00000254578.1	CTD-2517M22.16	0.332902	0.00056591	0.0742634	0.650796	NA	low_count
ENSG00000236792.1	RP11-142L4.2	0.332886	0.000565893	0.0742631	0.650805	NA	low_count
ENSG00000269293.2	ZSCAN16-AS1	77.7706	0.00056589	0.0182739	0.515384	0.999978	insignificant
ENSG00000272065.1	U91328.20	0.332866	0.000565872	0.0742628	0.650816	NA	low_count
ENSG00000262312.1	LA16c-390H2.4	0.332856	0.000565861	0.0742626	0.650822	NA	low_count
ENSG00000230140.1	AC016738.3	0.33285	0.000565855	0.0742625	0.650825	NA	low_count
ENSG00000255746.1	RP11-283I3.4	0.332841	0.000565846	0.0742624	0.65083	NA	low_count
ENSG00000223838.1	AC007091.1	0.332813	0.000565817	0.0742619	0.650846	NA	low_count
ENSG00000224765.1	RP1-137H15.2	0.332806	0.000565809	0.0742618	0.650849	NA	low_count
ENSG00000269153.1	CTD-3193O13.10	4.32614	0.000565806	0.042323	0.602922	0.999978	insignificant
ENSG00000231468.2	PRDX3P2	0.332799	0.000565802	0.0742617	0.650853	NA	low_count
ENSG00000251548.1	RP11-215G15.4	0.332797	0.0005658	0.0742617	0.650855	NA	low_count
ENSG00000228737.2	AC008781.7	0.332796	0.000565799	0.0742617	0.650855	NA	low_count
ENSG00000253930.1	RP11-1149O23.2	0.332792	0.000565795	0.0742616	0.650857	NA	low_count
ENSG00000204625.6	HCG9	0.332787	0.000565789	0.0742615	0.65086	NA	low_count
ENSG00000254374.2	GOLGA6L10	0.332734	0.000565733	0.0742607	0.65089	NA	low_count
ENSG00000254449.1	SF3A3P2	0.332729	0.000565729	0.0742606	0.650892	NA	low_count
ENSG00000250891.1	CTD-2281M20.1	0.332715	0.000565714	0.0742604	0.6509	NA	low_count
ENSG00000265399.1	RP13-270P17.2	4.86609	0.000565705	0.0390009	0.587602	0.999978	insignificant
ENSG00000187105.4	HEATR4	18.9393	0.000565493	0.0292339	0.518822	0.999978	insignificant
ENSG00000102837.6	OLFM4	2.85249	0.00056545	0.0509197	0.623755	0.999978	insignificant
ENSG00000006837.7	CDKL3	85.7386	0.000565427	0.0182178	0.517275	0.999978	insignificant
ENSG00000141956.9	PRDM15	756.613	0.000565126	0.0163883	0.652503	0.999978	insignificant
ENSG00000152348.11	ATG10	291.861	0.000565009	0.0173011	0.556139	0.999978	insignificant
ENSG00000176533.8	GNG7	87.0112	0.000564966	0.0192399	0.495807	0.999978	insignificant
ENSG00000115616.2	SLC9A2	88.4933	0.000564909	0.0183511	0.513846	0.999978	insignificant
ENSG00000164902.9	PHAX	1608.24	0.000564901	0.0163505	0.660162	0.999978	insignificant
ENSG00000165915.9	SLC39A13	811.387	0.000564201	0.0170255	0.575486	0.999978	insignificant
ENSG00000163541.7	SUCLG1	1455.91	0.000563953	0.0164315	0.645095	0.999978	insignificant
ENSG00000226755.2	VPS25P1	1.06954	0.000563949	0.0615967	0.632584	NA	low_count
ENSG00000105287.8	PRKD2	2150.79	0.000563798	0.016742	0.601989	0.999978	insignificant
ENSG00000184076.10	UQCR10	617.905	0.000563796	0.0166709	0.610184	0.999978	insignificant
ENSG00000108784.5	NAGLU	908.702	0.000563674	0.0171028	0.569952	0.999978	insignificant
ENSG00000145545.7	SRD5A1	533.306	0.000563637	0.0166305	0.615297	0.999978	insignificant
ENSG00000155886.7	SLC24A2	16.7109	0.000563523	0.0306763	0.531753	0.999978	insignificant
ENSG00000176771.11	NCKAP5	115.263	0.000563435	0.0209135	0.482236	0.999978	insignificant
ENSG00000129159.6	KCNC1	124.175	0.000563419	0.0176253	0.540143	0.999978	insignificant
ENSG00000170629.10	DPY19L2P2	160.141	0.000563326	0.0169889	0.5789	0.999978	insignificant
ENSG00000119185.8	ITGB1BP1	607.518	0.000563227	0.0167689	0.599395	0.999978	insignificant
ENSG00000103051.14	COG4	2468.37	0.000562899	0.0162957	0.673186	0.999978	insignificant
ENSG00000106367.9	AP1S1	746.633	0.000562799	0.0169251	0.584595	0.999978	insignificant
ENSG00000260103.2	RP11-10O17.1	85.1625	0.000562758	0.0195937	0.492483	0.999978	insignificant
ENSG00000185928.7	PAGR1	1214.96	0.000562744	0.0164776	0.637853	0.999978	insignificant
ENSG00000141668.5	CBLN2	1.24366	0.000562729	0.0575909	0.630366	NA	low_count
ENSG00000095380.10	NANS	1009.37	0.000562637	0.016556	0.625918	0.999978	insignificant
ENSG00000268509.1	AC026202.1	21.5327	0.000562621	0.0262369	0.498309	0.999978	insignificant
ENSG00000068438.10	FTSJ1	1432.48	0.000562554	0.0163866	0.654096	0.999978	insignificant
ENSG00000269924.1	RP11-697N18.4	2.98086	0.00056225	0.0478881	0.621033	0.999978	insignificant
ENSG00000135838.9	NPL	150.573	0.000562248	0.0182814	0.517353	0.999978	insignificant
ENSG00000165507.8	C10orf10	620.805	0.000562179	0.0164705	0.639312	0.999978	insignificant
ENSG00000167699.9	GLOD4	2452.97	0.000562036	0.0164061	0.650669	0.999978	insignificant
ENSG00000091947.5	TMEM101	769.062	0.000562003	0.0165658	0.624849	0.999978	insignificant
ENSG00000166707.6	ZCCHC18	35.0006	0.000561906	0.0273208	0.506548	0.999978	insignificant
ENSG00000152284.4	TCF7L1	82.7194	0.000561616	0.0196685	0.492346	0.999978	insignificant
ENSG00000134183.7	GNAT2	9.56254	0.000561611	0.0330709	0.55177	0.999978	insignificant
ENSG00000260759.1	RP11-677O4.2	2.07798	0.000561488	0.0544603	0.629129	0.999978	insignificant
ENSG00000122254.6	HS3ST2	14.4052	0.00056141	0.0289021	0.519093	0.999978	insignificant
ENSG00000116752.5	BCAS2	674.354	0.000561385	0.0181925	0.520441	0.999978	insignificant
ENSG00000125966.8	MMP24	153.658	0.000561168	0.0177052	0.537946	0.999978	insignificant
ENSG00000169857.3	AVEN	581.8	0.000561066	0.0166805	0.610485	0.999978	insignificant
ENSG00000115425.9	PECR	213.928	0.00056089	0.0169046	0.587459	0.999978	insignificant
ENSG00000159231.5	CBR3	259.482	0.000560828	0.0168782	0.589898	0.999978	insignificant
ENSG00000006747.10	SCIN	469.403	0.000560714	0.0165195	0.632302	0.999978	insignificant
ENSG00000188985.5	DHFRP1	31.6224	0.000560499	0.0251756	0.493071	0.999978	insignificant
ENSG00000179921.10	GPBAR1	9.23297	0.000560296	0.0315451	0.540921	0.999978	insignificant
ENSG00000107263.14	RAPGEF1	4487.76	0.000560263	0.01638	0.65653	0.999978	insignificant
ENSG00000172819.12	RARG	356.494	0.000560252	0.0168122	0.596557	0.999978	insignificant
ENSG00000128045.5	RASL11B	109.2	0.000560213	0.0185837	0.510929	0.999978	insignificant
ENSG00000130479.6	MAP1S	961.572	0.000560176	0.016623	0.618095	0.999978	insignificant
ENSG00000227463.2	RP11-158D2.2	1.13403	0.000560094	0.0605772	0.633921	NA	low_count
ENSG00000197275.8	RAD54B	630.016	0.000560088	0.0166547	0.614136	0.999978	insignificant
ENSG00000154059.5	IMPACT	951.141	0.000560037	0.0168721	0.5909	0.999978	insignificant
ENSG00000137869.9	CYP19A1	11.2686	0.000560024	0.0331084	0.553153	0.999978	insignificant
ENSG00000229891.1	Z83851.1	37.0393	0.000559949	0.0216332	0.482764	0.999978	insignificant
ENSG00000116273.5	PHF13	2824.36	0.000559854	0.0162475	0.686443	0.999978	insignificant
ENSG00000172349.12	IL16	36.6584	0.000559762	0.0255423	0.495807	0.999978	insignificant
ENSG00000002587.5	HS3ST1	14.6997	0.000559716	0.030341	0.531773	0.999978	insignificant
ENSG00000121440.10	PDZRN3	138.5	0.000559707	0.0179637	0.528829	0.999978	insignificant
ENSG00000203326.5	ZNF525	303.189	0.000559701	0.0172551	0.561969	0.999978	insignificant
ENSG00000168397.12	ATG4B	1479.2	0.000559645	0.0162932	0.675324	0.999978	insignificant
ENSG00000105609.12	LILRB5	0.836845	0.000559536	0.0683386	0.643405	NA	low_count
ENSG00000143479.11	DYRK3	689.735	0.000559513	0.0164332	0.647035	0.999978	insignificant
ENSG00000020577.9	SAMD4A	670.634	0.000559507	0.017121	0.570991	0.999978	insignificant
ENSG00000113594.5	LIFR	5201.85	0.000559489	0.0164466	0.644715	0.999978	insignificant
ENSG00000182362.9	YBEY	274.299	0.00055921	0.0180437	0.526408	0.999978	insignificant
ENSG00000115020.12	PIKFYVE	2220.02	0.000559175	0.0163363	0.665971	0.999978	insignificant
ENSG00000179348.7	GATA2	694.264	0.000559091	0.0169361	0.58568	0.999978	insignificant
ENSG00000046774.9	MAGEC2	3.86201	0.000558986	0.0434677	0.611323	0.999978	insignificant
ENSG00000167525.9	PROCA1	146.175	0.000558931	0.0176266	0.542701	0.999978	insignificant
ENSG00000261512.2	RP11-46D6.1	103.886	0.000558912	0.0187408	0.508322	0.999978	insignificant
ENSG00000173614.9	NMNAT1	400.249	0.00055884	0.0164907	0.637762	0.999978	insignificant
ENSG00000249509.1	RP11-402J6.1	2.60339	0.000558743	0.049526	0.625821	0.999978	insignificant
ENSG00000126267.4	COX6B1	1788.18	0.000558309	0.016648	0.61591	0.999978	insignificant
ENSG00000244649.2	CTD-2377D24.6	28.2765	0.000558301	0.0232211	0.485665	0.999978	insignificant
ENSG00000269296.1	AC005614.3	5.95708	0.000558168	0.0367018	0.579231	0.999978	insignificant
ENSG00000225101.3	OR52K3P	0.329528	0.00055758	0.0741932	0.655333	NA	low_count
ENSG00000224514.1	LINC00620	0.344404	0.000557409	0.074151	0.655342	NA	low_count
ENSG00000242073.2	AC006014.7	7.27945	0.000557334	0.0374976	0.584606	0.999978	insignificant
ENSG00000227370.1	RP4-669P10.19	5.63288	0.000557298	0.0369763	0.581501	0.999978	insignificant
ENSG00000248871.1	TNFSF12-TNFSF13	15.0841	0.000557237	0.0688186	0.645485	0.999978	insignificant
ENSG00000233927.4	RPS28	2988.89	0.000557217	0.0164051	0.653279	0.999978	insignificant
ENSG00000134986.9	NREP	702.903	0.000557195	0.016488	0.639032	0.999978	insignificant
ENSG00000031698.8	SARS	3836.25	0.000557155	0.0162065	0.698759	0.999978	insignificant
ENSG00000072849.6	DERL2	1630.2	0.000557116	0.0166385	0.617741	0.999978	insignificant
ENSG00000132321.12	IQCA1	1.79607	0.000556866	0.0525814	0.630351	0.999978	insignificant
ENSG00000175697.6	GPR156	158.972	0.000556832	0.0169795	0.583284	0.999978	insignificant
ENSG00000197408.4	CYP2B6	0.7262	0.000556632	0.0668257	0.642771	NA	low_count
ENSG00000133195.7	SLC39A11	405.302	0.000556445	0.0165974	0.623437	0.999978	insignificant
ENSG00000205323.4	SARNP	828.496	0.000556434	0.0166592	0.615539	0.999978	insignificant
ENSG00000243672.1	RPS3AP40	1.11397	0.0005564	0.0584022	0.634478	NA	low_count
ENSG00000144401.10	METTL21A	239.355	0.000556348	0.0172626	0.56342	0.999978	insignificant
ENSG00000122692.7	SMU1	4019.03	0.000556344	0.0162719	0.68199	0.999978	insignificant
ENSG00000154451.10	GBP5	1.21026	0.000556292	0.0578057	0.634162	NA	low_count
ENSG00000205476.4	CCDC85C	2514.34	0.000556276	0.0163488	0.664783	0.999978	insignificant
ENSG00000188747.4	NOXA1	33.0159	0.000556267	0.0260823	0.501783	0.999978	insignificant
ENSG00000119138.3	KLF9	1975.93	0.000556222	0.0162979	0.67591	0.999978	insignificant
ENSG00000175550.3	DRAP1	127.769	0.000555348	0.0179576	0.531642	0.999978	insignificant
ENSG00000135245.9	HILPDA	245.927	0.00055534	0.0184944	0.516002	0.999978	insignificant
ENSG00000137947.7	GTF2B	793.255	0.000555229	0.0167478	0.605993	0.999978	insignificant
ENSG00000253731.1	PCDHGA6	25.2554	0.000555163	0.0247009	0.49417	0.999978	insignificant
ENSG00000197045.8	GMFB	1547.72	0.000555063	0.0165102	0.636655	0.999978	insignificant
ENSG00000113638.8	TTC33	354.762	0.000555058	0.0175599	0.548062	0.999978	insignificant
ENSG00000156110.9	ADK	1295.59	0.000554814	0.0168659	0.594353	0.999978	insignificant
ENSG00000101752.7	MIB1	7726.59	0.000554755	0.0164956	0.639094	0.999978	insignificant
ENSG00000204103.2	MAFB	611.948	0.000554607	0.0164483	0.646927	0.999978	insignificant
ENSG00000130881.9	LRP3	5080.81	0.000554331	0.0167626	0.6049	0.999978	insignificant
ENSG00000225745.4	PLAC4	1.10793	0.000554326	0.0607622	0.637354	NA	low_count
ENSG00000149571.6	KIRREL3	0.55815	0.000554313	0.0714649	0.651791	NA	low_count
ENSG00000123119.7	NECAB1	27.4896	0.0005543	0.0312083	0.542509	0.999978	insignificant
ENSG00000264743.2	DPRXP4	1.07271	0.00055418	0.0614364	0.638001	NA	low_count
ENSG00000085741.8	WNT11	133.962	0.000554016	0.018689	0.512418	0.999978	insignificant
ENSG00000168619.11	ADAM18	0.713706	0.000554004	0.0710298	0.651161	NA	low_count
ENSG00000189377.4	CXCL17	1.32824	0.0005539	0.0616848	0.638379	NA	low_count
ENSG00000262420.2	RP11-490O6.2	22.2192	0.000553851	0.0247265	0.495234	0.999978	insignificant
ENSG00000152942.14	RAD17	779.644	0.000553787	0.0165544	0.63078	0.999978	insignificant
ENSG00000197859.5	ADAMTSL2	3.56086	0.000553785	0.0420388	0.609246	0.999978	insignificant
ENSG00000109794.9	FAM149A	221.799	0.000553751	0.0173405	0.56028	0.999978	insignificant
ENSG00000103528.12	SYT17	62.705	0.000553652	0.0210266	0.488249	0.999978	insignificant
ENSG00000151327.8	FAM177A1	553.205	0.000553506	0.0164187	0.652683	0.999978	insignificant
ENSG00000268166.1	CTC-471F3.6	14.8336	0.000553462	0.0285749	0.522213	0.999978	insignificant
ENSG00000125124.7	BBS2	655.293	0.000553051	0.0169979	0.583911	0.999978	insignificant
ENSG00000075429.4	CACNG5	1.32323	0.000553012	0.0563133	0.635132	NA	low_count
ENSG00000145979.13	TBC1D7	911.706	0.000552968	0.016574	0.628464	0.999978	insignificant
ENSG00000138071.9	ACTR2	6908.11	0.00055288	0.0163685	0.662472	0.999978	insignificant
ENSG00000250125.1	RP11-707A18.1	1.26333	0.000552859	0.0623769	0.639613	NA	low_count
ENSG00000139372.10	TDG	3162.17	0.000552844	0.0165184	0.636564	0.999978	insignificant
ENSG00000112561.13	TFEB	130.162	0.000552754	0.0184668	0.518257	0.999978	insignificant
ENSG00000119760.11	SUPT7L	1089.27	0.000552596	0.0163011	0.676929	0.999978	insignificant
ENSG00000083223.13	ZCCHC6	576.361	0.000552593	0.0169942	0.584466	0.999978	insignificant
ENSG00000129055.8	ANAPC13	509.921	0.000552397	0.0172718	0.565126	0.999978	insignificant
ENSG00000238261.5	RP11-435B5.5	11.6248	0.000552373	0.0321949	0.551559	0.999978	insignificant
ENSG00000125868.11	DSTN	2660.16	0.0005523	0.0166369	0.620517	0.999978	insignificant
ENSG00000262484.1	CTC-360G5.1	30.9088	0.000552243	0.0228598	0.488874	0.999978	insignificant
ENSG00000240207.2	RP11-379F4.4	40.2261	0.000552168	0.0211127	0.488968	0.999978	insignificant
ENSG00000167323.5	STIM1	2106.95	0.000552124	0.016309	0.675384	0.999978	insignificant
ENSG00000172717.11	FAM71D	2.30055	0.000552089	0.0556907	0.635285	0.999978	insignificant
ENSG00000162009.7	SSTR5	1.99497	0.000552037	0.0523236	0.632908	0.999978	insignificant
ENSG00000272719.1	CTB-161C1.1	0.772227	0.000552005	0.0695721	0.64972	NA	low_count
ENSG00000121542.7	SEC22A	468.412	0.000551909	0.0165081	0.638625	0.999978	insignificant
ENSG00000233242.2	RP11-220I1.2	4.89156	0.000551773	0.041072	0.606488	0.999978	insignificant
ENSG00000161671.12	EMC10	4869.55	0.000551739	0.0166488	0.619332	0.999978	insignificant
ENSG00000146666.4	LINC00525	4.04459	0.000551483	0.0401245	0.602366	0.999978	insignificant
ENSG00000135040.11	NAA35	1327.12	0.000551247	0.0167716	0.605634	0.999978	insignificant
ENSG00000182118.5	FAM89A	1284.92	0.000551198	0.0163275	0.671777	0.999978	insignificant
ENSG00000177548.8	RABEP2	301.476	0.000551134	0.0168774	0.595328	0.999978	insignificant
ENSG00000166946.9	CCNDBP1	1872.9	0.000550801	0.0162926	0.679752	0.999978	insignificant
ENSG00000055332.12	EIF2AK2	5194.75	0.000550767	0.0168059	0.602384	0.999978	insignificant
ENSG00000138166.5	DUSP5	1595.73	0.000550659	0.0163056	0.676864	0.999978	insignificant
ENSG00000138792.5	ENPEP	882.03	0.000550655	0.0172708	0.566191	0.999978	insignificant
ENSG00000101076.12	HNF4A	3.99653	0.000550655	0.0470535	0.6262	0.999978	insignificant
ENSG00000224698.1	RP11-131J3.1	0.320685	0.000550648	0.07407	0.658992	NA	low_count
ENSG00000049769.8	PPP1R3F	295.697	0.000550634	0.0167907	0.603996	0.999978	insignificant
ENSG00000164109.9	MAD2L1	3211.05	0.000550372	0.0164962	0.641278	0.999978	insignificant
ENSG00000233593.2	RP4-665J23.1	49.3543	0.000550353	0.0204565	0.49301	0.999978	insignificant
ENSG00000174137.8	FAM53A	129.728	0.000550026	0.021461	0.489631	0.999978	insignificant
ENSG00000233137.2	RP11-220I1.1	1510.87	0.000549998	0.0167456	0.609087	0.999978	insignificant
ENSG00000124260.7	MAGEA10	1.10518	0.000549995	0.0590832	0.638588	NA	low_count
ENSG00000164509.9	IL31RA	24.0229	0.000549746	0.0243885	0.496381	0.999978	insignificant
ENSG00000178217.9	SH2D4B	3.00805	0.000549731	0.0440606	0.618929	0.999978	insignificant
ENSG00000159479.12	MED8	1274.66	0.000549561	0.0162669	0.686464	0.999978	insignificant
ENSG00000237854.3	LINC00674	51.8725	0.000549373	0.0200934	0.496156	0.999978	insignificant
ENSG00000151353.10	TMEM18	577.476	0.000549349	0.0168831	0.595797	0.999978	insignificant
ENSG00000259948.2	RP11-326A19.5	9.63813	0.000549265	0.0329276	0.559303	0.999978	insignificant
ENSG00000116198.8	CEP104	2204.29	0.000549251	0.0167653	0.607392	0.999978	insignificant
ENSG00000258365.1	RP11-1105G2.3	7.85752	0.000549116	0.035364	0.576693	0.999978	insignificant
ENSG00000064726.5	BTBD1	2718.77	0.000549002	0.016248	0.691457	0.999978	insignificant
ENSG00000138641.11	HERC3	710.689	0.000548988	0.0167489	0.60928	0.999978	insignificant
ENSG00000184040.7	TMEM236	19.2035	0.000548749	0.0291273	0.529967	0.999978	insignificant
ENSG00000140022.5	STON2	718.24	0.000548674	0.0164755	0.645458	0.999978	insignificant
ENSG00000267799.1	CTC-478M6.1	6.81913	0.000548659	0.0351023	0.575248	0.999978	insignificant
ENSG00000006059.3	KRT33A	0.319637	0.000548649	0.0740415	0.660065	NA	low_count
ENSG00000007129.13	CEACAM21	0.319637	0.000548649	0.0740415	0.660065	NA	low_count
ENSG00000016602.8	CLCA4	0.319637	0.000548649	0.0740415	0.660065	NA	low_count
ENSG00000116176.6	TPSG1	0.319637	0.000548649	0.0740415	0.660065	NA	low_count
ENSG00000118492.12	ADGB	0.319637	0.000548649	0.0740415	0.660065	NA	low_count
ENSG00000125861.10	GFRA4	0.319637	0.000548649	0.0740415	0.660065	NA	low_count
ENSG00000134028.10	ADAMDEC1	0.319637	0.000548649	0.0740415	0.660065	NA	low_count
ENSG00000134389.8	CFHR5	0.319637	0.000548649	0.0740415	0.660065	NA	low_count
ENSG00000134640.2	MTNR1B	0.319637	0.000548649	0.0740415	0.660065	NA	low_count
ENSG00000141946.1	ZIM3	0.319637	0.000548649	0.0740415	0.660065	NA	low_count
ENSG00000142515.10	KLK3	0.319637	0.000548649	0.0740415	0.660065	NA	low_count
ENSG00000153002.7	CPB1	0.319637	0.000548649	0.0740415	0.660065	NA	low_count
ENSG00000160339.11	FCN2	0.319637	0.000548649	0.0740415	0.660065	NA	low_count
ENSG00000161573.6	CCL16	0.319637	0.000548649	0.0740415	0.660065	NA	low_count
ENSG00000162592.4	CCDC27	0.319637	0.000548649	0.0740415	0.660065	NA	low_count
ENSG00000165496.3	RPL10L	0.319637	0.000548649	0.0740415	0.660065	NA	low_count
ENSG00000166927.8	MS4A7	0.319637	0.000548649	0.0740415	0.660065	NA	low_count
ENSG00000172935.8	MRGPRF	0.319637	0.000548649	0.0740415	0.660065	NA	low_count
ENSG00000174429.3	ABRA	0.319637	0.000548649	0.0740415	0.660065	NA	low_count
ENSG00000174680.5	GRIK1-AS1	0.319637	0.000548649	0.0740415	0.660065	NA	low_count
ENSG00000177138.11	FAM9B	0.319637	0.000548649	0.0740415	0.660065	NA	low_count
ENSG00000177462.6	OR2T8	0.319637	0.000548649	0.0740415	0.660065	NA	low_count
ENSG00000178796.8	RIIAD1	0.319637	0.000548649	0.0740415	0.660065	NA	low_count
ENSG00000179172.7	HNRNPCL1	0.319637	0.000548649	0.0740415	0.660065	NA	low_count
ENSG00000185038.10	MROH2A	0.319637	0.000548649	0.0740415	0.660065	NA	low_count
ENSG00000189108.8	IL1RAPL2	0.319637	0.000548649	0.0740415	0.660065	NA	low_count
ENSG00000189375.6	TBC1D28	0.319637	0.000548649	0.0740415	0.660065	NA	low_count
ENSG00000196620.4	UGT2B15	0.319637	0.000548649	0.0740415	0.660065	NA	low_count
ENSG00000200169.1	RNU5D-1	0.319637	0.000548649	0.0740415	0.660065	NA	low_count
ENSG00000203690.7	TCP10	0.319637	0.000548649	0.0740415	0.660065	NA	low_count
ENSG00000204053.5	MYCLP1	0.319637	0.000548649	0.0740415	0.660065	NA	low_count
ENSG00000204491.2	PRAMEF18	0.319637	0.000548649	0.0740415	0.660065	NA	low_count
ENSG00000204752.3	AC025278.1	0.319637	0.000548649	0.0740415	0.660065	NA	low_count
ENSG00000213091.2	PHBP1	0.319637	0.000548649	0.0740415	0.660065	NA	low_count
ENSG00000213561.4	RP11-386I14.2	0.319637	0.000548649	0.0740415	0.660065	NA	low_count
ENSG00000214525.4	AC130709.1	0.319637	0.000548649	0.0740415	0.660065	NA	low_count
ENSG00000215148.3	PRSS41	0.319637	0.000548649	0.0740415	0.660065	NA	low_count
ENSG00000215864.3	NBPF7	0.319637	0.000548649	0.0740415	0.660065	NA	low_count
ENSG00000216439.1	DUTP5	0.319637	0.000548649	0.0740415	0.660065	NA	low_count
ENSG00000217261.4	POM121L4P	0.319637	0.000548649	0.0740415	0.660065	NA	low_count
ENSG00000217644.4	RP4-803A2.1	0.319637	0.000548649	0.0740415	0.660065	NA	low_count
ENSG00000217702.1	MGC10955	0.319637	0.000548649	0.0740415	0.660065	NA	low_count
ENSG00000218186.2	KRT8P43	0.319637	0.000548649	0.0740415	0.660065	NA	low_count
ENSG00000219941.1	KRT18P50	0.319637	0.000548649	0.0740415	0.660065	NA	low_count
ENSG00000221044.1	U3	0.319637	0.000548649	0.0740415	0.660065	NA	low_count
ENSG00000223404.3	LINC00397	0.319637	0.000548649	0.0740415	0.660065	NA	low_count
ENSG00000223505.2	RP11-397P13.7	0.319637	0.000548649	0.0740415	0.660065	NA	low_count
ENSG00000223742.1	RP11-149B9.2	0.319637	0.000548649	0.0740415	0.660065	NA	low_count
ENSG00000224067.2	RP11-430K21.2	0.319637	0.000548649	0.0740415	0.660065	NA	low_count
ENSG00000224195.1	RP11-574K11.5	0.319637	0.000548649	0.0740415	0.660065	NA	low_count
ENSG00000224223.1	GS1-18A18.1	0.319637	0.000548649	0.0740415	0.660065	NA	low_count
ENSG00000224425.2	AC073869.2	0.319637	0.000548649	0.0740415	0.660065	NA	low_count
ENSG00000224677.1	AC011330.6	0.319637	0.000548649	0.0740415	0.660065	NA	low_count
ENSG00000224961.1	RP1-278O22.1	0.319637	0.000548649	0.0740415	0.660065	NA	low_count
ENSG00000225236.1	AP000936.5	0.319637	0.000548649	0.0740415	0.660065	NA	low_count
ENSG00000225254.2	RP11-403F21.1	0.319637	0.000548649	0.0740415	0.660065	NA	low_count
ENSG00000225292.2	RP11-57H14.3	0.319637	0.000548649	0.0740415	0.660065	NA	low_count
ENSG00000225726.1	AC007000.10	0.319637	0.000548649	0.0740415	0.660065	NA	low_count
ENSG00000226317.2	LINC00351	0.319637	0.000548649	0.0740415	0.660065	NA	low_count
ENSG00000226367.1	ST7-AS2	0.319637	0.000548649	0.0740415	0.660065	NA	low_count
ENSG00000226758.1	DISC1-IT1	0.319637	0.000548649	0.0740415	0.660065	NA	low_count
ENSG00000227080.2	CTD-2021A8.3	0.319637	0.000548649	0.0740415	0.660065	NA	low_count
ENSG00000227401.1	RPL37P1	0.319637	0.000548649	0.0740415	0.660065	NA	low_count
ENSG00000227415.1	RP1-91G5.3	0.319637	0.000548649	0.0740415	0.660065	NA	low_count
ENSG00000227613.1	QRSL1P2	0.319637	0.000548649	0.0740415	0.660065	NA	low_count
ENSG00000227719.1	AC006042.6	0.319637	0.000548649	0.0740415	0.660065	NA	low_count
ENSG00000227817.4	ARHGAP42P1	0.319637	0.000548649	0.0740415	0.660065	NA	low_count
ENSG00000228203.2	RNF144A-AS1	0.319637	0.000548649	0.0740415	0.660065	NA	low_count
ENSG00000228211.2	HYALP1	0.319637	0.000548649	0.0740415	0.660065	NA	low_count
ENSG00000229511.1	RP11-392E22.1	0.319637	0.000548649	0.0740415	0.660065	NA	low_count
ENSG00000229781.1	AC013444.1	0.319637	0.000548649	0.0740415	0.660065	NA	low_count
ENSG00000230011.2	CTSLP4	0.319637	0.000548649	0.0740415	0.660065	NA	low_count
ENSG00000230221.2	RP11-173G21.1	0.319637	0.000548649	0.0740415	0.660065	NA	low_count
ENSG00000230403.1	LINC01066	0.319637	0.000548649	0.0740415	0.660065	NA	low_count
ENSG00000230569.1	AC114763.1	0.319637	0.000548649	0.0740415	0.660065	NA	low_count
ENSG00000230661.1	YY1P1	0.319637	0.000548649	0.0740415	0.660065	NA	low_count
ENSG00000230806.1	RP11-343N15.1	0.319637	0.000548649	0.0740415	0.660065	NA	low_count
ENSG00000231206.2	HNRNPA1P25	0.319637	0.000548649	0.0740415	0.660065	NA	low_count
ENSG00000231241.1	RPS3AP3	0.319637	0.000548649	0.0740415	0.660065	NA	low_count
ENSG00000231544.2	RSL24D1P11	0.319637	0.000548649	0.0740415	0.660065	NA	low_count
ENSG00000231907.2	GAPDHP37	0.319637	0.000548649	0.0740415	0.660065	NA	low_count
ENSG00000232046.2	AC007392.3	0.319637	0.000548649	0.0740415	0.660065	NA	low_count
ENSG00000232202.1	AC098824.6	0.319637	0.000548649	0.0740415	0.660065	NA	low_count
ENSG00000232369.1	RP5-882O7.4	0.319637	0.000548649	0.0740415	0.660065	NA	low_count
ENSG00000233845.1	AC093732.1	0.319637	0.000548649	0.0740415	0.660065	NA	low_count
ENSG00000234064.1	RP11-450I1.2	0.319637	0.000548649	0.0740415	0.660065	NA	low_count
ENSG00000234073.1	AC011816.1	0.319637	0.000548649	0.0740415	0.660065	NA	low_count
ENSG00000234173.1	RP11-257I14.1	0.319637	0.000548649	0.0740415	0.660065	NA	low_count
ENSG00000234193.1	AC097461.4	0.319637	0.000548649	0.0740415	0.660065	NA	low_count
ENSG00000235010.1	RP11-140A10.3	0.319637	0.000548649	0.0740415	0.660065	NA	low_count
ENSG00000235213.1	OR6E1P	0.319637	0.000548649	0.0740415	0.660065	NA	low_count
ENSG00000235225.1	AC016712.2	0.319637	0.000548649	0.0740415	0.660065	NA	low_count
ENSG00000235300.3	AC090627.1	0.319637	0.000548649	0.0740415	0.660065	NA	low_count
ENSG00000235716.1	KRT18P46	0.319637	0.000548649	0.0740415	0.660065	NA	low_count
ENSG00000235997.2	AC109642.1	0.319637	0.000548649	0.0740415	0.660065	NA	low_count
ENSG00000236098.1	RP11-148B18.4	0.319637	0.000548649	0.0740415	0.660065	NA	low_count
ENSG00000236352.1	AC005220.3	0.319637	0.000548649	0.0740415	0.660065	NA	low_count
ENSG00000236862.1	RPS20P24	0.319637	0.000548649	0.0740415	0.660065	NA	low_count
ENSG00000237169.1	RP11-452K12.3	0.319637	0.000548649	0.0740415	0.660065	NA	low_count
ENSG00000237272.1	OR51R1P	0.319637	0.000548649	0.0740415	0.660065	NA	low_count
ENSG00000238034.1	RP5-1185K9.1	0.319637	0.000548649	0.0740415	0.660065	NA	low_count
ENSG00000239820.2	RN7SL213P	0.319637	0.000548649	0.0740415	0.660065	NA	low_count
ENSG00000240175.1	MAGI1-AS1	0.319637	0.000548649	0.0740415	0.660065	NA	low_count
ENSG00000241809.1	CTD-2207L17.1	0.319637	0.000548649	0.0740415	0.660065	NA	low_count
ENSG00000241947.1	HNRNPA1P24	0.319637	0.000548649	0.0740415	0.660065	NA	low_count
ENSG00000242061.1	CTD-2555K7.1	0.319637	0.000548649	0.0740415	0.660065	NA	low_count
ENSG00000242272.1	AK2P2	0.319637	0.000548649	0.0740415	0.660065	NA	low_count
ENSG00000242295.1	RP11-522B15.1	0.319637	0.000548649	0.0740415	0.660065	NA	low_count
ENSG00000243316.2	GUCY2GP	0.319637	0.000548649	0.0740415	0.660065	NA	low_count
ENSG00000244099.1	RPS23P3	0.319637	0.000548649	0.0740415	0.660065	NA	low_count
ENSG00000244267.1	RPL34P22	0.319637	0.000548649	0.0740415	0.660065	NA	low_count
ENSG00000244541.1	RP11-167H9.6	0.319637	0.000548649	0.0740415	0.660065	NA	low_count
ENSG00000248735.2	R3HDM2P1	0.319637	0.000548649	0.0740415	0.660065	NA	low_count
ENSG00000249271.2	HNRNPA1P44	0.319637	0.000548649	0.0740415	0.660065	NA	low_count
ENSG00000250025.2	CTC-359M8.1	0.319637	0.000548649	0.0740415	0.660065	NA	low_count
ENSG00000250567.1	CTD-2154H6.1	0.319637	0.000548649	0.0740415	0.660065	NA	low_count
ENSG00000251138.2	RP11-81H3.2	0.319637	0.000548649	0.0740415	0.660065	NA	low_count
ENSG00000251545.2	RP11-798K23.3	0.319637	0.000548649	0.0740415	0.660065	NA	low_count
ENSG00000253562.1	CTD-2340D6.2	0.319637	0.000548649	0.0740415	0.660065	NA	low_count
ENSG00000254225.1	RP11-11C20.1	0.319637	0.000548649	0.0740415	0.660065	NA	low_count
ENSG00000254235.1	RP11-115J16.1	0.319637	0.000548649	0.0740415	0.660065	NA	low_count
ENSG00000254471.1	RP11-885L14.1	0.319637	0.000548649	0.0740415	0.660065	NA	low_count
ENSG00000254510.1	RP11-867G23.10	0.319637	0.000548649	0.0740415	0.660065	NA	low_count
ENSG00000254859.1	RP11-661A12.5	0.319637	0.000548649	0.0740415	0.660065	NA	low_count
ENSG00000254890.1	RP11-10A7.1	0.319637	0.000548649	0.0740415	0.660065	NA	low_count
ENSG00000254997.2	KRTAP5-9	0.319637	0.000548649	0.0740415	0.660065	NA	low_count
ENSG00000255107.1	RP11-159H10.1	0.319637	0.000548649	0.0740415	0.660065	NA	low_count
ENSG00000255421.1	CTD-2011F17.2	0.319637	0.000548649	0.0740415	0.660065	NA	low_count
ENSG00000256041.1	RP11-959F10.4	0.319637	0.000548649	0.0740415	0.660065	NA	low_count
ENSG00000256162.2	SMLR1	0.319637	0.000548649	0.0740415	0.660065	NA	low_count
ENSG00000256553.1	TRAV1-2	0.319637	0.000548649	0.0740415	0.660065	NA	low_count
ENSG00000257285.1	RP11-298I3.1	0.319637	0.000548649	0.0740415	0.660065	NA	low_count
ENSG00000257501.2	RP11-1016B18.1	0.319637	0.000548649	0.0740415	0.660065	NA	low_count
ENSG00000258774.1	NANOGP7	0.319637	0.000548649	0.0740415	0.660065	NA	low_count
ENSG00000259086.2	RP11-134E15.2	0.319637	0.000548649	0.0740415	0.660065	NA	low_count
ENSG00000259289.1	RP11-798K3.3	0.319637	0.000548649	0.0740415	0.660065	NA	low_count
ENSG00000259946.1	RP11-490G2.2	0.319637	0.000548649	0.0740415	0.660065	NA	low_count
ENSG00000260089.2	ADAM3B	0.319637	0.000548649	0.0740415	0.660065	NA	low_count
ENSG00000260582.1	TPST2P1	0.319637	0.000548649	0.0740415	0.660065	NA	low_count
ENSG00000260685.1	RP11-326L17.1	0.319637	0.000548649	0.0740415	0.660065	NA	low_count
ENSG00000260987.1	RP11-423G4.7	0.319637	0.000548649	0.0740415	0.660065	NA	low_count
ENSG00000261723.1	CTD-2196E14.3	0.319637	0.000548649	0.0740415	0.660065	NA	low_count
ENSG00000262488.1	RP11-876N24.1	0.319637	0.000548649	0.0740415	0.660065	NA	low_count
ENSG00000263720.1	RP11-389J22.1	0.319637	0.000548649	0.0740415	0.660065	NA	low_count
ENSG00000266903.1	CTB-171A8.1	0.319637	0.000548649	0.0740415	0.660065	NA	low_count
ENSG00000266975.1	CTC-425F1.2	0.319637	0.000548649	0.0740415	0.660065	NA	low_count
ENSG00000267215.1	RP11-685A21.1	0.319637	0.000548649	0.0740415	0.660065	NA	low_count
ENSG00000267662.1	AC007796.1	0.319637	0.000548649	0.0740415	0.660065	NA	low_count
ENSG00000267905.1	CTD-2616J11.16	0.319637	0.000548649	0.0740415	0.660065	NA	low_count
ENSG00000270178.1	RP11-494H4.3	0.319637	0.000548649	0.0740415	0.660065	NA	low_count
ENSG00000270323.1	AP000860.2	0.319637	0.000548649	0.0740415	0.660065	NA	low_count
ENSG00000270401.1	RP11-812E19.14	0.319637	0.000548649	0.0740415	0.660065	NA	low_count
ENSG00000270625.1	RP4-555N2.4	0.319637	0.000548649	0.0740415	0.660065	NA	low_count
ENSG00000271882.1	KB-1410C5.5	0.319637	0.000548649	0.0740415	0.660065	NA	low_count
ENSG00000271945.1	RP11-354K4.2	0.319637	0.000548649	0.0740415	0.660065	NA	low_count
ENSG00000272864.1	RP11-17E13.2	0.319637	0.000548649	0.0740415	0.660065	NA	low_count
ENSG00000273119.1	RP11-128P17.4	0.319637	0.000548649	0.0740415	0.660065	NA	low_count
ENSG00000092009.6	CMA1	0.319637	0.000548649	0.0740415	0.660065	NA	low_count
ENSG00000134812.3	GIF	0.319637	0.000548649	0.0740415	0.660065	NA	low_count
ENSG00000135577.4	NMBR	0.319637	0.000548649	0.0740415	0.660065	NA	low_count
ENSG00000144460.10	NYAP2	0.319637	0.000548649	0.0740415	0.660065	NA	low_count
ENSG00000146938.10	NLGN4X	0.319637	0.000548649	0.0740415	0.660065	NA	low_count
ENSG00000164399.4	IL3	0.319637	0.000548649	0.0740415	0.660065	NA	low_count
ENSG00000172156.3	CCL11	0.319637	0.000548649	0.0740415	0.660065	NA	low_count
ENSG00000182645.5	CCDC172	0.319637	0.000548649	0.0740415	0.660065	NA	low_count
ENSG00000188133.5	TMEM215	0.319637	0.000548649	0.0740415	0.660065	NA	low_count
ENSG00000197790.1	OR52M1	0.319637	0.000548649	0.0740415	0.660065	NA	low_count
ENSG00000204472.8	AIF1	0.319637	0.000548649	0.0740415	0.660065	NA	low_count
ENSG00000213726.4	RPS2P52	0.319637	0.000548649	0.0740415	0.660065	NA	low_count
ENSG00000214890.3	CTD-2299I21.1	0.319637	0.000548649	0.0740415	0.660065	NA	low_count
ENSG00000219073.3	CELA3B	0.319637	0.000548649	0.0740415	0.660065	NA	low_count
ENSG00000224567.1	AC129778.5	0.319637	0.000548649	0.0740415	0.660065	NA	low_count
ENSG00000224718.1	RP11-222A5.1	0.319637	0.000548649	0.0740415	0.660065	NA	low_count
ENSG00000225251.1	RPL5P25	0.319637	0.000548649	0.0740415	0.660065	NA	low_count
ENSG00000226804.4	RP4-675G8.3	0.319637	0.000548649	0.0740415	0.660065	NA	low_count
ENSG00000227729.2	RD3L	0.319637	0.000548649	0.0740415	0.660065	NA	low_count
ENSG00000227942.1	FRMD8P1	0.319637	0.000548649	0.0740415	0.660065	NA	low_count
ENSG00000228035.1	RP4-663N10.1	0.319637	0.000548649	0.0740415	0.660065	NA	low_count
ENSG00000228717.1	AF013593.1	0.319637	0.000548649	0.0740415	0.660065	NA	low_count
ENSG00000233306.2	TRGV2	0.319637	0.000548649	0.0740415	0.660065	NA	low_count
ENSG00000233817.1	RP11-168K11.3	0.319637	0.000548649	0.0740415	0.660065	NA	low_count
ENSG00000233863.1	AC012215.1	0.319637	0.000548649	0.0740415	0.660065	NA	low_count
ENSG00000234402.1	ELK2BP	0.319637	0.000548649	0.0740415	0.660065	NA	low_count
ENSG00000234655.2	OR7E155P	0.319637	0.000548649	0.0740415	0.660065	NA	low_count
ENSG00000235597.1	AC013402.2	0.319637	0.000548649	0.0740415	0.660065	NA	low_count
ENSG00000236676.1	RP5-837I24.4	0.319637	0.000548649	0.0740415	0.660065	NA	low_count
ENSG00000238137.2	ARPC3P2	0.319637	0.000548649	0.0740415	0.660065	NA	low_count
ENSG00000240527.1	RP11-429G19.3	0.319637	0.000548649	0.0740415	0.660065	NA	low_count
ENSG00000240724.2	RPS12P15	0.319637	0.000548649	0.0740415	0.660065	NA	low_count
ENSG00000241438.1	TDGF1P6	0.319637	0.000548649	0.0740415	0.660065	NA	low_count
ENSG00000242421.2	RN7SL313P	0.319637	0.000548649	0.0740415	0.660065	NA	low_count
ENSG00000244671.2	RN7SL280P	0.319637	0.000548649	0.0740415	0.660065	NA	low_count
ENSG00000248697.1	TOX4P1	0.319637	0.000548649	0.0740415	0.660065	NA	low_count
ENSG00000249474.1	RP11-49I4.3	0.319637	0.000548649	0.0740415	0.660065	NA	low_count
ENSG00000249505.1	RP11-434H6.2	0.319637	0.000548649	0.0740415	0.660065	NA	low_count
ENSG00000250884.1	OR7E85P	0.319637	0.000548649	0.0740415	0.660065	NA	low_count
ENSG00000253130.1	CTD-3023L14.2	0.319637	0.000548649	0.0740415	0.660065	NA	low_count
ENSG00000254192.1	CTC-558O2.2	0.319637	0.000548649	0.0740415	0.660065	NA	low_count
ENSG00000254633.1	RP11-23J9.7	0.319637	0.000548649	0.0740415	0.660065	NA	low_count
ENSG00000255307.1	OR52B2	0.319637	0.000548649	0.0740415	0.660065	NA	low_count
ENSG00000255350.1	RP11-37O16.3	0.319637	0.000548649	0.0740415	0.660065	NA	low_count
ENSG00000256508.2	RP11-554A11.6	0.319637	0.000548649	0.0740415	0.660065	NA	low_count
ENSG00000258512.1	RP11-796G6.2	0.319637	0.000548649	0.0740415	0.660065	NA	low_count
ENSG00000258666.1	RP11-638I2.8	0.319637	0.000548649	0.0740415	0.660065	NA	low_count
ENSG00000259356.1	RP11-90E5.1	0.319637	0.000548649	0.0740415	0.660065	NA	low_count
ENSG00000260425.1	LA16c-316G12.2	0.319637	0.000548649	0.0740415	0.660065	NA	low_count
ENSG00000261083.1	RP11-93I21.3	0.319637	0.000548649	0.0740415	0.660065	NA	low_count
ENSG00000261647.1	IMPDH1P11	0.319637	0.000548649	0.0740415	0.660065	NA	low_count
ENSG00000266160.1	RN7SL612P	0.319637	0.000548649	0.0740415	0.660065	NA	low_count
ENSG00000267437.1	CTC-454I21.4	0.319637	0.000548649	0.0740415	0.660065	NA	low_count
ENSG00000271654.1	RP11-685B14.3	0.319637	0.000548649	0.0740415	0.660065	NA	low_count
ENSG00000271736.1	RP11-85G21.3	0.319637	0.000548649	0.0740415	0.660065	NA	low_count
ENSG00000272657.1	AP000320.7	0.319637	0.000548649	0.0740415	0.660065	NA	low_count
ENSG00000272975.1	CTC-297N7.11	0.319637	0.000548649	0.0740415	0.660065	NA	low_count
ENSG00000273350.1	RP4-539M6.20	0.319637	0.000548649	0.0740415	0.660065	NA	low_count
ENSG00000164649.15	CDCA7L	860.322	0.000548562	0.016728	0.611786	0.999978	insignificant
ENSG00000120937.8	NPPB	10.8582	0.000548496	0.0311481	0.546167	0.999978	insignificant
ENSG00000115963.9	RND3	1064.56	0.000548432	0.0167443	0.610074	0.999978	insignificant
ENSG00000168374.6	ARF4	2484.97	0.000548224	0.0165568	0.633379	0.999978	insignificant
ENSG00000138495.2	COX17	104.158	0.000547864	0.0189054	0.512001	0.999978	insignificant
ENSG00000105173.9	CCNE1	1211.72	0.000547837	0.016597	0.628065	0.999978	insignificant
ENSG00000162194.8	C11orf48	829.206	0.000547795	0.0170786	0.580691	0.999978	insignificant
ENSG00000183828.10	NUDT14	205.933	0.000547783	0.0174365	0.558491	0.999978	insignificant
ENSG00000163499.7	CRYBA2	10.176	0.000547643	0.0308768	0.544642	0.999978	insignificant
ENSG00000235297.3	FAUP1	2.29096	0.000547342	0.0459649	0.625697	0.999978	insignificant
ENSG00000174796.8	THAP6	222.855	0.000547281	0.0177577	0.543993	0.999978	insignificant
ENSG00000120555.9	SEPT7P9	5.28552	0.000547222	0.0376657	0.592254	0.999978	insignificant
ENSG00000182287.9	AP1S2	1276.82	0.000547178	0.0174364	0.558851	0.999978	insignificant
ENSG00000176082.5	AL357153.1	1.96892	0.000547135	0.0539827	0.637034	0.999978	insignificant
ENSG00000213483.3	NDUFAF4P2	1.44406	0.000546964	0.0529595	0.636374	0.999978	insignificant
ENSG00000119421.5	NDUFA8	935.927	0.000546899	0.0165382	0.636742	0.999978	insignificant
ENSG00000230876.2	LINC00486	1.14021	0.000546841	0.0583703	0.639926	NA	low_count
ENSG00000151014.4	CCRN4L	1274.84	0.000546758	0.0163669	0.665859	0.999978	insignificant
ENSG00000228174.3	RP11-244N9.6	0.633217	0.000546572	0.0689764	0.651825	NA	low_count
ENSG00000155428.8	TRIM74	22.9353	0.000546545	0.0253603	0.504104	0.999978	insignificant
ENSG00000155100.6	OTUD6B	332.516	0.000546236	0.0177112	0.546531	0.999978	insignificant
ENSG00000151151.5	IPMK	708.641	0.000546122	0.0163905	0.661622	0.999978	insignificant
ENSG00000234945.3	AC109828.1	5.56517	0.000545818	0.0389698	0.60029	0.999978	insignificant
ENSG00000143486.11	EIF2D	1735.84	0.00054575	0.0162157	0.701527	0.999978	insignificant
ENSG00000225953.2	SATB2-AS1	8.48633	0.000545692	0.0358323	0.582094	0.999978	insignificant
ENSG00000268129.1	RP11-91G21.1	15.3367	0.00054556	0.0281411	0.524548	0.999978	insignificant
ENSG00000100647.7	KIAA0247	854.313	0.000545477	0.0164293	0.654887	0.999978	insignificant
ENSG00000178163.3	ZNF518B	1823.04	0.000545346	0.0168875	0.597636	0.999978	insignificant
ENSG00000196456.4	ZNF775	201.07	0.00054533	0.0182327	0.529013	0.999978	insignificant
ENSG00000076258.5	FMO4	25.676	0.000545066	0.023775	0.496884	0.999978	insignificant
ENSG00000128271.15	ADORA2A	197.923	0.000544767	0.0179707	0.537569	0.999978	insignificant
ENSG00000085999.7	RAD54L	2328.08	0.000544751	0.0164485	0.651958	0.999978	insignificant
ENSG00000118496.4	FBXO30	1621.3	0.000544678	0.0163644	0.667415	0.999978	insignificant
ENSG00000243678.7	NME1-NME2	6136.49	0.000544526	0.0162632	0.689817	0.999978	insignificant
ENSG00000104047.10	DTWD1	147.724	0.000544512	0.0173273	0.566412	0.999978	insignificant
ENSG00000201564.1	RN7SKP50	0.317355	0.00054441	0.0739984	0.66238	NA	low_count
ENSG00000176386.4	CDC26	107.955	0.000544398	0.0186561	0.519101	0.999978	insignificant
ENSG00000200895.1	RN7SKP245	0.317317	0.000544369	0.0739978	0.662402	NA	low_count
ENSG00000230047.1	AC017104.4	0.317307	0.000544358	0.0739976	0.662408	NA	low_count
ENSG00000105821.10	DNAJC2	522.806	0.000544352	0.0166564	0.622382	0.999978	insignificant
ENSG00000213368.3	ST13P11	4.0292	0.000544207	0.0446504	0.624081	0.999978	insignificant
ENSG00000254093.4	PINX1	189.919	0.00054419	0.0169289	0.59463	0.999978	insignificant
ENSG00000132510.6	KDM6B	1841.21	0.000544138	0.0167475	0.612095	0.999978	insignificant
ENSG00000235512.1	TAB3-AS2	0.317098	0.00054413	0.0739943	0.66253	NA	low_count
ENSG00000249311.3	TERF1P3	0.317048	0.000544075	0.0739935	0.66256	NA	low_count
ENSG00000266733.1	TBC1D29	12.2564	0.000543996	0.0292505	0.534383	0.999978	insignificant
ENSG00000226148.1	SLC25A39P1	2.37068	0.000543974	0.0523842	0.637629	0.999978	insignificant
ENSG00000211643.2	IGLV5-52	45.7868	0.000543905	0.0231627	0.495491	0.999978	insignificant
ENSG00000231734.4	RP6-206I17.2	4.40829	0.000543847	0.0448661	0.624917	0.999978	insignificant
ENSG00000117448.9	AKR1A1	1934.98	0.000543682	0.0162946	0.682765	0.999978	insignificant
ENSG00000148341.13	SH3GLB2	2148.36	0.000543654	0.0163912	0.662744	0.999978	insignificant
ENSG00000188986.4	NELFB	3703.46	0.000543652	0.0163872	0.663511	0.999978	insignificant
ENSG00000255007.1	CTD-2589M5.4	0.316604	0.000543591	0.0739864	0.662821	NA	low_count
ENSG00000251395.1	FTH1P9	0.316575	0.00054356	0.0739859	0.662837	NA	low_count
ENSG00000184838.10	PRR16	4.93403	0.000543512	0.0405747	0.609532	0.999978	insignificant
ENSG00000254500.1	RANP3	0.316527	0.000543507	0.0739852	0.662866	NA	low_count
ENSG00000175938.6	ORAI3	248.06	0.000543487	0.0182546	0.529528	0.999978	insignificant
ENSG00000213527.5	RP11-591L14.1	0.316402	0.000543371	0.0739832	0.662939	NA	low_count
ENSG00000167208.10	SNX20	0.316125	0.000543068	0.0739787	0.663102	NA	low_count
ENSG00000139182.9	CLSTN3	1615.07	0.000542943	0.0168543	0.602038	0.999978	insignificant
ENSG00000226976.1	COX6A1P2	9.38206	0.000542812	0.0310731	0.549647	0.999978	insignificant
ENSG00000186960.6	C14orf23	3.33874	0.000542472	0.0436134	0.621948	0.999978	insignificant
ENSG00000128311.9	TST	950.122	0.000542145	0.0166241	0.627595	0.999978	insignificant
ENSG00000228839.1	RP3-400N23.6	0.31503	0.000541872	0.0739613	0.663746	NA	low_count
ENSG00000163947.7	ARHGEF3	491.629	0.000541651	0.0164107	0.660175	0.999978	insignificant
ENSG00000270040.1	RP11-416A14.1	0.314691	0.000541501	0.0739559	0.663946	NA	low_count
ENSG00000273289.1	RP6-109B7.5	0.314457	0.000541245	0.0739522	0.664084	NA	low_count
ENSG00000273368.1	RP11-376P6.3	0.676243	0.000541216	0.0678541	0.653114	NA	low_count
ENSG00000266117.1	LOC732538	0.31443	0.000541216	0.0739518	0.6641	NA	low_count
ENSG00000269646.1	CTD-2331H12.7	0.314305	0.000541079	0.0739498	0.664173	NA	low_count
ENSG00000269463.1	RP11-727F15.13	11.2282	0.000541065	0.0296746	0.539869	0.999978	insignificant
ENSG00000176890.11	TYMS	9451.49	0.000540946	0.0162604	0.692234	0.999978	insignificant
ENSG00000261416.1	RP11-455F5.5	0.31409	0.000540844	0.0739463	0.6643	NA	low_count
ENSG00000237646.1	HLCS-IT1	0.314035	0.000540784	0.0739455	0.664332	NA	low_count
ENSG00000223956.1	RP4-710M16.2	0.313974	0.000540717	0.0739445	0.664369	NA	low_count
ENSG00000196850.4	PPTC7	2814.62	0.000540692	0.0162216	0.702306	0.999978	insignificant
ENSG00000105699.12	LSR	3000.73	0.000540621	0.0163418	0.674028	0.999978	insignificant
ENSG00000106069.16	CHN2	289.524	0.000540605	0.0165249	0.642032	0.999978	insignificant
ENSG00000105364.9	MRPL4	1126.12	0.000540544	0.0164309	0.657151	0.999978	insignificant
ENSG00000260123.1	RP11-326A19.4	0.313801	0.000540527	0.0739417	0.664471	NA	low_count
ENSG00000236975.1	RP5-1065P14.2	0.313795	0.000540521	0.0739417	0.664474	NA	low_count
ENSG00000143195.8	ILDR2	1248.93	0.000540502	0.0163237	0.677891	0.999978	insignificant
ENSG00000133115.7	STOML3	0.313762	0.000540485	0.0739411	0.664494	NA	low_count
ENSG00000250324.2	MRPL22P1	0.313754	0.000540475	0.073941	0.664499	NA	low_count
ENSG00000258315.1	C17orf49	494.656	0.000540463	0.0166365	0.62694	0.999978	insignificant
ENSG00000214552.4	COPS8P2	0.313729	0.000540449	0.0739406	0.664513	NA	low_count
ENSG00000249982.1	RP11-1018N14.3	0.313684	0.000540399	0.0739399	0.66454	NA	low_count
ENSG00000271420.1	RP5-1057J7.7	0.313684	0.000540399	0.0739399	0.66454	NA	low_count
ENSG00000259785.1	RP13-98N21.3	3.99861	0.000540395	0.045147	0.62779	0.999978	insignificant
ENSG00000183688.4	FAM101B	1930.17	0.000540386	0.0163097	0.681	0.999978	insignificant
ENSG00000267656.1	RP11-807E13.3	0.313593	0.0005403	0.0739384	0.664593	NA	low_count
ENSG00000234503.1	KB-1592A4.14	0.313525	0.000540226	0.0739374	0.664633	NA	low_count
ENSG00000239481.1	RPS3AP41	0.313522	0.000540222	0.0739373	0.664635	NA	low_count
ENSG00000262115.1	RP11-455O6.2	0.3135	0.000540198	0.073937	0.664649	NA	low_count
ENSG00000178193.5	RP4-682C21.5	0.313499	0.000540197	0.0739369	0.664649	NA	low_count
ENSG00000231341.1	VDAC1P6	0.313466	0.00054016	0.0739364	0.664669	NA	low_count
ENSG00000239269.1	RPSAP4	0.313447	0.000540139	0.0739361	0.66468	NA	low_count
ENSG00000231875.1	RP11-346E8.1	0.313439	0.000540131	0.073936	0.664685	NA	low_count
ENSG00000254479.1	SLC25A1P1	0.313427	0.000540118	0.0739358	0.664691	NA	low_count
ENSG00000236389.1	RP1-287H17.1	0.313426	0.000540117	0.0739358	0.664692	NA	low_count
ENSG00000229785.1	SLC25A38P1	0.31342	0.00054011	0.0739357	0.664696	NA	low_count
ENSG00000238241.1	CCR12P	0.313398	0.000540086	0.0739353	0.664709	NA	low_count
ENSG00000272162.1	RP11-637O19.3	2.69534	0.000540076	0.0540756	0.641179	0.999978	insignificant
ENSG00000225259.3	ST13P6	0.313367	0.000540052	0.0739348	0.664727	NA	low_count
ENSG00000186594.8	MIR22HG	330.301	0.000540038	0.0171822	0.57796	0.999978	insignificant
ENSG00000267941.1	AC008267.1	0.313351	0.000540035	0.0739346	0.664736	NA	low_count
ENSG00000146521.5	C6orf123	0.31335	0.000540033	0.0739346	0.664737	NA	low_count
ENSG00000248152.1	RP11-650J17.1	0.313349	0.000540033	0.0739346	0.664738	NA	low_count
ENSG00000215867.4	KRT18P57	0.313334	0.000540016	0.0739343	0.664746	NA	low_count
ENSG00000214012.4	KRT18P38	0.313329	0.000540011	0.0739342	0.664749	NA	low_count
ENSG00000273125.1	RP11-115H18.1	0.313303	0.000539982	0.0739338	0.664765	NA	low_count
ENSG00000255855.1	RP11-735A19.2	0.313299	0.000539977	0.0739338	0.664767	NA	low_count
ENSG00000250080.1	CTB-88F18.2	0.313282	0.000539959	0.0739335	0.664777	NA	low_count
ENSG00000124225.11	PMEPA1	685.316	0.000539951	0.016398	0.663378	0.999978	insignificant
ENSG00000272167.1	RP11-53A1.2	0.313273	0.000539949	0.0739333	0.664783	NA	low_count
ENSG00000248586.2	CTD-2516K3.3	0.313265	0.00053994	0.0739332	0.664787	NA	low_count
ENSG00000198445.3	CCT8L2	0.313265	0.00053994	0.0739332	0.664787	NA	low_count
ENSG00000177468.5	OLIG3	0.313259	0.000539933	0.0739331	0.664791	NA	low_count
ENSG00000107623.4	GDF10	0.31325	0.000539924	0.073933	0.664796	NA	low_count
ENSG00000247774.2	PCED1B-AS1	0.313249	0.000539923	0.073933	0.664797	NA	low_count
ENSG00000229586.2	RP11-434D2.6	0.313245	0.000539919	0.0739329	0.664799	NA	low_count
ENSG00000178021.9	TSPYL6	0.313237	0.00053991	0.0739328	0.664804	NA	low_count
ENSG00000133561.11	GIMAP6	0.313232	0.000539904	0.0739327	0.664807	NA	low_count
ENSG00000258169.1	LINC00485	0.313229	0.000539901	0.0739326	0.664809	NA	low_count
ENSG00000185775.9	SPATA31A6	0.313225	0.000539896	0.0739326	0.664811	NA	low_count
ENSG00000213203.2	GIMAP1	0.313223	0.000539895	0.0739326	0.664812	NA	low_count
ENSG00000222489.1	SNORA79	0.313175	0.000539842	0.0739318	0.66484	NA	low_count
ENSG00000224646.2	AC007387.2	0.313171	0.000539838	0.0739317	0.664843	NA	low_count
ENSG00000237705.1	AC008937.2	2.85638	0.000539665	0.045837	0.630011	0.999978	insignificant
ENSG00000197380.6	DACT3	165.577	0.000539382	0.0178726	0.544333	0.999978	insignificant
ENSG00000171612.6	SLC25A33	2808.52	0.00053937	0.0165266	0.642431	0.999978	insignificant
ENSG00000051128.14	HOMER3	150.004	0.000539351	0.0184132	0.527888	0.999978	insignificant
ENSG00000231822.1	AC019097.7	1.07765	0.000539289	0.0611956	0.64634	NA	low_count
ENSG00000254673.1	RP11-598P20.5	98.0231	0.000539213	0.0205859	0.499689	0.999978	insignificant
ENSG00000103647.8	CORO2B	198.466	0.000539212	0.0172822	0.572168	0.999978	insignificant
ENSG00000163249.5	CCNYL1	1060.13	0.000538983	0.0171948	0.577745	0.999978	insignificant
ENSG00000138363.10	ATIC	3677.44	0.000538924	0.0163335	0.676613	0.999978	insignificant
ENSG00000121005.4	CRISPLD1	361.574	0.000538819	0.0168932	0.600793	0.999978	insignificant
ENSG00000173088.8	C10orf131	1.68871	0.000538707	0.0534686	0.641547	0.999978	insignificant
ENSG00000123609.6	NMI	108.827	0.000538704	0.0196159	0.507631	0.999978	insignificant
ENSG00000196517.7	SLC6A9	221.69	0.00053864	0.0171577	0.580404	0.999978	insignificant
ENSG00000152242.6	C18orf25	3140.93	0.000538455	0.016363	0.670833	0.999978	insignificant
ENSG00000175984.10	DENND2C	641.323	0.000538037	0.0163051	0.683179	0.999978	insignificant
ENSG00000181038.9	METTL23	581.792	0.000537921	0.0164217	0.660127	0.999978	insignificant
ENSG00000149564.7	ESAM	70.3003	0.000537916	0.0194817	0.509706	0.999978	insignificant
ENSG00000114744.4	COMMD2	1395.54	0.000537843	0.0168682	0.603606	0.999978	insignificant
ENSG00000261359.2	C16orf98	46.7213	0.000537629	0.0200027	0.504599	0.999978	insignificant
ENSG00000244701.1	RP5-894A10.2	18.3782	0.000537618	0.0260387	0.514949	0.999978	insignificant
ENSG00000270733.1	RP11-231P20.5	0.757146	0.000537575	0.0696774	0.658156	NA	low_count
ENSG00000124145.5	SDC4	6572.54	0.000537529	0.016406	0.663138	0.999978	insignificant
ENSG00000250565.2	ATP6V1E2	85.4447	0.000537514	0.0189893	0.517092	0.999978	insignificant
ENSG00000226279.2	AC005682.7	2.64949	0.000537459	0.0511067	0.640208	0.999978	insignificant
ENSG00000271153.1	ABC7-43041300I9.1	15.7039	0.000537444	0.0538675	0.642564	0.999978	insignificant
ENSG00000164687.6	FABP5	638.211	0.000537216	0.0168404	0.606565	0.999978	insignificant
ENSG00000198597.4	ZNF536	792.871	0.000537159	0.0164953	0.648331	0.999978	insignificant
ENSG00000131236.12	CAP1	7857.89	0.000537147	0.0162526	0.695999	0.999978	insignificant
ENSG00000115419.8	GLS	2058.82	0.000537085	0.0165083	0.646389	0.999978	insignificant
ENSG00000152558.10	TMEM123	2372.66	0.000536992	0.0164686	0.652667	0.999978	insignificant
ENSG00000175793.10	SFN	87.3589	0.000536909	0.0184472	0.528575	0.999978	insignificant
ENSG00000076604.10	TRAF4	4111.36	0.000536813	0.0164961	0.648391	0.999978	insignificant
ENSG00000135617.3	PRADC1	470.563	0.000536787	0.0169241	0.599234	0.999978	insignificant
ENSG00000272768.1	RP4-673M15.1	67.0227	0.000536708	0.0204192	0.502275	0.999978	insignificant
ENSG00000147082.13	CCNB3	40.6612	0.000536604	0.0259817	0.515306	0.999978	insignificant
ENSG00000251485.1	AC068134.10	9.87338	0.000536558	0.030988	0.553484	0.999978	insignificant
ENSG00000258811.1	CTD-3051D23.1	12.988	0.00053645	0.0292912	0.540198	0.999978	insignificant
ENSG00000178028.9	DMAP1	1300.61	0.000536336	0.0164764	0.651743	0.999978	insignificant
ENSG00000107643.11	MAPK8	1470.78	0.000536315	0.0165416	0.641875	0.999978	insignificant
ENSG00000124578.4	HIST1H4G	1.89132	0.000536229	0.0544414	0.643654	0.999978	insignificant
ENSG00000196465.6	MYL6B	679.104	0.000536147	0.0163963	0.665632	0.999978	insignificant
ENSG00000116213.11	WRAP73	1300.87	0.00053601	0.0162678	0.692817	0.999978	insignificant
ENSG00000107611.10	CUBN	144.176	0.000535633	0.0175391	0.560574	0.999978	insignificant
ENSG00000178093.12	TSSK6	109.723	0.000535596	0.0186993	0.523748	0.999978	insignificant
ENSG00000162975.3	KCNF1	3.37301	0.000535586	0.0445542	0.629074	0.999978	insignificant
ENSG00000237943.2	PRKCQ-AS1	237.063	0.000535557	0.0175504	0.560084	0.999978	insignificant
ENSG00000213500.3	LAP3P2	1.09415	0.000535502	0.0606671	0.648094	NA	low_count
ENSG00000099385.7	BCL7C	484.78	0.000535455	0.0166079	0.633291	0.999978	insignificant
ENSG00000197530.8	MIB2	2123.92	0.000535451	0.0166336	0.630029	0.999978	insignificant
ENSG00000254061.1	RP11-359B20.1	0.763575	0.000535356	0.069502	0.659135	NA	low_count
ENSG00000171847.6	FAM90A1	22.2215	0.000535294	0.0259483	0.51604	0.999978	insignificant
ENSG00000160753.11	RUSC1	1887.64	0.000535178	0.0164598	0.655056	0.999978	insignificant
ENSG00000224397.1	RP11-290F20.3	1.11888	0.000535125	0.0611294	0.64869	NA	low_count
ENSG00000228439.3	TSTD3	10.9339	0.000535095	0.0320522	0.56274	0.999978	insignificant
ENSG00000225950.3	NTF4	8.54543	0.000535084	0.0330313	0.570063	0.999978	insignificant
ENSG00000146085.7	MUT	1993.68	0.000535033	0.0163935	0.666731	0.999978	insignificant
ENSG00000228818.1	RP11-567G24.1	3.1125	0.000534887	0.0442696	0.62867	0.999978	insignificant
ENSG00000180245.4	RRH	8.11873	0.000534635	0.0338919	0.576579	0.999978	insignificant
ENSG00000236091.1	RP3-473B4.3	3.86601	0.000534555	0.0450806	0.631171	0.999978	insignificant
ENSG00000260259.1	RP11-368I7.4	9.91468	0.000534479	0.0321538	0.563951	0.999978	insignificant
ENSG00000133597.5	ADCK2	1674.68	0.000534414	0.0164626	0.654992	0.999978	insignificant
ENSG00000166352.11	C11orf74	99.6389	0.000533806	0.0180373	0.542068	0.999978	insignificant
ENSG00000204308.6	RNF5	1813.42	0.000533797	0.0165943	0.635973	0.999978	insignificant
ENSG00000091844.3	RGS17	25.1616	0.000533751	0.0257752	0.516023	0.999978	insignificant
ENSG00000160223.12	ICOSLG	588.288	0.000533632	0.0168066	0.611846	0.999978	insignificant
ENSG00000090661.7	CERS4	215.671	0.000533523	0.0182823	0.534957	0.999978	insignificant
ENSG00000185585.15	OLFML2A	293.219	0.000533477	0.0183554	0.533043	0.999978	insignificant
ENSG00000085491.11	SLC25A24	1307.27	0.000532957	0.0164588	0.656383	0.999978	insignificant
ENSG00000125629.10	INSIG2	485.29	0.000532871	0.0167398	0.619154	0.999978	insignificant
ENSG00000261501.1	RP11-63B13.1	4.19503	0.000532828	0.042436	0.62387	0.999978	insignificant
ENSG00000166091.15	CMTM5	0.894487	0.000532825	0.0669599	0.656623	NA	low_count
ENSG00000213144.2	RP11-64B16.2	4.46557	0.000532813	0.0390139	0.609005	0.999978	insignificant
ENSG00000137040.8	RANBP6	1695.86	0.00053271	0.0166872	0.625097	0.999978	insignificant
ENSG00000127329.10	PTPRB	324.137	0.000532704	0.0166005	0.635747	0.999978	insignificant
ENSG00000224429.3	LINC00539	1.14204	0.000532476	0.0606001	0.649793	NA	low_count
ENSG00000028116.12	VRK2	324.315	0.000532194	0.0167695	0.616402	0.999978	insignificant
ENSG00000189227.4	C15orf61	358.298	0.000532145	0.0169054	0.603503	0.999978	insignificant
ENSG00000166965.8	RCCD1	2006.44	0.000531946	0.016352	0.676312	0.999978	insignificant
ENSG00000136688.6	IL36G	2.8872	0.000531876	0.0449576	0.632477	0.999978	insignificant
ENSG00000269097.1	AC003682.17	2.4066	0.000531554	0.0479653	0.639354	0.999978	insignificant
ENSG00000168907.9	PLA2G4F	2.72068	0.000531327	0.0461993	0.635919	0.999978	insignificant
ENSG00000222019.3	URAHP	15.0544	0.000531297	0.0272483	0.52821	0.999978	insignificant
ENSG00000035720.3	STAP1	0.306758	0.000531003	0.0738242	0.669665	NA	low_count
ENSG00000068985.4	PAGE1	0.306758	0.000531003	0.0738242	0.669665	NA	low_count
ENSG00000133742.9	CA1	0.306758	0.000531003	0.0738242	0.669665	NA	low_count
ENSG00000139910.15	NOVA1	0.306758	0.000531003	0.0738242	0.669665	NA	low_count
ENSG00000149452.11	SLC22A8	0.306758	0.000531003	0.0738242	0.669665	NA	low_count
ENSG00000159123.10	DMRTC1	0.306758	0.000531003	0.0738242	0.669665	NA	low_count
ENSG00000159248.4	GJD2	0.306758	0.000531003	0.0738242	0.669665	NA	low_count
ENSG00000163285.7	GABRG1	0.306758	0.000531003	0.0738242	0.669665	NA	low_count
ENSG00000168875.1	SOX14	0.306758	0.000531003	0.0738242	0.669665	NA	low_count
ENSG00000173557.10	C2orf70	0.306758	0.000531003	0.0738242	0.669665	NA	low_count
ENSG00000176787.2	OR52E2	0.306758	0.000531003	0.0738242	0.669665	NA	low_count
ENSG00000181109.3	OR52P1P	0.306758	0.000531003	0.0738242	0.669665	NA	low_count
ENSG00000188424.5	XXbac-B33L19.3	0.306758	0.000531003	0.0738242	0.669665	NA	low_count
ENSG00000196406.4	SPANXD	0.306758	0.000531003	0.0738242	0.669665	NA	low_count
ENSG00000198542.9	ITGBL1	0.306758	0.000531003	0.0738242	0.669665	NA	low_count
ENSG00000205334.2	AC074091.13	0.306758	0.000531003	0.0738242	0.669665	NA	low_count
ENSG00000209702.1	SNORD41	0.306758	0.000531003	0.0738242	0.669665	NA	low_count
ENSG00000214147.2	RP11-332P22.2	0.306758	0.000531003	0.0738242	0.669665	NA	low_count
ENSG00000214289.2	RPL39P5	0.306758	0.000531003	0.0738242	0.669665	NA	low_count
ENSG00000219608.3	HIGD1AP16	0.306758	0.000531003	0.0738242	0.669665	NA	low_count
ENSG00000219932.5	RPL12P8	0.306758	0.000531003	0.0738242	0.669665	NA	low_count
ENSG00000221937.3	TAS2R40	0.306758	0.000531003	0.0738242	0.669665	NA	low_count
ENSG00000222617.1	RN7SKP254	0.306758	0.000531003	0.0738242	0.669665	NA	low_count
ENSG00000223753.2	GHc-602D8.2	0.306758	0.000531003	0.0738242	0.669665	NA	low_count
ENSG00000224353.2	ACE3P	0.306758	0.000531003	0.0738242	0.669665	NA	low_count
ENSG00000224396.1	METTL15P3	0.306758	0.000531003	0.0738242	0.669665	NA	low_count
ENSG00000224439.2	RP11-351M16.1	0.306758	0.000531003	0.0738242	0.669665	NA	low_count
ENSG00000224497.1	RPL36P4	0.306758	0.000531003	0.0738242	0.669665	NA	low_count
ENSG00000224875.2	AC083949.1	0.306758	0.000531003	0.0738242	0.669665	NA	low_count
ENSG00000225355.1	ARL6IP1P2	0.306758	0.000531003	0.0738242	0.669665	NA	low_count
ENSG00000225920.2	RIMKLBP2	0.306758	0.000531003	0.0738242	0.669665	NA	low_count
ENSG00000226395.1	RP11-218D6.3	0.306758	0.000531003	0.0738242	0.669665	NA	low_count
ENSG00000227854.1	RP11-307O1.1	0.306758	0.000531003	0.0738242	0.669665	NA	low_count
ENSG00000228935.1	RP11-189G24.2	0.306758	0.000531003	0.0738242	0.669665	NA	low_count
ENSG00000229145.1	ACTBP1	0.306758	0.000531003	0.0738242	0.669665	NA	low_count
ENSG00000231443.2	AC024937.6	0.306758	0.000531003	0.0738242	0.669665	NA	low_count
ENSG00000232396.2	RP1-76B20.11	0.306758	0.000531003	0.0738242	0.669665	NA	low_count
ENSG00000232605.1	HMGN2P11	0.306758	0.000531003	0.0738242	0.669665	NA	low_count
ENSG00000232719.1	RP11-13J8.1	0.306758	0.000531003	0.0738242	0.669665	NA	low_count
ENSG00000233392.1	AC104809.4	0.306758	0.000531003	0.0738242	0.669665	NA	low_count
ENSG00000234050.1	LL0XNC01-237H1.3	0.306758	0.000531003	0.0738242	0.669665	NA	low_count
ENSG00000234983.1	AC010132.11	0.306758	0.000531003	0.0738242	0.669665	NA	low_count
ENSG00000236107.3	AC010127.3	0.306758	0.000531003	0.0738242	0.669665	NA	low_count
ENSG00000236539.3	HNRNPA1P54	0.306758	0.000531003	0.0738242	0.669665	NA	low_count
ENSG00000237838.1	AC133680.1	0.306758	0.000531003	0.0738242	0.669665	NA	low_count
ENSG00000240302.2	RN7SL717P	0.306758	0.000531003	0.0738242	0.669665	NA	low_count
ENSG00000241159.2	RN7SL160P	0.306758	0.000531003	0.0738242	0.669665	NA	low_count
ENSG00000242795.2	RP11-3K16.2	0.306758	0.000531003	0.0738242	0.669665	NA	low_count
ENSG00000243592.1	RPL17P22	0.306758	0.000531003	0.0738242	0.669665	NA	low_count
ENSG00000243777.1	RP11-864G5.1	0.306758	0.000531003	0.0738242	0.669665	NA	low_count
ENSG00000244712.1	RP11-874G11.1	0.306758	0.000531003	0.0738242	0.669665	NA	low_count
ENSG00000247345.2	RP11-266N13.2	0.306758	0.000531003	0.0738242	0.669665	NA	low_count
ENSG00000247763.2	RP11-447H19.1	0.306758	0.000531003	0.0738242	0.669665	NA	low_count
ENSG00000248221.1	STX18-IT1	0.306758	0.000531003	0.0738242	0.669665	NA	low_count
ENSG00000248663.2	LINC00992	0.306758	0.000531003	0.0738242	0.669665	NA	low_count
ENSG00000249016.1	RP11-45H22.3	0.306758	0.000531003	0.0738242	0.669665	NA	low_count
ENSG00000249337.2	SNX18P25	0.306758	0.000531003	0.0738242	0.669665	NA	low_count
ENSG00000250049.1	RP11-348J24.2	0.306758	0.000531003	0.0738242	0.669665	NA	low_count
ENSG00000250072.1	CTC-529P8.1	0.306758	0.000531003	0.0738242	0.669665	NA	low_count
ENSG00000250358.1	RP11-159K7.2	0.306758	0.000531003	0.0738242	0.669665	NA	low_count
ENSG00000250500.1	RP11-119H12.3	0.306758	0.000531003	0.0738242	0.669665	NA	low_count
ENSG00000250529.1	CTD-2247C11.5	0.306758	0.000531003	0.0738242	0.669665	NA	low_count
ENSG00000250842.1	CTC-806A22.1	0.306758	0.000531003	0.0738242	0.669665	NA	low_count
ENSG00000251002.3	AE000661.37	0.306758	0.000531003	0.0738242	0.669665	NA	low_count
ENSG00000253521.1	HPYR1	0.306758	0.000531003	0.0738242	0.669665	NA	low_count
ENSG00000253777.1	RP11-758M4.3	0.306758	0.000531003	0.0738242	0.669665	NA	low_count
ENSG00000254522.1	RP11-113K21.1	0.306758	0.000531003	0.0738242	0.669665	NA	low_count
ENSG00000255229.1	RP11-304M2.3	0.306758	0.000531003	0.0738242	0.669665	NA	low_count
ENSG00000255562.2	UNC93B6	0.306758	0.000531003	0.0738242	0.669665	NA	low_count
ENSG00000257482.3	ZNF727	0.306758	0.000531003	0.0738242	0.669665	NA	low_count
ENSG00000257771.1	RP11-70F11.8	0.306758	0.000531003	0.0738242	0.669665	NA	low_count
ENSG00000258846.1	EEF1A1P33	0.306758	0.000531003	0.0738242	0.669665	NA	low_count
ENSG00000259103.1	RP11-270M14.4	0.306758	0.000531003	0.0738242	0.669665	NA	low_count
ENSG00000259221.1	CTD-2050N2.1	0.306758	0.000531003	0.0738242	0.669665	NA	low_count
ENSG00000259601.2	RP11-568G20.2	0.306758	0.000531003	0.0738242	0.669665	NA	low_count
ENSG00000260252.1	RP11-384M15.3	0.306758	0.000531003	0.0738242	0.669665	NA	low_count
ENSG00000260303.1	RP11-203B7.2	0.306758	0.000531003	0.0738242	0.669665	NA	low_count
ENSG00000261303.1	RP11-160C18.2	0.306758	0.000531003	0.0738242	0.669665	NA	low_count
ENSG00000262165.1	RP11-81A22.5	0.306758	0.000531003	0.0738242	0.669665	NA	low_count
ENSG00000262769.1	RP11-1113L8.1	0.306758	0.000531003	0.0738242	0.669665	NA	low_count
ENSG00000263220.1	RP11-420A6.2	0.306758	0.000531003	0.0738242	0.669665	NA	low_count
ENSG00000263301.1	RP11-104H15.8	0.306758	0.000531003	0.0738242	0.669665	NA	low_count
ENSG00000264573.1	RN7SL15P	0.306758	0.000531003	0.0738242	0.669665	NA	low_count
ENSG00000265293.2	ARGFXP2	0.306758	0.000531003	0.0738242	0.669665	NA	low_count
ENSG00000267337.1	CTC-782O7.1	0.306758	0.000531003	0.0738242	0.669665	NA	low_count
ENSG00000269526.1	ERVV-1	0.306758	0.000531003	0.0738242	0.669665	NA	low_count
ENSG00000270330.1	RP5-892F13.2	0.306758	0.000531003	0.0738242	0.669665	NA	low_count
ENSG00000270480.1	RP11-57B24.1	0.306758	0.000531003	0.0738242	0.669665	NA	low_count
ENSG00000271208.1	RP1-142L7.8	0.306758	0.000531003	0.0738242	0.669665	NA	low_count
ENSG00000272197.1	Metazoa_SRP	0.306758	0.000531003	0.0738242	0.669665	NA	low_count
ENSG00000049247.9	UTS2	0.306758	0.000531003	0.0738242	0.669665	NA	low_count
ENSG00000078328.15	RBFOX1	0.306758	0.000531003	0.0738242	0.669665	NA	low_count
ENSG00000107618.4	RBP3	0.306758	0.000531003	0.0738242	0.669665	NA	low_count
ENSG00000122859.4	NEUROG3	0.306758	0.000531003	0.0738242	0.669665	NA	low_count
ENSG00000131738.5	KRT33B	0.306758	0.000531003	0.0738242	0.669665	NA	low_count
ENSG00000155087.3	ODF1	0.306758	0.000531003	0.0738242	0.669665	NA	low_count
ENSG00000157060.10	SHCBP1L	0.306758	0.000531003	0.0738242	0.669665	NA	low_count
ENSG00000161850.2	KRT82	0.306758	0.000531003	0.0738242	0.669665	NA	low_count
ENSG00000162078.7	ZG16B	0.306758	0.000531003	0.0738242	0.669665	NA	low_count
ENSG00000165970.7	SLC6A5	0.306758	0.000531003	0.0738242	0.669665	NA	low_count
ENSG00000169059.8	VCX3A	0.306758	0.000531003	0.0738242	0.669665	NA	low_count
ENSG00000170419.6	VSTM2A	0.306758	0.000531003	0.0738242	0.669665	NA	low_count
ENSG00000170688.3	OR5E1P	0.306758	0.000531003	0.0738242	0.669665	NA	low_count
ENSG00000172073.3	TEX37	0.306758	0.000531003	0.0738242	0.669665	NA	low_count
ENSG00000172938.3	MRGPRD	0.306758	0.000531003	0.0738242	0.669665	NA	low_count
ENSG00000173250.2	GPR151	0.306758	0.000531003	0.0738242	0.669665	NA	low_count
ENSG00000176134.4	AL445665.1	0.306758	0.000531003	0.0738242	0.669665	NA	low_count
ENSG00000176774.5	MAGEB18	0.306758	0.000531003	0.0738242	0.669665	NA	low_count
ENSG00000178934.4	LGALS7B	0.306758	0.000531003	0.0738242	0.669665	NA	low_count
ENSG00000179840.5	C1orf200	0.306758	0.000531003	0.0738242	0.669665	NA	low_count
ENSG00000182591.4	KRTAP11-1	0.306758	0.000531003	0.0738242	0.669665	NA	low_count
ENSG00000183395.4	PMCH	0.306758	0.000531003	0.0738242	0.669665	NA	low_count
ENSG00000184612.8	RPL7P26	0.306758	0.000531003	0.0738242	0.669665	NA	low_count
ENSG00000198251.6	CTC-490E21.13	0.306758	0.000531003	0.0738242	0.669665	NA	low_count
ENSG00000198443.5	KRTAP4-1	0.306758	0.000531003	0.0738242	0.669665	NA	low_count
ENSG00000212829.7	RPS26P3	0.306758	0.000531003	0.0738242	0.669665	NA	low_count
ENSG00000213075.7	RPL31P11	0.306758	0.000531003	0.0738242	0.669665	NA	low_count
ENSG00000213171.2	LINGO4	0.306758	0.000531003	0.0738242	0.669665	NA	low_count
ENSG00000213409.4	RP11-658F2.3	0.306758	0.000531003	0.0738242	0.669665	NA	low_count
ENSG00000213671.3	OLA1P2	0.306758	0.000531003	0.0738242	0.669665	NA	low_count
ENSG00000213771.3	KRT8P37	0.306758	0.000531003	0.0738242	0.669665	NA	low_count
ENSG00000217139.2	RP11-129H15.4	0.306758	0.000531003	0.0738242	0.669665	NA	low_count
ENSG00000217653.1	RP11-63K6.1	0.306758	0.000531003	0.0738242	0.669665	NA	low_count
ENSG00000223255.1	RN7SKP274	0.306758	0.000531003	0.0738242	0.669665	NA	low_count
ENSG00000223725.2	AC007879.5	0.306758	0.000531003	0.0738242	0.669665	NA	low_count
ENSG00000223734.2	RP11-644K8.1	0.306758	0.000531003	0.0738242	0.669665	NA	low_count
ENSG00000224773.2	HSPA8P7	0.306758	0.000531003	0.0738242	0.669665	NA	low_count
ENSG00000224792.2	RP11-314A5.3	0.306758	0.000531003	0.0738242	0.669665	NA	low_count
ENSG00000224849.2	RP1-104O17.1	0.306758	0.000531003	0.0738242	0.669665	NA	low_count
ENSG00000225124.1	AC023271.2	0.306758	0.000531003	0.0738242	0.669665	NA	low_count
ENSG00000225715.1	RP11-325E14.5	0.306758	0.000531003	0.0738242	0.669665	NA	low_count
ENSG00000225972.1	MTND1P23	0.306758	0.000531003	0.0738242	0.669665	NA	low_count
ENSG00000226556.2	NPM1P49	0.306758	0.000531003	0.0738242	0.669665	NA	low_count
ENSG00000226977.1	HMGN1P24	0.306758	0.000531003	0.0738242	0.669665	NA	low_count
ENSG00000227922.1	SPTLC1P5	0.306758	0.000531003	0.0738242	0.669665	NA	low_count
ENSG00000227947.1	RP11-543D5.1	0.306758	0.000531003	0.0738242	0.669665	NA	low_count
ENSG00000228629.2	AC092295.4	0.306758	0.000531003	0.0738242	0.669665	NA	low_count
ENSG00000228887.2	EEF1DP1	0.306758	0.000531003	0.0738242	0.669665	NA	low_count
ENSG00000229052.2	RP11-386I23.1	0.306758	0.000531003	0.0738242	0.669665	NA	low_count
ENSG00000229217.1	AC034193.7	0.306758	0.000531003	0.0738242	0.669665	NA	low_count
ENSG00000230203.1	CTB-1048E9.7	0.306758	0.000531003	0.0738242	0.669665	NA	low_count
ENSG00000230655.3	OR7E55P	0.306758	0.000531003	0.0738242	0.669665	NA	low_count
ENSG00000231194.1	FARP1-AS1	0.306758	0.000531003	0.0738242	0.669665	NA	low_count
ENSG00000231533.1	RP1-232L24.3	0.306758	0.000531003	0.0738242	0.669665	NA	low_count
ENSG00000232803.1	RP11-93B14.5	0.306758	0.000531003	0.0738242	0.669665	NA	low_count
ENSG00000233060.1	AC016700.2	0.306758	0.000531003	0.0738242	0.669665	NA	low_count
ENSG00000233235.1	RP5-908D6.1	0.306758	0.000531003	0.0738242	0.669665	NA	low_count
ENSG00000233730.1	RP4-666F24.3	0.306758	0.000531003	0.0738242	0.669665	NA	low_count
ENSG00000233746.1	LINC00656	0.306758	0.000531003	0.0738242	0.669665	NA	low_count
ENSG00000233929.1	MT1XP1	0.306758	0.000531003	0.0738242	0.669665	NA	low_count
ENSG00000234159.1	RBPMSLP	0.306758	0.000531003	0.0738242	0.669665	NA	low_count
ENSG00000234177.1	AC068057.2	0.306758	0.000531003	0.0738242	0.669665	NA	low_count
ENSG00000235438.3	ESRRAP2	0.306758	0.000531003	0.0738242	0.669665	NA	low_count
ENSG00000235555.1	SUMO1P4	0.306758	0.000531003	0.0738242	0.669665	NA	low_count
ENSG00000236930.1	RP11-852E15.1	0.306758	0.000531003	0.0738242	0.669665	NA	low_count
ENSG00000237038.3	USP17L8	0.306758	0.000531003	0.0738242	0.669665	NA	low_count
ENSG00000237393.1	SLC9A3P4	0.306758	0.000531003	0.0738242	0.669665	NA	low_count
ENSG00000237476.1	XXbac-B135H6.15	0.306758	0.000531003	0.0738242	0.669665	NA	low_count
ENSG00000237845.1	RP5-940F7.2	0.306758	0.000531003	0.0738242	0.669665	NA	low_count
ENSG00000237938.1	RP11-288I21.1	0.306758	0.000531003	0.0738242	0.669665	NA	low_count
ENSG00000237990.2	CNTN4-AS1	0.306758	0.000531003	0.0738242	0.669665	NA	low_count
ENSG00000238015.2	RP4-641G12.3	0.306758	0.000531003	0.0738242	0.669665	NA	low_count
ENSG00000238210.2	RP13-210D15.4	0.306758	0.000531003	0.0738242	0.669665	NA	low_count
ENSG00000239198.1	RPL5P22	0.306758	0.000531003	0.0738242	0.669665	NA	low_count
ENSG00000240350.1	AC017002.1	0.306758	0.000531003	0.0738242	0.669665	NA	low_count
ENSG00000241622.1	RARRES2P1	0.306758	0.000531003	0.0738242	0.669665	NA	low_count
ENSG00000242103.1	RP11-10G15.4	0.306758	0.000531003	0.0738242	0.669665	NA	low_count
ENSG00000242262.1	RP11-100N21.1	0.306758	0.000531003	0.0738242	0.669665	NA	low_count
ENSG00000243314.1	RP11-538P18.1	0.306758	0.000531003	0.0738242	0.669665	NA	low_count
ENSG00000243533.2	RP11-293G6__A.2	0.306758	0.000531003	0.0738242	0.669665	NA	low_count
ENSG00000243680.1	RPL37P23	0.306758	0.000531003	0.0738242	0.669665	NA	low_count
ENSG00000243687.1	RP11-432B6.1	0.306758	0.000531003	0.0738242	0.669665	NA	low_count
ENSG00000243993.1	RP11-14D22.2	0.306758	0.000531003	0.0738242	0.669665	NA	low_count
ENSG00000244062.1	RP11-404G16.2	0.306758	0.000531003	0.0738242	0.669665	NA	low_count
ENSG00000248514.1	CTC-338M12.1	0.306758	0.000531003	0.0738242	0.669665	NA	low_count
ENSG00000248817.1	RP11-562F9.1	0.306758	0.000531003	0.0738242	0.669665	NA	low_count
ENSG00000248839.1	RP11-227H4.5	0.306758	0.000531003	0.0738242	0.669665	NA	low_count
ENSG00000248851.1	AC006427.2	0.306758	0.000531003	0.0738242	0.669665	NA	low_count
ENSG00000248927.1	CTD-2334D19.1	0.306758	0.000531003	0.0738242	0.669665	NA	low_count
ENSG00000249191.1	UBE2V1P12	0.306758	0.000531003	0.0738242	0.669665	NA	low_count
ENSG00000249532.2	MIR302B	0.306758	0.000531003	0.0738242	0.669665	NA	low_count
ENSG00000249662.1	RP11-321E2.4	0.306758	0.000531003	0.0738242	0.669665	NA	low_count
ENSG00000249894.1	RP11-434D9.2	0.306758	0.000531003	0.0738242	0.669665	NA	low_count
ENSG00000250090.1	RP13-401N8.3	0.306758	0.000531003	0.0738242	0.669665	NA	low_count
ENSG00000250111.3	AC107982.4	0.306758	0.000531003	0.0738242	0.669665	NA	low_count
ENSG00000250147.1	MORF4L2P1	0.306758	0.000531003	0.0738242	0.669665	NA	low_count
ENSG00000250825.1	PGAM1P12	0.306758	0.000531003	0.0738242	0.669665	NA	low_count
ENSG00000253606.1	AFG3L2P1	0.306758	0.000531003	0.0738242	0.669665	NA	low_count
ENSG00000254181.1	SLC25A51P3	0.306758	0.000531003	0.0738242	0.669665	NA	low_count
ENSG00000254509.1	RP11-677M14.6	0.306758	0.000531003	0.0738242	0.669665	NA	low_count
ENSG00000255404.1	RP11-770G2.5	0.306758	0.000531003	0.0738242	0.669665	NA	low_count
ENSG00000255503.1	RP11-113K21.4	0.306758	0.000531003	0.0738242	0.669665	NA	low_count
ENSG00000255510.1	OR8A2P	0.306758	0.000531003	0.0738242	0.669665	NA	low_count
ENSG00000255947.1	RP11-855O10.3	0.306758	0.000531003	0.0738242	0.669665	NA	low_count
ENSG00000256321.1	RP11-153K16.1	0.306758	0.000531003	0.0738242	0.669665	NA	low_count
ENSG00000256761.1	AL008733.1	0.306758	0.000531003	0.0738242	0.669665	NA	low_count
ENSG00000257096.1	AE000658.22	0.306758	0.000531003	0.0738242	0.669665	NA	low_count
ENSG00000257759.2	RP11-486O13.4	0.306758	0.000531003	0.0738242	0.669665	NA	low_count
ENSG00000258834.2	DUX4L4	0.306758	0.000531003	0.0738242	0.669665	NA	low_count
ENSG00000259003.1	AE000662.92	0.306758	0.000531003	0.0738242	0.669665	NA	low_count
ENSG00000259208.2	RP11-621H8.1	0.306758	0.000531003	0.0738242	0.669665	NA	low_count
ENSG00000259243.1	RP13-996F3.4	0.306758	0.000531003	0.0738242	0.669665	NA	low_count
ENSG00000260095.1	RP11-715J22.3	0.306758	0.000531003	0.0738242	0.669665	NA	low_count
ENSG00000260312.1	RP11-812E19.7	0.306758	0.000531003	0.0738242	0.669665	NA	low_count
ENSG00000260496.2	RP11-161M6.3	0.306758	0.000531003	0.0738242	0.669665	NA	low_count
ENSG00000260525.1	RP11-812E19.10	0.306758	0.000531003	0.0738242	0.669665	NA	low_count
ENSG00000260568.1	CTD-2358C21.3	0.306758	0.000531003	0.0738242	0.669665	NA	low_count
ENSG00000260657.1	RP11-315D16.4	0.306758	0.000531003	0.0738242	0.669665	NA	low_count
ENSG00000260690.1	CYCSP39	0.306758	0.000531003	0.0738242	0.669665	NA	low_count
ENSG00000260761.1	RP11-184E9.2	0.306758	0.000531003	0.0738242	0.669665	NA	low_count
ENSG00000260840.1	RP11-60H5.1	0.306758	0.000531003	0.0738242	0.669665	NA	low_count
ENSG00000260868.1	RP11-394I13.1	0.306758	0.000531003	0.0738242	0.669665	NA	low_count
ENSG00000261143.1	RP11-114H24.5	0.306758	0.000531003	0.0738242	0.669665	NA	low_count
ENSG00000261295.1	RP11-524D16__A.3	0.306758	0.000531003	0.0738242	0.669665	NA	low_count
ENSG00000261375.1	RP11-632K20.6	0.306758	0.000531003	0.0738242	0.669665	NA	low_count
ENSG00000261763.1	RP11-442N1.2	0.306758	0.000531003	0.0738242	0.669665	NA	low_count
ENSG00000262316.1	RP11-433P17.1	0.306758	0.000531003	0.0738242	0.669665	NA	low_count
ENSG00000262823.1	RP13-580F15.2	0.306758	0.000531003	0.0738242	0.669665	NA	low_count
ENSG00000263553.1	RP11-449D8.2	0.306758	0.000531003	0.0738242	0.669665	NA	low_count
ENSG00000263887.2	RP11-51L5.5	0.306758	0.000531003	0.0738242	0.669665	NA	low_count
ENSG00000264322.1	RN7SL448P	0.306758	0.000531003	0.0738242	0.669665	NA	low_count
ENSG00000264618.1	RN7SL732P	0.306758	0.000531003	0.0738242	0.669665	NA	low_count
ENSG00000266339.1	RN7SL17P	0.306758	0.000531003	0.0738242	0.669665	NA	low_count
ENSG00000266573.1	RP11-449D8.5	0.306758	0.000531003	0.0738242	0.669665	NA	low_count
ENSG00000267144.1	AC067968.3	0.306758	0.000531003	0.0738242	0.669665	NA	low_count
ENSG00000267491.1	CTD-2373H9.5	0.306758	0.000531003	0.0738242	0.669665	NA	low_count
ENSG00000267712.1	RP11-456O19.4	0.306758	0.000531003	0.0738242	0.669665	NA	low_count
ENSG00000267804.1	RP11-665N17.4	0.306758	0.000531003	0.0738242	0.669665	NA	low_count
ENSG00000270087.1	RP11-399K21.11	0.306758	0.000531003	0.0738242	0.669665	NA	low_count
ENSG00000270258.1	DUXAP4	0.306758	0.000531003	0.0738242	0.669665	NA	low_count
ENSG00000270333.1	RP11-566F5.2	0.306758	0.000531003	0.0738242	0.669665	NA	low_count
ENSG00000270921.1	CICP23	0.306758	0.000531003	0.0738242	0.669665	NA	low_count
ENSG00000271608.1	RP11-697G4.4	0.306758	0.000531003	0.0738242	0.669665	NA	low_count
ENSG00000271711.1	RP11-392O18.2	0.306758	0.000531003	0.0738242	0.669665	NA	low_count
ENSG00000272050.1	RP13-379O24.3	0.306758	0.000531003	0.0738242	0.669665	NA	low_count
ENSG00000273030.1	RP11-285F16.1	0.306758	0.000531003	0.0738242	0.669665	NA	low_count
ENSG00000132467.2	UTP3	760.396	0.000530908	0.0165138	0.64883	0.999978	insignificant
ENSG00000221970.1	OR2A1	1.08047	0.00053086	0.0610614	0.651104	NA	low_count
ENSG00000223773.2	CD99P1	67.3781	0.000530823	0.01878	0.525186	0.999978	insignificant
ENSG00000257790.1	RP11-1136G11.6	1.4918	0.000530656	0.0525394	0.645526	0.999978	insignificant
ENSG00000168795.4	ZBTB5	1519.13	0.000530439	0.0162271	0.705725	0.999978	insignificant
ENSG00000258317.1	RP11-603J24.5	3.78678	0.00053042	0.0433653	0.628602	0.999978	insignificant
ENSG00000261071.1	RP1-223E5.4	70.3773	0.000530416	0.0209453	0.50417	0.999978	insignificant
ENSG00000091483.6	FH	1266.74	0.000530387	0.0162606	0.697298	0.999978	insignificant
ENSG00000104064.12	GABPB1	789.645	0.000530367	0.0164411	0.660693	0.999978	insignificant
ENSG00000160408.10	ST6GALNAC6	1263.32	0.000530107	0.0164045	0.66724	0.999978	insignificant
ENSG00000130749.5	ZC3H4	4782.35	0.000529772	0.0164249	0.663789	0.999978	insignificant
ENSG00000135655.9	USP15	1328.21	0.000529654	0.0165012	0.651402	0.999978	insignificant
ENSG00000229659.1	RP11-345K20.2	3.80938	0.000529645	0.044446	0.632415	0.999978	insignificant
ENSG00000267088.1	RP11-115N12.1	0.658193	0.000529374	0.0680919	0.660308	NA	low_count
ENSG00000126012.7	KDM5C	16950.2	0.000529311	0.0162647	0.696821	0.999978	insignificant
ENSG00000152234.11	ATP5A1	27013.7	0.000529292	0.016238	0.703451	0.999978	insignificant
ENSG00000166863.7	TAC3	13.842	0.000529209	0.0278878	0.534583	0.999978	insignificant
ENSG00000145740.14	SLC30A5	2948.99	0.000529188	0.0163898	0.670416	0.999978	insignificant
ENSG00000153046.13	CDYL	1089.11	0.000529176	0.0162671	0.696319	0.999978	insignificant
ENSG00000146276.7	GABRR1	1.77053	0.000529152	0.0529575	0.646738	0.999978	insignificant
ENSG00000158859.9	ADAMTS4	171.286	0.000529013	0.0192297	0.518844	0.999978	insignificant
ENSG00000131845.10	ZNF304	1470.28	0.000528934	0.0162569	0.698906	0.999978	insignificant
ENSG00000256664.1	RP11-611O2.3	361.051	0.000528738	0.0184139	0.534555	0.999978	insignificant
ENSG00000167513.4	CDT1	4023.13	0.000528543	0.0163934	0.670077	0.999978	insignificant
ENSG00000117362.8	APH1A	4269.97	0.000528491	0.0162969	0.689741	0.999978	insignificant
ENSG00000138028.10	CGREF1	141.417	0.000528472	0.017091	0.590951	0.999978	insignificant
ENSG00000232445.1	RP11-132A1.4	6.4208	0.000528465	0.0351972	0.589764	0.999978	insignificant
ENSG00000178295.10	GEN1	1015.47	0.000528166	0.0163997	0.669118	0.999978	insignificant
ENSG00000173862.3	RP11-89N17.1	1.98534	0.000528008	0.0497432	0.644178	0.999978	insignificant
ENSG00000180448.6	HMHA1	297.02	0.000528005	0.0179495	0.548603	0.999978	insignificant
ENSG00000241568.2	RN7SL338P	0.71423	0.000527975	0.0706525	0.665379	NA	low_count
ENSG00000120868.9	APAF1	2818.78	0.000527909	0.016242	0.703124	0.999978	insignificant
ENSG00000272912.1	RP11-724N1.1	2.99158	0.000527812	0.0460328	0.637668	0.999978	insignificant
ENSG00000163219.7	ARHGAP25	2.0605	0.000527805	0.0499196	0.644525	0.999978	insignificant
ENSG00000162510.5	MATN1	10.784	0.000527604	0.0316258	0.564879	0.999978	insignificant
ENSG00000242182.2	RN7SL745P	2.9048	0.000527507	0.0453461	0.636176	0.999978	insignificant
ENSG00000120696.8	KBTBD7	518.365	0.000527479	0.016486	0.654911	0.999978	insignificant
ENSG00000125355.11	TMEM255A	303.155	0.000527449	0.0189741	0.523846	0.999978	insignificant
ENSG00000204709.4	C6orf100	1.89568	0.000527281	0.0521125	0.647145	0.999978	insignificant
ENSG00000003987.9	MTMR7	198.267	0.000527231	0.0195117	0.516362	0.999978	insignificant
ENSG00000162444.11	RBP7	296.902	0.00052716	0.0168739	0.609154	0.999978	insignificant
ENSG00000182108.5	DEXI	734.93	0.000527129	0.0167846	0.617706	0.999978	insignificant
ENSG00000205403.8	CFI	16.2297	0.000526924	0.0265102	0.526078	0.999978	insignificant
ENSG00000204954.5	C12orf73	257.394	0.00052684	0.0174273	0.571434	0.999978	insignificant
ENSG00000182795.12	C1orf116	101.134	0.000526823	0.0174777	0.568877	0.999978	insignificant
ENSG00000272365.1	RP11-389C8.3	16.326	0.000526688	0.0260211	0.522862	0.999978	insignificant
ENSG00000116288.8	PARK7	4985.09	0.000526529	0.0162344	0.705707	0.999978	insignificant
ENSG00000232810.3	TNF	322.599	0.000526451	0.0167805	0.618504	0.999978	insignificant
ENSG00000242412.1	DBIL5P2	2.79295	0.000526357	0.046335	0.639241	0.999978	insignificant
ENSG00000231087.2	FDPSP7	1.13019	0.000526353	0.0635126	0.656048	NA	low_count
ENSG00000100347.10	SAMM50	1390.4	0.000526332	0.0164057	0.668985	0.999978	insignificant
ENSG00000101306.6	MYLK2	33.4417	0.000526253	0.0222405	0.505956	0.999978	insignificant
ENSG00000146243.9	IRAK1BP1	173.198	0.000525923	0.0174801	0.569302	0.999978	insignificant
ENSG00000260439.1	LA16c-366D3.1	1.12998	0.000525906	0.0635092	0.656305	NA	low_count
ENSG00000177868.7	CCDC23	76.839	0.000525811	0.018757	0.528863	0.999978	insignificant
ENSG00000105996.5	HOXA2	19.5262	0.000525804	0.0262117	0.52482	0.999978	insignificant
ENSG00000212694.4	AC084018.1	466.163	0.000525598	0.0166903	0.628682	0.999978	insignificant
ENSG00000068971.9	PPP2R5B	359.06	0.000525284	0.0165694	0.643931	0.999978	insignificant
ENSG00000104738.12	MCM4	10701.8	0.000525133	0.0163098	0.688579	0.999978	insignificant
ENSG00000223393.1	RP5-858B6.3	15.0328	0.000525027	0.026963	0.530748	0.999978	insignificant
ENSG00000188554.9	NBR1	4586.51	0.000524685	0.0161982	0.716281	0.999978	insignificant
ENSG00000269374.1	CTB-50E14.5	39.8099	0.000524538	0.0210704	0.507856	0.999978	insignificant
ENSG00000160685.9	ZBTB7B	933.425	0.000524507	0.0166813	0.63033	0.999978	insignificant
ENSG00000235121.1	RP11-90L20.2	16.8627	0.000524425	0.0262896	0.526383	0.999978	insignificant
ENSG00000130165.6	ELOF1	589.297	0.00052422	0.0164968	0.654971	0.999978	insignificant
ENSG00000108342.8	CSF3	7.89014	0.000524179	0.0341517	0.585732	0.999978	insignificant
ENSG00000004766.11	CCDC132	558.551	0.000524102	0.0167576	0.622182	0.999978	insignificant
ENSG00000116260.12	QSOX1	3291.82	0.000524027	0.0165271	0.650556	0.999978	insignificant
ENSG00000164411.6	GJB7	37.9753	0.00052396	0.0207464	0.509327	0.999978	insignificant
ENSG00000138709.13	LARP1B	778.578	0.000523787	0.0164736	0.658829	0.999978	insignificant
ENSG00000162885.8	B3GALNT2	1224.43	0.000523658	0.0163713	0.676754	0.999978	insignificant
ENSG00000124942.9	AHNAK	16469.5	0.000523646	0.0162023	0.715647	0.999978	insignificant
ENSG00000050344.8	NFE2L3	578.875	0.000523488	0.0168605	0.612473	0.999978	insignificant
ENSG00000108654.7	DDX5	12699.7	0.000523453	0.0165377	0.649348	0.999978	insignificant
ENSG00000270104.1	RP11-245P10.6	0.675002	0.000523369	0.0676365	0.663095	NA	low_count
ENSG00000114268.7	PFKFB4	287.473	0.000523292	0.0263086	0.527356	0.999978	insignificant
ENSG00000124749.12	COL21A1	82.5853	0.00052326	0.0208683	0.509355	0.999978	insignificant
ENSG00000270010.1	CTD-2132N18.4	8.09778	0.000523042	0.0324929	0.574685	0.999978	insignificant
ENSG00000055609.13	KMT2C	4947.97	0.000522971	0.0161768	0.723173	0.999978	insignificant
ENSG00000265801.1	RP11-720N19.2	1.1815	0.000522908	0.0599611	0.654868	NA	low_count
ENSG00000145741.11	BTF3	7419.56	0.000522803	0.0169196	0.607639	0.999978	insignificant
ENSG00000131943.13	C19orf12	1539.46	0.000522556	0.0163383	0.683856	0.999978	insignificant
ENSG00000142961.10	MOB3C	237.493	0.000522322	0.0173945	0.575892	0.999978	insignificant
ENSG00000150551.10	LYPD1	273.918	0.000522159	0.016819	0.617136	0.999978	insignificant
ENSG00000114353.12	GNAI2	1767.96	0.000521706	0.0163088	0.690501	0.999978	insignificant
ENSG00000137558.3	PI15	17.1823	0.000521632	0.025377	0.522397	0.999978	insignificant
ENSG00000264058.1	KRT222	3.18535	0.000521592	0.0443827	0.63721	0.999978	insignificant
ENSG00000183978.7	COA3	1259.83	0.000521472	0.0165078	0.65478	0.999978	insignificant
ENSG00000103150.4	MLYCD	372.107	0.000521326	0.0165945	0.642741	0.999978	insignificant
ENSG00000176826.11	FKBP9L	6.5763	0.000521173	0.0354164	0.596231	0.999978	insignificant
ENSG00000261037.1	CTC-471C19.1	2.43384	0.00052113	0.0496534	0.648152	0.999978	insignificant
ENSG00000166886.8	NAB2	436.638	0.000520999	0.0172969	0.582121	0.999978	insignificant
ENSG00000224261.2	RP11-179G5.1	9.10985	0.000520943	0.0336815	0.584751	0.999978	insignificant
ENSG00000227844.1	RP13-143G15.3	1.23807	0.00052089	0.0623082	0.658015	NA	low_count
ENSG00000128708.8	HAT1	1382.14	0.000520844	0.0171831	0.589196	0.999978	insignificant
ENSG00000140743.3	CDR2	885.85	0.000520737	0.0166356	0.637862	0.999978	insignificant
ENSG00000145721.7	LIX1	2.28545	0.000520628	0.0473025	0.644711	0.999978	insignificant
ENSG00000099804.4	CDC34	1220.74	0.00052045	0.0163619	0.680224	0.999978	insignificant
ENSG00000273464.1	RP11-313P22.1	3.00589	0.000520408	0.0452285	0.640231	0.999978	insignificant
ENSG00000050327.10	ARHGEF5	1035.03	0.000520347	0.0163385	0.684943	0.999978	insignificant
ENSG00000134545.9	KLRC1	1.31254	0.000520221	0.0587193	0.655576	NA	low_count
ENSG00000248632.1	RP11-366M4.11	1.2377	0.000520115	0.0623022	0.658462	NA	low_count
ENSG00000176092.9	AIM1L	26.6655	0.00051979	0.0278543	0.541324	0.999978	insignificant
ENSG00000227512.1	RP11-413M3.4	1.50921	0.000519699	0.0544125	0.653291	0.999978	insignificant
ENSG00000156515.17	HK1	6284.48	0.000519649	0.0162126	0.714735	0.999978	insignificant
ENSG00000261252.1	RP11-318L16.6	0.675726	0.000519543	0.0675687	0.66522	NA	low_count
ENSG00000176903.3	PNMA1	1874.63	0.000519264	0.0163948	0.674625	0.999978	insignificant
ENSG00000248577.1	RP11-122C5.2	0.709278	0.000519189	0.0706433	0.670442	NA	low_count
ENSG00000230021.3	RP5-857K21.4	13.2072	0.000519064	0.0303192	0.561032	0.999978	insignificant
ENSG00000226308.1	RP4-813D12.3	10.1862	0.000519044	0.0329072	0.580586	0.999978	insignificant
ENSG00000175592.4	FOSL1	92.3906	0.000519033	0.0192787	0.524747	0.999978	insignificant
ENSG00000271782.1	RP5-850O15.4	0.755355	0.000518925	0.0694479	0.668544	NA	low_count
ENSG00000136859.5	ANGPTL2	4.96405	0.000518876	0.0399479	0.622598	0.999978	insignificant
ENSG00000138738.6	PRDM5	168.158	0.00051822	0.0173237	0.582264	0.999978	insignificant
ENSG00000261286.1	RP11-517C16.2	33.866	0.000518058	0.0213752	0.511784	0.999978	insignificant
ENSG00000226752.3	PSMD5-AS1	204.194	0.000518048	0.0168955	0.612472	0.999978	insignificant
ENSG00000242357.1	RP11-809C18.5	1.76787	0.00051777	0.0522211	0.652846	0.999978	insignificant
ENSG00000255390.1	RP11-732A19.5	1.49537	0.0005177	0.0521243	0.652806	0.999978	insignificant
ENSG00000183250.7	C21orf67	330.631	0.000517565	0.0174643	0.575184	0.999978	insignificant
ENSG00000237818.1	RPS3AP29	6.6916	0.000517552	0.0365682	0.605809	0.999978	insignificant
ENSG00000179743.2	RP11-169K16.9	1225.83	0.000517534	0.0163882	0.676749	0.999978	insignificant
ENSG00000169291.5	SHE	190.511	0.000517492	0.0174964	0.573646	0.999978	insignificant
ENSG00000172890.7	NADSYN1	827.409	0.000517462	0.0165844	0.646186	0.999978	insignificant
ENSG00000214097.4	SMCO1	1.52944	0.00051736	0.0524505	0.653277	0.999978	insignificant
ENSG00000179902.8	C1orf194	0.968109	0.000517214	0.0629897	0.660834	NA	low_count
ENSG00000243927.1	MRPS6	599.607	0.000516929	0.016542	0.652271	0.999978	insignificant
ENSG00000257680.1	RP11-367O10.1	1.55905	0.000516856	0.0567455	0.656343	0.999978	insignificant
ENSG00000100413.12	POLR3H	2489.52	0.000516833	0.0168759	0.614912	0.999978	insignificant
ENSG00000072364.8	AFF4	11586.9	0.000516833	0.0161886	0.722663	0.999978	insignificant
ENSG00000132975.6	GPR12	14.1439	0.000516691	0.0321861	0.576997	0.999978	insignificant
ENSG00000239713.3	APOBEC3G	36.2868	0.000516651	0.0222599	0.512839	0.999978	insignificant
ENSG00000063601.12	MTMR1	2334.59	0.000516066	0.0163026	0.694701	0.999978	insignificant
ENSG00000176396.9	EID2	1195.53	0.000515869	0.0164026	0.674983	0.999978	insignificant
ENSG00000163638.9	ADAMTS9	229.766	0.000515806	0.0174031	0.579402	0.999978	insignificant
ENSG00000166676.10	TVP23A	5.15545	0.000515803	0.0370063	0.609549	0.999978	insignificant
ENSG00000155629.10	PIK3AP1	503.184	0.000515683	0.0166162	0.643077	0.999978	insignificant
ENSG00000170260.4	ZNF212	708.605	0.000515604	0.0163766	0.679909	0.999978	insignificant
ENSG00000175155.4	YPEL2	669.289	0.000515524	0.0163373	0.687638	0.999978	insignificant
ENSG00000220785.3	MTMR9LP	9.51335	0.000515501	0.0342436	0.592478	0.999978	insignificant
ENSG00000154743.13	TSEN2	598.703	0.000515472	0.0165206	0.656132	0.999978	insignificant
ENSG00000235989.3	MORC2-AS1	12.2178	0.000515311	0.0298739	0.56034	0.999978	insignificant
ENSG00000196123.8	KIAA0895L	373.108	0.00051518	0.0167672	0.626255	0.999978	insignificant
ENSG00000039139.9	DNAH5	29.9862	0.000515128	0.022254	0.513928	0.999978	insignificant
ENSG00000169919.12	GUSB	1481.28	0.000514882	0.0163106	0.693549	0.999978	insignificant
ENSG00000129422.9	MTUS1	922.888	0.000514846	0.0170846	0.599445	0.999978	insignificant
ENSG00000066135.8	KDM4A	4459.12	0.000514584	0.0162335	0.711726	0.999978	insignificant
ENSG00000227406.1	RNF6P1	0.675648	0.000514545	0.0675035	0.668037	NA	low_count
ENSG00000243236.2	RP1-214M20.2	1.4953	0.000514454	0.0547075	0.65656	0.999978	insignificant
ENSG00000260306.1	RP11-645C24.5	48.3476	0.00051432	0.0205468	0.51688	0.999978	insignificant
ENSG00000266036.1	MIR3615	9.07701	0.000514225	0.0324945	0.581054	0.999978	insignificant
ENSG00000132359.9	RAP1GAP2	1951.4	0.000514134	0.0164582	0.66644	0.999978	insignificant
ENSG00000269761.1	RP11-1137G4.4	1.92	0.000513913	0.0513481	0.654351	0.999978	insignificant
ENSG00000172554.7	SNTG2	2.13671	0.000513794	0.0468152	0.647907	0.999978	insignificant
ENSG00000179943.6	FIZ1	489.361	0.000513697	0.0167921	0.624598	0.999978	insignificant
ENSG00000233029.3	RP11-439A17.9	25.7004	0.000513489	0.0241182	0.521326	0.999978	insignificant
ENSG00000160563.9	MED27	2254.72	0.000513437	0.0164784	0.663597	0.999978	insignificant
ENSG00000004948.9	CALCR	10.4676	0.000513395	0.0357082	0.603462	0.999978	insignificant
ENSG00000246695.3	RASSF8-AS1	214.033	0.000513086	0.0167556	0.628637	0.999978	insignificant
ENSG00000102904.10	TSNAXIP1	35.9381	0.000513079	0.0238534	0.520375	0.999978	insignificant
ENSG00000227888.3	FAM66A	7.05546	0.000512968	0.0341043	0.593326	0.999978	insignificant
ENSG00000107949.12	BCCIP	1986.17	0.000512906	0.0167684	0.62743	0.999978	insignificant
ENSG00000135736.5	CCDC102A	173.45	0.000512861	0.0174183	0.580411	0.999978	insignificant
ENSG00000143498.13	TAF1A	249.585	0.000512739	0.0167504	0.629378	0.999978	insignificant
ENSG00000223476.1	VN1R42P	2.08821	0.000512576	0.0505868	0.654369	0.999978	insignificant
ENSG00000232460.3	BMPR1APS2	3.43553	0.000512485	0.0412958	0.632468	0.999978	insignificant
ENSG00000157020.13	SEC13	3389.99	0.00051238	0.0162562	0.707183	0.999978	insignificant
ENSG00000272969.1	RP11-528I4.2	17.5946	0.00051222	0.0294543	0.559372	0.999978	insignificant
ENSG00000248115.1	RP11-752D24.2	0.687815	0.000512028	0.0671987	0.669063	NA	low_count
ENSG00000101230.5	ISM1	31.4538	0.000511894	0.0229043	0.517675	0.999978	insignificant
ENSG00000223345.3	HIST2H2BA	80.6908	0.000511886	0.0196839	0.524802	0.999978	insignificant
ENSG00000101361.10	NOP56	9396.23	0.000511827	0.0163087	0.695513	0.999978	insignificant
ENSG00000177398.14	UMODL1	8.72896	0.000511762	0.0322926	0.581359	0.999978	insignificant
ENSG00000136872.13	ALDOB	1.61713	0.000511526	0.055628	0.658833	0.999978	insignificant
ENSG00000172673.6	THEMIS	0.689837	0.000511503	0.0671497	0.669299	NA	low_count
ENSG00000273204.1	RP4-549L20.3	2.14494	0.000511501	0.0504988	0.654916	0.999978	insignificant
ENSG00000160973.7	FOXH1	9.3017	0.00051143	0.0331265	0.587626	0.999978	insignificant
ENSG00000250731.1	TPM3P6	0.704864	0.000511341	0.0706288	0.674975	NA	low_count
ENSG00000244675.2	AC108676.1	0.689594	0.000511243	0.0671513	0.669453	NA	low_count
ENSG00000269430.1	LRRC3DN	52.934	0.000511235	0.0223709	0.516923	0.999978	insignificant
ENSG00000164597.9	COG5	977.999	0.000511185	0.0167524	0.630057	0.999978	insignificant
ENSG00000174839.8	DENND6A	1890.97	0.000511082	0.0165565	0.653457	0.999978	insignificant
ENSG00000170289.8	CNGB3	0.675665	0.000510967	0.0674555	0.670058	NA	low_count
ENSG00000069849.6	ATP1B3	3872.73	0.00051088	0.0163907	0.679748	0.999978	insignificant
ENSG00000240204.2	SMKR1	21.4622	0.000510844	0.026994	0.541594	0.999978	insignificant
ENSG00000258111.1	RP11-43D4.2	0.988643	0.00051084	0.0620173	0.663632	NA	low_count
ENSG00000082438.11	COBLL1	362.198	0.000510638	0.0267811	0.540198	0.999978	insignificant
ENSG00000103266.6	STUB1	4601.01	0.000510611	0.0162201	0.717092	0.999978	insignificant
ENSG00000046647.9	GEMIN8	173.499	0.000510497	0.0173349	0.586336	0.999978	insignificant
ENSG00000265692.1	RP13-516M14.4	36.9731	0.00051047	0.0208342	0.518403	0.999978	insignificant
ENSG00000213316.5	LTC4S	8.78332	0.000510464	0.0328324	0.586221	0.999978	insignificant
ENSG00000223787.2	RP4-593M8.1	0.625558	0.000510404	0.0686072	0.672146	NA	low_count
ENSG00000168216.6	LMBRD1	548.225	0.000510319	0.0165867	0.649823	0.999978	insignificant
ENSG00000248751.2	RP1-130H16.18	27.3585	0.000510309	0.0259179	0.534396	0.999978	insignificant
ENSG00000261644.1	RP11-327F22.2	4.36919	0.000510287	0.0420909	0.636895	0.999978	insignificant
ENSG00000113384.9	GOLPH3	4260.62	0.000510036	0.0162456	0.710914	0.999978	insignificant
ENSG00000139865.12	TTC6	60.3836	0.000509842	0.0193184	0.530384	0.999978	insignificant
ENSG00000224490.1	AC010127.5	1.16269	0.000509719	0.0596663	0.662384	NA	low_count
ENSG00000269175.1	AC093157.1	16.2766	0.000509719	0.026907	0.541808	0.999978	insignificant
ENSG00000116254.13	CHD5	90.7322	0.000509687	0.0180476	0.556948	0.999978	insignificant
ENSG00000240718.2	RN7SL851P	3.08365	0.000509418	0.04482	0.645969	0.999978	insignificant
ENSG00000115935.12	WIPF1	395.997	0.000509411	0.0166068	0.647743	0.999978	insignificant
ENSG00000216813.1	RP11-812I20.2	4.23451	0.000509398	0.0398541	0.62838	0.999978	insignificant
ENSG00000215223.3	CYP51P3	2.24116	0.000509264	0.0479016	0.652676	0.999978	insignificant
ENSG00000106018.9	VIPR2	5.17722	0.000509104	0.0383703	0.62145	0.999978	insignificant
ENSG00000179477.5	ALOX12B	32.8204	0.00050909	0.0228217	0.519497	0.999978	insignificant
ENSG00000178695.4	KCTD12	2515.5	0.000509057	0.0163452	0.68938	0.999978	insignificant
ENSG00000174898.11	CATSPERD	18.6528	0.000508956	0.0271999	0.544538	0.999978	insignificant
ENSG00000136404.11	TM6SF1	41.266	0.00050863	0.0201399	0.523205	0.999978	insignificant
ENSG00000178761.10	FAM219B	1795.48	0.000508385	0.0161999	0.723551	0.999978	insignificant
ENSG00000149305.2	HTR3B	2.23211	0.000508354	0.0514132	0.657725	0.999978	insignificant
ENSG00000137500.5	CCDC90B	508.153	0.000508346	0.0168781	0.619655	0.999978	insignificant
ENSG00000176142.8	TMEM39A	841.379	0.000508309	0.017138	0.599677	0.999978	insignificant
ENSG00000216347.1	RP3-334F4.2	1.23203	0.00050814	0.0622101	0.665399	NA	low_count
ENSG00000099622.9	CIRBP	2946.31	0.00050812	0.0161938	0.725353	0.999978	insignificant
ENSG00000116329.6	OPRD1	55.3612	0.000508015	0.0196708	0.52758	0.999978	insignificant
ENSG00000168101.10	NUDT16L1	747.11	0.000507976	0.0166039	0.648915	0.999978	insignificant
ENSG00000105698.11	USF2	3398.82	0.000507888	0.0163494	0.689135	0.999978	insignificant
ENSG00000258446.1	RP11-895M11.2	3.44623	0.000507784	0.0440916	0.644981	0.999978	insignificant
ENSG00000105146.8	AURKC	17.7486	0.000507777	0.0262761	0.538768	0.999978	insignificant
ENSG00000234284.2	ZNF879	115.964	0.000507765	0.0176018	0.574798	0.999978	insignificant
ENSG00000154198.10	CYP4Z2P	0.67083	0.000507676	0.0675169	0.672077	NA	low_count
ENSG00000100823.7	APEX1	1765.83	0.000507674	0.016729	0.634528	0.999978	insignificant
ENSG00000142512.10	SIGLEC10	0.985459	0.000507492	0.0620729	0.665653	NA	low_count
ENSG00000136271.6	DDX56	4612.73	0.000507452	0.0165178	0.660909	0.999978	insignificant
ENSG00000166582.5	CENPV	2878.53	0.000507327	0.0162705	0.7063	0.999978	insignificant
ENSG00000102103.11	PQBP1	1250.08	0.00050728	0.0165879	0.651359	0.999978	insignificant
ENSG00000136982.5	DSCC1	529.854	0.000507014	0.0165645	0.654601	0.999978	insignificant
ENSG00000123154.7	WDR83	174.712	0.000507006	0.0173885	0.585575	0.999978	insignificant
ENSG00000115234.6	SNX17	4062.89	0.000507004	0.016539	0.658122	0.999978	insignificant
ENSG00000237594.2	AP000251.3	24.0019	0.000506857	0.0242864	0.527124	0.999978	insignificant
ENSG00000261051.1	RP11-274H2.5	15.8445	0.000506822	0.0295548	0.564189	0.999978	insignificant
ENSG00000232422.1	KNOP1P4	1.16243	0.000506787	0.0596351	0.66409	NA	low_count
ENSG00000259536.1	RP11-111A22.1	3.48784	0.000506737	0.0410389	0.635161	0.999978	insignificant
ENSG00000138347.11	MYPN	40.5264	0.000506389	0.0204893	0.522708	0.999978	insignificant
ENSG00000004939.9	SLC4A1	18.3729	0.000506325	0.0254166	0.534111	0.999978	insignificant
ENSG00000225431.1	AP001626.1	0.670478	0.0005063	0.0675063	0.672868	NA	low_count
ENSG00000205054.2	AC009236.1	0.673687	0.000506138	0.0644138	0.668885	NA	low_count
ENSG00000268470.1	DNAH17-AS1	9.41017	0.000506008	0.032712	0.588581	0.999978	insignificant
ENSG00000165121.10	RP11-213G2.3	9.42767	0.000505968	0.0324977	0.587066	0.999978	insignificant
ENSG00000249635.1	RP11-710F7.3	1.60878	0.000505925	0.0556147	0.662134	0.999978	insignificant
ENSG00000011105.7	TSPAN9	907.009	0.000505834	0.0164681	0.669306	0.999978	insignificant
ENSG00000115486.7	GGCX	2311.06	0.000505832	0.0163442	0.691228	0.999978	insignificant
ENSG00000235449.2	RP11-480I12.2	0.721871	0.00050578	0.0701418	0.677374	NA	low_count
ENSG00000227042.1	RP6-1O2.1	1.23077	0.00050545	0.0621898	0.666964	NA	low_count
ENSG00000197363.5	ZNF517	138.907	0.000505408	0.017327	0.5899	0.999978	insignificant
ENSG00000188321.9	ZNF559	353.934	0.000505127	0.0166544	0.644333	0.999978	insignificant
ENSG00000240311.1	LA16c-306E5.1	5.84185	0.000505067	0.0352011	0.606096	0.999978	insignificant
ENSG00000128791.7	TWSG1	2314.85	0.000504811	0.01654	0.659184	0.999978	insignificant
ENSG00000185818.7	NAT8L	3405.59	0.000504762	0.0166075	0.650259	0.999978	insignificant
ENSG00000173812.6	EIF1	15753.3	0.000504698	0.0161491	0.739906	0.999978	insignificant
ENSG00000159921.10	GNE	1473.71	0.000504334	0.0163284	0.695194	0.999978	insignificant
ENSG00000185955.4	C7orf61	27.9638	0.000504132	0.023521	0.525584	0.999978	insignificant
ENSG00000272884.1	RP11-104H15.10	66.3639	0.000504128	0.0201767	0.526094	0.999978	insignificant
ENSG00000106344.4	RBM28	3104.4	0.000504106	0.0164496	0.673208	0.999978	insignificant
ENSG00000267260.1	CTD-2162K18.4	671.461	0.000504082	0.0172866	0.59301	0.999978	insignificant
ENSG00000232229.1	LINC00865	2.7467	0.000503921	0.046023	0.652288	0.999978	insignificant
ENSG00000101365.16	IDH3B	3988.12	0.00050376	0.0163168	0.697888	0.999978	insignificant
ENSG00000108561.4	C1QBP	8631.45	0.000503739	0.0164232	0.677787	0.999978	insignificant
ENSG00000233706.1	RP5-1087E8.3	0.649583	0.000503665	0.0679405	0.675064	NA	low_count
ENSG00000149654.5	CDH22	7.01953	0.00050359	0.0335942	0.596531	0.999978	insignificant
ENSG00000214544.3	GTF2IRD2P1	7.03747	0.000503448	0.0364	0.614515	0.999978	insignificant
ENSG00000141580.11	WDR45B	4462.77	0.000503395	0.0161654	0.735654	0.999978	insignificant
ENSG00000202354.1	RNY3	3.81682	0.000503318	0.0704067	0.679268	0.999978	insignificant
ENSG00000215184.2	RP11-8L18.2	1.71072	0.000503309	0.0548161	0.663218	0.999978	insignificant
ENSG00000250753.2	RP11-241F15.10	1.36137	0.000503283	0.0606656	0.666931	NA	low_count
ENSG00000272259.1	RP11-305P22.9	1.25483	0.000503207	0.0619227	0.668043	NA	low_count
ENSG00000226419.2	RP11-31F15.1	250.91	0.000503195	0.0166456	0.646462	0.999978	insignificant
ENSG00000232442.1	CTD-3184A7.4	59.2675	0.000503162	0.0190866	0.538161	0.999978	insignificant
ENSG00000087995.11	METTL2A	2467.48	0.000503096	0.0164486	0.673906	0.999978	insignificant
ENSG00000061455.10	PRDM6	398.907	0.000503009	0.0177505	0.571631	0.999978	insignificant
ENSG00000131126.14	TEX101	4.53123	0.000502965	0.0424389	0.642807	0.999978	insignificant
ENSG00000255367.1	RP13-726E6.2	5.08755	0.000502956	0.0396431	0.631673	0.999978	insignificant
ENSG00000241785.2	RN7SL390P	1.81229	0.000502889	0.0502834	0.659841	0.999978	insignificant
ENSG00000214184.3	AC012487.2	1.57052	0.000502884	0.0546015	0.663342	0.999978	insignificant
ENSG00000270101.1	RP11-24B19.3	53.2337	0.000502878	0.0200105	0.528148	0.999978	insignificant
ENSG00000241481.2	AC159540.2	1.51266	0.000502864	0.0541186	0.663055	0.999978	insignificant
ENSG00000233343.1	ATP6V1G1P4	0.747525	0.000502856	0.069391	0.677827	NA	low_count
ENSG00000164488.7	DACT2	11.5895	0.000502584	0.0297042	0.568525	0.999978	insignificant
ENSG00000245958.2	RP11-33B1.1	233.234	0.000502569	0.0168158	0.628745	0.999978	insignificant
ENSG00000204929.7	AC074391.1	1.32525	0.000502535	0.0583582	0.66575	NA	low_count
ENSG00000048028.7	USP28	1340.01	0.000502474	0.0164338	0.67668	0.999978	insignificant
ENSG00000254860.1	TMEM9B-AS1	71.6491	0.000502266	0.0198646	0.52975	0.999978	insignificant
ENSG00000261183.1	RP11-532F12.5	13.4655	0.000502245	0.0300206	0.571219	0.999978	insignificant
ENSG00000131242.11	RAB11FIP4	1376.6	0.000502093	0.0164919	0.66766	0.999978	insignificant
ENSG00000164970.10	FAM219A	1627.07	0.000502044	0.0164986	0.666691	0.999978	insignificant
ENSG00000215142.4	RP11-292B8.1	41.7455	0.000502015	0.020447	0.526003	0.999978	insignificant
ENSG00000217130.1	RP3-375P9.2	0.674149	0.000502015	0.0642913	0.671175	NA	low_count
ENSG00000255811.1	RP1-34M23.5	1.22916	0.000502013	0.0621639	0.66897	NA	low_count
ENSG00000102984.10	ZNF821	255.184	0.000501769	0.0170725	0.60814	0.999978	insignificant
ENSG00000110347.7	MMP12	22.9204	0.000501586	0.0238201	0.528793	0.999978	insignificant
ENSG00000187288.6	CIDEC	4.42832	0.00050158	0.0415636	0.64054	0.999978	insignificant
ENSG00000226869.2	LHFPL3-AS1	1.8105	0.000501465	0.04986	0.660208	0.999978	insignificant
ENSG00000139131.8	YARS2	1912.37	0.000501334	0.0165744	0.656446	0.999978	insignificant
ENSG00000075131.5	TIPIN	829.545	0.000501282	0.0168981	0.62206	0.999978	insignificant
ENSG00000124019.9	FAM124B	2.04422	0.000501185	0.0532316	0.663467	0.999978	insignificant
ENSG00000170537.8	TMC7	383.481	0.000500779	0.0167861	0.632655	0.999978	insignificant
ENSG00000236016.3	RP1-3J17.3	2.67866	0.000500737	0.0445776	0.650743	0.999978	insignificant
ENSG00000135778.7	NTPCR	1857.2	0.00050072	0.0165946	0.654151	0.999978	insignificant
ENSG00000119403.9	PHF19	1414.65	0.0005006	0.0165193	0.664449	0.999978	insignificant
ENSG00000141441.11	GAREM	698.06	0.000500512	0.0164575	0.673868	0.999978	insignificant
ENSG00000257869.1	CTD-2591A6.2	0.67242	0.00050046	0.0712793	0.682475	NA	low_count
ENSG00000215302.4	CTD-3092A11.1	43.1507	0.000500353	0.0211232	0.524833	0.999978	insignificant
ENSG00000242247.6	ARFGAP3	914.071	0.00050026	0.016365	0.690097	0.999978	insignificant
ENSG00000235878.4	AP001468.1	2.77506	0.000500246	0.0458546	0.654186	0.999978	insignificant
ENSG00000100379.13	KCTD17	426.627	0.000500131	0.016787	0.632938	0.999978	insignificant
ENSG00000235718.3	MFRP	0.698613	0.000499995	0.0706166	0.681577	NA	low_count
ENSG00000237306.1	RP11-118F2.3	1.06915	0.000499952	0.0640065	0.672071	NA	low_count
ENSG00000124216.3	SNAI1	165.24	0.000499889	0.0185142	0.550949	0.999978	insignificant
ENSG00000269997.1	RP11-214K3.21	18.651	0.000499829	0.0253476	0.538602	0.999978	insignificant
ENSG00000182782.7	HCAR2	2.6437	0.000499782	0.0457815	0.654308	0.999978	insignificant
ENSG00000226942.2	IL9RP3	6.27054	0.000499584	0.0364542	0.617503	0.999978	insignificant
ENSG00000157303.6	SUSD3	3.18942	0.000499448	0.0472387	0.657498	0.999978	insignificant
ENSG00000258646.1	RP11-950C14.3	1.41837	0.000499358	0.0529442	0.664354	NA	low_count
ENSG00000272933.1	RP11-47A8.5	42.0339	0.000499194	0.0210748	0.525771	0.999978	insignificant
ENSG00000272335.1	RP11-53O19.3	352.788	0.00049914	0.017227	0.599585	0.999978	insignificant
ENSG00000171136.6	RLN3	0.645574	0.000499055	0.0679718	0.677822	NA	low_count
ENSG00000086504.11	MRPL28	1447.91	0.000498953	0.0165158	0.665854	0.999978	insignificant
ENSG00000166869.2	CHP2	14.4842	0.000498765	0.0269841	0.550695	0.999978	insignificant
ENSG00000138593.4	SECISBP2L	1698.27	0.000498524	0.0163921	0.686007	0.999978	insignificant
ENSG00000185049.8	NELFA	1096.08	0.0004984	0.0162377	0.718599	0.999978	insignificant
ENSG00000169951.5	ZNF764	652.277	0.000498385	0.016485	0.670742	0.999978	insignificant
ENSG00000234678.1	RP11-465N4.4	4.1149	0.000498359	0.0427621	0.646841	0.999978	insignificant
ENSG00000261597.1	RP11-353B9.1	21.7749	0.000498317	0.0243951	0.53414	0.999978	insignificant
ENSG00000113163.11	COL4A3BP	1826.11	0.000498281	0.0164299	0.679579	0.999978	insignificant
ENSG00000066382.12	MPPED2	123.906	0.000497727	0.018201	0.560188	0.999978	insignificant
ENSG00000234432.3	RP11-1275H24.1	14.7135	0.000497666	0.0286888	0.564406	0.999978	insignificant
ENSG00000163071.6	SPATA18	112.123	0.000497665	0.0184007	0.555061	0.999978	insignificant
ENSG00000271127.1	LL22NC03-N64E9.1	5.70978	0.000497497	0.0356014	0.613893	0.999978	insignificant
ENSG00000257108.1	NHLRC4	41.5262	0.000497363	0.0242326	0.534004	0.999978	insignificant
ENSG00000161405.12	IKZF3	182.294	0.000497352	0.0170322	0.613728	0.999978	insignificant
ENSG00000168495.8	POLR3D	1456.09	0.000497322	0.0163931	0.686465	0.999978	insignificant
ENSG00000244945.1	RP11-1379J22.2	12.071	0.000497295	0.028353	0.56211	0.999978	insignificant
ENSG00000134255.9	CEPT1	1440.81	0.000497268	0.0163255	0.699423	0.999978	insignificant
ENSG00000100360.10	IFT27	494.496	0.000497242	0.0166177	0.653215	0.999978	insignificant
ENSG00000113205.2	PCDHB3	3.07737	0.00049721	0.0426102	0.647071	0.999978	insignificant
ENSG00000168843.9	FSTL5	0.628719	0.000497125	0.0683608	0.679553	NA	low_count
ENSG00000033627.10	ATP6V0A1	3591.34	0.000497062	0.0174216	0.590048	0.999978	insignificant
ENSG00000151650.7	VENTX	0.697015	0.000497061	0.0706138	0.683291	NA	low_count
ENSG00000169760.13	NLGN1	220.392	0.000497031	0.0171304	0.607029	0.999978	insignificant
ENSG00000251258.1	RFPL4B	11.486	0.000496781	0.0338147	0.602927	0.999978	insignificant
ENSG00000087916.7	SLC6A14	0.717091	0.000496454	0.0701159	0.682793	NA	low_count
ENSG00000160588.5	MPZL3	539.621	0.000496412	0.0166573	0.648941	0.999978	insignificant
ENSG00000243234.1	CTD-2583A14.1	0.644534	0.000496407	0.0679611	0.679366	NA	low_count
ENSG00000173918.10	C1QTNF1	305.526	0.000496271	0.0168794	0.626651	0.999978	insignificant
ENSG00000103342.8	GSPT1	7587.52	0.000496249	0.0171483	0.606326	0.999978	insignificant
ENSG00000272333.1	KMT2B	5434.65	0.000496192	0.0162838	0.708867	0.999978	insignificant
ENSG00000215805.3	RP11-438O11.1	1.25149	0.000496015	0.0618687	0.672252	NA	low_count
ENSG00000233762.2	AC007969.5	8.27127	0.000496003	0.0319354	0.590276	0.999978	insignificant
ENSG00000101935.5	AMMECR1	1129.88	0.000495949	0.0166175	0.65397	0.999978	insignificant
ENSG00000174106.2	LEMD3	2725.92	0.00049569	0.0163696	0.69163	0.999978	insignificant
ENSG00000259567.1	DNM1P38	0.6246	0.000495468	0.0684277	0.680633	NA	low_count
ENSG00000141076.13	CIRH1A	3333.64	0.000495357	0.0164472	0.678306	0.999978	insignificant
ENSG00000101457.8	DNTTIP1	487.569	0.000495259	0.0165646	0.661131	0.999978	insignificant
ENSG00000149187.13	CELF1	8507.49	0.00049511	0.0161807	0.735176	0.999978	insignificant
ENSG00000198633.6	ZNF534	1.44158	0.000495108	0.0544451	0.667879	0.999978	insignificant
ENSG00000109047.7	RCVRN	0.716408	0.000495104	0.0701128	0.683581	NA	low_count
ENSG00000155265.6	GOLGA7B	54.8116	0.000495038	0.0193061	0.54066	0.999978	insignificant
ENSG00000224939.1	LINC00184	5.89089	0.000494986	0.0355628	0.615421	0.999978	insignificant
ENSG00000133818.8	RRAS2	1198.67	0.000494888	0.0162455	0.718416	0.999978	insignificant
ENSG00000272579.1	RP11-101E13.5	12.3754	0.000494808	0.0324037	0.594542	0.999978	insignificant
ENSG00000273478.1	RP11-465N4.5	0.68288	0.000494783	0.0670773	0.67903	NA	low_count
ENSG00000133466.9	C1QTNF6	161.385	0.000494725	0.0174657	0.589322	0.999978	insignificant
ENSG00000258457.1	RP11-298I3.4	1.09088	0.000494462	0.0579312	0.670279	NA	low_count
ENSG00000080845.13	DLGAP4	268.21	0.000494437	0.0174678	0.589405	0.999978	insignificant
ENSG00000132275.6	RRP8	1433.52	0.00049437	0.0165005	0.670616	0.999978	insignificant
ENSG00000232393.1	RPL5P6	0.674404	0.000494193	0.0672502	0.679626	NA	low_count
ENSG00000150764.9	DIXDC1	686.451	0.000494051	0.0164613	0.67677	0.999978	insignificant
ENSG00000154975.9	CA10	0.682789	0.000494017	0.0670693	0.679471	NA	low_count
ENSG00000224116.2	INHBA-AS1	0.708569	0.000493846	0.0702832	0.68461	NA	low_count
ENSG00000110066.10	SUV420H1	1425.18	0.000493817	0.0164078	0.685746	0.999978	insignificant
ENSG00000172530.15	BANP	604.497	0.000493765	0.0165716	0.661048	0.999978	insignificant
ENSG00000254999.2	BRK1	1206.51	0.0004937	0.0162874	0.709346	0.999978	insignificant
ENSG00000264985.1	RP11-449L23.2	0.6584	0.000493573	0.0676067	0.680511	NA	low_count
ENSG00000169895.5	SYAP1	4134.96	0.000493529	0.0162063	0.728993	0.999978	insignificant
ENSG00000165556.9	CDX2	275.396	0.000493413	0.0187815	0.549874	0.999978	insignificant
ENSG00000173273.11	TNKS	3512.47	0.000493331	0.0163468	0.697214	0.999978	insignificant
ENSG00000273209.1	RP11-107N15.1	8.34699	0.00049325	0.034087	0.607283	0.999978	insignificant
ENSG00000188994.8	ZNF292	1832.02	0.000493231	0.0167404	0.641652	0.999978	insignificant
ENSG00000160505.11	NLRP4	3.27782	0.000493227	0.0425547	0.64944	0.999978	insignificant
ENSG00000118965.10	WDR35	871.226	0.00049319	0.0164571	0.677902	0.999978	insignificant
ENSG00000173914.7	RBM4B	411.358	0.000493019	0.0172756	0.600495	0.999978	insignificant
ENSG00000271870.1	RP11-97C16.1	18.3584	0.000492896	0.0257635	0.546617	0.999978	insignificant
ENSG00000236525.1	AC007278.2	1.25003	0.000492843	0.0618451	0.674116	NA	low_count
ENSG00000267083.1	KRT18P61	15.0894	0.000492766	0.0274602	0.558814	0.999978	insignificant
ENSG00000187109.9	NAP1L1	6670.61	0.00049247	0.0165067	0.670754	0.999978	insignificant
ENSG00000123243.10	ITIH5	34.2282	0.000492378	0.0224164	0.530902	0.999978	insignificant
ENSG00000079691.15	LRRC16A	828.235	0.000492285	0.0164435	0.680583	0.999978	insignificant
ENSG00000236882.3	C5orf27	10.8513	0.000492285	0.0305592	0.582803	0.999978	insignificant
ENSG00000237343.1	RP11-763B22.4	1.06565	0.000492249	0.0639522	0.676576	NA	low_count
ENSG00000241095.1	CYP51P1	0.672736	0.000492133	0.0672598	0.680859	NA	low_count
ENSG00000131183.6	SLC34A1	0.745213	0.00049209	0.0693017	0.684011	NA	low_count
ENSG00000129277.9	CCL4	10.1724	0.00049208	0.0302295	0.580459	0.999978	insignificant
ENSG00000202496.1	RNVU1-20	1.67809	0.000492078	0.0581541	0.671835	0.999978	insignificant
ENSG00000269072.1	CTD-3187F8.14	1.14194	0.000491773	0.0599607	0.673224	NA	low_count
ENSG00000106415.8	GLCCI1	812.92	0.00049175	0.0164111	0.686273	0.999978	insignificant
ENSG00000198723.6	C19orf45	2.09071	0.000491713	0.0477239	0.663098	0.999978	insignificant
ENSG00000260260.1	RP11-304L19.5	93.1191	0.000491695	0.0183065	0.561375	0.999978	insignificant
ENSG00000131668.9	BARX1	69.0276	0.000491205	0.0206848	0.532687	0.999978	insignificant
ENSG00000153898.8	MCOLN2	747.912	0.000490808	0.0165424	0.666626	0.999978	insignificant
ENSG00000132514.9	CLEC10A	2.12899	0.000490691	0.0557737	0.671288	0.999978	insignificant
ENSG00000256091.1	RP11-627G1.1	0.682891	0.000490386	0.0670131	0.681541	NA	low_count
ENSG00000232133.1	IMPDH1P10	25.0554	0.000490143	0.0228292	0.533617	0.999978	insignificant
ENSG00000112679.10	DUSP22	985.561	0.000490048	0.0162855	0.711617	0.999978	insignificant
ENSG00000228819.1	RP1-305B16.3	0.713794	0.000489899	0.070101	0.686624	NA	low_count
ENSG00000273064.1	RP11-474G23.3	4.73072	0.0004898	0.0379458	0.632333	0.999978	insignificant
ENSG00000138814.12	PPP3CA	1414.33	0.000489781	0.0164033	0.68868	0.999978	insignificant
ENSG00000159202.13	UBE2Z	4890.94	0.000489753	0.016242	0.721817	0.999978	insignificant
ENSG00000117758.9	STX12	2499.23	0.000489463	0.0163014	0.708474	0.999978	insignificant
ENSG00000196774.3	ANKRD20A1	8.89244	0.000489359	0.0391215	0.638343	0.999978	insignificant
ENSG00000260617.1	RP5-1142A6.7	0.66635	0.000489324	0.0712805	0.689003	NA	low_count
ENSG00000135127.7	CCDC64	165.68	0.00048931	0.0172826	0.602404	0.999978	insignificant
ENSG00000272425.1	RP11-363E6.4	2.7396	0.000489292	0.0488048	0.666235	0.999978	insignificant
ENSG00000173465.3	SSSCA1	529.463	0.00048927	0.016897	0.629307	0.999978	insignificant
ENSG00000103152.7	MPG	385.602	0.00048922	0.0165173	0.67102	0.999978	insignificant
ENSG00000255833.1	TIFAB	0.656966	0.000489125	0.0675813	0.683106	NA	low_count
ENSG00000215154.2	AC141586.5	269.662	0.00048902	0.0165942	0.6608	0.999978	insignificant
ENSG00000234290.2	AC116366.6	100.236	0.00048897	0.017774	0.579766	0.999978	insignificant
ENSG00000256436.1	TAS2R31	26.1951	0.00048889	0.0240425	0.539491	0.999978	insignificant
ENSG00000263424.1	CTD-2541J13.2	1.43704	0.000488775	0.0527327	0.670549	0.999978	insignificant
ENSG00000120438.7	TCP1	17684.7	0.000488719	0.0164487	0.681677	0.999978	insignificant
ENSG00000204498.6	NFKBIL1	570.291	0.000488629	0.0167448	0.643889	0.999978	insignificant
ENSG00000173457.6	PPP1R14B	319.298	0.000488583	0.0169363	0.62645	0.999978	insignificant
ENSG00000128000.11	ZNF780B	1937.68	0.000488475	0.0168611	0.632903	0.999978	insignificant
ENSG00000122012.9	SV2C	5.48139	0.000488456	0.0379665	0.633355	0.999978	insignificant
ENSG00000271337.1	NDE1P2	0.713008	0.000488325	0.0700974	0.687546	NA	low_count
ENSG00000106803.5	SEC61B	579.085	0.000488299	0.0165033	0.673561	0.999978	insignificant
ENSG00000166558.6	SLC38A8	1.47926	0.000487964	0.0541293	0.671966	0.999978	insignificant
ENSG00000237399.3	PITRM1-AS1	33.4872	0.000487883	0.0227657	0.535137	0.999978	insignificant
ENSG00000142166.8	IFNAR1	2445.29	0.000487818	0.0163748	0.694823	0.999978	insignificant
ENSG00000174173.6	TRMT10C	793.801	0.000487638	0.0167538	0.643557	0.999978	insignificant
ENSG00000108602.13	ALDH3A1	57.4731	0.000487563	0.0203029	0.537084	0.999978	insignificant
ENSG00000048140.13	TSPAN17	2049.2	0.000487547	0.0165279	0.670458	0.999978	insignificant
ENSG00000105997.18	HOXA3	257.728	0.000487439	0.0176284	0.586576	0.999978	insignificant
ENSG00000034677.7	RNF19A	660.865	0.00048732	0.0170412	0.619173	0.999978	insignificant
ENSG00000115414.14	FN1	3959.07	0.000487244	0.0166411	0.656084	0.999978	insignificant
ENSG00000197670.5	RP4-724E16.2	1.55215	0.000487244	0.0590131	0.675267	0.999978	insignificant
ENSG00000250584.2	RP11-325I22.2	10.1226	0.000487215	0.0307314	0.587913	0.999978	insignificant
ENSG00000228126.1	LINC00568	2.20512	0.000486938	0.0522949	0.671328	0.999978	insignificant
ENSG00000164934.9	DCAF13	1414.33	0.000486898	0.016713	0.648224	0.999978	insignificant
ENSG00000165105.9	RASEF	1730.09	0.000486783	0.0162258	0.727258	0.999978	insignificant
ENSG00000244731.3	C4A	218.479	0.000486759	0.0184097	0.562152	0.999978	insignificant
ENSG00000197332.7	ZNF833P	78.2287	0.000486735	0.0197542	0.541631	0.999978	insignificant
ENSG00000118690.8	ARMC2	51.9977	0.000486678	0.0218957	0.534425	0.999978	insignificant
ENSG00000167964.8	RAB26	95.7514	0.000486599	0.019292	0.546706	0.999978	insignificant
ENSG00000234028.3	AC062029.1	133.843	0.000486525	0.0173173	0.602206	0.999978	insignificant
ENSG00000231047.1	GCNT1P3	0.664724	0.000486309	0.0712812	0.690778	NA	low_count
ENSG00000265205.1	AC010761.13	1.15766	0.000486279	0.0626895	0.678817	NA	low_count
ENSG00000134398.8	ERN2	6.47894	0.000486245	0.0387384	0.638645	0.999978	insignificant
ENSG00000104613.7	INTS10	1320.71	0.000486234	0.0162074	0.732224	0.999978	insignificant
ENSG00000138315.8	OIT3	3.40057	0.00048608	0.0415289	0.650476	0.999978	insignificant
ENSG00000259984.1	RP11-335G20.7	5.02032	0.000485952	0.042608	0.654296	0.999978	insignificant
ENSG00000267353.1	CTD-2162K18.3	20.4984	0.000485934	0.0243207	0.543203	0.999978	insignificant
ENSG00000171067.6	C11orf24	413.794	0.000485887	0.0164956	0.676018	0.999978	insignificant
ENSG00000236743.1	RP5-857K21.15	0.704382	0.000485681	0.0702687	0.689395	NA	low_count
ENSG00000115109.9	EPB41L5	1740.49	0.000485605	0.0162531	0.721236	0.999978	insignificant
ENSG00000087157.14	PGS1	1779.67	0.000485592	0.0164447	0.684016	0.999978	insignificant
ENSG00000236753.1	MKLN1-AS2	58.8658	0.000485454	0.0199667	0.540792	0.999978	insignificant
ENSG00000169891.13	REPS2	461.174	0.000485419	0.0166782	0.652883	0.999978	insignificant
ENSG00000184361.8	SPATA32	2.71328	0.000485281	0.0460699	0.663962	0.999978	insignificant
ENSG00000118407.10	FILIP1	91.9112	0.000485229	0.018401	0.563392	0.999978	insignificant
ENSG00000174165.3	ZDHHC24	329.076	0.000485192	0.0167503	0.64535	0.999978	insignificant
ENSG00000267562.1	CTC-421K24.1	1.80618	0.000485186	0.0497289	0.66993	0.999978	insignificant
ENSG00000187097.8	ENTPD5	514.737	0.000485083	0.0166474	0.6566	0.999978	insignificant
ENSG00000133119.8	RFC3	2190.6	0.000485015	0.0163576	0.699509	0.999978	insignificant
ENSG00000152208.7	GRID2	34.963	0.000484893	0.0221466	0.53604	0.999978	insignificant
ENSG00000154102.6	C16orf74	21.9927	0.00048483	0.0236434	0.540711	0.999978	insignificant
ENSG00000084072.12	PPIE	1404.08	0.000484759	0.016323	0.706408	0.999978	insignificant
ENSG00000255384.1	RP11-770J1.4	4.12968	0.000484736	0.0418196	0.652399	0.999978	insignificant
ENSG00000114956.15	DGUOK	800.836	0.000484729	0.0163139	0.708288	0.999978	insignificant
ENSG00000183287.9	CCBE1	610.677	0.000484717	0.0170947	0.617007	0.999978	insignificant
ENSG00000135272.5	MDFIC	617.767	0.000484696	0.0164825	0.678637	0.999978	insignificant
ENSG00000237512.2	UNC5B-AS1	10.7891	0.00048461	0.0317468	0.597351	0.999978	insignificant
ENSG00000240823.2	RN7SL23P	12.6135	0.000484447	0.0278737	0.568328	0.999978	insignificant
ENSG00000100867.10	DHRS2	310.844	0.000484446	0.0173422	0.602162	0.999978	insignificant
ENSG00000169297.6	NR0B1	1.238	0.000484293	0.0564905	0.675521	NA	low_count
ENSG00000267493.2	CIRBP-AS1	39.1303	0.000484256	0.0238434	0.542074	0.999978	insignificant
ENSG00000197457.5	STMN3	532.566	0.000483911	0.0164747	0.680244	0.999978	insignificant
ENSG00000150753.7	CCT5	25676.4	0.0004839	0.016332	0.705057	0.999978	insignificant
ENSG00000178952.4	TUFM	7345.63	0.000483863	0.016596	0.66351	0.999978	insignificant
ENSG00000000460.12	C1orf112	1260.71	0.000483732	0.0162513	0.722596	0.999978	insignificant
ENSG00000123892.7	RAB38	210.913	0.000483726	0.0169369	0.629342	0.999978	insignificant
ENSG00000138294.9	MSMB	0.62155	0.000483632	0.0683481	0.687511	NA	low_count
ENSG00000112175.6	BMP5	10.8305	0.000483502	0.0317887	0.598481	0.999978	insignificant
ENSG00000241965.2	RPS2P25	0.976076	0.000483499	0.0591803	0.67762	NA	low_count
ENSG00000233771.2	CICP5	1.13657	0.000483411	0.0599171	0.678186	NA	low_count
ENSG00000241489.3	IDS	394.451	0.000483407	0.0178718	0.579866	0.999978	insignificant
ENSG00000226009.1	KCNIP2-AS1	8.04236	0.000483382	0.0360852	0.626668	0.999978	insignificant
ENSG00000099866.10	MADCAM1	14.643	0.000483345	0.028683	0.575315	0.999978	insignificant
ENSG00000198924.3	DCLRE1A	1379.78	0.000483183	0.0163055	0.710837	0.999978	insignificant
ENSG00000068793.13	CYFIP1	5742.38	0.000483105	0.0163804	0.696309	0.999978	insignificant
ENSG00000135622.8	SEMA4F	648.503	0.000482939	0.0166918	0.652829	0.999978	insignificant
ENSG00000025770.14	NCAPH2	2593.58	0.000482838	0.0164131	0.690735	0.999978	insignificant
ENSG00000256143.1	Z95704.5	9.15966	0.000482837	0.030596	0.590203	0.999978	insignificant
ENSG00000103657.9	HERC1	4803.35	0.000482477	0.0164664	0.68232	0.999978	insignificant
ENSG00000189308.6	LIN54	773.626	0.000482345	0.0164332	0.687658	0.999978	insignificant
ENSG00000238142.1	RP11-108M9.4	18.3541	0.000482147	0.0258561	0.555553	0.999978	insignificant
ENSG00000141013.10	GAS8	545.946	0.000482129	0.0164649	0.682741	0.999978	insignificant
ENSG00000023572.4	GLRX2	222.459	0.000482094	0.0174561	0.597831	0.999978	insignificant
ENSG00000258959.1	RP11-1017G21.4	4.21703	0.000482009	0.0416509	0.653575	0.999978	insignificant
ENSG00000226852.2	RP1-212P9.2	57.8207	0.000481857	0.0188656	0.556317	0.999978	insignificant
ENSG00000158445.7	KCNB1	23.5876	0.000481845	0.0234818	0.542301	0.999978	insignificant
ENSG00000244183.1	RP11-641C17.1	0.623808	0.000481769	0.0682665	0.688493	NA	low_count
ENSG00000070831.11	CDC42	10330.8	0.000481726	0.0163745	0.698117	0.999978	insignificant
ENSG00000138185.12	ENTPD1	70.0394	0.000481675	0.0195493	0.547209	0.999978	insignificant
ENSG00000262497.1	AC002128.4	5.70535	0.00048162	0.0363226	0.629261	0.999978	insignificant
ENSG00000068323.12	TFE3	2019.87	0.00048141	0.0162403	0.726376	0.999978	insignificant
ENSG00000242559.2	RN7SL144P	1.35048	0.000481262	0.060506	0.679914	NA	low_count
ENSG00000160404.13	TOR2A	272.58	0.000481116	0.0165726	0.668065	0.999978	insignificant
ENSG00000005889.11	ZFX	7023.74	0.000480955	0.016323	0.708406	0.999978	insignificant
ENSG00000164897.8	TMUB1	522.764	0.000480877	0.0165154	0.67596	0.999978	insignificant
ENSG00000130748.6	TMEM160	424.712	0.000480588	0.016712	0.652027	0.999978	insignificant
ENSG00000009954.6	BAZ1B	6307.18	0.000480513	0.0161885	0.740032	0.999978	insignificant
ENSG00000235205.1	TATDN2P3	1.15251	0.00048022	0.0600663	0.680208	NA	low_count
ENSG00000170191.4	NANP	552.531	0.000480181	0.0164535	0.685583	0.999978	insignificant
ENSG00000216906.2	RP11-350J20.9	8.96515	0.000480167	0.0319985	0.602473	0.999978	insignificant
ENSG00000204510.1	PRAMEF7	1.52985	0.000480166	0.0590461	0.679529	0.999978	insignificant
ENSG00000103426.8	CORO7-PAM16	174.061	0.000480041	0.0186331	0.561872	0.999978	insignificant
ENSG00000141748.8	ARL5C	5.4061	0.00047991	0.0387674	0.643069	0.999978	insignificant
ENSG00000111674.4	ENO2	5085.74	0.000479751	0.0222378	0.540068	0.999978	insignificant
ENSG00000149177.8	PTPRJ	1108.78	0.000479737	0.016752	0.648389	0.999978	insignificant
ENSG00000229766.2	RP5-971N18.3	2.37815	0.000479599	0.0497415	0.673359	0.999978	insignificant
ENSG00000256574.2	OR13A1	0.611404	0.000479351	0.0726198	0.697296	NA	low_count
ENSG00000197753.6	LHFPL5	6.49741	0.000479204	0.0341771	0.617998	0.999978	insignificant
ENSG00000271662.1	RP11-141C7.3	1.08756	0.000479073	0.0634087	0.683852	NA	low_count
ENSG00000179399.9	GPC5	67.9864	0.00047902	0.0183888	0.5679	0.999978	insignificant
ENSG00000255310.2	AF131215.2	242.766	0.00047882	0.016836	0.640925	0.999978	insignificant
ENSG00000260899.1	RP11-2C24.4	74.9026	0.000478737	0.0199757	0.545557	0.999978	insignificant
ENSG00000137409.14	MTCH1	6438.98	0.000478587	0.0163033	0.713673	0.999978	insignificant
ENSG00000186377.6	CYP4X1	424.992	0.000478494	0.0165836	0.668149	0.999978	insignificant
ENSG00000241106.2	HLA-DOB	30.2636	0.00047834	0.0217288	0.540584	0.999978	insignificant
ENSG00000169242.7	EFNA1	1155.47	0.000478235	0.0164512	0.687018	0.999978	insignificant
ENSG00000266340.1	RP11-848P1.4	1.54655	0.000478217	0.0537693	0.677617	0.999978	insignificant
ENSG00000228638.1	FCF1P2	33.641	0.00047818	0.0222063	0.541207	0.999978	insignificant
ENSG00000262246.1	CORO7	1379.68	0.000478114	0.0165955	0.666869	0.999978	insignificant
ENSG00000138303.13	ASCC1	1013.52	0.000477864	0.0163026	0.714209	0.999978	insignificant
ENSG00000244270.1	RPL32P29	2.33264	0.000477836	0.0547471	0.678431	0.999978	insignificant
ENSG00000254429.1	CTD-2562J17.7	0.688764	0.000477793	0.066731	0.688639	NA	low_count
ENSG00000234999.1	AC004016.2	1.0116	0.000477536	0.061348	0.682831	NA	low_count
ENSG00000225177.1	RP11-390P2.4	122.139	0.000477179	0.0177315	0.589107	0.999978	insignificant
ENSG00000105122.8	RASAL3	1.4892	0.000476905	0.0540837	0.678603	0.999978	insignificant
ENSG00000141526.10	SLC16A3	363.532	0.000476818	0.0344094	0.621206	0.999978	insignificant
ENSG00000187193.8	MT1X	301.203	0.000476808	0.0171626	0.617473	0.999978	insignificant
ENSG00000248167.3	TRIM39-RPP21	4.93617	0.000476807	0.0427793	0.660749	0.999978	insignificant
ENSG00000188996.4	HUS1B	33.3338	0.000476748	0.0207892	0.542915	0.999978	insignificant
ENSG00000169902.9	TPST1	546.707	0.00047667	0.0163672	0.702163	0.999978	insignificant
ENSG00000255242.1	C14orf169	1154.12	0.000476653	0.0163433	0.706663	0.999978	insignificant
ENSG00000205078.5	SYCE1L	5.87005	0.000476498	0.0352479	0.626611	0.999978	insignificant
ENSG00000229326.2	AC069154.4	0.623625	0.000476481	0.0682025	0.691542	NA	low_count
ENSG00000188987.2	HIST1H4D	3734.67	0.000476433	0.0165252	0.677079	0.999978	insignificant
ENSG00000227827.3	RP11-958N24.2	82.8396	0.000476386	0.0189087	0.559408	0.999978	insignificant
ENSG00000136754.12	ABI1	1463.47	0.000476367	0.0162213	0.733549	0.999978	insignificant
ENSG00000105696.4	TMEM59L	80.215	0.000476316	0.0189383	0.558978	0.999978	insignificant
ENSG00000175895.3	PLEKHF2	415.281	0.000476254	0.0169002	0.636903	0.999978	insignificant
ENSG00000132591.7	ERAL1	4377.6	0.00047614	0.0166767	0.658457	0.999978	insignificant
ENSG00000155592.11	ZKSCAN2	1803.49	0.000475957	0.0162301	0.731581	0.999978	insignificant
ENSG00000270001.1	RP11-218C14.8	5.89091	0.000475834	0.0356789	0.629639	0.999978	insignificant
ENSG00000143801.12	PSEN2	1593.86	0.000475706	0.0166972	0.656479	0.999978	insignificant
ENSG00000126562.12	WNK4	189.938	0.000475657	0.0176759	0.592299	0.999978	insignificant
ENSG00000123415.10	SMUG1	595.833	0.000475525	0.0165799	0.670321	0.999978	insignificant
ENSG00000269053.1	CTD-2521M24.8	2.66099	0.000475279	0.0434266	0.663691	0.999978	insignificant
ENSG00000226312.3	CFLAR-AS1	2.03376	0.000475258	0.0493999	0.675616	0.999978	insignificant
ENSG00000131269.11	ABCB7	1242.17	0.000475255	0.0162753	0.721428	0.999978	insignificant
ENSG00000155324.5	GRAMD3	216.007	0.000475214	0.0175513	0.597859	0.999978	insignificant
ENSG00000085382.7	HACE1	822.095	0.000475111	0.0163176	0.712544	0.999978	insignificant
ENSG00000251323.2	RP11-452H21.4	7.95777	0.000475047	0.0322595	0.608135	0.999978	insignificant
ENSG00000197935.6	ZNF311	0.677946	0.000475036	0.070771	0.696547	NA	low_count
ENSG00000183579.11	ZNRF3	1205.54	0.000474997	0.0162324	0.731489	0.999978	insignificant
ENSG00000083720.8	OXCT1	1716.77	0.000474991	0.0163401	0.708157	0.999978	insignificant
ENSG00000196704.7	AMZ2	1792.46	0.000474946	0.0162493	0.7275	0.999978	insignificant
ENSG00000242188.2	RN7SL428P	3.53009	0.00047488	0.0456624	0.669612	0.999978	insignificant
ENSG00000137460.4	FHDC1	196.315	0.000474785	0.0171621	0.618782	0.999978	insignificant
ENSG00000240083.2	RPS3AP22	2.89819	0.000474746	0.0473419	0.672947	0.999978	insignificant
ENSG00000161036.6	LRWD1	1486.55	0.000474631	0.016669	0.6602	0.999978	insignificant
ENSG00000095485.12	CWF19L1	2410.41	0.00047462	0.0162588	0.725444	0.999978	insignificant
ENSG00000164187.6	LMBRD2	1016.2	0.000474616	0.0162855	0.719521	0.999978	insignificant
ENSG00000181852.13	RNF41	1889.79	0.000474589	0.0168901	0.638761	0.999978	insignificant
ENSG00000233304.1	RP13-614K11.1	1.01387	0.000474524	0.0620301	0.685238	NA	low_count
ENSG00000261451.1	RP11-981G7.1	11.0839	0.000474363	0.0290947	0.585371	0.999978	insignificant
ENSG00000230015.2	RP11-80B9.4	0.698608	0.000474216	0.0702494	0.69615	NA	low_count
ENSG00000204713.6	TRIM27	3993.33	0.000474209	0.0164476	0.689806	0.999978	insignificant
ENSG00000164023.10	SGMS2	1158.29	0.000473794	0.0163966	0.698474	0.999978	insignificant
ENSG00000203705.6	TATDN3	730.866	0.000473773	0.0167868	0.648531	0.999978	insignificant
ENSG00000162894.7	FAIM3	8.79632	0.000473624	0.0389535	0.64819	0.999978	insignificant
ENSG00000145332.9	KLHL8	1361.81	0.000473586	0.0163375	0.709412	0.999978	insignificant
ENSG00000130363.7	RSPH3	683.227	0.000473548	0.0164122	0.695932	0.999978	insignificant
ENSG00000198736.7	MSRB1	574.545	0.000473532	0.0168899	0.639425	0.999978	insignificant
ENSG00000229023.1	AC067945.3	2.58863	0.000473339	0.0460584	0.67142	0.999978	insignificant
ENSG00000131876.12	SNRPA1	2626.5	0.000473324	0.0163339	0.710239	0.999978	insignificant
ENSG00000109684.10	CLNK	1.74811	0.000473112	0.0551818	0.681532	0.999978	insignificant
ENSG00000164338.5	UTP15	1400.73	0.000472864	0.0164874	0.684494	0.999978	insignificant
ENSG00000257176.1	RP11-996F15.2	25.6692	0.000472574	0.0239844	0.551818	0.999978	insignificant
ENSG00000160957.8	RECQL4	2334.73	0.000472573	0.016517	0.680399	0.999978	insignificant
ENSG00000204049.1	AL391421.1	0.657703	0.000472424	0.0673404	0.6927	NA	low_count
ENSG00000267293.1	RP11-8H2.1	3.3388	0.000472205	0.0435222	0.665943	0.999978	insignificant
ENSG00000235453.3	TOPORS-AS1	37.1264	0.000472147	0.0208026	0.546295	0.999978	insignificant
ENSG00000183955.8	SETD8	2997.85	0.000471933	0.016422	0.695188	0.999978	insignificant
ENSG00000105227.10	PRX	337.447	0.000471867	0.0165657	0.674242	0.999978	insignificant
ENSG00000198380.8	GFPT1	3073.33	0.000471775	0.0163755	0.703275	0.999978	insignificant
ENSG00000143570.13	SLC39A1	3039.28	0.000471754	0.016383	0.70195	0.999978	insignificant
ENSG00000270000.1	RP3-449M8.9	4.44476	0.000471616	0.0414492	0.659665	0.999978	insignificant
ENSG00000154099.13	DNAAF1	11.4801	0.000471558	0.029544	0.590926	0.999978	insignificant
ENSG00000196542.4	SPTSSB	11.6779	0.000471516	0.0333459	0.618172	0.999978	insignificant
ENSG00000141385.5	AFG3L2	4360.74	0.0004715	0.0164346	0.693371	0.999978	insignificant
ENSG00000144893.8	MED12L	1018.36	0.000471421	0.0169335	0.637128	0.999978	insignificant
ENSG00000167967.11	E4F1	1517.88	0.000471302	0.0168135	0.647516	0.999978	insignificant
ENSG00000147394.14	ZNF185	188.129	0.000471224	0.0175869	0.598916	0.999978	insignificant
ENSG00000115459.13	ELMOD3	511.911	0.000470899	0.0163977	0.699842	0.999978	insignificant
ENSG00000116151.9	MORN1	422.525	0.000470843	0.0173274	0.611649	0.999978	insignificant
ENSG00000247950.2	SEC24B-AS1	22.7808	0.000470817	0.0251856	0.560046	0.999978	insignificant
ENSG00000144583.4	MARCH4	3.82135	0.00047062	0.0403125	0.656016	0.999978	insignificant
ENSG00000187855.5	ASCL4	1.0839	0.000470607	0.0633506	0.688876	NA	low_count
ENSG00000123485.7	HJURP	1014.14	0.000470544	0.0164119	0.697625	0.999978	insignificant
ENSG00000187068.2	C3orf70	243.991	0.000470404	0.0166765	0.661854	0.999978	insignificant
ENSG00000119844.10	AFTPH	829.476	0.000470394	0.0165571	0.676206	0.999978	insignificant
ENSG00000230561.3	CTC-228N24.1	2.35593	0.000470328	0.0460148	0.673226	0.999978	insignificant
ENSG00000103194.11	USP10	3298.33	0.000470292	0.0161967	0.742805	0.999978	insignificant
ENSG00000165996.9	PTPLA	175.689	0.000470181	0.0172905	0.614097	0.999978	insignificant
ENSG00000166592.7	RRAD	82.1254	0.000470036	0.018875	0.56443	0.999978	insignificant
ENSG00000174444.10	RPL4	54820.8	0.000469995	0.0161439	0.757585	0.999978	insignificant
ENSG00000070886.6	EPHA8	49.6321	0.000469902	0.0200122	0.551731	0.999978	insignificant
ENSG00000158290.12	CUL4B	4423.81	0.000469824	0.0166891	0.660816	0.999978	insignificant
ENSG00000256916.1	RP11-817J15.2	1.15034	0.000469619	0.0625721	0.688696	NA	low_count
ENSG00000235527.2	RP5-1073O3.7	30.596	0.000469558	0.021487	0.547212	0.999978	insignificant
ENSG00000234705.1	HMGA1P4	1.04539	0.000469421	0.0583074	0.685533	NA	low_count
ENSG00000180008.8	SOCS4	1256.03	0.000469337	0.0161992	0.74262	0.999978	insignificant
ENSG00000143493.8	INTS7	3570.22	0.000469289	0.0163341	0.712335	0.999978	insignificant
ENSG00000103056.7	SMPD3	36.3166	0.000469269	0.0217805	0.547491	0.999978	insignificant
ENSG00000203562.2	AC004771.1	2.10571	0.000469185	0.0525479	0.682289	0.999978	insignificant
ENSG00000269302.1	AC110771.1	1.46061	0.000469046	0.0594389	0.686492	0.999978	insignificant
ENSG00000225793.2	RP1-234P15.4	20.3056	0.000469045	0.0239536	0.554425	0.999978	insignificant
ENSG00000101856.8	PGRMC1	6525.38	0.000468964	0.0162843	0.722692	0.999978	insignificant
ENSG00000213659.4	RSU1P3	1.41268	0.000468961	0.0566249	0.684839	NA	low_count
ENSG00000103888.11	KIAA1199	88.746	0.000468792	0.0227442	0.549688	0.999978	insignificant
ENSG00000167011.4	NAT16	6.99052	0.000468753	0.0370226	0.642081	0.999978	insignificant
ENSG00000107443.11	CCNJ	1670.07	0.000468726	0.0163377	0.711939	0.999978	insignificant
ENSG00000250510.3	GPR162	92.314	0.000468725	0.0175587	0.601788	0.999978	insignificant
ENSG00000154783.6	FGD5	43.8068	0.000468597	0.0201448	0.551827	0.999978	insignificant
ENSG00000143627.13	PKLR	4.45164	0.000468562	0.0388329	0.651083	0.999978	insignificant
ENSG00000260317.1	RP11-48B3.4	54.8124	0.000468551	0.0196579	0.555575	0.999978	insignificant
ENSG00000174567.7	GOLT1A	9.86014	0.000468545	0.0307852	0.602459	0.999978	insignificant
ENSG00000135316.13	SYNCRIP	7584	0.000468381	0.0163368	0.712302	0.999978	insignificant
ENSG00000213626.7	LBH	1074.95	0.000468325	0.0164481	0.692986	0.999978	insignificant
ENSG00000241461.2	RN7SL182P	0.677769	0.000468292	0.0668522	0.694492	NA	low_count
ENSG00000171471.5	MAP1LC3B2	7.26427	0.000468139	0.0329119	0.617763	0.999978	insignificant
ENSG00000156603.10	MED19	302.408	0.000468132	0.0168077	0.649969	0.999978	insignificant
ENSG00000172795.11	DCP2	6306.27	0.000468124	0.016349	0.710103	0.999978	insignificant
ENSG00000254423.1	RP11-351I21.7	35.4247	0.000468054	0.0211868	0.54858	0.999978	insignificant
ENSG00000110200.4	ANAPC15	195.293	0.00046804	0.0178889	0.589527	0.999978	insignificant
ENSG00000272853.1	RP11-398C13.6	38.9452	0.000467936	0.0218504	0.548563	0.999978	insignificant
ENSG00000065621.10	GSTO2	96.8551	0.000467932	0.0185474	0.572022	0.999978	insignificant
ENSG00000160991.11	ORAI2	1566.28	0.00046786	0.016526	0.681827	0.999978	insignificant
ENSG00000261334.1	RP11-65J3.14	8.36011	0.000467344	0.0336796	0.623429	0.999978	insignificant
ENSG00000273174.1	RP11-434H6.6	2.4655	0.00046733	0.0479345	0.678519	0.999978	insignificant
ENSG00000167695.10	FAM57A	1902.52	0.000467209	0.0162047	0.742243	0.999978	insignificant
ENSG00000170791.13	CHCHD7	657.736	0.000467205	0.0169253	0.640387	0.999978	insignificant
ENSG00000142330.15	CAPN10	825.778	0.000467086	0.0165207	0.682995	0.999978	insignificant
ENSG00000231344.1	RP3-426I6.2	0.675291	0.000466885	0.0668791	0.695374	NA	low_count
ENSG00000235416.1	RP3-339A18.3	0.654343	0.000466723	0.0712886	0.702374	NA	low_count
ENSG00000240771.2	ARHGEF25	598.093	0.000466646	0.0164471	0.694079	0.999978	insignificant
ENSG00000156795.2	WDYHV1	321.028	0.000466602	0.0167605	0.655384	0.999978	insignificant
ENSG00000166073.4	GPR176	1005.16	0.000466552	0.016331	0.714394	0.999978	insignificant
ENSG00000163319.6	MRPS18C	428.823	0.000466543	0.016571	0.676616	0.999978	insignificant
ENSG00000213714.1	FAM209B	11.4879	0.000466435	0.0310206	0.605781	0.999978	insignificant
ENSG00000173156.2	RHOD	11.5617	0.000466409	0.0282819	0.585437	0.999978	insignificant
ENSG00000261553.1	RP11-29G8.3	34.1441	0.000466375	0.0256007	0.566229	0.999978	insignificant
ENSG00000134262.8	AP4B1	756.601	0.000466251	0.0165689	0.677057	0.999978	insignificant
ENSG00000177303.5	CASKIN2	774.255	0.000466067	0.0164535	0.693408	0.999978	insignificant
ENSG00000127585.7	FBXL16	38.4949	0.000466066	0.0215175	0.549865	0.999978	insignificant
ENSG00000259006.1	RP11-566K11.4	6.88437	0.000465992	0.0331885	0.621204	0.999978	insignificant
ENSG00000184730.6	APOBR	0.979749	0.000465955	0.0568512	0.686787	NA	low_count
ENSG00000140527.10	WDR93	19.1262	0.000465755	0.027149	0.577552	0.999978	insignificant
ENSG00000100814.13	CCNB1IP1	1235.34	0.000465416	0.016274	0.726768	0.999978	insignificant
ENSG00000146067.11	FAM193B	1650.51	0.00046528	0.0163049	0.720276	0.999978	insignificant
ENSG00000198113.2	TOR4A	375.968	0.000465154	0.0168269	0.650025	0.999978	insignificant
ENSG00000111846.11	GCNT2	364.389	0.000464939	0.0164571	0.693479	0.999978	insignificant
ENSG00000266899.1	AKR1B1P7	1.82414	0.00046472	0.0495842	0.682332	0.999978	insignificant
ENSG00000236384.3	LINC00479	0.632867	0.000464628	0.0678281	0.698075	NA	low_count
ENSG00000164924.13	YWHAZ	19258.8	0.000464524	0.0164017	0.702641	0.999978	insignificant
ENSG00000117407.12	ARTN	26.4748	0.000464406	0.0234216	0.555595	0.999978	insignificant
ENSG00000183128.7	CALHM3	5.09725	0.000464367	0.0393601	0.656269	0.999978	insignificant
ENSG00000233170.3	RP11-863K10.4	0.656222	0.000464358	0.0672729	0.69744	NA	low_count
ENSG00000270018.1	RP3-462E2.5	16.7505	0.000464324	0.0265269	0.574207	0.999978	insignificant
ENSG00000228016.1	RAPGEF4-AS1	6.36727	0.000464263	0.0444884	0.673619	0.999978	insignificant
ENSG00000043591.4	ADRB1	29.0435	0.000464261	0.0231512	0.554615	0.999978	insignificant
ENSG00000270387.1	RP11-315D13.1	0.664281	0.000464229	0.067086	0.697256	NA	low_count
ENSG00000270750.1	RP11-461L13.3	0.701273	0.000464186	0.0700457	0.701784	NA	low_count
ENSG00000002745.8	WNT16	12.9393	0.000464013	0.0326797	0.619262	0.999978	insignificant
ENSG00000158470.5	B4GALT5	2391.67	0.000463901	0.0162306	0.737472	0.999978	insignificant
ENSG00000052723.7	SIKE1	1672.6	0.000463723	0.0164316	0.698158	0.999978	insignificant
ENSG00000248400.2	ST13P12	0.648257	0.000463575	0.0674445	0.698154	NA	low_count
ENSG00000112379.8	KIAA1244	3865.79	0.000463525	0.0163778	0.707333	0.999978	insignificant
ENSG00000117543.15	DPH5	835.675	0.000463481	0.0167142	0.661931	0.999978	insignificant
ENSG00000187094.7	CCK	11.1883	0.000463407	0.0303974	0.603553	0.999978	insignificant
ENSG00000241360.1	PDXP	1773.93	0.000463338	0.0163786	0.707294	0.999978	insignificant
ENSG00000214575.5	CPEB1	359.343	0.000463317	0.0167019	0.663318	0.999978	insignificant
ENSG00000245869.2	RP11-158I9.5	1.58901	0.000463149	0.0560033	0.688028	0.999978	insignificant
ENSG00000133302.8	ANKRD32	927.577	0.000463059	0.0164871	0.690043	0.999978	insignificant
ENSG00000132122.7	SPATA6	150.38	0.000463047	0.017965	0.590431	0.999978	insignificant
ENSG00000225693.1	RP11-54K16.2	10.0373	0.000462964	0.0295321	0.59749	0.999978	insignificant
ENSG00000131398.9	KCNC3	200.231	0.000462862	0.0171809	0.625189	0.999978	insignificant
ENSG00000125753.9	VASP	711.378	0.00046285	0.0162967	0.723242	0.999978	insignificant
ENSG00000268889.1	CTD-2616J11.14	2.26335	0.000462811	0.049181	0.683036	0.999978	insignificant
ENSG00000112852.4	PCDHB2	191.48	0.000462802	0.0169485	0.641279	0.999978	insignificant
ENSG00000270437.1	RP11-511I11.2	0.647515	0.000462764	0.0674514	0.698651	NA	low_count
ENSG00000234006.1	DDX39B-AS1	5.52386	0.000462563	0.0392967	0.65722	0.999978	insignificant
ENSG00000259479.2	CTD-2008A1.2	80.1664	0.000462531	0.0201278	0.556424	0.999978	insignificant
ENSG00000062598.13	ELMO2	1032.57	0.000462433	0.0163456	0.713792	0.999978	insignificant
ENSG00000100417.7	PMM1	703.741	0.000462307	0.0165582	0.680716	0.999978	insignificant
ENSG00000134375.6	TIMM17A	2063.55	0.00046225	0.0163381	0.715319	0.999978	insignificant
ENSG00000125538.7	IL1B	0.64703	0.000462236	0.0674559	0.698975	NA	low_count
ENSG00000215906.4	LACTBL1	0.647017	0.000462221	0.0674561	0.698984	NA	low_count
ENSG00000224717.1	RP11-576D8.4	0.653987	0.000461868	0.067287	0.698957	NA	low_count
ENSG00000273297.1	RP11-38M8.1	1.51677	0.00046177	0.0520595	0.686467	0.999978	insignificant
ENSG00000087365.10	SF3B2	3654.27	0.000461762	0.0163064	0.721829	0.999978	insignificant
ENSG00000227417.3	RP11-397P13.6	1.00108	0.000461647	0.0566165	0.689276	NA	low_count
ENSG00000225008.1	RP13-228J13.6	0.656136	0.00046155	0.0672349	0.699075	NA	low_count
ENSG00000223714.1	RP5-1172N10.2	0.656977	0.000461457	0.0672151	0.699104	NA	low_count
ENSG00000115073.6	ACTR1B	1641.2	0.000461413	0.0165787	0.678608	0.999978	insignificant
ENSG00000165474.5	GJB2	366.014	0.000461209	0.0164816	0.691896	0.999978	insignificant
ENSG00000227053.1	RP11-395B7.4	5.9324	0.000461195	0.0392355	0.657886	0.999978	insignificant
ENSG00000171914.10	TLN2	882.192	0.000461069	0.0163612	0.711631	0.999978	insignificant
ENSG00000166451.9	CENPN	1764.53	0.000460925	0.0163205	0.719434	0.999978	insignificant
ENSG00000270143.1	AC004257.3	19.2678	0.000460892	0.0247816	0.565427	0.999978	insignificant
ENSG00000273015.1	LINC00938	202.841	0.0004608	0.0172024	0.625217	0.999978	insignificant
ENSG00000256824.1	RP11-21A7A.2	1.99248	0.000460777	0.0535455	0.688087	0.999978	insignificant
ENSG00000105370.3	LIM2	4.10945	0.000460736	0.0407641	0.664365	0.999978	insignificant
ENSG00000121417.9	ZNF211	496.623	0.00046073	0.0164652	0.6946	0.999978	insignificant
ENSG00000258568.1	RHOQP1	15.9785	0.000460679	0.0257273	0.571592	0.999978	insignificant
ENSG00000160446.14	ZDHHC12	233.123	0.000460661	0.0166301	0.67284	0.999978	insignificant
ENSG00000006062.9	MAP3K14	1285.46	0.000460642	0.0163543	0.713138	0.999978	insignificant
ENSG00000106266.4	SNX8	647.496	0.000460625	0.017227	0.62387	0.999978	insignificant
ENSG00000235448.1	RP11-3L8.3	1.10508	0.000460521	0.0599693	0.692031	NA	low_count
ENSG00000164953.11	TMEM67	512.797	0.000460349	0.0171679	0.627603	0.999978	insignificant
ENSG00000123159.11	GIPC1	2440.44	0.000460283	0.0165186	0.687169	0.999978	insignificant
ENSG00000135932.6	CAB39	2611.12	0.000460144	0.0163275	0.718474	0.999978	insignificant
ENSG00000025708.8	TYMP	36.5765	0.000459927	0.0204036	0.556914	0.999978	insignificant
ENSG00000118007.8	STAG1	1752.79	0.000459857	0.016301	0.723923	0.999978	insignificant
ENSG00000173581.3	CCDC106	340.282	0.000459607	0.0167045	0.665256	0.999978	insignificant
ENSG00000231768.1	RP5-855F14.1	3.56991	0.000459576	0.0428182	0.672063	0.999978	insignificant
ENSG00000167130.13	DOLPP1	1067.29	0.00045955	0.0163863	0.708	0.999978	insignificant
ENSG00000264808.1	MIR4523	15.0435	0.000459349	0.0261331	0.575408	0.999978	insignificant
ENSG00000087086.9	FTL	4629.17	0.000459251	0.0163973	0.70629	0.999978	insignificant
ENSG00000006625.13	GGCT	289.893	0.00045905	0.0169123	0.646492	0.999978	insignificant
ENSG00000246174.3	KCTD21-AS1	55.9369	0.00045902	0.0205394	0.557029	0.999978	insignificant
ENSG00000233786.1	CDC27P1	1.00102	0.000458939	0.0565899	0.690911	NA	low_count
ENSG00000132819.12	RBM38	1400.75	0.000458831	0.01629	0.726751	0.999978	insignificant
ENSG00000244623.1	OR2AE1	2.22399	0.000458662	0.0492643	0.685713	0.999978	insignificant
ENSG00000243650.2	RN7SL834P	1.3949	0.000458603	0.054459	0.689954	NA	low_count
ENSG00000262074.3	SNORD3B-2	2101.48	0.000458492	0.0169482	0.643996	0.999978	insignificant
ENSG00000246465.1	RP11-57A19.2	112.78	0.000458481	0.0172148	0.625975	0.999978	insignificant
ENSG00000163029.11	SMC6	483.995	0.000458441	0.0170201	0.63866	0.999978	insignificant
ENSG00000167720.8	SRR	596.849	0.000458409	0.0170268	0.638205	0.999978	insignificant
ENSG00000148481.9	FAM188A	1670.3	0.000458346	0.0162306	0.740266	0.999978	insignificant
ENSG00000214944.5	ARHGEF28	872.468	0.000458262	0.0163892	0.708201	0.999978	insignificant
ENSG00000108518.7	PFN1	11993.8	0.000458254	0.0162498	0.735846	0.999978	insignificant
ENSG00000270081.1	RP5-935K16.1	1017.74	0.000458246	0.016313	0.722345	0.999978	insignificant
ENSG00000153832.7	FBXO36	42.0009	0.000458239	0.0212113	0.55603	0.999978	insignificant
ENSG00000104886.5	PLEKHJ1	1436.41	0.000458165	0.0164699	0.695346	0.999978	insignificant
ENSG00000124222.17	STX16	2767.26	0.000458022	0.0162621	0.733194	0.999978	insignificant
ENSG00000270607.1	RP11-359E10.1	7.457	0.000457838	0.0329234	0.625505	0.999978	insignificant
ENSG00000171130.13	ATP6V0E2	949.377	0.000457725	0.016485	0.693373	0.999978	insignificant
ENSG00000271888.1	RP11-560J1.2	39.4249	0.000457576	0.0204022	0.55869	0.999978	insignificant
ENSG00000251417.1	RP11-1348G14.4	2.60607	0.000457557	0.0454483	0.680128	0.999978	insignificant
ENSG00000215374.5	FAM66B	51.3568	0.000457515	0.019734	0.562999	0.999978	insignificant
ENSG00000267075.1	RP11-434D2.3	3.06431	0.000457354	0.0448201	0.678846	0.999978	insignificant
ENSG00000162434.7	JAK1	4410.45	0.000457326	0.0161858	0.751989	0.999978	insignificant
ENSG00000173281.4	PPP1R3B	486.515	0.000457268	0.0163444	0.716793	0.999978	insignificant
ENSG00000225489.2	RP11-390F4.3	11.5205	0.000457106	0.0284516	0.594017	0.999978	insignificant
ENSG00000173486.8	FKBP2	76.868	0.000456889	0.0183461	0.584238	0.999978	insignificant
ENSG00000130305.12	NSUN5	1140.04	0.000456822	0.016575	0.681749	0.999978	insignificant
ENSG00000104889.4	RNASEH2A	1715.37	0.000456807	0.0162598	0.734324	0.999978	insignificant
ENSG00000243005.2	RN7SL16P	2.2944	0.000456486	0.0501912	0.688087	0.999978	insignificant
ENSG00000243449.2	C4orf48	101.33	0.0004564	0.0174494	0.614927	0.999978	insignificant
ENSG00000220161.4	RP1-37N7.3	37.753	0.000456367	0.0207913	0.558229	0.999978	insignificant
ENSG00000166278.10	C2	72.8204	0.00045627	0.0195115	0.565985	0.999978	insignificant
ENSG00000263212.2	LA16c-306E5.3	7.5029	0.000456211	0.0625967	0.696835	0.999978	insignificant
ENSG00000149792.4	MRPL49	2269.5	0.000456161	0.016423	0.703736	0.999978	insignificant
ENSG00000100568.6	VTI1B	1185.02	0.000456144	0.0165257	0.688566	0.999978	insignificant
ENSG00000109686.12	SH3D19	1065.63	0.000456069	0.0163471	0.716936	0.999978	insignificant
ENSG00000140937.9	CDH11	3.72692	0.000455974	0.048129	0.6859	0.999978	insignificant
ENSG00000144381.12	HSPD1	13936.3	0.000455845	0.0163641	0.71395	0.999978	insignificant
ENSG00000258197.1	NKX2-2-AS1	3.34301	0.000455783	0.0418664	0.671545	0.999978	insignificant
ENSG00000114405.6	C3orf14	153.626	0.000455728	0.0177306	0.603493	0.999978	insignificant
ENSG00000136944.13	LMX1B	718.264	0.000455482	0.0163977	0.708287	0.999978	insignificant
ENSG00000225205.1	AC093818.1	8.86262	0.000455148	0.0359919	0.646146	0.999978	insignificant
ENSG00000177051.5	FBXO46	1214.69	0.000455088	0.0166014	0.679513	0.999978	insignificant
ENSG00000204531.11	POU5F1	3.96998	0.000454906	0.0425227	0.67422	0.999978	insignificant
ENSG00000226067.2	RP11-403I13.7	8.95658	0.000454706	0.0335838	0.632132	0.999978	insignificant
ENSG00000174903.10	RAB1B	2589.17	0.000454609	0.0166951	0.669246	0.999978	insignificant
ENSG00000223576.2	RP11-61K9.2	0.69678	0.000454597	0.0700263	0.70749	NA	low_count
ENSG00000130713.11	EXOSC2	3942.25	0.000454554	0.016232	0.741854	0.999978	insignificant
ENSG00000272980.1	RP11-517H2.6	92.4675	0.000454491	0.0176351	0.608057	0.999978	insignificant
ENSG00000165417.7	GTF2A1	1897.25	0.000454491	0.0163363	0.71982	0.999978	insignificant
ENSG00000178997.7	EXD1	11.9313	0.00045445	0.028228	0.594456	0.999978	insignificant
ENSG00000196420.3	S100A5	0.660916	0.00045432	0.0709392	0.709169	NA	low_count
ENSG00000089094.12	KDM2B	3992.79	0.000454095	0.0169551	0.646226	0.999978	insignificant
ENSG00000164694.12	FNDC1	129.295	0.000454031	0.0189492	0.574693	0.999978	insignificant
ENSG00000176595.3	KBTBD11	966.636	0.000454026	0.0163286	0.721533	0.999978	insignificant
ENSG00000232116.2	RP11-187C18.2	5.1383	0.000453868	0.037658	0.655689	0.999978	insignificant
ENSG00000156170.8	NDUFAF6	234.264	0.000453694	0.0177983	0.602409	0.999978	insignificant
ENSG00000232894.1	MRPS31P2	0.660474	0.00045341	0.0709389	0.709714	NA	low_count
ENSG00000243446.2	RN7SL284P	1.78444	0.000453304	0.0523712	0.691901	0.999978	insignificant
ENSG00000132003.5	ZSWIM4	339.941	0.000453257	0.0166588	0.673976	0.999978	insignificant
ENSG00000198189.6	HSD17B11	478.466	0.000453174	0.016616	0.678909	0.999978	insignificant
ENSG00000228716.2	DHFR	10548.1	0.000452967	0.016807	0.659296	0.999978	insignificant
ENSG00000032742.13	IFT88	226.227	0.000452867	0.0171696	0.632327	0.999978	insignificant
ENSG00000080823.17	MOK	297.416	0.000452618	0.0166776	0.672309	0.999978	insignificant
ENSG00000135108.10	FBXO21	4050.23	0.000452597	0.0161549	0.762665	0.999978	insignificant
ENSG00000143552.5	NUP210L	17.5793	0.0004525	0.0261184	0.580785	0.999978	insignificant
ENSG00000273381.1	RP11-305L7.7	16.4585	0.000452381	0.0262032	0.581465	0.999978	insignificant
ENSG00000251473.2	AC004069.1	0.646915	0.000452303	0.0712974	0.710985	NA	low_count
ENSG00000129214.10	SHBG	38.0219	0.000452135	0.0214334	0.560611	0.999978	insignificant
ENSG00000100288.15	CHKB	473.399	0.000452095	0.01652	0.691683	0.999978	insignificant
ENSG00000147677.6	EIF3H	3219.66	0.000451946	0.0164249	0.705788	0.999978	insignificant
ENSG00000122376.7	FAM35A	1448.48	0.000451944	0.016471	0.698699	0.999978	insignificant
ENSG00000184924.5	PTRHD1	366.578	0.000451871	0.0168831	0.653357	0.999978	insignificant
ENSG00000269956.1	MKNK1-AS1	0.645519	0.000451688	0.0673555	0.705194	NA	low_count
ENSG00000178762.3	HIST1H2BPS1	0.666696	0.000451676	0.0707484	0.710432	NA	low_count
ENSG00000124549.10	BTN2A3P	218.353	0.000451639	0.0166221	0.67911	0.999978	insignificant
ENSG00000272800.1	RP11-438L19.1	7.66631	0.000451519	0.0332226	0.63218	0.999978	insignificant
ENSG00000246526.2	RP11-539L10.2	6.46968	0.000451489	0.0341559	0.638091	0.999978	insignificant
ENSG00000186076.4	RP11-887P2.3	44.7151	0.000451482	0.0212072	0.561246	0.999978	insignificant
ENSG00000272686.1	RP11-390E23.6	165.903	0.000451462	0.0173767	0.621754	0.999978	insignificant
ENSG00000228741.2	RP11-309I15.1	1.42142	0.000451443	0.0564845	0.695435	NA	low_count
ENSG00000248905.4	FMN1	140.035	0.000451359	0.0176906	0.607985	0.999978	insignificant
ENSG00000099889.9	ARVCF	1017.1	0.000451306	0.0167008	0.670638	0.999978	insignificant
ENSG00000196154.7	S100A4	18.0456	0.000451253	0.025908	0.580351	0.999978	insignificant
ENSG00000151572.12	ANO4	173.59	0.000451227	0.0168845	0.653642	0.999978	insignificant
ENSG00000124532.10	MRS2	2232.06	0.000451186	0.0163387	0.721133	0.999978	insignificant
ENSG00000255397.1	AC022182.2	0.637531	0.000451133	0.0675404	0.70579	NA	low_count
ENSG00000148832.10	PAOX	116.66	0.000451131	0.0182915	0.58961	0.999978	insignificant
ENSG00000272844.1	RP11-484K9.4	9.42859	0.000451128	0.0323734	0.626867	0.999978	insignificant
ENSG00000073861.2	TBX21	25.5007	0.000451067	0.024521	0.571759	0.999978	insignificant
ENSG00000089248.6	ERP29	1200.28	0.000451048	0.016349	0.719287	0.999978	insignificant
ENSG00000118960.8	HS1BP3	294.837	0.000451045	0.0165307	0.690836	0.999978	insignificant
ENSG00000144119.3	C1QL2	0.63745	0.000451029	0.067541	0.705853	NA	low_count
ENSG00000217414.2	RP11-528A10.2	0.637424	0.000450996	0.0675412	0.705873	NA	low_count
ENSG00000262358.1	CTD-3195I5.4	1.93936	0.000450913	0.0537149	0.694241	0.999978	insignificant
ENSG00000241878.5	PISD	1195.18	0.000450851	0.0165449	0.689082	0.999978	insignificant
ENSG00000137492.3	PRKRIR	2126.78	0.000450638	0.0163177	0.725452	0.999978	insignificant
ENSG00000196656.6	AC004057.1	885.195	0.000450456	0.0409884	0.67206	0.999978	insignificant
ENSG00000223403.3	MEG9	0.696812	0.000450318	0.0662808	0.70457	NA	low_count
ENSG00000224074.3	LINC00691	0.98443	0.000450315	0.0589112	0.697532	NA	low_count
ENSG00000159289.6	GOLGA6A	28.0408	0.000450173	0.025302	0.577227	0.999978	insignificant
ENSG00000260747.1	RP11-421N8.1	29.788	0.000449963	0.0238757	0.569174	0.999978	insignificant
ENSG00000149636.11	DSN1	817.073	0.000449909	0.0164029	0.710494	0.999978	insignificant
ENSG00000146112.7	PPP1R18	1125.52	0.000449797	0.0164184	0.708019	0.999978	insignificant
ENSG00000250133.2	HOXC-AS2	25.9493	0.00044977	0.0241469	0.570731	0.999978	insignificant
ENSG00000171163.11	ZNF692	288.764	0.000449709	0.0166967	0.672033	0.999978	insignificant
ENSG00000270761.1	RP11-385F7.1	2.81521	0.000449674	0.0450938	0.684398	0.999978	insignificant
ENSG00000119986.6	AVPI1	353.918	0.000449506	0.0164928	0.696935	0.999978	insignificant
ENSG00000031003.6	FAM13B	2144.67	0.000449329	0.0163447	0.721022	0.999978	insignificant
ENSG00000265289.1	AC104984.4	0.658483	0.000449287	0.0709375	0.712182	NA	low_count
ENSG00000163815.5	CLEC3B	3.06359	0.000449084	0.0461773	0.687006	0.999978	insignificant
ENSG00000223855.1	AC147651.3	40.1426	0.000449054	0.0214219	0.563014	0.999978	insignificant
ENSG00000163631.12	ALB	8.93854	0.000448975	0.0312	0.620426	0.999978	insignificant
ENSG00000269529.1	AC140061.12	5.23838	0.000448871	0.0399363	0.669163	0.999978	insignificant
ENSG00000196912.8	ANKRD36B	175.607	0.000448671	0.0175029	0.61762	0.999978	insignificant
ENSG00000106330.7	MOSPD3	32.5866	0.000448393	0.0212127	0.563639	0.999978	insignificant
ENSG00000248008.2	DYNLL1-AS1	145.051	0.00044808	0.0175821	0.61458	0.999978	insignificant
ENSG00000270504.1	RP11-420L9.5	110.03	0.00044804	0.017966	0.600747	0.999978	insignificant
ENSG00000091106.14	NLRC4	14.1619	0.000448007	0.0263753	0.586178	0.999978	insignificant
ENSG00000213046.4	EEF1A1P32	0.644707	0.000447944	0.0713005	0.713601	NA	low_count
ENSG00000127989.9	MTERF	339.758	0.000447829	0.0167079	0.672012	0.999978	insignificant
ENSG00000185897.6	FFAR3	1.0499	0.000447783	0.060867	0.700471	NA	low_count
ENSG00000174749.5	C4orf32	545.822	0.000447717	0.0169238	0.652681	0.999978	insignificant
ENSG00000174197.12	MGA	6104.4	0.000447694	0.0162035	0.752219	0.999978	insignificant
ENSG00000204666.3	CTD-2126E3.1	5.64272	0.000447561	0.0357331	0.65016	0.999978	insignificant
ENSG00000185022.7	MAFF	559.997	0.000447481	0.0172965	0.628566	0.999978	insignificant
ENSG00000162391.7	FAM151A	3.89873	0.000447474	0.042364	0.678624	0.999978	insignificant
ENSG00000185730.3	ZNF696	396.076	0.000447288	0.0166293	0.680861	0.999978	insignificant
ENSG00000168090.5	COPS6	3182.55	0.000447212	0.0162446	0.742683	0.999978	insignificant
ENSG00000213025.2	COX20P1	0.664564	0.000447114	0.0707445	0.713162	NA	low_count
ENSG00000271949.1	RP11-302M6.4	0.657364	0.000446955	0.0709368	0.713579	NA	low_count
ENSG00000185950.7	IRS2	1840.94	0.000446927	0.016322	0.7266	0.999978	insignificant
ENSG00000230317.1	RP11-104D21.3	0.634154	0.00044684	0.0675686	0.708428	NA	low_count
ENSG00000198961.5	PJA2	2782.33	0.000446818	0.0164292	0.707976	0.999978	insignificant
ENSG00000183207.8	RUVBL2	7639.06	0.000446664	0.0162131	0.750372	0.999978	insignificant
ENSG00000146083.7	RNF44	1069.43	0.000446437	0.0162863	0.734022	0.999978	insignificant
ENSG00000165966.10	PDZRN4	3.72894	0.000446322	0.0436005	0.682927	0.999978	insignificant
ENSG00000165511.4	C10orf25	15.9702	0.000446315	0.0255905	0.582213	0.999978	insignificant
ENSG00000101138.7	CSTF1	1044.51	0.00044627	0.0164549	0.70432	0.999978	insignificant
ENSG00000238227.3	C9orf69	1825.04	0.000446264	0.0165425	0.692068	0.999978	insignificant
ENSG00000245848.2	CEBPA	734.969	0.000446236	0.0171991	0.634876	0.999978	insignificant
ENSG00000226031.1	FGF13-AS1	1.7727	0.000446197	0.0524346	0.696335	0.999978	insignificant
ENSG00000213244.3	HIST2H3DP1	96.3141	0.000446094	0.0189374	0.580658	0.999978	insignificant
ENSG00000248211.1	TRPC7-AS1	1.31527	0.000445875	0.0573499	0.699324	NA	low_count
ENSG00000234225.2	RP4-704D21.2	1.37942	0.000445871	0.0570734	0.699173	NA	low_count
ENSG00000069018.13	TRPC7	0.991586	0.000445853	0.0565491	0.6989	NA	low_count
ENSG00000269919.1	RP1-134E15.3	1.99029	0.00044576	0.0559018	0.698613	0.999978	insignificant
ENSG00000154511.7	FAM69A	448.551	0.000445678	0.0164698	0.702452	0.999978	insignificant
ENSG00000148408.8	CACNA1B	148.737	0.000445564	0.0171763	0.636679	0.999978	insignificant
ENSG00000272277.1	RP1-40E16.12	23.6625	0.000445471	0.0249038	0.578537	0.999978	insignificant
ENSG00000217527.1	RPS16P5	10.3326	0.000445407	0.0292109	0.60887	0.999978	insignificant
ENSG00000083067.18	TRPM3	3.18699	0.000445329	0.0465079	0.690009	0.999978	insignificant
ENSG00000101812.8	H2BFM	2.14985	0.000445289	0.0552529	0.698559	0.999978	insignificant
ENSG00000227857.2	RP4-533D7.5	0.687064	0.000445205	0.0663691	0.70779	NA	low_count
ENSG00000186666.4	BCDIN3D	362.699	0.000445124	0.0166282	0.682281	0.999978	insignificant
ENSG00000261231.2	RP11-523L20.2	3.90925	0.000444989	0.0451415	0.687516	0.999978	insignificant
ENSG00000126775.8	ATG14	774.932	0.000444973	0.0164674	0.703196	0.999978	insignificant
ENSG00000254229.2	FAM90A12P	12.2263	0.000444891	0.0284578	0.603744	0.999978	insignificant
ENSG00000180011.6	ZADH2	1264.22	0.000444886	0.0162971	0.732613	0.999978	insignificant
ENSG00000077264.10	PAK3	8.62126	0.000444841	0.0350592	0.648332	0.999978	insignificant
ENSG00000196284.9	SUPT3H	181.534	0.000444757	0.0172185	0.634716	0.999978	insignificant
ENSG00000106038.8	EVX1	3.01923	0.000444601	0.0422137	0.680057	0.999978	insignificant
ENSG00000163492.9	CCDC141	7.45426	0.000444262	0.0333451	0.638387	0.999978	insignificant
ENSG00000268472.1	AP002884.2	7.09236	0.000444164	0.033199	0.637529	0.999978	insignificant
ENSG00000231346.1	RP5-836N10.1	3.16692	0.000444057	0.0469757	0.691629	0.999978	insignificant
ENSG00000179761.7	PIPOX	25.6074	0.000443945	0.0230302	0.570274	0.999978	insignificant
ENSG00000148343.14	FAM73B	1596.88	0.000443907	0.0168558	0.660634	0.999978	insignificant
ENSG00000205246.4	RPSAP58	1416.56	0.000443886	0.0165885	0.687687	0.999978	insignificant
ENSG00000166295.4	ANAPC16	2331.82	0.000443833	0.016239	0.745693	0.999978	insignificant
ENSG00000260677.1	RP11-546O6.4	0.642613	0.000443778	0.0713038	0.716105	NA	low_count
ENSG00000266076.1	CTD-2535L24.2	9.76266	0.000443535	0.0536376	0.698746	0.999978	insignificant
ENSG00000230195.1	AC118138.2	8.65924	0.000443457	0.0324411	0.633126	0.999978	insignificant
ENSG00000136830.7	FAM129B	3076.98	0.000443346	0.0164491	0.706863	0.999978	insignificant
ENSG00000128692.7	EIF2S2P4	7.6814	0.000443322	0.0324077	0.633006	0.999978	insignificant
ENSG00000234315.1	OSTCP5	0.633212	0.000443312	0.071558	0.716817	NA	low_count
ENSG00000156050.4	FAM161B	182.388	0.000443152	0.0175093	0.621064	0.999978	insignificant
ENSG00000129657.10	SEC14L1	2843.05	0.000443103	0.0163136	0.730282	0.999978	insignificant
ENSG00000089199.5	CHGB	9.1797	0.000443058	0.0319645	0.630237	0.999978	insignificant
ENSG00000198105.7	ZNF248	310.22	0.000443023	0.0167546	0.67032	0.999978	insignificant
ENSG00000260290.2	CTD-2033A16.2	2.75512	0.00044299	0.0472693	0.692784	0.999978	insignificant
ENSG00000240820.2	RN7SL695P	2.6812	0.00044293	0.0508189	0.697107	0.999978	insignificant
ENSG00000187682.1	ERAS	5.90791	0.000442904	0.0362102	0.656089	0.999978	insignificant
ENSG00000083520.10	DIS3	1898.71	0.000442674	0.0174912	0.622196	0.999978	insignificant
ENSG00000111667.9	USP5	4913.29	0.000442658	0.0163529	0.723149	0.999978	insignificant
ENSG00000262410.1	RP11-388C12.8	12.1077	0.0004426	0.0277798	0.600605	0.999978	insignificant
ENSG00000153294.7	GPR115	123.707	0.000442576	0.0182353	0.597075	0.999978	insignificant
ENSG00000224323.2	DPRXP1	0.63274	0.000442371	0.0715591	0.717384	NA	low_count
ENSG00000131771.9	PPP1R1B	12.4146	0.000442309	0.0316185	0.628454	0.999978	insignificant
ENSG00000263862.1	RP11-107K17.1	0.65513	0.000442263	0.0709355	0.716396	NA	low_count
ENSG00000180660.6	MAB21L1	97.5472	0.000442262	0.0177845	0.610773	0.999978	insignificant
ENSG00000025434.14	NR1H3	201.168	0.000442238	0.0169968	0.650669	0.999978	insignificant
ENSG00000213373.3	LINC00671	0.641806	0.000442163	0.0713051	0.717077	NA	low_count
ENSG00000269916.1	RP11-193M21.1	0.655054	0.000442102	0.0709355	0.716493	NA	low_count
ENSG00000158062.16	UBXN11	606.63	0.000442044	0.016414	0.713067	0.999978	insignificant
ENSG00000260534.1	RP11-1006G14.4	650.632	0.000441866	0.0164782	0.70341	0.999978	insignificant
ENSG00000154545.12	MAGED4	103.753	0.000441816	0.0531033	NA	NA	outlier
ENSG00000232578.3	CTC-303L1.1	0.641622	0.000441794	0.0713054	0.717299	NA	low_count
ENSG00000126581.8	BECN1	1829.07	0.00044179	0.0162458	0.745202	0.999978	insignificant
ENSG00000240991.3	RPL23AP67	0.662098	0.000441781	0.0707402	0.716362	NA	low_count
ENSG00000024526.12	DEPDC1	2604.6	0.000441687	0.016899	0.65847	0.999978	insignificant
ENSG00000074771.3	NOX3	0.641563	0.000441677	0.0713055	0.71737	NA	low_count
ENSG00000172315.5	TP53RK	889.149	0.000441672	0.0166189	0.685413	0.999978	insignificant
ENSG00000184702.13	SEPT5	131.916	0.000441518	0.0187357	0.587302	0.999978	insignificant
ENSG00000268095.1	CTC-429C10.2	0.965473	0.00044148	0.0614885	0.704838	NA	low_count
ENSG00000226920.1	RP5-1068B5.3	6.2347	0.000441476	0.0341882	0.645675	0.999978	insignificant
ENSG00000271828.1	CTD-2310F14.1	9.9653	0.000441461	0.0298448	0.616597	0.999978	insignificant
ENSG00000132740.4	IGHMBP2	1342.34	0.000441454	0.0164662	0.705391	0.999978	insignificant
ENSG00000173805.11	HAP1	387.88	0.000441346	0.0165213	0.697739	0.999978	insignificant
ENSG00000145029.7	NICN1	310.725	0.000441338	0.0179035	0.607403	0.999978	insignificant
ENSG00000158863.17	FAM160B2	856.23	0.000441252	0.0167717	0.669786	0.999978	insignificant
ENSG00000164508.3	HIST1H2AA	0.66181	0.000441154	0.0707397	0.716739	NA	low_count
ENSG00000204055.4	RP11-247A12.2	14.4864	0.000441097	0.0266403	0.59362	0.999978	insignificant
ENSG00000234807.4	RP4-794H19.2	1.94287	0.000441092	0.0510749	0.698472	0.999978	insignificant
ENSG00000259254.1	CTD-2339L15.3	2.20896	0.000441041	0.0475907	0.694518	0.999978	insignificant
ENSG00000139083.6	ETV6	600.754	0.000440975	0.0163601	0.722768	0.999978	insignificant
ENSG00000243445.1	RP11-715J22.1	3.39469	0.000440756	0.0429881	0.684894	0.999978	insignificant
ENSG00000165917.5	RAPSN	5.68057	0.000440748	0.0375676	0.66445	0.999978	insignificant
ENSG00000168884.10	TNIP2	706.931	0.000440643	0.0163931	0.717285	0.999978	insignificant
ENSG00000114853.9	ZBTB47	1059.45	0.00044062	0.0168708	0.661445	0.999978	insignificant
ENSG00000184647.6	PRSS55	0.771314	0.000440568	0.0680326	0.712895	NA	low_count
ENSG00000183426.11	NPIPA1	2043.23	0.000440436	0.0164603	0.706845	0.999978	insignificant
ENSG00000256274.1	TAS2R64P	21.2225	0.000440376	0.0251052	0.583915	0.999978	insignificant
ENSG00000186432.4	KPNA4	3959.28	0.000440334	0.0163003	0.734395	0.999978	insignificant
ENSG00000260778.2	MIR940	11.9745	0.000440271	0.0297726	0.617012	0.999978	insignificant
ENSG00000229873.1	OGFR-AS1	0.640682	0.000440243	0.0673306	0.712099	NA	low_count
ENSG00000205268.6	PDE7A	817.835	0.000439936	0.0163431	0.726418	0.999978	insignificant
ENSG00000100442.6	FKBP3	880.331	0.000439935	0.0169976	0.652087	0.999978	insignificant
ENSG00000230626.3	RP11-286H14.4	1.12617	0.000439838	0.0595343	0.70437	NA	low_count
ENSG00000183617.4	MRPL54	206.017	0.000439746	0.0179115	0.608264	0.999978	insignificant
ENSG00000131100.8	ATP6V1E1	1795.59	0.000439681	0.0162466	0.74611	0.999978	insignificant
ENSG00000147437.5	GNRH1	34.1543	0.000439489	0.0211914	0.570629	0.999978	insignificant
ENSG00000258599.2	RP11-84C10.1	2.3596	0.00043946	0.0488897	0.697277	0.999978	insignificant
ENSG00000140525.13	FANCI	11525.4	0.00043936	0.0161833	0.761471	0.999978	insignificant
ENSG00000182319.5	SGK223	414.606	0.000439303	0.0169483	0.656132	0.999978	insignificant
ENSG00000197747.4	S100A10	2792.77	0.000439294	0.0162898	0.737075	0.999978	insignificant
ENSG00000269751.1	CTC-273B12.8	193.841	0.000439224	0.0195936	0.577934	0.999978	insignificant
ENSG00000100578.10	KIAA0586	634.926	0.000439141	0.016346	0.726309	0.999978	insignificant
ENSG00000228127.1	RP11-12L8.1	0.653582	0.000438984	0.0709348	0.718369	NA	low_count
ENSG00000153443.8	UBALD1	858.492	0.000438962	0.0167436	0.673889	0.999978	insignificant
ENSG00000008118.5	CAMK1G	6.67331	0.000438648	0.0384937	0.670161	0.999978	insignificant
ENSG00000177302.10	TOP3A	5317.68	0.000438646	0.0167136	0.677046	0.999978	insignificant
ENSG00000101213.5	PTK6	7.86598	0.000438558	0.0320235	0.634074	0.999978	insignificant
ENSG00000149806.6	FAU	2631.54	0.000438474	0.0163823	0.72031	0.999978	insignificant
ENSG00000092820.13	EZR	6186.74	0.000438147	0.0162482	0.746548	0.999978	insignificant
ENSG00000168389.13	MFSD2A	628.552	0.000438131	0.0162977	0.736081	0.999978	insignificant
ENSG00000257195.1	HNRNPA1P50	0.66039	0.000438048	0.0707372	0.718607	NA	low_count
ENSG00000142409.4	ZNF787	1524.34	0.000437992	0.0166223	0.687236	0.999978	insignificant
ENSG00000108641.10	B9D1	186.702	0.000437854	0.0167915	0.670074	0.999978	insignificant
ENSG00000181222.10	POLR2A	25421.6	0.000437848	0.0164606	0.708278	0.999978	insignificant
ENSG00000267801.1	RP11-552F3.9	36.6966	0.000437756	0.020665	0.572944	0.999978	insignificant
ENSG00000156711.12	MAPK13	1814.29	0.000437636	0.0162016	0.7577	0.999978	insignificant
ENSG00000188322.4	SBK1	204.93	0.000437558	0.0175314	0.623913	0.999978	insignificant
ENSG00000198185.7	ZNF334	167.713	0.000437549	0.0172863	0.635724	0.999978	insignificant
ENSG00000235076.2	GAPDHP52	5.1125	0.000437542	0.0393644	0.674609	0.999978	insignificant
ENSG00000269012.1	KRT18P40	0.660128	0.000437472	0.0707368	0.718954	NA	low_count
ENSG00000204138.8	PHACTR4	1652.99	0.000437347	0.0162297	0.751144	0.999978	insignificant
ENSG00000268500.1	SIGLEC5	0.659941	0.000437061	0.0707365	0.719201	NA	low_count
ENSG00000266256.1	LINC00683	0.659877	0.000436919	0.0707363	0.719286	NA	low_count
ENSG00000223731.1	SUPT20HL1	0.659847	0.000436853	0.0707363	0.719326	NA	low_count
ENSG00000143862.3	ARL8A	942.702	0.000436812	0.0164824	0.705726	0.999978	insignificant
ENSG00000227495.1	AC109333.10	0.639264	0.000436737	0.0673224	0.714223	NA	low_count
ENSG00000215343.3	ZNF705D	0.659779	0.000436704	0.0707362	0.719416	NA	low_count
ENSG00000271382.1	RP11-1060G2.2	0.652493	0.000436663	0.0709342	0.719767	NA	low_count
ENSG00000084674.9	APOB	0.659651	0.000436421	0.070736	0.719586	NA	low_count
ENSG00000227744.4	AC114788.2	0.652295	0.000436239	0.0709342	0.720023	NA	low_count
ENSG00000163257.6	DCAF16	1907.64	0.000436235	0.0163511	0.726982	0.999978	insignificant
ENSG00000197580.7	BCO2	32.2587	0.000436217	0.0240438	0.58116	0.999978	insignificant
ENSG00000182993.3	C12orf60	45.8726	0.00043606	0.0207876	0.573953	0.999978	insignificant
ENSG00000153666.5	GOLGA8I	18.8417	0.000436037	0.0257824	0.591838	0.999978	insignificant
ENSG00000125821.7	DTD1	571.031	0.000435957	0.0163806	0.721982	0.999978	insignificant
ENSG00000176624.9	MEX3C	2492.05	0.000435892	0.0161928	0.760769	0.999978	insignificant
ENSG00000260802.1	LINC00890	0.638682	0.000435865	0.0713105	0.720875	NA	low_count
ENSG00000228544.1	KIAA1984-AS1	308.731	0.000435709	0.0175052	0.626319	0.999978	insignificant
ENSG00000120992.13	LYPLA1	1552.26	0.000435567	0.0165245	0.700693	0.999978	insignificant
ENSG00000168806.6	LCMT2	1665.41	0.000435502	0.0162845	0.740158	0.999978	insignificant
ENSG00000076826.5	CAMSAP3	591.596	0.000435354	0.0164527	0.710875	0.999978	insignificant
ENSG00000058272.11	PPP1R12A	1758.2	0.000435274	0.0167882	0.671982	0.999978	insignificant
ENSG00000155962.8	CLIC2	10.8484	0.000435165	0.0318034	0.6352	0.999978	insignificant
ENSG00000132464.7	ENAM	0.638281	0.000435051	0.0713112	0.721367	NA	low_count
ENSG00000163155.7	LYSMD1	954.138	0.000435035	0.0165304	0.700219	0.999978	insignificant
ENSG00000259000.1	CTD-2373J19.1	2.19168	0.00043498	0.0498614	0.701176	0.999978	insignificant
ENSG00000185742.6	C11orf87	0.638222	0.000434932	0.0713113	0.721439	NA	low_count
ENSG00000099246.12	RAB18	2287.63	0.000434773	0.0165156	0.702337	0.999978	insignificant
ENSG00000108242.8	CYP2C18	13.7662	0.000434452	0.0289924	0.615978	0.999978	insignificant
ENSG00000162757.3	C1orf74	174.137	0.000434175	0.0169524	0.659121	0.999978	insignificant
ENSG00000187650.3	VMAC	46.5655	0.000434032	0.0197306	0.580723	0.999978	insignificant
ENSG00000162729.9	IGSF8	570.911	0.000433855	0.0166059	0.691617	0.999978	insignificant
ENSG00000155367.11	PPM1J	97.849	0.000433834	0.0186027	0.595359	0.999978	insignificant
ENSG00000004866.14	ST7	644.606	0.00043343	0.0165175	0.702866	0.999978	insignificant
ENSG00000227345.4	PARG	1014.33	0.000433351	0.0164354	0.714628	0.999978	insignificant
ENSG00000118046.10	STK11	4785.69	0.000433046	0.0164084	0.719027	0.999978	insignificant
ENSG00000227741.1	RP11-536C5.7	14.9959	0.000432953	0.0266262	0.600142	0.999978	insignificant
ENSG00000049449.4	RCN1	4409.26	0.000432934	0.0164933	0.706452	0.999978	insignificant
ENSG00000244073.1	RPS4XP6	1.84566	0.000432821	0.0476717	0.699859	0.999978	insignificant
ENSG00000111640.10	GAPDH	55629.2	0.000432699	0.0164603	0.711277	0.999978	insignificant
ENSG00000169446.4	MMGT1	3407.96	0.000432424	0.0164184	0.717794	0.999978	insignificant
ENSG00000146802.8	TMEM168	634.159	0.000432319	0.016427	0.716509	0.999978	insignificant
ENSG00000118363.7	SPCS2	1744.79	0.000432319	0.0165501	0.699298	0.999978	insignificant
ENSG00000167363.9	FN3K	146.924	0.000432249	0.0169146	0.663248	0.999978	insignificant
ENSG00000258168.1	RP11-588H23.3	2.9539	0.000432234	0.0470372	0.699264	0.999978	insignificant
ENSG00000254690.1	GS1-393G12.12	4.15447	0.00043204	0.0406316	0.683199	0.999978	insignificant
ENSG00000197860.5	SGTB	1094.27	0.000431898	0.0168632	0.667607	0.999978	insignificant
ENSG00000128253.9	RFPL2	4.12867	0.00043167	0.0414797	0.686344	0.999978	insignificant
ENSG00000261173.1	RP11-169E6.1	1.60331	0.00043164	0.0550549	0.706897	0.999978	insignificant
ENSG00000065802.7	ASB1	1514.89	0.000431465	0.0162104	0.758681	0.999978	insignificant
ENSG00000204616.6	TRIM31	1.75736	0.000431348	0.054265	0.706658	0.999978	insignificant
ENSG00000050165.13	DKK3	74.0816	0.00043119	0.0202619	0.579591	0.999978	insignificant
ENSG00000198488.6	B3GNT6	6.28328	0.00043107	0.0349988	0.658064	0.999978	insignificant
ENSG00000273375.1	RP11-803P9.1	5.03849	0.00043094	0.0395697	0.679972	0.999978	insignificant
ENSG00000147996.12	CBWD5	398.615	0.000430887	0.0177507	0.619919	0.999978	insignificant
ENSG00000105248.11	CCDC94	298.078	0.000430625	0.0167119	0.682163	0.999978	insignificant
ENSG00000165655.14	ZNF503	1465.73	0.000430548	0.0165033	0.706468	0.999978	insignificant
ENSG00000185252.13	ZNF74	754.16	0.000430354	0.0165745	0.697446	0.999978	insignificant
ENSG00000259802.1	CTD-2256P15.2	67.148	0.000430182	0.0190566	0.590769	0.999978	insignificant
ENSG00000146476.6	C6orf211	881.535	0.000430176	0.016786	0.675383	0.999978	insignificant
ENSG00000243373.2	RN7SL173P	0.626607	0.000430061	0.0715656	0.724804	NA	low_count
ENSG00000163497.2	FEV	6.63248	0.000429823	0.0334808	0.650065	0.999978	insignificant
ENSG00000231120.2	BTF3P10	1.317	0.000429798	0.0574922	0.709323	NA	low_count
ENSG00000234969.1	RP13-33H18.1	17.7407	0.000429783	0.0262607	0.600198	0.999978	insignificant
ENSG00000259049.1	RP11-589M4.1	22.7782	0.000429647	0.0232682	0.582826	0.999978	insignificant
ENSG00000144802.7	NFKBIZ	1725.56	0.000429462	0.0171734	0.647495	0.999978	insignificant
ENSG00000174171.4	RP11-23P13.6	2.80893	0.000429435	0.0463665	0.69993	0.999978	insignificant
ENSG00000138050.10	THUMPD2	391.906	0.000429314	0.0167986	0.674796	0.999978	insignificant
ENSG00000179431.5	FJX1	822.956	0.00042929	0.0164172	0.719759	0.999978	insignificant
ENSG00000104722.9	NEFM	2203.87	0.000429259	0.0167373	0.680515	0.999978	insignificant
ENSG00000160087.16	UBE2J2	3135.64	0.000429259	0.0162166	0.75834	0.999978	insignificant
ENSG00000225439.2	BOLA3-AS1	185.231	0.000429254	0.0171234	0.650666	0.999978	insignificant
ENSG00000176485.6	PLA2G16	414.888	0.000428947	0.0166711	0.687376	0.999978	insignificant
ENSG00000178685.9	PARP10	2422.35	0.000428793	0.0167519	0.679413	0.999978	insignificant
ENSG00000073792.11	IGF2BP2	1245.53	0.000428679	0.0163424	0.732698	0.999978	insignificant
ENSG00000153902.9	LGI4	18.0695	0.000428662	0.0261294	0.60022	0.999978	insignificant
ENSG00000103495.9	MAZ	18575	0.000428478	0.016431	0.718086	0.999978	insignificant
ENSG00000219410.4	RP4-761J14.8	13.885	0.000428347	0.027307	0.608723	0.999978	insignificant
ENSG00000026025.9	VIM	30319.2	0.000428307	0.0162519	0.750835	0.999978	insignificant
ENSG00000165863.12	C10orf82	10.7043	0.000428259	0.0302112	0.629616	0.999978	insignificant
ENSG00000144118.9	RALB	442.383	0.000428253	0.0169563	0.662659	0.999978	insignificant
ENSG00000269292.1	CTB-12A17.3	10.1893	0.000428087	0.0294641	0.624454	0.999978	insignificant
ENSG00000264464.1	RP11-110H1.8	0.967155	0.000427915	0.0586842	0.711185	NA	low_count
ENSG00000188373.4	C10orf99	1.76041	0.000427843	0.0518114	0.707329	0.999978	insignificant
ENSG00000254590.1	RP11-334E6.2	4.27702	0.000427561	0.0394318	0.681759	0.999978	insignificant
ENSG00000213411.2	RBM22P2	2.19624	0.000427438	0.0458801	0.700331	0.999978	insignificant
ENSG00000114120.7	SLC25A36	1395.25	0.000427162	0.0165773	0.699021	0.999978	insignificant
ENSG00000241837.2	ATP5O	3150.83	0.000427139	0.0164258	0.719646	0.999978	insignificant
ENSG00000157111.8	TMEM171	28.6291	0.000427127	0.0222271	0.581409	0.999978	insignificant
ENSG00000174206.8	C12orf66	592.359	0.000427018	0.0163096	0.73971	0.999978	insignificant
ENSG00000271239.1	RP11-238F2.1	1.52647	0.000426993	0.0561029	0.710326	0.999978	insignificant
ENSG00000165862.10	PNLIPRP2	6.57015	0.000426794	0.0336552	0.653405	0.999978	insignificant
ENSG00000138780.10	GSTCD	840.03	0.000426665	0.0163811	0.727087	0.999978	insignificant
ENSG00000163734.4	CXCL3	429.258	0.000426393	0.0167166	0.684321	0.999978	insignificant
ENSG00000237350.1	CDC42P6	9.51589	0.000426356	0.034114	0.656469	0.999978	insignificant
ENSG00000176715.11	ACSF3	1185.11	0.00042629	0.0165729	0.700078	0.999978	insignificant
ENSG00000046889.14	PREX2	232.193	0.000426243	0.0170285	0.65884	0.999978	insignificant
ENSG00000101986.8	ABCD1	495.325	0.000426235	0.0170714	0.655977	0.999978	insignificant
ENSG00000205740.1	AL359878.1	10.4279	0.000426234	0.0291617	0.623773	0.999978	insignificant
ENSG00000125912.6	NCLN	3948.63	0.000426185	0.016358	0.73131	0.999978	insignificant
ENSG00000270710.1	RP11-293G6__B.8	0.624706	0.000426164	0.0715707	0.727165	NA	low_count
ENSG00000186866.12	POFUT2	1604.17	0.000426055	0.0163706	0.729206	0.999978	insignificant
ENSG00000257859.1	RP11-266E14.1	1.79319	0.000425895	0.0515046	0.708325	0.999978	insignificant
ENSG00000226828.1	RP11-278H7.1	0.992885	0.000425874	0.0607782	0.713888	NA	low_count
ENSG00000236496.2	RP11-255J3.2	0.995708	0.000425815	0.056306	0.711164	NA	low_count
ENSG00000171714.10	ANO5	578.816	0.000425675	0.0167576	0.680831	0.999978	insignificant
ENSG00000123143.8	PKN1	4769.24	0.000425521	0.0164151	0.722241	0.999978	insignificant
ENSG00000267296.2	CEBPA-AS1	90.915	0.000425359	0.0185265	0.603088	0.999978	insignificant
ENSG00000254598.2	CSNK2A3	23.4891	0.00042531	0.022433	0.583413	0.999978	insignificant
ENSG00000138433.11	CIR1	227.959	0.000425249	0.0173158	0.642483	0.999978	insignificant
ENSG00000113916.13	BCL6	163.304	0.000425174	0.0174275	0.637079	0.999978	insignificant
ENSG00000230733.2	AC092171.4	37.0101	0.000425137	0.0201809	0.584726	0.999978	insignificant
ENSG00000112562.14	SMOC2	5.37702	0.000425127	0.0362678	0.669187	0.999978	insignificant
ENSG00000112763.11	BTN2A1	1375.29	0.000425126	0.0162699	0.748686	0.999978	insignificant
ENSG00000223510.2	CDRT15	1.08601	0.000425021	0.0628112	0.716157	NA	low_count
ENSG00000108953.12	YWHAE	25423.8	0.000425004	0.0163503	0.733309	0.999978	insignificant
ENSG00000271270.1	TMCC1-AS1	40.8541	0.000424957	0.020357	0.584066	0.999978	insignificant
ENSG00000225159.1	NPM1P39	7.49833	0.000424912	0.0344687	0.659605	0.999978	insignificant
ENSG00000167889.8	MGAT5B	252.679	0.000424842	0.0170787	0.656425	0.999978	insignificant
ENSG00000167117.4	LINC00483	3.30705	0.00042465	0.0458498	0.702078	0.999978	insignificant
ENSG00000100603.9	SNW1	1413.11	0.000424434	0.01649	0.711872	0.999978	insignificant
ENSG00000119523.8	ALG2	845.446	0.000424368	0.016556	0.703289	0.999978	insignificant
ENSG00000125733.13	TRIP10	309.882	0.000424257	0.0165216	0.707731	0.999978	insignificant
ENSG00000183010.12	PYCR1	342.592	0.000424251	0.0169365	0.666736	0.999978	insignificant
ENSG00000134996.11	OSTF1	330.715	0.000424131	0.016605	0.697592	0.999978	insignificant
ENSG00000254685.2	FPGT	226.615	0.000424115	0.0181208	0.613327	0.999978	insignificant
ENSG00000253417.1	RP11-109J4.1	1.04796	0.000424092	0.0606399	0.714887	NA	low_count
ENSG00000196166.3	C8orf86	1.10947	0.000424045	0.0625085	0.716478	NA	low_count
ENSG00000239653.1	PSMD6-AS2	68.3218	0.000423961	0.018356	0.607704	0.999978	insignificant
ENSG00000163377.10	FAM19A4	1.82234	0.00042391	0.0512679	0.709392	0.999978	insignificant
ENSG00000121933.13	ADORA3	1.19542	0.000423779	0.058801	0.713824	NA	low_count
ENSG00000241978.5	AKAP2	869.881	0.000423583	0.0166677	0.691042	0.999978	insignificant
ENSG00000127666.8	TICAM1	295.406	0.000423488	0.0165484	0.704764	0.999978	insignificant
ENSG00000178732.4	GP5	1.47557	0.000423321	0.0540159	0.711528	0.999978	insignificant
ENSG00000241269.1	AC093620.5	4.29758	0.000423302	0.0383807	0.680392	0.999978	insignificant
ENSG00000227230.1	RP11-261C10.5	0.960251	0.000423263	0.0613566	0.715963	NA	low_count
ENSG00000135824.8	RGS8	0.755536	0.000423187	0.0646247	0.719163	NA	low_count
ENSG00000152104.7	PTPN14	5851.36	0.000423056	0.0162563	0.752636	0.999978	insignificant
ENSG00000241685.4	ARPC1A	3495.97	0.00042288	0.0162725	0.749329	0.999978	insignificant
ENSG00000272970.1	RP11-329B9.4	4.0764	0.000422879	0.0418439	0.693409	0.999978	insignificant
ENSG00000080573.6	COL5A3	49.787	0.000422782	0.019966	0.587778	0.999978	insignificant
ENSG00000242575.1	AC012501.3	2.6154	0.000422748	0.0466526	0.704724	0.999978	insignificant
ENSG00000151338.14	MIPOL1	203.402	0.000422671	0.0166882	0.689481	0.999978	insignificant
ENSG00000171241.4	SHCBP1	1574.47	0.000422524	0.0164219	0.722887	0.999978	insignificant
ENSG00000124370.6	MCEE	65.5406	0.000422465	0.0183866	0.608134	0.999978	insignificant
ENSG00000260456.2	C16orf95	90.5148	0.000422364	0.0189301	0.598451	0.999978	insignificant
ENSG00000131966.9	ACTR10	827.514	0.000422316	0.0162811	0.747873	0.999978	insignificant
ENSG00000165501.12	LRR1	471.52	0.000422301	0.0166241	0.696549	0.999978	insignificant
ENSG00000254718.2	CTD-2184C24.2	5.31145	0.000422085	0.0403986	0.689153	0.999978	insignificant
ENSG00000136848.12	DAB2IP	1574.83	0.000421981	0.0164973	0.712304	0.999978	insignificant
ENSG00000127588.4	GNG13	3.333	0.000421966	0.043714	0.699199	0.999978	insignificant
ENSG00000204131.6	NHSL2	54.8044	0.00042183	0.019486	0.592249	0.999978	insignificant
ENSG00000109685.13	WHSC1	9660.27	0.000421827	0.0161568	0.776959	0.999978	insignificant
ENSG00000165886.4	UBTD1	417.949	0.000421733	0.0167257	0.686335	0.999978	insignificant
ENSG00000010379.11	SLC6A13	36.208	0.000421684	0.0210576	0.584932	0.999978	insignificant
ENSG00000170340.10	B3GNT2	627.56	0.000421626	0.0163313	0.738591	0.999978	insignificant
ENSG00000169062.10	UPF3A	485.348	0.00042153	0.0167978	0.6798	0.999978	insignificant
ENSG00000118898.11	PPL	288.335	0.00042133	0.016783	0.681245	0.999978	insignificant
ENSG00000231878.1	SNRPFP1	0.650529	0.000421286	0.0668871	0.723091	NA	low_count
ENSG00000248840.2	RP11-357G3.2	1.38208	0.000421248	0.0523351	0.711829	NA	low_count
ENSG00000116032.5	GRIN3B	20.6447	0.000421073	0.0251224	0.599891	0.999978	insignificant
ENSG00000178338.6	ZNF354B	331.349	0.000420898	0.0167698	0.682714	0.999978	insignificant
ENSG00000269482.1	Z69720.2	0.91597	0.000420824	0.0618983	0.717931	NA	low_count
ENSG00000220666.2	RCC2P7	2.94134	0.000420801	0.0469685	0.706487	0.999978	insignificant
ENSG00000235847.2	LDHAP7	0.622114	0.000420799	0.0715779	0.730424	NA	low_count
ENSG00000139291.9	TMEM19	2393.37	0.000420725	0.0164128	0.725321	0.999978	insignificant
ENSG00000228889.2	UBAC2-AS1	70.7395	0.000420646	0.0181708	0.614557	0.999978	insignificant
ENSG00000214081.3	CYP4F30P	0.641048	0.000420323	0.0671037	0.72397	NA	low_count
ENSG00000142892.10	PIGK	1536.06	0.00042019	0.016704	0.689434	0.999978	insignificant
ENSG00000159110.15	IFNAR2	1023.6	0.000419955	0.0163859	0.730066	0.999978	insignificant
ENSG00000253459.3	AL139099.1	43.024	0.000419949	0.019837	0.590847	0.999978	insignificant
ENSG00000128262.4	POM121L9P	4.16242	0.000419875	0.0396415	0.687883	0.999978	insignificant
ENSG00000167393.12	PPP2R3B	681.337	0.000419857	0.0228363	0.589181	0.999978	insignificant
ENSG00000258279.2	LINC00592	0.62165	0.000419832	0.0715792	0.731012	NA	low_count
ENSG00000124767.6	GLO1	10676.9	0.000419739	0.0161765	0.772893	0.999978	insignificant
ENSG00000166681.9	NGFRAP1	1708.2	0.000419466	0.016255	0.7548	0.999978	insignificant
ENSG00000162616.8	DNAJB4	475.666	0.000419408	0.0166559	0.694867	0.999978	insignificant
ENSG00000229869.1	RP11-363N22.2	0.632697	0.000419304	0.0672764	0.724828	NA	low_count
ENSG00000187536.4	TPM3P7	0.95912	0.000419141	0.0613271	0.718498	NA	low_count
ENSG00000267419.1	CTC-559E9.6	8.28932	0.000419017	0.0313103	0.644423	0.999978	insignificant
ENSG00000204386.6	NEU1	6264.63	0.000418905	0.0165891	0.702612	0.999978	insignificant
ENSG00000231744.1	RP11-164H5.1	2.63899	0.000418831	0.0474581	0.708494	0.999978	insignificant
ENSG00000163132.6	MSX1	767.884	0.000418793	0.0165855	0.703103	0.999978	insignificant
ENSG00000166347.14	CYB5A	338.177	0.000418541	0.016498	0.714239	0.999978	insignificant
ENSG00000249934.2	RP11-466G12.3	4.18273	0.000418458	0.0378362	0.681432	0.999978	insignificant
ENSG00000219451.3	RPL23P8	1.13026	0.000418444	0.0589846	0.717258	NA	low_count
ENSG00000272949.1	RP11-514P8.8	111.961	0.000418381	0.018603	0.606836	0.999978	insignificant
ENSG00000196954.8	CASP4	25.4364	0.000418374	0.0234831	0.593079	0.999978	insignificant
ENSG00000251169.2	AC005355.2	1.10721	0.000418333	0.0624732	0.719985	NA	low_count
ENSG00000182040.4	USH1G	23.3026	0.000418257	0.0240589	0.596045	0.999978	insignificant
ENSG00000113712.12	CSNK1A1	9804.29	0.000418226	0.0162301	0.760885	0.999978	insignificant
ENSG00000235636.1	NUS1P1	7.07592	0.000418165	0.0322102	0.650975	0.999978	insignificant
ENSG00000176022.3	B3GALT6	2125.78	0.000418129	0.0162646	0.753481	0.999978	insignificant
ENSG00000257139.1	RP11-320P7.2	2.36374	0.000418095	0.0483608	0.710182	0.999978	insignificant
ENSG00000258708.1	SLC25A21-AS1	59.3398	0.000418062	0.0191009	0.599402	0.999978	insignificant
ENSG00000177191.2	B3GNT8	33.8428	0.000417975	0.0226946	0.590244	0.999978	insignificant
ENSG00000225119.3	LINC00999	54.778	0.000417965	0.018772	0.604223	0.999978	insignificant
ENSG00000087460.19	GNAS	9703.21	0.00041785	0.0163301	0.740892	0.999978	insignificant
ENSG00000197712.7	FAM114A1	213.993	0.000417841	0.0174555	0.640882	0.999978	insignificant
ENSG00000185275.6	CD24P4	4.06236	0.000417657	0.0416342	0.69628	0.999978	insignificant
ENSG00000153560.7	UBP1	2605.54	0.000417248	0.0162775	0.751309	0.999978	insignificant
ENSG00000273056.1	RP11-77E14.2	4.53927	0.000417225	0.0385808	0.685503	0.999978	insignificant
ENSG00000233878.1	AC073133.1	1.42752	0.00041717	0.0542386	0.7155	NA	low_count
ENSG00000062650.13	WAPAL	5651.3	0.000417052	0.0162178	0.764279	0.999978	insignificant
ENSG00000264626.1	RN7SL769P	1.21884	0.000417052	0.055676	0.716311	NA	low_count
ENSG00000272948.1	AP001412.1	24.0595	0.000417024	0.0254708	0.605472	0.999978	insignificant
ENSG00000263499.1	RP11-118E18.4	0.620306	0.000417021	0.0715831	0.732722	NA	low_count
ENSG00000223779.4	RP11-403I13.4	14.8784	0.000416841	0.0261347	0.610019	0.999978	insignificant
ENSG00000234352.5	hsa-mir-490	9.88484	0.000416749	0.0293103	0.632451	0.999978	insignificant
ENSG00000273374.1	RP11-383I23.2	21.8989	0.000416722	0.0234408	0.594258	0.999978	insignificant
ENSG00000262429.1	RP5-1050D4.3	1.93103	0.000416608	0.0516792	0.714301	0.999978	insignificant
ENSG00000236502.1	SIX3-AS1	1.61525	0.000416569	0.0505685	0.713455	0.999978	insignificant
ENSG00000103111.10	MON1B	1812.52	0.000416355	0.0164197	0.726771	0.999978	insignificant
ENSG00000273010.1	RP11-96K19.5	8.97988	0.000416288	0.0323528	0.653333	0.999978	insignificant
ENSG00000121060.10	TRIM25	6546.76	0.000416222	0.0164605	0.720805	0.999978	insignificant
ENSG00000159556.5	ISL2	663.051	0.000416097	0.0164876	0.717097	0.999978	insignificant
ENSG00000180525.9	PRR26	5.96864	0.000416036	0.0347873	0.667993	0.999978	insignificant
ENSG00000010219.9	DYRK4	236.838	0.000415888	0.0168737	0.677043	0.999978	insignificant
ENSG00000240775.1	RP11-170N16.2	1.4662	0.000415886	0.0519328	0.714935	0.999978	insignificant
ENSG00000114439.14	BBX	2886.87	0.000415745	0.0165509	0.709096	0.999978	insignificant
ENSG00000176842.10	IRX5	206.302	0.000415402	0.0173613	0.646977	0.999978	insignificant
ENSG00000261812.1	TUBB8P7	9.16033	0.000415397	0.0338469	0.663126	0.999978	insignificant
ENSG00000235563.1	RP11-334A14.8	0.619478	0.000415282	0.0715855	0.733782	NA	low_count
ENSG00000188101.5	ALOX15P2	0.619445	0.000415212	0.0715856	0.733825	NA	low_count
ENSG00000197168.7	NEK5	7.27187	0.000415151	0.0335124	0.661338	0.999978	insignificant
ENSG00000254469.3	RP11-849H4.2	72.0364	0.000415142	0.0178721	0.627062	0.999978	insignificant
ENSG00000005302.13	MSL3	700.003	0.000415005	0.0165498	0.709684	0.999978	insignificant
ENSG00000261461.1	UBE2MP1	13.3643	0.000414997	0.0274205	0.620472	0.999978	insignificant
ENSG00000174004.5	NRROS	31.824	0.000414953	0.0225261	0.592208	0.999978	insignificant
ENSG00000225756.1	DBH-AS1	5.69518	0.000414832	0.0377077	0.683436	0.999978	insignificant
ENSG00000205531.8	NAP1L4	3808.38	0.000414818	0.0162101	0.767221	0.999978	insignificant
ENSG00000155660.6	PDIA4	7760.49	0.000414726	0.0162416	0.760165	0.999978	insignificant
ENSG00000273466.1	RP11-548H3.1	79.5795	0.000414695	0.0178861	0.626945	0.999978	insignificant
ENSG00000183741.7	CBX6	6083.6	0.00041452	0.0162686	0.75457	0.999978	insignificant
ENSG00000128050.4	PAICS	10290.3	0.000414451	0.016291	0.750118	0.999978	insignificant
ENSG00000229057.1	RP11-106A1.3	2.48719	0.000414329	0.046261	0.709505	0.999978	insignificant
ENSG00000270343.1	UNGP3	5.42438	0.000414238	0.0357619	0.674521	0.999978	insignificant
ENSG00000256049.2	PADI6	0.618963	0.000414196	0.0715871	0.734444	NA	low_count
ENSG00000151320.6	AKAP6	115.171	0.000414155	0.0184142	0.613724	0.999978	insignificant
ENSG00000233611.3	AC079135.1	16.2854	0.000414083	0.0258241	0.610234	0.999978	insignificant
ENSG00000141034.5	GID4	1412.99	0.000414058	0.0162831	0.751883	0.999978	insignificant
ENSG00000120658.8	ENOX1	101.547	0.000413932	0.0185909	0.610412	0.999978	insignificant
ENSG00000230582.2	PPIAL4F	0.258406	0.000413914	0.072605	0.736321	NA	low_count
ENSG00000261697.1	RP11-178L8.5	5.67351	0.00041386	0.0343071	0.666929	0.999978	insignificant
ENSG00000243899.3	BMS1P7	117.398	0.000413814	0.0177759	0.631186	0.999978	insignificant
ENSG00000273340.1	MICE	1.4738	0.000413809	0.0535676	0.717248	0.999978	insignificant
ENSG00000183145.4	RIPPLY3	176.022	0.000413763	0.0178822	0.627742	0.999978	insignificant
ENSG00000177764.6	ZCCHC3	743.969	0.000413752	0.0163468	0.740169	0.999978	insignificant
ENSG00000187778.9	MCRS1	5715.9	0.000413678	0.0167556	0.688599	0.999978	insignificant
ENSG00000125740.9	FOSB	864.791	0.00041323	0.0164118	0.729773	0.999978	insignificant
ENSG00000240509.1	RPL34P18	2.71281	0.000413118	0.0444142	0.706674	0.999978	insignificant
ENSG00000260296.1	RP11-395I6.3	8.43657	0.000413116	0.0367427	0.680209	0.999978	insignificant
ENSG00000120694.15	HSPH1	2754.76	0.000413085	0.0170544	0.665839	0.999978	insignificant
ENSG00000272216.1	LL22NC03-2H8.5	13.5555	0.000412851	0.0283601	0.62889	0.999978	insignificant
ENSG00000114805.12	PLCH1	314.62	0.000412743	0.0180992	0.622224	0.999978	insignificant
ENSG00000204516.5	MICB	2695.59	0.000412702	0.0162106	0.768182	0.999978	insignificant
ENSG00000054392.8	HHAT	498.516	0.000412552	0.0168399	0.681961	0.999978	insignificant
ENSG00000273139.1	XXbac-B444P24.14	10.752	0.000412467	0.029404	0.636561	0.999978	insignificant
ENSG00000164989.11	CCDC171	67.8362	0.000412452	0.0193712	0.600666	0.999978	insignificant
ENSG00000237732.5	AC010980.2	29.7128	0.000412449	0.0215757	0.592394	0.999978	insignificant
ENSG00000143353.7	LYPLAL1	353.911	0.000412409	0.0172311	0.65575	0.999978	insignificant
ENSG00000148362.6	C9orf142	539.556	0.000412402	0.0168049	0.685017	0.999978	insignificant
ENSG00000204967.6	PCDHA4	0.61805	0.000412265	0.0715899	0.735622	NA	low_count
ENSG00000167118.6	URM1	1656.47	0.00041223	0.0167576	0.689335	0.999978	insignificant
ENSG00000234394.4	RP11-561O23.5	11.2792	0.000412118	0.0318933	0.65363	0.999978	insignificant
ENSG00000162384.9	C1orf123	743.921	0.0004121	0.0163567	0.739386	0.999978	insignificant
ENSG00000066557.5	LRRC40	739.727	0.000411858	0.0170605	0.666268	0.999978	insignificant
ENSG00000177374.8	HIC1	148	0.0004118	0.0186248	0.611409	0.999978	insignificant
ENSG00000248554.1	RP11-159F24.6	2.52308	0.000411792	0.0460417	0.710772	0.999978	insignificant
ENSG00000198711.4	SSBP3-AS1	5.95248	0.000411664	0.0371306	0.683081	0.999978	insignificant
ENSG00000213076.3	yR211F11.2	1.00394	0.000411516	0.060986	0.722977	NA	low_count
ENSG00000183405.5	RPS7P1	206.283	0.00041149	0.0295243	0.638189	0.999978	insignificant
ENSG00000152669.8	CCNO	217.014	0.000411478	0.0168457	0.682177	0.999978	insignificant
ENSG00000260244.1	RP11-588K22.2	39.3615	0.000411428	0.0213237	0.593131	0.999978	insignificant
ENSG00000174837.10	EMR1	0.631268	0.00041142	0.0711915	0.735487	NA	low_count
ENSG00000182768.7	NGRN	6394.63	0.00041139	0.016224	0.765803	0.999978	insignificant
ENSG00000130707.13	ASS1	769.113	0.000411335	0.0163643	0.738519	0.999978	insignificant
ENSG00000261578.1	RP11-21L23.2	45.6659	0.000411289	0.0205441	0.594324	0.999978	insignificant
ENSG00000269647.1	BX842679.1	1.40108	0.000411191	0.0567624	0.720536	NA	low_count
ENSG00000101188.4	NTSR1	3.44641	0.000411191	0.0446718	0.708503	0.999978	insignificant
ENSG00000260093.1	RP11-1E4.1	14.1917	0.000411045	0.0279495	0.627463	0.999978	insignificant
ENSG00000213598.3	RP11-112J1.1	1.74586	0.000411044	0.052021	0.718053	0.999978	insignificant
ENSG00000004468.8	CD38	8.56782	0.000410997	0.030882	0.64787	0.999978	insignificant
ENSG00000261595.1	RP11-426L16.9	7.80762	0.000410929	0.0364065	0.680169	0.999978	insignificant
ENSG00000167635.7	ZNF146	5526.16	0.000410727	0.0163915	0.734409	0.999978	insignificant
ENSG00000080493.9	SLC4A4	697.352	0.000410392	0.0167291	0.693165	0.999978	insignificant
ENSG00000100605.12	ITPK1	1174.17	0.000410218	0.0163494	0.741697	0.999978	insignificant
ENSG00000215515.2	IFIT1P1	9.52184	0.000410207	0.0306848	0.647172	0.999978	insignificant
ENSG00000223972.4	DDX11L1	0.630614	0.000409946	0.0711919	0.736385	NA	low_count
ENSG00000260729.1	RP11-106M3.2	15.6079	0.00040978	0.0518327	0.718726	0.999978	insignificant
ENSG00000109911.13	ELP4	329.463	0.000409722	0.0164345	0.728363	0.999978	insignificant
ENSG00000051596.5	THOC3	1233.47	0.000409592	0.0168134	0.6861	0.999978	insignificant
ENSG00000198658.4	ABHD17AP2	3.02025	0.00040956	0.0435335	0.706976	0.999978	insignificant
ENSG00000177350.6	RPL13AP3	3.2045	0.000409534	0.0461436	0.71242	0.999978	insignificant
ENSG00000085231.9	TAF9	1332.87	0.000409409	0.0167731	0.689735	0.999978	insignificant
ENSG00000117154.7	IGSF21	9.89189	0.000409384	0.0307744	0.648427	0.999978	insignificant
ENSG00000138757.10	G3BP2	5419.69	0.000409344	0.0162898	0.753114	0.999978	insignificant
ENSG00000196233.7	LCOR	3142.18	0.000409309	0.0163556	0.741142	0.999978	insignificant
ENSG00000115526.6	CHST10	568.243	0.000409289	0.016663	0.70041	0.999978	insignificant
ENSG00000100744.10	GSKIP	602.694	0.000409281	0.0164643	0.724335	0.999978	insignificant
ENSG00000146232.10	NFKBIE	504.476	0.00040927	0.0167637	0.690667	0.999978	insignificant
ENSG00000163964.9	PIGX	1046.74	0.000409254	0.0163514	0.741898	0.999978	insignificant
ENSG00000236603.1	RANP1	21.7792	0.000409162	0.0250001	0.609083	0.999978	insignificant
ENSG00000166484.15	MAPK7	641.243	0.000408731	0.0165273	0.716273	0.999978	insignificant
ENSG00000254206.1	NPIPB11	17.1607	0.000408655	0.0258641	0.615036	0.999978	insignificant
ENSG00000102393.5	GLA	3990.22	0.000408607	0.01646	0.725344	0.999978	insignificant
ENSG00000110422.7	HIPK3	2342.9	0.000408543	0.0162942	0.752695	0.999978	insignificant
ENSG00000126460.6	PRRG2	36.3067	0.000408269	0.0205697	0.596696	0.999978	insignificant
ENSG00000115828.11	QPCT	1095.99	0.000408209	0.0162513	0.761517	0.999978	insignificant
ENSG00000268307.1	CTD-2619J13.13	3.27374	0.000407906	0.0453243	0.711984	0.999978	insignificant
ENSG00000233791.1	RP11-134P9.1	3.718	0.000407862	0.0424181	0.705195	0.999978	insignificant
ENSG00000135924.11	DNAJB2	689.338	0.000407854	0.0165667	0.711978	0.999978	insignificant
ENSG00000258375.2	RP11-617J18.1	0.629624	0.000407702	0.0711926	0.737754	NA	low_count
ENSG00000266820.1	RP13-104F24.1	28.3251	0.00040756	0.0214046	0.596325	0.999978	insignificant
ENSG00000120063.5	GNA13	3552.28	0.000407537	0.0163021	0.751738	0.999978	insignificant
ENSG00000162438.7	CTRC	5.01054	0.000407497	0.0392234	0.694892	0.999978	insignificant
ENSG00000109099.9	PMP22	282.025	0.000407378	0.0175411	0.644587	0.999978	insignificant
ENSG00000224126.2	UBE2SP2	3.36065	0.00040733	0.042768	0.706506	0.999978	insignificant
ENSG00000151093.3	OXSM	182.204	0.000407289	0.0171456	0.664106	0.999978	insignificant
ENSG00000126602.6	TRAP1	5208.05	0.000407273	0.0161733	0.779898	0.999978	insignificant
ENSG00000215270.3	LA16c-60H5.7	0.629376	0.000407137	0.0711927	0.738099	NA	low_count
ENSG00000125879.4	OTOR	0.629368	0.000407121	0.0711927	0.738109	NA	low_count
ENSG00000237234.2	RP1-142L7.5	1.66322	0.00040711	0.0546967	0.722063	0.999978	insignificant
ENSG00000120837.3	NFYB	463.293	0.000407055	0.0164334	0.730081	0.999978	insignificant
ENSG00000108179.9	PPIF	9456.89	0.00040699	0.0163128	0.75004	0.999978	insignificant
ENSG00000143578.11	CREB3L4	305.87	0.000406977	0.0166476	0.70346	0.999978	insignificant
ENSG00000189212.8	DPY19L2P1	122.192	0.000406859	0.0173651	0.652752	0.999978	insignificant
ENSG00000167740.5	CYB5D2	589.361	0.000406809	0.0163889	0.737053	0.999978	insignificant
ENSG00000154122.8	ANKH	1603.37	0.00040677	0.0164176	0.73262	0.999978	insignificant
ENSG00000106299.7	WASL	1195.6	0.000406755	0.0163015	0.752288	0.999978	insignificant
ENSG00000213939.4	RP11-314A20.1	5.4154	0.000406647	0.0413419	0.702844	0.999978	insignificant
ENSG00000100726.10	TELO2	2906.28	0.000406487	0.0163359	0.746135	0.999978	insignificant
ENSG00000232818.2	RPS2P32	129.757	0.000406448	0.0175016	0.646895	0.999978	insignificant
ENSG00000092621.7	PHGDH	5169.17	0.000406267	0.0161856	0.777384	0.999978	insignificant
ENSG00000180438.10	TPRXL	0.975722	0.000406091	0.0609919	0.726372	NA	low_count
ENSG00000154710.11	RABGEF1	871.087	0.000405931	0.0164772	0.724535	0.999978	insignificant
ENSG00000010361.9	FUZ	694.991	0.000405871	0.0165557	0.714497	0.999978	insignificant
ENSG00000179562.2	GCC1	1047.17	0.000405814	0.0162098	0.771908	0.999978	insignificant
ENSG00000229021.2	NBPF18P	7.73799	0.00040578	0.0315454	0.656345	0.999978	insignificant
ENSG00000145247.7	OCIAD2	529.058	0.000405745	0.0166263	0.706511	0.999978	insignificant
ENSG00000109180.10	OCIAD1	1890.65	0.000405659	0.0162189	0.76991	0.999978	insignificant
ENSG00000245293.2	RP11-286E11.1	2.6193	0.000405633	0.0456994	0.714178	0.999978	insignificant
ENSG00000258851.1	RP11-894P9.2	0.92033	0.000405153	0.0616757	0.727506	NA	low_count
ENSG00000035687.9	ADSS	2725.81	0.00040496	0.0164858	0.723946	0.999978	insignificant
ENSG00000170837.2	GPR27	655.356	0.000404916	0.0165543	0.715244	0.999978	insignificant
ENSG00000214915.3	XX-FW80269A6.1	1.63801	0.000404749	0.0545507	0.723478	0.999978	insignificant
ENSG00000225449.2	AC079776.7	7.40251	0.0004047	0.0324954	0.663183	0.999978	insignificant
ENSG00000109118.9	PHF12	1826.39	0.000404505	0.0161841	0.778615	0.999978	insignificant
ENSG00000119682.12	AREL1	2872.71	0.000404481	0.0162811	0.757461	0.999978	insignificant
ENSG00000102125.11	TAZ	846.973	0.000404477	0.0163842	0.739144	0.999978	insignificant
ENSG00000148019.8	CEP78	1769.58	0.000404155	0.0163098	0.752148	0.999978	insignificant
ENSG00000122033.10	MTIF3	66.2087	0.000404081	0.0195691	0.605431	0.999978	insignificant
ENSG00000181218.4	HIST3H2A	8541.06	0.000404013	0.0169519	0.678928	0.999978	insignificant
ENSG00000180818.4	HOXC10	136.705	0.000403929	0.0176795	0.64172	0.999978	insignificant
ENSG00000237489.2	LINC00959	7.39973	0.000403922	0.0325508	0.664126	0.999978	insignificant
ENSG00000120333.4	MRPS14	326.355	0.000403808	0.017158	0.665768	0.999978	insignificant
ENSG00000203908.3	KHDC3L	0.635378	0.000403745	0.0709786	0.739829	NA	low_count
ENSG00000049249.4	TNFRSF9	596.595	0.000403611	0.0167762	0.693193	0.999978	insignificant
ENSG00000235100.3	RP11-80H5.9	3.25309	0.000403596	0.0454411	0.715035	0.999978	insignificant
ENSG00000168959.10	GRM5	10.8498	0.000402978	0.0317523	0.659871	0.999978	insignificant
ENSG00000109016.13	DHRS7B	1206.52	0.000402849	0.0163529	0.74524	0.999978	insignificant
ENSG00000214013.5	GANC	527.106	0.000402771	0.0163859	0.739842	0.999978	insignificant
ENSG00000176095.7	IP6K1	5244.08	0.000402725	0.0163829	0.740354	0.999978	insignificant
ENSG00000257611.1	RP11-185N2.1	2.85127	0.000402685	0.0470477	0.718321	0.999978	insignificant
ENSG00000185974.6	GRK1	1.83744	0.000402465	0.0512751	0.722976	0.999978	insignificant
ENSG00000182054.5	IDH2	1152.29	0.000402355	0.0171346	0.668133	0.999978	insignificant
ENSG00000081377.12	CDC14B	1394.92	0.000402343	0.0162962	0.755701	0.999978	insignificant
ENSG00000269089.1	AP003733.1	10.3008	0.000402286	0.0320371	0.662212	0.999978	insignificant
ENSG00000184465.11	WDR27	733.947	0.000402257	0.0162511	0.764719	0.999978	insignificant
ENSG00000268836.1	LA16c-OS12.2	11.6619	0.000402245	0.0291229	0.642897	0.999978	insignificant
ENSG00000224668.1	IPO8P1	3.3931	0.000402237	0.0452261	0.715519	0.999978	insignificant
ENSG00000103832.10	GOLGA8UP	2.16536	0.000402234	0.0472011	0.718838	0.999978	insignificant
ENSG00000196547.10	MAN2A2	3520.01	0.000402215	0.0163163	0.752028	0.999978	insignificant
ENSG00000132763.10	MMACHC	531.673	0.000402204	0.016526	0.720371	0.999978	insignificant
ENSG00000265386.1	RN7SL219P	5.22627	0.00040211	0.0362555	0.685864	0.999978	insignificant
ENSG00000171509.11	RXFP1	1.6781	0.000402008	0.0520642	0.723812	0.999978	insignificant
ENSG00000087152.11	ATXN7L3	4186.92	0.000402007	0.0162988	0.755385	0.999978	insignificant
ENSG00000102390.6	PBDC1	405.235	0.000401957	0.0171894	0.665258	0.999978	insignificant
ENSG00000143125.5	PROK1	5.96572	0.000401912	0.0381273	0.694439	0.999978	insignificant
ENSG00000120910.10	PPP3CC	258.036	0.000401781	0.0166648	0.70494	0.999978	insignificant
ENSG00000049541.6	RFC2	2493.06	0.000401495	0.0162179	0.772284	0.999978	insignificant
ENSG00000146109.3	ABT1	2223.97	0.000401405	0.0163507	0.746417	0.999978	insignificant
ENSG00000162782.11	TDRD5	49.1676	0.000401404	0.0198025	0.605807	0.999978	insignificant
ENSG00000187601.3	MAGEH1	93.4089	0.000401355	0.0174513	0.652688	0.999978	insignificant
ENSG00000254027.1	RP11-363E6.3	4.58603	0.000401336	0.0422968	0.709262	0.999978	insignificant
ENSG00000167088.6	SNRPD1	2300.54	0.000401304	0.0162537	0.764675	0.999978	insignificant
ENSG00000166788.5	SAAL1	457.349	0.000401298	0.0165546	0.717416	0.999978	insignificant
ENSG00000128656.9	CHN1	577.968	0.000401264	0.0168023	0.692448	0.999978	insignificant
ENSG00000167397.10	VKORC1	515.716	0.000401245	0.0163506	0.746532	0.999978	insignificant
ENSG00000112902.7	SEMA5A	4.14805	0.00040117	0.0433054	0.712015	0.999978	insignificant
ENSG00000204604.5	ZNF468	595.249	0.000401082	0.0168129	0.691669	0.999978	insignificant
ENSG00000272606.1	RP11-554J4.1	32.7543	0.000401042	0.021392	0.60172	0.999978	insignificant
ENSG00000271320.1	RP11-1152H14.1	0.626712	0.000401029	0.0711946	0.741833	NA	low_count
ENSG00000257243.1	RP11-133N21.7	17.6131	0.000401001	0.024846	0.615032	0.999978	insignificant
ENSG00000255513.1	AC005363.9	74.85	0.000400998	0.0188793	0.615606	0.999978	insignificant
ENSG00000132130.7	LHX1	284.052	0.000400979	0.0168501	0.688674	0.999978	insignificant
ENSG00000014919.8	COX15	3041.74	0.000400916	0.0163648	0.744335	0.999978	insignificant
ENSG00000138030.8	KHK	242.853	0.000400814	0.0167766	0.694962	0.999978	insignificant
ENSG00000265967.1	AC100830.4	6.58121	0.000400707	0.0327949	0.668096	0.999978	insignificant
ENSG00000197635.5	DPP4	115.079	0.000400704	0.0190413	0.61363	0.999978	insignificant
ENSG00000188242.4	CTD-2228K2.5	867.292	0.000400696	0.0164307	0.734193	0.999978	insignificant
ENSG00000148300.7	REXO4	1237.01	0.00040063	0.0164841	0.726747	0.999978	insignificant
ENSG00000175213.2	ZNF408	539.3	0.000400604	0.0164129	0.736895	0.999978	insignificant
ENSG00000171798.13	KNDC1	18.8682	0.000400349	0.0293758	0.646185	0.999978	insignificant
ENSG00000158050.4	DUSP2	39.7754	0.000400338	0.0207032	0.602852	0.999978	insignificant
ENSG00000243943.5	ZNF512	1324.5	0.000400337	0.0163652	0.744587	0.999978	insignificant
ENSG00000240003.2	CTD-2015H6.1	5.79198	0.000400179	0.0348644	0.68023	0.999978	insignificant
ENSG00000146278.10	PNRC1	1925.34	0.000400104	0.0165403	0.719877	0.999978	insignificant
ENSG00000126001.11	CEP250	756.176	0.000400068	0.0169398	0.682428	0.999978	insignificant
ENSG00000060982.10	BCAT1	2485.42	0.000399854	0.0162617	0.763812	0.999978	insignificant
ENSG00000255559.1	ZNF252P-AS1	38.0354	0.000399825	0.0200731	0.605485	0.999978	insignificant
ENSG00000263531.1	RP13-753N3.1	0.941799	0.000399544	0.0611276	0.730582	NA	low_count
ENSG00000171703.12	TCEA2	446.097	0.000399405	0.0166564	0.707301	0.999978	insignificant
ENSG00000262209.1	PCDHGB3	21.1984	0.000399388	0.0231599	0.607581	0.999978	insignificant
ENSG00000260122.1	RP11-923I11.3	1.48472	0.000399367	0.0559504	0.727571	0.999978	insignificant
ENSG00000130962.13	PRRG1	598.011	0.000399221	0.0165297	0.721723	0.999978	insignificant
ENSG00000071626.12	DAZAP1	4230.69	0.00039893	0.0162585	0.764966	0.999978	insignificant
ENSG00000243795.1	RP11-572M11.3	1.78861	0.000398853	0.0493958	0.723674	0.999978	insignificant
ENSG00000039123.11	SKIV2L2	4439.46	0.000398669	0.0165278	0.722291	0.999978	insignificant
ENSG00000205918.5	PDPK2	155.173	0.00039854	0.01713	0.67103	0.999978	insignificant
ENSG00000176531.6	PHLDB3	399.748	0.000398519	0.0165602	0.718456	0.999978	insignificant
ENSG00000146007.6	ZMAT2	2428.47	0.000398498	0.0163177	0.753833	0.999978	insignificant
ENSG00000153531.8	ADPRHL1	66.8691	0.000398436	0.0181326	0.632019	0.999978	insignificant
ENSG00000258466.1	RP11-1012A1.4	5.56726	0.000398427	0.0387668	0.699497	0.999978	insignificant
ENSG00000177989.9	ODF3B	15.1007	0.000398379	0.0273828	0.633989	0.999978	insignificant
ENSG00000019995.6	ZRANB1	3136.83	0.000398333	0.0162736	0.762259	0.999978	insignificant
ENSG00000255435.2	RP11-770J1.3	1.60487	0.000398328	0.0530097	0.726725	0.999978	insignificant
ENSG00000129003.11	VPS13C	2985.13	0.000398224	0.0162673	0.76356	0.999978	insignificant
ENSG00000273363.1	RP11-285G1.14	1.89832	0.00039816	0.0530227	0.726838	0.999978	insignificant
ENSG00000181450.13	ZNF678	1186.42	0.000398135	0.0167462	0.699419	0.999978	insignificant
ENSG00000246640.1	RP11-1094H24.4	3.93407	0.000398037	0.0417595	0.709972	0.999978	insignificant
ENSG00000120306.5	CYSTM1	632.272	0.000397898	0.0162766	0.76189	0.999978	insignificant
ENSG00000144161.8	ZC3H8	210.12	0.000397888	0.0178353	0.640845	0.999978	insignificant
ENSG00000266037.1	RN7SL3	21384.4	0.000397878	0.016413	0.738463	0.999978	insignificant
ENSG00000152904.7	GGPS1	1582.99	0.000397747	0.0166335	0.710731	0.999978	insignificant
ENSG00000196604.7	POTEF	1.35861	0.000397605	0.0567206	0.729068	NA	low_count
ENSG00000244080.2	RN7SL833P	2.41958	0.000397459	0.0468353	0.721405	0.999978	insignificant
ENSG00000189393.5	FAM90A14P	1.1224	0.000397445	0.0620803	0.732679	NA	low_count
ENSG00000196419.8	XRCC6	16234.2	0.000397429	0.0162399	0.76963	0.999978	insignificant
ENSG00000263470.1	RP11-160O5.1	32.5582	0.000397325	0.0223011	0.606307	0.999978	insignificant
ENSG00000196369.6	SRGAP2B	995.827	0.000397304	0.0163136	0.755241	0.999978	insignificant
ENSG00000253341.1	RP11-730G20.2	14.7025	0.000397237	0.026185	0.626776	0.999978	insignificant
ENSG00000161021.7	MAML1	5183.69	0.000397212	0.0162631	0.764943	0.999978	insignificant
ENSG00000060069.12	CTDP1	1372.75	0.000397186	0.016223	0.773406	0.999978	insignificant
ENSG00000267404.1	RP11-49I11.2	3.96134	0.000397107	0.0439037	0.716146	0.999978	insignificant
ENSG00000260740.2	AC026471.6	3.42109	0.000397046	0.0437794	0.715903	0.999978	insignificant
ENSG00000062282.10	DGAT2	47.4694	0.000396806	0.0191893	0.614926	0.999978	insignificant
ENSG00000162341.11	TPCN2	509.527	0.000396598	0.0165897	0.71624	0.999978	insignificant
ENSG00000184983.5	NDUFA6	219.608	0.000396589	0.0167375	0.701204	0.999978	insignificant
ENSG00000151322.14	NPAS3	49.2122	0.000396583	0.0198217	0.609568	0.999978	insignificant
ENSG00000013588.5	GPRC5A	4743.99	0.000396576	0.0163942	0.742106	0.999978	insignificant
ENSG00000141127.10	PRPSAP2	1231.48	0.000396467	0.0163056	0.75716	0.999978	insignificant
ENSG00000174684.6	B3GNT1	1618.41	0.000396249	0.0162513	0.767867	0.999978	insignificant
ENSG00000253741.1	CTD-2292P10.4	75.922	0.000396046	0.0190911	0.616678	0.999978	insignificant
ENSG00000259083.1	RP11-407N17.4	8.21988	0.000395937	0.0308292	0.659494	0.999978	insignificant
ENSG00000236641.1	CTA-221G9.7	1.08418	0.000395852	0.0598597	0.731987	NA	low_count
ENSG00000076321.6	KLHL20	630.109	0.00039563	0.0163639	0.747484	0.999978	insignificant
ENSG00000197619.9	ZNF615	424.61	0.000395608	0.0175232	0.65376	0.999978	insignificant
ENSG00000267289.1	CTD-2623N2.11	0.962863	0.000395578	0.0583969	0.731249	NA	low_count
ENSG00000085788.9	DDHD2	1672.24	0.00039552	0.0164374	0.736266	0.999978	insignificant
ENSG00000151611.9	MMAA	77.9694	0.000395387	0.0188907	0.619832	0.999978	insignificant
ENSG00000108406.5	DHX40	4050.62	0.000395321	0.0166703	0.708474	0.999978	insignificant
ENSG00000235363.1	SNRPGP10	5.60632	0.000395291	0.0354022	0.686665	0.999978	insignificant
ENSG00000179627.9	ZBTB42	202.508	0.000395236	0.0167271	0.70304	0.999978	insignificant
ENSG00000230311.2	AC004074.3	0.942843	0.000395184	0.0588229	0.731749	NA	low_count
ENSG00000084444.9	KIAA1467	2214.89	0.000395182	0.0162817	0.762369	0.999978	insignificant
ENSG00000235358.1	RP11-399E6.1	6.47005	0.000395159	0.0336798	0.677526	0.999978	insignificant
ENSG00000198805.7	PNP	5118.05	0.000395146	0.0163127	0.756594	0.999978	insignificant
ENSG00000248228.1	SLIT2-IT1	3.81218	0.000395123	0.0391769	0.703398	0.999978	insignificant
ENSG00000171453.13	POLR1C	1581.75	0.000395067	0.0167007	0.705649	0.999978	insignificant
ENSG00000253696.2	KBTBD11-OT1	13.7325	0.000394918	0.0277225	0.639227	0.999978	insignificant
ENSG00000229644.4	NAMPTL	4.72582	0.000394878	0.0381098	0.699383	0.999978	insignificant
ENSG00000004478.5	FKBP4	15692.9	0.000394877	0.0162417	0.770603	0.999978	insignificant
ENSG00000155755.14	TMEM237	1528.18	0.000394749	0.0164384	0.736568	0.999978	insignificant
ENSG00000131652.9	THOC6	931.568	0.000394427	0.0164225	0.739068	0.999978	insignificant
ENSG00000091592.11	NLRP1	226.593	0.0003942	0.0168577	0.692544	0.999978	insignificant
ENSG00000273391.1	RP11-634H22.1	27.2021	0.000394192	0.0215304	0.607533	0.999978	insignificant
ENSG00000108828.11	VAT1	7116.64	0.000394085	0.016368	0.747701	0.999978	insignificant
ENSG00000183066.10	WBP2NL	0.561045	0.000394024	0.0693271	0.743289	NA	low_count
ENSG00000261997.1	RP11-212I21.4	4.04963	0.000393936	0.0399196	0.706914	0.999978	insignificant
ENSG00000266306.1	CTD-2008P7.6	2.5448	0.000393911	0.0464981	0.723205	0.999978	insignificant
ENSG00000110955.4	ATP5B	37610	0.000393836	0.0161739	0.786449	0.999978	insignificant
ENSG00000242220.2	TCP10L	17.5179	0.000393791	0.024366	0.618368	0.999978	insignificant
ENSG00000182368.4	FAM27A	7.19362	0.000393782	0.0363916	0.69261	0.999978	insignificant
ENSG00000262712.1	RP11-295D4.1	97.0138	0.000393614	0.0185787	0.626193	0.999978	insignificant
ENSG00000188690.8	UROS	1082.41	0.000393538	0.016332	0.754062	0.999978	insignificant
ENSG00000197279.3	ZNF165	187.485	0.000393474	0.0168796	0.691322	0.999978	insignificant
ENSG00000175279.17	APITD1	305.747	0.000393428	0.0165361	0.72447	0.999978	insignificant
ENSG00000245910.4	SNHG6	134.274	0.000393394	0.0179188	0.641633	0.999978	insignificant
ENSG00000249055.1	TBCAP3	2.52912	0.000393265	0.045603	0.722128	0.999978	insignificant
ENSG00000104375.11	STK3	480.823	0.000393195	0.0166212	0.714902	0.999978	insignificant
ENSG00000229750.1	AC096649.2	1.34062	0.000393154	0.0547061	0.730899	NA	low_count
ENSG00000117569.14	PTBP2	1080.18	0.000393126	0.0164267	0.739219	0.999978	insignificant
ENSG00000184221.8	OLIG1	39.0295	0.000393037	0.0258746	0.628282	0.999978	insignificant
ENSG00000181355.16	OFCC1	0.967343	0.000392621	0.0613701	0.735128	NA	low_count
ENSG00000174628.12	IQCK	59.0323	0.000392524	0.0199809	0.611918	0.999978	insignificant
ENSG00000239322.1	AC007040.7	7.65219	0.000392494	0.0326883	0.673823	0.999978	insignificant
ENSG00000230870.2	FBXW11P1	10.3649	0.000392412	0.0299571	0.656571	0.999978	insignificant
ENSG00000183298.4	RP11-556K13.1	8.80733	0.000392082	0.0309839	0.663576	0.999978	insignificant
ENSG00000168754.9	FAM178B	0.748355	0.000391936	0.0681964	0.742984	NA	low_count
ENSG00000182919.10	C11orf54	261.708	0.000391913	0.0175436	0.655615	0.999978	insignificant
ENSG00000214353.3	VAC14-AS1	0.555069	0.000391782	0.0694783	0.744895	NA	low_count
ENSG00000267557.1	CTC-379B2.4	1.38492	0.000391732	0.0593316	0.734243	NA	low_count
ENSG00000249992.1	TMEM158	163.725	0.000391464	0.0180659	0.638996	0.999978	insignificant
ENSG00000143258.11	USP21	897.567	0.00039145	0.0164145	0.742002	0.999978	insignificant
ENSG00000162433.10	AK4	5223.45	0.00039138	0.0165951	0.71888	0.999978	insignificant
ENSG00000132313.10	MRPL35	1048.21	0.000391329	0.016475	0.733534	0.999978	insignificant
ENSG00000154736.5	ADAMTS5	46.3918	0.000391325	0.0208414	0.61008	0.999978	insignificant
ENSG00000176871.4	WSB2	2502.45	0.00039106	0.0161863	0.784893	0.999978	insignificant
ENSG00000165821.7	SALL2	1615.88	0.000391009	0.0165501	0.724267	0.999978	insignificant
ENSG00000243181.2	RP11-734J24.1	0.622405	0.000390939	0.0711981	0.74802	NA	low_count
ENSG00000226891.2	RP11-182I10.3	22.148	0.000390845	0.025739	0.629263	0.999978	insignificant
ENSG00000225272.2	RP11-466F5.4	0.62228	0.000390644	0.0711982	0.748202	NA	low_count
ENSG00000129646.9	QRICH2	422.907	0.00039061	0.0169155	0.690544	0.999978	insignificant
ENSG00000172000.3	ZNF556	2.25354	0.000390583	0.047925	0.727378	0.999978	insignificant
ENSG00000267062.1	CTD-2659N19.10	6.30188	0.000390501	0.0329418	0.676864	0.999978	insignificant
ENSG00000271204.1	RP11-138A9.1	15.0274	0.000390254	0.0282516	0.646759	0.999978	insignificant
ENSG00000157911.5	PEX10	950.307	0.000390159	0.0166488	0.713928	0.999978	insignificant
ENSG00000228709.1	AP001065.15	9.47982	0.000390026	0.0290402	0.652339	0.999978	insignificant
ENSG00000213672.3	NCKIPSD	787.89	0.00038999	0.0167812	0.701613	0.999978	insignificant
ENSG00000105127.4	AKAP8	1524.72	0.000389927	0.0162377	0.774054	0.999978	insignificant
ENSG00000218713.1	RP1-34L19.1	9.75248	0.000389741	0.0307534	0.663963	0.999978	insignificant
ENSG00000052795.8	FNIP2	1654.51	0.0003897	0.0162059	0.781084	0.999978	insignificant
ENSG00000087269.11	NOP14	2051.96	0.000389461	0.0166321	0.716097	0.999978	insignificant
ENSG00000268403.1	AC132192.1	3.32545	0.000389412	0.0460166	0.72538	0.999978	insignificant
ENSG00000255108.1	AP006621.8	4.82849	0.000389195	0.0399233	0.710238	0.999978	insignificant
ENSG00000126067.7	PSMB2	6369.78	0.000389104	0.0162827	0.765496	0.999978	insignificant
ENSG00000119688.16	ABCD4	1030.67	0.000389087	0.0163427	0.754732	0.999978	insignificant
ENSG00000145833.11	DDX46	4602.33	0.00038902	0.0162844	0.765232	0.999978	insignificant
ENSG00000226044.1	RP11-463P17.1	1.00525	0.000388902	0.0607443	0.736997	NA	low_count
ENSG00000267666.1	AC004156.3	8.20194	0.000388588	0.0336145	0.682189	0.999978	insignificant
ENSG00000204086.3	RPA4	10.2767	0.000388272	0.0344672	0.68708	0.999978	insignificant
ENSG00000131069.15	ACSS2	507.703	0.000388165	0.0166004	0.720311	0.999978	insignificant
ENSG00000253966.1	CTC-455F18.3	9.3093	0.000388097	0.029469	0.65682	0.999978	insignificant
ENSG00000167767.9	KRT80	97.7244	0.000387985	0.0188616	0.626083	0.999978	insignificant
ENSG00000214851.4	LINC00612	7.44925	0.000387981	0.0352761	0.691478	0.999978	insignificant
ENSG00000273008.1	RP11-351D16.3	37.3584	0.000387921	0.0209201	0.612833	0.999978	insignificant
ENSG00000249637.1	CTC-329D1.2	5.16623	0.000387897	0.035068	0.690489	0.999978	insignificant
ENSG00000269696.1	AC007228.11	2.29869	0.000387704	0.0484443	0.729866	0.999978	insignificant
ENSG00000160714.5	UBE2Q1	1592.53	0.00038769	0.0162223	0.778512	0.999978	insignificant
ENSG00000158941.12	CCAR2	5409.84	0.000387543	0.01637	0.751119	0.999978	insignificant
ENSG00000100739.6	BDKRB1	7.28001	0.000387466	0.0363616	0.697105	0.999978	insignificant
ENSG00000150967.13	ABCB9	613.235	0.000387422	0.0166276	0.717865	0.999978	insignificant
ENSG00000179930.5	ZNF648	9.60578	0.000387332	0.0294927	0.657606	0.999978	insignificant
ENSG00000099251.10	HSD17B7P2	62.8794	0.000387327	0.0181471	0.640087	0.999978	insignificant
ENSG00000060971.13	ACAA1	721.368	0.000387273	0.0164308	0.742077	0.999978	insignificant
ENSG00000109133.8	TMEM33	3916.96	0.000387222	0.0164521	0.739111	0.999978	insignificant
ENSG00000240291.1	RP11-499P20.2	47.0458	0.000387173	0.0193248	0.621204	0.999978	insignificant
ENSG00000170890.9	PLA2G1B	0.62856	0.000387164	0.0709738	0.749992	NA	low_count
ENSG00000112200.12	ZNF451	5260.52	0.000387157	0.0163832	0.749258	0.999978	insignificant
ENSG00000102466.11	FGF14	7.98903	0.000387064	0.0345426	0.688393	0.999978	insignificant
ENSG00000233954.4	RP11-169K16.7	59.6375	0.000386955	0.0194761	0.619982	0.999978	insignificant
ENSG00000107562.12	CXCL12	44.3866	0.000386936	0.0221427	0.614719	0.999978	insignificant
ENSG00000203791.9	METTL10	572.02	0.000386752	0.0166072	0.720456	0.999978	insignificant
ENSG00000272567.1	RP11-73K9.3	2.72622	0.000386715	0.0429107	0.720769	0.999978	insignificant
ENSG00000094841.9	UPRT	363.774	0.000386673	0.0164249	0.743275	0.999978	insignificant
ENSG00000114738.6	MAPKAPK3	930.929	0.000386604	0.016925	0.69255	0.999978	insignificant
ENSG00000163536.8	SERPINI1	111.803	0.0003866	0.0178577	0.648557	0.999978	insignificant
ENSG00000267767.2	CTC-523E23.4	28.9278	0.000386528	0.021256	0.613857	0.999978	insignificant
ENSG00000237550.4	RPL9P9	60.5237	0.000386492	0.0431662	0.721546	0.999978	insignificant
ENSG00000177125.5	ZBTB34	1641.99	0.000386483	0.0162618	0.770988	0.999978	insignificant
ENSG00000108187.11	PBLD	186.646	0.000386475	0.0168243	0.700336	0.999978	insignificant
ENSG00000261790.1	AC005606.14	16.4473	0.000386448	0.0254701	0.631297	0.999978	insignificant
ENSG00000230393.1	AC092667.2	17.4233	0.000386363	0.026703	0.639456	0.999978	insignificant
ENSG00000229153.1	EPHA1-AS1	10.8221	0.000386277	0.0292031	0.656526	0.999978	insignificant
ENSG00000254109.1	RBPMS-AS1	9.68661	0.000386243	0.0301567	0.662898	0.999978	insignificant
ENSG00000179604.8	CDC42EP4	1390.31	0.000386171	0.0165167	0.731288	0.999978	insignificant
ENSG00000212232.1	SNORD17	47.906	0.000386152	0.0189477	0.626355	0.999978	insignificant
ENSG00000224882.2	IKBKGP1	6.67267	0.000386082	0.04008	0.712947	0.999978	insignificant
ENSG00000106554.7	CHCHD3	785.519	0.000386022	0.0168723	0.696854	0.999978	insignificant
ENSG00000101460.8	MAP1LC3A	171.698	0.000385838	0.0169116	0.694041	0.999978	insignificant
ENSG00000272009.1	RP1-313I6.12	5.73161	0.000385759	0.0353797	0.693656	0.999978	insignificant
ENSG00000239595.2	RN7SL79P	1.31888	0.000385693	0.0567703	0.736646	NA	low_count
ENSG00000142303.9	ADAMTS10	59.7655	0.000385625	0.0217408	0.615033	0.999978	insignificant
ENSG00000132323.4	ILKAP	1481.94	0.000385623	0.0164237	0.744075	0.999978	insignificant
ENSG00000188486.3	H2AFX	8159.17	0.000385556	0.0162687	0.770131	0.999978	insignificant
ENSG00000018625.10	ATP1A2	0.99225	0.00038548	0.0560207	0.736414	NA	low_count
ENSG00000101193.6	GID8	1554.95	0.000385187	0.0162583	0.772376	0.999978	insignificant
ENSG00000111412.4	C12orf49	2291.37	0.000385156	0.0162903	0.766229	0.999978	insignificant
ENSG00000130649.5	CYP2E1	53.8468	0.000385073	0.0208586	0.615297	0.999978	insignificant
ENSG00000148090.7	AUH	142.747	0.000385018	0.0177924	0.651787	0.999978	insignificant
ENSG00000132330.12	SCLY	920.172	0.000384942	0.0166361	0.718546	0.999978	insignificant
ENSG00000170909.9	OSCAR	5.60006	0.000384923	0.0369886	0.7018	0.999978	insignificant
ENSG00000137656.7	BUD13	389.445	0.00038479	0.0165805	0.724634	0.999978	insignificant
ENSG00000113643.4	RARS	2930.43	0.000384751	0.0166756	0.714698	0.999978	insignificant
ENSG00000214290.3	COLCA2	7.59273	0.000384665	0.0326899	0.679929	0.999978	insignificant
ENSG00000154813.5	DPH3	1246.24	0.000384618	0.0163247	0.76035	0.999978	insignificant
ENSG00000173264.9	GPR137	757.711	0.000384496	0.0166544	0.716964	0.999978	insignificant
ENSG00000196352.9	CD55	1534.36	0.000384431	0.0167169	0.710974	0.999978	insignificant
ENSG00000272003.1	RP11-23P13.7	36.0982	0.000384314	0.0211989	0.615728	0.999978	insignificant
ENSG00000083817.8	ZNF416	611.572	0.000384115	0.016356	0.755349	0.999978	insignificant
ENSG00000197284.4	RP11-589F5.3	10.9787	0.00038407	0.0336052	0.685607	0.999978	insignificant
ENSG00000163472.14	TMEM79	234.443	0.000384011	0.0167322	0.709848	0.999978	insignificant
ENSG00000099901.12	RANBP1	2952.76	0.000383971	0.0166036	0.722599	0.999978	insignificant
ENSG00000148672.7	GLUD1	5816.1	0.000383967	0.0161738	0.791438	0.999978	insignificant
ENSG00000261326.2	RP5-1057J7.6	196.618	0.000383964	0.0180682	0.644639	0.999978	insignificant
ENSG00000176438.8	SYNE3	133.909	0.000383946	0.0172937	0.672441	0.999978	insignificant
ENSG00000226645.1	AP006216.10	0.619445	0.000383839	0.0712006	0.752389	NA	low_count
ENSG00000273162.1	RP11-108L7.15	72.1002	0.000383792	0.0178049	0.652308	0.999978	insignificant
ENSG00000231764.4	DLX6-AS1	52.9329	0.000383746	0.0187895	0.630497	0.999978	insignificant
ENSG00000167085.7	PHB	6505.04	0.000383631	0.0163712	0.753194	0.999978	insignificant
ENSG00000110107.4	PRPF19	4277.72	0.000383617	0.0163131	0.76295	0.999978	insignificant
ENSG00000241506.1	PSMC1P1	12.6761	0.000383513	0.0300011	0.664097	0.999978	insignificant
ENSG00000135473.10	PAN2	2172.75	0.000383502	0.0162661	0.771767	0.999978	insignificant
ENSG00000269921.1	RP11-646I6.5	6.15733	0.000383454	0.0344683	0.690737	0.999978	insignificant
ENSG00000231050.1	RP1-140A9.1	3.8766	0.000383315	0.0393309	0.71229	0.999978	insignificant
ENSG00000170379.15	FAM115C	52.6598	0.000383146	0.0192165	0.625566	0.999978	insignificant
ENSG00000248724.2	NPHP3-AS1	3.38167	0.000383065	0.0411698	0.718502	0.999978	insignificant
ENSG00000270210.1	RP11-373D23.3	1.03212	0.000382989	0.0601012	0.740285	NA	low_count
ENSG00000063245.10	EPN1	3176.7	0.000382989	0.0162839	0.768635	0.999978	insignificant
ENSG00000136250.7	AOAH	1.415	0.000382932	0.0565476	0.738293	NA	low_count
ENSG00000270587.1	RP11-51F16.9	0.619031	0.000382835	0.071201	0.753008	NA	low_count
ENSG00000087116.9	ADAMTS2	412.347	0.000382774	0.0178294	0.652304	0.999978	insignificant
ENSG00000181035.9	SLC25A42	318.91	0.000382767	0.0168631	0.699745	0.999978	insignificant
ENSG00000267549.1	AC006116.17	19.5154	0.000382608	0.0241613	0.626842	0.999978	insignificant
ENSG00000140612.9	SEC11A	3205.03	0.000382502	0.0161869	0.789125	0.999978	insignificant
ENSG00000165030.3	NFIL3	576.805	0.000382484	0.0165243	0.732617	0.999978	insignificant
ENSG00000173705.4	SUSD5	974.191	0.000382453	0.0164787	0.738391	0.999978	insignificant
ENSG00000230832.3	RP11-325P15.2	9.84768	0.000382326	0.0325272	0.680804	0.999978	insignificant
ENSG00000259818.1	RP5-1024G6.7	38.4911	0.000382301	0.0201154	0.619676	0.999978	insignificant
ENSG00000104804.3	TULP2	1.84028	0.000382174	0.0508893	0.735696	0.999978	insignificant
ENSG00000248791.1	CTD-2165H16.3	5.13849	0.000382055	0.0356605	0.697793	0.999978	insignificant
ENSG00000133135.9	RNF128	358.031	0.000381806	0.0169203	0.696141	0.999978	insignificant
ENSG00000168505.6	GBX2	139.484	0.000381715	0.0169656	0.693031	0.999978	insignificant
ENSG00000124813.16	RUNX2	310.567	0.000381607	0.016585	0.726121	0.999978	insignificant
ENSG00000197557.6	TTC30A	317.924	0.000381539	0.0165677	0.728109	0.999978	insignificant
ENSG00000146729.5	GBAS	1738.75	0.000381403	0.01651	0.735048	0.999978	insignificant
ENSG00000233631.2	RP11-457M11.2	30.9252	0.000381256	0.0221763	0.619671	0.999978	insignificant
ENSG00000148082.5	SHC3	41.0312	0.000381244	0.0199075	0.621606	0.999978	insignificant
ENSG00000243709.1	LEFTY1	8.67719	0.00038123	0.032274	0.68017	0.999978	insignificant
ENSG00000161057.6	PSMC2	3078.3	0.000381154	0.0163137	0.764216	0.999978	insignificant
ENSG00000181444.8	ZNF467	64.3524	0.00038105	0.0195108	0.624503	0.999978	insignificant
ENSG00000151576.6	QTRTD1	1963.61	0.000380568	0.0162797	0.770739	0.999978	insignificant
ENSG00000204160.7	ZDHHC18	2096.63	0.000380401	0.016248	0.777029	0.999978	insignificant
ENSG00000116128.5	BCL9	866.418	0.000380379	0.0167305	0.712379	0.999978	insignificant
ENSG00000233708.1	RP11-342M1.7	2.17548	0.000380341	0.0489917	0.735237	0.999978	insignificant
ENSG00000198160.10	MIER1	1114.08	0.000380298	0.0164109	0.749079	0.999978	insignificant
ENSG00000234685.1	NUS1P2	13.247	0.000380244	0.0302897	0.668636	0.999978	insignificant
ENSG00000107937.14	GTPBP4	3485.94	0.00038024	0.0162749	0.771839	0.999978	insignificant
ENSG00000260799.1	KRT8P50	23.9817	0.000380173	0.0235582	0.625853	0.999978	insignificant
ENSG00000165494.6	PCF11	2467.11	0.000380078	0.0163418	0.760007	0.999978	insignificant
ENSG00000228878.3	AC007551.3	15.2163	0.000379996	0.0276166	0.65102	0.999978	insignificant
ENSG00000263345.1	RP1-59D14.5	4.44616	0.000379915	0.0367074	0.704222	0.999978	insignificant
ENSG00000231160.5	RP11-617D20.1	7.78069	0.000379824	0.0339231	0.690606	0.999978	insignificant
ENSG00000173826.10	KCNH6	2.04859	0.000379773	0.0507033	0.737108	0.999978	insignificant
ENSG00000257069.1	RP11-783K16.10	3.7425	0.000379694	0.0481092	0.734697	0.999978	insignificant
ENSG00000269834.1	CTD-3018O17.3	49.6465	0.000379634	0.0203976	0.620842	0.999978	insignificant
ENSG00000096654.11	ZNF184	381.139	0.000379548	0.0167619	0.710144	0.999978	insignificant
ENSG00000189403.10	HMGB1	3540.97	0.000379428	0.016936	0.69665	0.999978	insignificant
ENSG00000169783.8	LINGO1	508.208	0.000379393	0.016666	0.719084	0.999978	insignificant
ENSG00000099953.5	MMP11	46.2965	0.000379303	0.0230924	0.624507	0.999978	insignificant
ENSG00000272931.1	RP5-943J3.2	28.214	0.000379245	0.0212542	0.620041	0.999978	insignificant
ENSG00000122971.4	ACADS	477.908	0.000379006	0.0168719	0.701611	0.999978	insignificant
ENSG00000261005.1	CTB-58E17.1	82.8016	0.00037875	0.0184288	0.640594	0.999978	insignificant
ENSG00000147081.10	AKAP4	0.83442	0.000378581	0.062902	0.745297	NA	low_count
ENSG00000144642.16	RBMS3	298.231	0.000378525	0.0172403	0.679004	0.999978	insignificant
ENSG00000249916.1	CTD-2280E9.1	2.23361	0.000378486	0.0451838	0.731166	0.999978	insignificant
ENSG00000083812.7	ZNF324	1458.16	0.000378443	0.0162414	0.779422	0.999978	insignificant
ENSG00000132432.9	SEC61G	550.925	0.000378398	0.0164233	0.748406	0.999978	insignificant
ENSG00000168679.13	SLC16A4	63.8989	0.000378397	0.0194184	0.627466	0.999978	insignificant
ENSG00000270194.1	RP11-259K5.2	156.867	0.000378211	0.0168621	0.702887	0.999978	insignificant
ENSG00000167723.10	TRPV3	173.095	0.000378155	0.0169482	0.696667	0.999978	insignificant
ENSG00000162006.5	MSLNL	8.46566	0.000378081	0.0315494	0.6783	0.999978	insignificant
ENSG00000196636.7	ACN9	146.294	0.000377874	0.0169433	0.697202	0.999978	insignificant
ENSG00000141569.6	TRIM65	1763.11	0.000377865	0.0162758	0.772974	0.999978	insignificant
ENSG00000234203.1	RP5-1050D4.2	0.945057	0.000377842	0.0642383	0.747055	NA	low_count
ENSG00000267163.1	AC084219.3	9.67388	0.000377826	0.0295323	0.665674	0.999978	insignificant
ENSG00000084628.5	NKAIN1	95.1934	0.000377734	0.0179346	0.653008	0.999978	insignificant
ENSG00000185298.8	CCDC137	1305	0.000377692	0.0162704	0.774088	0.999978	insignificant
ENSG00000002919.10	SNX11	1981.12	0.000377377	0.0164454	0.745917	0.999978	insignificant
ENSG00000105887.10	MTPN	5086.4	0.000377351	0.0162295	0.782455	0.999978	insignificant
ENSG00000169495.4	HTRA4	0.940999	0.000377333	0.0609206	0.744458	NA	low_count
ENSG00000198408.9	MGEA5	6715.94	0.00037729	0.0162145	0.785665	0.999978	insignificant
ENSG00000090372.10	STRN4	4626.25	0.000377218	0.0161636	0.797285	0.999978	insignificant
ENSG00000224097.5	RP11-472B18.1	29.2306	0.000376857	0.0227603	0.625315	0.999978	insignificant
ENSG00000128652.7	HOXD3	197.625	0.000376851	0.0170685	0.689773	0.999978	insignificant
ENSG00000228401.3	RP11-251M1.1	1.02148	0.000376806	0.059946	0.744109	NA	low_count
ENSG00000108091.10	CCDC6	4700.7	0.000376804	0.0164106	0.75119	0.999978	insignificant
ENSG00000144895.7	EIF2A	1438.62	0.000376733	0.0162718	0.774354	0.999978	insignificant
ENSG00000069345.7	DNAJA2	2569.89	0.000376594	0.0162388	0.780943	0.999978	insignificant
ENSG00000226632.1	UBE2V1P1	0.944595	0.000376544	0.0642316	0.747869	NA	low_count
ENSG00000172262.7	ZNF131	1081.43	0.000376304	0.0163488	0.76101	0.999978	insignificant
ENSG00000164346.5	NSA2	598.592	0.000376085	0.0175272	0.667874	0.999978	insignificant
ENSG00000163975.7	MFI2	1334.66	0.000375879	0.0164363	0.74808	0.999978	insignificant
ENSG00000175893.7	ZDHHC21	906.331	0.00037575	0.0164479	0.746554	0.999978	insignificant
ENSG00000147586.5	MRPS28	141.565	0.000375514	0.0193264	0.630673	0.999978	insignificant
ENSG00000223949.2	RP11-24J23.2	0.614308	0.000375446	0.0672537	0.752025	NA	low_count
ENSG00000144481.12	TRPM8	2.21509	0.000375417	0.0492013	0.738648	0.999978	insignificant
ENSG00000111247.10	RAD51AP1	775.238	0.00037523	0.0163627	0.759394	0.999978	insignificant
ENSG00000171729.9	TMEM51	339.983	0.000375159	0.0164799	0.74267	0.999978	insignificant
ENSG00000026950.12	BTN3A1	277.096	0.000375144	0.0167127	0.717421	0.999978	insignificant
ENSG00000131944.5	C19orf40	477.274	0.000375121	0.016358	0.760204	0.999978	insignificant
ENSG00000255234.1	RP11-727A23.10	11.3117	0.000375042	0.0294411	0.667371	0.999978	insignificant
ENSG00000238061.2	RP4-635A23.4	3.74461	0.000374963	0.0413578	0.724654	0.999978	insignificant
ENSG00000204165.5	CXorf65	0.623718	0.000374861	0.0709703	0.757575	NA	low_count
ENSG00000242735.1	AC018462.3	9.20285	0.000374734	0.0631028	0.747917	0.999978	insignificant
ENSG00000231952.3	DPY19L1P2	0.947058	0.000374655	0.0585902	0.744645	NA	low_count
ENSG00000177465.4	ACOT4	121.088	0.000374484	0.0172634	0.680737	0.999978	insignificant
ENSG00000224407.1	RP5-956O18.3	31.8941	0.000374477	0.0218098	0.624709	0.999978	insignificant
ENSG00000265688.1	MAFG-AS1	64.9682	0.000374402	0.0182062	0.64868	0.999978	insignificant
ENSG00000118762.3	PKD2	662.772	0.000374355	0.0172153	0.683281	0.999978	insignificant
ENSG00000177156.6	TALDO1	2847.59	0.000374294	0.0162663	0.77674	0.999978	insignificant
ENSG00000233653.3	CICP7	2.16957	0.000374166	0.0543665	0.742863	0.999978	insignificant
ENSG00000116489.8	CAPZA1	4862.97	0.000374113	0.0164264	0.750525	0.999978	insignificant
ENSG00000091513.10	TF	23.3833	0.000374028	0.0225967	0.627188	0.999978	insignificant
ENSG00000150625.12	GPM6A	268.751	0.000373621	0.0177423	0.661988	0.999978	insignificant
ENSG00000229598.1	PRDX3P1	1.42908	0.000373617	0.0538581	0.742969	NA	low_count
ENSG00000241975.1	TCEB1P19	2.21219	0.000373516	0.0490412	0.739732	0.999978	insignificant
ENSG00000185247.10	MAGEA11	4.29552	0.000373516	0.038652	0.716781	0.999978	insignificant
ENSG00000139734.13	DIAPH3	1335.16	0.000373359	0.0167913	0.711766	0.999978	insignificant
ENSG00000106537.7	TSPAN13	1926.18	0.000373311	0.0163964	0.755341	0.999978	insignificant
ENSG00000173762.3	CD7	128.251	0.000373247	0.0172781	0.680899	0.999978	insignificant
ENSG00000249996.1	RP11-359P5.1	1.43748	0.000373068	0.0561799	0.744419	0.999978	insignificant
ENSG00000146859.6	TMEM140	77.4421	0.000372953	0.0181223	0.651778	0.999978	insignificant
ENSG00000065325.8	GLP2R	9.61192	0.000372892	0.0359174	0.705835	0.999978	insignificant
ENSG00000232710.1	RP4-669P10.16	2.25472	0.000372845	0.0471312	0.737965	0.999978	insignificant
ENSG00000139144.5	PIK3C2G	1.59895	0.000372842	0.057603	0.745266	0.999978	insignificant
ENSG00000270090.1	RP11-529E10.7	1.73377	0.000372816	0.0512167	0.741975	0.999978	insignificant
ENSG00000266495.1	RP11-17J14.2	2.06567	0.000372793	0.0457798	0.735986	0.999978	insignificant
ENSG00000261292.1	RP11-389G6.3	6.12392	0.000372775	0.0346317	0.699692	0.999978	insignificant
ENSG00000180574.3	EIF2S3L	24.0557	0.00037252	0.0224818	0.628117	0.999978	insignificant
ENSG00000159377.6	PSMB4	8057.14	0.000372284	0.0162228	0.786531	0.999978	insignificant
ENSG00000118785.9	SPP1	2.51062	0.000372269	0.0461221	0.736883	0.999978	insignificant
ENSG00000150776.13	C11orf57	1592.88	0.000372234	0.0163319	0.766132	0.999978	insignificant
ENSG00000197723.3	HSPB9	10.9749	0.000372232	0.0278493	0.659146	0.999978	insignificant
ENSG00000254639.1	CTD-2589M5.5	14.3634	0.000372206	0.0260723	0.647404	0.999978	insignificant
ENSG00000163902.7	RPN1	8484.54	0.000372169	0.0161803	0.795912	0.999978	insignificant
ENSG00000196705.4	ZNF431	358.931	0.000371971	0.0166866	0.721922	0.999978	insignificant
ENSG00000107821.10	KAZALD1	302.68	0.000371765	0.0168106	0.711266	0.999978	insignificant
ENSG00000115652.10	UXS1	334.892	0.000371705	0.0164975	0.742559	0.999978	insignificant
ENSG00000240128.1	KRT18P43	0.947817	0.000371552	0.058555	0.746608	NA	low_count
ENSG00000203857.5	HSD3B1	0.714651	0.000371484	0.0691031	0.756961	NA	low_count
ENSG00000168135.4	KCNJ4	106.234	0.000371479	0.0182541	0.649902	0.999978	insignificant
ENSG00000182379.9	NXPH4	684.969	0.000371471	0.016821	0.710632	0.999978	insignificant
ENSG00000269825.1	CTD-3099C6.9	14.4473	0.00037145	0.0263795	0.650054	0.999978	insignificant
ENSG00000233822.3	HIST1H2BN	761.374	0.000371439	0.0168503	0.70837	0.999978	insignificant
ENSG00000235574.1	AC073150.6	1.28574	0.000371366	0.0548016	0.744867	NA	low_count
ENSG00000159314.7	ARHGAP27	597.207	0.000371261	0.0163506	0.76361	0.999978	insignificant
ENSG00000100095.14	SEZ6L	3.77169	0.000371235	0.0432048	0.731976	0.999978	insignificant
ENSG00000112357.8	PEX7	504.669	0.000371196	0.0168172	0.711122	0.999978	insignificant
ENSG00000019186.5	CYP24A1	3.19045	0.000371092	0.0485481	0.740812	0.999978	insignificant
ENSG00000220494.4	YAP1P1	0.966237	0.000370998	0.058134	0.746728	NA	low_count
ENSG00000172977.8	KAT5	824.416	0.000370827	0.0162583	0.780173	0.999978	insignificant
ENSG00000011052.17	NME2	1147.75	0.000370815	0.0170546	0.694855	0.999978	insignificant
ENSG00000165948.6	IFI27L1	96.8935	0.000370732	0.0181463	0.652937	0.999978	insignificant
ENSG00000085840.8	ORC1	1286.05	0.000370728	0.0163881	0.758096	0.999978	insignificant
ENSG00000103855.13	CD276	5311.13	0.000370726	0.0165239	0.739943	0.999978	insignificant
ENSG00000273348.1	RP11-535A5.1	4.17744	0.000370696	0.0386311	0.718724	0.999978	insignificant
ENSG00000266401.1	RP11-874J12.4	2.79577	0.00037053	0.0428435	0.731607	0.999978	insignificant
ENSG00000224209.2	LINC00466	1.02242	0.000370488	0.0598788	0.748094	NA	low_count
ENSG00000229729.3	RP11-159G9.5	167.489	0.000370412	0.0172278	0.68547	0.999978	insignificant
ENSG00000165140.5	FBP1	0.96111	0.000370181	0.0639339	0.751597	NA	low_count
ENSG00000005421.4	PON1	0.750597	0.000370149	0.0642334	0.751916	NA	low_count
ENSG00000065833.7	ME1	1664.51	0.000370067	0.0164516	0.749484	0.999978	insignificant
ENSG00000154553.9	PDLIM3	636.198	0.000370014	0.0162948	0.773816	0.999978	insignificant
ENSG00000092607.9	TBX15	33.8691	0.000370002	0.0208208	0.628139	0.999978	insignificant
ENSG00000269378.1	ITGB1P1	11.2669	0.000369778	0.0325406	0.690741	0.999978	insignificant
ENSG00000237162.1	RP11-443F16.1	0.828664	0.00036966	0.0628846	0.75094	NA	low_count
ENSG00000168676.6	KCTD19	25.7263	0.000369657	0.0230881	0.632886	0.999978	insignificant
ENSG00000198453.8	ZNF568	830.634	0.000369363	0.0164469	0.750545	0.999978	insignificant
ENSG00000229839.2	AC018462.2	0.95886	0.00036929	0.0611136	0.749721	NA	low_count
ENSG00000186226.7	LCE1E	1.05888	0.00036926	0.0626469	0.750984	NA	low_count
ENSG00000005194.10	CIAPIN1	2255.96	0.000369186	0.0164154	0.755008	0.999978	insignificant
ENSG00000205643.6	CDPF1	111.667	0.000369181	0.0179347	0.65957	0.999978	insignificant
ENSG00000091986.11	CCDC80	170.264	0.000369132	0.0188929	0.640788	0.999978	insignificant
ENSG00000140382.10	HMG20A	1980.41	0.000369113	0.0161949	0.794194	0.999978	insignificant
ENSG00000144362.7	PHOSPHO2	50.7266	0.000369074	0.0190289	0.639125	0.999978	insignificant
ENSG00000166257.4	SCN3B	99.9963	0.000369072	0.0174437	0.676453	0.999978	insignificant
ENSG00000075089.5	ACTR6	607.612	0.000369046	0.0168999	0.706321	0.999978	insignificant
ENSG00000198833.6	UBE2J1	2158.95	0.00036899	0.0164044	0.756718	0.999978	insignificant
ENSG00000256566.1	RP4-734P14.4	18.6793	0.000368983	0.0278857	0.66214	0.999978	insignificant
ENSG00000135185.7	TMEM243	286.99	0.000368981	0.0171265	0.691934	0.999978	insignificant
ENSG00000112039.3	FANCE	803.32	0.000368959	0.0163437	0.766057	0.999978	insignificant
ENSG00000198920.5	KIAA0753	1241.23	0.000368934	0.0164199	0.754526	0.999978	insignificant
ENSG00000196273.3	LINC00523	0.976807	0.000368931	0.0608904	0.749786	NA	low_count
ENSG00000272033.1	RP11-52A20.2	29.3344	0.000368863	0.0209566	0.628996	0.999978	insignificant
ENSG00000102886.10	GDPD3	36.4751	0.000368812	0.0204834	0.629763	0.999978	insignificant
ENSG00000250979.1	RP11-656G20.1	2.81468	0.000368795	0.0427997	0.732687	0.999978	insignificant
ENSG00000123095.5	BHLHE41	732.735	0.000368697	0.0232551	0.63445	0.999978	insignificant
ENSG00000272201.1	U47924.30	271.633	0.000368673	0.0164747	0.747305	0.999978	insignificant
ENSG00000214534.4	ZNF705E	14.5477	0.000368621	0.0255752	0.64734	0.999978	insignificant
ENSG00000237976.1	RP11-126K1.6	21.6642	0.00036862	0.0230874	0.633791	0.999978	insignificant
ENSG00000188229.5	TUBB4B	12967.8	0.000368596	0.016187	0.796237	0.999978	insignificant
ENSG00000140548.5	ZNF710	1523.01	0.00036843	0.0162587	0.781398	0.999978	insignificant
ENSG00000267454.1	ZNF582-AS1	87.2416	0.000368302	0.0184557	0.648357	0.999978	insignificant
ENSG00000225135.1	RP11-361F15.2	12.73	0.000368283	0.0309456	0.682473	0.999978	insignificant
ENSG00000232282.1	MTND1P32	0.990867	0.000368041	0.0607122	0.750225	NA	low_count
ENSG00000108592.12	FTSJ3	3195.93	0.000367879	0.016659	0.72723	0.999978	insignificant
ENSG00000268093.1	AC022154.7	3.97564	0.000367772	0.0413159	0.72952	0.999978	insignificant
ENSG00000099840.9	IZUMO4	39.1071	0.000367335	0.0203484	0.631397	0.999978	insignificant
ENSG00000273309.1	AC004410.3	1.85411	0.000366942	0.0505219	0.74529	0.999978	insignificant
ENSG00000109079.5	TNFAIP1	1974.84	0.000366904	0.0163764	0.762111	0.999978	insignificant
ENSG00000128203.6	ASPHD2	171.249	0.000366786	0.016872	0.709904	0.999978	insignificant
ENSG00000151790.4	TDO2	0.959868	0.000366654	0.0639161	0.753817	NA	low_count
ENSG00000179922.5	ZNF784	233.976	0.000366639	0.0167579	0.719058	0.999978	insignificant
ENSG00000124491.11	F13A1	0.964501	0.000366615	0.0581141	0.749525	NA	low_count
ENSG00000240853.2	RN7SL328P	1.17852	0.000366534	0.0580374	0.749536	NA	low_count
ENSG00000263934.2	SNORD3A	947.982	0.000366242	0.0169977	0.701623	0.999978	insignificant
ENSG00000204962.4	PCDHA8	4.25391	0.000366169	0.0424742	0.733692	0.999978	insignificant
ENSG00000226701.1	RP11-570G20.1	1.05224	0.000366042	0.0600194	0.751028	NA	low_count
ENSG00000114491.9	UMPS	1743.03	0.000365864	0.0162825	0.778342	0.999978	insignificant
ENSG00000188525.3	AC010969.1	0.932233	0.000365826	0.0611353	0.751949	NA	low_count
ENSG00000261542.1	RP11-16E18.3	28.5407	0.000365738	0.0226107	0.634476	0.999978	insignificant
ENSG00000224984.1	RP11-524H19.2	2.55182	0.000365718	0.0472543	0.742831	0.999978	insignificant
ENSG00000178951.4	ZBTB7A	1420.99	0.000365695	0.0164414	0.753499	0.999978	insignificant
ENSG00000245975.2	RP11-30K9.6	14.7847	0.000365497	0.0252339	0.647949	0.999978	insignificant
ENSG00000170145.4	SIK2	1931.48	0.000365434	0.0163765	0.762955	0.999978	insignificant
ENSG00000238160.1	AC116366.5	1.01154	0.000365309	0.0601634	0.751593	NA	low_count
ENSG00000150593.11	PDCD4	1709.53	0.000364916	0.0162768	0.779916	0.999978	insignificant
ENSG00000119723.11	COQ6	810.686	0.000364497	0.01668	0.72743	0.999978	insignificant
ENSG00000174177.8	CTU2	519.097	0.000364484	0.0164026	0.759655	0.999978	insignificant
ENSG00000169249.8	ZRSR2	102.011	0.000364478	0.0179806	0.66197	0.999978	insignificant
ENSG00000217165.1	ANKRD18EP	1.76855	0.000364363	0.050845	0.747204	0.999978	insignificant
ENSG00000269926.1	RP11-442H21.2	12.9592	0.000364354	0.0311956	0.687173	0.999978	insignificant
ENSG00000179630.6	LACC1	188.459	0.000364282	0.0175645	0.675253	0.999978	insignificant
ENSG00000106799.8	TGFBR1	2633.98	0.000364182	0.0168422	0.713926	0.999978	insignificant
ENSG00000138435.10	CHRNA1	1.94939	0.000364171	0.0530633	0.748662	0.999978	insignificant
ENSG00000134853.7	PDGFRA	53.7216	0.000364087	0.0203	0.634321	0.999978	insignificant
ENSG00000270482.1	RP11-131L12.2	2.46098	0.00036364	0.0505823	0.747486	0.999978	insignificant
ENSG00000166562.4	SEC11C	374.008	0.000363605	0.0168837	0.711231	0.999978	insignificant
ENSG00000020219.8	CCT8L1P	2.15848	0.000363597	0.0465051	0.743217	0.999978	insignificant
ENSG00000145700.5	ANKRD31	32.2749	0.000363548	0.021272	0.633566	0.999978	insignificant
ENSG00000255902.1	AP001062.1	7.82178	0.000363544	0.0383813	0.722945	0.999978	insignificant
ENSG00000245648.1	RP11-277P12.20	29.4216	0.000363511	0.0221042	0.634895	0.999978	insignificant
ENSG00000203987.2	RP11-188C12.3	0.74484	0.000363377	0.0683613	0.761029	NA	low_count
ENSG00000088298.8	EDEM2	270.494	0.00036329	0.0166583	0.730288	0.999978	insignificant
ENSG00000168036.12	CTNNB1	22194.5	0.000363189	0.0162097	0.794094	0.999978	insignificant
ENSG00000249001.1	RP11-742B18.1	4.29594	0.000363028	0.0434837	0.738183	0.999978	insignificant
ENSG00000067221.9	STOML1	364.211	0.000363	0.01666	0.730307	0.999978	insignificant
ENSG00000143507.13	DUSP10	484.7	0.000362923	0.0163107	0.775004	0.999978	insignificant
ENSG00000261396.1	CTD-2012K14.2	0.939817	0.000362907	0.0641634	0.756442	NA	low_count
ENSG00000189376.7	C8orf76	652.936	0.000362855	0.0173924	0.68324	0.999978	insignificant
ENSG00000272525.1	RP11-79P5.9	35.955	0.000362783	0.0215845	0.634514	0.999978	insignificant
ENSG00000137720.3	C11orf1	95.8907	0.000362724	0.0214105	0.634374	0.999978	insignificant
ENSG00000197893.9	NRAP	1.7681	0.000362681	0.0508344	0.748292	0.999978	insignificant
ENSG00000177335.6	C8orf31	9.93487	0.000362327	0.0343273	0.706139	0.999978	insignificant
ENSG00000115762.12	PLEKHB2	3949.28	0.00036231	0.0162171	0.793016	0.999978	insignificant
ENSG00000104907.8	TRMT1	1154.55	0.000362255	0.0162955	0.778023	0.999978	insignificant
ENSG00000111269.2	CREBL2	1017.9	0.000362249	0.0164914	0.749153	0.999978	insignificant
ENSG00000167528.8	ZNF641	951.928	0.000362189	0.0162615	0.784277	0.999978	insignificant
ENSG00000188452.9	CERKL	22.1292	0.000362092	0.0243653	0.645857	0.999978	insignificant
ENSG00000187531.9	SIRT7	1344.76	0.000362054	0.0165662	0.740556	0.999978	insignificant
ENSG00000104131.8	EIF3J	1712.43	0.000361669	0.0218891	0.636012	0.999978	insignificant
ENSG00000118564.10	FBXL5	1061.27	0.000361661	0.0165191	0.746172	0.999978	insignificant
ENSG00000188938.11	FAM120AOS	639.995	0.000361655	0.0163393	0.770983	0.999978	insignificant
ENSG00000179304.12	FAM156B	422.383	0.000361579	0.016737	0.724231	0.999978	insignificant
ENSG00000169856.7	ONECUT1	1.87618	0.000361522	0.0511485	0.749262	0.999978	insignificant
ENSG00000171174.9	RBKS	21.9847	0.000361375	0.0237108	0.643037	0.999978	insignificant
ENSG00000204852.11	TCTN1	994.826	0.000361338	0.0164357	0.756904	0.999978	insignificant
ENSG00000147443.8	DOK2	4.76031	0.000361327	0.0370683	0.719429	0.999978	insignificant
ENSG00000124831.14	LRRFIP1	1104.54	0.000361242	0.0163187	0.774602	0.999978	insignificant
ENSG00000179218.9	CALR	22087.6	0.000361183	0.0164227	0.758785	0.999978	insignificant
ENSG00000258334.1	RP11-161H23.9	81.6177	0.000361119	0.0187309	0.649587	0.999978	insignificant
ENSG00000105323.12	HNRNPUL1	10983.4	0.000361111	0.0162448	0.788072	0.999978	insignificant
ENSG00000249167.1	CTB-118N6.2	2.16963	0.000361003	0.0472462	0.745941	0.999978	insignificant
ENSG00000171658.4	RP11-443P15.2	8.2829	0.000360988	0.0339328	0.705162	0.999978	insignificant
ENSG00000204793.4	FOXD4L6	4.8742	0.000360938	0.0393271	0.728164	0.999978	insignificant
ENSG00000162545.5	CAMK2N1	340.283	0.000360893	0.0170023	0.705085	0.999978	insignificant
ENSG00000259941.1	RP11-48G14.2	4.02338	0.000360748	0.0405672	0.732248	0.999978	insignificant
ENSG00000272779.1	LL22NC03-80A10.6	239.83	0.000360721	0.0166454	0.733212	0.999978	insignificant
ENSG00000204532.2	ZSCAN5C	3.60853	0.000360712	0.0407607	0.732847	0.999978	insignificant
ENSG00000229373.4	LINC00452	0.617165	0.000360666	0.0670744	0.761097	NA	low_count
ENSG00000128165.7	ADM2	81.1587	0.00036066	0.0181084	0.661746	0.999978	insignificant
ENSG00000074211.9	PPP2R2C	309.072	0.000360588	0.0170347	0.703287	0.999978	insignificant
ENSG00000196873.11	CBWD3	111.496	0.000360568	0.018392	0.655749	0.999978	insignificant
ENSG00000133794.13	ARNTL	239.061	0.000360502	0.0173183	0.688294	0.999978	insignificant
ENSG00000143756.7	FBXO28	4418.39	0.000360283	0.016158	0.807118	0.999978	insignificant
ENSG00000129946.6	SHC2	541.041	0.000360186	0.0164722	0.752826	0.999978	insignificant
ENSG00000271699.1	SNX29P2	4.83297	0.000360083	0.0419708	0.736616	0.999978	insignificant
ENSG00000163053.6	SLC16A14	265.405	0.000360011	0.0165514	0.743495	0.999978	insignificant
ENSG00000069943.5	PIGB	343.827	0.000359902	0.0165477	0.743983	0.999978	insignificant
ENSG00000267091.1	CTBP2P7	13.2764	0.000359881	0.0284426	0.673511	0.999978	insignificant
ENSG00000165716.5	FAM69B	1774.35	0.000359819	0.0162256	0.792599	0.999978	insignificant
ENSG00000203859.5	HSD3B2	1.8914	0.000359754	0.0488207	0.748529	0.999978	insignificant
ENSG00000196176.7	HIST1H4A	1773.18	0.000359726	0.0165249	0.746707	0.999978	insignificant
ENSG00000271324.1	RP11-10C24.2	2.23735	0.000359659	0.0495698	0.74928	0.999978	insignificant
ENSG00000247228.2	RP11-296I10.3	18.6248	0.000359492	0.0254127	0.654298	0.999978	insignificant
ENSG00000170876.7	TMEM43	2986.76	0.000359487	0.0162977	0.779193	0.999978	insignificant
ENSG00000272343.1	RP11-140I16.3	7.99532	0.000359485	0.0325676	0.699023	0.999978	insignificant
ENSG00000123643.8	SLC36A1	853.723	0.000359402	0.01628	0.782385	0.999978	insignificant
ENSG00000228474.1	OST4	689.648	0.000359207	0.0169294	0.711061	0.999978	insignificant
ENSG00000130287.9	NCAN	18.1999	0.000359135	0.0270247	0.664885	0.999978	insignificant
ENSG00000158517.9	NCF1	1.64515	0.000359076	0.0529602	0.75191	0.999978	insignificant
ENSG00000145781.4	COMMD10	593.836	0.000359061	0.0164531	0.755982	0.999978	insignificant
ENSG00000106263.13	EIF3B	15433.7	0.000359042	0.0162747	0.783553	0.999978	insignificant
ENSG00000168938.5	PPIC	436.183	0.000359036	0.0165186	0.747877	0.999978	insignificant
ENSG00000064300.4	NGFR	315.553	0.000358979	0.0168509	0.716832	0.999978	insignificant
ENSG00000164253.8	WDR41	2303.87	0.000358906	0.0163866	0.765297	0.999978	insignificant
ENSG00000167769.4	ACER1	1.00987	0.000358688	0.0599115	0.755672	NA	low_count
ENSG00000096092.5	TMEM14A	210.675	0.000358555	0.0167542	0.724787	0.999978	insignificant
ENSG00000119328.7	FAM206A	254.378	0.00035851	0.0184954	0.65551	0.999978	insignificant
ENSG00000122035.6	RASL11A	64.3582	0.00035832	0.018771	0.651297	0.999978	insignificant
ENSG00000255197.1	RP11-750H9.5	1.82544	0.000358236	0.056076	0.753913	0.999978	insignificant
ENSG00000185133.9	INPP5J	140.285	0.000357989	0.0170094	0.706688	0.999978	insignificant
ENSG00000171777.11	RASGRP4	3.43321	0.000357985	0.0464683	0.7469	0.999978	insignificant
ENSG00000271646.1	RP11-326I11.3	100.26	0.000357906	0.0175836	0.67938	0.999978	insignificant
ENSG00000106714.13	CNTNAP3	243.373	0.000357667	0.0165018	0.750727	0.999978	insignificant
ENSG00000171135.10	JAGN1	2371.68	0.000357658	0.0164085	0.762889	0.999978	insignificant
ENSG00000188483.6	IER5L	296.242	0.000357634	0.016668	0.733065	0.999978	insignificant
ENSG00000134007.3	ADAM20	8.10831	0.000357547	0.0342245	0.709301	0.999978	insignificant
ENSG00000213394.3	RP4-747G18.5	2.14048	0.000357413	0.0496134	0.75079	0.999978	insignificant
ENSG00000138660.7	AP1AR	608.079	0.000356986	0.0164054	0.763727	0.999978	insignificant
ENSG00000264968.1	RP11-387H17.4	1.98586	0.000356935	0.0484692	0.750033	0.999978	insignificant
ENSG00000234996.3	RP11-480I12.7	36.8128	0.000356787	0.0199632	0.641909	0.999978	insignificant
ENSG00000063761.11	ADCK1	192.463	0.000356753	0.0171219	0.700959	0.999978	insignificant
ENSG00000137434.7	C6orf52	12.5136	0.000356731	0.0287076	0.677889	0.999978	insignificant
ENSG00000108256.4	NUFIP2	9609.09	0.000356648	0.0163246	0.776256	0.999978	insignificant
ENSG00000245025.2	RP11-875O11.1	138.583	0.000356575	0.0171117	0.701654	0.999978	insignificant
ENSG00000245768.2	RP11-410D17.2	1.93724	0.000356537	0.0529423	0.753549	0.999978	insignificant
ENSG00000270127.1	RP11-526I2.5	69.6242	0.000356527	0.018226	0.662363	0.999978	insignificant
ENSG00000175931.8	UBE2O	4631.67	0.000356525	0.0165252	0.748681	0.999978	insignificant
ENSG00000196182.6	STK40	1871.08	0.000356472	0.0162197	0.79557	0.999978	insignificant
ENSG00000187595.10	ZNF385C	73.0186	0.000356427	0.0190762	0.64902	0.999978	insignificant
ENSG00000087448.5	KLHL42	2490.6	0.000356377	0.0162379	0.791992	0.999978	insignificant
ENSG00000224967.1	AC009303.3	0.519631	0.000356327	0.0712962	0.769552	NA	low_count
ENSG00000130202.5	PVRL2	3109.46	0.000356299	0.0162851	0.783205	0.999978	insignificant
ENSG00000095981.6	KCNK16	0.601855	0.000356207	0.0710314	0.769237	NA	low_count
ENSG00000151881.10	C5orf28	360.9	0.000355988	0.0170656	0.704714	0.999978	insignificant
ENSG00000167193.7	CRK	4027.34	0.000355955	0.0161969	0.800609	0.999978	insignificant
ENSG00000234788.1	HSPA8P3	26.2077	0.000355938	0.0231327	0.645165	0.999978	insignificant
ENSG00000046653.10	GPM6B	549.584	0.0003559	0.016471	0.755613	0.999978	insignificant
ENSG00000102078.11	SLC25A14	672.12	0.000355864	0.0167233	0.729234	0.999978	insignificant
ENSG00000112812.11	PRSS16	190.244	0.000355863	0.0175741	0.68128	0.999978	insignificant
ENSG00000200087.1	SNORA73B	167.644	0.000355827	0.0175019	0.684019	0.999978	insignificant
ENSG00000005469.7	CROT	371.277	0.000355791	0.0165431	0.747106	0.999978	insignificant
ENSG00000256192.1	RP11-290I21.2	0.519301	0.000355607	0.0712893	0.769989	NA	low_count
ENSG00000167601.7	AXL	90.9886	0.000355547	0.0177268	0.676309	0.999978	insignificant
ENSG00000204683.6	C10orf113	4.62715	0.000355517	0.0367267	0.722309	0.999978	insignificant
ENSG00000226965.1	AC003088.1	1.58671	0.000355365	0.0574567	0.756423	0.999978	insignificant
ENSG00000224167.1	RP3-522D1.1	14.1098	0.000355357	0.0258702	0.660763	0.999978	insignificant
ENSG00000178015.4	GPR150	3.31852	0.000355219	0.045754	0.747683	0.999978	insignificant
ENSG00000069696.6	DRD4	20.6083	0.000354991	0.0251659	0.656756	0.999978	insignificant
ENSG00000184432.5	COPB2	4750.3	0.000354918	0.0164108	0.764206	0.999978	insignificant
ENSG00000253304.1	TMEM200B	591.001	0.000354897	0.0169051	0.715737	0.999978	insignificant
ENSG00000085721.8	RRN3	3165.19	0.000354881	0.0162864	0.783783	0.999978	insignificant
ENSG00000063978.11	RNF4	3390.33	0.00035478	0.0162119	0.798085	0.999978	insignificant
ENSG00000135535.10	CD164	4423.74	0.000354707	0.0165226	0.750129	0.999978	insignificant
ENSG00000136931.5	NR5A1	23.0418	0.000354691	0.0252067	0.657265	0.999978	insignificant
ENSG00000147246.5	HTR2C	0.955719	0.000354652	0.0638568	0.761403	NA	low_count
ENSG00000185246.13	PRPF39	891.249	0.000354585	0.0163252	0.777337	0.999978	insignificant
ENSG00000073111.9	MCM2	11580.4	0.000354577	0.0163099	0.779879	0.999978	insignificant
ENSG00000223695.1	RP4-633O19__A.1	1.51024	0.000354569	0.055067	0.755828	0.999978	insignificant
ENSG00000152256.9	PDK1	1570.06	0.000354565	0.0226209	0.644372	0.999978	insignificant
ENSG00000115350.7	POLE4	130.21	0.000354484	0.0176266	0.680465	0.999978	insignificant
ENSG00000104888.5	SLC17A7	40.3209	0.000354228	0.0201845	0.643182	0.999978	insignificant
ENSG00000226049.3	TLK2P1	3.95942	0.000353736	0.0380285	0.728747	0.999978	insignificant
ENSG00000233621.1	RP11-422J8.1	14.2101	0.00035372	0.0286005	0.679745	0.999978	insignificant
ENSG00000273416.1	RP4-597N16.4	11.528	0.00035363	0.0274763	0.672564	0.999978	insignificant
ENSG00000249965.2	CDC42P4	0.999414	0.000353628	0.0578503	0.757744	NA	low_count
ENSG00000100105.13	PATZ1	2063.43	0.000353501	0.0163566	0.772991	0.999978	insignificant
ENSG00000134291.7	TMEM106C	4064.92	0.000353462	0.0162861	0.784621	0.999978	insignificant
ENSG00000255949.1	AP003419.16	16.491	0.000353112	0.0258764	0.66277	0.999978	insignificant
ENSG00000217128.7	FNIP1	2711.29	0.000353071	0.0162001	0.801454	0.999978	insignificant
ENSG00000205045.4	SLFN12L	83.1736	0.000352963	0.0185922	0.658397	0.999978	insignificant
ENSG00000269560.1	CTD-2192J16.21	1.37931	0.000352906	0.0523728	0.755612	NA	low_count
ENSG00000070614.10	NDST1	5518.09	0.000352871	0.0167525	0.728763	0.999978	insignificant
ENSG00000172803.13	SNX32	11.3121	0.000352854	0.0278223	0.675468	0.999978	insignificant
ENSG00000230534.2	RP11-297A16.2	3.18531	0.000352843	0.0436824	0.745547	0.999978	insignificant
ENSG00000117650.8	NEK2	1404.24	0.000352816	0.016361	0.772722	0.999978	insignificant
ENSG00000257702.3	LBX2-AS1	74.3903	0.000352735	0.0188462	0.654874	0.999978	insignificant
ENSG00000262370.1	RP11-473M20.9	1.16658	0.000352704	0.061012	0.760269	NA	low_count
ENSG00000158615.8	PPP1R15B	6460.21	0.000352586	0.0162526	0.79122	0.999978	insignificant
ENSG00000185990.6	F8A3	327.085	0.000352566	0.0468937	0.751093	0.999978	insignificant
ENSG00000131979.14	GCH1	1356.85	0.000352552	0.0163209	0.779212	0.999978	insignificant
ENSG00000261705.1	RP11-61A14.2	123.571	0.000352533	0.0170738	0.706715	0.999978	insignificant
ENSG00000215256.3	DHRS4-AS1	225.088	0.000352532	0.0166464	0.738483	0.999978	insignificant
ENSG00000116299.12	KIAA1324	114.858	0.000352334	0.0173084	0.694795	0.999978	insignificant
ENSG00000255819.2	KLRC4-KLRK1	2.191	0.000352296	0.0516378	0.75559	0.999978	insignificant
ENSG00000234676.1	RP11-337A23.3	1.64047	0.000352175	0.0478708	0.752538	0.999978	insignificant
ENSG00000163689.14	C3orf67	56.2661	0.000352167	0.0197641	0.646922	0.999978	insignificant
ENSG00000108064.6	TFAM	3540.11	0.000351952	0.0169807	0.712776	0.999978	insignificant
ENSG00000196535.10	MYO18A	1926.13	0.000351866	0.0164068	0.766598	0.999978	insignificant
ENSG00000145198.10	VWA5B2	117.138	0.000351846	0.0184312	0.662068	0.999978	insignificant
ENSG00000134760.5	DSG1	4.12787	0.00035183	0.0390553	0.733769	0.999978	insignificant
ENSG00000100554.7	ATP6V1D	1058.7	0.000351829	0.0164811	0.756879	0.999978	insignificant
ENSG00000166557.8	TMED3	2789.4	0.000351748	0.01656	0.747812	0.999978	insignificant
ENSG00000272275.1	RP11-791G15.2	3.63231	0.000351553	0.0403157	0.73798	0.999978	insignificant
ENSG00000182851.2	GPIHBP1	2.86988	0.000351494	0.051944	0.756294	0.999978	insignificant
ENSG00000240230.1	COX19	549.754	0.000351441	0.0163446	0.776058	0.999978	insignificant
ENSG00000172123.8	SLFN12	314.002	0.000351345	0.0170088	0.711446	0.999978	insignificant
ENSG00000103326.6	CAPN15	4959	0.000351324	0.0168605	0.721401	0.999978	insignificant
ENSG00000270773.1	RP13-685P2.7	1.44589	0.000351273	0.0559486	0.758359	0.999978	insignificant
ENSG00000260144.1	RP11-361M10.3	4.66999	0.000351231	0.0415169	0.741586	0.999978	insignificant
ENSG00000254080.1	RP11-730G20.1	0.935827	0.000351171	0.0641067	0.763868	NA	low_count
ENSG00000204377.3	C1orf134	0.962165	0.000350913	0.0559839	0.758609	NA	low_count
ENSG00000225302.1	RP11-539I5.1	11.1977	0.000350863	0.0277356	0.676618	0.999978	insignificant
ENSG00000261011.1	RP11-96C23.11	32.2738	0.000350778	0.0418687	0.742811	0.999978	insignificant
ENSG00000103460.12	TOX3	91.9844	0.000350773	0.0179513	0.673506	0.999978	insignificant
ENSG00000104870.8	FCGRT	1011.9	0.00035074	0.0167055	0.734231	0.999978	insignificant
ENSG00000229668.1	RP11-317F20.2	0.808332	0.000350585	0.0630247	0.763241	NA	low_count
ENSG00000187714.5	SLC18A3	0.987085	0.000350391	0.0579425	0.759884	NA	low_count
ENSG00000151067.16	CACNA1C	212.945	0.000350354	0.0186794	0.659189	0.999978	insignificant
ENSG00000081026.14	MAGI3	1696.15	0.000350052	0.0161966	0.803763	0.999978	insignificant
ENSG00000269772.1	RP11-178G16.5	2.74121	0.000349962	0.047173	0.753184	0.999978	insignificant
ENSG00000135638.9	EMX1	39.4125	0.000349961	0.0205601	0.645875	0.999978	insignificant
ENSG00000070770.4	CSNK2A2	4684.9	0.00034994	0.0164329	0.764207	0.999978	insignificant
ENSG00000172244.4	C5orf34	744.123	0.000349736	0.0163754	0.772379	0.999978	insignificant
ENSG00000174915.7	PTDSS2	1793.95	0.000349712	0.016482	0.758094	0.999978	insignificant
ENSG00000143178.8	TBX19	97.6595	0.000349654	0.0178424	0.67739	0.999978	insignificant
ENSG00000215160.2	OR7E122P	1.32734	0.000349605	0.0523103	0.757732	NA	low_count
ENSG00000260046.1	RP11-454K7.3	1.87075	0.000349567	0.0503189	0.756499	0.999978	insignificant
ENSG00000121270.11	ABCC11	25.9568	0.000349544	0.0232805	0.651505	0.999978	insignificant
ENSG00000175854.7	SWI5	261.129	0.000349374	0.0168154	0.726117	0.999978	insignificant
ENSG00000019549.4	SNAI2	41.7535	0.000349226	0.020571	0.646497	0.999978	insignificant
ENSG00000118454.8	ANKRD13C	1382.26	0.000348877	0.0164037	0.768834	0.999978	insignificant
ENSG00000256188.1	TAS2R30	35.7483	0.000348797	0.0244738	0.65823	0.999978	insignificant
ENSG00000121769.3	FABP3	3.86475	0.000348753	0.0439976	0.74897	0.999978	insignificant
ENSG00000271933.1	RP11-338I21.1	9.26157	0.00034871	0.031055	0.699042	0.999978	insignificant
ENSG00000243811.3	APOBEC3D	70.6329	0.000348676	0.0179442	0.675352	0.999978	insignificant
ENSG00000136717.10	BIN1	261.898	0.00034859	0.0165576	0.750097	0.999978	insignificant
ENSG00000135914.5	HTR2B	1.80489	0.000348297	0.0536496	0.759258	0.999978	insignificant
ENSG00000181541.4	MAB21L2	5.52629	0.000348231	0.036196	0.72551	0.999978	insignificant
ENSG00000146285.9	SCML4	1.76859	0.000348231	0.0517314	0.758303	0.999978	insignificant
ENSG00000138279.11	ANXA7	3538.97	0.000348125	0.0162026	0.803534	0.999978	insignificant
ENSG00000135097.2	MSI1	1095.94	0.000348052	0.0166285	0.74315	0.999978	insignificant
ENSG00000269636.1	AC010441.1	529.497	0.000348032	0.0165155	0.755163	0.999978	insignificant
ENSG00000178723.7	GLULP4	2.02531	0.000347953	0.0498072	0.757169	0.999978	insignificant
ENSG00000226679.1	RP13-43E11.1	1.04566	0.000347914	0.0596316	0.762435	NA	low_count
ENSG00000165644.6	COMTD1	361.769	0.000347879	0.0168442	0.724987	0.999978	insignificant
ENSG00000235859.4	AC006978.6	102.545	0.000347803	0.0178535	0.678529	0.999978	insignificant
ENSG00000204272.6	RP11-622K12.1	222.575	0.000347794	0.0174403	0.692537	0.999978	insignificant
ENSG00000235272.1	FAM103A2P	19.5811	0.000347674	0.0251476	0.663116	0.999978	insignificant
ENSG00000040199.14	PHLPP2	2778	0.000347547	0.0161896	0.806558	0.999978	insignificant
ENSG00000272770.1	RP11-74E22.5	4.41741	0.000347511	0.0404602	0.741267	0.999978	insignificant
ENSG00000165832.4	TRUB1	1334.63	0.000347458	0.0163911	0.771459	0.999978	insignificant
ENSG00000164621.5	SMAD5-AS1	15.493	0.000347285	0.0266431	0.672713	0.999978	insignificant
ENSG00000131981.11	LGALS3	259.822	0.000347261	0.0168126	0.727789	0.999978	insignificant
ENSG00000272106.1	RP11-345P4.9	192.707	0.000347237	0.0167645	0.731597	0.999978	insignificant
ENSG00000235518.2	AC011196.3	0.992498	0.000347117	0.0602182	0.763322	NA	low_count
ENSG00000104894.7	CD37	12.476	0.000346836	0.05671	0.761584	0.999978	insignificant
ENSG00000255874.1	LINC00346	18.9726	0.000346786	0.0248828	0.662348	0.999978	insignificant
ENSG00000118523.5	CTGF	2672.71	0.000346779	0.0250754	0.663482	0.999978	insignificant
ENSG00000248593.3	DSTNP2	88.1861	0.000346758	0.0190353	0.657572	0.999978	insignificant
ENSG00000150456.6	N6AMT2	76.5181	0.000346731	0.0180697	0.673751	0.999978	insignificant
ENSG00000106546.8	AHR	2029.98	0.000346721	0.0164696	0.761481	0.999978	insignificant
ENSG00000111321.6	LTBR	527.492	0.000346588	0.0166294	0.744032	0.999978	insignificant
ENSG00000254506.1	RP11-748H22.1	1.9728	0.000346146	0.0552097	0.76136	0.999978	insignificant
ENSG00000253764.1	RP11-439C15.4	7.39036	0.000346071	0.0319738	0.706425	0.999978	insignificant
ENSG00000261824.2	LINC00662	614.63	0.000346027	0.0162986	0.786669	0.999978	insignificant
ENSG00000186281.8	GPAT2	3.82657	0.000345815	0.0393131	0.738945	0.999978	insignificant
ENSG00000168517.6	HEXIM2	138.5	0.000345693	0.0177333	0.683762	0.999978	insignificant
ENSG00000114859.10	CLCN2	218.146	0.000345689	0.016642	0.743411	0.999978	insignificant
ENSG00000163923.5	RPL39L	133.581	0.000345617	0.0171603	0.706998	0.999978	insignificant
ENSG00000130724.4	CHMP2A	1179.93	0.000345568	0.0163165	0.78394	0.999978	insignificant
ENSG00000169684.9	CHRNA5	1031.84	0.000345412	0.017206	0.70482	0.999978	insignificant
ENSG00000115649.11	CNPPD1	880.442	0.000345228	0.01662	0.745844	0.999978	insignificant
ENSG00000183891.5	TTC32	135.526	0.000345163	0.0171901	0.705803	0.999978	insignificant
ENSG00000110076.14	NRXN2	90.4845	0.000345077	0.0199114	0.652247	0.999978	insignificant
ENSG00000174196.5	FAM21D	145.426	0.000345069	0.0196263	0.653868	0.999978	insignificant
ENSG00000138760.4	SCARB2	3073.94	0.000344834	0.0163527	0.778667	0.999978	insignificant
ENSG00000106772.13	PRUNE2	442.348	0.00034481	0.0164067	0.770874	0.999978	insignificant
ENSG00000184068.2	RP5-821D11.7	31.3964	0.000344756	0.0206097	0.650356	0.999978	insignificant
ENSG00000267040.2	RP11-35G9.3	125.176	0.000344753	0.0178323	0.681539	0.999978	insignificant
ENSG00000246214.1	RP11-260E18.1	2.1758	0.000344745	0.0468431	0.756251	0.999978	insignificant
ENSG00000243704.2	RN7SL105P	0.514397	0.000344717	0.0711881	0.776625	NA	low_count
ENSG00000270165.1	RP11-167P11.2	8.46465	0.000344702	0.0347836	0.721889	0.999978	insignificant
ENSG00000152147.6	GEMIN6	279.754	0.000344687	0.0168919	0.723801	0.999978	insignificant
ENSG00000117419.10	ERI3	3794.59	0.000344643	0.0164244	0.768567	0.999978	insignificant
ENSG00000260224.1	UBL5P4	0.586857	0.000344448	0.0709432	0.776442	NA	low_count
ENSG00000265337.1	RP11-466A19.5	1.73506	0.000344341	0.0497882	0.759534	0.999978	insignificant
ENSG00000117153.11	KLHL12	1338.93	0.000344336	0.0162463	0.796928	0.999978	insignificant
ENSG00000156206.9	C15orf26	6.12988	0.000344278	0.0331308	0.714073	0.999978	insignificant
ENSG00000124226.7	RNF114	2358.36	0.000344265	0.0162394	0.798276	0.999978	insignificant
ENSG00000115392.7	FANCL	549.07	0.000344262	0.0171462	0.708734	0.999978	insignificant
ENSG00000128228.4	SDF2L1	215.993	0.000344207	0.0169394	0.720937	0.999978	insignificant
ENSG00000166794.4	PPIB	3637.52	0.000344171	0.0164038	0.771652	0.999978	insignificant
ENSG00000103546.14	SLC6A2	1.42556	0.000344002	0.0586047	0.764371	NA	low_count
ENSG00000225792.1	AC004540.4	4.3805	0.00034381	0.0402884	0.743388	0.999978	insignificant
ENSG00000169814.8	BTD	480.268	0.000343667	0.0163361	0.781912	0.999978	insignificant
ENSG00000214110.3	LDHAP4	14.9044	0.000343604	0.0269044	0.677586	0.999978	insignificant
ENSG00000266850.1	RP11-370A5.1	0.513837	0.00034345	0.0711765	0.7774	NA	low_count
ENSG00000255729.1	AC005618.1	12.3511	0.000343291	0.0530368	0.762232	0.999978	insignificant
ENSG00000225580.2	RP1-159M24.1	0.978114	0.000342527	0.057758	0.764885	NA	low_count
ENSG00000130734.5	ATG4D	1170.1	0.00034249	0.0166926	0.740903	0.999978	insignificant
ENSG00000267545.1	AC005779.2	1.25962	0.00034241	0.0571668	0.764673	NA	low_count
ENSG00000187763.3	OR2B7P	0.932905	0.000342355	0.0640654	0.769474	NA	low_count
ENSG00000148057.11	IDNK	39.6977	0.000342192	0.0203236	0.653222	0.999978	insignificant
ENSG00000251665.1	RP11-700H6.2	0.491173	0.000342107	0.0710188	0.778013	NA	low_count
ENSG00000161570.4	CCL5	11.1865	0.000342099	0.0283753	0.688207	0.999978	insignificant
ENSG00000242737.1	RP11-562A8.1	7.03069	0.000342058	0.0332999	0.716695	0.999978	insignificant
ENSG00000257851.2	HNRNPA3P10	1.6896	0.000342042	0.0519771	0.762499	0.999978	insignificant
ENSG00000241962.5	C2orf15	1847.1	0.000342033	0.0162609	0.795509	0.999978	insignificant
ENSG00000227407.1	AC008746.3	8.31772	0.000341952	0.0315339	0.707294	0.999978	insignificant
ENSG00000271551.1	RP11-230C9.2	19.5308	0.000341938	0.0240602	0.662124	0.999978	insignificant
ENSG00000234534.1	RP11-39K24.2	0.93276	0.000341911	0.0640634	0.769757	NA	low_count
ENSG00000241261.1	RPL17P19	1.45126	0.000341784	0.0558432	0.764478	0.999978	insignificant
ENSG00000118194.14	TNNT2	3.47301	0.00034177	0.0459466	0.757017	0.999978	insignificant
ENSG00000105610.4	KLF1	3.57036	0.00034175	0.0442773	0.754279	0.999978	insignificant
ENSG00000167157.9	PRRX2	120.262	0.000341727	0.0173022	0.703005	0.999978	insignificant
ENSG00000164764.10	SBSPON	2.43737	0.000341697	0.0479992	0.75964	0.999978	insignificant
ENSG00000161682.10	FAM171A2	658.103	0.000341437	0.0167983	0.732903	0.999978	insignificant
ENSG00000140478.10	GOLGA6D	1.49977	0.000341409	0.0579716	0.765719	0.999978	insignificant
ENSG00000260001.2	TGFBR3L	14.9313	0.000341402	0.0256449	0.671672	0.999978	insignificant
ENSG00000156103.11	MMP16	561.402	0.000341389	0.0164168	0.771572	0.999978	insignificant
ENSG00000265334.1	CTD-2349P21.11	0.999154	0.000341353	0.0603686	0.767146	NA	low_count
ENSG00000131263.8	RLIM	8573.8	0.000341295	0.0163703	0.77814	0.999978	insignificant
ENSG00000196966.3	HIST1H3E	290.001	0.000341263	0.017023	0.717823	0.999978	insignificant
ENSG00000145014.13	TMEM44	226.401	0.000341228	0.0167652	0.73565	0.999978	insignificant
ENSG00000250950.1	RP11-33B1.3	6.39256	0.000341177	0.0324618	0.713014	0.999978	insignificant
ENSG00000175147.7	TMEM51-AS1	88.4902	0.000341115	0.0194527	0.658496	0.999978	insignificant
ENSG00000184160.6	ADRA2C	254.238	0.000341057	0.0169853	0.720256	0.999978	insignificant
ENSG00000064933.12	PMS1	352.41	0.000340955	0.017111	0.713041	0.999978	insignificant
ENSG00000174473.11	GALNTL6	43.2761	0.000340955	0.0206567	0.653642	0.999978	insignificant
ENSG00000178184.11	PARD6G	595.489	0.000340891	0.0164784	0.764035	0.999978	insignificant
ENSG00000115129.9	TP53I3	148.646	0.000340831	0.0171123	0.713062	0.999978	insignificant
ENSG00000189007.11	ADAT2	600.528	0.000340518	0.0164741	0.764791	0.999978	insignificant
ENSG00000159403.11	C1R	164.488	0.000340507	0.0169124	0.725356	0.999978	insignificant
ENSG00000267323.1	SLC25A1P5	13.9499	0.00034044	0.0258012	0.673478	0.999978	insignificant
ENSG00000261204.1	AC004449.6	5.80999	0.00034029	0.0347244	0.725008	0.999978	insignificant
ENSG00000172007.5	RAB33B	368.939	0.00034029	0.016752	0.737358	0.999978	insignificant
ENSG00000203930.6	LINC00632	6.89877	0.000340234	0.0366502	0.733374	0.999978	insignificant
ENSG00000187815.5	ZFP69	200.778	0.000340207	0.0170133	0.719161	0.999978	insignificant
ENSG00000170265.7	ZNF282	2934	0.000340169	0.0162369	0.800979	0.999978	insignificant
ENSG00000254010.1	RP11-103H7.5	10.7338	0.000340139	0.0299005	0.699267	0.999978	insignificant
ENSG00000229915.1	AC016999.2	5.046	0.000340119	0.0419493	0.750439	0.999978	insignificant
ENSG00000167658.11	EEF2	87683.7	0.000339841	0.0162411	0.800377	0.999978	insignificant
ENSG00000256981.1	TAS2R18	24.8639	0.000339804	0.0234464	0.661	0.999978	insignificant
ENSG00000124380.6	SNRNP27	585.168	0.000339721	0.0166703	0.744754	0.999978	insignificant
ENSG00000266441.1	RP11-91I8.3	2.79203	0.000339628	0.0444021	0.755954	0.999978	insignificant
ENSG00000271228.1	CTC-336P14.1	1.96776	0.000339609	0.0481335	0.761171	0.999978	insignificant
ENSG00000204540.6	PSORS1C1	12.8739	0.000339598	0.0300105	0.700378	0.999978	insignificant
ENSG00000150637.4	CD226	12.3489	0.000339487	0.0274903	0.684878	0.999978	insignificant
ENSG00000234913.1	XXbac-B476C20.13	7.49527	0.000339423	0.0341527	0.722983	0.999978	insignificant
ENSG00000186635.10	ARAP1	2134.31	0.000339379	0.016765	0.73693	0.999978	insignificant
ENSG00000131482.5	G6PC	3.42386	0.000339364	0.0434582	0.754327	0.999978	insignificant
ENSG00000206573.4	SETD5-AS1	1343.76	0.000339187	0.0162803	0.793663	0.999978	insignificant
ENSG00000254870.1	ATP6V1G2-DDX39B	1939.87	0.000339024	0.0215728	0.655531	0.999978	insignificant
ENSG00000185728.12	YTHDF3	2523.84	0.000338894	0.0163083	0.789128	0.999978	insignificant
ENSG00000166311.5	SMPD1	593.091	0.000338846	0.0166732	0.745074	0.999978	insignificant
ENSG00000160310.12	PRMT2	1170.43	0.000338784	0.0162887	0.792457	0.999978	insignificant
ENSG00000165424.6	ZCCHC24	1139.44	0.000338692	0.0162232	0.804419	0.999978	insignificant
ENSG00000066654.8	THUMPD1	1501.93	0.000338688	0.0162732	0.795178	0.999978	insignificant
ENSG00000236349.1	SUCLG2P2	0.982043	0.000338529	0.0602638	0.768906	NA	low_count
ENSG00000260400.1	RP11-119F7.5	176.306	0.00033849	0.0171084	0.714991	0.999978	insignificant
ENSG00000130201.3	EXOC3L2	4.21613	0.000338418	0.0404178	0.747593	0.999978	insignificant
ENSG00000126803.8	HSPA2	959.521	0.000338387	0.0162138	0.806424	0.999978	insignificant
ENSG00000188186.6	LAMTOR4	598.673	0.000338366	0.0164977	0.763336	0.999978	insignificant
ENSG00000143499.9	SMYD2	1041.04	0.000337978	0.01648	0.765667	0.999978	insignificant
ENSG00000267765.1	CTD-3193K9.3	1.70797	0.000337938	0.0540334	0.766198	0.999978	insignificant
ENSG00000259414.1	HERC2P7	10.7245	0.000337931	0.027773	0.688007	0.999978	insignificant
ENSG00000260874.1	RP11-715J22.4	8.68283	0.000337889	0.0312951	0.709259	0.999978	insignificant
ENSG00000259396.1	RP11-16O9.2	3.80632	0.000337879	0.0391169	0.744028	0.999978	insignificant
ENSG00000187634.6	SAMD11	1767.11	0.000337866	0.0165639	0.75634	0.999978	insignificant
ENSG00000180764.11	PIPSL	22.6649	0.000337849	0.0234194	0.662638	0.999978	insignificant
ENSG00000248159.1	HSPA8P11	1.3041	0.000337804	0.0541843	0.766353	NA	low_count
ENSG00000239305.2	RNF103	1432.06	0.000337637	0.0163122	0.789217	0.999978	insignificant
ENSG00000172818.5	OVOL1	19.4819	0.000337585	0.0248033	0.670106	0.999978	insignificant
ENSG00000184933.3	OR6A2	3.67447	0.00033757	0.0413899	0.750825	0.999978	insignificant
ENSG00000039600.6	SOX30	21.2378	0.000337353	0.0239375	0.665614	0.999978	insignificant
ENSG00000105697.3	HAMP	12.5983	0.000337215	0.0272852	0.685564	0.999978	insignificant
ENSG00000119616.7	FCF1	1131.54	0.000337118	0.0170521	0.719133	0.999978	insignificant
ENSG00000268584.1	RP11-464F9.20	46.9795	0.000337007	0.0188838	0.667578	0.999978	insignificant
ENSG00000186019.10	AC084219.4	1007.46	0.000336959	0.0165096	0.762856	0.999978	insignificant
ENSG00000136352.13	NKX2-1	155.633	0.000336729	0.0169224	0.727373	0.999978	insignificant
ENSG00000152457.13	DCLRE1C	508.508	0.00033666	0.0164284	0.77294	0.999978	insignificant
ENSG00000254200.1	RPL7AP33	5.54827	0.000336503	0.0374178	0.739122	0.999978	insignificant
ENSG00000106328.8	FSCN3	28.0792	0.000336503	0.0224129	0.659843	0.999978	insignificant
ENSG00000167721.6	TSR1	8179.81	0.000336497	0.0163386	0.78572	0.999978	insignificant
ENSG00000213906.5	LTB4R2	76.2921	0.000336455	0.0208642	0.657449	0.999978	insignificant
ENSG00000185215.4	TNFAIP2	721.178	0.000336386	0.0166469	0.749123	0.999978	insignificant
ENSG00000081870.7	HSPB11	196.459	0.000336379	0.017648	0.693792	0.999978	insignificant
ENSG00000102760.12	RGCC	33.6479	0.000336317	0.0227833	0.661324	0.999978	insignificant
ENSG00000172969.3	FRG2C	56.0073	0.000336137	0.0207545	0.657811	0.999978	insignificant
ENSG00000240583.6	AQP1	36.8533	0.000335994	0.0202991	0.658751	0.999978	insignificant
ENSG00000153944.6	MSI2	3303.98	0.000335975	0.0163189	0.789094	0.999978	insignificant
ENSG00000178229.7	ZNF543	1443.26	0.000335865	0.0162017	0.810198	0.999978	insignificant
ENSG00000106785.10	TRIM14	903.149	0.000335859	0.0164839	0.766543	0.999978	insignificant
ENSG00000234743.1	EIF5AP4	4.59534	0.000335836	0.0360681	0.734302	0.999978	insignificant
ENSG00000153179.7	RASSF3	1095.8	0.000335677	0.0162839	0.795025	0.999978	insignificant
ENSG00000091073.15	DTX2	215.072	0.000335642	0.0171591	0.714429	0.999978	insignificant
ENSG00000038210.9	PI4K2B	875.048	0.000335619	0.0166211	0.752075	0.999978	insignificant
ENSG00000226786.2	RP1-167F1.2	1.06974	0.000335598	0.0622009	0.772198	NA	low_count
ENSG00000232533.1	AC093673.5	42.874	0.000335525	0.019626	0.662131	0.999978	insignificant
ENSG00000127952.12	STYXL1	376.36	0.000335345	0.016588	0.755508	0.999978	insignificant
ENSG00000232860.3	SMG7-AS1	13.992	0.000335319	0.0252843	0.674928	0.999978	insignificant
ENSG00000269481.1	CTD-2521M24.6	1.02959	0.000335303	0.0596955	0.770643	NA	low_count
ENSG00000250471.2	GMPSP1	2.0129	0.000335285	0.0498706	0.765586	0.999978	insignificant
ENSG00000111785.14	RIC8B	842.589	0.000335279	0.016269	0.797829	0.999978	insignificant
ENSG00000011478.7	QPCTL	673.825	0.000335239	0.0164774	0.767709	0.999978	insignificant
ENSG00000079308.12	TNS1	162.61	0.000335204	0.0174092	0.703395	0.999978	insignificant
ENSG00000104881.10	PPP1R13L	249.144	0.000335204	0.0172875	0.708587	0.999978	insignificant
ENSG00000113460.8	BRIX1	2001.15	0.000335199	0.0227594	0.662245	0.999978	insignificant
ENSG00000182397.10	DNM1P46	24.6649	0.000335197	0.0217669	0.659313	0.999978	insignificant
ENSG00000217275.2	RP1-34B20.4	3.15343	0.000335163	0.040581	0.750365	0.999978	insignificant
ENSG00000103196.7	CRISPLD2	134.458	0.000335106	0.017333	0.706652	0.999978	insignificant
ENSG00000162951.6	LRRTM1	5.30869	0.000335102	0.0375511	0.740652	0.999978	insignificant
ENSG00000152620.8	NADK2	1469.85	0.00033501	0.016742	0.741784	0.999978	insignificant
ENSG00000204580.7	DDR1	3618.27	0.000334971	0.0167741	0.739247	0.999978	insignificant
ENSG00000085276.13	MECOM	556.411	0.000334807	0.0167875	0.738323	0.999978	insignificant
ENSG00000176809.6	LRRC37A3	214.084	0.00033466	0.0170202	0.722771	0.999978	insignificant
ENSG00000099937.6	SERPIND1	1.93392	0.000334647	0.0528036	0.767784	0.999978	insignificant
ENSG00000241553.8	ARPC4	4111.39	0.000334632	0.0166781	0.747476	0.999978	insignificant
ENSG00000267542.1	RP11-697E22.1	1.32472	0.000334589	0.0540115	0.768381	NA	low_count
ENSG00000267128.1	RNF157-AS1	1.69922	0.000334571	0.0496758	0.765909	0.999978	insignificant
ENSG00000239373.2	RN7SL425P	3.13795	0.000334529	0.0458885	0.761822	0.999978	insignificant
ENSG00000259744.1	RP11-138H8.6	2.23881	0.000334435	0.0490643	0.765495	0.999978	insignificant
ENSG00000243517.1	RP11-627K11.1	3.01511	0.000334407	0.0463624	0.762564	0.999978	insignificant
ENSG00000117222.9	RBBP5	2653.56	0.00033437	0.0161873	0.813935	0.999978	insignificant
ENSG00000117143.9	UAP1	2526.12	0.000334228	0.0163471	0.785771	0.999978	insignificant
ENSG00000272008.1	RP11-393I2.4	26.8561	0.000334067	0.0213775	0.659736	0.999978	insignificant
ENSG00000140479.12	PCSK6	2930.89	0.000333931	0.0162722	0.798037	0.999978	insignificant
ENSG00000171570.6	RAB4B-EGLN2	301.599	0.000333892	0.0240941	0.669546	0.999978	insignificant
ENSG00000213137.3	ARF1P2	2.60704	0.000333881	0.0468236	0.763515	0.999978	insignificant
ENSG00000231043.2	AC007238.1	1.28973	0.000333875	0.0565663	0.769957	NA	low_count
ENSG00000227582.2	RP11-262H14.7	4.60238	0.000333795	0.0389612	0.746481	0.999978	insignificant
ENSG00000116670.10	MAD2L2	1734.34	0.000333794	0.0162187	0.807946	0.999978	insignificant
ENSG00000213706.2	AL590762.7	4.12614	0.000333778	0.0386369	0.745428	0.999978	insignificant
ENSG00000135423.8	GLS2	275.065	0.00033376	0.0177994	0.691211	0.999978	insignificant
ENSG00000266176.1	RP11-855A2.5	6.3747	0.000333758	0.0346394	0.729658	0.999978	insignificant
ENSG00000205940.7	HSP90AB2P	0.746803	0.000333624	0.0639559	0.774984	NA	low_count
ENSG00000260231.1	JHDM1D-AS1	119.293	0.000333586	0.0172214	0.712878	0.999978	insignificant
ENSG00000125484.7	GTF3C4	10125.7	0.000333569	0.0161459	0.823325	0.999978	insignificant
ENSG00000116679.11	IVNS1ABP	3569.42	0.00033349	0.0162158	0.808666	0.999978	insignificant
ENSG00000234278.2	PRR20E	3.14288	0.000333344	0.0429156	0.757356	0.999978	insignificant
ENSG00000047230.10	CTPS2	1059.96	0.000333301	0.016365	0.783681	0.999978	insignificant
ENSG00000178642.5	AL513477.1	10.9322	0.000333275	0.0297091	0.703878	0.999978	insignificant
ENSG00000272037.1	KB-431C1.5	2.14422	0.000333246	0.0471319	0.764317	0.999978	insignificant
ENSG00000173988.8	LRRC63	4.13205	0.000333231	0.0382608	0.744554	0.999978	insignificant
ENSG00000264801.1	RP11-149I2.5	3.13297	0.000333191	0.0454031	0.762007	0.999978	insignificant
ENSG00000269067.1	ZNF728	0.92989	0.00033304	0.0640229	0.775423	NA	low_count
ENSG00000238795.1	SCARNA12	1004.39	0.000332845	0.0166883	0.747783	0.999978	insignificant
ENSG00000158014.10	SLC30A2	77.9616	0.000332817	0.017934	0.688305	0.999978	insignificant
ENSG00000170091.6	NSG2	11.9005	0.00033281	0.0289069	0.699436	0.999978	insignificant
ENSG00000177212.2	OR2T33	1.45666	0.000332681	0.0555783	0.770305	0.999978	insignificant
ENSG00000186088.11	GSAP	118.494	0.000332671	0.0184491	0.677553	0.999978	insignificant
ENSG00000234917.1	RP5-994D16.3	7.13188	0.000332654	0.0352887	0.733408	0.999978	insignificant
ENSG00000130340.10	SNX9	2338.74	0.000332507	0.0162066	0.810998	0.999978	insignificant
ENSG00000099875.10	MKNK2	3071.45	0.000332255	0.0163242	0.79042	0.999978	insignificant
ENSG00000160072.15	ATAD3B	4721.33	0.00033218	0.0164799	0.769333	0.999978	insignificant
ENSG00000130958.7	SLC35D2	429.843	0.000332109	0.0165141	0.765451	0.999978	insignificant
ENSG00000214199.3	EEF1A1P12	4.38787	0.000332026	0.0372137	0.74168	0.999978	insignificant
ENSG00000143127.8	ITGA10	87.3223	0.000331872	0.0190429	0.670142	0.999978	insignificant
ENSG00000058085.10	LAMC2	783.999	0.000331755	0.0165502	0.761751	0.999978	insignificant
ENSG00000242173.4	ARHGDIG	451.06	0.000331735	0.0165994	0.756752	0.999978	insignificant
ENSG00000174715.7	RP11-79L9.2	0.972697	0.000331329	0.060103	0.773477	NA	low_count
ENSG00000104884.10	ERCC2	1831.46	0.000331277	0.016218	0.809439	0.999978	insignificant
ENSG00000122335.9	SERAC1	639.466	0.000331232	0.0164141	0.77814	0.999978	insignificant
ENSG00000064545.10	TMEM161A	873.013	0.000331213	0.0164175	0.777704	0.999978	insignificant
ENSG00000232456.1	RP11-5P18.10	1.06824	0.000331058	0.0621789	0.775119	NA	low_count
ENSG00000219085.1	NPM1P37	3.0501	0.000331046	0.042899	0.758915	0.999978	insignificant
ENSG00000163297.12	ANTXR2	560.744	0.000330756	0.0163869	0.782104	0.999978	insignificant
ENSG00000164077.9	MON1A	400.731	0.000330702	0.0168052	0.739837	0.999978	insignificant
ENSG00000257951.1	RP11-554D14.4	0.971149	0.00033065	0.0601143	0.773926	NA	low_count
ENSG00000188315.3	C3orf62	309.631	0.000330606	0.016474	0.771033	0.999978	insignificant
ENSG00000115844.6	DLX2	601.618	0.000330577	0.0163839	0.782626	0.999978	insignificant
ENSG00000162063.8	CCNF	4123.77	0.000330483	0.0161923	0.814963	0.999978	insignificant
ENSG00000152936.6	IFLTD1	3.79398	0.000330385	0.0401105	0.752443	0.999978	insignificant
ENSG00000111913.11	FAM65B	30.2717	0.000330285	0.0226016	0.666124	0.999978	insignificant
ENSG00000066379.10	ZNRD1	652.211	0.000330117	0.0164072	0.779733	0.999978	insignificant
ENSG00000152292.12	SH2D6	6.55569	0.00033011	0.0325653	0.722422	0.999978	insignificant
ENSG00000157890.13	MEGF11	249.797	0.000330058	0.0171454	0.71928	0.999978	insignificant
ENSG00000110169.6	HPX	62.1717	0.000330043	0.0193016	0.669273	0.999978	insignificant
ENSG00000132394.6	EEFSEC	489.142	0.000330027	0.0164016	0.780545	0.999978	insignificant
ENSG00000111481.5	COPZ1	5274.25	0.000329999	0.0162792	0.799047	0.999978	insignificant
ENSG00000198774.3	RASSF9	37.1779	0.000329928	0.0227715	0.667075	0.999978	insignificant
ENSG00000173418.7	NAA20	1168.5	0.000329876	0.0163067	0.794581	0.999978	insignificant
ENSG00000135632.7	SMYD5	959.974	0.000329863	0.0163505	0.787845	0.999978	insignificant
ENSG00000217236.1	SP9	116.195	0.000329763	0.0173723	0.709076	0.999978	insignificant
ENSG00000271384.1	RP11-435O5.7	1.73754	0.000329624	0.0535981	0.771457	0.999978	insignificant
ENSG00000143850.8	PLEKHA6	358.803	0.000329608	0.0171841	0.717674	0.999978	insignificant
ENSG00000100104.8	SRRD	1034.16	0.000329605	0.0164717	0.771936	0.999978	insignificant
ENSG00000107164.15	FUBP3	1681.11	0.000329478	0.0162406	0.806148	0.999978	insignificant
ENSG00000162882.10	HAAO	22.1466	0.000329177	0.0231679	0.669374	0.999978	insignificant
ENSG00000259387.2	RP13-98N21.2	0.50026	0.000329132	0.0705623	0.785518	NA	low_count
ENSG00000184489.7	PTP4A3	102.675	0.00032907	0.0202726	0.66497	0.999978	insignificant
ENSG00000066294.10	CD84	0.991948	0.000329038	0.0603483	0.775124	NA	low_count
ENSG00000083937.4	CHMP2B	832.683	0.000329035	0.0168544	0.73746	0.999978	insignificant
ENSG00000266930.2	CTD-2085J24.4	5.41382	0.000328996	0.0367431	0.742152	0.999978	insignificant
ENSG00000132768.9	DPH2	2904.51	0.000328724	0.0165349	0.765343	0.999978	insignificant
ENSG00000112183.10	RBM24	46.3582	0.000328679	0.0200651	0.665982	0.999978	insignificant
ENSG00000144744.12	UBA3	849.491	0.00032829	0.0163247	0.792661	0.999978	insignificant
ENSG00000227195.4	MIR663A	4348.44	0.000328225	0.0234138	0.671338	0.999978	insignificant
ENSG00000272904.1	RP11-392E22.11	17.9356	0.000328168	0.0253576	0.681768	0.999978	insignificant
ENSG00000167034.9	NKX3-1	405.771	0.000328163	0.0167314	0.747353	0.999978	insignificant
ENSG00000267104.1	TBC1D3P1-DHX40P1	1.69176	0.000328021	0.0513729	0.771392	0.999978	insignificant
ENSG00000062716.6	VMP1	3397.47	0.00032797	0.0162508	0.805146	0.999978	insignificant
ENSG00000144320.9	KIAA1715	908.502	0.000327965	0.016786	0.743201	0.999978	insignificant
ENSG00000164484.7	TMEM200A	27.4944	0.000327868	0.022845	0.669236	0.999978	insignificant
ENSG00000166266.9	CUL5	1662	0.000327848	0.0165139	0.768205	0.999978	insignificant
ENSG00000239911.1	PRKAG2-AS1	25.0441	0.000327767	0.0219395	0.666424	0.999978	insignificant
ENSG00000144026.7	ZNF514	481.958	0.000327564	0.0164502	0.775819	0.999978	insignificant
ENSG00000136750.7	GAD2	25.2427	0.000327323	0.0226454	0.66898	0.999978	insignificant
ENSG00000272501.1	XXbac-BPG299F13.17	29.593	0.000327316	0.0215268	0.666028	0.999978	insignificant
ENSG00000151224.8	MAT1A	44.2909	0.00032729	0.0207939	0.665707	0.999978	insignificant
ENSG00000197213.5	ZSCAN5B	3.81657	0.000327191	0.043775	0.763333	0.999978	insignificant
ENSG00000188343.8	FAM92A1	430.524	0.000327169	0.0171629	0.720554	0.999978	insignificant
ENSG00000041515.11	MYO16	9.61553	0.000327097	0.0299044	0.710226	0.999978	insignificant
ENSG00000099984.6	GSTT2	73.376	0.000326991	0.0184394	0.682474	0.999978	insignificant
ENSG00000104980.3	TIMM44	1177.22	0.000326985	0.0163932	0.783537	0.999978	insignificant
ENSG00000271308.1	AP003900.6	46.1152	0.000326969	0.0198973	0.668186	0.999978	insignificant
ENSG00000169621.5	APLF	60.2299	0.00032696	0.0184144	0.682928	0.999978	insignificant
ENSG00000175426.6	PCSK1	37.912	0.000326942	0.0203826	0.666599	0.999978	insignificant
ENSG00000205277.5	MUC12	5.45139	0.000326925	0.0351405	0.737161	0.999978	insignificant
ENSG00000250326.1	RP11-284M14.1	2.82576	0.000326885	0.0432834	0.762592	0.999978	insignificant
ENSG00000204287.9	HLA-DRA	0.530905	0.000326835	0.0709577	0.787503	NA	low_count
ENSG00000228205.1	RP11-778D9.4	8.02532	0.000326815	0.0302015	0.712183	0.999978	insignificant
ENSG00000140406.2	MESDC1	1797.01	0.00032668	0.0165726	0.762751	0.999978	insignificant
ENSG00000218283.2	MORF4L1P1	94.4325	0.000326673	0.0173729	0.711432	0.999978	insignificant
ENSG00000100626.12	GALNT16	360.983	0.000326593	0.0166503	0.755381	0.999978	insignificant
ENSG00000243742.1	RPLP0P2	100.934	0.000326519	0.0174989	0.706681	0.999978	insignificant
ENSG00000135916.11	ITM2C	1800.53	0.000326507	0.0161796	0.819653	0.999978	insignificant
ENSG00000186162.6	CIDECP	195.041	0.000326304	0.0168853	0.737282	0.999978	insignificant
ENSG00000189042.9	ZNF567	596.636	0.00032621	0.0168367	0.740703	0.999978	insignificant
ENSG00000079134.7	THOC1	1157.41	0.000326177	0.016892	0.73692	0.999978	insignificant
ENSG00000176734.3	TRIL	27.7886	0.000326118	0.0229587	0.671287	0.999978	insignificant
ENSG00000104825.12	NFKBIB	1408.34	0.000326059	0.0164056	0.782436	0.999978	insignificant
ENSG00000047621.7	C12orf4	948.221	0.000325862	0.0169726	0.732016	0.999978	insignificant
ENSG00000245105.1	A2M-AS1	38.2345	0.000325823	0.0212277	0.667054	0.999978	insignificant
ENSG00000213638.4	ADAT3	274.195	0.000325774	0.0165926	0.761355	0.999978	insignificant
ENSG00000270249.1	RP11-514P8.7	7.46981	0.000325759	0.0349543	0.737248	0.999978	insignificant
ENSG00000126777.13	KTN1	1560.3	0.000325658	0.0169501	0.733553	0.999978	insignificant
ENSG00000260807.2	RP11-161M6.2	37.2008	0.000325523	0.020857	0.667267	0.999978	insignificant
ENSG00000231690.2	LINC00574	9.31355	0.000325417	0.0299237	0.711752	0.999978	insignificant
ENSG00000089157.11	RPLP0	59266.6	0.000325402	0.0163419	0.791756	0.999978	insignificant
ENSG00000121274.8	PAPD5	1049.69	0.000325066	0.0162564	0.805773	0.999978	insignificant
ENSG00000228397.1	RP1-224A6.3	2.2326	0.000324999	0.0490023	0.771729	0.999978	insignificant
ENSG00000244232.2	RN7SL698P	1.52255	0.000324996	0.0522926	0.773889	0.999978	insignificant
ENSG00000171282.9	RP11-1055B8.7	3122.88	0.000324726	0.0164395	0.778905	0.999978	insignificant
ENSG00000133983.10	COX16	776.509	0.000324697	0.0166369	0.757874	0.999978	insignificant
ENSG00000102043.11	MTMR8	98.1183	0.000324533	0.0175351	0.706943	0.999978	insignificant
ENSG00000251550.1	RP11-501C14.7	7.9426	0.000324446	0.0306325	0.716611	0.999978	insignificant
ENSG00000270133.1	CTC-303L1.2	0.7905	0.000324407	0.0603916	0.778168	NA	low_count
ENSG00000168522.8	FNTA	1529.34	0.000324336	0.0165555	0.766028	0.999978	insignificant
ENSG00000233224.1	HIST1H2AM	4200.62	0.000324306	0.0163119	0.79698	0.999978	insignificant
ENSG00000248092.3	NNT-AS1	779.967	0.000324305	0.0163549	0.790511	0.999978	insignificant
ENSG00000249456.1	RP11-298J20.4	547.26	0.000324287	0.0164099	0.782955	0.999978	insignificant
ENSG00000170989.8	S1PR1	156.526	0.000324284	0.0168951	0.73807	0.999978	insignificant
ENSG00000119041.6	GTF3C3	1559.83	0.000324264	0.0162539	0.806651	0.999978	insignificant
ENSG00000228335.1	AC073063.10	5.43091	0.000324071	0.033906	0.733817	0.999978	insignificant
ENSG00000138615.4	CILP	22.0921	0.000323894	0.0228607	0.672928	0.999978	insignificant
ENSG00000267342.1	RP11-552F3.10	16.3744	0.000323814	0.0249209	0.683178	0.999978	insignificant
ENSG00000140511.7	HAPLN3	559.055	0.000323619	0.0164311	0.780657	0.999978	insignificant
ENSG00000106348.12	IMPDH1	2751.37	0.000323375	0.0164612	0.777115	0.999978	insignificant
ENSG00000213036.3	RP11-365D23.4	2.10993	0.000323335	0.0472175	0.771086	0.999978	insignificant
ENSG00000196090.8	PTPRT	1.78823	0.000323328	0.0529078	0.77529	0.999978	insignificant
ENSG00000229931.1	RP1-151F17.1	29.2689	0.000323325	0.0225318	0.67223	0.999978	insignificant
ENSG00000215458.4	AP001053.11	35.0792	0.000323282	0.0228642	0.673502	0.999978	insignificant
ENSG00000249971.1	RP11-256P1.1	29.2891	0.000323135	0.0209485	0.669404	0.999978	insignificant
ENSG00000231793.4	DOC2GP	0.954003	0.000323055	0.0580923	0.777751	NA	low_count
ENSG00000141198.9	TOM1L1	875.948	0.00032303	0.0165718	0.765233	0.999978	insignificant
ENSG00000163428.3	LRRC58	2474.03	0.000322931	0.0162905	0.801206	0.999978	insignificant
ENSG00000271849.1	CTC-332L22.1	7.74144	0.000322884	0.0318585	0.724575	0.999978	insignificant
ENSG00000122512.10	PMS2	931.874	0.000322825	0.0163639	0.790106	0.999978	insignificant
ENSG00000162972.6	C2orf47	266.329	0.000322746	0.0166812	0.755264	0.999978	insignificant
ENSG00000204544.5	MUC21	2.51015	0.000322489	0.0456999	0.769723	0.999978	insignificant
ENSG00000159450.8	TCHH	12.4593	0.000322459	0.0279575	0.702578	0.999978	insignificant
ENSG00000251453.1	HAUS1P1	5.29804	0.000322451	0.0359681	0.74404	0.999978	insignificant
ENSG00000234130.2	RP13-88F20.1	1.41753	0.00032243	0.0560084	0.777211	NA	low_count
ENSG00000211455.3	STK38L	834.75	0.000322429	0.0169083	0.738543	0.999978	insignificant
ENSG00000071994.6	PDCD2	2080.3	0.000322406	0.016531	0.769858	0.999978	insignificant
ENSG00000259775.1	RP11-45P15.4	42.7393	0.000322382	0.0200029	0.671823	0.999978	insignificant
ENSG00000143067.4	ZNF697	1056.03	0.000322364	0.0164511	0.778964	0.999978	insignificant
ENSG00000229521.2	MYCBP2-AS2	0.504841	0.000322335	0.0709911	0.790379	NA	low_count
ENSG00000072182.8	ASIC4	11.3762	0.000322191	0.0279932	0.703029	0.999978	insignificant
ENSG00000205853.6	RFPL3S	40.226	0.000322068	0.0209339	0.670374	0.999978	insignificant
ENSG00000147316.8	MCPH1	390.337	0.000321832	0.016906	0.739125	0.999978	insignificant
ENSG00000256537.1	RP11-785H5.1	2.13832	0.000321756	0.0473665	0.772317	0.999978	insignificant
ENSG00000219438.4	FAM19A5	108.518	0.000321542	0.0178691	0.699139	0.999978	insignificant
ENSG00000104205.8	SGK3	435.154	0.000321341	0.017189	0.723666	0.999978	insignificant
ENSG00000112249.9	ASCC3	4208.59	0.000321265	0.0164154	0.784104	0.999978	insignificant
ENSG00000177352.9	CCDC71	922.419	0.000321151	0.0163064	0.79968	0.999978	insignificant
ENSG00000145349.12	CAMK2D	1403.05	0.000321085	0.0163146	0.79844	0.999978	insignificant
ENSG00000069011.11	PITX1	1405.57	0.000321074	0.0165402	0.76975	0.999978	insignificant
ENSG00000249693.2	THEGL	5.06586	0.00032098	0.039332	0.756932	0.999978	insignificant
ENSG00000157315.4	TMED6	11.2624	0.000320976	0.0296727	0.714048	0.999978	insignificant
ENSG00000187134.8	AKR1C1	40.246	0.000320808	0.0213834	0.671764	0.999978	insignificant
ENSG00000055483.15	USP36	4970.63	0.000320752	0.0162151	0.815681	0.999978	insignificant
ENSG00000180822.7	PSMG4	781.341	0.000320673	0.0165903	0.764961	0.999978	insignificant
ENSG00000101181.13	MTG2	1335.05	0.000320643	0.0163013	0.80078	0.999978	insignificant
ENSG00000258445.3	RP11-307P22.1	6.74644	0.000320623	0.0363114	0.746786	0.999978	insignificant
ENSG00000130175.5	PRKCSH	4386.11	0.000320604	0.0161821	0.822227	0.999978	insignificant
ENSG00000171004.13	HS6ST2	2441.97	0.000320366	0.0162905	0.802671	0.999978	insignificant
ENSG00000256977.6	LIMS3	3.98456	0.000320261	0.0431073	0.76684	0.999978	insignificant
ENSG00000147041.7	SYTL5	801.668	0.000320225	0.0162598	0.807879	0.999978	insignificant
ENSG00000221676.1	RNU6ATAC	0.973513	0.000320189	0.0576359	0.779408	NA	low_count
ENSG00000113742.8	CPEB4	2061.36	0.00032018	0.0162237	0.814371	0.999978	insignificant
ENSG00000264569.1	RP13-650J16.1	2.40785	0.000320126	0.050511	0.776101	0.999978	insignificant
ENSG00000166845.9	C18orf54	577.116	0.000320054	0.016523	0.77224	0.999978	insignificant
ENSG00000261360.1	CTD-2165H16.4	20.9752	0.000319999	0.0231167	0.677545	0.999978	insignificant
ENSG00000163576.13	EFHB	19.3038	0.000319982	0.0282431	0.706456	0.999978	insignificant
ENSG00000223759.2	RP11-353N4.4	5.36835	0.000319877	0.0371148	0.750376	0.999978	insignificant
ENSG00000172828.8	CES3	310.333	0.000319814	0.0166379	0.761075	0.999978	insignificant
ENSG00000182500.7	ORAI1	396.836	0.000319749	0.0165104	0.773798	0.999978	insignificant
ENSG00000144597.9	EAF1	4671.31	0.000319666	0.0162111	0.817023	0.999978	insignificant
ENSG00000104866.6	PPP1R37	1364.24	0.000319587	0.0163606	0.792521	0.999978	insignificant
ENSG00000250742.1	RP11-834C11.4	937.436	0.000319572	0.0163809	0.789713	0.999978	insignificant
ENSG00000163013.7	FBXO41	676.992	0.000319389	0.0163008	0.801591	0.999978	insignificant
ENSG00000234224.1	TMEM229A	9.39799	0.000319361	0.029011	0.71156	0.999978	insignificant
ENSG00000141744.3	PNMT	31.1281	0.000319333	0.0206511	0.67302	0.999978	insignificant
ENSG00000099957.12	P2RX6	23.912	0.000319182	0.0231834	0.678581	0.999978	insignificant
ENSG00000162746.10	FCRLB	38.425	0.000319119	0.0197162	0.676051	0.999978	insignificant
ENSG00000103769.5	RAB11A	4896.91	0.00031907	0.0161758	0.824329	0.999978	insignificant
ENSG00000234358.1	AC003080.4	2.10929	0.000319061	0.0474004	0.774172	0.999978	insignificant
ENSG00000100028.7	SNRPD3	1868.84	0.000318994	0.0165343	0.771728	0.999978	insignificant
ENSG00000125878.4	TCF15	26.6483	0.000318827	0.0226477	0.676769	0.999978	insignificant
ENSG00000265361.1	RN7SL867P	1.20766	0.000318739	0.0550593	0.779245	NA	low_count
ENSG00000088826.13	SMOX	472.805	0.000318663	0.0163858	0.789597	0.999978	insignificant
ENSG00000049130.9	KITLG	750.172	0.000318579	0.0166478	0.76102	0.999978	insignificant
ENSG00000267547.1	RP11-686D22.4	5.96147	0.000318442	0.0340588	0.738947	0.999978	insignificant
ENSG00000229358.3	DPY19L1P1	18.8787	0.000318398	0.0229929	0.6785	0.999978	insignificant
ENSG00000266824.1	RP11-599B13.7	0.527397	0.000318307	0.0708847	0.792772	NA	low_count
ENSG00000187135.7	VSTM2B	93.6396	0.000318277	0.0292032	0.713615	0.999978	insignificant
ENSG00000205903.2	ZNF316	1376.37	0.000317956	0.0165572	0.770041	0.999978	insignificant
ENSG00000182759.3	MAFA	123.327	0.000317785	0.018369	0.691446	0.999978	insignificant
ENSG00000108417.3	KRT37	1.41374	0.00031778	0.0560001	0.780266	NA	low_count
ENSG00000104341.12	LAPTM4B	9197.41	0.000317757	0.0162617	0.808954	0.999978	insignificant
ENSG00000221968.4	FADS3	392.316	0.000317749	0.0165093	0.77521	0.999978	insignificant
ENSG00000235049.1	LINC00940	5.71462	0.00031772	0.0363234	0.749032	0.999978	insignificant
ENSG00000212124.2	TAS2R19	24.9075	0.000317717	0.0229369	0.678899	0.999978	insignificant
ENSG00000232581.1	AC079742.4	3.83842	0.000317686	0.0408934	0.763631	0.999978	insignificant
ENSG00000157103.6	SLC6A1	2.5027	0.000317548	0.0464722	0.774114	0.999978	insignificant
ENSG00000234509.1	AP000253.1	20.5669	0.000317365	0.0230935	0.679868	0.999978	insignificant
ENSG00000224945.1	RP11-82L18.2	8.35901	0.000317359	0.0298951	0.718384	0.999978	insignificant
ENSG00000146047.4	HIST1H2BA	7.99903	0.000317125	0.033251	0.736217	0.999978	insignificant
ENSG00000183060.11	LYSMD4	389.801	0.000317071	0.016618	0.764746	0.999978	insignificant
ENSG00000169989.2	TIGD4	21.3579	0.000317071	0.0231855	0.680531	0.999978	insignificant
ENSG00000101189.5	MRGBP	371.682	0.000317052	0.0165007	0.776606	0.999978	insignificant
ENSG00000256751.1	RP11-695J4.2	1.64663	0.000316996	0.0513592	0.778695	0.999978	insignificant
ENSG00000226360.4	RPL10AP6	14.7287	0.000316768	0.0252024	0.691162	0.999978	insignificant
ENSG00000072110.9	ACTN1	2257.09	0.000316758	0.0163381	0.797441	0.999978	insignificant
ENSG00000082898.12	XPO1	8845.44	0.000316655	0.016379	0.791746	0.999978	insignificant
ENSG00000129810.10	SGOL1	765.492	0.000316653	0.0164928	0.777745	0.999978	insignificant
ENSG00000254726.2	MEX3A	1066.34	0.000316641	0.0164817	0.778999	0.999978	insignificant
ENSG00000143553.6	SNAPIN	1186.16	0.000316623	0.0163103	0.801713	0.999978	insignificant
ENSG00000258924.4	CTB-96E2.3	38.5991	0.000316327	0.0543759	0.780555	0.999978	insignificant
ENSG00000175556.12	LONRF3	832.302	0.000316304	0.0162393	0.813675	0.999978	insignificant
ENSG00000253537.1	PCDHGA7	10.2793	0.000316278	0.0288188	0.713079	0.999978	insignificant
ENSG00000267740.1	AC024592.12	13.6376	0.000316266	0.0259523	0.695976	0.999978	insignificant
ENSG00000228956.4	AC144521.1	44.336	0.000316265	0.0191478	0.682651	0.999978	insignificant
ENSG00000124334.12	IL9R	25.4173	0.000316254	0.067453	0.789796	0.999978	insignificant
ENSG00000164010.9	ERMAP	283.832	0.000316241	0.0165505	0.771851	0.999978	insignificant
ENSG00000185686.13	PRAME	586.178	0.000316152	0.0163844	0.791315	0.999978	insignificant
ENSG00000215041.5	NEURL4	4057.68	0.000316151	0.0164519	0.782776	0.999978	insignificant
ENSG00000242732.3	RGAG4	338.97	0.00031611	0.0165413	0.772878	0.999978	insignificant
ENSG00000168259.10	DNAJC7	2533.95	0.000316075	0.0164488	0.783195	0.999978	insignificant
ENSG00000224479.1	AC136289.1	2.00989	0.000316069	0.0492388	0.777896	0.999978	insignificant
ENSG00000164758.3	MED30	68.2804	0.000316024	0.0182433	0.695241	0.999978	insignificant
ENSG00000142192.16	APP	12137.4	0.00031599	0.0161919	0.822712	0.999978	insignificant
ENSG00000186522.10	SEPT10	690.913	0.000315972	0.0167372	0.755332	0.999978	insignificant
ENSG00000143157.7	POGK	5094.96	0.000315887	0.0162329	0.815039	0.999978	insignificant
ENSG00000233775.1	RP4-811H24.9	4.67043	0.000315713	0.0359503	0.749101	0.999978	insignificant
ENSG00000139515.5	PDX1	84.2153	0.000315621	0.0174748	0.716127	0.999978	insignificant
ENSG00000100478.10	AP4S1	166.63	0.000315606	0.0175536	0.713372	0.999978	insignificant
ENSG00000137275.9	RIPK1	1960.64	0.000315533	0.0162236	0.816937	0.999978	insignificant
ENSG00000159197.3	KCNE2	3.46233	0.000315502	0.0394512	0.76126	0.999978	insignificant
ENSG00000180509.7	KCNE1	12.8497	0.000315481	0.0270521	0.703241	0.999978	insignificant
ENSG00000198133.4	TMEM229B	113.393	0.000315477	0.0182305	0.695949	0.999978	insignificant
ENSG00000218208.1	RP11-367G18.2	0.502039	0.000315436	0.0709334	0.794649	NA	low_count
ENSG00000258749.1	RP11-688G15.3	14.7804	0.000315433	0.0274014	0.70538	0.999978	insignificant
ENSG00000273165.1	RP11-1057B6.1	0.501905	0.000315102	0.0709307	0.794856	NA	low_count
ENSG00000069248.9	NUP133	10515.2	0.000314981	0.0161905	0.823523	0.999978	insignificant
ENSG00000138663.4	COPS4	981.903	0.000314855	0.0165258	0.775317	0.999978	insignificant
ENSG00000110203.4	FOLR3	1.00516	0.000314854	0.0628037	0.786141	NA	low_count
ENSG00000187391.13	MAGI2	117.31	0.00031478	0.0172933	0.72395	0.999978	insignificant
ENSG00000130522.4	JUND	2153.18	0.000314751	0.0165727	0.770608	0.999978	insignificant
ENSG00000115363.9	EVA1A	17.4862	0.000314706	0.0245949	0.689658	0.999978	insignificant
ENSG00000130829.13	DUSP9	185.756	0.000314703	0.01802	0.701044	0.999978	insignificant
ENSG00000263717.1	RP11-466A19.6	2.92282	0.000314612	0.0483648	0.778131	0.999978	insignificant
ENSG00000188368.5	PRR19	43.3438	0.00031455	0.0193756	0.682276	0.999978	insignificant
ENSG00000234026.1	RP11-310E22.4	1.02753	0.000314458	0.0593416	0.784045	NA	low_count
ENSG00000233214.1	AC002511.2	0.50164	0.00031444	0.0709252	0.795266	NA	low_count
ENSG00000127920.5	GNG11	51.1132	0.000314438	0.0184976	0.69216	0.999978	insignificant
ENSG00000267067.1	CTB-75G16.3	7.05688	0.000314434	0.0314045	0.729106	0.999978	insignificant
ENSG00000204439.3	C6orf47	614.302	0.000314433	0.0164321	0.786259	0.999978	insignificant
ENSG00000115944.10	COX7A2L	1042.85	0.00031437	0.0163717	0.794128	0.999978	insignificant
ENSG00000255052.3	FAM66D	4.73705	0.000314188	0.0375537	0.756182	0.999978	insignificant
ENSG00000231066.3	NPM1P9	15.864	0.000314145	0.0262981	0.699928	0.999978	insignificant
ENSG00000183258.7	DDX41	1806.86	0.000314104	0.0162335	0.815915	0.999978	insignificant
ENSG00000224533.3	TMLHE-AS1	4.91504	0.000314067	0.0364821	0.752403	0.999978	insignificant
ENSG00000247095.2	MIR210HG	41.5993	0.000313977	0.041136	0.766879	0.999978	insignificant
ENSG00000125817.7	CENPB	3682.57	0.000313976	0.0164744	0.781533	0.999978	insignificant
ENSG00000163946.9	FAM208A	3790.4	0.00031396	0.0166748	0.761818	0.999978	insignificant
ENSG00000167311.9	ART5	34.1827	0.000313862	0.0212253	0.677969	0.999978	insignificant
ENSG00000200156.1	RNU5B-1	0.987008	0.000313817	0.0574539	0.78351	NA	low_count
ENSG00000102572.10	STK24	3249.21	0.000313807	0.0162063	0.821091	0.999978	insignificant
ENSG00000269402.1	AC116407.2	0.950717	0.000313303	0.0607236	0.785637	NA	low_count
ENSG00000236933.1	RP11-439A17.7	235.766	0.000313295	0.0171691	0.730732	0.999978	insignificant
ENSG00000196859.3	KRT39	0.603238	0.00031321	0.0706473	0.795676	NA	low_count
ENSG00000253227.1	RP11-383J24.1	9.44197	0.00031317	0.0302969	0.724171	0.999978	insignificant
ENSG00000221949.2	C12orf61	51.7934	0.000312868	0.0190069	0.687	0.999978	insignificant
ENSG00000251017.1	RP11-629B11.4	0.953795	0.000312808	0.0603866	0.785746	NA	low_count
ENSG00000235374.1	SSR4P1	52.1702	0.00031276	0.0200774	0.680202	0.999978	insignificant
ENSG00000268659.1	RP11-310J24.3	1.00816	0.000312553	0.0597474	0.785527	NA	low_count
ENSG00000169045.13	HNRNPH1	14091.4	0.000312441	0.0162798	0.808948	0.999978	insignificant
ENSG00000010626.10	LRRC23	100.886	0.000312336	0.0179888	0.703734	0.999978	insignificant
ENSG00000226125.1	AC098823.3	4.37346	0.000312184	0.0368168	0.755067	0.999978	insignificant
ENSG00000156502.9	SUPV3L1	1996.08	0.000312169	0.0164624	0.784066	0.999978	insignificant
ENSG00000131471.2	AOC3	443.229	0.000311913	0.017087	0.735896	0.999978	insignificant
ENSG00000140873.11	ADAMTS18	23.2633	0.000311713	0.0247036	0.692986	0.999978	insignificant
ENSG00000005238.15	FAM214B	138.794	0.000311601	0.0170947	0.73573	0.999978	insignificant
ENSG00000255201.1	RP11-350N15.4	0.524706	0.00031158	0.0708286	0.796944	NA	low_count
ENSG00000090097.16	PCBP4	307.063	0.000311438	0.0167196	0.759885	0.999978	insignificant
ENSG00000011243.13	AKAP8L	1205.02	0.000311263	0.0162864	0.808575	0.999978	insignificant
ENSG00000237493.3	RP11-603J24.7	8.0699	0.00031109	0.0298403	0.723384	0.999978	insignificant
ENSG00000204390.8	HSPA1L	194.016	0.000311025	0.016603	0.770205	0.999978	insignificant
ENSG00000075399.8	VPS9D1	497.558	0.000310925	0.0166538	0.765698	0.999978	insignificant
ENSG00000183347.13	GBP6	1.6839	0.000310587	0.0511489	0.782844	0.999978	insignificant
ENSG00000175065.7	DSG4	1.83334	0.000310563	0.0532558	0.783899	0.999978	insignificant
ENSG00000231530.1	RP11-187A9.3	1.02437	0.000310555	0.0572909	0.785585	NA	low_count
ENSG00000261469.1	RP11-96D1.6	2.67056	0.000310527	0.046364	0.778755	0.999978	insignificant
ENSG00000223583.1	RP3-476K8.4	7.38171	0.000310506	0.032205	0.736433	0.999978	insignificant
ENSG00000260100.1	RP11-220I1.5	1.74856	0.000310323	0.0534125	0.784126	0.999978	insignificant
ENSG00000259834.1	RP11-284N8.3	56.2788	0.000310197	0.0195127	0.685206	0.999978	insignificant
ENSG00000100453.8	GZMB	6.26516	0.000310194	0.0359021	0.753128	0.999978	insignificant
ENSG00000169435.9	RASSF6	35.4789	0.000310103	0.0199511	0.68306	0.999978	insignificant
ENSG00000165185.10	KIAA1958	1057.3	0.000310065	0.0163617	0.798103	0.999978	insignificant
ENSG00000188338.10	SLC38A3	25.8113	0.000310023	0.0216676	0.682118	0.999978	insignificant
ENSG00000250131.1	RP11-130F10.1	6.80602	0.000309964	0.0322929	0.737311	0.999978	insignificant
ENSG00000131051.16	RBM39	4422.99	0.000309849	0.0162659	0.812717	0.999978	insignificant
ENSG00000159069.9	FBXW5	2901.24	0.000309796	0.0163401	0.801299	0.999978	insignificant
ENSG00000268987.1	CTC-435M10.10	12.1126	0.000309709	0.0275741	0.711458	0.999978	insignificant
ENSG00000261898.2	RP11-314A20.5	0.81909	0.000309599	0.0624673	0.789301	NA	low_count
ENSG00000106565.13	TMEM176B	7.67509	0.000309582	0.0310776	0.731394	0.999978	insignificant
ENSG00000261754.2	CTC-523E23.1	42.9001	0.000309514	0.0190725	0.689298	0.999978	insignificant
ENSG00000182648.7	LINC01006	5.92866	0.000308868	0.0391169	0.765109	0.999978	insignificant
ENSG00000266302.1	RP11-219A15.1	1.64585	0.000308832	0.0536931	0.785234	0.999978	insignificant
ENSG00000103502.9	CDIPT	1849.35	0.000308796	0.0163713	0.797567	0.999978	insignificant
ENSG00000164669.8	INTS4L1	29.0099	0.000308754	0.0225174	0.685613	0.999978	insignificant
ENSG00000263812.1	LINC00908	17.823	0.000308731	0.0247186	0.695799	0.999978	insignificant
ENSG00000221947.3	XKR9	1.76043	0.000308598	0.0510168	0.784096	0.999978	insignificant
ENSG00000151233.6	GXYLT1	2285.21	0.000308572	0.0167106	0.762599	0.999978	insignificant
ENSG00000247363.2	RP11-637A17.2	15.1017	0.000308557	0.0326509	0.740206	0.999978	insignificant
ENSG00000149269.5	PAK1	1247.27	0.000308414	0.0163425	0.801788	0.999978	insignificant
ENSG00000162931.7	TRIM17	6.38593	0.000308391	0.033701	0.745259	0.999978	insignificant
ENSG00000263986.1	RP11-746M1.1	8.71202	0.000308317	0.0303464	0.728527	0.999978	insignificant
ENSG00000137200.8	CMTR1	4468.86	0.000308261	0.0163116	0.806396	0.999978	insignificant
ENSG00000232573.1	RPL3P4	20.5166	0.000308179	0.0245725	0.695518	0.999978	insignificant
ENSG00000272810.1	U91328.22	1.97373	0.000308004	0.050386	0.784112	0.999978	insignificant
ENSG00000261736.1	AC002551.1	0.523243	0.000307852	0.0707982	0.799262	NA	low_count
ENSG00000272582.1	RP5-1039K5.17	13.2211	0.000307623	0.0267669	0.708542	0.999978	insignificant
ENSG00000260101.1	RP11-568N6.1	9.3777	0.000307612	0.0289955	0.721574	0.999978	insignificant
ENSG00000173947.9	PIFO	20.6441	0.000307553	0.0255228	0.701363	0.999978	insignificant
ENSG00000167554.10	ZNF610	40.7555	0.000307269	0.0227658	0.687891	0.999978	insignificant
ENSG00000204590.8	GNL1	3297.85	0.000307042	0.0162463	0.817604	0.999978	insignificant
ENSG00000095261.9	PSMD5	1220.41	0.000307038	0.0162722	0.813278	0.999978	insignificant
ENSG00000150687.7	PRSS23	1989.85	0.000306982	0.0163662	0.799365	0.999978	insignificant
ENSG00000225031.1	EIF4BP7	13.027	0.000306952	0.0255192	0.70189	0.999978	insignificant
ENSG00000120709.6	FAM53C	11725.8	0.000306933	0.0163016	0.808697	0.999978	insignificant
ENSG00000141027.16	NCOR1	4460.3	0.000306912	0.0162901	0.810503	0.999978	insignificant
ENSG00000229944.2	AC004797.1	115.154	0.000306899	0.0192716	0.689873	0.999978	insignificant
ENSG00000198830.6	HMGN2	48638.7	0.000306838	0.0164025	0.794682	0.999978	insignificant
ENSG00000256967.1	RP11-273B20.1	11.4885	0.000306829	0.0272758	0.712247	0.999978	insignificant
ENSG00000053501.8	USE1	154.181	0.000306787	0.0175788	0.719605	0.999978	insignificant
ENSG00000178397.8	FAM220A	414.19	0.000306683	0.0167545	0.760519	0.999978	insignificant
ENSG00000224997.1	AL049840.1	56.2026	0.000306671	0.0189471	0.693068	0.999978	insignificant
ENSG00000151893.10	CACUL1	4491.45	0.000306621	0.0162449	0.818074	0.999978	insignificant
ENSG00000164332.6	UBLCP1	577.916	0.000306557	0.017106	0.73897	0.999978	insignificant
ENSG00000231889.3	TRAF3IP2-AS1	200.175	0.000306527	0.0167148	0.763688	0.999978	insignificant
ENSG00000176641.6	RNF152	744.303	0.000306366	0.0168629	0.75312	0.999978	insignificant
ENSG00000235947.1	EGOT	6.70978	0.000306332	0.0342204	0.749192	0.999978	insignificant
ENSG00000143869.5	GDF7	29.8291	0.000306308	0.0207298	0.684857	0.999978	insignificant
ENSG00000236320.3	SLFN14	10.2149	0.000306308	0.0359461	0.756272	0.999978	insignificant
ENSG00000259469.1	RP11-227D13.4	1.24107	0.000306303	0.0547102	0.787326	NA	low_count
ENSG00000146426.13	TIAM2	546.565	0.000306209	0.0168764	0.752356	0.999978	insignificant
ENSG00000259485.1	CTD-2147F2.1	64.6764	0.000305979	0.0179855	0.709107	0.999978	insignificant
ENSG00000139323.9	POC1B	571.999	0.000305844	0.0167797	0.759251	0.999978	insignificant
ENSG00000092295.7	TGM1	65.1502	0.000305824	0.0191872	0.691527	0.999978	insignificant
ENSG00000145888.6	GLRA1	1.27773	0.000305796	0.059484	0.789817	NA	low_count
ENSG00000103174.7	NAGPA	240.841	0.000305781	0.0178203	0.713349	0.999978	insignificant
ENSG00000120337.7	TNFSF18	4.83524	0.000305711	0.0373189	0.76171	0.999978	insignificant
ENSG00000143393.12	PI4KB	4283.96	0.000305671	0.0162501	0.817729	0.999978	insignificant
ENSG00000232756.1	RP5-1185I7.1	1.67763	0.000305619	0.0476353	0.783508	0.999978	insignificant
ENSG00000219430.2	MBL3P	0.522289	0.000305393	0.0707783	0.800793	NA	low_count
ENSG00000230549.3	USP17L1P	1.27753	0.000305188	0.0594813	0.790216	NA	low_count
ENSG00000173262.7	SLC2A14	52.7942	0.000305164	0.0213862	0.686168	0.999978	insignificant
ENSG00000196678.9	ERI2	901.944	0.000305152	0.0163633	0.800866	0.999978	insignificant
ENSG00000249967.1	PI4K2A	47.6701	0.000305114	0.0673992	0.796889	0.999978	insignificant
ENSG00000232457.3	SLC16A6P1	1.29037	0.000305088	0.0522171	0.787068	NA	low_count
ENSG00000155393.8	HEATR3	1240.53	0.000305002	0.0162865	0.812173	0.999978	insignificant
ENSG00000014914.15	MTMR11	154.465	0.000304971	0.0176523	0.718769	0.999978	insignificant
ENSG00000085998.9	POMGNT1	3016.69	0.000304948	0.0163861	0.797959	0.999978	insignificant
ENSG00000137962.8	ARHGAP29	1315.49	0.000304921	0.0164784	0.786895	0.999978	insignificant
ENSG00000242049.1	DNAJB8-AS1	1.41139	0.000304884	0.0584102	0.789853	NA	low_count
ENSG00000164342.8	TLR3	38.1364	0.000304876	0.0245574	0.698475	0.999978	insignificant
ENSG00000228305.1	AC016734.2	15.1647	0.000304799	0.0252168	0.702147	0.999978	insignificant
ENSG00000204186.3	ZDBF2	2101.29	0.000304713	0.0167221	0.764389	0.999978	insignificant
ENSG00000131584.14	ACAP3	2864.18	0.000304491	0.0166582	0.769738	0.999978	insignificant
ENSG00000167987.6	VPS37C	809.909	0.000304346	0.0164129	0.794932	0.999978	insignificant
ENSG00000254979.1	RP11-872D17.8	2.59333	0.000304336	0.0522906	0.787604	0.999978	insignificant
ENSG00000147687.12	TATDN1	246.488	0.000304281	0.017038	0.744235	0.999978	insignificant
ENSG00000131507.9	NDFIP1	2846.77	0.000304204	0.0161664	0.833975	0.999978	insignificant
ENSG00000254233.1	RP11-242J7.1	0.977602	0.000304108	0.0600635	0.791262	NA	low_count
ENSG00000132357.9	CARD6	349.096	0.000304108	0.0164071	0.795804	0.999978	insignificant
ENSG00000197844.2	AL358813.1	0.497584	0.000304104	0.0708419	0.801691	NA	low_count
ENSG00000100883.7	SRP54	1458.96	0.0003041	0.0163584	0.802169	0.999978	insignificant
ENSG00000239523.1	MYLK-AS1	19.2128	0.000304025	0.0260252	0.707451	0.999978	insignificant
ENSG00000214125.2	RP3-412A9.15	0.521734	0.00030395	0.0707667	0.801692	NA	low_count
ENSG00000198242.9	RPL23A	7686.43	0.000303949	0.0167939	0.759581	0.999978	insignificant
ENSG00000176293.15	ZNF135	86.2986	0.000303916	0.0182656	0.705085	0.999978	insignificant
ENSG00000111897.6	SERINC1	4672.69	0.000303801	0.0161901	0.829553	0.999978	insignificant
ENSG00000171806.7	METTL18	186.547	0.000303749	0.0169977	0.746851	0.999978	insignificant
ENSG00000132915.6	PDE6A	5.28828	0.000303549	0.036797	0.761517	0.999978	insignificant
ENSG00000066926.6	FECH	2527.45	0.000303465	0.0162806	0.813991	0.999978	insignificant
ENSG00000237689.1	AC007064.24	0.818522	0.000303263	0.062423	0.79341	NA	low_count
ENSG00000264255.1	RN7SL463P	0.47847	0.000303235	0.0709091	0.802329	NA	low_count
ENSG00000156521.9	TYSND1	2380.56	0.00030322	0.0165746	0.77812	0.999978	insignificant
ENSG00000205871.4	RPS3AP47	1.70425	0.000303214	0.0490606	0.786395	0.999978	insignificant
ENSG00000216307.2	RP3-400B16.2	1.70411	0.00030318	0.0475183	0.785045	0.999978	insignificant
ENSG00000237846.1	RP11-216M21.1	0.521431	0.000303159	0.0707604	0.802185	NA	low_count
ENSG00000135047.10	CTSL	711.634	0.000303115	0.0165456	0.781007	0.999978	insignificant
ENSG00000205111.4	CDKL4	5.38983	0.000303104	0.0395813	0.770643	0.999978	insignificant
ENSG00000213380.9	COG8	2080.45	0.00030307	0.0163016	0.810965	0.999978	insignificant
ENSG00000048991.12	R3HDM1	781.36	0.000302989	0.0165935	0.776496	0.999978	insignificant
ENSG00000103978.11	TMEM87A	1885.6	0.000302952	0.0162901	0.812799	0.999978	insignificant
ENSG00000233588.1	CYP51P2	3.4522	0.00030273	0.0393692	0.770322	0.999978	insignificant
ENSG00000145391.9	SETD7	4857.95	0.000302724	0.0162018	0.827933	0.999978	insignificant
ENSG00000081052.10	COL4A4	412.588	0.000302714	0.0164274	0.794185	0.999978	insignificant
ENSG00000225278.3	RP11-782C8.5	8.52808	0.000302709	0.0361819	0.759916	0.999978	insignificant
ENSG00000127364.2	TAS2R4	7.99521	0.000302685	0.0323616	0.743569	0.999978	insignificant
ENSG00000114062.13	UBE3A	3285.51	0.000302677	0.0166162	0.774645	0.999978	insignificant
ENSG00000260018.1	RP11-505K9.1	15.2703	0.000302676	0.0247134	0.701336	0.999978	insignificant
ENSG00000254550.1	OMP	0.497027	0.000302652	0.0708304	0.802597	NA	low_count
ENSG00000071859.10	FAM50A	1174.78	0.000302639	0.016423	0.794769	0.999978	insignificant
ENSG00000261829.1	RP11-223I10.1	1.32272	0.0003026	0.0520009	0.788624	NA	low_count
ENSG00000052749.9	RRP12	6631.6	0.000302516	0.0162626	0.817431	0.999978	insignificant
ENSG00000148450.8	MSRB2	569.66	0.000302389	0.0167577	0.76332	0.999978	insignificant
ENSG00000142875.15	PRKACB	1113.49	0.000302345	0.0168447	0.757243	0.999978	insignificant
ENSG00000204815.4	TTC25	23.945	0.000302256	0.0220463	0.690211	0.999978	insignificant
ENSG00000267283.1	AC005306.3	17.0514	0.000302099	0.0239268	0.697812	0.999978	insignificant
ENSG00000249244.1	RP11-548H18.2	0.963874	0.000302039	0.0604582	0.792862	NA	low_count
ENSG00000163624.5	CDS1	905.588	0.000302029	0.016346	0.805128	0.999978	insignificant
ENSG00000243627.4	AP000322.53	1.36441	0.000301883	0.053537	0.789789	NA	low_count
ENSG00000258941.2	RP11-407N17.3	6.00088	0.000301874	0.0395756	0.771523	0.999978	insignificant
ENSG00000170231.11	FABP6	0.726099	0.000301716	0.0677406	0.799457	NA	low_count
ENSG00000126353.3	CCR7	1.85895	0.000301361	0.052453	0.789665	0.999978	insignificant
ENSG00000102034.12	ELF4	3378.88	0.000301329	0.0162492	0.82032	0.999978	insignificant
ENSG00000253598.1	SLC10A5	69.3228	0.000301313	0.0178035	0.717489	0.999978	insignificant
ENSG00000112576.8	CCND3	1500.88	0.000301043	0.0162609	0.818542	0.999978	insignificant
ENSG00000243697.1	RP11-463O9.1	0.520528	0.000300785	0.0707416	0.803666	NA	low_count
ENSG00000160703.11	NLRX1	805.313	0.000300763	0.0164773	0.78969	0.999978	insignificant
ENSG00000224914.2	LINC00863	430.001	0.00030073	0.0165257	0.784592	0.999978	insignificant
ENSG00000273113.1	RP11-367H1.1	0.520454	0.000300588	0.07074	0.803789	NA	low_count
ENSG00000130347.8	RTN4IP1	455.691	0.000300513	0.016612	0.776486	0.999978	insignificant
ENSG00000071575.7	TRIB2	1317.87	0.000300298	0.0164721	0.790568	0.999978	insignificant
ENSG00000259349.1	RP11-15E18.1	1.8833	0.000300107	0.0480864	0.787674	0.999978	insignificant
ENSG00000122565.14	CBX3	3846.91	0.000299963	0.0163673	0.803485	0.999978	insignificant
ENSG00000174326.7	SLC16A11	2.55627	0.000299923	0.0436968	0.782114	0.999978	insignificant
ENSG00000166262.11	FAM227B	16.0621	0.000299867	0.0241055	0.700771	0.999978	insignificant
ENSG00000189167.7	ZAR1L	11.3873	0.000299798	0.0290132	0.728426	0.999978	insignificant
ENSG00000250155.1	CTD-2353F22.1	0.498547	0.000299797	0.0703431	0.803788	NA	low_count
ENSG00000202415.1	RN7SKP269	1.70007	0.000299784	0.0510181	0.789996	0.999978	insignificant
ENSG00000243762.1	AC006547.8	8.40759	0.000299629	0.0296706	0.73221	0.999978	insignificant
ENSG00000168126.3	OR2W6P	5.75077	0.000299613	0.0334526	0.751133	0.999978	insignificant
ENSG00000232479.2	AC010900.2	7.53495	0.00029961	0.0330498	0.749307	0.999978	insignificant
ENSG00000186335.4	SLC36A2	0.516566	0.000299551	0.0708062	0.804531	NA	low_count
ENSG00000128610.7	FEZF1	26.7268	0.000299452	0.0210588	0.691186	0.999978	insignificant
ENSG00000066405.8	CLDN18	1.28873	0.000299382	0.0567468	0.792736	NA	low_count
ENSG00000068394.9	GPKOW	542.794	0.000299361	0.0163006	0.813287	0.999978	insignificant
ENSG00000196411.5	EPHB4	3030.56	0.000299137	0.0165496	0.783255	0.999978	insignificant
ENSG00000129244.4	ATP1B2	127.008	0.000299062	0.0175492	0.726815	0.999978	insignificant
ENSG00000165061.10	ZMAT4	1.95396	0.000298958	0.0498103	0.789808	0.999978	insignificant
ENSG00000251992.1	SCARNA17	0.542288	0.000298815	0.0707261	0.804896	NA	low_count
ENSG00000249846.2	RP11-77P16.4	10.6506	0.000298638	0.0301273	0.735526	0.999978	insignificant
ENSG00000230925.3	RP11-176F3.7	1.33764	0.000298471	0.0539927	0.792247	NA	low_count
ENSG00000099256.14	PRTFDC1	179.817	0.000298451	0.0168863	0.757395	0.999978	insignificant
ENSG00000132640.10	BTBD3	3089.75	0.000298428	0.0163569	0.805817	0.999978	insignificant
ENSG00000125378.11	BMP4	108.664	0.000298413	0.0173592	0.734094	0.999978	insignificant
ENSG00000095932.5	C19orf77	8.66836	0.000298367	0.0338474	0.75387	0.999978	insignificant
ENSG00000172339.9	ALG14	410.581	0.000298152	0.017128	0.744299	0.999978	insignificant
ENSG00000197021.4	CXorf40B	1135.25	0.000298034	0.0161939	0.831916	0.999978	insignificant
ENSG00000186998.11	EMID1	53.8403	0.000297921	0.0199178	0.694278	0.999978	insignificant
ENSG00000189001.6	SBSN	30.9235	0.000297827	0.0218272	0.693807	0.999978	insignificant
ENSG00000267247.1	RP11-64C12.6	3.56877	0.000297817	0.0396755	0.774752	0.999978	insignificant
ENSG00000171596.6	NMUR1	8.54785	0.000297798	0.0306927	0.739223	0.999978	insignificant
ENSG00000262732.1	CTD-2135D7.2	4.95104	0.000297739	0.0451035	0.785848	0.999978	insignificant
ENSG00000165630.9	PRPF18	611.55	0.000297578	0.0167172	0.769783	0.999978	insignificant
ENSG00000182325.6	FBXL6	572.571	0.000297521	0.0165399	0.785287	0.999978	insignificant
ENSG00000248415.1	GAPDHP61	0.519253	0.000297396	0.070715	0.805783	NA	low_count
ENSG00000058600.11	POLR3E	1791.28	0.000297387	0.0163439	0.808213	0.999978	insignificant
ENSG00000116661.9	FBXO2	40.4773	0.000297204	0.0206835	0.693306	0.999978	insignificant
ENSG00000128585.13	MKLN1	2864.38	0.000297192	0.0164442	0.795715	0.999978	insignificant
ENSG00000130449.5	ZSWIM6	2292.76	0.000297115	0.0161956	0.832095	0.999978	insignificant
ENSG00000100206.5	DMC1	15.026	0.0002971	0.0274736	0.722044	0.999978	insignificant
ENSG00000125170.6	DOK4	316.391	0.000297058	0.016891	0.758121	0.999978	insignificant
ENSG00000243101.1	RPS3P7	1.64082	0.000297051	0.0516494	0.792162	0.999978	insignificant
ENSG00000140299.7	BNIP2	1532.6	0.000296873	0.0164138	0.799508	0.999978	insignificant
ENSG00000233594.2	BTF3P5	0.819149	0.000296865	0.0656414	0.800386	NA	low_count
ENSG00000198399.10	ITSN2	1298.3	0.000296798	0.0162244	0.82709	0.999978	insignificant
ENSG00000164291.12	ARSK	455.052	0.000296688	0.0163354	0.80982	0.999978	insignificant
ENSG00000197181.7	PIWIL2	66.3021	0.000296613	0.0189674	0.701773	0.999978	insignificant
ENSG00000174842.12	GLMN	550.991	0.000296609	0.0167843	0.765521	0.999978	insignificant
ENSG00000073614.7	KDM5A	7872.51	0.000296448	0.0164761	0.792617	0.999978	insignificant
ENSG00000154518.5	ATP5G3	4109.74	0.000296427	0.0162353	0.825423	0.999978	insignificant
ENSG00000248394.1	FOSL1P1	3.08951	0.000296424	0.0428396	0.783007	0.999978	insignificant
ENSG00000006074.4	CCL18	0.673498	0.000296247	0.0689446	0.804353	NA	low_count
ENSG00000272142.1	RP11-428J1.5	7.88885	0.000296218	0.0355151	0.762383	0.999978	insignificant
ENSG00000169992.5	NLGN2	1002.43	0.000296064	0.0169227	0.756924	0.999978	insignificant
ENSG00000165891.11	E2F7	2698.34	0.000295913	0.0163847	0.803722	0.999978	insignificant
ENSG00000140983.9	RHOT2	3386.47	0.000295885	0.0162382	0.825237	0.999978	insignificant
ENSG00000127951.5	FGL2	2.14355	0.000295882	0.0495375	0.791693	0.999978	insignificant
ENSG00000272764.1	RP11-318E3.9	1.00622	0.000295579	0.0571186	0.795417	NA	low_count
ENSG00000147400.8	CETN2	296.833	0.000295379	0.0169418	0.756299	0.999978	insignificant
ENSG00000167971.14	CASKIN1	492.195	0.000295357	0.0172481	0.741017	0.999978	insignificant
ENSG00000166682.6	TMPRSS5	12.4901	0.000295313	0.0268013	0.719787	0.999978	insignificant
ENSG00000103241.5	FOXF1	215.225	0.000295303	0.0165986	0.781236	0.999978	insignificant
ENSG00000166734.14	CASC4	1686.18	0.000295298	0.0161882	0.834447	0.999978	insignificant
ENSG00000265787.1	CYP4F35P	36.5429	0.000295277	0.0196899	0.697694	0.999978	insignificant
ENSG00000113552.11	GNPDA1	3224.76	0.000295198	0.0164676	0.794355	0.999978	insignificant
ENSG00000162650.11	ATXN7L2	424.201	0.000295151	0.0164728	0.793819	0.999978	insignificant
ENSG00000240591.1	RP11-247I13.11	12.6387	0.000295035	0.027959	0.726645	0.999978	insignificant
ENSG00000139719.5	VPS33A	2963.21	0.000295034	0.0164186	0.800079	0.999978	insignificant
ENSG00000205279.4	CTXN3	0.936941	0.000294995	0.0635917	0.799753	NA	low_count
ENSG00000267121.1	CTD-2020K17.1	25.7576	0.000294963	0.0233335	0.701705	0.999978	insignificant
ENSG00000204624.6	PTCHD2	88.5965	0.000294939	0.0182169	0.71368	0.999978	insignificant
ENSG00000226453.1	RP11-379B8.1	2.78415	0.000294908	0.0423598	0.783138	0.999978	insignificant
ENSG00000198384.7	TPTE2P3	2.44884	0.000294895	0.0481593	0.791276	0.999978	insignificant
ENSG00000234785.1	EEF1GP5	0.518286	0.000294793	0.0706948	0.807411	NA	low_count
ENSG00000235875.3	ARHGEF7-AS2	4.55583	0.000294754	0.0405361	0.779189	0.999978	insignificant
ENSG00000100225.13	FBXO7	2772.52	0.00029475	0.0162036	0.831903	0.999978	insignificant
ENSG00000158417.6	EIF5B	1587.81	0.000294677	0.0170306	0.751885	0.999978	insignificant
ENSG00000089737.11	DDX24	4156.64	0.000294646	0.0161756	0.837186	0.999978	insignificant
ENSG00000272788.1	RP11-674N23.4	7.90436	0.000294639	0.0312695	0.744814	0.999978	insignificant
ENSG00000158748.3	HTR6	11.8849	0.000294572	0.0292074	0.734023	0.999978	insignificant
ENSG00000267251.1	AC139100.3	5.27709	0.000294452	0.0370027	0.769113	0.999978	insignificant
ENSG00000185186.4	LINC00313	11.0771	0.000294383	0.0273862	0.723965	0.999978	insignificant
ENSG00000162290.12	DCP1A	2557.42	0.000294306	0.0162683	0.821201	0.999978	insignificant
ENSG00000173662.15	TAS1R1	19.5759	0.000294246	0.0232115	0.701851	0.999978	insignificant
ENSG00000205090.4	TMEM240	4.99723	0.000294207	0.0387754	0.774876	0.999978	insignificant
ENSG00000103642.7	LACTB	193.126	0.000294102	0.0168132	0.76533	0.999978	insignificant
ENSG00000205583.9	STAG3L1	512.477	0.000293778	0.0169098	0.759394	0.999978	insignificant
ENSG00000226979.4	LTA	10.5118	0.000293655	0.0280787	0.72854	0.999978	insignificant
ENSG00000167325.10	RRM1	9173.37	0.000293617	0.016402	0.802981	0.999978	insignificant
ENSG00000092067.5	CEBPE	0.517836	0.000293572	0.0706855	0.808175	NA	low_count
ENSG00000104892.12	KLC3	198.75	0.00029349	0.0174084	0.736175	0.999978	insignificant
ENSG00000143641.8	GALNT2	7315.98	0.000293478	0.0162034	0.83264	0.999978	insignificant
ENSG00000196683.6	TOMM7	180.05	0.000293349	0.0171657	0.746234	0.999978	insignificant
ENSG00000232611.1	RP11-1114A5.4	72.6632	0.000293291	0.0182572	0.714369	0.999978	insignificant
ENSG00000261783.1	RP11-252K23.2	3.01801	0.00029309	0.0435382	0.786617	0.999978	insignificant
ENSG00000179133.7	C10orf67	33.2709	0.0002928	0.0201305	0.698301	0.999978	insignificant
ENSG00000178752.11	FAM132B	328.769	0.000292701	0.0171168	0.749038	0.999978	insignificant
ENSG00000223473.1	GS1-124K5.3	47.7194	0.000292647	0.0189967	0.705031	0.999978	insignificant
ENSG00000169131.6	ZNF354A	213.931	0.000292583	0.0169902	0.755649	0.999978	insignificant
ENSG00000100314.3	CABP7	23.2383	0.000292583	0.0219506	0.699029	0.999978	insignificant
ENSG00000249035.2	CTB-113P19.1	0.517359	0.000292273	0.0706755	0.808989	NA	low_count
ENSG00000114209.10	PDCD10	403.754	0.00029225	0.0164583	0.79728	0.999978	insignificant
ENSG00000156414.14	TDRD9	0.989501	0.000292158	0.0580774	0.798114	NA	low_count
ENSG00000180209.7	MYLPF	7.56024	0.000292138	0.0314585	0.747834	0.999978	insignificant
ENSG00000230216.1	HSPB1P2	0.49306	0.000292082	0.0707491	0.809203	NA	low_count
ENSG00000187144.7	SPATA21	22.9675	0.000292043	0.0233746	0.704624	0.999978	insignificant
ENSG00000140545.10	MFGE8	2769.23	0.000291892	0.0162783	0.821034	0.999978	insignificant
ENSG00000075618.13	FSCN1	7900.94	0.00029189	0.0162739	0.821704	0.999978	insignificant
ENSG00000232745.2	ANKRD20A14P	18.9671	0.000291831	0.0230272	0.703353	0.999978	insignificant
ENSG00000197210.7	KB-1592A4.15	2.04268	0.000291797	0.0544101	0.796862	0.999978	insignificant
ENSG00000131381.8	ZFYVE20	4503.08	0.000291777	0.0162499	0.825606	0.999978	insignificant
ENSG00000256420.1	OSBPL9P4	6.13846	0.000291345	0.0333979	0.757517	0.999978	insignificant
ENSG00000105974.7	CAV1	1085.89	0.000291333	0.0162244	0.830111	0.999978	insignificant
ENSG00000259175.1	RP11-379K22.2	0.517001	0.000291292	0.070668	0.809604	NA	low_count
ENSG00000116747.8	TROVE2	3922.25	0.000291096	0.0163178	0.815654	0.999978	insignificant
ENSG00000065427.10	KARS	4530.36	0.000290947	0.0164471	0.799369	0.999978	insignificant
ENSG00000204930.5	FAM221B	0.516828	0.000290816	0.0706644	0.809902	NA	low_count
ENSG00000272677.1	RP11-127B20.3	61.8118	0.000290778	0.0185227	0.71231	0.999978	insignificant
ENSG00000113456.14	RAD1	3226.32	0.000290464	0.0161656	0.841308	0.999978	insignificant
ENSG00000115718.13	PROC	2.53278	0.000290455	0.0431274	0.787743	0.999978	insignificant
ENSG00000231704.1	AC004895.4	0.531557	0.000290453	0.0706617	0.81013	NA	low_count
ENSG00000125351.6	UPF3B	259.516	0.000290423	0.0172556	0.744587	0.999978	insignificant
ENSG00000236883.1	AP001615.9	0.795702	0.000290135	0.0626814	0.80222	NA	low_count
ENSG00000260410.2	RP11-505K9.3	2.94194	0.000290031	0.0470845	0.793565	0.999978	insignificant
ENSG00000184640.13	SEPT9	3559.46	0.000290021	0.0162858	0.820969	0.999978	insignificant
ENSG00000226380.3	MIR29B1	41.9238	0.000290004	0.0210314	0.700007	0.999978	insignificant
ENSG00000163938.12	GNL3	2633.21	0.000289737	0.0163593	0.810802	0.999978	insignificant
ENSG00000133422.8	MORC2	1968.95	0.000289717	0.0161808	0.838811	0.999978	insignificant
ENSG00000253276.1	CCDC71L	254.958	0.000289695	0.016631	0.782247	0.999978	insignificant
ENSG00000237641.1	RP11-690I21.1	0.475032	0.000289613	0.0707937	0.810829	NA	low_count
ENSG00000185274.7	WBSCR17	0.957058	0.000289611	0.0632453	0.803002	NA	low_count
ENSG00000267772.1	RP11-15E18.4	1.24704	0.00028961	0.0596337	0.800589	NA	low_count
ENSG00000100395.10	L3MBTL2	1973.23	0.000289467	0.0165064	0.79398	0.999978	insignificant
ENSG00000187783.7	TMEM72	0.957011	0.000289444	0.0632447	0.803111	NA	low_count
ENSG00000180667.6	YOD1	2313.36	0.000289414	0.0164083	0.804863	0.999978	insignificant
ENSG00000112079.8	STK38	1391.57	0.000289413	0.0163805	0.808271	0.999978	insignificant
ENSG00000059769.15	DNAJC25	398.99	0.000289368	0.0164208	0.803403	0.999978	insignificant
ENSG00000187546.9	AGMO	0.673886	0.000289226	0.0687487	0.808633	NA	low_count
ENSG00000146700.8	SRCRB4D	40.1629	0.000288816	0.0213674	0.701434	0.999978	insignificant
ENSG00000198848.8	CES1	0.485549	0.000288573	0.0710868	0.811855	NA	low_count
ENSG00000120659.10	TNFSF11	0.882485	0.000288499	0.0644683	0.804753	NA	low_count
ENSG00000140505.6	CYP1A2	4.39144	0.000288429	0.0376047	0.775628	0.999978	insignificant
ENSG00000163681.10	SLMAP	2208.98	0.000288414	0.0163094	0.818445	0.999978	insignificant
ENSG00000231997.1	FAM27D1	1.57561	0.000288213	0.0521022	0.79831	0.999978	insignificant
ENSG00000266946.1	MRPL37P1	23.252	0.000287859	0.0225004	0.705128	0.999978	insignificant
ENSG00000184967.2	NOC4L	1241.66	0.000287714	0.0165476	0.791087	0.999978	insignificant
ENSG00000134440.7	NARS	5936.25	0.000287687	0.0163105	0.81872	0.999978	insignificant
ENSG00000130147.11	SH3BP4	2166.9	0.000287685	0.0162718	0.824461	0.999978	insignificant
ENSG00000136098.12	NEK3	294.841	0.000287674	0.0170945	0.753995	0.999978	insignificant
ENSG00000260136.1	CTD-2270L9.4	51.9208	0.000287673	0.0191074	0.708505	0.999978	insignificant
ENSG00000115827.9	DCAF17	656.066	0.000287366	0.0167119	0.777404	0.999978	insignificant
ENSG00000186376.10	ZNF75D	503.507	0.000287363	0.0164555	0.800746	0.999978	insignificant
ENSG00000226406.1	RBMX2P1	1.36339	0.00028732	0.0556972	0.800342	NA	low_count
ENSG00000164823.5	OSGIN2	628.616	0.000287262	0.0164562	0.800732	0.999978	insignificant
ENSG00000212464.1	SNORA12	4.42274	0.000287164	0.0369757	0.774545	0.999978	insignificant
ENSG00000240457.2	RN7SL472P	0.476549	0.000287139	0.0707724	0.812376	NA	low_count
ENSG00000232040.2	SCAND3	665.305	0.000287034	0.0164126	0.805842	0.999978	insignificant
ENSG00000103035.6	PSMD7	2479.87	0.000286903	0.0162191	0.833481	0.999978	insignificant
ENSG00000255655.1	RP11-256L11.3	1.51936	0.000286881	0.0546905	0.800254	0.999978	insignificant
ENSG00000227986.1	TRIM60P18	7.1061	0.0002868	0.0316846	0.753364	0.999978	insignificant
ENSG00000100084.10	HIRA	3343.99	0.000286639	0.0164957	0.796942	0.999978	insignificant
ENSG00000131097.2	HIGD1B	0.795172	0.000286613	0.0626618	0.804523	NA	low_count
ENSG00000215301.5	DDX3X	27508.4	0.000286599	0.0162355	0.830878	0.999978	insignificant
ENSG00000268912.1	CTD-2619J13.17	5.11086	0.000286598	0.0371132	0.775427	0.999978	insignificant
ENSG00000117000.8	RLF	2621.67	0.000286494	0.0165489	0.791783	0.999978	insignificant
ENSG00000101152.6	DNAJC5	4779.47	0.000286455	0.0164373	0.803358	0.999978	insignificant
ENSG00000234210.1	AC006372.4	0.538224	0.000286338	0.0706308	0.812713	NA	low_count
ENSG00000197892.8	KIF13B	1669.19	0.000286028	0.0162307	0.832002	0.999978	insignificant
ENSG00000239219.2	RP11-379K17.4	19.7207	0.000285977	0.0245522	0.715971	0.999978	insignificant
ENSG00000086232.8	EIF2AK1	3356.8	0.000285795	0.0162519	0.828667	0.999978	insignificant
ENSG00000258260.1	RP11-977G19.14	0.795986	0.00028575	0.0600023	0.803352	NA	low_count
ENSG00000112245.6	PTP4A1	9887.32	0.000285533	0.0162291	0.832539	0.999978	insignificant
ENSG00000149548.10	CCDC15	113.681	0.000285332	0.0181972	0.72235	0.999978	insignificant
ENSG00000188636.3	LDOC1L	2999.9	0.00028533	0.0162741	0.825472	0.999978	insignificant
ENSG00000123329.13	ARHGAP9	32.9047	0.000285288	0.0208893	0.704403	0.999978	insignificant
ENSG00000177045.6	SIX5	683.338	0.000285132	0.0167879	0.773555	0.999978	insignificant
ENSG00000248740.1	RP11-328K4.1	0.895615	0.00028503	0.0613309	0.804637	NA	low_count
ENSG00000164692.13	COL1A2	2.1566	0.000285009	0.0510071	0.799928	0.999978	insignificant
ENSG00000198807.8	PAX9	231.654	0.000284995	0.0168073	0.772352	0.999978	insignificant
ENSG00000237628.2	RP11-522L3.4	0.490462	0.000284915	0.0706959	0.813699	NA	low_count
ENSG00000272699.1	RP11-145M9.5	1.67068	0.000284869	0.0493762	0.799034	0.999978	insignificant
ENSG00000146063.14	TRIM41	2779.18	0.000284832	0.0165027	0.797411	0.999978	insignificant
ENSG00000075142.9	SRI	1434.2	0.000284831	0.0162014	0.837688	0.999978	insignificant
ENSG00000106993.7	CDC37L1	245.926	0.000284735	0.0172198	0.750588	0.999978	insignificant
ENSG00000232656.3	IDI2-AS1	54.0378	0.000284252	0.0194207	0.709305	0.999978	insignificant
ENSG00000249906.1	RP5-1029K10.2	0.529497	0.000284244	0.0706152	0.814029	NA	low_count
ENSG00000240270.1	RPL12P37	5.8695	0.000284161	0.0410739	0.788086	0.999978	insignificant
ENSG00000143167.7	GPA33	1.75619	0.000284064	0.0510545	0.800591	0.999978	insignificant
ENSG00000272047.1	GTF2H5	388.351	0.000283984	0.0169068	0.766858	0.999978	insignificant
ENSG00000170633.12	RNF34	1676.43	0.000283942	0.0161791	0.84221	0.999978	insignificant
ENSG00000148908.10	RGS10	139.211	0.000283802	0.0175962	0.737852	0.999978	insignificant
ENSG00000066651.13	TRMT11	483.141	0.000283746	0.0164442	0.804329	0.999978	insignificant
ENSG00000243224.1	RP5-1157M23.2	16.602	0.000283727	0.0253517	0.722278	0.999978	insignificant
ENSG00000173041.7	ZNF680	243.124	0.00028366	0.0170126	0.761216	0.999978	insignificant
ENSG00000184347.10	SLIT3	55.5809	0.00028363	0.0201265	0.706837	0.999978	insignificant
ENSG00000151413.12	NUBPL	582.365	0.000283544	0.0164005	0.809485	0.999978	insignificant
ENSG00000243403.1	RP11-330L19.1	1.33761	0.000283398	0.0518021	0.80141	NA	low_count
ENSG00000153310.14	FAM49B	1292.8	0.000283378	0.0163379	0.817508	0.999978	insignificant
ENSG00000162104.5	ADCY9	2309.64	0.000283276	0.0165042	0.79829	0.999978	insignificant
ENSG00000228157.2	AC007952.5	21.6503	0.000283252	0.0245629	0.718571	0.999978	insignificant
ENSG00000173200.8	PARP15	1.75809	0.000283224	0.0491702	0.800005	0.999978	insignificant
ENSG00000125122.10	LRRC29	35.3183	0.000283129	0.0206637	0.706487	0.999978	insignificant
ENSG00000107816.13	LZTS2	2724.32	0.000282955	0.0166125	0.788477	0.999978	insignificant
ENSG00000182902.9	SLC25A18	18.4017	0.00028286	0.0232623	0.712792	0.999978	insignificant
ENSG00000233432.2	RP11-344P13.3	0.537123	0.00028282	0.0706047	0.814924	NA	low_count
ENSG00000177106.10	EPS8L2	589.746	0.000282778	0.0168714	0.769884	0.999978	insignificant
ENSG00000211454.9	AKR7L	33.6384	0.00028272	0.0200494	0.707898	0.999978	insignificant
ENSG00000159461.10	AMFR	7870.38	0.000282631	0.0164045	0.809591	0.999978	insignificant
ENSG00000010295.15	IFFO1	1017.23	0.000282596	0.016508	0.798366	0.999978	insignificant
ENSG00000227540.1	RP11-152N13.5	57.4881	0.000282562	0.020188	0.707685	0.999978	insignificant
ENSG00000063180.4	CA11	143.699	0.00028247	0.0174729	0.742857	0.999978	insignificant
ENSG00000180422.3	LINC00304	37.9842	0.000282348	0.0200286	0.708306	0.999978	insignificant
ENSG00000234536.1	AC096582.7	1.47853	0.000282323	0.0527647	0.802558	0.999978	insignificant
ENSG00000174374.9	WBSCR16	1671.19	0.00028231	0.0163665	0.814444	0.999978	insignificant
ENSG00000242600.2	MBL1P	30.6293	0.000282221	0.0221135	0.709267	0.999978	insignificant
ENSG00000158486.9	DNAH3	115.514	0.000282203	0.0178402	0.73259	0.999978	insignificant
ENSG00000178409.9	BEND3	1487.41	0.000282155	0.016275	0.827179	0.999978	insignificant
ENSG00000240038.2	AMY2B	35.4933	0.000282152	0.0199079	0.708884	0.999978	insignificant
ENSG00000198843.8	SELT	1760.83	0.000282019	0.0162806	0.826423	0.999978	insignificant
ENSG00000204054.7	LINC00963	641.861	0.000281986	0.016408	0.809574	0.999978	insignificant
ENSG00000238141.2	BRWD1-AS1	4.2028	0.000281964	0.0438163	0.794884	0.999978	insignificant
ENSG00000156171.10	DRAM2	593.327	0.000281906	0.0168808	0.769961	0.999978	insignificant
ENSG00000273367.1	RP5-827C21.6	0.489379	0.000281865	0.0706738	0.815617	NA	low_count
ENSG00000267811.1	RP11-727F15.11	0.491096	0.000281859	0.0704201	0.815315	NA	low_count
ENSG00000172785.14	CBWD1	1001.07	0.000281789	0.0163938	0.811387	0.999978	insignificant
ENSG00000232857.2	KATNBL1P2	0.528661	0.000281671	0.0705963	0.815647	NA	low_count
ENSG00000132749.6	MTL5	141.332	0.00028156	0.0175978	0.739662	0.999978	insignificant
ENSG00000235664.1	AC005682.8	0.970842	0.000281508	0.0599378	0.806131	NA	low_count
ENSG00000176915.10	ANKLE2	6569.94	0.000281497	0.0161782	0.843669	0.999978	insignificant
ENSG00000197766.3	CFD	89.7598	0.000281478	0.0176593	0.737944	0.999978	insignificant
ENSG00000185130.4	HIST1H2BL	802.512	0.000281332	0.0172108	0.753662	0.999978	insignificant
ENSG00000121892.10	PDS5A	4331.17	0.000281263	0.0162899	0.825493	0.999978	insignificant
ENSG00000226235.1	LEMD1-AS1	3.21348	0.000281098	0.0433694	0.794757	0.999978	insignificant
ENSG00000272744.1	RP11-367N14.3	0.489099	0.000281072	0.0706681	0.816116	NA	low_count
ENSG00000168283.9	BMI1	2166.67	0.000280986	0.0165907	0.791717	0.999978	insignificant
ENSG00000259707.1	RP11-752G15.4	4.62825	0.000280848	0.0354218	0.773966	0.999978	insignificant
ENSG00000205777.13	GAGE1	0.528393	0.00028084	0.0705903	0.816171	NA	low_count
ENSG00000248564.1	RP11-478C6.2	1.13828	0.000280835	0.0576898	0.805475	NA	low_count
ENSG00000251136.4	RP11-37B2.1	124.46	0.000280675	0.0170228	0.76297	0.999978	insignificant
ENSG00000142677.3	IL22RA1	11.5595	0.000280554	0.0283284	0.74149	0.999978	insignificant
ENSG00000249590.3	RP4-539M6.19	72.0079	0.000280491	0.0671742	NA	NA	outlier
ENSG00000186310.9	NAP1L3	9.20961	0.000280362	0.0288587	0.744504	0.999978	insignificant
ENSG00000260808.1	CTD-2007L18.5	0.498057	0.000280277	0.0701625	0.81602	NA	low_count
ENSG00000258945.1	RP11-497E19.2	0.488801	0.000280223	0.070662	0.816651	NA	low_count
ENSG00000125772.8	GPCPD1	1046.57	0.000280191	0.0164966	0.801099	0.999978	insignificant
ENSG00000127125.7	PPCS	870.302	0.000280078	0.0164352	0.807682	0.999978	insignificant
ENSG00000137871.15	ZNF280D	316.706	0.00028002	0.0166386	0.788333	0.999978	insignificant
ENSG00000100344.6	PNPLA3	76.5661	0.000279955	0.0188394	0.71805	0.999978	insignificant
ENSG00000272189.1	RP3-325F22.5	60.7697	0.000279952	0.019209	0.714718	0.999978	insignificant
ENSG00000253426.1	RP11-10A14.4	9.73656	0.000279886	0.0306663	0.754205	0.999978	insignificant
ENSG00000181524.6	RPL24P4	4.00973	0.000279774	0.0403881	0.789685	0.999978	insignificant
ENSG00000091972.14	CD200	7.47157	0.000279722	0.0325374	0.763137	0.999978	insignificant
ENSG00000112992.12	NNT	4788.83	0.000279695	0.0162988	0.825123	0.999978	insignificant
ENSG00000198721.8	ECI2	1012.97	0.00027954	0.0165537	0.796031	0.999978	insignificant
ENSG00000254635.1	WAC-AS1	265.244	0.00027949	0.0166024	0.79173	0.999978	insignificant
ENSG00000254762.1	RP11-867G23.2	1.38471	0.000279473	0.0536009	0.804808	NA	low_count
ENSG00000198019.8	FCGR1B	0.536079	0.000279425	0.07058	0.817061	NA	low_count
ENSG00000185433.4	LINC00158	3.42203	0.000279263	0.0434739	0.796225	0.999978	insignificant
ENSG00000120071.8	KANSL1	4645.49	0.000279132	0.0162738	0.82911	0.999978	insignificant
ENSG00000179774.7	ATOH7	6.6475	0.000279091	0.0339209	0.769543	0.999978	insignificant
ENSG00000066084.8	DIP2B	5090.99	0.00027909	0.0163226	0.822165	0.999978	insignificant
ENSG00000228782.3	MRPL45P2	135.814	0.00027909	0.0176347	0.740641	0.999978	insignificant
ENSG00000160439.11	RDH13	822.243	0.000279084	0.016297	0.825745	0.999978	insignificant
ENSG00000272367.1	CTC-428H11.2	23.8874	0.000278779	0.0234828	0.71761	0.999978	insignificant
ENSG00000167470.8	MIDN	9759.2	0.000278673	0.0164617	0.805711	0.999978	insignificant
ENSG00000228243.2	RP11-436G20.1	5.19028	0.000278651	0.04388	0.797311	0.999978	insignificant
ENSG00000104903.4	LYL1	25.0172	0.000278625	0.0219629	0.712284	0.999978	insignificant
ENSG00000155111.10	CDK19	1035.98	0.000278615	0.0163112	0.824019	0.999978	insignificant
ENSG00000221869.4	CEBPD	101.186	0.00027855	0.0181601	0.728939	0.999978	insignificant
ENSG00000236056.1	GAPDHP14	1.55018	0.000278533	0.0541022	0.805629	0.999978	insignificant
ENSG00000111341.5	MGP	0.449662	0.000278518	0.0709909	0.818135	NA	low_count
ENSG00000164674.11	SYTL3	32.5415	0.000278438	0.0217196	0.711888	0.999978	insignificant
ENSG00000169925.12	BRD3	3375.93	0.000278389	0.0162733	0.829622	0.999978	insignificant
ENSG00000074201.4	CLNS1A	1250.22	0.000278298	0.0164474	0.807483	0.999978	insignificant
ENSG00000235249.1	OR4F29	6.16537	0.000278296	0.0610399	0.808911	0.999978	insignificant
ENSG00000083896.8	YTHDC1	1741.58	0.000278025	0.0165364	0.798661	0.999978	insignificant
ENSG00000237432.2	RPS7P12	0.86102	0.000278023	0.0647694	0.811881	NA	low_count
ENSG00000105983.15	LMBR1	2546.19	0.000277702	0.0163366	0.821125	0.999978	insignificant
ENSG00000140379.7	BCL2A1	5.73932	0.000277621	0.0376913	0.784029	0.999978	insignificant
ENSG00000166037.6	CEP57	863.337	0.000277564	0.01664	0.78994	0.999978	insignificant
ENSG00000062725.5	APPBP2	1776.16	0.000277454	0.0162457	0.834406	0.999978	insignificant
ENSG00000255529.3	POLR2M	861.988	0.000277219	0.0166918	0.78613	0.999978	insignificant
ENSG00000181409.7	AATK	204.076	0.000277139	0.0187738	0.721306	0.999978	insignificant
ENSG00000137269.10	LRRC1	821.432	0.000276908	0.0164113	0.81242	0.999978	insignificant
ENSG00000272870.1	RP11-798M19.6	18.2923	0.000276879	0.0240041	0.721801	0.999978	insignificant
ENSG00000225235.1	DDX26B-AS1	1.70216	0.000276746	0.0509345	0.805475	0.999978	insignificant
ENSG00000228949.1	UGT1A12P	0.535243	0.000276661	0.0705601	0.818804	NA	low_count
ENSG00000198929.8	NOS1AP	184.742	0.000276654	0.016879	0.773988	0.999978	insignificant
ENSG00000258944.1	RP4-647C14.3	7.42041	0.000276652	0.0311728	0.759391	0.999978	insignificant
ENSG00000207205.1	RNVU1-15	0.163002	0.000276597	0.071147	0.819549	NA	low_count
ENSG00000100985.7	MMP9	7.00231	0.00027658	0.033242	0.768751	0.999978	insignificant
ENSG00000207340.1	RNVU1-10	0.182818	0.000276475	0.071146	0.819625	NA	low_count
ENSG00000206968.1	RNVU1-16	0.182746	0.00027636	0.071145	0.819697	NA	low_count
ENSG00000223612.2	RP11-289I10.2	3.03694	0.00027611	0.0411965	0.794157	0.999978	insignificant
ENSG00000213434.2	VTI1BP2	0.487299	0.000275897	0.0706313	0.819377	NA	low_count
ENSG00000187630.10	DHRS4L2	215.697	0.000275799	0.0167187	0.78516	0.999978	insignificant
ENSG00000127554.12	GFER	1134.03	0.000275712	0.016249	0.83487	0.999978	insignificant
ENSG00000172638.8	EFEMP2	61.0117	0.0002757	0.0212295	0.713703	0.999978	insignificant
ENSG00000081320.6	STK17B	1426.26	0.000275662	0.0165011	0.803651	0.999978	insignificant
ENSG00000164366.3	CCDC127	1201.77	0.000275524	0.01627	0.831776	0.999978	insignificant
ENSG00000143164.11	DCAF6	918.975	0.000275487	0.016762	0.78233	0.999978	insignificant
ENSG00000130584.6	ZBTB46	339.572	0.000275478	0.0180527	0.733679	0.999978	insignificant
ENSG00000227751.1	RP1-20B21.4	14.6853	0.000275472	0.0256419	0.731479	0.999978	insignificant
ENSG00000149923.9	PPP4C	5210.88	0.000275461	0.0162375	0.836826	0.999978	insignificant
ENSG00000184750.11	MAGEA2	1.58162	0.000275375	0.0515627	0.806713	0.999978	insignificant
ENSG00000260436.1	RP11-20I23.7	0.491022	0.000275355	0.0703676	0.819411	NA	low_count
ENSG00000263847.1	RP11-143J12.3	0.526649	0.000275341	0.0705507	0.819637	NA	low_count
ENSG00000228446.2	AC073052.1	7.96606	0.000275311	0.0357433	0.779428	0.999978	insignificant
ENSG00000144891.13	AGTR1	40.8979	0.000275246	0.0203889	0.7142	0.999978	insignificant
ENSG00000162630.5	B3GALT2	1.31901	0.000275238	0.0539645	0.807793	NA	low_count
ENSG00000151846.7	PABPC3	4.17394	0.000275228	0.038092	0.787013	0.999978	insignificant
ENSG00000153147.5	SMARCA5	3800.6	0.000275186	0.0165104	0.80306	0.999978	insignificant
ENSG00000259628.1	RP11-467H10.2	0.860203	0.000275089	0.0647594	0.813798	NA	low_count
ENSG00000272449.1	RP3-395M20.12	40.6202	0.000274982	0.0194457	0.717711	0.999978	insignificant
ENSG00000035664.7	DAPK2	86.1781	0.00027489	0.017419	0.75089	0.999978	insignificant
ENSG00000233554.1	RP11-326F20.5	8.06169	0.000274804	0.0331272	0.769705	0.999978	insignificant
ENSG00000241732.1	RP11-38P22.2	80.2466	0.000274779	0.0176524	0.743755	0.999978	insignificant
ENSG00000244004.1	RP11-1396O13.2	2.21806	0.000274746	0.0486837	0.805425	0.999978	insignificant
ENSG00000237753.1	AC079922.3	136.394	0.000274744	0.0173103	0.754931	0.999978	insignificant
ENSG00000112110.5	MRPL18	896.772	0.00027469	0.016399	0.815242	0.999978	insignificant
ENSG00000227921.1	AL353791.1	40.6073	0.000274331	0.0209378	0.714797	0.999978	insignificant
ENSG00000268423.1	AC011551.3	0.47288	0.000274279	0.0706698	0.820457	NA	low_count
ENSG00000072571.15	HMMR	1066.73	0.000274276	0.0165927	0.796163	0.999978	insignificant
ENSG00000180190.7	TDRP	424.579	0.000274244	0.0164874	0.805961	0.999978	insignificant
ENSG00000272795.1	RP11-602N24.3	0.500821	0.000274183	0.0706193	0.820458	NA	low_count
ENSG00000239300.1	RP11-400L8.2	0.510937	0.000274035	0.0705415	0.820461	NA	low_count
ENSG00000188976.6	NOC2L	8379.93	0.000274015	0.0164063	0.814827	0.999978	insignificant
ENSG00000196091.8	MYBPC1	6.91196	0.000273962	0.0332639	0.770962	0.999978	insignificant
ENSG00000107719.8	PALD1	1050.58	0.000273911	0.0163658	0.819729	0.999978	insignificant
ENSG00000156858.7	PRR14	729.797	0.000273889	0.0164859	0.806347	0.999978	insignificant
ENSG00000138380.13	CARF	101.618	0.000273871	0.0197935	0.717049	0.999978	insignificant
ENSG00000188612.7	SUMO2	4548.74	0.000273869	0.0164151	0.813922	0.999978	insignificant
ENSG00000261604.1	CTD-2636A23.2	8.67941	0.000273719	0.0295625	0.753954	0.999978	insignificant
ENSG00000065613.9	SLK	3454.3	0.000273712	0.016389	0.817048	0.999978	insignificant
ENSG00000230453.5	ANKRD18B	204.893	0.000273558	0.0179698	0.737052	0.999978	insignificant
ENSG00000219553.2	RP1-281H8.3	0.534301	0.0002735	0.0705377	0.820799	NA	low_count
ENSG00000228697.1	RP5-968D22.1	1.38082	0.000273415	0.0558131	0.809693	NA	low_count
ENSG00000073350.9	LLGL2	856.513	0.000273322	0.01664	0.792906	0.999978	insignificant
ENSG00000259655.1	CTD-2054N24.1	0.48633	0.000273063	0.0706115	0.821165	NA	low_count
ENSG00000218027.2	RP11-157J24.1	1.32821	0.000272995	0.0562755	0.810148	NA	low_count
ENSG00000184828.5	ZBTB7C	191.325	0.000272836	0.0171305	0.763885	0.999978	insignificant
ENSG00000243738.2	RN7SL181P	1.14006	0.000272766	0.0576209	0.810837	NA	low_count
ENSG00000266352.1	RN7SL192P	2.33986	0.000272718	0.0475237	0.805861	0.999978	insignificant
ENSG00000164073.5	MFSD8	533.819	0.000272689	0.016884	0.776666	0.999978	insignificant
ENSG00000075643.5	MOCOS	574.926	0.000272531	0.0162759	0.832645	0.999978	insignificant
ENSG00000149582.11	TMEM25	773.882	0.000272396	0.0165938	0.797366	0.999978	insignificant
ENSG00000092203.9	TOX4	2766.4	0.000272394	0.0165231	0.803709	0.999978	insignificant
ENSG00000153914.11	SREK1	2569.8	0.000272284	0.0163503	0.822673	0.999978	insignificant
ENSG00000262944.1	RP11-473I1.9	1324.54	0.00027227	0.0161978	0.845166	0.999978	insignificant
ENSG00000243964.1	RP11-16F15.1	1.36298	0.000272237	0.053672	0.809705	NA	low_count
ENSG00000214595.7	EML6	343.319	0.00027211	0.0169405	0.773897	0.999978	insignificant
ENSG00000273387.1	RP3-412A9.16	1.25209	0.000272057	0.0568456	0.810996	NA	low_count
ENSG00000223814.1	RP11-543D5.2	1.08597	0.00027177	0.058126	0.811722	NA	low_count
ENSG00000185905.3	C16orf54	0.496406	0.000271753	0.0701447	0.821461	NA	low_count
ENSG00000104432.8	IL7	0.634888	0.000271717	0.065933	0.817065	NA	low_count
ENSG00000116478.7	HDAC1	7580.66	0.000271699	0.0163183	0.827201	0.999978	insignificant
ENSG00000188385.7	JAKMIP3	6.06294	0.000271624	0.0334519	0.77363	0.999978	insignificant
ENSG00000243368.2	MCCC1-AS1	0.485826	0.000271578	0.0706013	0.822103	NA	low_count
ENSG00000118729.10	CASQ2	2.4355	0.000271554	0.0452256	0.804185	0.999978	insignificant
ENSG00000197785.9	ATAD3A	1881.16	0.000271473	0.0164583	0.81076	0.999978	insignificant
ENSG00000105289.10	TJP3	19.2692	0.000271438	0.0278438	0.747001	0.999978	insignificant
ENSG00000160867.10	FGFR4	509.322	0.000271424	0.0164443	0.812271	0.999978	insignificant
ENSG00000135248.11	FAM71F1	6.54825	0.000271246	0.0325276	0.770045	0.999978	insignificant
ENSG00000135999.7	EPC2	858.397	0.000271181	0.0162864	0.831927	0.999978	insignificant
ENSG00000226964.1	RHEBP2	51.2134	0.00027115	0.0189413	0.725047	0.999978	insignificant
ENSG00000230002.2	ALMS1-IT1	53.4342	0.000271002	0.0185108	0.730062	0.999978	insignificant
ENSG00000178177.10	LCORL	484.49	0.000270974	0.0168993	0.77707	0.999978	insignificant
ENSG00000125779.17	PANK2	2381.37	0.000270886	0.0163649	0.821714	0.999978	insignificant
ENSG00000007001.8	UPP2	0.159819	0.000270834	0.0710977	0.823165	NA	low_count
ENSG00000010932.11	FMO1	0.153379	0.000270834	0.0710977	0.823165	NA	low_count
ENSG00000019169.9	MARCO	0.159819	0.000270834	0.0710977	0.823165	NA	low_count
ENSG00000070193.4	FGF10	0.153379	0.000270834	0.0710977	0.823165	NA	low_count
ENSG00000072080.6	SPP2	0.159819	0.000270834	0.0710977	0.823165	NA	low_count
ENSG00000073754.5	CD5L	0.153379	0.000270834	0.0710977	0.823165	NA	low_count
ENSG00000075884.8	ARHGAP15	0.153379	0.000270834	0.0710977	0.823165	NA	low_count
ENSG00000080511.2	RDH8	0.159819	0.000270834	0.0710977	0.823165	NA	low_count
ENSG00000080618.9	CPB2	0.159819	0.000270834	0.0710977	0.823165	NA	low_count
ENSG00000080910.7	CFHR2	0.159819	0.000270834	0.0710977	0.823165	NA	low_count
ENSG00000086205.12	FOLH1	0.159819	0.000270834	0.0710977	0.823165	NA	low_count
ENSG00000086696.6	HSD17B2	0.159819	0.000270834	0.0710977	0.823165	NA	low_count
ENSG00000087128.5	TMPRSS11E	0.153379	0.000270834	0.0710977	0.823165	NA	low_count
ENSG00000091583.6	APOH	0.153379	0.000270834	0.0710977	0.823165	NA	low_count
ENSG00000091664.7	SLC17A6	0.153379	0.000270834	0.0710977	0.823165	NA	low_count
ENSG00000096264.9	NCR2	0.153379	0.000270834	0.0710977	0.823165	NA	low_count
ENSG00000099715.10	PCDH11Y	0.153379	0.000270834	0.0710977	0.823165	NA	low_count
ENSG00000100351.12	GRAP2	0.153379	0.000270834	0.0710977	0.823165	NA	low_count
ENSG00000101417.7	PXMP4	0.159819	0.000270834	0.0710977	0.823165	NA	low_count
ENSG00000101425.8	BPI	0.159819	0.000270834	0.0710977	0.823165	NA	low_count
ENSG00000102104.8	RS1	0.159819	0.000270834	0.0710977	0.823165	NA	low_count
ENSG00000102245.3	CD40LG	0.159819	0.000270834	0.0710977	0.823165	NA	low_count
ENSG00000103175.6	WFDC1	0.153379	0.000270834	0.0710977	0.823165	NA	low_count
ENSG00000103310.6	ZP2	0.153379	0.000270834	0.0710977	0.823165	NA	low_count
ENSG00000105852.6	PON3	0.159819	0.000270834	0.0710977	0.823165	NA	low_count
ENSG00000105954.2	NPVF	0.153379	0.000270834	0.0710977	0.823165	NA	low_count
ENSG00000106178.2	CCL24	0.179322	0.000270834	0.0710977	0.823165	NA	low_count
ENSG00000106384.6	MOGAT3	0.179322	0.000270834	0.0710977	0.823165	NA	low_count
ENSG00000106560.6	GIMAP2	0.179322	0.000270834	0.0710977	0.823165	NA	low_count
ENSG00000106927.7	AMBP	0.179322	0.000270834	0.0710977	0.823165	NA	low_count
ENSG00000107317.7	PTGDS	0.153379	0.000270834	0.0710977	0.823165	NA	low_count
ENSG00000109163.6	GNRHR	0.159819	0.000270834	0.0710977	0.823165	NA	low_count
ENSG00000109193.6	SULT1E1	0.159819	0.000270834	0.0710977	0.823165	NA	low_count
ENSG00000110079.12	MS4A4A	0.159819	0.000270834	0.0710977	0.823165	NA	low_count
ENSG00000110665.7	C11orf21	0.153379	0.000270834	0.0710977	0.823165	NA	low_count
ENSG00000111339.6	ART4	0.179322	0.000270834	0.0710977	0.823165	NA	low_count
ENSG00000114771.9	AADAC	0.159819	0.000270834	0.0710977	0.823165	NA	low_count
ENSG00000115263.10	GCG	0.159819	0.000270834	0.0710977	0.823165	NA	low_count
ENSG00000115592.7	PRKAG3	0.159819	0.000270834	0.0710977	0.823165	NA	low_count
ENSG00000116157.5	GPX7	0.159819	0.000270834	0.0710977	0.823165	NA	low_count
ENSG00000116218.8	NPHS2	0.159819	0.000270834	0.0710977	0.823165	NA	low_count
ENSG00000118271.5	TTR	0.153379	0.000270834	0.0710977	0.823165	NA	low_count
ENSG00000118520.9	ARG1	0.159819	0.000270834	0.0710977	0.823165	NA	low_count
ENSG00000118702.5	GHRH	0.159819	0.000270834	0.0710977	0.823165	NA	low_count
ENSG00000118733.12	OLFM3	0.179322	0.000270834	0.0710977	0.823165	NA	low_count
ENSG00000119660.3	RP11-293M10.4	0.153379	0.000270834	0.0710977	0.823165	NA	low_count
ENSG00000121089.4	NACA3P	0.153379	0.000270834	0.0710977	0.823165	NA	low_count
ENSG00000122194.14	PLG	0.159819	0.000270834	0.0710977	0.823165	NA	low_count
ENSG00000123838.6	C4BPA	0.159819	0.000270834	0.0710977	0.823165	NA	low_count
ENSG00000124196.5	GTSF1L	0.153379	0.000270834	0.0710977	0.823165	NA	low_count
ENSG00000124467.14	PSG8	0.159819	0.000270834	0.0710977	0.823165	NA	low_count
ENSG00000125631.7	HTR5BP	0.153379	0.000270834	0.0710977	0.823165	NA	low_count
ENSG00000126337.9	KRT36	0.159819	0.000270834	0.0710977	0.823165	NA	low_count
ENSG00000127083.7	OMD	0.179322	0.000270834	0.0710977	0.823165	NA	low_count
ENSG00000128383.8	APOBEC3A	0.153379	0.000270834	0.0710977	0.823165	NA	low_count
ENSG00000131401.7	NAPSB	0.153379	0.000270834	0.0710977	0.823165	NA	low_count
ENSG00000133475.12	GGT2	0.153379	0.000270834	0.0710977	0.823165	NA	low_count
ENSG00000135373.8	EHF	0.153379	0.000270834	0.0710977	0.823165	NA	low_count
ENSG00000135426.10	TESPA1	0.159819	0.000270834	0.0710977	0.823165	NA	low_count
ENSG00000136918.3	WDR38	0.179322	0.000270834	0.0710977	0.823165	NA	low_count
ENSG00000137441.7	FGFBP2	0.153379	0.000270834	0.0710977	0.823165	NA	low_count
ENSG00000137860.7	SLC28A2	0.179322	0.000270834	0.0710977	0.823165	NA	low_count
ENSG00000138068.6	SULT6B1	0.153379	0.000270834	0.0710977	0.823165	NA	low_count
ENSG00000139330.5	KERA	0.159819	0.000270834	0.0710977	0.823165	NA	low_count
ENSG00000141977.5	CIB3	0.159819	0.000270834	0.0710977	0.823165	NA	low_count
ENSG00000143185.3	XCL2	0.159819	0.000270834	0.0710977	0.823165	NA	low_count
ENSG00000148965.4	SAA4	0.179322	0.000270834	0.0710977	0.823165	NA	low_count
ENSG00000149506.6	ZP1	0.153379	0.000270834	0.0710977	0.823165	NA	low_count
ENSG00000151834.11	GABRA2	0.153379	0.000270834	0.0710977	0.823165	NA	low_count
ENSG00000152207.3	CYSLTR2	0.179322	0.000270834	0.0710977	0.823165	NA	low_count
ENSG00000153086.9	ACMSD	0.159819	0.000270834	0.0710977	0.823165	NA	low_count
ENSG00000155511.13	GRIA1	0.153379	0.000270834	0.0710977	0.823165	NA	low_count
ENSG00000156127.6	BATF	0.153379	0.000270834	0.0710977	0.823165	NA	low_count
ENSG00000158022.6	TRIM63	0.159819	0.000270834	0.0710977	0.823165	NA	low_count
ENSG00000159723.4	AGRP	0.153379	0.000270834	0.0710977	0.823165	NA	low_count
ENSG00000159961.1	OR3A3	0.159819	0.000270834	0.0710977	0.823165	NA	low_count
ENSG00000160791.12	CCR5	0.153379	0.000270834	0.0710977	0.823165	NA	low_count
ENSG00000162398.7	C1orf177	0.153379	0.000270834	0.0710977	0.823165	NA	low_count
ENSG00000162460.6	TMEM82	0.159819	0.000270834	0.0710977	0.823165	NA	low_count
ENSG00000162543.5	UBXN10	0.153379	0.000270834	0.0710977	0.823165	NA	low_count
ENSG00000163012.3	ZSWIM2	0.159819	0.000270834	0.0710977	0.823165	NA	low_count
ENSG00000163114.4	PDHA2	0.153379	0.000270834	0.0710977	0.823165	NA	low_count
ENSG00000163440.6	PDCL2	0.159819	0.000270834	0.0710977	0.823165	NA	low_count
ENSG00000163554.7	SPTA1	0.159819	0.000270834	0.0710977	0.823165	NA	low_count
ENSG00000163751.3	CPA3	0.153379	0.000270834	0.0710977	0.823165	NA	low_count
ENSG00000165059.5	PRKACG	0.179322	0.000270834	0.0710977	0.823165	NA	low_count
ENSG00000165204.2	OR1K1	0.153379	0.000270834	0.0710977	0.823165	NA	low_count
ENSG00000165799.4	RNASE7	0.159819	0.000270834	0.0710977	0.823165	NA	low_count
ENSG00000166006.8	KCNC2	0.159819	0.000270834	0.0710977	0.823165	NA	low_count
ENSG00000166351.6	POTED	0.159819	0.000270834	0.0710977	0.823165	NA	low_count
ENSG00000167355.3	AC104389.28	0.159819	0.000270834	0.0710977	0.823165	NA	low_count
ENSG00000167644.7	C19orf33	0.153379	0.000270834	0.0710977	0.823165	NA	low_count
ENSG00000167656.4	LY6D	0.153379	0.000270834	0.0710977	0.823165	NA	low_count
ENSG00000167798.12	C3P1	0.159819	0.000270834	0.0710977	0.823165	NA	low_count
ENSG00000168131.2	OR2B2	0.159819	0.000270834	0.0710977	0.823165	NA	low_count
ENSG00000168367.5	LINC00917	0.159819	0.000270834	0.0710977	0.823165	NA	low_count
ENSG00000168828.4	OR13J1	0.159819	0.000270834	0.0710977	0.823165	NA	low_count
ENSG00000168955.3	TM4SF20	0.159819	0.000270834	0.0710977	0.823165	NA	low_count
ENSG00000169676.4	DRD5	0.179322	0.000270834	0.0710977	0.823165	NA	low_count
ENSG00000170323.4	FABP4	0.159819	0.000270834	0.0710977	0.823165	NA	low_count
ENSG00000170523.3	KRT83	0.159819	0.000270834	0.0710977	0.823165	NA	low_count
ENSG00000170777.9	TPD52L3	0.153379	0.000270834	0.0710977	0.823165	NA	low_count
ENSG00000170819.4	BFSP2	0.153379	0.000270834	0.0710977	0.823165	NA	low_count
ENSG00000170858.6	LILRP2	0.153379	0.000270834	0.0710977	0.823165	NA	low_count
ENSG00000171360.3	KRT38	0.159819	0.000270834	0.0710977	0.823165	NA	low_count
ENSG00000171403.5	KRT9	0.159819	0.000270834	0.0710977	0.823165	NA	low_count
ENSG00000172236.12	TPSAB1	0.159819	0.000270834	0.0710977	0.823165	NA	low_count
ENSG00000172478.13	C2orf54	0.153379	0.000270834	0.0710977	0.823165	NA	low_count
ENSG00000173432.6	SAA1	0.159819	0.000270834	0.0710977	0.823165	NA	low_count
ENSG00000173597.4	SULT1B1	0.179322	0.000270834	0.0710977	0.823165	NA	low_count
ENSG00000173966.7	RP11-18M17.1	0.179322	0.000270834	0.0710977	0.823165	NA	low_count
ENSG00000174450.7	GOLGA6L2	0.179322	0.000270834	0.0710977	0.823165	NA	low_count
ENSG00000174482.6	LINGO2	0.159819	0.000270834	0.0710977	0.823165	NA	low_count
ENSG00000174572.3	RP11-209A2.1	0.153379	0.000270834	0.0710977	0.823165	NA	low_count
ENSG00000174914.1	OR9G1	0.159819	0.000270834	0.0710977	0.823165	NA	low_count
ENSG00000175535.6	PNLIP	0.153379	0.000270834	0.0710977	0.823165	NA	low_count
ENSG00000175604.2	RP11-276H1.3	0.179322	0.000270834	0.0710977	0.823165	NA	low_count
ENSG00000176716.3	OR10AB1P	0.153379	0.000270834	0.0710977	0.823165	NA	low_count
ENSG00000177112.3	MRVI1-AS1	0.153379	0.000270834	0.0710977	0.823165	NA	low_count
ENSG00000177143.3	CETN1	0.153379	0.000270834	0.0710977	0.823165	NA	low_count
ENSG00000177452.7	RP4-597J3.1	0.159819	0.000270834	0.0710977	0.823165	NA	low_count
ENSG00000177800.2	TMEM78	0.159819	0.000270834	0.0710977	0.823165	NA	low_count
ENSG00000178645.8	C10orf53	0.159819	0.000270834	0.0710977	0.823165	NA	low_count
ENSG00000178690.2	DYNAP	0.159819	0.000270834	0.0710977	0.823165	NA	low_count
ENSG00000178804.3	H1FOO	0.153379	0.000270834	0.0710977	0.823165	NA	low_count
ENSG00000179061.1	AC012074.1	0.153379	0.000270834	0.0710977	0.823165	NA	low_count
ENSG00000179157.4	RPS2P28	0.153379	0.000270834	0.0710977	0.823165	NA	low_count
ENSG00000179213.9	SIGLECL1	0.153379	0.000270834	0.0710977	0.823165	NA	low_count
ENSG00000180176.10	TH	0.153379	0.000270834	0.0710977	0.823165	NA	low_count
ENSG00000180745.4	CLRN3	0.153379	0.000270834	0.0710977	0.823165	NA	low_count
ENSG00000180999.6	C1orf105	0.153379	0.000270834	0.0710977	0.823165	NA	low_count
ENSG00000181819.14	KCTD9P2	0.159819	0.000270834	0.0710977	0.823165	NA	low_count
ENSG00000181950.3	OR4A13P	0.159819	0.000270834	0.0710977	0.823165	NA	low_count
ENSG00000182111.8	ZNF716	0.153379	0.000270834	0.0710977	0.823165	NA	low_count
ENSG00000182187.3	CRYGB	0.179322	0.000270834	0.0710977	0.823165	NA	low_count
ENSG00000182521.5	TBPL2	0.153379	0.000270834	0.0710977	0.823165	NA	low_count
ENSG00000182601.6	HS3ST4	0.153379	0.000270834	0.0710977	0.823165	NA	low_count
ENSG00000182631.5	RXFP3	0.153379	0.000270834	0.0710977	0.823165	NA	low_count
ENSG00000182931.5	WFDC10B	0.159819	0.000270834	0.0710977	0.823165	NA	low_count
ENSG00000183324.6	C15orf60	0.153379	0.000270834	0.0710977	0.823165	NA	low_count
ENSG00000183504.1	AL132868.1	0.153379	0.000270834	0.0710977	0.823165	NA	low_count
ENSG00000183654.8	MARCH11	0.159819	0.000270834	0.0710977	0.823165	NA	low_count
ENSG00000183943.5	PRKX	0.159819	0.000270834	0.0710977	0.823165	NA	low_count
ENSG00000184055.4	OR7E87P	0.153379	0.000270834	0.0710977	0.823165	NA	low_count
ENSG00000184139.8	RPL7AP28	0.153379	0.000270834	0.0710977	0.823165	NA	low_count
ENSG00000184188.6	CTC-512J14.7	0.159819	0.000270834	0.0710977	0.823165	NA	low_count
ENSG00000184330.7	S100A7A	0.159819	0.000270834	0.0710977	0.823165	NA	low_count
ENSG00000184345.4	IQCF2	0.179322	0.000270834	0.0710977	0.823165	NA	low_count
ENSG00000184471.6	C1QTNF8	0.159819	0.000270834	0.0710977	0.823165	NA	low_count
ENSG00000184530.8	C6orf58	0.179322	0.000270834	0.0710977	0.823165	NA	low_count
ENSG00000184814.5	PRR23B	0.159819	0.000270834	0.0710977	0.823165	NA	low_count
ENSG00000184856.6	LINC00308	0.153379	0.000270834	0.0710977	0.823165	NA	low_count
ENSG00000184999.7	SLC22A10	0.159819	0.000270834	0.0710977	0.823165	NA	low_count
ENSG00000185176.8	AQP12B	0.179322	0.000270834	0.0710977	0.823165	NA	low_count
ENSG00000185903.9	OR11N1P	0.159819	0.000270834	0.0710977	0.823165	NA	low_count
ENSG00000186038.5	HTR3E	0.153379	0.000270834	0.0710977	0.823165	NA	low_count
ENSG00000186207.4	LCE5A	0.153379	0.000270834	0.0710977	0.823165	NA	low_count
ENSG00000186288.4	PABPC1L2A	0.153379	0.000270834	0.0710977	0.823165	NA	low_count
ENSG00000186329.5	TMEM212	0.153379	0.000270834	0.0710977	0.823165	NA	low_count
ENSG00000186431.14	FCAR	0.153379	0.000270834	0.0710977	0.823165	NA	low_count
ENSG00000186452.6	TMPRSS12	0.153379	0.000270834	0.0710977	0.823165	NA	low_count
ENSG00000186458.4	DEFB132	0.159819	0.000270834	0.0710977	0.823165	NA	low_count
ENSG00000186466.4	AQP7P1	0.179322	0.000270834	0.0710977	0.823165	NA	low_count
ENSG00000186675.5	MAGEE2	0.159819	0.000270834	0.0710977	0.823165	NA	low_count
ENSG00000186818.8	LILRB4	0.159819	0.000270834	0.0710977	0.823165	NA	low_count
ENSG00000186940.6	CHCHD2P9	0.153379	0.000270834	0.0710977	0.823165	NA	low_count
ENSG00000187398.7	LUZP2	0.159819	0.000270834	0.0710977	0.823165	NA	low_count
ENSG00000187416.7	LHFPL3	0.153379	0.000270834	0.0710977	0.823165	NA	low_count
ENSG00000187871.2	GFRAL	0.153379	0.000270834	0.0710977	0.823165	NA	low_count
ENSG00000188477.8	AC003003.5	0.153379	0.000270834	0.0710977	0.823165	NA	low_count
ENSG00000188662.5	HILS1	0.179322	0.000270834	0.0710977	0.823165	NA	low_count
ENSG00000189002.9	PROSP	0.159819	0.000270834	0.0710977	0.823165	NA	low_count
ENSG00000189090.7	FAM25B	0.159819	0.000270834	0.0710977	0.823165	NA	low_count
ENSG00000189229.10	AC069277.2	0.153379	0.000270834	0.0710977	0.823165	NA	low_count
ENSG00000196326.6	AKR1CL1	0.153379	0.000270834	0.0710977	0.823165	NA	low_count
ENSG00000196534.3	OR9K1P	0.159819	0.000270834	0.0710977	0.823165	NA	low_count
ENSG00000196566.2	RP11-57C13.3	0.153379	0.000270834	0.0710977	0.823165	NA	low_count
ENSG00000196593.5	ANKRD20A19P	0.153379	0.000270834	0.0710977	0.823165	NA	low_count
ENSG00000196778.2	OR52K1	0.153379	0.000270834	0.0710977	0.823165	NA	low_count
ENSG00000197254.3	AP000445.1	0.153379	0.000270834	0.0710977	0.823165	NA	low_count
ENSG00000197446.4	CYP2F1	0.153379	0.000270834	0.0710977	0.823165	NA	low_count
ENSG00000197475.7	ADAM3A	0.159819	0.000270834	0.0710977	0.823165	NA	low_count
ENSG00000197487.4	GALP	0.159819	0.000270834	0.0710977	0.823165	NA	low_count
ENSG00000197775.1	DHRS4-AS1	0.179322	0.000270834	0.0710977	0.823165	NA	low_count
ENSG00000197880.4	MDS2	0.153379	0.000270834	0.0710977	0.823165	NA	low_count
ENSG00000197891.7	SLC22A12	0.153379	0.000270834	0.0710977	0.823165	NA	low_count
ENSG00000198765.7	SYCP1	0.159819	0.000270834	0.0710977	0.823165	NA	low_count
ENSG00000199036.1	MIR219-1	0.179322	0.000270834	0.0710977	0.823165	NA	low_count
ENSG00000199266.1	SNORA60	0.179322	0.000270834	0.0710977	0.823165	NA	low_count
ENSG00000199319.1	RN7SKP25	0.179322	0.000270834	0.0710977	0.823165	NA	low_count
ENSG00000199477.1	SNORA31	0.159819	0.000270834	0.0710977	0.823165	NA	low_count
ENSG00000199938.1	Y_RNA	0.153379	0.000270834	0.0710977	0.823165	NA	low_count
ENSG00000200274.1	RNU4-32P	0.179322	0.000270834	0.0710977	0.823165	NA	low_count
ENSG00000200737.1	Y_RNA	0.153379	0.000270834	0.0710977	0.823165	NA	low_count
ENSG00000200785.1	SNORD8	0.159819	0.000270834	0.0710977	0.823165	NA	low_count
ENSG00000201302.1	SNORA65	0.153379	0.000270834	0.0710977	0.823165	NA	low_count
ENSG00000201512.1	SNORA71C	0.159819	0.000270834	0.0710977	0.823165	NA	low_count
ENSG00000202408.1	RNU1-122P	0.159819	0.000270834	0.0710977	0.823165	NA	low_count
ENSG00000203307.2	RP11-375H19.2	0.159819	0.000270834	0.0710977	0.823165	NA	low_count
ENSG00000203506.3	RBMS3-AS2	0.153379	0.000270834	0.0710977	0.823165	NA	low_count
ENSG00000203878.7	CHIAP2	0.153379	0.000270834	0.0710977	0.823165	NA	low_count
ENSG00000203914.3	HSP90B3P	0.159819	0.000270834	0.0710977	0.823165	NA	low_count
ENSG00000204001.5	LCN8	0.159819	0.000270834	0.0710977	0.823165	NA	low_count
ENSG00000204007.2	GLT6D1	0.159819	0.000270834	0.0710977	0.823165	NA	low_count
ENSG00000204161.9	C10orf128	0.159819	0.000270834	0.0710977	0.823165	NA	low_count
ENSG00000204173.6	LRRC37A5P	0.153379	0.000270834	0.0710977	0.823165	NA	low_count
ENSG00000204183.1	GDF5OS	0.153379	0.000270834	0.0710977	0.823165	NA	low_count
ENSG00000204194.1	RPL12P1	0.159819	0.000270834	0.0710977	0.823165	NA	low_count
ENSG00000204393.3	RP11-410N8.4	0.153379	0.000270834	0.0710977	0.823165	NA	low_count
ENSG00000204455.6	TRIM51BP	0.159819	0.000270834	0.0710977	0.823165	NA	low_count
ENSG00000204538.3	PSORS1C2	0.159819	0.000270834	0.0710977	0.823165	NA	low_count
ENSG00000204603.2	RP11-638F5.1	0.179322	0.000270834	0.0710977	0.823165	NA	low_count
ENSG00000204876.4	AC021218.2	0.153379	0.000270834	0.0710977	0.823165	NA	low_count
ENSG00000204909.3	SPINK9	0.159819	0.000270834	0.0710977	0.823165	NA	low_count
ENSG00000204960.5	BLACE	0.159819	0.000270834	0.0710977	0.823165	NA	low_count
ENSG00000205148.1	AC016251.1	0.159819	0.000270834	0.0710977	0.823165	NA	low_count
ENSG00000205271.2	CSPG4P10	0.159819	0.000270834	0.0710977	0.823165	NA	low_count
ENSG00000205300.3	RP11-352D3.2	0.159819	0.000270834	0.0710977	0.823165	NA	low_count
ENSG00000205412.5	HNRNPA1P20	0.153379	0.000270834	0.0710977	0.823165	NA	low_count
ENSG00000205537.2	RP11-89H19.1	0.159819	0.000270834	0.0710977	0.823165	NA	low_count
ENSG00000205745.2	PP13004	0.153379	0.000270834	0.0710977	0.823165	NA	low_count
ENSG00000206066.3	IGLL3P	0.153379	0.000270834	0.0710977	0.823165	NA	low_count
ENSG00000206069.4	TMEM211	0.153379	0.000270834	0.0710977	0.823165	NA	low_count
ENSG00000206145.4	P2RX6P	0.159819	0.000270834	0.0710977	0.823165	NA	low_count
ENSG00000206150.3	RNASE13	0.179322	0.000270834	0.0710977	0.823165	NA	low_count
ENSG00000206603.1	SNORA22	0.153379	0.000270834	0.0710977	0.823165	NA	low_count
ENSG00000206885.1	SNORA75	0.159819	0.000270834	0.0710977	0.823165	NA	low_count
ENSG00000207088.1	SNORA7B	0.159819	0.000270834	0.0710977	0.823165	NA	low_count
ENSG00000207119.1	U3	0.153379	0.000270834	0.0710977	0.823165	NA	low_count
ENSG00000208308.1	SNORA40	0.159819	0.000270834	0.0710977	0.823165	NA	low_count
ENSG00000208772.1	SNORD94	0.159819	0.000270834	0.0710977	0.823165	NA	low_count
ENSG00000210112.1	MT-TM	0.179322	0.000270834	0.0710977	0.823165	NA	low_count
ENSG00000210151.2	MT-TS1	0.153379	0.000270834	0.0710977	0.823165	NA	low_count
ENSG00000211577.1	AC090673.1	0.159819	0.000270834	0.0710977	0.823165	NA	low_count
ENSG00000211641.2	IGLV11-55	0.159819	0.000270834	0.0710977	0.823165	NA	low_count
ENSG00000211665.2	IGLV3-16	0.179322	0.000270834	0.0710977	0.823165	NA	low_count
ENSG00000211786.3	TRAV8-2	0.159819	0.000270834	0.0710977	0.823165	NA	low_count
ENSG00000212607.1	SNORA45	0.159819	0.000270834	0.0710977	0.823165	NA	low_count
ENSG00000212712.2	AP002414.1	0.159819	0.000270834	0.0710977	0.823165	NA	low_count
ENSG00000213005.2	PTTG3P	0.153379	0.000270834	0.0710977	0.823165	NA	low_count
ENSG00000213051.3	RPL5P5	0.153379	0.000270834	0.0710977	0.823165	NA	low_count
ENSG00000213084.1	AC008555.2	0.153379	0.000270834	0.0710977	0.823165	NA	low_count
ENSG00000213176.4	RPL13P6	0.179322	0.000270834	0.0710977	0.823165	NA	low_count
ENSG00000213218.5	CSH2	0.153379	0.000270834	0.0710977	0.823165	NA	low_count
ENSG00000213303.3	CTC-398G3.2	0.153379	0.000270834	0.0710977	0.823165	NA	low_count
ENSG00000213328.3	RP11-281O15.2	0.153379	0.000270834	0.0710977	0.823165	NA	low_count
ENSG00000213440.2	H2AFZP1	0.153379	0.000270834	0.0710977	0.823165	NA	low_count
ENSG00000213514.2	RP11-428P16.2	0.153379	0.000270834	0.0710977	0.823165	NA	low_count
ENSG00000213525.3	RP11-383B24.3	0.153379	0.000270834	0.0710977	0.823165	NA	low_count
ENSG00000213574.2	LDHAP5	0.153379	0.000270834	0.0710977	0.823165	NA	low_count
ENSG00000213642.3	RP11-561N12.5	0.153379	0.000270834	0.0710977	0.823165	NA	low_count
ENSG00000213669.2	RP11-476B13.2	0.159819	0.000270834	0.0710977	0.823165	NA	low_count
ENSG00000213731.2	RAB5CP1	0.153379	0.000270834	0.0710977	0.823165	NA	low_count
ENSG00000213849.3	AC104306.1	0.159819	0.000270834	0.0710977	0.823165	NA	low_count
ENSG00000213925.3	NPM1P33	0.159819	0.000270834	0.0710977	0.823165	NA	low_count
ENSG00000213958.2	KRT18P29	0.153379	0.000270834	0.0710977	0.823165	NA	low_count
ENSG00000214019.2	RP6-218J18.2	0.153379	0.000270834	0.0710977	0.823165	NA	low_count
ENSG00000214124.3	SNRPEP9	0.159819	0.000270834	0.0710977	0.823165	NA	low_count
ENSG00000214132.4	RP11-420O16.2	0.153379	0.000270834	0.0710977	0.823165	NA	low_count
ENSG00000214192.3	UBE2V1P2	0.153379	0.000270834	0.0710977	0.823165	NA	low_count
ENSG00000214222.2	TUBBP2	0.153379	0.000270834	0.0710977	0.823165	NA	low_count
ENSG00000214263.2	RPSAP53	0.179322	0.000270834	0.0710977	0.823165	NA	low_count
ENSG00000214269.3	LGMNP1	0.179322	0.000270834	0.0710977	0.823165	NA	low_count
ENSG00000214283.4	RP11-85F14.1	0.153379	0.000270834	0.0710977	0.823165	NA	low_count
ENSG00000214424.5	FAM149B1P1	0.179322	0.000270834	0.0710977	0.823165	NA	low_count
ENSG00000214593.3	RP11-65N13.6	0.153379	0.000270834	0.0710977	0.823165	NA	low_count
ENSG00000214917.3	RP11-53I6.1	0.153379	0.000270834	0.0710977	0.823165	NA	low_count
ENSG00000214998.2	AC006465.4	0.179322	0.000270834	0.0710977	0.823165	NA	low_count
ENSG00000215004.3	MESTP4	0.159819	0.000270834	0.0710977	0.823165	NA	low_count
ENSG00000215035.2	FDPSP5	0.159819	0.000270834	0.0710977	0.823165	NA	low_count
ENSG00000215093.3	EEF1A1P29	0.153379	0.000270834	0.0710977	0.823165	NA	low_count
ENSG00000215094.3	RP11-244K5.7	0.159819	0.000270834	0.0710977	0.823165	NA	low_count
ENSG00000215149.3	KRT18P32	0.159819	0.000270834	0.0710977	0.823165	NA	low_count
ENSG00000215288.4	RP11-613H2.1	0.153379	0.000270834	0.0710977	0.823165	NA	low_count
ENSG00000215349.2	MRPL3P1	0.159819	0.000270834	0.0710977	0.823165	NA	low_count
ENSG00000215482.3	CALM2P3	0.159819	0.000270834	0.0710977	0.823165	NA	low_count
ENSG00000215548.2	RP11-764K9.4	0.179322	0.000270834	0.0710977	0.823165	NA	low_count
ENSG00000215834.4	FMO9P	0.159819	0.000270834	0.0710977	0.823165	NA	low_count
ENSG00000216998.1	CYP2AC1P	0.179322	0.000270834	0.0710977	0.823165	NA	low_count
ENSG00000217027.1	RP1-83M4.2	0.153379	0.000270834	0.0710977	0.823165	NA	low_count
ENSG00000217334.1	RP11-33E24.3	0.159819	0.000270834	0.0710977	0.823165	NA	low_count
ENSG00000217404.2	RPS4XP9	0.159819	0.000270834	0.0710977	0.823165	NA	low_count
ENSG00000217684.2	RPS3AP24	0.153379	0.000270834	0.0710977	0.823165	NA	low_count
ENSG00000218069.2	RSL24D1P1	0.153379	0.000270834	0.0710977	0.823165	NA	low_count
ENSG00000218454.2	HNRNPA1P19	0.159819	0.000270834	0.0710977	0.823165	NA	low_count
ENSG00000218472.2	RP1-140K8.2	0.159819	0.000270834	0.0710977	0.823165	NA	low_count
ENSG00000218520.5	RP11-184C23.4	0.159819	0.000270834	0.0710977	0.823165	NA	low_count
ENSG00000218582.2	GAPDHP63	0.179322	0.000270834	0.0710977	0.823165	NA	low_count
ENSG00000219041.4	IGKV1OR2-118	0.159819	0.000270834	0.0710977	0.823165	NA	low_count
ENSG00000219926.6	RP11-394A14.2	0.153379	0.000270834	0.0710977	0.823165	NA	low_count
ENSG00000220125.1	MRPL32P1	0.153379	0.000270834	0.0710977	0.823165	NA	low_count
ENSG00000220248.1	ZNF402P	0.153379	0.000270834	0.0710977	0.823165	NA	low_count
ENSG00000220267.1	ACTBP8	0.179322	0.000270834	0.0710977	0.823165	NA	low_count
ENSG00000220349.4	RP3-431A14.4	0.153379	0.000270834	0.0710977	0.823165	NA	low_count
ENSG00000220418.1	TUBB3P1	0.159819	0.000270834	0.0710977	0.823165	NA	low_count
ENSG00000220695.1	RP1-121G13.3	0.159819	0.000270834	0.0710977	0.823165	NA	low_count
ENSG00000221845.2	C7orf65	0.153379	0.000270834	0.0710977	0.823165	NA	low_count
ENSG00000222038.3	POTEJ	0.159819	0.000270834	0.0710977	0.823165	NA	low_count
ENSG00000222465.1	RNU2-5P	0.153379	0.000270834	0.0710977	0.823165	NA	low_count
ENSG00000223282.1	RN7SKP165	0.153379	0.000270834	0.0710977	0.823165	NA	low_count
ENSG00000223408.1	RP11-38P6.1	0.153379	0.000270834	0.0710977	0.823165	NA	low_count
