## Supplementary material for "A highly prevalent lupus risk haplotype increases IRF7-dependent induction of IFN-α, enhancing antiviral defense and exacerbating autoimmunity": Table S4 (part 2 of 3)

### Sheet: HEK Blue hTLR7 DESeq2 Results (continued)
Ensembl ID	Gene symbol	baseMean	log2FoldChange	lfcSE	pvalue	padj	classification
ENSG00000223602.2	AC125634.1	0.153379	0.000270834	0.0710977	0.823165	NA	low_count
ENSG00000223609.3	HBD	0.159819	0.000270834	0.0710977	0.823165	NA	low_count
ENSG00000223626.1	LINC01044	0.159819	0.000270834	0.0710977	0.823165	NA	low_count
ENSG00000223631.1	AC073869.19	0.159819	0.000270834	0.0710977	0.823165	NA	low_count
ENSG00000223635.1	RP4-613A2.1	0.179322	0.000270834	0.0710977	0.823165	NA	low_count
ENSG00000223675.1	RP11-86H7.6	0.159819	0.000270834	0.0710977	0.823165	NA	low_count
ENSG00000223692.1	DIP2A-IT1	0.159819	0.000270834	0.0710977	0.823165	NA	low_count
ENSG00000223795.2	RP11-473E2.2	0.159819	0.000270834	0.0710977	0.823165	NA	low_count
ENSG00000223812.1	RP11-197K6.1	0.153379	0.000270834	0.0710977	0.823165	NA	low_count
ENSG00000223916.1	RP11-353H3.1	0.153379	0.000270834	0.0710977	0.823165	NA	low_count
ENSG00000223920.2	RP11-430G17.1	0.179322	0.000270834	0.0710977	0.823165	NA	low_count
ENSG00000223945.2	RP11-458I7.1	0.159819	0.000270834	0.0710977	0.823165	NA	low_count
ENSG00000223976.1	EXTL2P1	0.159819	0.000270834	0.0710977	0.823165	NA	low_count
ENSG00000223982.3	SNRPD2P2	0.159819	0.000270834	0.0710977	0.823165	NA	low_count
ENSG00000224007.1	AC019070.1	0.179322	0.000270834	0.0710977	0.823165	NA	low_count
ENSG00000224008.1	RP5-1010E17.2	0.179322	0.000270834	0.0710977	0.823165	NA	low_count
ENSG00000224037.2	RP4-781K5.7	0.159819	0.000270834	0.0710977	0.823165	NA	low_count
ENSG00000224050.1	RP1-90G24.6	0.179322	0.000270834	0.0710977	0.823165	NA	low_count
ENSG00000224055.1	GAPDHP55	0.159819	0.000270834	0.0710977	0.823165	NA	low_count
ENSG00000224064.1	RP11-344H11.5	0.153379	0.000270834	0.0710977	0.823165	NA	low_count
ENSG00000224132.2	AC112715.2	0.179322	0.000270834	0.0710977	0.823165	NA	low_count
ENSG00000224221.1	RPS6P8	0.153379	0.000270834	0.0710977	0.823165	NA	low_count
ENSG00000224222.1	RP11-262I2.2	0.179322	0.000270834	0.0710977	0.823165	NA	low_count
ENSG00000224243.1	LINC00403	0.153379	0.000270834	0.0710977	0.823165	NA	low_count
ENSG00000224273.1	AC005077.7	0.153379	0.000270834	0.0710977	0.823165	NA	low_count
ENSG00000224387.1	RP3-395M20.2	0.153379	0.000270834	0.0710977	0.823165	NA	low_count
ENSG00000224460.1	RP11-439L18.2	0.179322	0.000270834	0.0710977	0.823165	NA	low_count
ENSG00000224474.2	AL355490.1	0.179322	0.000270834	0.0710977	0.823165	NA	low_count
ENSG00000224581.1	XX-FW84067D5.2	0.153379	0.000270834	0.0710977	0.823165	NA	low_count
ENSG00000224599.1	BMS1P12	0.153379	0.000270834	0.0710977	0.823165	NA	low_count
ENSG00000224746.1	AC015987.1	0.153379	0.000270834	0.0710977	0.823165	NA	low_count
ENSG00000224791.1	KRT18P39	0.179322	0.000270834	0.0710977	0.823165	NA	low_count
ENSG00000224830.2	OR2X1P	0.159819	0.000270834	0.0710977	0.823165	NA	low_count
ENSG00000224931.2	AC152010.1	0.153379	0.000270834	0.0710977	0.823165	NA	low_count
ENSG00000224937.1	RP11-34H11.6	0.153379	0.000270834	0.0710977	0.823165	NA	low_count
ENSG00000224971.1	SUMO2P3	0.153379	0.000270834	0.0710977	0.823165	NA	low_count
ENSG00000224995.1	RP5-991C6.3	0.153379	0.000270834	0.0710977	0.823165	NA	low_count
ENSG00000225005.1	RP11-483G21.3	0.159819	0.000270834	0.0710977	0.823165	NA	low_count
ENSG00000225051.4	HMGB3P22	0.159819	0.000270834	0.0710977	0.823165	NA	low_count
ENSG00000225111.1	AC083900.1	0.159819	0.000270834	0.0710977	0.823165	NA	low_count
ENSG00000225128.1	LINC00972	0.153379	0.000270834	0.0710977	0.823165	NA	low_count
ENSG00000225195.2	RP11-338E21.2	0.179322	0.000270834	0.0710977	0.823165	NA	low_count
ENSG00000225383.2	SFTA1P	0.159819	0.000270834	0.0710977	0.823165	NA	low_count
ENSG00000225400.1	RP11-1114A5.5	0.159819	0.000270834	0.0710977	0.823165	NA	low_count
ENSG00000225422.3	RBMS1P1	0.179322	0.000270834	0.0710977	0.823165	NA	low_count
ENSG00000225479.1	PLCB1-IT1	0.153379	0.000270834	0.0710977	0.823165	NA	low_count
ENSG00000225505.1	RP11-330C7.3	0.153379	0.000270834	0.0710977	0.823165	NA	low_count
ENSG00000225509.1	AIFM1P1	0.179322	0.000270834	0.0710977	0.823165	NA	low_count
ENSG00000225574.1	DRAXINP1	0.153379	0.000270834	0.0710977	0.823165	NA	low_count
ENSG00000225603.3	RP11-325P15.1	0.153379	0.000270834	0.0710977	0.823165	NA	low_count
ENSG00000225626.2	C9orf135-AS1	0.179322	0.000270834	0.0710977	0.823165	NA	low_count
ENSG00000225711.1	RP11-345I18.4	0.179322	0.000270834	0.0710977	0.823165	NA	low_count
ENSG00000225728.2	RP6-191P20.3	0.159819	0.000270834	0.0710977	0.823165	NA	low_count
ENSG00000225877.1	AC004603.4	0.153379	0.000270834	0.0710977	0.823165	NA	low_count
ENSG00000225905.1	RP4-758J18.7	0.179322	0.000270834	0.0710977	0.823165	NA	low_count
ENSG00000225946.1	RP11-395B7.2	0.153379	0.000270834	0.0710977	0.823165	NA	low_count
ENSG00000225956.1	RP5-1077I2.3	0.179322	0.000270834	0.0710977	0.823165	NA	low_count
ENSG00000225965.1	RP11-508N22.6	0.153379	0.000270834	0.0710977	0.823165	NA	low_count
ENSG00000225986.1	RP3-340N1.5	0.153379	0.000270834	0.0710977	0.823165	NA	low_count
ENSG00000226057.2	PHF2P2	0.153379	0.000270834	0.0710977	0.823165	NA	low_count
ENSG00000226102.2	SEPT7P3	0.153379	0.000270834	0.0710977	0.823165	NA	low_count
ENSG00000226133.1	RP4-683M8.2	0.153379	0.000270834	0.0710977	0.823165	NA	low_count
ENSG00000226213.1	UBQLN4P2	0.153379	0.000270834	0.0710977	0.823165	NA	low_count
ENSG00000226240.1	LINC00381	0.153379	0.000270834	0.0710977	0.823165	NA	low_count
ENSG00000226261.1	AC064836.3	0.153379	0.000270834	0.0710977	0.823165	NA	low_count
ENSG00000226289.1	RP11-57I17.3	0.159819	0.000270834	0.0710977	0.823165	NA	low_count
ENSG00000226427.1	HMGN2P7	0.179322	0.000270834	0.0710977	0.823165	NA	low_count
ENSG00000226457.1	RP11-430L17.1	0.159819	0.000270834	0.0710977	0.823165	NA	low_count
ENSG00000226478.2	UPF3AP1	0.159819	0.000270834	0.0710977	0.823165	NA	low_count
ENSG00000226526.1	RP1-37C10.3	0.179322	0.000270834	0.0710977	0.823165	NA	low_count
ENSG00000226533.1	BTBD9-AS1	0.159819	0.000270834	0.0710977	0.823165	NA	low_count
ENSG00000226549.3	SCDP1	0.153379	0.000270834	0.0710977	0.823165	NA	low_count
ENSG00000226580.1	RPL39P40	0.153379	0.000270834	0.0710977	0.823165	NA	low_count
ENSG00000226597.1	IFNWP9	0.159819	0.000270834	0.0710977	0.823165	NA	low_count
ENSG00000226673.1	RP11-359N11.2	0.159819	0.000270834	0.0710977	0.823165	NA	low_count
ENSG00000226699.1	RP11-122K13.7	0.179322	0.000270834	0.0710977	0.823165	NA	low_count
ENSG00000226705.1	SDCBPP1	0.159819	0.000270834	0.0710977	0.823165	NA	low_count
ENSG00000226756.1	AC007365.3	0.159819	0.000270834	0.0710977	0.823165	NA	low_count
ENSG00000226781.1	TBCAP1	0.153379	0.000270834	0.0710977	0.823165	NA	low_count
ENSG00000226790.2	HNRNPA3P1	0.159819	0.000270834	0.0710977	0.823165	NA	low_count
ENSG00000226798.1	RP11-289F5.1	0.153379	0.000270834	0.0710977	0.823165	NA	low_count
ENSG00000226822.1	RP11-356N1.2	0.153379	0.000270834	0.0710977	0.823165	NA	low_count
ENSG00000226835.1	RP11-148B18.3	0.159819	0.000270834	0.0710977	0.823165	NA	low_count
ENSG00000226845.1	EEF1GP3	0.153379	0.000270834	0.0710977	0.823165	NA	low_count
ENSG00000226883.1	RP4-782L23.2	0.159819	0.000270834	0.0710977	0.823165	NA	low_count
ENSG00000227059.2	ANHX	0.153379	0.000270834	0.0710977	0.823165	NA	low_count
ENSG00000227064.1	RP3-363L9.1	0.159819	0.000270834	0.0710977	0.823165	NA	low_count
ENSG00000227117.2	CTA-85E5.10	0.159819	0.000270834	0.0710977	0.823165	NA	low_count
ENSG00000227133.1	AC011742.5	0.153379	0.000270834	0.0710977	0.823165	NA	low_count
ENSG00000227172.2	AC011290.4	0.153379	0.000270834	0.0710977	0.823165	NA	low_count
ENSG00000227176.1	AC092641.2	0.153379	0.000270834	0.0710977	0.823165	NA	low_count
ENSG00000227187.1	RP11-6C10.1	0.179322	0.000270834	0.0710977	0.823165	NA	low_count
ENSG00000227265.2	AC073464.4	0.153379	0.000270834	0.0710977	0.823165	NA	low_count
ENSG00000227298.1	RP5-905H7.5	0.159819	0.000270834	0.0710977	0.823165	NA	low_count
ENSG00000227300.8	KRT16P2	0.159819	0.000270834	0.0710977	0.823165	NA	low_count
ENSG00000227339.1	THRAP3P1	0.159819	0.000270834	0.0710977	0.823165	NA	low_count
ENSG00000227348.1	MTND5P25	0.159819	0.000270834	0.0710977	0.823165	NA	low_count
ENSG00000227363.1	AC019172.2	0.159819	0.000270834	0.0710977	0.823165	NA	low_count
ENSG00000227438.1	AP001471.1	0.159819	0.000270834	0.0710977	0.823165	NA	low_count
ENSG00000227462.1	RP11-108B14.4	0.179322	0.000270834	0.0710977	0.823165	NA	low_count
ENSG00000227482.1	RP11-18B16.2	0.159819	0.000270834	0.0710977	0.823165	NA	low_count
ENSG00000227490.1	RP11-157L3.6	0.153379	0.000270834	0.0710977	0.823165	NA	low_count
ENSG00000227502.2	RP1-249H1.4	0.153379	0.000270834	0.0710977	0.823165	NA	low_count
ENSG00000227517.2	AC003051.1	0.153379	0.000270834	0.0710977	0.823165	NA	low_count
ENSG00000227525.3	RP11-282K24.1	0.153379	0.000270834	0.0710977	0.823165	NA	low_count
ENSG00000227638.2	HNRNPA1P14	0.159819	0.000270834	0.0710977	0.823165	NA	low_count
ENSG00000227646.3	STEAP2-AS1	0.153379	0.000270834	0.0710977	0.823165	NA	low_count
ENSG00000227660.1	RP11-162J8.2	0.179322	0.000270834	0.0710977	0.823165	NA	low_count
ENSG00000227674.1	LINC00355	0.153379	0.000270834	0.0710977	0.823165	NA	low_count
ENSG00000227725.2	GCOM2	0.159819	0.000270834	0.0710977	0.823165	NA	low_count
ENSG00000227745.1	AC098826.5	0.179322	0.000270834	0.0710977	0.823165	NA	low_count
ENSG00000227788.1	AC012363.8	0.153379	0.000270834	0.0710977	0.823165	NA	low_count
ENSG00000227792.1	RP13-210D15.6	0.179322	0.000270834	0.0710977	0.823165	NA	low_count
ENSG00000227824.1	AC122136.2	0.159819	0.000270834	0.0710977	0.823165	NA	low_count
ENSG00000227878.2	AC114760.1	0.153379	0.000270834	0.0710977	0.823165	NA	low_count
ENSG00000227968.1	AC004014.4	0.153379	0.000270834	0.0710977	0.823165	NA	low_count
ENSG00000228036.1	HSPD1P9	0.159819	0.000270834	0.0710977	0.823165	NA	low_count
ENSG00000228071.4	RPL7P47	0.159819	0.000270834	0.0710977	0.823165	NA	low_count
ENSG00000228343.1	RP11-1148L6.5	0.153379	0.000270834	0.0710977	0.823165	NA	low_count
ENSG00000228353.1	RP11-184A2.2	0.159819	0.000270834	0.0710977	0.823165	NA	low_count
ENSG00000228366.1	RP11-18B3.3	0.159819	0.000270834	0.0710977	0.823165	NA	low_count
ENSG00000228407.2	RP4-800M22.1	0.153379	0.000270834	0.0710977	0.823165	NA	low_count
ENSG00000228536.1	RP11-392O17.1	0.179322	0.000270834	0.0710977	0.823165	NA	low_count
ENSG00000228666.1	KRT18P1	0.153379	0.000270834	0.0710977	0.823165	NA	low_count
ENSG00000228675.1	AC006482.1	0.153379	0.000270834	0.0710977	0.823165	NA	low_count
ENSG00000228763.1	AC010095.5	0.159819	0.000270834	0.0710977	0.823165	NA	low_count
ENSG00000228781.1	RP11-336N8.3	0.159819	0.000270834	0.0710977	0.823165	NA	low_count
ENSG00000228797.2	FAM207BP	0.153379	0.000270834	0.0710977	0.823165	NA	low_count
ENSG00000228800.1	RP11-253D19.1	0.179322	0.000270834	0.0710977	0.823165	NA	low_count
ENSG00000228802.1	AC073641.2	0.179322	0.000270834	0.0710977	0.823165	NA	low_count
ENSG00000228825.1	LAMTOR3P1	0.153379	0.000270834	0.0710977	0.823165	NA	low_count
ENSG00000228928.1	AC002069.5	0.153379	0.000270834	0.0710977	0.823165	NA	low_count
ENSG00000228976.1	SUMO2P8	0.179322	0.000270834	0.0710977	0.823165	NA	low_count
ENSG00000228982.1	RP11-107G24.3	0.153379	0.000270834	0.0710977	0.823165	NA	low_count
ENSG00000228995.1	MTND1P9	0.179322	0.000270834	0.0710977	0.823165	NA	low_count
ENSG00000229015.1	RP11-265D19.6	0.159819	0.000270834	0.0710977	0.823165	NA	low_count
ENSG00000229047.1	AF127577.10	0.153379	0.000270834	0.0710977	0.823165	NA	low_count
ENSG00000229051.1	RP5-952N6.1	0.179322	0.000270834	0.0710977	0.823165	NA	low_count
ENSG00000229082.1	OR5AW1P	0.159819	0.000270834	0.0710977	0.823165	NA	low_count
ENSG00000229111.1	MED4-AS1	0.153379	0.000270834	0.0710977	0.823165	NA	low_count
ENSG00000229150.1	CRYGEP	0.159819	0.000270834	0.0710977	0.823165	NA	low_count
ENSG00000229204.2	PTGES3P3	0.153379	0.000270834	0.0710977	0.823165	NA	low_count
ENSG00000229231.1	FEM1AP1	0.153379	0.000270834	0.0710977	0.823165	NA	low_count
ENSG00000229238.3	PPP1R12BP1	0.153379	0.000270834	0.0710977	0.823165	NA	low_count
ENSG00000229246.1	RP11-521J24.1	0.159819	0.000270834	0.0710977	0.823165	NA	low_count
ENSG00000229258.1	RP11-552D8.1	0.153379	0.000270834	0.0710977	0.823165	NA	low_count
ENSG00000229278.1	RP11-483F11.7	0.159819	0.000270834	0.0710977	0.823165	NA	low_count
ENSG00000229352.1	AC007563.3	0.153379	0.000270834	0.0710977	0.823165	NA	low_count
ENSG00000229401.1	RP1-290I10.7	0.153379	0.000270834	0.0710977	0.823165	NA	low_count
ENSG00000229423.2	RPL27AP8	0.159819	0.000270834	0.0710977	0.823165	NA	low_count
ENSG00000229431.1	RP1-92O14.6	0.179322	0.000270834	0.0710977	0.823165	NA	low_count
ENSG00000229528.1	RP5-1066H13.4	0.179322	0.000270834	0.0710977	0.823165	NA	low_count
ENSG00000229596.2	MYL8P	0.159819	0.000270834	0.0710977	0.823165	NA	low_count
ENSG00000229605.4	RP11-492M23.2	0.159819	0.000270834	0.0710977	0.823165	NA	low_count
ENSG00000229621.1	AC018742.1	0.153379	0.000270834	0.0710977	0.823165	NA	low_count
ENSG00000229689.2	AC009237.8	0.153379	0.000270834	0.0710977	0.823165	NA	low_count
ENSG00000229696.1	KARSP1	0.153379	0.000270834	0.0710977	0.823165	NA	low_count
ENSG00000229732.1	AC019349.5	0.153379	0.000270834	0.0710977	0.823165	NA	low_count
ENSG00000229800.1	ATP8A2P2	0.153379	0.000270834	0.0710977	0.823165	NA	low_count
ENSG00000229801.1	RP11-353N4.1	0.159819	0.000270834	0.0710977	0.823165	NA	low_count
ENSG00000229806.1	RPS15P5	0.153379	0.000270834	0.0710977	0.823165	NA	low_count
ENSG00000229841.1	RP11-361K17.2	0.153379	0.000270834	0.0710977	0.823165	NA	low_count
ENSG00000229880.1	IMMTP1	0.159819	0.000270834	0.0710977	0.823165	NA	low_count
ENSG00000229960.1	RP11-278H7.4	0.179322	0.000270834	0.0710977	0.823165	NA	low_count
ENSG00000229981.3	RP11-215N21.1	0.153379	0.000270834	0.0710977	0.823165	NA	low_count
ENSG00000229996.1	AC093585.6	0.159819	0.000270834	0.0710977	0.823165	NA	low_count
ENSG00000229999.2	RP5-1042K10.10	0.159819	0.000270834	0.0710977	0.823165	NA	low_count
ENSG00000230000.1	AC006455.1	0.153379	0.000270834	0.0710977	0.823165	NA	low_count
ENSG00000230082.1	PRRT3-AS1	0.159819	0.000270834	0.0710977	0.823165	NA	low_count
ENSG00000230090.1	AC108025.2	0.153379	0.000270834	0.0710977	0.823165	NA	low_count
ENSG00000230113.1	AC091177.1	0.179322	0.000270834	0.0710977	0.823165	NA	low_count
ENSG00000230122.1	ECEL1P3	0.153379	0.000270834	0.0710977	0.823165	NA	low_count
ENSG00000230154.1	AC018463.4	0.153379	0.000270834	0.0710977	0.823165	NA	low_count
ENSG00000230188.1	RP11-405L18.4	0.153379	0.000270834	0.0710977	0.823165	NA	low_count
ENSG00000230248.1	RP1-128O3.4	0.153379	0.000270834	0.0710977	0.823165	NA	low_count
ENSG00000230257.1	NFE4	0.159819	0.000270834	0.0710977	0.823165	NA	low_count
ENSG00000230323.1	LINC00159	0.153379	0.000270834	0.0710977	0.823165	NA	low_count
ENSG00000230426.1	ERVMER61-1	0.153379	0.000270834	0.0710977	0.823165	NA	low_count
ENSG00000230433.1	RP1-20B11.2	0.159819	0.000270834	0.0710977	0.823165	NA	low_count
ENSG00000230442.1	RP11-390E23.3	0.153379	0.000270834	0.0710977	0.823165	NA	low_count
ENSG00000230447.2	CTF2P	0.153379	0.000270834	0.0710977	0.823165	NA	low_count
ENSG00000230484.2	OR51A10P	0.153379	0.000270834	0.0710977	0.823165	NA	low_count
ENSG00000230499.1	AC108463.1	0.153379	0.000270834	0.0710977	0.823165	NA	low_count
ENSG00000230516.1	RP11-555J4.3	0.159819	0.000270834	0.0710977	0.823165	NA	low_count
ENSG00000230523.1	RP3-437I16.1	0.153379	0.000270834	0.0710977	0.823165	NA	low_count
ENSG00000230535.1	BASP1P1	0.153379	0.000270834	0.0710977	0.823165	NA	low_count
ENSG00000230538.1	RP3-428A13.1	0.153379	0.000270834	0.0710977	0.823165	NA	low_count
ENSG00000230601.1	RP11-402G3.3	0.159819	0.000270834	0.0710977	0.823165	NA	low_count
ENSG00000230711.2	CTAGE13P	0.159819	0.000270834	0.0710977	0.823165	NA	low_count
ENSG00000230749.3	MEIS1-AS2	0.159819	0.000270834	0.0710977	0.823165	NA	low_count
ENSG00000230756.1	RHOQP3	0.179322	0.000270834	0.0710977	0.823165	NA	low_count
ENSG00000230815.1	RP11-49O14.3	0.153379	0.000270834	0.0710977	0.823165	NA	low_count
ENSG00000230839.1	RP5-968J1.1	0.179322	0.000270834	0.0710977	0.823165	NA	low_count
ENSG00000231013.1	AC013275.2	0.179322	0.000270834	0.0710977	0.823165	NA	low_count
ENSG00000231172.2	AC007099.1	0.153379	0.000270834	0.0710977	0.823165	NA	low_count
ENSG00000231184.2	FAM58DP	0.153379	0.000270834	0.0710977	0.823165	NA	low_count
ENSG00000231195.1	IFNA11P	0.153379	0.000270834	0.0710977	0.823165	NA	low_count
ENSG00000231373.1	RP11-466A17.1	0.159819	0.000270834	0.0710977	0.823165	NA	low_count
ENSG00000231402.1	WASF5P	0.153379	0.000270834	0.0710977	0.823165	NA	low_count
ENSG00000231422.2	RP11-80K21.3	0.153379	0.000270834	0.0710977	0.823165	NA	low_count
ENSG00000231628.1	RP3-355L5.4	0.153379	0.000270834	0.0710977	0.823165	NA	low_count
ENSG00000231636.1	AGBL5-AS1	0.179322	0.000270834	0.0710977	0.823165	NA	low_count
ENSG00000231684.2	RP11-416K24.2	0.153379	0.000270834	0.0710977	0.823165	NA	low_count
ENSG00000231703.2	RP4-669H2.1	0.159819	0.000270834	0.0710977	0.823165	NA	low_count
ENSG00000231826.1	AC016735.2	0.153379	0.000270834	0.0710977	0.823165	NA	low_count
ENSG00000231858.1	AC067945.4	0.159819	0.000270834	0.0710977	0.823165	NA	low_count
ENSG00000231888.1	MTND5P15	0.179322	0.000270834	0.0710977	0.823165	NA	low_count
ENSG00000231948.2	HS1BP3-IT1	0.153379	0.000270834	0.0710977	0.823165	NA	low_count
ENSG00000231957.2	GNAI2P2	0.159819	0.000270834	0.0710977	0.823165	NA	low_count
ENSG00000231980.1	AC011899.10	0.159819	0.000270834	0.0710977	0.823165	NA	low_count
ENSG00000232015.2	RP11-181C21.6	0.153379	0.000270834	0.0710977	0.823165	NA	low_count
ENSG00000232060.3	RP11-255N24.4	0.153379	0.000270834	0.0710977	0.823165	NA	low_count
ENSG00000232124.1	AP001057.1	0.159819	0.000270834	0.0710977	0.823165	NA	low_count
ENSG00000232125.2	DYTN	0.159819	0.000270834	0.0710977	0.823165	NA	low_count
ENSG00000232186.1	RP11-311P8.2	0.153379	0.000270834	0.0710977	0.823165	NA	low_count
ENSG00000232223.1	CNN2P10	0.159819	0.000270834	0.0710977	0.823165	NA	low_count
ENSG00000232328.1	AC011286.1	0.153379	0.000270834	0.0710977	0.823165	NA	low_count
ENSG00000232377.1	AC016910.1	0.159819	0.000270834	0.0710977	0.823165	NA	low_count
ENSG00000232382.1	OR5K1	0.153379	0.000270834	0.0710977	0.823165	NA	low_count
ENSG00000232385.2	RPS3AP25	0.153379	0.000270834	0.0710977	0.823165	NA	low_count
ENSG00000232411.1	AC009495.3	0.159819	0.000270834	0.0710977	0.823165	NA	low_count
ENSG00000232416.2	BPESC1	0.159819	0.000270834	0.0710977	0.823165	NA	low_count
ENSG00000232600.2	AC084125.4	0.153379	0.000270834	0.0710977	0.823165	NA	low_count
ENSG00000232618.1	RP11-439L18.1	0.153379	0.000270834	0.0710977	0.823165	NA	low_count
ENSG00000232638.1	RP11-379F12.4	0.153379	0.000270834	0.0710977	0.823165	NA	low_count
ENSG00000232760.1	AC103564.6	0.153379	0.000270834	0.0710977	0.823165	NA	low_count
ENSG00000232771.2	PPP1R26P5	0.179322	0.000270834	0.0710977	0.823165	NA	low_count
ENSG00000232795.1	SCAND3P1	0.159819	0.000270834	0.0710977	0.823165	NA	low_count
ENSG00000232801.1	SDCBPP3	0.179322	0.000270834	0.0710977	0.823165	NA	low_count
ENSG00000232824.1	RP11-401A10.2	0.153379	0.000270834	0.0710977	0.823165	NA	low_count
ENSG00000232848.1	CTA-215D11.4	0.153379	0.000270834	0.0710977	0.823165	NA	low_count
ENSG00000232864.1	CTD-2090I13.2	0.159819	0.000270834	0.0710977	0.823165	NA	low_count
ENSG00000233037.2	AC009237.10	0.159819	0.000270834	0.0710977	0.823165	NA	low_count
ENSG00000233038.1	AC011899.9	0.159819	0.000270834	0.0710977	0.823165	NA	low_count
ENSG00000233048.1	RP5-1069C8.2	0.159819	0.000270834	0.0710977	0.823165	NA	low_count
ENSG00000233067.2	RP11-40F8.2	0.179322	0.000270834	0.0710977	0.823165	NA	low_count
ENSG00000233123.1	LINC01007	0.159819	0.000270834	0.0710977	0.823165	NA	low_count
ENSG00000233205.1	AC108479.2	0.153379	0.000270834	0.0710977	0.823165	NA	low_count
ENSG00000233222.2	RP11-216N14.9	0.153379	0.000270834	0.0710977	0.823165	NA	low_count
ENSG00000233288.1	RP11-760D2.5	0.159819	0.000270834	0.0710977	0.823165	NA	low_count
ENSG00000233347.1	ERP29P1	0.153379	0.000270834	0.0710977	0.823165	NA	low_count
ENSG00000233425.1	KRT18P67	0.159819	0.000270834	0.0710977	0.823165	NA	low_count
ENSG00000233441.2	CYP2AB1P	0.159819	0.000270834	0.0710977	0.823165	NA	low_count
ENSG00000233487.6	AC011322.1	0.153379	0.000270834	0.0710977	0.823165	NA	low_count
ENSG00000233537.1	TEDDM1P1	0.153379	0.000270834	0.0710977	0.823165	NA	low_count
ENSG00000233540.1	DNM3-IT1	0.153379	0.000270834	0.0710977	0.823165	NA	low_count
ENSG00000233586.1	RP11-763B22.3	0.159819	0.000270834	0.0710977	0.823165	NA	low_count
ENSG00000233589.1	RP4-694A7.2	0.179322	0.000270834	0.0710977	0.823165	NA	low_count
ENSG00000233590.1	RP11-153K11.3	0.159819	0.000270834	0.0710977	0.823165	NA	low_count
ENSG00000233614.5	DDX11L10	0.159819	0.000270834	0.0710977	0.823165	NA	low_count
ENSG00000233694.1	AC007365.1	0.153379	0.000270834	0.0710977	0.823165	NA	low_count
ENSG00000233714.1	AC012506.2	0.179322	0.000270834	0.0710977	0.823165	NA	low_count
ENSG00000233735.1	RP11-567G24.3	0.159819	0.000270834	0.0710977	0.823165	NA	low_count
ENSG00000233747.1	RPL36AP13	0.179322	0.000270834	0.0710977	0.823165	NA	low_count
ENSG00000233833.1	ETF1P3	0.153379	0.000270834	0.0710977	0.823165	NA	low_count
ENSG00000233859.1	ADH5P4	0.159819	0.000270834	0.0710977	0.823165	NA	low_count
ENSG00000233868.1	AC009302.2	0.153379	0.000270834	0.0710977	0.823165	NA	low_count
ENSG00000233894.1	RP4-650F12.2	0.159819	0.000270834	0.0710977	0.823165	NA	low_count
ENSG00000233905.1	LONRF2P2	0.179322	0.000270834	0.0710977	0.823165	NA	low_count
ENSG00000233968.2	RP11-354E11.2	0.159819	0.000270834	0.0710977	0.823165	NA	low_count
ENSG00000233973.1	RP4-598G3.1	0.153379	0.000270834	0.0710977	0.823165	NA	low_count
ENSG00000233985.1	RP11-297H3.3	0.159819	0.000270834	0.0710977	0.823165	NA	low_count
ENSG00000234068.2	PAGE2	0.159819	0.000270834	0.0710977	0.823165	NA	low_count
ENSG00000234076.1	TPRG1-AS1	0.153379	0.000270834	0.0710977	0.823165	NA	low_count
ENSG00000234091.1	RP11-353M9.1	0.179322	0.000270834	0.0710977	0.823165	NA	low_count
ENSG00000234135.2	RPL23AP83	0.153379	0.000270834	0.0710977	0.823165	NA	low_count
ENSG00000234158.1	RPEP2	0.153379	0.000270834	0.0710977	0.823165	NA	low_count
ENSG00000234230.1	ZFX-AS1	0.159819	0.000270834	0.0710977	0.823165	NA	low_count
ENSG00000234285.1	GAPDHP49	0.179322	0.000270834	0.0710977	0.823165	NA	low_count
ENSG00000234288.1	OR1AA1P	0.153379	0.000270834	0.0710977	0.823165	NA	low_count
ENSG00000234293.1	BACH1-IT3	0.153379	0.000270834	0.0710977	0.823165	NA	low_count
ENSG00000234369.1	TATDN1P1	0.159819	0.000270834	0.0710977	0.823165	NA	low_count
ENSG00000234378.1	AC098828.2	0.159819	0.000270834	0.0710977	0.823165	NA	low_count
ENSG00000234386.4	OR7E162P	0.159819	0.000270834	0.0710977	0.823165	NA	low_count
ENSG00000234393.1	RP11-211N11.5	0.159819	0.000270834	0.0710977	0.823165	NA	low_count
ENSG00000234437.1	RP1-206D15.3	0.153379	0.000270834	0.0710977	0.823165	NA	low_count
ENSG00000234523.1	NDUFB1P2	0.153379	0.000270834	0.0710977	0.823165	NA	low_count
ENSG00000234535.1	RP11-37L2.1	0.153379	0.000270834	0.0710977	0.823165	NA	low_count
ENSG00000234578.1	RP4-784A16.1	0.153379	0.000270834	0.0710977	0.823165	NA	low_count
ENSG00000234626.1	RP1-149A16.12	0.153379	0.000270834	0.0710977	0.823165	NA	low_count
ENSG00000234629.1	WDR82P1	0.159819	0.000270834	0.0710977	0.823165	NA	low_count
ENSG00000234630.1	LL22NC03-2H8.4	0.159819	0.000270834	0.0710977	0.823165	NA	low_count
ENSG00000234648.1	AL162151.3	0.159819	0.000270834	0.0710977	0.823165	NA	low_count
ENSG00000234693.1	RP4-530I15.6	0.159819	0.000270834	0.0710977	0.823165	NA	low_count
ENSG00000234758.1	AC034228.4	0.159819	0.000270834	0.0710977	0.823165	NA	low_count
ENSG00000234776.1	C11orf94	0.179322	0.000270834	0.0710977	0.823165	NA	low_count
ENSG00000234793.1	AC114730.7	0.153379	0.000270834	0.0710977	0.823165	NA	low_count
ENSG00000234848.1	CTD-3105H18.7	0.159819	0.000270834	0.0710977	0.823165	NA	low_count
ENSG00000234859.1	AC003958.2	0.159819	0.000270834	0.0710977	0.823165	NA	low_count
ENSG00000234884.1	CTA-407F11.8	0.179322	0.000270834	0.0710977	0.823165	NA	low_count
ENSG00000234906.4	APOC2	0.179322	0.000270834	0.0710977	0.823165	NA	low_count
ENSG00000234927.1	HMGN1P18	0.159819	0.000270834	0.0710977	0.823165	NA	low_count
ENSG00000234933.1	CDC42P1	0.159819	0.000270834	0.0710977	0.823165	NA	low_count
ENSG00000234979.1	CITF22-24E5.1	0.153379	0.000270834	0.0710977	0.823165	NA	low_count
ENSG00000235051.3	RP11-637O19.2	0.153379	0.000270834	0.0710977	0.823165	NA	low_count
ENSG00000235141.1	RP5-1092K5.2	0.179322	0.000270834	0.0710977	0.823165	NA	low_count
ENSG00000235251.2	RP11-384B12.2	0.153379	0.000270834	0.0710977	0.823165	NA	low_count
ENSG00000235278.2	ZNF652P1	0.153379	0.000270834	0.0710977	0.823165	NA	low_count
ENSG00000235313.1	HM13-IT1	0.159819	0.000270834	0.0710977	0.823165	NA	low_count
ENSG00000235357.1	RP1-159G19.1	0.153379	0.000270834	0.0710977	0.823165	NA	low_count
ENSG00000235413.3	KRT18P63	0.153379	0.000270834	0.0710977	0.823165	NA	low_count
ENSG00000235454.1	RP11-678B3.2	0.153379	0.000270834	0.0710977	0.823165	NA	low_count
ENSG00000235455.1	IQCF5-AS1	0.159819	0.000270834	0.0710977	0.823165	NA	low_count
ENSG00000235606.3	AK4P6	0.159819	0.000270834	0.0710977	0.823165	NA	low_count
ENSG00000235653.1	AC007253.1	0.153379	0.000270834	0.0710977	0.823165	NA	low_count
ENSG00000235669.1	AC004593.3	0.179322	0.000270834	0.0710977	0.823165	NA	low_count
ENSG00000235673.1	RP11-109P14.8	0.179322	0.000270834	0.0710977	0.823165	NA	low_count
ENSG00000235724.4	AC009299.2	0.153379	0.000270834	0.0710977	0.823165	NA	low_count
ENSG00000235790.3	RP11-73M7.6	0.153379	0.000270834	0.0710977	0.823165	NA	low_count
ENSG00000235830.1	SRGAP3-AS4	0.179322	0.000270834	0.0710977	0.823165	NA	low_count
ENSG00000235916.1	RP13-444K19.1	0.153379	0.000270834	0.0710977	0.823165	NA	low_count
ENSG00000235920.1	AC073109.2	0.153379	0.000270834	0.0710977	0.823165	NA	low_count
ENSG00000235924.1	ZNRF2P3	0.159819	0.000270834	0.0710977	0.823165	NA	low_count
ENSG00000235942.2	LCE6A	0.179322	0.000270834	0.0710977	0.823165	NA	low_count
ENSG00000235945.1	AC002543.2	0.153379	0.000270834	0.0710977	0.823165	NA	low_count
ENSG00000235978.2	AC018816.3	0.153379	0.000270834	0.0710977	0.823165	NA	low_count
ENSG00000235982.1	AC007875.3	0.153379	0.000270834	0.0710977	0.823165	NA	low_count
ENSG00000236045.1	RP3-467K16.7	0.159819	0.000270834	0.0710977	0.823165	NA	low_count
ENSG00000236062.1	GSTM5P1	0.153379	0.000270834	0.0710977	0.823165	NA	low_count
ENSG00000236108.1	RP11-383G10.1	0.153379	0.000270834	0.0710977	0.823165	NA	low_count
ENSG00000236394.1	RP11-229P13.15	0.179322	0.000270834	0.0710977	0.823165	NA	low_count
ENSG00000236434.2	RP11-296A18.6	0.159819	0.000270834	0.0710977	0.823165	NA	low_count
ENSG00000236440.1	AC117947.1	0.159819	0.000270834	0.0710977	0.823165	NA	low_count
ENSG00000236467.3	RP11-443A13.5	0.179322	0.000270834	0.0710977	0.823165	NA	low_count
ENSG00000236501.1	AC079305.11	0.153379	0.000270834	0.0710977	0.823165	NA	low_count
ENSG00000236524.1	RP11-134F2.2	0.153379	0.000270834	0.0710977	0.823165	NA	low_count
ENSG00000236529.1	RP13-254B10.1	0.153379	0.000270834	0.0710977	0.823165	NA	low_count
ENSG00000236654.2	AC079780.3	0.179322	0.000270834	0.0710977	0.823165	NA	low_count
ENSG00000236687.1	RP11-323H21.3	0.153379	0.000270834	0.0710977	0.823165	NA	low_count
ENSG00000236713.1	RP11-363I22.3	0.159819	0.000270834	0.0710977	0.823165	NA	low_count
ENSG00000236761.4	CTAGE9	0.159819	0.000270834	0.0710977	0.823165	NA	low_count
ENSG00000236852.1	RP11-3D23.1	0.159819	0.000270834	0.0710977	0.823165	NA	low_count
ENSG00000236863.2	RPL23AP23	0.153379	0.000270834	0.0710977	0.823165	NA	low_count
ENSG00000236935.1	AP003774.1	0.179322	0.000270834	0.0710977	0.823165	NA	low_count
ENSG00000236973.2	GAPDHP51	0.153379	0.000270834	0.0710977	0.823165	NA	low_count
ENSG00000236980.5	C3orf84	0.153379	0.000270834	0.0710977	0.823165	NA	low_count
ENSG00000237053.1	FUCA1P1	0.179322	0.000270834	0.0710977	0.823165	NA	low_count
ENSG00000237063.1	RP4-550H1.5	0.179322	0.000270834	0.0710977	0.823165	NA	low_count
ENSG00000237110.1	TAAR9	0.159819	0.000270834	0.0710977	0.823165	NA	low_count
ENSG00000237130.1	MRPS6P2	0.153379	0.000270834	0.0710977	0.823165	NA	low_count
ENSG00000237225.1	OR13K1P	0.153379	0.000270834	0.0710977	0.823165	NA	low_count
ENSG00000237264.4	FTH1P11	0.153379	0.000270834	0.0710977	0.823165	NA	low_count
ENSG00000237267.1	RP11-181F12.1	0.179322	0.000270834	0.0710977	0.823165	NA	low_count
ENSG00000237307.2	SRRM1P3	0.153379	0.000270834	0.0710977	0.823165	NA	low_count
ENSG00000237336.1	RP11-230L22.4	0.153379	0.000270834	0.0710977	0.823165	NA	low_count
ENSG00000237339.1	RP11-98L5.2	0.153379	0.000270834	0.0710977	0.823165	NA	low_count
ENSG00000237349.1	RP5-1065J22.2	0.153379	0.000270834	0.0710977	0.823165	NA	low_count
ENSG00000237379.1	CBX1P3	0.159819	0.000270834	0.0710977	0.823165	NA	low_count
ENSG00000237402.1	CAMTA1-IT1	0.153379	0.000270834	0.0710977	0.823165	NA	low_count
ENSG00000237409.2	RP11-226L15.1	0.159819	0.000270834	0.0710977	0.823165	NA	low_count
ENSG00000237416.2	RP11-465K1.2	0.153379	0.000270834	0.0710977	0.823165	NA	low_count
ENSG00000237419.1	RP11-885N19.6	0.153379	0.000270834	0.0710977	0.823165	NA	low_count
ENSG00000237434.1	RP11-15P13.1	0.159819	0.000270834	0.0710977	0.823165	NA	low_count
ENSG00000237471.1	AC073115.6	0.153379	0.000270834	0.0710977	0.823165	NA	low_count
ENSG00000237487.1	VN1R48P	0.153379	0.000270834	0.0710977	0.823165	NA	low_count
ENSG00000237525.2	AC012668.2	0.159819	0.000270834	0.0710977	0.823165	NA	low_count
ENSG00000237549.1	AC092570.3	0.159819	0.000270834	0.0710977	0.823165	NA	low_count
ENSG00000237579.2	RP11-324L3.1	0.159819	0.000270834	0.0710977	0.823165	NA	low_count
ENSG00000237650.1	OR11Q1P	0.153379	0.000270834	0.0710977	0.823165	NA	low_count
ENSG00000237708.1	RP11-445O16.2	0.159819	0.000270834	0.0710977	0.823165	NA	low_count
ENSG00000237709.1	EEF1A1P28	0.153379	0.000270834	0.0710977	0.823165	NA	low_count
ENSG00000237726.1	RP11-386O9.2	0.153379	0.000270834	0.0710977	0.823165	NA	low_count
ENSG00000237749.3	RP3-423B22.5	0.179322	0.000270834	0.0710977	0.823165	NA	low_count
ENSG00000237786.1	GFOD1-AS1	0.153379	0.000270834	0.0710977	0.823165	NA	low_count
ENSG00000237903.1	RP3-404F18.5	0.153379	0.000270834	0.0710977	0.823165	NA	low_count
ENSG00000237998.3	RP11-432J9.5	0.153379	0.000270834	0.0710977	0.823165	NA	low_count
ENSG00000238025.1	ZDHHC4P1	0.153379	0.000270834	0.0710977	0.823165	NA	low_count
ENSG00000238077.1	NMNAT1P3	0.159819	0.000270834	0.0710977	0.823165	NA	low_count
ENSG00000238166.2	RP11-160C18.4	0.179322	0.000270834	0.0710977	0.823165	NA	low_count
ENSG00000238193.1	RP11-555H23.1	0.153379	0.000270834	0.0710977	0.823165	NA	low_count
ENSG00000238222.3	MKRN4P	0.159819	0.000270834	0.0710977	0.823165	NA	low_count
ENSG00000238232.1	RP11-95P13.2	0.159819	0.000270834	0.0710977	0.823165	NA	low_count
ENSG00000238236.1	RP4-534P7.2	0.153379	0.000270834	0.0710977	0.823165	NA	low_count
ENSG00000238285.1	MRPL50P2	0.179322	0.000270834	0.0710977	0.823165	NA	low_count
ENSG00000239183.1	SNORA84	0.179322	0.000270834	0.0710977	0.823165	NA	low_count
ENSG00000239247.2	RN7SL589P	0.159819	0.000270834	0.0710977	0.823165	NA	low_count
ENSG00000239314.1	MORC1-AS1	0.153379	0.000270834	0.0710977	0.823165	NA	low_count
ENSG00000239317.1	RP11-449H3.2	0.153379	0.000270834	0.0710977	0.823165	NA	low_count
ENSG00000239462.1	CTD-2021J15.1	0.159819	0.000270834	0.0710977	0.823165	NA	low_count
ENSG00000239486.1	RP11-163E9.1	0.179322	0.000270834	0.0710977	0.823165	NA	low_count
ENSG00000239628.1	RP11-543D10.2	0.159819	0.000270834	0.0710977	0.823165	NA	low_count
ENSG00000239703.2	RN7SL568P	0.179322	0.000270834	0.0710977	0.823165	NA	low_count
ENSG00000239835.1	RP11-767L7.1	0.179322	0.000270834	0.0710977	0.823165	NA	low_count
ENSG00000239948.2	RN7SL368P	0.153379	0.000270834	0.0710977	0.823165	NA	low_count
ENSG00000240096.1	RP11-85G20.1	0.153379	0.000270834	0.0710977	0.823165	NA	low_count
ENSG00000240423.1	LINC00636	0.159819	0.000270834	0.0710977	0.823165	NA	low_count
ENSG00000240540.2	RPL3P9	0.153379	0.000270834	0.0710977	0.823165	NA	low_count
ENSG00000240776.1	RP11-435F17.1	0.153379	0.000270834	0.0710977	0.823165	NA	low_count
ENSG00000240809.1	RP11-550F7.1	0.179322	0.000270834	0.0710977	0.823165	NA	low_count
ENSG00000240914.1	RPL15P2	0.159819	0.000270834	0.0710977	0.823165	NA	low_count
ENSG00000241158.2	ADAMTS9-AS1	0.159819	0.000270834	0.0710977	0.823165	NA	low_count
ENSG00000241211.1	IQCJ-SCHIP1-AS1	0.179322	0.000270834	0.0710977	0.823165	NA	low_count
ENSG00000241213.1	RP11-768G7.2	0.153379	0.000270834	0.0710977	0.823165	NA	low_count
ENSG00000241416.1	KRT8P13	0.159819	0.000270834	0.0710977	0.823165	NA	low_count
ENSG00000241478.1	HSPA8P9	0.159819	0.000270834	0.0710977	0.823165	NA	low_count
ENSG00000241529.2	RN7SL767P	0.179322	0.000270834	0.0710977	0.823165	NA	low_count
ENSG00000241612.1	RP13-585F24.1	0.153379	0.000270834	0.0710977	0.823165	NA	low_count
ENSG00000241661.1	PPP1R2P6	0.159819	0.000270834	0.0710977	0.823165	NA	low_count
ENSG00000241710.2	RN7SL10P	0.159819	0.000270834	0.0710977	0.823165	NA	low_count
ENSG00000241829.1	RPL21P54	0.179322	0.000270834	0.0710977	0.823165	NA	low_count
ENSG00000241832.1	CECR3	0.153379	0.000270834	0.0710977	0.823165	NA	low_count
ENSG00000241907.1	RPS20P4	0.153379	0.000270834	0.0710977	0.823165	NA	low_count
ENSG00000241963.2	RN7SL655P	0.153379	0.000270834	0.0710977	0.823165	NA	low_count
ENSG00000242042.1	RP11-690C23.2	0.159819	0.000270834	0.0710977	0.823165	NA	low_count
ENSG00000242060.1	RPS3AP49	0.159819	0.000270834	0.0710977	0.823165	NA	low_count
ENSG00000242147.1	RP13-463N16.6	0.159819	0.000270834	0.0710977	0.823165	NA	low_count
ENSG00000242201.2	RN7SL215P	0.153379	0.000270834	0.0710977	0.823165	NA	low_count
ENSG00000242208.1	RPL5P29	0.153379	0.000270834	0.0710977	0.823165	NA	low_count
ENSG00000242276.2	RPL5P3	0.153379	0.000270834	0.0710977	0.823165	NA	low_count
ENSG00000242327.1	CTD-2184D3.1	0.153379	0.000270834	0.0710977	0.823165	NA	low_count
ENSG00000242583.1	RP11-379K17.9	0.179322	0.000270834	0.0710977	0.823165	NA	low_count
ENSG00000242595.1	RP11-648L3.1	0.153379	0.000270834	0.0710977	0.823165	NA	low_count
ENSG00000242657.2	RN7SL581P	0.159819	0.000270834	0.0710977	0.823165	NA	low_count
ENSG00000242697.2	RPL5P12	0.159819	0.000270834	0.0710977	0.823165	NA	low_count
ENSG00000242818.2	RN7SL846P	0.153379	0.000270834	0.0710977	0.823165	NA	low_count
ENSG00000242888.1	RP11-436M15.1	0.159819	0.000270834	0.0710977	0.823165	NA	low_count
ENSG00000243197.3	TUSC7	0.153379	0.000270834	0.0710977	0.823165	NA	low_count
ENSG00000243297.2	RPL31P61	0.159819	0.000270834	0.0710977	0.823165	NA	low_count
ENSG00000243338.2	RN7SL307P	0.153379	0.000270834	0.0710977	0.823165	NA	low_count
ENSG00000243396.1	RP11-454H13.1	0.153379	0.000270834	0.0710977	0.823165	NA	low_count
ENSG00000243480.3	AMY2A	0.153379	0.000270834	0.0710977	0.823165	NA	low_count
ENSG00000243519.1	IGLVIVOR22-2	0.153379	0.000270834	0.0710977	0.823165	NA	low_count
ENSG00000243558.1	RP11-181G12.5	0.159819	0.000270834	0.0710977	0.823165	NA	low_count
ENSG00000243744.2	CTC-232H10.1	0.159819	0.000270834	0.0710977	0.823165	NA	low_count
ENSG00000243794.1	CTD-2026G6.2	0.153379	0.000270834	0.0710977	0.823165	NA	low_count
ENSG00000243911.2	RN7SL430P	0.179322	0.000270834	0.0710977	0.823165	NA	low_count
ENSG00000243955.1	GSTA1	0.153379	0.000270834	0.0710977	0.823165	NA	low_count
ENSG00000244060.2	RPS2P41	0.153379	0.000270834	0.0710977	0.823165	NA	low_count
ENSG00000244139.2	RN7SL397P	0.159819	0.000270834	0.0710977	0.823165	NA	low_count
ENSG00000244144.1	RP11-757F18.3	0.179322	0.000270834	0.0710977	0.823165	NA	low_count
ENSG00000244229.1	RPL26P35	0.153379	0.000270834	0.0710977	0.823165	NA	low_count
ENSG00000244292.1	OR9N1P	0.159819	0.000270834	0.0710977	0.823165	NA	low_count
ENSG00000244314.2	RN7SL36P	0.159819	0.000270834	0.0710977	0.823165	NA	low_count
ENSG00000244342.1	LINC00698	0.179322	0.000270834	0.0710977	0.823165	NA	low_count
ENSG00000244459.2	RP11-1398P2.1	0.179322	0.000270834	0.0710977	0.823165	NA	low_count
ENSG00000244485.1	RPL18P13	0.179322	0.000270834	0.0710977	0.823165	NA	low_count
ENSG00000244921.2	CTB-36O1.7	0.153379	0.000270834	0.0710977	0.823165	NA	low_count
ENSG00000245711.2	NADK2-AS1	0.153379	0.000270834	0.0710977	0.823165	NA	low_count
ENSG00000246211.2	RP11-632K5.3	0.159819	0.000270834	0.0710977	0.823165	NA	low_count
ENSG00000246250.2	RP11-613D13.5	0.153379	0.000270834	0.0710977	0.823165	NA	low_count
ENSG00000246422.2	CTD-2024I7.13	0.159819	0.000270834	0.0710977	0.823165	NA	low_count
ENSG00000247570.2	SDCBPP2	0.159819	0.000270834	0.0710977	0.823165	NA	low_count
ENSG00000248473.1	CTC-338M12.2	0.153379	0.000270834	0.0710977	0.823165	NA	low_count
ENSG00000248489.1	CTD-2007H13.3	0.179322	0.000270834	0.0710977	0.823165	NA	low_count
ENSG00000248633.1	WRBP1	0.153379	0.000270834	0.0710977	0.823165	NA	low_count
ENSG00000248641.1	HMGA1P2	0.153379	0.000270834	0.0710977	0.823165	NA	low_count
ENSG00000248727.1	CTC-236F12.4	0.153379	0.000270834	0.0710977	0.823165	NA	low_count
ENSG00000248773.1	RP11-231L11.3	0.159819	0.000270834	0.0710977	0.823165	NA	low_count
ENSG00000248778.1	RP11-311D14.1	0.153379	0.000270834	0.0710977	0.823165	NA	low_count
ENSG00000248781.1	PSMC1P4	0.153379	0.000270834	0.0710977	0.823165	NA	low_count
ENSG00000248990.1	RP11-960D24.1	0.153379	0.000270834	0.0710977	0.823165	NA	low_count
ENSG00000249114.1	RP11-5N11.3	0.153379	0.000270834	0.0710977	0.823165	NA	low_count
ENSG00000249169.1	CTC-529L17.1	0.153379	0.000270834	0.0710977	0.823165	NA	low_count
ENSG00000249203.1	RP11-473L15.3	0.159819	0.000270834	0.0710977	0.823165	NA	low_count
ENSG00000249210.1	GAPDHP38	0.153379	0.000270834	0.0710977	0.823165	NA	low_count
ENSG00000249241.1	AC195454.1	0.153379	0.000270834	0.0710977	0.823165	NA	low_count
ENSG00000249267.2	LINC00939	0.159819	0.000270834	0.0710977	0.823165	NA	low_count
ENSG00000249356.1	RP11-21I10.2	0.153379	0.000270834	0.0710977	0.823165	NA	low_count
ENSG00000249375.3	CASC11	0.159819	0.000270834	0.0710977	0.823165	NA	low_count
ENSG00000249407.1	IL20RB-AS1	0.159819	0.000270834	0.0710977	0.823165	NA	low_count
ENSG00000249435.1	CTD-2224J9.7	0.159819	0.000270834	0.0710977	0.823165	NA	low_count
ENSG00000249497.1	RP11-1079K10.5	0.159819	0.000270834	0.0710977	0.823165	NA	low_count
ENSG00000249510.1	KB-1247B1.1	0.179322	0.000270834	0.0710977	0.823165	NA	low_count
ENSG00000249539.1	MRPS36P2	0.153379	0.000270834	0.0710977	0.823165	NA	low_count
ENSG00000249599.1	RP11-168E14.1	0.159819	0.000270834	0.0710977	0.823165	NA	low_count
ENSG00000249616.1	CTD-2194F12.1	0.153379	0.000270834	0.0710977	0.823165	NA	low_count
ENSG00000249633.1	OR52V1P	0.159819	0.000270834	0.0710977	0.823165	NA	low_count
ENSG00000249689.1	AC138517.5	0.153379	0.000270834	0.0710977	0.823165	NA	low_count
ENSG00000249784.1	SCARNA22	0.159819	0.000270834	0.0710977	0.823165	NA	low_count
ENSG00000249816.2	LINC00964	0.159819	0.000270834	0.0710977	0.823165	NA	low_count
ENSG00000249835.2	VCAN-AS1	0.153379	0.000270834	0.0710977	0.823165	NA	low_count
ENSG00000249849.1	RP11-1101H11.1	0.179322	0.000270834	0.0710977	0.823165	NA	low_count
ENSG00000249857.1	CTD-2227C6.3	0.159819	0.000270834	0.0710977	0.823165	NA	low_count
ENSG00000250006.2	CTB-179I1.1	0.153379	0.000270834	0.0710977	0.823165	NA	low_count
ENSG00000250037.1	RP11-480D4.4	0.159819	0.000270834	0.0710977	0.823165	NA	low_count
ENSG00000250105.1	CTD-3074O7.2	0.159819	0.000270834	0.0710977	0.823165	NA	low_count
ENSG00000250127.1	CTD-2117L12.1	0.159819	0.000270834	0.0710977	0.823165	NA	low_count
ENSG00000250156.3	CTC-498M16.2	0.153379	0.000270834	0.0710977	0.823165	NA	low_count
ENSG00000250321.1	RP11-478C6.4	0.153379	0.000270834	0.0710977	0.823165	NA	low_count
ENSG00000250372.1	MARK2P4	0.153379	0.000270834	0.0710977	0.823165	NA	low_count
ENSG00000250374.3	RP11-219C20.1	0.153379	0.000270834	0.0710977	0.823165	NA	low_count
ENSG00000250403.1	RP11-15B17.2	0.179322	0.000270834	0.0710977	0.823165	NA	low_count
ENSG00000250406.1	RP13-539F13.3	0.159819	0.000270834	0.0710977	0.823165	NA	low_count
ENSG00000250455.1	RP11-648M2.1	0.179322	0.000270834	0.0710977	0.823165	NA	low_count
ENSG00000250496.2	ABT1P1	0.153379	0.000270834	0.0710977	0.823165	NA	low_count
ENSG00000250551.1	RP11-254I22.1	0.159819	0.000270834	0.0710977	0.823165	NA	low_count
ENSG00000250602.1	RP11-517I3.1	0.159819	0.000270834	0.0710977	0.823165	NA	low_count
ENSG00000250706.1	RP11-18H21.2	0.159819	0.000270834	0.0710977	0.823165	NA	low_count
ENSG00000250733.3	C8orf17	0.153379	0.000270834	0.0710977	0.823165	NA	low_count
ENSG00000250806.2	CTC-293G12.1	0.153379	0.000270834	0.0710977	0.823165	NA	low_count
ENSG00000250812.2	RP11-530I17.2	0.179322	0.000270834	0.0710977	0.823165	NA	low_count
ENSG00000250827.1	CTD-2141G3.1	0.153379	0.000270834	0.0710977	0.823165	NA	low_count
ENSG00000250882.1	CTC-459M5.1	0.159819	0.000270834	0.0710977	0.823165	NA	low_count
ENSG00000250909.1	RP11-843P14.2	0.153379	0.000270834	0.0710977	0.823165	NA	low_count
ENSG00000250933.1	GAPDHP66	0.179322	0.000270834	0.0710977	0.823165	NA	low_count
ENSG00000250946.2	RP11-358N4.6	0.159819	0.000270834	0.0710977	0.823165	NA	low_count
ENSG00000250962.1	RP11-69I13.1	0.159819	0.000270834	0.0710977	0.823165	NA	low_count
ENSG00000250994.1	AC005355.1	0.153379	0.000270834	0.0710977	0.823165	NA	low_count
ENSG00000251090.1	OR5AC4P	0.179322	0.000270834	0.0710977	0.823165	NA	low_count
ENSG00000251152.1	RP11-281P23.1	0.153379	0.000270834	0.0710977	0.823165	NA	low_count
ENSG00000251179.1	RP11-893F2.9	0.159819	0.000270834	0.0710977	0.823165	NA	low_count
ENSG00000251226.1	RP11-469N6.1	0.159819	0.000270834	0.0710977	0.823165	NA	low_count
ENSG00000251281.1	CTD-2066L21.2	0.159819	0.000270834	0.0710977	0.823165	NA	low_count
ENSG00000251299.1	SLC25A15P3	0.153379	0.000270834	0.0710977	0.823165	NA	low_count
ENSG00000251332.1	RP11-177C12.4	0.159819	0.000270834	0.0710977	0.823165	NA	low_count
ENSG00000251356.1	RAB5CP2	0.153379	0.000270834	0.0710977	0.823165	NA	low_count
ENSG00000251370.1	CTD-2201E9.1	0.159819	0.000270834	0.0710977	0.823165	NA	low_count
ENSG00000251379.1	RP11-484O2.1	0.153379	0.000270834	0.0710977	0.823165	NA	low_count
ENSG00000251389.1	YTHDF1P1	0.153379	0.000270834	0.0710977	0.823165	NA	low_count
ENSG00000251501.1	RP11-466J24.1	0.179322	0.000270834	0.0710977	0.823165	NA	low_count
ENSG00000251508.1	RP5-862P8.3	0.179322	0.000270834	0.0710977	0.823165	NA	low_count
ENSG00000251513.1	RP11-155G15.2	0.153379	0.000270834	0.0710977	0.823165	NA	low_count
ENSG00000251557.2	HNRNPKP3	0.159819	0.000270834	0.0710977	0.823165	NA	low_count
ENSG00000251603.1	RP11-164P12.4	0.153379	0.000270834	0.0710977	0.823165	NA	low_count
ENSG00000251609.2	SETP12	0.159819	0.000270834	0.0710977	0.823165	NA	low_count
ENSG00000251629.2	RP11-774D14.1	0.179322	0.000270834	0.0710977	0.823165	NA	low_count
ENSG00000252147.1	Y_RNA	0.179322	0.000270834	0.0710977	0.823165	NA	low_count
ENSG00000252213.1	SNORA74	0.153379	0.000270834	0.0710977	0.823165	NA	low_count
ENSG00000252234.1	AC006557.1	0.153379	0.000270834	0.0710977	0.823165	NA	low_count
ENSG00000252396.1	RN7SKP195	0.153379	0.000270834	0.0710977	0.823165	NA	low_count
ENSG00000252484.1	RN7SKP49	0.159819	0.000270834	0.0710977	0.823165	NA	low_count
ENSG00000253047.1	SNORA40	0.159819	0.000270834	0.0710977	0.823165	NA	low_count
ENSG00000253141.1	CTB-164N12.1	0.153379	0.000270834	0.0710977	0.823165	NA	low_count
ENSG00000253144.1	RP11-281O15.7	0.159819	0.000270834	0.0710977	0.823165	NA	low_count
ENSG00000253168.1	RP11-326L2.1	0.179322	0.000270834	0.0710977	0.823165	NA	low_count
ENSG00000253193.4	FCGR1C	0.159819	0.000270834	0.0710977	0.823165	NA	low_count
ENSG00000253220.1	RP11-103H7.2	0.159819	0.000270834	0.0710977	0.823165	NA	low_count
ENSG00000253372.1	RP11-44N11.1	0.159819	0.000270834	0.0710977	0.823165	NA	low_count
ENSG00000253405.1	EVX1-AS	0.153379	0.000270834	0.0710977	0.823165	NA	low_count
ENSG00000253445.1	CTB-79E8.2	0.179322	0.000270834	0.0710977	0.823165	NA	low_count
ENSG00000253468.1	KB-1517D11.2	0.159819	0.000270834	0.0710977	0.823165	NA	low_count
ENSG00000253585.1	KB-1184D12.1	0.159819	0.000270834	0.0710977	0.823165	NA	low_count
ENSG00000253647.1	CTD-2270F17.1	0.159819	0.000270834	0.0710977	0.823165	NA	low_count
ENSG00000253657.1	RP11-25P11.2	0.153379	0.000270834	0.0710977	0.823165	NA	low_count
ENSG00000253672.1	RP11-536K17.1	0.159819	0.000270834	0.0710977	0.823165	NA	low_count
ENSG00000253715.1	RP11-706C16.8	0.153379	0.000270834	0.0710977	0.823165	NA	low_count
ENSG00000253802.1	CTA-392C11.1	0.159819	0.000270834	0.0710977	0.823165	NA	low_count
ENSG00000253986.1	CTC-756D1.3	0.153379	0.000270834	0.0710977	0.823165	NA	low_count
ENSG00000254083.1	RP11-452N4.1	0.153379	0.000270834	0.0710977	0.823165	NA	low_count
ENSG00000254104.2	RP11-63E5.1	0.153379	0.000270834	0.0710977	0.823165	NA	low_count
ENSG00000254222.1	RP11-787D18.2	0.179322	0.000270834	0.0710977	0.823165	NA	low_count
ENSG00000254298.1	CTB-17P3.4	0.153379	0.000270834	0.0710977	0.823165	NA	low_count
ENSG00000254333.1	CTC-367J11.1	0.159819	0.000270834	0.0710977	0.823165	NA	low_count
ENSG00000254350.1	RP11-542A14.1	0.153379	0.000270834	0.0710977	0.823165	NA	low_count
ENSG00000254370.1	RP11-181B11.1	0.159819	0.000270834	0.0710977	0.823165	NA	low_count
ENSG00000254380.1	RP11-317J10.4	0.159819	0.000270834	0.0710977	0.823165	NA	low_count
ENSG00000254440.2	PBOV1	0.159819	0.000270834	0.0710977	0.823165	NA	low_count
ENSG00000254443.1	RP11-304C12.3	0.159819	0.000270834	0.0710977	0.823165	NA	low_count
ENSG00000254649.1	RP11-452H21.2	0.179322	0.000270834	0.0710977	0.823165	NA	low_count
ENSG00000254715.2	OR7E154P	0.153379	0.000270834	0.0710977	0.823165	NA	low_count
ENSG00000254717.2	GLYATL1P2	0.153379	0.000270834	0.0710977	0.823165	NA	low_count
ENSG00000254733.1	RP11-317J19.1	0.159819	0.000270834	0.0710977	0.823165	NA	low_count
ENSG00000254777.1	AC022182.1	0.179322	0.000270834	0.0710977	0.823165	NA	low_count
ENSG00000254894.1	NAV2-AS1	0.153379	0.000270834	0.0710977	0.823165	NA	low_count
ENSG00000254909.1	RP11-110I1.5	0.153379	0.000270834	0.0710977	0.823165	NA	low_count
ENSG00000254916.1	RP11-529A4.12	0.153379	0.000270834	0.0710977	0.823165	NA	low_count
ENSG00000254984.1	FTLP6	0.153379	0.000270834	0.0710977	0.823165	NA	low_count
ENSG00000255008.2	AP000442.4	0.153379	0.000270834	0.0710977	0.823165	NA	low_count
ENSG00000255059.1	AP000620.1	0.153379	0.000270834	0.0710977	0.823165	NA	low_count
ENSG00000255090.1	RP11-820L6.1	0.153379	0.000270834	0.0710977	0.823165	NA	low_count
ENSG00000255098.1	RP11-481A20.11	0.153379	0.000270834	0.0710977	0.823165	NA	low_count
ENSG00000255100.1	RP11-21L23.3	0.159819	0.000270834	0.0710977	0.823165	NA	low_count
ENSG00000255139.1	AP000442.1	0.159819	0.000270834	0.0710977	0.823165	NA	low_count
ENSG00000255141.1	HNRNPA1P76	0.159819	0.000270834	0.0710977	0.823165	NA	low_count
ENSG00000255142.1	AP006621.6	0.153379	0.000270834	0.0710977	0.823165	NA	low_count
ENSG00000255189.1	GLYATL1P1	0.159819	0.000270834	0.0710977	0.823165	NA	low_count
ENSG00000255202.1	RP4-541C22.5	0.159819	0.000270834	0.0710977	0.823165	NA	low_count
ENSG00000255207.1	RP1-305G21.1	0.153379	0.000270834	0.0710977	0.823165	NA	low_count
ENSG00000255240.1	RP11-142C4.6	0.153379	0.000270834	0.0710977	0.823165	NA	low_count
ENSG00000255260.1	CTD-3224I3.3	0.159819	0.000270834	0.0710977	0.823165	NA	low_count
ENSG00000255328.1	RP11-326C3.12	0.153379	0.000270834	0.0710977	0.823165	NA	low_count
ENSG00000255345.1	CTD-2337I7.1	0.153379	0.000270834	0.0710977	0.823165	NA	low_count
ENSG00000255409.1	RSF1-IT1	0.153379	0.000270834	0.0710977	0.823165	NA	low_count
ENSG00000255445.1	RP11-573M3.3	0.153379	0.000270834	0.0710977	0.823165	NA	low_count
ENSG00000255541.1	RP11-727A23.8	0.153379	0.000270834	0.0710977	0.823165	NA	low_count
ENSG00000255669.1	RP11-885B4.2	0.179322	0.000270834	0.0710977	0.823165	NA	low_count
ENSG00000255680.1	RP11-732A19.9	0.153379	0.000270834	0.0710977	0.823165	NA	low_count
ENSG00000255741.1	RP11-757G1.5	0.153379	0.000270834	0.0710977	0.823165	NA	low_count
ENSG00000255964.1	RP11-69M1.3	0.153379	0.000270834	0.0710977	0.823165	NA	low_count
ENSG00000256093.1	RP11-158L12.2	0.179322	0.000270834	0.0710977	0.823165	NA	low_count
ENSG00000256204.1	RP11-243M5.1	0.159819	0.000270834	0.0710977	0.823165	NA	low_count
ENSG00000256314.1	RP11-338E21.3	0.179322	0.000270834	0.0710977	0.823165	NA	low_count
ENSG00000256347.1	OR8R1P	0.153379	0.000270834	0.0710977	0.823165	NA	low_count
ENSG00000256417.1	RP11-1038A11.3	0.159819	0.000270834	0.0710977	0.823165	NA	low_count
ENSG00000256481.1	RP11-21A7A.4	0.153379	0.000270834	0.0710977	0.823165	NA	low_count
ENSG00000256657.1	RP11-144O23.20	0.179322	0.000270834	0.0710977	0.823165	NA	low_count
ENSG00000256661.1	A2ML1-AS1	0.159819	0.000270834	0.0710977	0.823165	NA	low_count
ENSG00000256762.1	STH	0.159819	0.000270834	0.0710977	0.823165	NA	low_count
ENSG00000256851.1	XXbac-BPG16N22.5	0.179322	0.000270834	0.0710977	0.823165	NA	low_count
ENSG00000256953.1	RP11-6B19.2	0.159819	0.000270834	0.0710977	0.823165	NA	low_count
ENSG00000257074.2	RPL29P33	0.179322	0.000270834	0.0710977	0.823165	NA	low_count
ENSG00000257346.1	RP11-386G11.8	0.179322	0.000270834	0.0710977	0.823165	NA	low_count
ENSG00000257350.1	RP11-616L12.4	0.153379	0.000270834	0.0710977	0.823165	NA	low_count
ENSG00000257368.2	RP11-438E8.2	0.153379	0.000270834	0.0710977	0.823165	NA	low_count
ENSG00000257392.1	RP11-554D14.5	0.153379	0.000270834	0.0710977	0.823165	NA	low_count
ENSG00000257520.1	RP11-896J10.3	0.153379	0.000270834	0.0710977	0.823165	NA	low_count
ENSG00000257595.2	RP3-473L9.4	0.153379	0.000270834	0.0710977	0.823165	NA	low_count
ENSG00000257668.1	RP11-58A17.2	0.179322	0.000270834	0.0710977	0.823165	NA	low_count
ENSG00000257715.1	RP11-256L6.2	0.153379	0.000270834	0.0710977	0.823165	NA	low_count
ENSG00000257726.1	RP11-116D17.1	0.153379	0.000270834	0.0710977	0.823165	NA	low_count
ENSG00000257769.1	CTB-193M12.1	0.153379	0.000270834	0.0710977	0.823165	NA	low_count
ENSG00000257773.1	ST13P3	0.153379	0.000270834	0.0710977	0.823165	NA	low_count
ENSG00000257813.2	RP11-73B8.2	0.159819	0.000270834	0.0710977	0.823165	NA	low_count
ENSG00000257831.1	RP11-596D21.1	0.153379	0.000270834	0.0710977	0.823165	NA	low_count
ENSG00000257987.1	LINC00935	0.159819	0.000270834	0.0710977	0.823165	NA	low_count
ENSG00000258012.1	RP11-603K19.1	0.153379	0.000270834	0.0710977	0.823165	NA	low_count
ENSG00000258044.1	RP11-530C5.2	0.159819	0.000270834	0.0710977	0.823165	NA	low_count
ENSG00000258116.1	RP11-493L12.6	0.153379	0.000270834	0.0710977	0.823165	NA	low_count
ENSG00000258122.1	RP11-61A14.1	0.159819	0.000270834	0.0710977	0.823165	NA	low_count
ENSG00000258142.2	RP11-18O15.1	0.159819	0.000270834	0.0710977	0.823165	NA	low_count
ENSG00000258153.1	RP11-511H9.4	0.153379	0.000270834	0.0710977	0.823165	NA	low_count
ENSG00000258162.1	RP11-315E17.1	0.159819	0.000270834	0.0710977	0.823165	NA	low_count
ENSG00000258183.1	RP11-753N8.1	0.153379	0.000270834	0.0710977	0.823165	NA	low_count
ENSG00000258215.1	RP11-299A16.1	0.159819	0.000270834	0.0710977	0.823165	NA	low_count
ENSG00000258220.1	RP11-38F22.1	0.153379	0.000270834	0.0710977	0.823165	NA	low_count
ENSG00000258240.1	RP1-46F2.3	0.153379	0.000270834	0.0710977	0.823165	NA	low_count
ENSG00000258300.2	NUTF2P2	0.159819	0.000270834	0.0710977	0.823165	NA	low_count
ENSG00000258368.1	RP11-125N22.2	0.179322	0.000270834	0.0710977	0.823165	NA	low_count
ENSG00000258410.1	RP11-173D3.1	0.153379	0.000270834	0.0710977	0.823165	NA	low_count
ENSG00000258417.2	OC90	0.159819	0.000270834	0.0710977	0.823165	NA	low_count
ENSG00000258422.1	RP11-486O13.2	0.153379	0.000270834	0.0710977	0.823165	NA	low_count
ENSG00000258443.1	RP3-414A15.11	0.153379	0.000270834	0.0710977	0.823165	NA	low_count
ENSG00000258464.1	RP11-388E23.2	0.159819	0.000270834	0.0710977	0.823165	NA	low_count
ENSG00000258476.1	RP11-76E17.3	0.153379	0.000270834	0.0710977	0.823165	NA	low_count
ENSG00000258491.2	ZFP64P1	0.153379	0.000270834	0.0710977	0.823165	NA	low_count
ENSG00000258499.1	RP11-862G15.2	0.159819	0.000270834	0.0710977	0.823165	NA	low_count
ENSG00000258556.1	CTD-2568P8.1	0.153379	0.000270834	0.0710977	0.823165	NA	low_count
ENSG00000258566.2	RP11-99E15.3	0.159819	0.000270834	0.0710977	0.823165	NA	low_count
ENSG00000258569.1	RP11-99E15.2	0.153379	0.000270834	0.0710977	0.823165	NA	low_count
ENSG00000258595.2	RP11-371E8.2	0.159819	0.000270834	0.0710977	0.823165	NA	low_count
ENSG00000258618.2	RPL21P9	0.153379	0.000270834	0.0710977	0.823165	NA	low_count
ENSG00000258640.3	RPL21P5	0.153379	0.000270834	0.0710977	0.823165	NA	low_count
ENSG00000258648.1	UBE2CP1	0.153379	0.000270834	0.0710977	0.823165	NA	low_count
ENSG00000258670.1	RP11-1042B17.3	0.153379	0.000270834	0.0710977	0.823165	NA	low_count
ENSG00000258671.2	RP11-407N17.2	0.159819	0.000270834	0.0710977	0.823165	NA	low_count
ENSG00000258699.1	RP11-356K23.2	0.153379	0.000270834	0.0710977	0.823165	NA	low_count
ENSG00000258713.2	C20orf141	0.159819	0.000270834	0.0710977	0.823165	NA	low_count
ENSG00000258761.1	RP11-24J19.1	0.153379	0.000270834	0.0710977	0.823165	NA	low_count
ENSG00000258776.1	RP11-1085N6.5	0.159819	0.000270834	0.0710977	0.823165	NA	low_count
ENSG00000258836.2	RP11-349A22.2	0.159819	0.000270834	0.0710977	0.823165	NA	low_count
ENSG00000258857.1	RP11-247L20.3	0.159819	0.000270834	0.0710977	0.823165	NA	low_count
ENSG00000258879.1	RP11-713N11.5	0.159819	0.000270834	0.0710977	0.823165	NA	low_count
ENSG00000258893.1	SETP2	0.153379	0.000270834	0.0710977	0.823165	NA	low_count
ENSG00000258896.1	SCOCP1	0.153379	0.000270834	0.0710977	0.823165	NA	low_count
ENSG00000258903.1	RP11-355I22.2	0.153379	0.000270834	0.0710977	0.823165	NA	low_count
ENSG00000258925.2	NPM1P5	0.159819	0.000270834	0.0710977	0.823165	NA	low_count
ENSG00000258949.1	RP11-857B24.5	0.153379	0.000270834	0.0710977	0.823165	NA	low_count
ENSG00000258977.1	RP11-799P8.1	0.153379	0.000270834	0.0710977	0.823165	NA	low_count
ENSG00000258997.1	NF1P2	0.159819	0.000270834	0.0710977	0.823165	NA	low_count
ENSG00000259007.1	RP11-463J10.3	0.153379	0.000270834	0.0710977	0.823165	NA	low_count
ENSG00000259022.2	DNAJC8P1	0.153379	0.000270834	0.0710977	0.823165	NA	low_count
ENSG00000259032.2	ENSAP2	0.153379	0.000270834	0.0710977	0.823165	NA	low_count
ENSG00000259043.1	BRD7P1	0.179322	0.000270834	0.0710977	0.823165	NA	low_count
ENSG00000259118.1	RP11-840I19.3	0.153379	0.000270834	0.0710977	0.823165	NA	low_count
ENSG00000259143.1	CTD-2240H23.2	0.153379	0.000270834	0.0710977	0.823165	NA	low_count
ENSG00000259144.2	RANBP20P	0.179322	0.000270834	0.0710977	0.823165	NA	low_count
ENSG00000259176.1	RP11-69H14.6	0.159819	0.000270834	0.0710977	0.823165	NA	low_count
ENSG00000259177.1	RP11-154B12.3	0.179322	0.000270834	0.0710977	0.823165	NA	low_count
ENSG00000259195.1	RP11-158M2.6	0.179322	0.000270834	0.0710977	0.823165	NA	low_count
ENSG00000259213.1	CTD-2071N1.1	0.179322	0.000270834	0.0710977	0.823165	NA	low_count
ENSG00000259215.1	RP11-253M7.4	0.179322	0.000270834	0.0710977	0.823165	NA	low_count
ENSG00000259222.1	RP11-809H16.5	0.153379	0.000270834	0.0710977	0.823165	NA	low_count
ENSG00000259245.1	RP11-684B21.1	0.159819	0.000270834	0.0710977	0.823165	NA	low_count
ENSG00000259274.1	CTD-2501E16.2	0.159819	0.000270834	0.0710977	0.823165	NA	low_count
ENSG00000259279.1	CTD-2033D15.1	0.179322	0.000270834	0.0710977	0.823165	NA	low_count
ENSG00000259351.1	RP11-111E14.1	0.153379	0.000270834	0.0710977	0.823165	NA	low_count
ENSG00000259352.1	RP11-109D20.2	0.159819	0.000270834	0.0710977	0.823165	NA	low_count
ENSG00000259376.1	RP11-505E24.3	0.159819	0.000270834	0.0710977	0.823165	NA	low_count
ENSG00000259447.1	RP11-462P6.1	0.159819	0.000270834	0.0710977	0.823165	NA	low_count
ENSG00000259463.1	RP11-540O11.7	0.153379	0.000270834	0.0710977	0.823165	NA	low_count
ENSG00000259508.1	RP11-661D19.3	0.153379	0.000270834	0.0710977	0.823165	NA	low_count
ENSG00000259587.2	RP11-463I20.2	0.179322	0.000270834	0.0710977	0.823165	NA	low_count
ENSG00000259589.2	RP11-317G6.1	0.153379	0.000270834	0.0710977	0.823165	NA	low_count
ENSG00000259604.1	RP11-66B24.1	0.159819	0.000270834	0.0710977	0.823165	NA	low_count
ENSG00000259612.1	EEF1A1P22	0.159819	0.000270834	0.0710977	0.823165	NA	low_count
ENSG00000259631.1	RP11-557C18.4	0.159819	0.000270834	0.0710977	0.823165	NA	low_count
ENSG00000259641.1	RP11-279F6.3	0.159819	0.000270834	0.0710977	0.823165	NA	low_count
ENSG00000259654.1	RP11-245C17.2	0.153379	0.000270834	0.0710977	0.823165	NA	low_count
ENSG00000259664.1	CTD-2147F2.2	0.153379	0.000270834	0.0710977	0.823165	NA	low_count
ENSG00000259681.1	RP11-96O20.2	0.159819	0.000270834	0.0710977	0.823165	NA	low_count
ENSG00000259709.1	CTD-2184D3.7	0.159819	0.000270834	0.0710977	0.823165	NA	low_count
ENSG00000259773.1	RP11-507J18.2	0.153379	0.000270834	0.0710977	0.823165	NA	low_count
ENSG00000259855.1	RP11-574O16.1	0.159819	0.000270834	0.0710977	0.823165	NA	low_count
ENSG00000259923.1	RP11-249C24.11	0.179322	0.000270834	0.0710977	0.823165	NA	low_count
ENSG00000259945.1	CTD-2012K14.3	0.179322	0.000270834	0.0710977	0.823165	NA	low_count
ENSG00000259957.2	RP11-491F9.8	0.153379	0.000270834	0.0710977	0.823165	NA	low_count
ENSG00000260031.1	RPL10P14	0.179322	0.000270834	0.0710977	0.823165	NA	low_count
ENSG00000260057.1	RP11-7O14.1	0.159819	0.000270834	0.0710977	0.823165	NA	low_count
ENSG00000260094.1	LINC00564	0.159819	0.000270834	0.0710977	0.823165	NA	low_count
ENSG00000260151.1	RP11-748L13.6	0.159819	0.000270834	0.0710977	0.823165	NA	low_count
ENSG00000260152.2	RP11-69H7.4	0.153379	0.000270834	0.0710977	0.823165	NA	low_count
ENSG00000260170.1	RP11-96O20.4	0.153379	0.000270834	0.0710977	0.823165	NA	low_count
ENSG00000260173.1	RP11-2I17.4	0.159819	0.000270834	0.0710977	0.823165	NA	low_count
ENSG00000260205.1	RP11-108B14.5	0.153379	0.000270834	0.0710977	0.823165	NA	low_count
ENSG00000260326.1	RP11-467J12.1	0.159819	0.000270834	0.0710977	0.823165	NA	low_count
ENSG00000260345.1	AC009052.12	0.159819	0.000270834	0.0710977	0.823165	NA	low_count
ENSG00000260389.1	WBP11P1	0.153379	0.000270834	0.0710977	0.823165	NA	low_count
ENSG00000260416.1	RP5-963E22.5	0.159819	0.000270834	0.0710977	0.823165	NA	low_count
ENSG00000260454.1	RP11-367F23.2	0.153379	0.000270834	0.0710977	0.823165	NA	low_count
ENSG00000260466.1	RP4-536B24.2	0.159819	0.000270834	0.0710977	0.823165	NA	low_count
ENSG00000260521.2	CTD-2576F9.1	0.153379	0.000270834	0.0710977	0.823165	NA	low_count
ENSG00000260542.1	RP13-379O24.2	0.153379	0.000270834	0.0710977	0.823165	NA	low_count
ENSG00000260551.1	PWRN2	0.153379	0.000270834	0.0710977	0.823165	NA	low_count
ENSG00000260621.1	RP11-413H22.2	0.179322	0.000270834	0.0710977	0.823165	NA	low_count
ENSG00000260639.1	RP11-602M11.4	0.153379	0.000270834	0.0710977	0.823165	NA	low_count
ENSG00000260668.1	RP11-744D14.1	0.159819	0.000270834	0.0710977	0.823165	NA	low_count
ENSG00000260671.1	RP11-278A23.2	0.159819	0.000270834	0.0710977	0.823165	NA	low_count
ENSG00000260721.1	AF067845.1	0.153379	0.000270834	0.0710977	0.823165	NA	low_count
ENSG00000260779.1	RP11-856M7.1	0.153379	0.000270834	0.0710977	0.823165	NA	low_count
ENSG00000260827.1	RP11-1437A8.4	0.153379	0.000270834	0.0710977	0.823165	NA	low_count
ENSG00000260859.1	RP11-254F19.2	0.179322	0.000270834	0.0710977	0.823165	NA	low_count
ENSG00000260862.1	RP11-22H5.2	0.159819	0.000270834	0.0710977	0.823165	NA	low_count
ENSG00000260897.1	DNM1P30	0.179322	0.000270834	0.0710977	0.823165	NA	low_count
ENSG00000260955.2	RP11-30L15.6	0.159819	0.000270834	0.0710977	0.823165	NA	low_count
ENSG00000260989.1	LA16c-395F10.2	0.159819	0.000270834	0.0710977	0.823165	NA	low_count
ENSG00000261044.1	AP006547.3	0.159819	0.000270834	0.0710977	0.823165	NA	low_count
ENSG00000261069.2	SNORD116-20	0.179322	0.000270834	0.0710977	0.823165	NA	low_count
ENSG00000261076.1	RP11-179B15.6	0.159819	0.000270834	0.0710977	0.823165	NA	low_count
ENSG00000261077.1	RP11-553E24.1	0.179322	0.000270834	0.0710977	0.823165	NA	low_count
ENSG00000261153.2	RP11-104C4.2	0.179322	0.000270834	0.0710977	0.823165	NA	low_count
ENSG00000261191.1	RP11-16L14.2	0.153379	0.000270834	0.0710977	0.823165	NA	low_count
ENSG00000261257.1	RP11-673E11.2	0.159819	0.000270834	0.0710977	0.823165	NA	low_count
ENSG00000261266.1	CTD-2196E14.5	0.179322	0.000270834	0.0710977	0.823165	NA	low_count
ENSG00000261327.3	RP11-863P13.3	0.159819	0.000270834	0.0710977	0.823165	NA	low_count
ENSG00000261424.1	ATP5F1P7	0.153379	0.000270834	0.0710977	0.823165	NA	low_count
ENSG00000261434.1	CTD-2083E4.7	0.153379	0.000270834	0.0710977	0.823165	NA	low_count
ENSG00000261543.1	RP11-665J16.1	0.153379	0.000270834	0.0710977	0.823165	NA	low_count
ENSG00000261567.1	RP11-680G10.1	0.153379	0.000270834	0.0710977	0.823165	NA	low_count
ENSG00000261624.1	RP5-914M6.1	0.153379	0.000270834	0.0710977	0.823165	NA	low_count
ENSG00000261673.1	RP11-328J14.1	0.153379	0.000270834	0.0710977	0.823165	NA	low_count
ENSG00000261683.1	LINC00838	0.153379	0.000270834	0.0710977	0.823165	NA	low_count
ENSG00000261711.2	RP11-80F22.9	0.159819	0.000270834	0.0710977	0.823165	NA	low_count
ENSG00000261714.2	CTD-2562G15.2	0.153379	0.000270834	0.0710977	0.823165	NA	low_count
ENSG00000261831.2	RP11-533E19.2	0.159819	0.000270834	0.0710977	0.823165	NA	low_count
ENSG00000261835.1	RP11-429P3.2	0.159819	0.000270834	0.0710977	0.823165	NA	low_count
ENSG00000261842.1	RP11-143I21.1	0.153379	0.000270834	0.0710977	0.823165	NA	low_count
ENSG00000262031.1	RP11-63A1.2	0.159819	0.000270834	0.0710977	0.823165	NA	low_count
ENSG00000262079.1	RP11-515O17.3	0.159819	0.000270834	0.0710977	0.823165	NA	low_count
ENSG00000262248.1	RP11-235E17.5	0.153379	0.000270834	0.0710977	0.823165	NA	low_count
ENSG00000262322.1	RP11-109M19.2	0.179322	0.000270834	0.0710977	0.823165	NA	low_count
ENSG00000262636.1	CTD-3088G3.4	0.153379	0.000270834	0.0710977	0.823165	NA	low_count
ENSG00000262730.1	RP11-1099M24.7	0.159819	0.000270834	0.0710977	0.823165	NA	low_count
ENSG00000262756.1	AC009133.21	0.159819	0.000270834	0.0710977	0.823165	NA	low_count
ENSG00000262810.1	RP11-667K14.5	0.153379	0.000270834	0.0710977	0.823165	NA	low_count
ENSG00000262874.1	CTD-2616J11.4	0.179322	0.000270834	0.0710977	0.823165	NA	low_count
ENSG00000262898.1	AC139099.4	0.159819	0.000270834	0.0710977	0.823165	NA	low_count
ENSG00000262952.1	AC139099.6	0.153379	0.000270834	0.0710977	0.823165	NA	low_count
ENSG00000263017.1	RP11-356I18.1	0.179322	0.000270834	0.0710977	0.823165	NA	low_count
ENSG00000263105.1	RP11-95P2.3	0.159819	0.000270834	0.0710977	0.823165	NA	low_count
ENSG00000263342.1	RP1-4G17.2	0.179322	0.000270834	0.0710977	0.823165	NA	low_count
ENSG00000263503.1	RP11-707O23.5	0.159819	0.000270834	0.0710977	0.823165	NA	low_count
ENSG00000263505.1	RP11-78F17.3	0.153379	0.000270834	0.0710977	0.823165	NA	low_count
ENSG00000263683.1	RP4-777O23.1	0.153379	0.000270834	0.0710977	0.823165	NA	low_count
ENSG00000263716.1	SLC25A51P2	0.159819	0.000270834	0.0710977	0.823165	NA	low_count
ENSG00000263724.1	DLGAP1-AS3	0.153379	0.000270834	0.0710977	0.823165	NA	low_count
ENSG00000263905.1	RN7SL555P	0.159819	0.000270834	0.0710977	0.823165	NA	low_count
ENSG00000263935.1	RP11-674N23.2	0.159819	0.000270834	0.0710977	0.823165	NA	low_count
ENSG00000263982.1	RP11-504I13.3	0.159819	0.000270834	0.0710977	0.823165	NA	low_count
ENSG00000263993.1	RN7SL786P	0.159819	0.000270834	0.0710977	0.823165	NA	low_count
ENSG00000264049.1	MIR4737	0.153379	0.000270834	0.0710977	0.823165	NA	low_count
ENSG00000264104.1	RP11-638L3.4	0.159819	0.000270834	0.0710977	0.823165	NA	low_count
ENSG00000264174.1	RP11-212E8.1	0.153379	0.000270834	0.0710977	0.823165	NA	low_count
ENSG00000264193.1	RP11-737G21.1	0.153379	0.000270834	0.0710977	0.823165	NA	low_count
ENSG00000264248.1	AL603831.1	0.153379	0.000270834	0.0710977	0.823165	NA	low_count
ENSG00000264334.1	RP11-671C19.2	0.153379	0.000270834	0.0710977	0.823165	NA	low_count
ENSG00000264350.1	SNRPGP2	0.159819	0.000270834	0.0710977	0.823165	NA	low_count
ENSG00000264486.1	CTD-2008P7.3	0.159819	0.000270834	0.0710977	0.823165	NA	low_count
ENSG00000264520.1	RP4-777O23.2	0.153379	0.000270834	0.0710977	0.823165	NA	low_count
ENSG00000264604.1	AL158069.1	0.153379	0.000270834	0.0710977	0.823165	NA	low_count
ENSG00000264647.1	RP11-68I3.7	0.159819	0.000270834	0.0710977	0.823165	NA	low_count
ENSG00000264663.1	KRT8P34	0.159819	0.000270834	0.0710977	0.823165	NA	low_count
ENSG00000264735.1	RP11-498C9.17	0.179322	0.000270834	0.0710977	0.823165	NA	low_count
ENSG00000264924.1	RP11-799B12.2	0.179322	0.000270834	0.0710977	0.823165	NA	low_count
ENSG00000264970.1	RP11-846F4.11	0.159819	0.000270834	0.0710977	0.823165	NA	low_count
ENSG00000264971.1	RP11-110H1.1	0.159819	0.000270834	0.0710977	0.823165	NA	low_count
ENSG00000265118.1	CTD-2370N5.3	0.159819	0.000270834	0.0710977	0.823165	NA	low_count
ENSG00000265415.1	CTD-2510F5.4	0.159819	0.000270834	0.0710977	0.823165	NA	low_count
ENSG00000265445.1	RP11-849N15.1	0.153379	0.000270834	0.0710977	0.823165	NA	low_count
ENSG00000265469.1	POLR3KP2	0.153379	0.000270834	0.0710977	0.823165	NA	low_count
ENSG00000265560.1	AC098612.1	0.179322	0.000270834	0.0710977	0.823165	NA	low_count
ENSG00000265566.1	RN7SL605P	0.153379	0.000270834	0.0710977	0.823165	NA	low_count
ENSG00000265579.1	RP11-713C5.1	0.159819	0.000270834	0.0710977	0.823165	NA	low_count
ENSG00000265676.1	RN7SL64P	0.153379	0.000270834	0.0710977	0.823165	NA	low_count
ENSG00000265791.1	CTD-2349P21.10	0.179322	0.000270834	0.0710977	0.823165	NA	low_count
ENSG00000265942.1	RN7SL577P	0.153379	0.000270834	0.0710977	0.823165	NA	low_count
ENSG00000265945.1	RN7SL721P	0.159819	0.000270834	0.0710977	0.823165	NA	low_count
ENSG00000266102.1	RP11-243E13.2	0.159819	0.000270834	0.0710977	0.823165	NA	low_count
ENSG00000266323.1	RN7SL733P	0.179322	0.000270834	0.0710977	0.823165	NA	low_count
ENSG00000266373.1	RP11-710M11.1	0.159819	0.000270834	0.0710977	0.823165	NA	low_count
ENSG00000266411.1	RP11-180P8.3	0.153379	0.000270834	0.0710977	0.823165	NA	low_count
ENSG00000266489.1	RP11-178F10.3	0.153379	0.000270834	0.0710977	0.823165	NA	low_count
ENSG00000266577.1	RN7SL830P	0.153379	0.000270834	0.0710977	0.823165	NA	low_count
ENSG00000266627.1	RN7SL202P	0.159819	0.000270834	0.0710977	0.823165	NA	low_count
ENSG00000266717.1	RP11-855A2.3	0.159819	0.000270834	0.0710977	0.823165	NA	low_count
ENSG00000266729.1	RP11-534N16.1	0.179322	0.000270834	0.0710977	0.823165	NA	low_count
ENSG00000266803.1	RP1-77H15.1	0.153379	0.000270834	0.0710977	0.823165	NA	low_count
ENSG00000266839.2	U6	0.153379	0.000270834	0.0710977	0.823165	NA	low_count
ENSG00000266923.1	RP11-693J15.4	0.153379	0.000270834	0.0710977	0.823165	NA	low_count
ENSG00000266963.1	AC005625.1	0.179322	0.000270834	0.0710977	0.823165	NA	low_count
ENSG00000267056.2	AC005336.4	0.159819	0.000270834	0.0710977	0.823165	NA	low_count
ENSG00000267157.1	CTB-54O9.9	0.159819	0.000270834	0.0710977	0.823165	NA	low_count
ENSG00000267195.1	MIR212	0.153379	0.000270834	0.0710977	0.823165	NA	low_count
ENSG00000267196.1	RP11-813F20.4	0.153379	0.000270834	0.0710977	0.823165	NA	low_count
ENSG00000267275.1	CTD-2562J15.6	0.153379	0.000270834	0.0710977	0.823165	NA	low_count
ENSG00000267344.1	CTB-39G8.3	0.153379	0.000270834	0.0710977	0.823165	NA	low_count
ENSG00000267380.1	RP11-697E22.3	0.159819	0.000270834	0.0710977	0.823165	NA	low_count
ENSG00000267479.1	CTC-268N12.3	0.159819	0.000270834	0.0710977	0.823165	NA	low_count
ENSG00000267510.1	CTC-325H20.4	0.159819	0.000270834	0.0710977	0.823165	NA	low_count
ENSG00000267523.1	CTD-2537I9.12	0.153379	0.000270834	0.0710977	0.823165	NA	low_count
ENSG00000267533.1	RP11-815J4.7	0.179322	0.000270834	0.0710977	0.823165	NA	low_count
ENSG00000267581.1	CTC-559E9.4	0.153379	0.000270834	0.0710977	0.823165	NA	low_count
ENSG00000267620.1	RP11-795H16.2	0.153379	0.000270834	0.0710977	0.823165	NA	low_count
ENSG00000267677.1	RP11-27G24.1	0.153379	0.000270834	0.0710977	0.823165	NA	low_count
ENSG00000267725.1	CTC-461H2.3	0.159819	0.000270834	0.0710977	0.823165	NA	low_count
ENSG00000267764.1	RP11-484L8.1	0.153379	0.000270834	0.0710977	0.823165	NA	low_count
ENSG00000267839.1	AC020956.3	0.159819	0.000270834	0.0710977	0.823165	NA	low_count
ENSG00000267889.1	AC079354.2	0.159819	0.000270834	0.0710977	0.823165	NA	low_count
ENSG00000267919.1	RP11-256I23.3	0.153379	0.000270834	0.0710977	0.823165	NA	low_count
ENSG00000268153.1	AC005176.2	0.159819	0.000270834	0.0710977	0.823165	NA	low_count
ENSG00000268154.1	AL591806.1	0.153379	0.000270834	0.0710977	0.823165	NA	low_count
ENSG00000268503.1	AC007421.1	0.179322	0.000270834	0.0710977	0.823165	NA	low_count
ENSG00000268552.1	AL109927.1	0.179322	0.000270834	0.0710977	0.823165	NA	low_count
ENSG00000268864.1	CTB-167G5.5	0.179322	0.000270834	0.0710977	0.823165	NA	low_count
ENSG00000269011.1	AL050303.1	0.159819	0.000270834	0.0710977	0.823165	NA	low_count
ENSG00000269118.1	FAM90A28P	0.159819	0.000270834	0.0710977	0.823165	NA	low_count
ENSG00000269147.1	CTD-2542C24.7	0.153379	0.000270834	0.0710977	0.823165	NA	low_count
ENSG00000269223.1	AL158091.1	0.159819	0.000270834	0.0710977	0.823165	NA	low_count
ENSG00000269236.1	CTD-2619J13.1	0.153379	0.000270834	0.0710977	0.823165	NA	low_count
ENSG00000269267.1	AC008498.1	0.153379	0.000270834	0.0710977	0.823165	NA	low_count
ENSG00000269353.1	AC092071.1	0.153379	0.000270834	0.0710977	0.823165	NA	low_count
ENSG00000269360.1	AC112693.2	0.159819	0.000270834	0.0710977	0.823165	NA	low_count
ENSG00000269371.1	CTD-2207O23.11	0.179322	0.000270834	0.0710977	0.823165	NA	low_count
ENSG00000269392.1	CTB-191K22.6	0.153379	0.000270834	0.0710977	0.823165	NA	low_count
ENSG00000269425.1	AC007292.7	0.159819	0.000270834	0.0710977	0.823165	NA	low_count
ENSG00000269466.1	RP11-432M8.17	0.153379	0.000270834	0.0710977	0.823165	NA	low_count
ENSG00000269652.1	CTD-2195B23.3	0.159819	0.000270834	0.0710977	0.823165	NA	low_count
ENSG00000269656.1	CTD-2571L23.6	0.159819	0.000270834	0.0710977	0.823165	NA	low_count
ENSG00000269813.1	CTD-3193O13.14	0.153379	0.000270834	0.0710977	0.823165	NA	low_count
ENSG00000270099.1	RP11-248J23.7	0.153379	0.000270834	0.0710977	0.823165	NA	low_count
ENSG00000270163.1	RP11-1085N6.6	0.159819	0.000270834	0.0710977	0.823165	NA	low_count
ENSG00000270282.1	RP5-1115A15.2	0.153379	0.000270834	0.0710977	0.823165	NA	low_count
ENSG00000270294.1	RP11-566F5.1	0.159819	0.000270834	0.0710977	0.823165	NA	low_count
ENSG00000270381.1	RP11-290D2.5	0.179322	0.000270834	0.0710977	0.823165	NA	low_count
ENSG00000270497.1	RP1-290F12.3	0.153379	0.000270834	0.0710977	0.823165	NA	low_count
ENSG00000270522.1	RP11-168P13.1	0.153379	0.000270834	0.0710977	0.823165	NA	low_count
ENSG00000270728.1	RP4-657E11.10	0.179322	0.000270834	0.0710977	0.823165	NA	low_count
ENSG00000270739.1	RP11-608O8.2	0.179322	0.000270834	0.0710977	0.823165	NA	low_count
ENSG00000270751.1	RP11-461L13.2	0.179322	0.000270834	0.0710977	0.823165	NA	low_count
ENSG00000270799.1	RP11-451F14.1	0.153379	0.000270834	0.0710977	0.823165	NA	low_count
ENSG00000270849.1	CHCHD2P3	0.159819	0.000270834	0.0710977	0.823165	NA	low_count
ENSG00000270880.1	RP11-255E6.5	0.153379	0.000270834	0.0710977	0.823165	NA	low_count
ENSG00000270955.1	RP11-261B23.2	0.159819	0.000270834	0.0710977	0.823165	NA	low_count
ENSG00000270994.1	RP11-293B7.1	0.153379	0.000270834	0.0710977	0.823165	NA	low_count
ENSG00000271131.1	RP11-33A14.3	0.153379	0.000270834	0.0710977	0.823165	NA	low_count
ENSG00000271243.1	RP11-355B11.1	0.153379	0.000270834	0.0710977	0.823165	NA	low_count
ENSG00000271272.1	RP11-510P12.1	0.153379	0.000270834	0.0710977	0.823165	NA	low_count
ENSG00000271426.1	RP4-718P11.1	0.153379	0.000270834	0.0710977	0.823165	NA	low_count
ENSG00000271494.1	CTB-23I7.3	0.159819	0.000270834	0.0710977	0.823165	NA	low_count
ENSG00000271724.1	CTC-359M8.3	0.159819	0.000270834	0.0710977	0.823165	NA	low_count
ENSG00000271860.1	RP11-436D23.1	0.179322	0.000270834	0.0710977	0.823165	NA	low_count
ENSG00000271930.1	RP11-44N12.5	0.159819	0.000270834	0.0710977	0.823165	NA	low_count
ENSG00000271931.1	RP11-63L7.5	0.179322	0.000270834	0.0710977	0.823165	NA	low_count
ENSG00000272053.1	RP11-367G6.3	0.159819	0.000270834	0.0710977	0.823165	NA	low_count
ENSG00000272123.1	CTD-2366F13.2	0.159819	0.000270834	0.0710977	0.823165	NA	low_count
ENSG00000272149.1	RP11-627J17.1	0.153379	0.000270834	0.0710977	0.823165	NA	low_count
ENSG00000272211.1	RP11-347P5.1	0.153379	0.000270834	0.0710977	0.823165	NA	low_count
ENSG00000272254.1	RP11-531A24.7	0.179322	0.000270834	0.0710977	0.823165	NA	low_count
ENSG00000272346.1	RP11-927P21.11	0.159819	0.000270834	0.0710977	0.823165	NA	low_count
ENSG00000272369.1	RP11-446N19.1	0.159819	0.000270834	0.0710977	0.823165	NA	low_count
ENSG00000272407.1	RP3-511B24.5	0.159819	0.000270834	0.0710977	0.823165	NA	low_count
ENSG00000272438.1	RP11-54O7.16	0.153379	0.000270834	0.0710977	0.823165	NA	low_count
ENSG00000272533.1	SNORA28	0.159819	0.000270834	0.0710977	0.823165	NA	low_count
ENSG00000272564.1	RP11-548P2.2	0.179322	0.000270834	0.0710977	0.823165	NA	low_count
ENSG00000272619.1	RP11-563K23.1	0.159819	0.000270834	0.0710977	0.823165	NA	low_count
ENSG00000272915.1	RP11-62J1.4	0.179322	0.000270834	0.0710977	0.823165	NA	low_count
ENSG00000273096.1	RP3-508I15.20	0.153379	0.000270834	0.0710977	0.823165	NA	low_count
ENSG00000273123.1	RP11-9N20.3	0.159819	0.000270834	0.0710977	0.823165	NA	low_count
ENSG00000273132.1	RP11-350J20.12	0.153379	0.000270834	0.0710977	0.823165	NA	low_count
ENSG00000273143.1	RP11-525A16.4	0.153379	0.000270834	0.0710977	0.823165	NA	low_count
ENSG00000273213.1	RP5-998N21.10	0.159819	0.000270834	0.0710977	0.823165	NA	low_count
ENSG00000273423.1	OR13I1P	0.159819	0.000270834	0.0710977	0.823165	NA	low_count
ENSGR0000185960.8	SHOX	0.159819	0.000270834	0.0710977	0.823165	NA	low_count
ENSG00000250490.1	CTD-2324F15.2	15.2209	0.000270713	0.0277573	0.74719	0.999978	insignificant
ENSG00000100299.13	ARSA	227.34	0.000270699	0.0165964	0.798321	0.999978	insignificant
ENSG00000272088.1	RP11-168F9.2	0.511039	0.000270641	0.0696339	0.821592	NA	low_count
ENSG00000272769.1	RP11-725P16.2	13.8753	0.000270639	0.0277106	0.747009	0.999978	insignificant
ENSG00000267499.1	CTD-3194G12.1	0.51109	0.000270533	0.0696314	0.821659	NA	low_count
ENSG00000154654.10	NCAM2	2.03877	0.000270532	0.0523595	0.810341	0.999978	insignificant
ENSG00000152784.11	PRDM8	140.957	0.000270522	0.0179313	0.74051	0.999978	insignificant
ENSG00000080947.10	CROCCP3	166.385	0.000270461	0.0175965	0.748971	0.999978	insignificant
ENSG00000234965.1	SHISA8	48.2854	0.000270343	0.0202717	0.719033	0.999978	insignificant
ENSG00000119953.8	SMNDC1	2085.23	0.00027031	0.0165166	0.805724	0.999978	insignificant
ENSG00000116649.5	SRM	4032.32	0.000270248	0.0166258	0.796206	0.999978	insignificant
ENSG00000226137.3	BAIAP2-AS1	186.689	0.000269913	0.0169267	0.776327	0.999978	insignificant
ENSG00000225556.1	C2CD4D	0.511118	0.000269816	0.0696246	0.822113	NA	low_count
ENSG00000158813.13	EDA	470.131	0.000269778	0.016438	0.814021	0.999978	insignificant
ENSG00000242952.1	RP11-187O7.1	0.510935	0.000269765	0.0696299	0.822152	NA	low_count
ENSG00000160094.10	ZNF362	346.92	0.000269668	0.0165871	0.799818	0.999978	insignificant
ENSG00000010404.13	IDS	3374.3	0.000269555	0.0162546	0.837535	0.999978	insignificant
ENSG00000085274.11	MYNN	437.955	0.000269547	0.0170886	0.768388	0.999978	insignificant
ENSG00000175073.7	VCPIP1	2235.17	0.000269545	0.0162412	0.839593	0.999978	insignificant
ENSG00000036672.11	USP2	331.125	0.000269484	0.0165313	0.804902	0.999978	insignificant
ENSG00000233837.1	EIF3LP2	0.485117	0.00026947	0.0705868	0.823436	NA	low_count
ENSG00000122386.6	ZNF205	272.6	0.000269406	0.0167648	0.786578	0.999978	insignificant
ENSG00000253972.1	RP11-4K16.2	0.489748	0.000269396	0.0703606	0.823221	NA	low_count
ENSG00000103145.6	HCFC1R1	99.682	0.000269365	0.0176542	0.748272	0.999978	insignificant
ENSG00000245651.2	RP11-620J15.2	2.43111	0.000269343	0.0458664	0.806499	0.999978	insignificant
ENSG00000138821.8	SLC39A8	1475.33	0.000269336	0.01651	0.807003	0.999978	insignificant
ENSG00000268231.1	CTD-2560K21.6	0.49033	0.000269335	0.0703407	0.823237	NA	low_count
ENSG00000226524.2	RP1-102H19.8	22.4642	0.000269269	0.0246047	0.731912	0.999978	insignificant
ENSG00000170759.10	KIF5B	7400.94	0.000269229	0.0163711	0.821993	0.999978	insignificant
ENSG00000234336.2	JAZF1-AS1	4.83206	0.000269142	0.0410255	0.79883	0.999978	insignificant
ENSG00000164627.13	KIF6	46.7419	0.000269048	0.0193889	0.72357	0.999978	insignificant
ENSG00000119714.6	GPR68	26.6363	0.000269018	0.0220878	0.721812	0.999978	insignificant
ENSG00000257391.1	MIR3180-4	1.68774	0.000268931	0.0488454	0.809519	0.999978	insignificant
ENSG00000214022.7	REPIN1	3332.52	0.000268896	0.0165128	0.807036	0.999978	insignificant
ENSG00000234456.3	MAGI2-AS3	400.028	0.000268824	0.0165799	0.801019	0.999978	insignificant
ENSG00000259928.1	RP11-218M11.1	0.519167	0.000268807	0.0693508	0.822457	NA	low_count
ENSG00000239831.1	RNF7P1	0.99819	0.000268806	0.0593373	0.814275	NA	low_count
ENSG00000165672.5	PRDX3	7289.26	0.000268773	0.0163552	0.82422	0.999978	insignificant
ENSG00000034053.10	APBA2	730.244	0.000268729	0.016299	0.831612	0.999978	insignificant
ENSG00000146414.11	SHPRH	1430.61	0.000268673	0.0162876	0.833231	0.999978	insignificant
ENSG00000253771.1	TPTE2P1	3.21768	0.000268634	0.0423453	0.801802	0.999978	insignificant
ENSG00000205790.1	AC005594.3	5.65056	0.000268541	0.0342054	0.779095	0.999978	insignificant
ENSG00000233838.4	DPH3P1	2.6766	0.000268513	0.0446163	0.805506	0.999978	insignificant
ENSG00000154319.10	FAM167A	150.753	0.000268383	0.0178659	0.743816	0.999978	insignificant
ENSG00000184785.4	SMIM10	42.3535	0.000268248	0.0201215	0.72133	0.999978	insignificant
ENSG00000104899.4	AMH	1402.63	0.000268193	0.0166264	0.7976	0.999978	insignificant
ENSG00000133665.8	DYDC2	0.51913	0.000267977	0.0693451	0.822986	NA	low_count
ENSG00000259155.2	RP11-831F12.3	0.472181	0.000267861	0.0706201	0.824505	NA	low_count
ENSG00000256316.1	HIST1H3F	2152.12	0.000267736	0.0164209	0.817195	0.999978	insignificant
ENSG00000144136.6	SLC20A1	9134.81	0.00026767	0.0162667	0.836832	0.999978	insignificant
ENSG00000250859.1	HNRNPKP1	1.55464	0.000267663	0.0540124	0.812914	0.999978	insignificant
ENSG00000148735.10	PLEKHS1	16.61	0.000267657	0.0259818	0.74052	0.999978	insignificant
ENSG00000133316.11	WDR74	831.446	0.000267654	0.0166603	0.795323	0.999978	insignificant
ENSG00000255748.1	AC226150.4	0.472159	0.000267634	0.0706183	0.824648	NA	low_count
ENSG00000233296.1	AC092159.2	3.05909	0.000267537	0.0432669	0.804174	0.999978	insignificant
ENSG00000116815.11	CD58	111.309	0.000267531	0.018452	0.733991	0.999978	insignificant
ENSG00000149781.8	FERMT3	36.0353	0.000267512	0.0228343	0.725708	0.999978	insignificant
ENSG00000272885.1	RP11-2H3.6	0.498706	0.000267384	0.0705727	0.824756	NA	low_count
ENSG00000227877.2	LINC00948	0.498629	0.000267131	0.070571	0.824916	NA	low_count
ENSG00000214185.3	XPOTP1	3.93486	0.000266865	0.0397055	0.797501	0.999978	insignificant
ENSG00000242463.2	RN7SL500P	2.93225	0.000266801	0.0436056	0.805235	0.999978	insignificant
ENSG00000163808.12	KIF15	525.34	0.000266793	0.0167126	0.79208	0.999978	insignificant
ENSG00000232150.3	ST13P4	4.72228	0.000266736	0.0368083	0.78958	0.999978	insignificant
ENSG00000124568.6	SLC17A1	0.872666	0.000266605	0.0615049	0.816969	NA	low_count
ENSG00000269906.1	RP11-248J18.2	19.9206	0.000266582	0.0229539	0.727055	0.999978	insignificant
ENSG00000171302.12	CANT1	3711.93	0.000266385	0.0163863	0.821974	0.999978	insignificant
ENSG00000229816.1	DDX50P1	60.5074	0.000266371	0.0183808	0.736057	0.999978	insignificant
ENSG00000139318.7	DUSP6	268.203	0.000266353	0.0170104	0.774651	0.999978	insignificant
ENSG00000164330.12	EBF1	119.759	0.000266326	0.0199673	0.723562	0.999978	insignificant
ENSG00000128250.5	RFPL1	2.03252	0.000266287	0.0473844	0.810162	0.999978	insignificant
ENSG00000120329.4	SLC25A2	6.60588	0.000266257	0.0340587	0.780357	0.999978	insignificant
ENSG00000126062.3	TMEM115	2227.19	0.000266188	0.0162636	0.838139	0.999978	insignificant
ENSG00000115525.12	ST3GAL5	245.226	0.000266176	0.01649	0.811047	0.999978	insignificant
ENSG00000269189.1	RP11-573N10.1	12.0771	0.000266149	0.0279759	0.752432	0.999978	insignificant
ENSG00000231367.1	AC016995.3	8.36726	0.000265947	0.0337095	0.779245	0.999978	insignificant
ENSG00000220875.1	HIST1H3PS1	7.66017	0.000265936	0.0342312	0.781274	0.999978	insignificant
ENSG00000086712.8	TXLNG	4296.51	0.000265908	0.016267	0.837803	0.999978	insignificant
ENSG00000133059.12	DSTYK	3306.23	0.000265884	0.0162061	0.847279	0.999978	insignificant
ENSG00000228110.3	ST13P19	0.490168	0.000265868	0.0703177	0.825435	NA	low_count
ENSG00000254604.1	AP000487.6	0.950658	0.000265855	0.0631535	0.818599	NA	low_count
ENSG00000148356.9	LRSAM1	504.195	0.000265845	0.0163921	0.821641	0.999978	insignificant
ENSG00000218632.3	RP11-425D10.4	1.37263	0.000265762	0.0534809	0.814004	NA	low_count
ENSG00000176490.4	DIRAS1	679.845	0.000265755	0.0163933	0.821568	0.999978	insignificant
ENSG00000103264.11	FBXO31	1610.31	0.000265692	0.0162416	0.841736	0.999978	insignificant
ENSG00000174951.6	FUT1	332.408	0.000265683	0.016376	0.823627	0.999978	insignificant
ENSG00000260592.1	CTA-363E6.6	0.825227	0.000265592	0.0620261	0.817981	NA	low_count
ENSG00000237301.1	RP4-680D5.2	24.7914	0.00026558	0.0225236	0.726461	0.999978	insignificant
ENSG00000113407.9	TARS	7873.55	0.000265557	0.016414	0.819354	0.999978	insignificant
ENSG00000127220.5	ABHD8	727.792	0.000265504	0.0164173	0.819027	0.999978	insignificant
ENSG00000255301.1	RP11-624G17.3	3.31012	0.000265451	0.0430059	0.805226	0.999978	insignificant
ENSG00000259845.1	HERC2P10	17.729	0.000265374	0.0236657	0.731173	0.999978	insignificant
ENSG00000272644.1	RP11-33O4.1	5.5165	0.000265324	0.0344044	0.782416	0.999978	insignificant
ENSG00000233476.2	EEF1A1P6	294.989	0.000265243	0.0175344	0.755183	0.999978	insignificant
ENSG00000168883.15	USP39	2280.51	0.000265194	0.0162806	0.836276	0.999978	insignificant
ENSG00000148606.8	POLR3A	6404.72	0.000265186	0.0161957	0.849393	0.999978	insignificant
ENSG00000106400.7	ZNHIT1	1425.87	0.000265095	0.0164369	0.817171	0.999978	insignificant
ENSG00000150756.9	FAM173B	685.417	0.000265089	0.0163953	0.821764	0.999978	insignificant
ENSG00000260186.1	RP11-481J2.2	8.55933	0.000265064	0.0315184	0.77072	0.999978	insignificant
ENSG00000178234.8	GALNT11	788.639	0.000265003	0.0163168	0.83144	0.999978	insignificant
ENSG00000253954.2	HMGN1P38	3.41811	0.000264847	0.0425908	0.804947	0.999978	insignificant
ENSG00000204866.4	IGFL2	14.3699	0.000264797	0.0253236	0.739754	0.999978	insignificant
ENSG00000130957.4	FBP2	0.490122	0.000264771	0.0703103	0.826131	NA	low_count
ENSG00000154263.13	ABCA10	17.3794	0.000264745	0.0263128	0.744955	0.999978	insignificant
ENSG00000204701.1	OR2J3	0.483504	0.000264599	0.070554	0.826519	NA	low_count
ENSG00000253366.2	RP11-589F5.4	69.4878	0.000264577	0.0428418	0.805571	0.999978	insignificant
ENSG00000172243.13	CLEC7A	0.794005	0.000264182	0.065836	0.821914	NA	low_count
ENSG00000268628.1	AL121761.2	0.475023	0.000264167	0.0705787	0.826825	NA	low_count
ENSG00000267183.1	AC010525.6	19.0882	0.000264134	0.0229314	0.729319	0.999978	insignificant
ENSG00000134917.9	ADAMTS8	252.99	0.000264057	0.016712	0.794102	0.999978	insignificant
ENSG00000185340.11	GAS2L1	158.083	0.000264025	0.0189922	0.731147	0.999978	insignificant
ENSG00000260072.1	CTD-2313J23.1	1.58908	0.00026398	0.0519388	0.814602	0.999978	insignificant
ENSG00000225533.1	PAWRP1	0.471804	0.000263847	0.0705896	0.827042	NA	low_count
ENSG00000262049.1	RP13-1032I1.7	344.265	0.000263847	0.0164678	0.814794	0.999978	insignificant
ENSG00000186301.7	MST1P2	96.3926	0.000263772	0.0185725	0.735791	0.999978	insignificant
ENSG00000267093.1	CTD-2105E13.13	60.2157	0.000263661	0.0180526	0.744018	0.999978	insignificant
ENSG00000266446.1	RP11-149I2.4	6.41109	0.000263632	0.0355933	0.788006	0.999978	insignificant
ENSG00000104863.7	LIN7B	52.6849	0.000263607	0.0188907	0.732457	0.999978	insignificant
ENSG00000163792.5	TCF23	0.970915	0.00026352	0.0628511	0.819926	NA	low_count
ENSG00000234416.1	SNX18P4	6.06122	0.000263398	0.0362154	0.790259	0.999978	insignificant
ENSG00000165802.15	NSMF	2510.97	0.000263365	0.0162182	0.846706	0.999978	insignificant
ENSG00000158156.7	XKR8	485.924	0.000263247	0.016519	0.810254	0.999978	insignificant
ENSG00000259660.2	DNM1P47	64.1319	0.000263245	0.0199873	0.726429	0.999978	insignificant
ENSG00000160716.4	CHRNB2	21.8973	0.000263241	0.0223672	0.728205	0.999978	insignificant
ENSG00000100285.9	NEFH	52.2804	0.000263188	0.0195416	0.728214	0.999978	insignificant
ENSG00000122008.11	POLK	674.468	0.000263118	0.0170042	0.777474	0.999978	insignificant
ENSG00000066583.7	ISOC1	1774.03	0.000263031	0.0162618	0.84024	0.999978	insignificant
ENSG00000156042.13	TTC18	134.088	0.000262883	0.0180423	0.744902	0.999978	insignificant
ENSG00000171872.4	KLF17	5.73765	0.000262632	0.0389796	0.798834	0.999978	insignificant
ENSG00000178814.11	OPLAH	5.90537	0.000262422	0.0369303	0.793261	0.999978	insignificant
ENSG00000214706.6	IFRD2	2957.14	0.000262406	0.0165745	0.80591	0.999978	insignificant
ENSG00000087586.13	AURKA	2888.81	0.000262401	0.0162299	0.845403	0.999978	insignificant
ENSG00000013573.12	DDX11	3250.99	0.000262398	0.016263	0.840434	0.999978	insignificant
ENSG00000180318.3	ALX1	62.9878	0.000262186	0.0186036	0.736851	0.999978	insignificant
ENSG00000264964.1	RP11-888D10.3	2.56303	0.000262133	0.0422206	0.80623	0.999978	insignificant
ENSG00000254258.1	RP11-398H6.1	0.482624	0.000261897	0.0705361	0.828232	NA	low_count
ENSG00000216285.4	RP11-490H24.5	40.0141	0.000261873	0.0216928	0.727733	0.999978	insignificant
ENSG00000100601.5	ALKBH1	702.581	0.000261851	0.0163432	0.829987	0.999978	insignificant
ENSG00000187840.4	EIF4EBP1	441.425	0.00026153	0.0163909	0.824513	0.999978	insignificant
ENSG00000173080.4	RXFP4	1.58909	0.000261525	0.0519262	0.816263	0.999978	insignificant
ENSG00000178343.4	SHISA3	15.4408	0.000261474	0.024869	0.740581	0.999978	insignificant
ENSG00000120675.4	DNAJC15	218.704	0.000261447	0.0168523	0.786983	0.999978	insignificant
ENSG00000143228.8	NUF2	456.847	0.000261437	0.0172084	0.769657	0.999978	insignificant
ENSG00000168615.7	ADAM9	2163.05	0.000261392	0.0163075	0.834847	0.999978	insignificant
ENSG00000233254.1	RPL21P134	0.496814	0.000261101	0.0705309	0.828737	NA	low_count
ENSG00000231342.2	ATF4P2	5.87049	0.0002611	0.0352541	0.788824	0.999978	insignificant
ENSG00000144867.7	SRPRB	2912.18	0.000261077	0.0162925	0.837057	0.999978	insignificant
ENSG00000109606.8	DHX15	7452.14	0.000261016	0.0162465	0.843658	0.999978	insignificant
ENSG00000066455.8	GOLGA5	399.269	0.00026099	0.0167034	0.796926	0.999978	insignificant
ENSG00000054967.8	RELT	1479.84	0.000260955	0.0166563	0.800386	0.999978	insignificant
ENSG00000260298.2	RP11-429P3.4	0.482302	0.000260898	0.0705295	0.828866	NA	low_count
ENSG00000105784.11	RUNDC3B	195.197	0.000260703	0.0168886	0.785456	0.999978	insignificant
ENSG00000256723.1	RP11-167N4.4	2.01895	0.000260545	0.0470133	0.813789	0.999978	insignificant
ENSG00000140009.14	ESR2	48.1336	0.00026036	0.0191148	0.733548	0.999978	insignificant
ENSG00000261158.1	CTD-2583P5.3	1.59028	0.000260268	0.0512805	0.816832	0.999978	insignificant
ENSG00000197037.6	ZSCAN25	1097.05	0.000260218	0.0162233	0.84766	0.999978	insignificant
ENSG00000178977.3	LINC00324	19.3612	0.000260194	0.0239045	0.737195	0.999978	insignificant
ENSG00000267616.1	AC016626.2	0.473692	0.000260071	0.0705518	0.829422	NA	low_count
ENSG00000164162.8	ANAPC10	241.779	0.000260064	0.016913	0.78459	0.999978	insignificant
ENSG00000196715.5	VKORC1L1	2749.97	0.000259843	0.0162745	0.840282	0.999978	insignificant
ENSG00000183648.5	NDUFB1	276.48	0.000259789	0.0166548	0.801332	0.999978	insignificant
ENSG00000180998.7	GPR137C	370.699	0.000259584	0.0165516	0.809827	0.999978	insignificant
ENSG00000103064.9	SLC7A6	2344.07	0.000259565	0.0165811	0.807326	0.999978	insignificant
ENSG00000262999.1	CTD-3088G3.6	0.513005	0.000259475	0.0694791	0.82862	NA	low_count
ENSG00000143374.10	TARS2	2049.08	0.000259471	0.016243	0.845064	0.999978	insignificant
ENSG00000011523.9	CEP68	929.555	0.000259459	0.016244	0.844923	0.999978	insignificant
ENSG00000249947.2	XBP1P1	6.6358	0.000259299	0.0354327	0.790851	0.999978	insignificant
ENSG00000250120.2	PCDHA10	47.2117	0.00025918	0.0194126	0.732679	0.999978	insignificant
ENSG00000235237.1	RP1-151B14.6	0.471414	0.000259083	0.070554	0.830059	NA	low_count
ENSG00000215481.4	BCRP3	24.8919	0.000259005	0.022078	0.731446	0.999978	insignificant
ENSG00000187997.7	C17orf99	3.91259	0.000258933	0.0378032	0.798468	0.999978	insignificant
ENSG00000229497.1	AC005189.6	0.473288	0.000258814	0.0705437	0.83022	NA	low_count
ENSG00000263171.1	RP11-542C16.1	0.473282	0.000258797	0.0705436	0.830231	NA	low_count
ENSG00000259431.1	THTPA	451.353	0.000258717	0.0165474	0.810789	0.999978	insignificant
ENSG00000267776.1	AC006116.24	2.16853	0.000258621	0.048402	0.81627	0.999978	insignificant
ENSG00000136235.11	GPNMB	238.219	0.000258572	0.0168003	0.79228	0.999978	insignificant
ENSG00000105281.8	SLC1A5	18703.1	0.000258255	0.0169019	0.786582	0.999978	insignificant
ENSG00000108958.4	AC016292.3	2.15116	0.000258114	0.048221	0.816484	0.999978	insignificant
ENSG00000176401.5	EID2B	305.263	0.000258101	0.0164072	0.824886	0.999978	insignificant
ENSG00000101977.15	MCF2	39.5102	0.000258081	0.0200676	0.731147	0.999978	insignificant
ENSG00000272646.1	RP11-188P17.2	0.473019	0.000257973	0.0705383	0.830754	NA	low_count
ENSG00000106003.8	LFNG	61.7364	0.000257901	0.0193855	0.734041	0.999978	insignificant
ENSG00000273399.1	RP11-408A13.3	1.13605	0.000257895	0.0577755	0.820881	NA	low_count
ENSG00000224017.1	AC005022.1	0.504956	0.000257771	0.069736	0.829998	NA	low_count
ENSG00000225146.1	AC073957.15	0.495835	0.000257767	0.0705092	0.830854	NA	low_count
ENSG00000228286.2	AP000593.5	2.73494	0.000257733	0.0428126	0.810404	0.999978	insignificant
ENSG00000158887.11	MPZ	16.8383	0.000257659	0.027134	0.755737	0.999978	insignificant
ENSG00000267576.1	CTC-510F12.6	1.6483	0.000257531	0.0509889	0.818559	0.999978	insignificant
ENSG00000256206.2	PSMA1	15.7356	0.000257496	0.0657416	0.826222	0.999978	insignificant
ENSG00000138297.9	TIMM23	1746.09	0.000257426	0.0163447	0.832533	0.999978	insignificant
ENSG00000145451.8	GLRA3	1.559	0.0002574	0.0539292	0.819824	0.999978	insignificant
ENSG00000111275.8	ALDH2	1395.4	0.0002574	0.0162423	0.846357	0.999978	insignificant
ENSG00000176402.5	GJC3	0.504971	0.000257334	0.0697321	0.830276	NA	low_count
ENSG00000184350.8	MRGPRE	0.481158	0.000257318	0.0705063	0.831139	NA	low_count
ENSG00000177082.8	WDR73	3308.04	0.000257113	0.0164521	0.820813	0.999978	insignificant
ENSG00000149474.9	CSRP2BP	712.498	0.000257033	0.0164158	0.824645	0.999978	insignificant
ENSG00000248019.2	FAM13A-AS1	26.9826	0.000257006	0.0208935	0.731418	0.999978	insignificant
ENSG00000233514.1	RP11-570P14.1	1.71519	0.00025697	0.0513269	0.819099	0.999978	insignificant
ENSG00000271956.1	DLX6-AS2	0.481027	0.000256904	0.0705036	0.831402	NA	low_count
ENSG00000107554.11	DNMBP	1104.76	0.000256658	0.0162637	0.843674	0.999978	insignificant
ENSG00000272906.1	RP11-533E19.7	51.9828	0.000256643	0.0187529	0.740253	0.999978	insignificant
ENSG00000164251.4	F2RL1	3306.74	0.000256614	0.0163463	0.832838	0.999978	insignificant
ENSG00000116016.9	EPAS1	899.47	0.000256572	0.0165216	0.814537	0.999978	insignificant
ENSG00000198538.6	ZNF28	371.008	0.00025649	0.0170073	0.782487	0.999978	insignificant
ENSG00000155754.10	ALS2CR11	5.4529	0.000256469	0.0347728	0.790798	0.999978	insignificant
ENSG00000236859.2	AC018737.1	45.4993	0.000256429	0.0208469	0.731962	0.999978	insignificant
ENSG00000189325.6	C6orf222	35.6966	0.000256394	0.021107	0.732145	0.999978	insignificant
ENSG00000179342.3	GS1-124K5.9	1.93267	0.00025618	0.047714	0.817419	0.999978	insignificant
ENSG00000196981.2	WDR5B	383.608	0.000256095	0.0164803	0.81871	0.999978	insignificant
ENSG00000268182.1	SMIM17	2.91592	0.000255961	0.0436995	0.813053	0.999978	insignificant
ENSG00000269554.1	AL590822.2	43.7251	0.000255943	0.0196564	0.73454	0.999978	insignificant
ENSG00000214026.6	MRPL23	1056.8	0.000255888	0.0162533	0.845618	0.999978	insignificant
ENSG00000169750.4	RAC3	723.468	0.000255861	0.016355	0.832257	0.999978	insignificant
ENSG00000233875.1	RP11-61L14.6	1.03201	0.000255852	0.0587912	0.822695	NA	low_count
ENSG00000108590.6	MED31	380.236	0.000255833	0.0167837	0.795354	0.999978	insignificant
ENSG00000105374.5	NKG7	0.480676	0.000255793	0.0704965	0.832109	NA	low_count
ENSG00000256674.1	RP11-172C16.4	0.480625	0.00025563	0.0704955	0.832212	NA	low_count
ENSG00000105835.7	NAMPT	1944.74	0.000255567	0.0165228	0.815117	0.999978	insignificant
ENSG00000228991.2	RP11-318K12.1	0.480586	0.000255508	0.0704947	0.83229	NA	low_count
ENSG00000206199.5	ANKUB1	0.567367	0.000255393	0.0702196	0.83206	NA	low_count
ENSG00000111707.7	SUDS3	2725.89	0.000255295	0.0162368	0.84838	0.999978	insignificant
ENSG00000110848.4	CD69	45.386	0.000255205	0.021683	0.734176	0.999978	insignificant
ENSG00000196345.8	ZKSCAN7	14.2725	0.000255123	0.0276929	0.760898	0.999978	insignificant
ENSG00000064787.8	BCAS1	5.5017	0.000255061	0.0401106	0.807124	0.999978	insignificant
ENSG00000189223.9	AC016683.6	1.67122	0.000255031	0.0491878	0.819275	0.999978	insignificant
ENSG00000250387.2	RP11-136K7.2	4.3536	0.000254915	0.0426267	0.81211	0.999978	insignificant
ENSG00000248441.2	CTD-2536I1.1	12.2981	0.000254914	0.0270334	0.757729	0.999978	insignificant
ENSG00000135372.4	NAT10	3295.09	0.000254899	0.0162344	0.848962	0.999978	insignificant
ENSG00000168334.8	XIRP1	18.5665	0.000254856	0.0227056	0.737448	0.999978	insignificant
ENSG00000248466.1	RP11-640B6.1	1.90023	0.000254816	0.0476482	0.818308	0.999978	insignificant
ENSG00000237580.1	GCSHP3	4.87791	0.000254814	0.0674005	0.829516	0.999978	insignificant
ENSG00000257950.3	P2RX5-TAX1BP3	92.2192	0.000254688	0.018204	0.749301	0.999978	insignificant
ENSG00000225067.3	RPL23AP2	1.66576	0.000254645	0.0491177	0.819496	0.999978	insignificant
ENSG00000137673.4	MMP7	2.7134	0.000254642	0.0441443	0.814621	0.999978	insignificant
ENSG00000267749.1	CTC-265F19.1	2.76404	0.000254558	0.0440313	0.814523	0.999978	insignificant
ENSG00000267785.1	CTD-3194G12.2	0.471933	0.000254544	0.0705165	0.832933	NA	low_count
ENSG00000263232.2	ATP5A1P3	3.42877	0.000254418	0.0388064	0.804523	0.999978	insignificant
ENSG00000163608.10	C3orf17	950.004	0.000254403	0.0163708	0.831322	0.999978	insignificant
ENSG00000198618.4	PPIAP22	551.363	0.000254373	0.0164099	0.826994	0.999978	insignificant
ENSG00000144120.8	TMEM177	307.685	0.000254092	0.0167367	0.799675	0.999978	insignificant
ENSG00000104529.13	EEF1D	5990.8	0.000253964	0.0162253	0.850869	0.999978	insignificant
ENSG00000213860.3	RPL21P75	29.329	0.00025389	0.0228523	0.738912	0.999978	insignificant
ENSG00000100906.6	NFKBIA	3812.04	0.000253843	0.0163241	0.83728	0.999978	insignificant
ENSG00000130985.12	UBA1	28640.6	0.000253823	0.0165945	0.810236	0.999978	insignificant
ENSG00000197467.9	COL13A1	49.7219	0.000253677	0.0232027	0.740462	0.999978	insignificant
ENSG00000159873.5	CCDC117	2953.24	0.000253558	0.0162376	0.849259	0.999978	insignificant
ENSG00000166960.12	CCDC178	11.2479	0.000253298	0.0290561	0.769297	0.999978	insignificant
ENSG00000159322.13	ADPGK	3233.58	0.000253286	0.0163588	0.833419	0.999978	insignificant
ENSG00000239149.1	SNORA59A	0.511966	0.000253152	0.069464	0.832691	NA	low_count
ENSG00000075151.15	EIF4G3	4871.86	0.0002531	0.0163851	0.83053	0.999978	insignificant
ENSG00000096070.15	BRPF3	3397.85	0.000253017	0.0162026	0.854939	0.999978	insignificant
ENSG00000184205.10	TSPYL2	1721.46	0.000253002	0.0162539	0.847196	0.999978	insignificant
ENSG00000272520.1	CTD-2044J15.2	166.965	0.000252951	0.0168671	0.792559	0.999978	insignificant
ENSG00000261775.1	RP11-10O17.3	0.87959	0.000252882	0.0613524	0.826029	NA	low_count
ENSG00000182534.9	MXRA7	3774.91	0.000252866	0.016194	0.856412	0.999978	insignificant
ENSG00000118193.7	KIF14	2023.15	0.000252808	0.0163416	0.835763	0.999978	insignificant
ENSG00000095951.12	HIVEP1	1881.3	0.000252656	0.0165234	0.817041	0.999978	insignificant
ENSG00000145861.7	C1QTNF2	15.3701	0.00025263	0.0243878	0.746654	0.999978	insignificant
ENSG00000223416.3	RP11-393I23.2	0.502229	0.0002526	0.0704763	0.83414	NA	low_count
ENSG00000164830.13	OXR1	998.653	0.000252595	0.0165451	0.815192	0.999978	insignificant
ENSG00000166819.7	PLIN1	33.6284	0.000252544	0.0207506	0.735717	0.999978	insignificant
ENSG00000225098.1	BCRP1	0.494334	0.00025254	0.0704759	0.834178	NA	low_count
ENSG00000214189.4	ZNF788	11.5465	0.000252507	0.0326103	0.785821	0.999978	insignificant
ENSG00000218265.1	RPS4XP7	0.47098	0.000252491	0.0705058	0.834242	NA	low_count
ENSG00000232504.4	AC105053.4	0.470974	0.000252397	0.0705052	0.834302	NA	low_count
ENSG00000254536.1	RP11-108K14.8	7.09522	0.000252386	0.0350614	0.795034	0.999978	insignificant
ENSG00000237088.1	RP11-73E6.2	0.470966	0.000252241	0.070504	0.834401	NA	low_count
ENSG00000165533.14	TTC8	317.003	0.000252064	0.0165737	0.813147	0.999978	insignificant
ENSG00000163666.4	HESX1	18.3994	0.000251953	0.0228948	0.740947	0.999978	insignificant
ENSG00000196374.5	HIST1H2BM	7.43196	0.000251833	0.0326243	0.786435	0.999978	insignificant
ENSG00000125780.11	TGM3	9.6161	0.000251832	0.0289382	0.770022	0.999978	insignificant
ENSG00000171564.7	FGB	0.479437	0.00025182	0.0704714	0.834637	NA	low_count
ENSG00000185933.6	CALHM1	3.49158	0.000251731	0.0389857	0.806974	0.999978	insignificant
ENSG00000188629.7	ZNF177	151.962	0.000251701	0.0168718	0.793252	0.999978	insignificant
ENSG00000259462.1	RP11-752G15.3	3.51721	0.00025167	0.0392868	0.807744	0.999978	insignificant
ENSG00000270074.1	RP11-351I21.11	99.3281	0.000251544	0.0173	0.774259	0.999978	insignificant
ENSG00000273472.1	RP11-102N12.3	20.7981	0.000251415	0.0222258	0.739239	0.999978	insignificant
ENSG00000156853.7	ZNF689	1779.64	0.000251315	0.0162215	0.852947	0.999978	insignificant
ENSG00000259441.2	MRPL15P1	2.0892	0.000251299	0.0513047	0.822958	0.999978	insignificant
ENSG00000228037.1	RP3-395M20.9	0.790791	0.000251242	0.0624675	0.827829	NA	low_count
ENSG00000213920.4	MDP1	198.304	0.000251144	0.0167961	0.798087	0.999978	insignificant
ENSG00000188293.5	IGFL1	0.493934	0.000251122	0.070467	0.835081	NA	low_count
ENSG00000073803.9	MAP3K13	522.767	0.000251102	0.0162909	0.843215	0.999978	insignificant
ENSG00000135317.8	SNX14	1404.12	0.000251064	0.0165288	0.817653	0.999978	insignificant
ENSG00000172201.6	ID4	3358.96	0.000251032	0.0164688	0.823187	0.999978	insignificant
ENSG00000169188.4	APEX2	441.98	0.000250988	0.0164525	0.824804	0.999978	insignificant
ENSG00000104723.16	TUSC3	2187.06	0.000250949	0.0164543	0.824653	0.999978	insignificant
ENSG00000232783.1	AC073135.3	3.58875	0.000250861	0.0444599	0.817717	0.999978	insignificant
ENSG00000104435.9	STMN2	0.479109	0.000250752	0.0704647	0.835316	NA	low_count
ENSG00000130299.12	GTPBP3	1216.67	0.000250663	0.0164628	0.824016	0.999978	insignificant
ENSG00000235332.2	RP11-366O20.5	0.470871	0.000250458	0.0704913	0.835535	NA	low_count
ENSG00000151962.3	RBM46	0.479007	0.000250421	0.0704627	0.835527	NA	low_count
ENSG00000260903.2	XKR7	73.7391	0.000250344	0.0185916	0.747848	0.999978	insignificant
ENSG00000136206.3	SPDYE1	0.831163	0.000250343	0.0618278	0.828017	NA	low_count
ENSG00000198892.6	SHISA4	71.366	0.000250338	0.0187449	0.746173	0.999978	insignificant
ENSG00000270006.1	RP11-178L8.7	2.3332	0.000250311	0.0454437	0.819301	0.999978	insignificant
ENSG00000061936.5	SFSWAP	2068.44	0.000250109	0.0161774	0.860618	0.999978	insignificant
ENSG00000166529.10	ZSCAN21	309.098	0.000250047	0.0165306	0.818192	0.999978	insignificant
ENSG00000203441.2	LINC00449	7.99546	0.000250039	0.0303468	0.778197	0.999978	insignificant
ENSG00000253819.1	RP11-973F15.1	1.19891	0.000249953	0.0599229	0.827203	NA	low_count
ENSG00000239335.4	RP11-745O10.2	17.4206	0.000249952	0.0256644	0.755399	0.999978	insignificant
ENSG00000182352.4	C17orf77	0.478855	0.000249925	0.0704596	0.835843	NA	low_count
ENSG00000144407.5	PTH2R	0.478852	0.000249916	0.0704595	0.835849	NA	low_count
ENSG00000231507.1	RP11-134P9.3	0.96753	0.000249907	0.0628015	0.828944	NA	low_count
ENSG00000182965.6	NPM1P14	0.493585	0.000249878	0.0704593	0.835873	NA	low_count
ENSG00000267383.2	CTC-260E6.6	0.493535	0.000249698	0.0704582	0.835988	NA	low_count
ENSG00000077809.8	GTF2I	9087.52	0.000249574	0.0162952	0.843571	0.999978	insignificant
ENSG00000145623.8	OSMR	831.101	0.000249533	0.0164983	0.821424	0.999978	insignificant
ENSG00000259943.1	RP1-39G22.7	97.7408	0.000249475	0.0177013	0.764081	0.999978	insignificant
ENSG00000102471.9	NDFIP2	1254.99	0.000249418	0.0164792	0.823278	0.999978	insignificant
ENSG00000260328.1	RP11-416I2.1	0.831423	0.000249364	0.0618172	0.828665	NA	low_count
ENSG00000267259.1	CTD-2008P7.9	0.478672	0.000249324	0.0704559	0.836226	NA	low_count
ENSG00000177791.11	MYOZ1	4.31679	0.000249193	0.0379511	0.806247	0.999978	insignificant
ENSG00000253123.2	RP11-527N22.1	0.513643	0.000249083	0.0693763	0.835234	NA	low_count
ENSG00000163157.10	TMOD4	6.08767	0.000248916	0.036483	0.802304	0.999978	insignificant
ENSG00000136720.6	HS6ST1	1712.52	0.000248869	0.0163032	0.842953	0.999978	insignificant
ENSG00000267360.2	CTC-454I21.3	14.5359	0.000248793	0.0271765	0.764056	0.999978	insignificant
ENSG00000261524.1	ABCB10P3	54.6361	0.000248732	0.0185393	0.749958	0.999978	insignificant
ENSG00000170786.8	SDR16C5	27.3665	0.000248496	0.0219663	0.741374	0.999978	insignificant
ENSG00000263698.1	RP11-408H20.3	0.493181	0.000248424	0.0704503	0.8368	NA	low_count
ENSG00000133247.9	SUV420H2	620.709	0.000248407	0.0165396	0.818538	0.999978	insignificant
ENSG00000235081.1	AC010492.2	4.78312	0.000248345	0.0378283	0.806563	0.999978	insignificant
ENSG00000163462.13	TRIM46	37.2549	0.000248256	0.0201871	0.740355	0.999978	insignificant
ENSG00000113387.7	SUB1	2670.7	0.000248147	0.0209956	0.740079	0.999978	insignificant
ENSG00000226029.1	RP4-798A10.2	160.334	0.000247967	0.0171814	0.781642	0.999978	insignificant
ENSG00000269176.1	RP11-727F15.12	64.5447	0.00024786	0.0182265	0.755096	0.999978	insignificant
ENSG00000261792.1	DNM1P28	0.500959	0.000247814	0.0704466	0.837189	NA	low_count
ENSG00000172264.12	MACROD2	30.2931	0.000247697	0.0250154	0.754343	0.999978	insignificant
ENSG00000230146.1	SEPHS1P4	0.492969	0.000247657	0.0704456	0.837289	NA	low_count
ENSG00000267950.1	AC136297.1	0.518593	0.000247636	0.070366	0.837217	NA	low_count
ENSG00000273156.1	RP11-127B20.2	15.575	0.000247577	0.024693	0.752917	0.999978	insignificant
ENSG00000231486.3	AC096579.7	0.492927	0.000247505	0.0704447	0.837386	NA	low_count
ENSG00000165841.5	CYP2C19	22.6035	0.000247452	0.0223389	0.743443	0.999978	insignificant
ENSG00000174738.8	NR1D2	2580.47	0.00024741	0.016231	0.853734	0.999978	insignificant
ENSG00000236778.3	INTS6-AS1	48.2732	0.000247384	0.0191314	0.745608	0.999978	insignificant
ENSG00000232568.2	RPL23AP35	0.50082	0.00024728	0.0704433	0.83753	NA	low_count
ENSG00000116771.5	AGMAT	208.967	0.000247177	0.0169857	0.790836	0.999978	insignificant
ENSG00000180891.8	CUEDC1	1007.29	0.000247172	0.0162269	0.854473	0.999978	insignificant
ENSG00000227214.2	HCG15	35.5108	0.000247145	0.0209996	0.741061	0.999978	insignificant
ENSG00000230911.1	PPIHP1	0.500781	0.00024713	0.0704424	0.837625	NA	low_count
ENSG00000203797.5	DDO	0.492787	0.00024709	0.0700757	0.837259	NA	low_count
ENSG00000234129.3	RP11-120D5.1	17.7414	0.00024704	0.0278824	0.769153	0.999978	insignificant
ENSG00000100325.10	ASCC2	1021.01	0.000246844	0.0164245	0.83034	0.999978	insignificant
ENSG00000269356.1	RP11-120K24.4	0.51381	0.00024684	0.0693538	0.836664	NA	low_count
ENSG00000235890.1	TSPEAR-AS1	0.492744	0.000246837	0.0704406	0.837812	NA	low_count
ENSG00000177283.4	FZD8	890.436	0.000246826	0.0164959	0.823469	0.999978	insignificant
ENSG00000239246.2	RP11-464D20.2	1.39967	0.000246814	0.0552045	0.827433	NA	low_count
ENSG00000184009.5	ACTG1	145720	0.00024678	0.0163502	0.838493	0.999978	insignificant
ENSG00000243468.4	INGX	0.962533	0.000246777	0.0598128	0.829283	NA	low_count
ENSG00000222724.1	RNU2-63P	4.56172	0.000246734	0.0390845	0.810943	0.999978	insignificant
ENSG00000124787.9	RPP40	346.141	0.000246702	0.017758	0.765138	0.999978	insignificant
ENSG00000267048.1	RP11-566K11.7	0.500616	0.000246496	0.0704385	0.83803	NA	low_count
ENSG00000197410.8	DCHS2	246.886	0.000246446	0.0170167	0.789936	0.999978	insignificant
ENSG00000269700.1	AC069547.2	0.492618	0.000246378	0.0704378	0.838105	NA	low_count
ENSG00000170955.9	PRKCDBP	0.500503	0.000246058	0.0704359	0.838309	NA	low_count
ENSG00000146477.4	SLC22A3	4.88983	0.000245974	0.036443	0.804464	0.999978	insignificant
ENSG00000001561.6	ENPP4	720.115	0.000245971	0.0163814	0.835473	0.999978	insignificant
ENSG00000249491.1	EGFLAM-AS1	1.10296	0.000245944	0.0534466	0.827438	NA	low_count
ENSG00000253661.1	ZFHX4-AS1	8.68015	0.000245906	0.0362895	0.804056	0.999978	insignificant
ENSG00000142621.15	FHAD1	62.6307	0.00024586	0.0185516	0.752459	0.999978	insignificant
ENSG00000197405.3	C5AR1	80.5402	0.000245811	0.0185582	0.752426	0.999978	insignificant
ENSG00000225675.2	RP4-784A16.5	0.469238	0.000245788	0.0704625	0.838512	NA	low_count
ENSG00000157823.12	AP3S2	2827.14	0.000245748	0.016298	0.8455	0.999978	insignificant
ENSG00000115091.7	ACTR3	2379.8	0.00024563	0.0167335	0.806114	0.999978	insignificant
ENSG00000234956.1	RP11-356I2.1	0.500345	0.000245448	0.0704322	0.838699	NA	low_count
ENSG00000236017.3	ASMTL-AS1	53.8034	0.000245414	0.0227175	0.746674	0.999978	insignificant
ENSG00000162944.6	RFTN2	21.6263	0.000245385	0.0236251	0.750219	0.999978	insignificant
ENSG00000142945.8	KIF2C	3835.01	0.000245378	0.0162194	0.856603	0.999978	insignificant
ENSG00000257175.2	RP11-536C10.12	0.492324	0.0002453	0.0704313	0.838793	NA	low_count
ENSG00000100889.7	PCK2	746.716	0.000245261	0.0167121	0.807788	0.999978	insignificant
ENSG00000204314.6	PRRT1	43.9841	0.000245133	0.0208689	0.742957	0.999978	insignificant
ENSG00000233404.2	FLJ20373	211.321	0.000244958	0.0451871	0.822769	0.999978	insignificant
ENSG00000204434.4	POTEKP	0.492226	0.000244942	0.0704291	0.839022	NA	low_count
ENSG00000253875.1	RP11-16P20.3	0.468978	0.000244924	0.0704573	0.839063	NA	low_count
ENSG00000165066.11	NKX6-3	2.61567	0.0002449	0.0467675	0.82443	0.999978	insignificant
ENSG00000167984.12	NLRC3	17.7655	0.00024489	0.0248195	0.756079	0.999978	insignificant
ENSG00000112367.6	FIG4	1128.59	0.000244672	0.0162715	0.849627	0.999978	insignificant
ENSG00000067064.6	IDI1	2165.09	0.000244667	0.0164014	0.834159	0.999978	insignificant
ENSG00000272247.1	RP11-379F4.9	3.66595	0.00024458	0.043038	0.82017	0.999978	insignificant
ENSG00000106290.10	TAF6	1256.05	0.000244505	0.0164703	0.827395	0.999978	insignificant
ENSG00000268220.1	RP11-379K17.12	12.5851	0.000244505	0.0268234	0.76624	0.999978	insignificant
ENSG00000160131.9	VMA21	3098.47	0.000244491	0.0162776	0.848914	0.999978	insignificant
ENSG00000155714.9	PDZD9	0.500095	0.000244474	0.0704263	0.839321	NA	low_count
ENSG00000237964.3	AC068042.1	0.500067	0.000244367	0.0704256	0.839389	NA	low_count
ENSG00000159904.7	ZNF890P	0.500065	0.000244357	0.0704256	0.839395	NA	low_count
ENSG00000226688.2	ENTPD1-AS1	156.32	0.000244355	0.0169198	0.796326	0.999978	insignificant
ENSG00000124233.10	SEMG1	0.500035	0.000244241	0.0704249	0.839469	NA	low_count
ENSG00000259465.2	AHCYP7	0.500026	0.000244203	0.0704247	0.839493	NA	low_count
ENSG00000196876.9	SCN8A	515.882	0.000244041	0.0169342	0.795831	0.999978	insignificant
ENSG00000104953.14	TLE6	34.1668	0.000243886	0.0231948	0.749927	0.999978	insignificant
ENSG00000242562.1	DCAF13P1	0.470596	0.000243885	0.070445	0.83972	NA	low_count
ENSG00000183674.7	LINC00518	3.12345	0.000243883	0.0423255	0.819534	0.999978	insignificant
ENSG00000187889.8	C1orf168	0.499922	0.000243799	0.0704222	0.839751	NA	low_count
ENSG00000116096.5	SPR	500.459	0.000243702	0.0165971	0.817147	0.999978	insignificant
ENSG00000189275.3	AL450307.1	0.499872	0.000243601	0.070421	0.839877	NA	low_count
ENSG00000163344.5	PMVK	321.371	0.000243581	0.0164958	0.825675	0.999978	insignificant
ENSG00000122548.3	KIAA0087	0.499855	0.000243534	0.0704206	0.839921	NA	low_count
ENSG00000253553.1	RP11-586K2.1	0.787821	0.000243526	0.0624623	0.832978	NA	low_count
ENSG00000136141.10	LRCH1	627.381	0.000243497	0.0162566	0.85234	0.999978	insignificant
ENSG00000197430.6	OPALIN	3.7518	0.000243426	0.041972	0.819266	0.999978	insignificant
ENSG00000112893.5	MAN2A1	2889.18	0.000243303	0.0163259	0.843526	0.999978	insignificant
ENSG00000253722.1	RP11-10N23.4	0.790039	0.00024327	0.0624246	0.833125	NA	low_count
ENSG00000049167.9	ERCC8	504.244	0.000243264	0.0166394	0.814292	0.999978	insignificant
ENSG00000010072.11	SPRTN	1685.73	0.000243175	0.0162523	0.853123	0.999978	insignificant
ENSG00000262202.3	SNORD3D	1310.79	0.000243076	0.0166996	0.810224	0.999978	insignificant
ENSG00000204790.8	CBWD6	464.874	0.000243064	0.016504	0.825293	0.999978	insignificant
ENSG00000172382.5	PRSS27	115.028	0.00024306	0.0172514	0.783012	0.999978	insignificant
ENSG00000167965.13	MLST8	625.032	0.00024306	0.0166459	0.813971	0.999978	insignificant
ENSG00000152939.10	MARVELD2	1638.55	0.00024303	0.0162859	0.848695	0.999978	insignificant
ENSG00000005189.15	AC004381.6	723.043	0.000243012	0.0164651	0.828885	0.999978	insignificant
ENSG00000148291.5	SURF2	174.737	0.0002429	0.0172393	0.783585	0.999978	insignificant
ENSG00000133069.10	TMCC2	478.736	0.000242886	0.0164396	0.831422	0.999978	insignificant
ENSG00000173641.13	HSPB7	2.44112	0.000242841	0.047727	0.826666	0.999978	insignificant
ENSG00000177854.7	TMEM187	262.801	0.000242818	0.0175106	0.77487	0.999978	insignificant
ENSG00000244061.1	RP11-389C8.1	4.39266	0.000242775	0.0370555	0.808703	0.999978	insignificant
ENSG00000248956.1	HMGB1P44	1.44173	0.00024273	0.0525059	0.829296	0.999978	insignificant
ENSG00000160294.6	MCM3AP	11185.7	0.000242691	0.0162973	0.847432	0.999978	insignificant
ENSG00000164896.15	FASTK	1546.55	0.000242671	0.0164897	0.826846	0.999978	insignificant
ENSG00000138439.10	FAM117B	947.758	0.000242663	0.0164314	0.832378	0.999978	insignificant
ENSG00000258316.1	KLF17P1	3.81172	0.000242497	0.0380683	0.811627	0.999978	insignificant
ENSG00000187713.5	TMEM203	1799.52	0.000242387	0.0163494	0.841329	0.999978	insignificant
ENSG00000107249.17	GLIS3	310.599	0.000242379	0.0168682	0.800579	0.999978	insignificant
ENSG00000110888.13	CAPRIN2	498.915	0.000242315	0.0163927	0.836586	0.999978	insignificant
ENSG00000255526.2	NEDD8-MDP1	6.82538	0.000242278	0.0344509	0.800997	0.999978	insignificant
ENSG00000088876.7	ZNF343	494.214	0.000242184	0.016542	0.822632	0.999978	insignificant
ENSG00000104368.13	PLAT	854.123	0.000242151	0.0164068	0.835217	0.999978	insignificant
ENSG00000132622.6	HSPA12B	6.93267	0.000242111	0.0312807	0.789052	0.999978	insignificant
ENSG00000117411.12	B4GALT2	2608.52	0.000242104	0.0163247	0.844404	0.999978	insignificant
ENSG00000103023.7	PRSS54	2.72447	0.00024208	0.0447784	0.824318	0.999978	insignificant
ENSG00000198879.7	SFMBT2	1624.94	0.000242051	0.0161968	0.861907	0.999978	insignificant
ENSG00000227060.2	LINC00629	2.17829	0.000241993	0.0482845	0.827663	0.999978	insignificant
ENSG00000150782.7	IL18	26.5256	0.000241917	0.0222303	0.748536	0.999978	insignificant
ENSG00000198590.7	C3orf35	7.91782	0.000241722	0.0309777	0.788104	0.999978	insignificant
ENSG00000225812.1	RP11-157L3.3	1.13008	0.000241714	0.0575206	0.831702	NA	low_count
ENSG00000199879.1	RNU1-120P	1.6801	0.000241506	0.0506633	0.829371	0.999978	insignificant
ENSG00000089335.16	ZNF302	1573.05	0.000241401	0.0166623	0.813999	0.999978	insignificant
ENSG00000272017.1	RP1-199J3.7	10.2791	0.000241353	0.0283128	0.776362	0.999978	insignificant
ENSG00000112234.4	FBXL4	730.05	0.000241276	0.0164104	0.83541	0.999978	insignificant
ENSG00000273110.1	RP11-350G8.9	0.467878	0.000241225	0.0704353	0.841426	NA	low_count
ENSG00000134343.8	ANO3	0.664747	0.000241182	0.0650974	0.836452	NA	low_count
ENSG00000233684.2	AC079779.6	0.467823	0.00024104	0.0704342	0.841544	NA	low_count
ENSG00000115365.7	LANCL1	2535.91	0.000240972	0.0163288	0.844621	0.999978	insignificant
ENSG00000226800.5	CACTIN-AS1	36.32	0.000240928	0.0199973	0.747858	0.999978	insignificant
ENSG00000218350.1	LYPLA1P3	0.467757	0.000240816	0.0704329	0.841687	NA	low_count
ENSG00000241959.2	RN7SL76P	0.467686	0.000240573	0.0704315	0.841843	NA	low_count
ENSG00000196757.3	ZNF700	118.975	0.000240555	0.0179193	0.767099	0.999978	insignificant
ENSG00000228214.2	LINC00693	40.1902	0.000240505	0.0200994	0.748044	0.999978	insignificant
ENSG00000137699.12	TRIM29	7.4623	0.000240444	0.0327704	0.79641	0.999978	insignificant
ENSG00000236540.3	AC006547.13	1.8591	0.000240427	0.0479997	0.828545	0.999978	insignificant
ENSG00000138069.12	RAB1A	2108.49	0.000240355	0.01623	0.857907	0.999978	insignificant
ENSG00000137601.11	NEK1	928.537	0.000240192	0.0162898	0.849896	0.999978	insignificant
ENSG00000229132.2	EIF4A1P10	22.0079	0.00024019	0.0219282	0.749419	0.999978	insignificant
ENSG00000104921.10	FCER2	0.504612	0.000240089	0.0696088	0.841304	NA	low_count
ENSG00000228170.1	RP1-40E16.11	2.31297	0.000240086	0.0432315	0.823676	0.999978	insignificant
ENSG00000071655.13	MBD3	5448.13	0.000240078	0.0162422	0.856328	0.999978	insignificant
ENSG00000258033.1	RP11-350G24.2	3.04647	0.000240029	0.0427375	0.822971	0.999978	insignificant
ENSG00000272255.1	CTD-3224K15.3	1.11272	0.000240025	0.0578837	0.832986	NA	low_count
ENSG00000167004.8	PDIA3	5715.53	0.000239927	0.0165497	0.823563	0.999978	insignificant
ENSG00000259438.1	CTD-2650P22.1	2.22317	0.000239902	0.0458615	0.827053	0.999978	insignificant
ENSG00000010818.4	HIVEP2	2031.29	0.000239787	0.0163128	0.847274	0.999978	insignificant
ENSG00000011566.10	MAP4K3	733.71	0.000239764	0.0166024	0.819534	0.999978	insignificant
ENSG00000198954.4	KIAA1279	2748.61	0.000239752	0.0164377	0.833676	0.999978	insignificant
ENSG00000229017.2	RP11-439L18.3	0.470484	0.000239712	0.0704163	0.842382	NA	low_count
ENSG00000236233.3	RP11-12A20.7	171.989	0.000239571	0.0170262	0.794957	0.999978	insignificant
ENSG00000272812.1	RP5-855D21.3	34.3798	0.000239565	0.0198988	0.749438	0.999978	insignificant
ENSG00000113282.9	CLINT1	3130.46	0.000239517	0.0163003	0.848969	0.999978	insignificant
ENSG00000084073.4	ZMPSTE24	4307.3	0.00023937	0.0165149	0.826863	0.999978	insignificant
ENSG00000244502.2	HDAC11-AS1	0.820454	0.000239357	0.0593333	0.834054	NA	low_count
ENSG00000141562.13	NARF	1916.43	0.000239269	0.0163072	0.848266	0.999978	insignificant
ENSG00000254772.5	EEF1G	22402.9	0.000239243	0.0161426	0.872242	0.999978	insignificant
ENSG00000269559.1	AC093677.1	0.46729	0.00023922	0.0704236	0.842708	NA	low_count
ENSG00000075461.5	CACNG4	67.1491	0.000239151	0.0181554	0.76413	0.999978	insignificant
ENSG00000259781.1	RP11-673C5.1	296.828	0.00023912	0.0229483	0.753648	0.999978	insignificant
ENSG00000013306.11	SLC25A39	2170.34	0.000239099	0.0161978	0.863384	0.999978	insignificant
ENSG00000214796.4	RP11-480I12.5	99.7236	0.000238944	0.0178352	0.770256	0.999978	insignificant
ENSG00000101557.10	USP14	6733.55	0.000238823	0.0165191	0.826879	0.999978	insignificant
ENSG00000226944.1	RP1-120G22.11	0.525018	0.000238707	0.0703116	0.842923	NA	low_count
ENSG00000213686.3	DUSP8P1	1.62763	0.000238667	0.0496977	0.830835	0.999978	insignificant
ENSG00000197245.4	FAM110D	1.34	0.000238555	0.0558617	0.83326	NA	low_count
ENSG00000095059.11	DHPS	1164.82	0.000238459	0.0162516	0.855963	0.999978	insignificant
ENSG00000149292.12	TTC12	292.484	0.000238263	0.0164963	0.829244	0.999978	insignificant
ENSG00000196872.6	KIAA1211L	58.9514	0.000238188	0.0192088	0.75383	0.999978	insignificant
ENSG00000261247.1	GOLGA8T	28.9805	0.000238137	0.0246425	0.761714	0.999978	insignificant
ENSG00000259371.1	RP11-468E2.6	0.4669	0.000237881	0.0704158	0.843565	NA	low_count
ENSG00000119402.12	FBXW2	2684.65	0.000237823	0.0162348	0.85866	0.999978	insignificant
ENSG00000182389.14	CACNB4	233.627	0.000237778	0.0179416	0.769146	0.999978	insignificant
ENSG00000168026.12	TTC21A	104.433	0.00023767	0.0175781	0.77745	0.999978	insignificant
ENSG00000228431.1	ARL5AP3	0.487951	0.000237466	0.0701827	0.843591	NA	low_count
ENSG00000231165.3	TRBV26OR9-2	2.44411	0.000237355	0.0467457	0.829676	0.999978	insignificant
ENSG00000186367.5	KIAA1024L	3.48332	0.00023715	0.0392343	0.81845	0.999978	insignificant
ENSG00000196550.6	FAM72A	413.833	0.00023712	0.0164747	0.831947	0.999978	insignificant
ENSG00000203809.5	LINC00577	0.769355	0.000237051	0.0627289	0.837483	NA	low_count
ENSG00000232855.2	AF131217.1	0.470438	0.000237025	0.070398	0.844099	NA	low_count
ENSG00000249772.1	CTD-2193P3.2	1.11223	0.000236972	0.0578706	0.835049	NA	low_count
ENSG00000186952.10	TMEM232	40.4875	0.000236953	0.0209208	0.751006	0.999978	insignificant
ENSG00000092051.12	JPH4	44.7979	0.00023686	0.0197518	0.752516	0.999978	insignificant
ENSG00000185614.4	FAM212A	9.96453	0.000236787	0.0313589	0.793897	0.999978	insignificant
ENSG00000144746.6	ARL6IP5	954.775	0.000236598	0.0163248	0.847785	0.999978	insignificant
ENSG00000163393.8	SLC22A15	211.363	0.000236565	0.0168342	0.806899	0.999978	insignificant
ENSG00000131171.8	SH3BGRL	199.996	0.00023655	0.0175973	0.77792	0.999978	insignificant
ENSG00000229014.3	RPL30P13	0.787225	0.000236504	0.0657571	0.840086	NA	low_count
ENSG00000227992.1	AC108463.2	0.787221	0.000236489	0.065757	0.840096	NA	low_count
ENSG00000126773.8	PCNXL4	1137.5	0.000236486	0.0168607	0.805517	0.999978	insignificant
ENSG00000154025.11	SLC5A10	7.60614	0.000236483	0.030721	0.791504	0.999978	insignificant
ENSG00000106829.14	TLE4	1369.77	0.000236427	0.0162216	0.861342	0.999978	insignificant
ENSG00000124333.10	VAMP7	1003.19	0.000236404	0.0165042	0.829816	0.999978	insignificant
ENSG00000261060.1	RP11-545A16.4	0.466453	0.000236331	0.0704069	0.844557	NA	low_count
ENSG00000254468.1	RP11-304M2.6	0.787163	0.000236239	0.0657564	0.840261	NA	low_count
ENSG00000237452.2	AC074212.3	6.60743	0.000236204	0.031916	0.796628	0.999978	insignificant
ENSG00000223803.1	RPS20P14	5.59699	0.000236121	0.0342895	0.805395	0.999978	insignificant
ENSG00000237640.1	RP4-604G5.1	0.485796	0.000236057	0.070245	0.844567	NA	low_count
ENSG00000235677.1	NPM1P26	0.485721	0.000236006	0.0702472	0.844602	NA	low_count
ENSG00000188365.3	AC092171.2	0.485706	0.000235996	0.0702476	0.844609	NA	low_count
ENSG00000273059.1	XXyac-YX155B6.7	10.5479	0.000235979	0.0271512	0.775696	0.999978	insignificant
ENSG00000233077.1	RP11-290F20.2	0.485407	0.00023591	0.0702571	0.844674	NA	low_count
ENSG00000036473.6	OTC	0.485445	0.000235905	0.0702558	0.844676	NA	low_count
ENSG00000122188.8	LAX1	1.3649	0.000235883	0.0557234	0.835032	NA	low_count
ENSG00000267654.1	RP11-973H7.4	6.86793	0.000235861	0.0350912	0.808232	0.999978	insignificant
ENSG00000269939.1	RP11-727A23.11	31.6355	0.00023585	0.0198738	0.753121	0.999978	insignificant
ENSG00000179673.3	RPRML	13.841	0.00023581	0.0262475	0.771514	0.999978	insignificant
ENSG00000214719.7	AC005562.1	193.712	0.000235764	0.0169899	0.799641	0.999978	insignificant
ENSG00000164933.7	SLC25A32	1052.14	0.000235735	0.016397	0.840378	0.999978	insignificant
ENSG00000255967.1	RP11-438L7.3	0.493508	0.000235697	0.0699661	0.844514	NA	low_count
ENSG00000105486.9	LIG1	2264.34	0.000235692	0.0163024	0.851038	0.999978	insignificant
ENSG00000184162.10	NR2C2AP	605.14	0.000235652	0.0164991	0.830778	0.999978	insignificant
ENSG00000121381.2	TAS2R9	1.9466	0.000235513	0.0491597	0.832709	0.999978	insignificant
ENSG00000263603.1	CTD-2349P21.5	18.4554	0.000235395	0.0230072	0.757511	0.999978	insignificant
ENSG00000132623.11	ANKEF1	199.219	0.000234927	0.0167521	0.812902	0.999978	insignificant
ENSG00000143119.8	CD53	0.493614	0.000234885	0.0699567	0.845032	NA	low_count
ENSG00000152229.14	PSTPIP2	699.118	0.000234769	0.0162994	0.851962	0.999978	insignificant
ENSG00000085063.10	CD59	2623.18	0.000234767	0.0164055	0.840144	0.999978	insignificant
ENSG00000255351.1	RP11-567I13.1	0.769915	0.000234717	0.0627036	0.839029	NA	low_count
ENSG00000115008.5	IL1A	6.10392	0.000234664	0.0333085	0.803158	0.999978	insignificant
ENSG00000165475.9	CRYL1	247.521	0.000234635	0.0170669	0.797132	0.999978	insignificant
ENSG00000265218.1	RP11-927P21.1	19.7851	0.000234627	0.0242727	0.76343	0.999978	insignificant
ENSG00000162302.8	RPS6KA4	739.549	0.000234587	0.016494	0.831942	0.999978	insignificant
ENSG00000172403.6	SYNPO2	57.21	0.000234562	0.0183506	0.76545	0.999978	insignificant
ENSG00000228824.2	MIR4500HG	6.28827	0.000234547	0.0350938	0.809285	0.999978	insignificant
ENSG00000119471.10	HSDL2	1073.22	0.000234516	0.0166008	0.823387	0.999978	insignificant
ENSG00000042781.8	USH2A	10.0526	0.000234415	0.0283163	0.782624	0.999978	insignificant
ENSG00000236478.2	AC012513.4	0.465892	0.000234372	0.0703958	0.845811	NA	low_count
ENSG00000235897.1	TM4SF19-AS1	18.2114	0.000234369	0.0255763	0.769671	0.999978	insignificant
ENSG00000133083.10	DCLK1	424.044	0.000234257	0.0164334	0.837721	0.999978	insignificant
ENSG00000188501.7	LCTL	0.978062	0.000234248	0.0595525	0.837606	NA	low_count
ENSG00000229972.3	IQCF3	1.33424	0.000234156	0.0587303	0.837305	NA	low_count
ENSG00000066027.7	PPP2R5A	1278.09	0.000234027	0.0162785	0.855019	0.999978	insignificant
ENSG00000111052.3	LIN7A	291.008	0.00023391	0.0171075	0.796033	0.999978	insignificant
ENSG00000247077.2	PGAM5	5661.22	0.000233875	0.0162528	0.858479	0.999978	insignificant
ENSGR0000182162.5	P2RY8	2.78714	0.000233815	0.0488187	0.833678	0.999978	insignificant
ENSG00000204956.4	PCDHGA1	10.2793	0.000233764	0.0301426	0.791387	0.999978	insignificant
ENSG00000247796.2	CTD-2366F13.1	44.9979	0.000233754	0.0193575	0.757223	0.999978	insignificant
ENSG00000105186.10	ANKRD27	2490.74	0.000233687	0.0162742	0.855774	0.999978	insignificant
ENSG00000093010.7	COMT	857.354	0.000233569	0.0162753	0.8557	0.999978	insignificant
ENSG00000125630.11	POLR1B	2771.99	0.000233518	0.0163977	0.841746	0.999978	insignificant
ENSG00000187653.10	TMSB4XP8	11.6869	0.000233516	0.026219	0.773527	0.999978	insignificant
ENSG00000248113.2	RP11-791G16.4	0.465648	0.000233512	0.0703909	0.846362	NA	low_count
ENSG00000204655.7	MOG	5.78023	0.000233489	0.0395712	0.821921	0.999978	insignificant
ENSG00000233471.2	KRT18P62	0.465618	0.000233405	0.0703903	0.846431	NA	low_count
ENSG00000183941.8	HIST2H4A	8656.6	0.000233249	0.0218526	0.75608	0.999978	insignificant
ENSG00000135766.8	EGLN1	2936.73	0.000233139	0.0163633	0.845604	0.999978	insignificant
ENSG00000120539.10	MASTL	2268.68	0.000233121	0.0163451	0.847621	0.999978	insignificant
ENSG00000198952.7	SMG5	12678	0.000233094	0.0162475	0.859644	0.999978	insignificant
ENSG00000250588.2	IQCJ-SCHIP1	395.506	0.000233086	0.0166266	0.822529	0.999978	insignificant
ENSG00000247627.2	MTND4P12	0.465488	0.000232946	0.0703877	0.846725	NA	low_count
ENSG00000142459.4	EVI5L	503.726	0.000232865	0.0166535	0.820806	0.999978	insignificant
ENSG00000213621.3	RPSAP54	0.493921	0.000232862	0.0699317	0.846317	NA	low_count
ENSG00000226890.1	LA16c-395F10.1	0.850719	0.000232732	0.0589149	0.838348	NA	low_count
ENSG00000214842.5	RAD51AP2	0.855592	0.00023271	0.0588334	0.838328	NA	low_count
ENSG00000168032.4	ENTPD3	4.22763	0.00023267	0.0395737	0.822536	0.999978	insignificant
ENSG00000139289.9	PHLDA1	859.337	0.000232548	0.0164995	0.832858	0.999978	insignificant
ENSG00000088727.8	KIF9	96.1644	0.000232435	0.0188995	0.761568	0.999978	insignificant
ENSG00000235655.2	H3F3AP4	3213.46	0.000232434	0.0162045	0.866075	0.999978	insignificant
ENSG00000123552.13	USP45	613.286	0.000232407	0.016901	0.806578	0.999978	insignificant
ENSG00000173960.8	UBXN2A	1258.82	0.000232381	0.0162922	0.854295	0.999978	insignificant
ENSG00000143545.4	RAB13	862.973	0.000232286	0.0162404	0.861073	0.999978	insignificant
ENSG00000171643.9	S100Z	5.27365	0.000232285	0.0348397	0.810279	0.999978	insignificant
ENSG00000153896.13	ZNF599	330.915	0.000231867	0.0165393	0.830017	0.999978	insignificant
ENSG00000258150.1	RP11-345J4.3	0.465159	0.000231781	0.0703812	0.847472	NA	low_count
ENSG00000244482.5	LILRA6	2.16512	0.000231766	0.0471377	0.833912	0.999978	insignificant
ENSG00000224401.2	RPL7P57	1.11856	0.000231634	0.0553702	0.837814	NA	low_count
ENSG00000261355.1	RP11-698N11.4	88.1935	0.000231618	0.018154	0.771024	0.999978	insignificant
ENSG00000226784.1	PGAM4	2.46772	0.000231521	0.0472924	0.834207	0.999978	insignificant
ENSG00000224785.1	AC006026.9	0.465076	0.000231485	0.0703796	0.847662	NA	low_count
ENSG00000110243.7	APOA5	0.465014	0.000231262	0.0703783	0.847805	NA	low_count
ENSG00000197616.7	MYH6	2.82556	0.000231092	0.0449811	0.832324	0.999978	insignificant
ENSG00000271359.1	RP11-84C13.1	21.1926	0.00023105	0.0220338	0.758702	0.999978	insignificant
ENSG00000235619.1	RPL36AP33	0.489975	0.000230526	0.0700642	0.847965	NA	low_count
ENSG00000171060.6	C8orf74	0.464796	0.000230484	0.070374	0.848304	NA	low_count
ENSG00000213553.3	RPLP0P6	82.0065	0.000230402	0.0179347	0.775907	0.999978	insignificant
ENSG00000146555.14	SDK1	1044.45	0.000230396	0.0166539	0.82257	0.999978	insignificant
ENSG00000091542.8	ALKBH5	9043.53	0.000230134	0.0162073	0.866953	0.999978	insignificant
ENSG00000232303.2	RP11-205M20.7	30.5933	0.000230031	0.0205937	0.757783	0.999978	insignificant
ENSG00000229415.5	SFTA3	1.6482	0.000229985	0.0562182	0.839211	0.999978	insignificant
ENSG00000134571.6	MYBPC3	0.464656	0.000229982	0.0703713	0.848626	NA	low_count
ENSG00000215021.4	PHB2	6907.46	0.000229852	0.016204	0.867595	0.999978	insignificant
ENSG00000006116.3	CACNG3	0.464581	0.000229712	0.0703698	0.848799	NA	low_count
ENSG00000126561.12	STAT5A	281.463	0.000229626	0.0172111	0.795593	0.999978	insignificant
ENSG00000272093.1	CTC-365E16.1	228.594	0.000229604	0.0166169	0.825725	0.999978	insignificant
ENSG00000244578.1	RP11-548O1.3	0.464499	0.000229417	0.0703681	0.848989	NA	low_count
ENSG00000111642.10	CHD4	16808.3	0.000229316	0.0163764	0.84665	0.999978	insignificant
ENSG00000213949.4	ITGA1	848.694	0.000229216	0.0164172	0.842604	0.999978	insignificant
ENSG00000230439.2	RP11-488P3.1	6.93123	0.000229206	0.0323405	0.804124	0.999978	insignificant
ENSG00000261200.1	RP11-989E6.10	0.464439	0.000229199	0.0703669	0.849129	NA	low_count
ENSG00000103472.5	RRN3P2	4.47953	0.00022918	0.0370243	0.819095	0.999978	insignificant
ENSG00000234810.1	RP11-466L17.1	0.464428	0.000229159	0.0703667	0.849154	NA	low_count
ENSG00000177034.10	MTX3	1686.93	0.000229122	0.0162606	0.860231	0.999978	insignificant
ENSG00000269510.1	FLJ00273	9.08896	0.000228987	0.0291172	0.791112	0.999978	insignificant
ENSG00000273321.1	RP11-621L6.3	1.26827	0.000228834	0.0563368	0.840034	NA	low_count
ENSG00000259291.1	RP11-617F23.1	24.2535	0.000228745	0.02214	0.761266	0.999978	insignificant
ENSG00000258535.1	RP11-280K24.4	0.464278	0.000228619	0.0703638	0.849501	NA	low_count
ENSG00000113119.8	TMCO6	290.119	0.000228522	0.016497	0.835826	0.999978	insignificant
ENSG00000204006.4	C1orf185	0.420217	0.000228515	0.0706391	0.849846	NA	low_count
ENSG00000178201.3	VN1R1	37.49	0.00022851	0.0199555	0.760085	0.999978	insignificant
ENSG00000078699.17	CBFA2T2	1211.67	0.000228507	0.0162307	0.864577	0.999978	insignificant
ENSG00000169758.8	C15orf27	67.2902	0.000228461	0.0193805	0.762222	0.999978	insignificant
ENSG00000160050.10	CCDC28B	310.608	0.000228385	0.0165951	0.828177	0.999978	insignificant
ENSG00000169203.12	RP11-231C14.4	364.168	0.000228349	0.0170434	0.803198	0.999978	insignificant
ENSG00000148218.11	ALAD	382.524	0.000228242	0.0165531	0.831453	0.999978	insignificant
ENSG00000224109.1	CENPVP3	3.47146	0.000228189	0.0447686	0.834143	0.999978	insignificant
ENSG00000173889.11	PHC3	1962.68	0.00022814	0.0165194	0.834214	0.999978	insignificant
ENSG00000111845.4	PAK1IP1	385.185	0.000228132	0.0167785	0.816462	0.999978	insignificant
ENSG00000106636.3	YKT6	3548.91	0.000228115	0.016278	0.858614	0.999978	insignificant
ENSG00000270038.1	RP11-1070N10.7	14.6253	0.000227982	0.0260737	0.778043	0.999978	insignificant
ENSG00000010327.6	STAB1	29.3329	0.000227913	0.0247074	0.771841	0.999978	insignificant
ENSG00000196821.5	C6orf106	6724.67	0.000227904	0.0162319	0.864763	0.999978	insignificant
ENSG00000175264.3	CHST1	14.6472	0.000227591	0.0252493	0.7746	0.999978	insignificant
ENSG00000227077.2	AC107983.4	2.38054	0.000227565	0.0452033	0.835062	0.999978	insignificant
ENSG00000132832.5	RP11-445H22.3	1.81501	0.000227521	0.0524407	0.839691	0.999978	insignificant
ENSG00000115041.8	KCNIP3	35.4682	0.000227465	0.0197185	0.761783	0.999978	insignificant
ENSG00000213842.2	SUGT1P2	20.0247	0.000227324	0.0232722	0.766421	0.999978	insignificant
ENSG00000231831.1	MTHFD1P1	2.7627	0.000227249	0.043891	0.833757	0.999978	insignificant
ENSG00000079257.3	LXN	94.0872	0.000227237	0.0181602	0.774946	0.999978	insignificant
ENSG00000260273.1	RP11-425D10.10	42.629	0.000227189	0.019135	0.76486	0.999978	insignificant
ENSG00000136378.10	ADAMTS7	221.81	0.000227151	0.0176734	0.784286	0.999978	insignificant
ENSG00000079332.10	SAR1A	4998.68	0.000227037	0.0161477	0.877767	0.999978	insignificant
ENSG00000168476.7	REEP4	817.269	0.000226877	0.0162913	0.857732	0.999978	insignificant
ENSG00000160460.11	SPTBN4	185.451	0.000226815	0.0171976	0.798412	0.999978	insignificant
ENSG00000144366.11	GULP1	187.104	0.000226778	0.0180018	0.777967	0.999978	insignificant
ENSG00000058335.11	RASGRF1	25.6928	0.000226775	0.0255981	0.77698	0.999978	insignificant
ENSG00000165626.12	BEND7	1176.62	0.000226775	0.0164491	0.841222	0.999978	insignificant
ENSG00000163166.9	IWS1	614.661	0.000226769	0.0172494	0.796627	0.999978	insignificant
ENSG00000273372.1	RP11-479O17.10	11.2127	0.000226716	0.0283131	0.789558	0.999978	insignificant
ENSG00000115170.9	ACVR1	472.542	0.000226606	0.0163813	0.84788	0.999978	insignificant
ENSG00000266405.2	CBX3P2	31.7658	0.000226567	0.0199079	0.762108	0.999978	insignificant
ENSG00000189120.3	SP6	178.742	0.000226425	0.0172606	0.796535	0.999978	insignificant
ENSG00000143512.8	HHIPL2	25.1406	0.000226405	0.0219932	0.763202	0.999978	insignificant
ENSG00000231401.1	AC023481.1	1.34023	0.000226396	0.0584419	0.84245	NA	low_count
ENSG00000227028.2	SLC8A1-AS1	0.478611	0.000226352	0.0703514	0.850957	NA	low_count
ENSG00000256249.1	RP11-324E6.6	4.41255	0.000226317	0.0396177	0.827367	0.999978	insignificant
ENSG00000240563.1	L1TD1	0.478598	0.000226298	0.0703512	0.850991	NA	low_count
ENSG00000197841.10	ZNF181	672.152	0.000226268	0.016334	0.853145	0.999978	insignificant
ENSG00000171877.15	FRMD5	395.001	0.00022622	0.016484	0.838507	0.999978	insignificant
ENSG00000271734.1	RP1-111B22.3	5.61305	0.000226191	0.0368375	0.820912	0.999978	insignificant
ENSG00000123144.6	C19orf43	929.227	0.000226147	0.0163317	0.853481	0.999978	insignificant
ENSG00000144843.7	ADPRH	246.962	0.000226146	0.0165983	0.829545	0.999978	insignificant
ENSG00000233360.4	Z83844.1	2.61334	0.000226116	0.0437667	0.834408	0.999978	insignificant
ENSG00000110628.9	SLC22A18	60.5067	0.000226028	0.0198819	0.762705	0.999978	insignificant
ENSG00000159079.14	C21orf59	602.994	0.000225916	0.0167518	0.819689	0.999978	insignificant
ENSG00000168876.4	ANKRD49	327.406	0.000225902	0.0166455	0.826414	0.999978	insignificant
ENSG00000163016.5	ALMS1P	4.34944	0.000225642	0.0367823	0.821191	0.999978	insignificant
ENSG00000224417.2	RP11-503C24.6	0.478429	0.000225608	0.0703474	0.851435	NA	low_count
ENSG00000170390.10	DCLK2	426.359	0.000225531	0.0164945	0.838081	0.999978	insignificant
ENSG00000136319.7	TTC5	1218.61	0.000225472	0.0165157	0.836361	0.999978	insignificant
ENSG00000271605.1	MILR1	3.58259	0.000225366	0.0417578	0.832021	0.999978	insignificant
ENSG00000204947.4	ZNF425	172.112	0.000225348	0.0167968	0.817547	0.999978	insignificant
ENSG00000178458.5	H3F3AP6	5.27805	0.000225301	0.0341827	0.813776	0.999978	insignificant
ENSG00000163539.11	CLASP2	2640.78	0.000225261	0.0163178	0.855596	0.999978	insignificant
ENSG00000089123.11	TASP1	231.596	0.000225213	0.0166061	0.829654	0.999978	insignificant
ENSG00000169903.6	TM4SF4	0.478313	0.000225132	0.0703449	0.851741	NA	low_count
ENSG00000109771.11	LRP2BP	20.8246	0.000225117	0.0250281	0.775968	0.999978	insignificant
ENSG00000136167.9	LCP1	3910.12	0.000225041	0.0161981	0.871129	0.999978	insignificant
ENSG00000250101.1	RP11-1252I4.2	1.78709	0.000225024	0.0486032	0.839647	0.999978	insignificant
ENSG00000182747.4	SLC35D3	75.143	0.000224988	0.0177532	0.784416	0.999978	insignificant
ENSG00000135698.5	MPHOSPH6	372.153	0.000224928	0.0164382	0.84345	0.999978	insignificant
ENSG00000185869.9	ZNF829	1489.59	0.000224922	0.0165325	0.835395	0.999978	insignificant
ENSG00000164182.6	NDUFAF2	41.8874	0.000224737	0.0198028	0.764193	0.999978	insignificant
ENSG00000107485.11	GATA3	345.764	0.000224658	0.0168846	0.813451	0.999978	insignificant
ENSG00000088325.11	TPX2	4617.22	0.000224541	0.0163857	0.848769	0.999978	insignificant
ENSG00000272734.1	ADIRF-AS1	396.88	0.000224487	0.0168035	0.817834	0.999978	insignificant
ENSG00000224715.1	CITF22-49D8.1	0.829303	0.000224333	0.0591261	0.844132	NA	low_count
ENSG00000231995.2	RP11-111F5.2	1.33856	0.000224279	0.0554963	0.842876	NA	low_count
ENSG00000241112.1	RPL29P14	53.2535	0.000224092	0.0187232	0.771056	0.999978	insignificant
ENSG00000233101.6	HOXB-AS3	43.2944	0.00022404	0.0189175	0.769439	0.999978	insignificant
ENSG00000188765.6	TMSB4XP2	0.478047	0.000224037	0.070339	0.852445	NA	low_count
ENSG00000118432.11	CNR1	55.594	0.000224001	0.0183233	0.775615	0.999978	insignificant
ENSG00000133477.12	FAM83F	4.14081	0.000223965	0.039016	0.827857	0.999978	insignificant
ENSG00000250511.1	RP11-380D23.1	0.477995	0.000223823	0.0703379	0.852582	NA	low_count
ENSG00000244398.1	RP11-466H18.1	17.9259	0.000223814	0.0237613	0.771784	0.999978	insignificant
ENSG00000231125.2	AF129075.5	18.0428	0.000223796	0.0231157	0.769313	0.999978	insignificant
ENSG00000224034.1	RP11-445P17.8	0.826517	0.000223732	0.0619123	0.845928	NA	low_count
ENSG00000224029.1	RP11-136K14.2	1.29568	0.000223718	0.0562286	0.843488	NA	low_count
ENSG00000067955.9	CBFB	2633.22	0.000223483	0.016355	0.852614	0.999978	insignificant
ENSG00000243587.6	C6orf183	24.2333	0.000223469	0.0222917	0.766926	0.999978	insignificant
ENSG00000205929.5	C21orf62	1.2091	0.000223423	0.0547294	0.843227	NA	low_count
ENSG00000243646.4	IL10RB	759.25	0.000223411	0.0162919	0.859749	0.999978	insignificant
ENSG00000189046.6	ALKBH2	330.352	0.00022339	0.016489	0.840014	0.999978	insignificant
ENSG00000236497.1	RP11-66A2.2	0.485958	0.00022336	0.0703354	0.85288	NA	low_count
ENSG00000160179.14	ABCG1	85.4171	0.000223306	0.0180001	0.781159	0.999978	insignificant
ENSG00000251072.2	RP11-434D11.4	0.850733	0.000223301	0.0588424	0.844714	NA	low_count
ENSG00000153767.5	GTF2E1	446.128	0.000223297	0.01632	0.856558	0.999978	insignificant
ENSG00000204791.4	CTD-3065J16.6	6.69362	0.000223201	0.0387424	0.827835	0.999978	insignificant
ENSG00000246323.2	RP11-325L7.1	13.0833	0.000223103	0.0259889	0.782257	0.999978	insignificant
ENSG00000234354.2	RPS26P47	2.25845	0.000222863	0.0463368	0.839478	0.999978	insignificant
ENSG00000188001.5	TPRG1	20.3807	0.000222857	0.0243783	0.775293	0.999978	insignificant
ENSG00000132825.5	PPP1R3D	378.678	0.000222828	0.0164584	0.84304	0.999978	insignificant
ENSG00000258815.1	RP11-408B11.2	4.75851	0.000222717	0.0361052	0.82163	0.999978	insignificant
ENSG00000259577.1	RP11-430B1.2	11.686	0.000222671	0.0281344	0.792421	0.999978	insignificant
ENSG00000149573.4	MPZL2	145.851	0.00022267	0.0168332	0.817635	0.999978	insignificant
ENSG00000104413.11	ESRP1	117.065	0.000222641	0.0190498	0.769813	0.999978	insignificant
ENSG00000006555.6	TTC22	2.10122	0.000222606	0.0511019	0.842573	0.999978	insignificant
ENSG00000128059.4	PPAT	2565.77	0.000222601	0.0162907	0.860389	0.999978	insignificant
ENSG00000167548.10	KMT2D	15394.4	0.000222597	0.0165348	0.836837	0.999978	insignificant
ENSG00000263906.1	RP11-680F20.11	0.485747	0.000222424	0.0703305	0.853482	NA	low_count
ENSG00000246082.2	NUDT16P	0.485741	0.000222396	0.0703303	0.8535	NA	low_count
ENSG00000189043.5	NDUFA4	847.203	0.000222312	0.0162533	0.865174	0.999978	insignificant
ENSG00000267150.1	RP11-411B10.2	0.477611	0.000222224	0.0703294	0.853611	NA	low_count
ENSG00000263766.1	RP11-580I16.2	9.35745	0.000222128	0.029644	0.799458	0.999978	insignificant
ENSG00000164744.8	SUN3	1.07639	0.000222105	0.0582839	0.845305	NA	low_count
ENSG00000261589.1	CTC-462L7.1	58.5031	0.000222035	0.0183964	0.77652	0.999978	insignificant
ENSG00000261428.1	RP11-16P6.1	52.225	0.000221931	0.0191345	0.769942	0.999978	insignificant
ENSG00000113648.12	H2AFY	16250.5	0.000221484	0.0162087	0.871622	0.999978	insignificant
ENSG00000163466.11	ARPC2	3760.57	0.000221252	0.0161996	0.873026	0.999978	insignificant
ENSG00000162086.10	ZNF75A	651.493	0.000221239	0.0163746	0.852018	0.999978	insignificant
ENSG00000232173.2	OR2H5P	0.47732	0.000221004	0.070323	0.854396	NA	low_count
ENSG00000200312.1	RN7SKP255	4.2732	0.000220991	0.0386481	0.829297	0.999978	insignificant
ENSG00000225246.1	RPS2P1	1.61202	0.000220939	0.0496734	0.843081	0.999978	insignificant
ENSG00000198783.4	ZNF830	559.827	0.000220854	0.0162792	0.862818	0.999978	insignificant
ENSG00000153774.4	CFDP1	159.696	0.000220852	0.0172513	0.801532	0.999978	insignificant
ENSG00000183785.10	TUBA8	49.8296	0.000220814	0.0191493	0.770932	0.999978	insignificant
ENSG00000090889.10	KIF4A	3364.92	0.000220737	0.0162699	0.864027	0.999978	insignificant
ENSG00000235238.1	SUMO2P1	3.18969	0.000220533	0.0427239	0.837009	0.999978	insignificant
ENSG00000272371.1	RP11-25O10.2	3.46252	0.000220481	0.0395134	0.831516	0.999978	insignificant
ENSG00000127314.13	RAP1B	2683.49	0.000220473	0.0163825	0.851717	0.999978	insignificant
ENSG00000185924.6	RTN4RL1	71.7992	0.000220432	0.0185707	0.776046	0.999978	insignificant
ENSG00000244067.1	GSTA2	0.485302	0.000220429	0.07032	0.854766	NA	low_count
ENSG00000089154.6	GCN1L1	26182	0.000220264	0.016312	0.859342	0.999978	insignificant
ENSG00000214659.4	KRT8P26	0.485261	0.000220242	0.0703191	0.854887	NA	low_count
ENSG00000204934.6	ATP6V0E2-AS1	151.094	0.000220237	0.0171334	0.806225	0.999978	insignificant
ENSG00000088256.4	GNA11	3711.22	0.000220118	0.0163152	0.859069	0.999978	insignificant
ENSG00000164466.8	SFXN1	9053.52	0.000220114	0.0163449	0.855823	0.999978	insignificant
ENSG00000050130.13	JKAMP	649.947	0.000220104	0.0164194	0.848395	0.999978	insignificant
ENSG00000169972.7	PUSL1	1555.72	0.000220012	0.016337	0.856729	0.999978	insignificant
ENSG00000272562.1	RP11-396C23.4	3.63296	0.000219969	0.0414178	0.835404	0.999978	insignificant
ENSG00000170128.2	GPR25	0.485175	0.000219853	0.0703171	0.855137	NA	low_count
ENSG00000138794.5	CASP6	289.042	0.000219775	0.0167734	0.823101	0.999978	insignificant
ENSG00000256604.1	AC093668.2	3.98569	0.000219761	0.04288	0.837788	0.999978	insignificant
ENSG00000241720.2	RP4-735C1.4	0.476992	0.000219614	0.0703158	0.855291	NA	low_count
ENSG00000088002.7	SULT2B1	17.9619	0.000219608	0.0238703	0.776344	0.999978	insignificant
ENSG00000165555.5	NOXRED1	7.67772	0.000219585	0.0307585	0.806215	0.999978	insignificant
ENSG00000005073.5	HOXA11	400.037	0.000219508	0.0164961	0.84208	0.999978	insignificant
ENSG00000230532.1	AC091133.1	2.1389	0.000219396	0.0485574	0.843537	0.999978	insignificant
ENSG00000178026.8	FAM211B	100.744	0.000219176	0.0177488	0.789706	0.999978	insignificant
ENSG00000243244.1	STON1	338.472	0.000219175	0.0172849	0.801846	0.999978	insignificant
ENSG00000185437.9	SH3BGR	36.1504	0.000219133	0.0202905	0.768782	0.999978	insignificant
ENSG00000236263.1	RP11-263K19.6	7.1059	0.00021913	0.0332733	0.8158	0.999978	insignificant
ENSG00000196967.6	ZNF585A	1537.01	0.000219087	0.0164216	0.848864	0.999978	insignificant
ENSG00000085760.10	MTIF2	683.852	0.00021892	0.0163376	0.857346	0.999978	insignificant
ENSG00000131080.10	EDA2R	235.798	0.000218915	0.0168321	0.820593	0.999978	insignificant
ENSG00000267691.1	SHC1P2	1.67417	0.000218867	0.0535488	0.845995	0.999978	insignificant
ENSG00000047648.17	ARHGAP6	2.64562	0.000218791	0.0473569	0.843159	0.999978	insignificant
ENSG00000117091.5	CD48	0.799286	0.000218616	0.0654058	0.851684	NA	low_count
ENSG00000227398.3	KIF9-AS1	92.1609	0.000218514	0.0175068	0.795979	0.999978	insignificant
ENSG00000100162.10	CENPM	786.253	0.000218489	0.0164291	0.848576	0.999978	insignificant
ENSG00000169026.8	MFSD7	2.97901	0.000218308	0.0413157	0.836452	0.999978	insignificant
ENSG00000172057.5	ORMDL3	1429.16	0.000218165	0.0162469	0.86842	0.999978	insignificant
ENSG00000264895.1	RP11-421E14.2	53.3286	0.000218156	0.0186076	0.777827	0.999978	insignificant
ENSG00000246145.1	RP11-346I3.4	42.5029	0.000218154	0.0195431	0.771551	0.999978	insignificant
ENSG00000258739.1	ENO1P2	1.15231	0.000218131	0.0529152	0.846304	NA	low_count
ENSG00000160683.4	CXCR5	8.99928	0.000217933	0.0285403	0.798493	0.999978	insignificant
ENSG00000105676.9	ARMC6	2253.19	0.000217887	0.01655	0.838975	0.999978	insignificant
ENSG00000258881.2	AC007040.11	27.8264	0.000217871	0.0224176	0.772863	0.999978	insignificant
ENSG00000142046.10	TMEM91	75.5799	0.000217723	0.0188179	0.776308	0.999978	insignificant
ENSG00000238084.3	RP3-469D22.1	4.09945	0.000217511	0.04067	0.835927	0.999978	insignificant
ENSG00000198855.2	FICD	271.196	0.000217475	0.0164918	0.843829	0.999978	insignificant
ENSG00000254286.1	RP11-89K10.1	1.45544	0.000217446	0.0522654	0.846562	0.999978	insignificant
ENSG00000163406.6	SLC15A2	39.6597	0.000217405	0.0215097	0.771129	0.999978	insignificant
ENSG00000219023.1	RP3-340B19.2	1.89552	0.000217328	0.0518348	0.846494	0.999978	insignificant
ENSG00000123739.6	PLA2G12A	1411.84	0.000217306	0.0166161	0.834657	0.999978	insignificant
ENSG00000110002.11	VWA5A	77.5332	0.000216918	0.017512	0.797241	0.999978	insignificant
ENSG00000120832.5	MTERFD3	283.992	0.000216905	0.0166683	0.831513	0.999978	insignificant
ENSG00000266413.2	RP11-88L24.4	3.91712	0.000216723	0.0408945	0.836903	0.999978	insignificant
ENSG00000221886.3	C5orf54	217.386	0.000216643	0.0171327	0.809225	0.999978	insignificant
ENSG00000129682.9	FGF13	487.753	0.000216619	0.0166361	0.833812	0.999978	insignificant
ENSG00000198176.8	TFDP1	3896.98	0.000216508	0.0162358	0.87081	0.999978	insignificant
ENSG00000111405.4	ENDOU	8.85671	0.000216472	0.0296503	0.804476	0.999978	insignificant
ENSG00000158987.15	RAPGEF6	2008.35	0.000215996	0.0162699	0.866848	0.999978	insignificant
ENSG00000124302.8	CHST8	227.685	0.00021589	0.0169183	0.818729	0.999978	insignificant
ENSG00000259230.1	CTD-2555C10.3	9.63989	0.000215855	0.0276542	0.796524	0.999978	insignificant
ENSG00000089220.4	PEBP1	9049.9	0.000215848	0.016184	0.878254	0.999978	insignificant
ENSG00000186416.8	NKRF	2557.21	0.000215797	0.0161773	0.879238	0.999978	insignificant
ENSG00000204569.5	PPP1R10	5371.25	0.000215782	0.0162514	0.869251	0.999978	insignificant
ENSG00000267470.1	ZNF571-AS1	3.69902	0.000215738	0.0409721	0.837762	0.999978	insignificant
ENSG00000124733.3	MEA1	853.822	0.000215568	0.0165009	0.844409	0.999978	insignificant
ENSG00000083312.13	TNPO1	9905.06	0.000215318	0.0162264	0.872727	0.999978	insignificant
ENSG00000181191.11	PJA1	1059.41	0.000215091	0.0162122	0.874755	0.999978	insignificant
ENSG00000242285.1	RPL6P8	0.484109	0.000214932	0.0702919	0.858308	NA	low_count
ENSG00000105607.8	GCDH	616.474	0.000214513	0.0165406	0.842054	0.999978	insignificant
ENSG00000268949.1	MRPS17P1	2.33727	0.000214495	0.0459024	0.844995	0.999978	insignificant
ENSG00000188536.8	HBA2	1.54948	0.000214443	0.0537823	0.849107	0.999978	insignificant
ENSG00000267751.1	AC009005.2	9.12651	0.000214266	0.0301829	0.808563	0.999978	insignificant
ENSG00000255046.1	RP11-297N6.4	9.0932	0.000214262	0.0284444	0.8014	0.999978	insignificant
ENSG00000040933.11	INPP4A	1507.94	0.000214244	0.016224	0.873654	0.999978	insignificant
ENSG00000020129.11	NCDN	2110.79	0.000214199	0.0164916	0.846099	0.999978	insignificant
ENSG00000152240.8	HAUS1	561.874	0.000214088	0.0166428	0.835222	0.999978	insignificant
ENSG00000119383.15	PPP2R4	4027.09	0.000214018	0.0163089	0.863539	0.999978	insignificant
ENSG00000111229.11	ARPC3	1703.03	0.000213991	0.0164573	0.849096	0.999978	insignificant
ENSG00000129538.9	RNASE1	1.67498	0.000213986	0.0489941	0.847557	0.999978	insignificant
ENSG00000254453.1	NAV2-AS2	1.13961	0.000213955	0.0529875	0.849202	NA	low_count
ENSG00000135931.13	ARMC9	553.041	0.000213736	0.0163533	0.858979	0.999978	insignificant
ENSG00000157191.15	NECAP2	2289.7	0.000213669	0.0164163	0.852936	0.999978	insignificant
ENSG00000074582.8	BCS1L	1293.19	0.00021366	0.0163924	0.855179	0.999978	insignificant
ENSG00000233754.1	AP001628.7	0.483837	0.000213646	0.0702855	0.859137	NA	low_count
ENSG00000266801.1	RP11-521L9.2	2.38188	0.000213613	0.0448509	0.844597	0.999978	insignificant
ENSG00000273419.1	RP4-751H13.7	70.6877	0.00021358	0.0175573	0.799038	0.999978	insignificant
ENSG00000234886.1	MTND5P26	1.63818	0.000213568	0.0532717	0.849556	0.999978	insignificant
ENSG00000139044.6	B4GALNT3	2053.65	0.000213505	0.0162557	0.870059	0.999978	insignificant
ENSG00000157036.8	EXOG	802.359	0.000213479	0.0165424	0.842649	0.999978	insignificant
ENSG00000008441.12	NFIX	1049.38	0.000213328	0.0163659	0.857976	0.999978	insignificant
ENSG00000264862.1	RN7SL45P	0.517855	0.000213288	0.068987	0.858176	NA	low_count
ENSG00000272843.1	RP11-313P13.5	6.95162	0.000213281	0.0343958	0.824172	0.999978	insignificant
ENSG00000262728.1	AC123768.4	8.90042	0.000213178	0.0311081	0.813079	0.999978	insignificant
ENSG00000269501.1	RP11-353N4.6	227.055	0.000213143	0.0169594	0.819067	0.999978	insignificant
ENSG00000113504.15	SLC12A7	3870.47	0.000213022	0.0165201	0.844662	0.999978	insignificant
ENSG00000230207.1	RPL4P5	5.18671	0.000213003	0.0338674	0.822762	0.999978	insignificant
ENSG00000125551.14	PLGLB2	33.1292	0.000212903	0.0213217	0.775337	0.999978	insignificant
ENSG00000182087.8	TMEM259	4653.99	0.000212833	0.0162302	0.873665	0.999978	insignificant
ENSG00000143653.9	SCCPDH	486.181	0.000212765	0.0168035	0.826844	0.999978	insignificant
ENSG00000127081.9	ZNF484	218.069	0.000212746	0.0168043	0.826819	0.999978	insignificant
ENSG00000177427.8	MIEF2	527.268	0.000212675	0.0165531	0.842428	0.999978	insignificant
ENSG00000267634.1	RPL7L1P5	2.8663	0.000212636	0.0458373	0.846251	0.999978	insignificant
ENSG00000179909.11	ZNF154	15.8323	0.000212622	0.0288287	0.804502	0.999978	insignificant
ENSG00000170178.5	HOXD12	7.44821	0.000212586	0.0330143	0.82034	0.999978	insignificant
ENSG00000260360.1	RP11-533E19.5	22.4513	0.000212486	0.0236759	0.782578	0.999978	insignificant
ENSG00000168303.6	MPLKIP	481.238	0.000212382	0.0165878	0.840159	0.999978	insignificant
ENSG00000185988.7	PLK5	6.31704	0.000212365	0.0327363	0.819588	0.999978	insignificant
ENSG00000256616.2	RP11-815J4.6	15.4661	0.000212237	0.0248823	0.787753	0.999978	insignificant
ENSG00000247324.2	RP11-510M2.2	7.59925	0.000212122	0.0316485	0.815977	0.999978	insignificant
ENSG00000104518.6	GSDMD	239.369	0.000212109	0.0168612	0.824434	0.999978	insignificant
ENSG00000214027.3	ARPC3P5	0.475271	0.000212106	0.0702779	0.860131	NA	low_count
ENSG00000177599.8	ZNF491	6.64882	0.000212069	0.0326099	0.819405	0.999978	insignificant
ENSG00000124875.5	CXCL6	38.6505	0.000211966	0.0199613	0.776425	0.999978	insignificant
ENSG00000107669.13	ATE1	1588.5	0.000211949	0.0163956	0.855985	0.999978	insignificant
ENSG00000231490.1	RPL7L1P2	2.28668	0.000211948	0.0454388	0.846369	0.999978	insignificant
ENSG00000204356.7	NELFE	1721.67	0.000211947	0.016289	0.867043	0.999978	insignificant
ENSG00000174989.8	FBXW8	831.48	0.000211888	0.0162625	0.870197	0.999978	insignificant
ENSG00000143303.7	RRNAD1	1259.39	0.000211785	0.0162709	0.869253	0.999978	insignificant
ENSG00000213397.6	HAUS7	637.589	0.000211701	0.0167814	0.82884	0.999978	insignificant
ENSG00000226221.1	AC022431.1	30.4695	0.000211615	0.0221039	0.778239	0.999978	insignificant
ENSG00000272588.1	RP11-440L14.4	0.483411	0.000211611	0.0702754	0.860451	NA	low_count
ENSG00000144504.11	ANKMY1	366.717	0.000211611	0.0166715	0.835232	0.999978	insignificant
ENSG00000002549.8	LAP3	1309.46	0.000211323	0.0163387	0.862015	0.999978	insignificant
ENSG00000169432.10	SCN9A	310.864	0.000211311	0.0167843	0.828982	0.999978	insignificant
ENSG00000148680.11	HTR7	245.66	0.000211291	0.0165952	0.840434	0.999978	insignificant
ENSG00000214300.6	SPDYE3	2.14045	0.000211248	0.0464221	0.847736	0.999978	insignificant
ENSG00000259606.2	RP11-316E14.6	4.98413	0.000211223	0.0376451	0.834476	0.999978	insignificant
ENSG00000060688.8	SNRNP40	3322.55	0.000211118	0.0163791	0.858106	0.999978	insignificant
ENSG00000250492.1	INTS6P1	0.869383	0.000211098	0.0585315	0.8529	NA	low_count
ENSG00000108578.10	BLMH	4532.09	0.000210988	0.0165727	0.842218	0.999978	insignificant
ENSG00000139644.8	TMBIM6	35889.5	0.000210926	0.01614	0.887412	0.999978	insignificant
ENSG00000173786.12	CNP	4831.96	0.000210898	0.016291	0.867461	0.999978	insignificant
ENSG00000229108.1	AC005550.4	0.48325	0.000210829	0.0702716	0.860955	NA	low_count
ENSG00000069974.11	RAB27A	280.076	0.000210772	0.0165228	0.846027	0.999978	insignificant
ENSG00000173653.3	RCE1	522.164	0.000210733	0.0163831	0.857963	0.999978	insignificant
ENSG00000242802.2	AP5Z1	645.651	0.000210597	0.0165845	0.841672	0.999978	insignificant
ENSG00000267390.1	RP11-635N19.1	13.6838	0.00021052	0.0266284	0.796983	0.999978	insignificant
ENSG00000257411.1	RP11-603J24.9	203.25	0.000210477	0.0477026	0.849229	0.999978	insignificant
ENSG00000136451.4	VEZF1	2032.26	0.000210415	0.0161717	0.882978	0.999978	insignificant
ENSG00000196893.3	AC090286.4	2.50788	0.000210285	0.0500075	0.850638	0.999978	insignificant
ENSG00000100060.13	MFNG	18.4855	0.000210232	0.0240683	0.786337	0.999978	insignificant
ENSG00000158092.2	NCK1	229.338	0.000210209	0.0177607	0.797532	0.999978	insignificant
ENSG00000223813.2	AC007255.8	7.86584	0.000210209	0.0298273	0.810717	0.999978	insignificant
ENSG00000198857.3	HSD3BP5	9.15223	0.000210173	0.0334175	0.823652	0.999978	insignificant
ENSG00000124134.4	KCNS1	2.0511	0.000210086	0.0490461	0.850304	0.999978	insignificant
ENSG00000144199.7	FAHD2B	161.83	0.000210035	0.0169751	0.820888	0.999978	insignificant
ENSG00000221986.2	MYBPHL	10.7378	0.000210019	0.0326295	0.821185	0.999978	insignificant
ENSG00000104833.6	TUBB4A	131.116	0.000209974	0.0175371	0.802712	0.999978	insignificant
ENSG00000008394.8	MGST1	489.488	0.00020968	0.0167603	0.831528	0.999978	insignificant
ENSG00000214435.3	AS3MT	285.137	0.000209657	0.0460076	0.848511	0.999978	insignificant
ENSG00000237437.1	ASS1P12	1.97306	0.000209422	0.0469012	0.849401	0.999978	insignificant
ENSG00000254290.1	RP11-150O12.3	17.2551	0.000209407	0.0246495	0.789519	0.999978	insignificant
ENSG00000170604.3	IRF2BP1	2619.47	0.000209185	0.0163853	0.858763	0.999978	insignificant
ENSG00000212443.1	SNORA53	3.84435	0.000209181	0.0409738	0.842602	0.999978	insignificant
ENSG00000086300.11	SNX10	655.601	0.000209058	0.0167194	0.834291	0.999978	insignificant
ENSG00000136444.5	RSAD1	999.739	0.000208987	0.0162544	0.872887	0.999978	insignificant
ENSG00000258818.2	RNASE4	46.9694	0.000208827	0.0229409	0.783543	0.999978	insignificant
ENSG00000073008.10	PVR	3232.38	0.000208819	0.0163269	0.864825	0.999978	insignificant
ENSG00000272448.1	LLNLR-299G3.1	4.39879	0.000208728	0.0413448	0.843537	0.999978	insignificant
ENSG00000116141.11	MARK1	692.244	0.000208654	0.016384	0.859231	0.999978	insignificant
ENSG00000205086.5	C2orf91	2.49527	0.000208641	0.0491441	0.851363	0.999978	insignificant
ENSG00000156411.5	C14orf2	1311.23	0.000208633	0.0162783	0.870281	0.999978	insignificant
ENSG00000149926.9	FAM57B	114.415	0.000208618	0.0178802	0.796702	0.999978	insignificant
ENSG00000182504.6	CEP97	1063.04	0.000208604	0.0168047	0.829999	0.999978	insignificant
ENSG00000155858.5	LSM11	1941.74	0.000208565	0.016181	0.882683	0.999978	insignificant
ENSG00000164241.9	C5orf63	63.6809	0.000208443	0.0180978	0.793285	0.999978	insignificant
ENSG00000118137.5	APOA1	3.43702	0.000208377	0.0456944	0.849141	0.999978	insignificant
ENSG00000071564.10	TCF3	2141.57	0.000208372	0.0164043	0.85753	0.999978	insignificant
ENSG00000258524.1	NT5CP1	0.781067	0.000208328	0.0656858	0.858749	NA	low_count
ENSG00000256589.1	ENPP7P5	1.86414	0.000208292	0.0547248	0.85361	0.999978	insignificant
ENSG00000213963.2	AC074286.1	46.8618	0.000208282	0.020596	0.779457	0.999978	insignificant
ENSG00000111790.9	FGFR1OP2	704.282	0.000207914	0.0165382	0.846889	0.999978	insignificant
ENSG00000180263.9	FGD6	920.948	0.000207906	0.0163276	0.865317	0.999978	insignificant
ENSG00000259378.1	DCAF13P3	12.1593	0.000207836	0.0275933	0.803646	0.999978	insignificant
ENSG00000230055.2	CISD3	303.918	0.000207807	0.0165134	0.848821	0.999978	insignificant
ENSG00000171873.6	ADRA1D	0.787746	0.000207791	0.0622369	0.856871	NA	low_count
ENSG00000169314.10	C22orf15	2.67869	0.000207787	0.0445864	0.848476	0.999978	insignificant
ENSG00000233901.1	RP11-65J3.1	2.93634	0.00020774	0.0403073	0.842529	0.999978	insignificant
ENSG00000124253.9	PCK1	28.2836	0.000207722	0.0223043	0.782682	0.999978	insignificant
ENSG00000158186.8	MRAS	715.718	0.000207702	0.0163626	0.861912	0.999978	insignificant
ENSG00000149968.7	MMP3	0.881518	0.000207697	0.0639294	0.857954	NA	low_count
ENSG00000104472.5	CHRAC1	773.542	0.000207617	0.0164883	0.850898	0.999978	insignificant
ENSG00000188686.2	SCXA	6.30951	0.00020748	0.0318911	0.820782	0.999978	insignificant
ENSG00000109320.7	NFKB1	1932.07	0.000207353	0.0162151	0.878764	0.999978	insignificant
ENSG00000136802.7	LRRC8A	2136.45	0.000207324	0.0162003	0.880724	0.999978	insignificant
ENSG00000167657.7	DAPK3	2037.16	0.000207268	0.0163821	0.860313	0.999978	insignificant
ENSG00000263072.1	RP11-473M20.14	109.936	0.000207239	0.0174535	0.807236	0.999978	insignificant
ENSG00000101246.15	ARFRP1	716.417	0.000207053	0.0164583	0.853721	0.999978	insignificant
ENSG00000054690.9	PLEKHH1	910.471	0.00020688	0.0169489	0.824555	0.999978	insignificant
ENSG00000169764.10	UGP2	1188.16	0.000206848	0.0164092	0.85809	0.999978	insignificant
ENSG00000126790.7	L3HYPDH	151.002	0.000206793	0.0171064	0.818361	0.999978	insignificant
ENSG00000181016.5	LSMEM1	52.2458	0.000206606	0.0193569	0.783721	0.999978	insignificant
ENSG00000207392.1	SNORA20	0.471549	0.000206529	0.0702067	0.863694	NA	low_count
ENSG00000185697.12	MYBL1	302.62	0.000206512	0.0169961	0.822863	0.999978	insignificant
ENSG00000253194.1	RP11-351A11.1	1.51458	0.000206479	0.0542231	0.854717	0.999978	insignificant
ENSG00000155984.10	TMEM185A	1855.66	0.000206472	0.0162866	0.870643	0.999978	insignificant
ENSG00000256269.2	HMBS	846.005	0.000206425	0.0163001	0.869178	0.999978	insignificant
ENSG00000259448.2	RP11-16E12.1	5.71881	0.000206412	0.0372445	0.837256	0.999978	insignificant
ENSG00000120437.7	ACAT2	2205.43	0.000206261	0.0163583	0.863259	0.999978	insignificant
ENSG00000231991.3	ANXA2P2	25.7554	0.00020624	0.0230422	0.786465	0.999978	insignificant
ENSGR0000169084.8	DHRSX	183.523	0.000205828	0.0579346	0.856284	0.999978	insignificant
ENSG00000229717.2	RP11-556N4.1	0.79659	0.000205816	0.0653742	0.860199	NA	low_count
ENSG00000243317.3	C7orf73	400.739	0.000205758	0.0166681	0.839786	0.999978	insignificant
ENSG00000099364.12	FBXL19	1766.95	0.000205728	0.0167411	0.835594	0.999978	insignificant
ENSG00000158482.8	SNX29P1	6.35591	0.000205643	0.0329293	0.825826	0.999978	insignificant
ENSG00000177971.7	IMP3	2206.77	0.000205628	0.0166207	0.842848	0.999978	insignificant
ENSG00000133937.3	GSC	36.4278	0.000205562	0.0197095	0.783434	0.999978	insignificant
ENSG00000272505.1	RP11-981G7.6	14.6413	0.000205524	0.024846	0.794114	0.999978	insignificant
ENSG00000163486.8	SRGAP2	3579.89	0.000205503	0.016246	0.875961	0.999978	insignificant
ENSG00000174844.10	DNAH12	41.5071	0.000205444	0.0216729	0.783451	0.999978	insignificant
ENSG00000247317.3	RP11-273G15.2	4.40954	0.000205395	0.0405884	0.844759	0.999978	insignificant
ENSG00000175216.10	CKAP5	12792.3	0.000205365	0.0161728	0.885568	0.999978	insignificant
ENSG00000273175.1	RP11-11N7.4	14.5232	0.000205263	0.0252863	0.796208	0.999978	insignificant
ENSG00000070413.14	DGCR2	3664.9	0.0002052	0.0166248	0.8429	0.999978	insignificant
ENSG00000127955.11	GNAI1	607.946	0.000205192	0.0165386	0.848782	0.999978	insignificant
ENSG00000099814.11	CEP170B	2993.83	0.000205188	0.016305	0.869408	0.999978	insignificant
ENSG00000197702.7	PARVA	1167.55	0.000205172	0.0165797	0.845902	0.999978	insignificant
ENSG00000198914.2	POU3F3	643.682	0.000205116	0.0164583	0.855037	0.999978	insignificant
ENSG00000269859.1	CTD-2537I9.16	1.81715	0.000205049	0.0480364	0.853249	0.999978	insignificant
ENSG00000153060.3	TEKT5	6.54597	0.00020503	0.0347274	0.831811	0.999978	insignificant
ENSG00000153064.7	BANK1	6.42559	0.000204966	0.0349389	0.832461	0.999978	insignificant
ENSG00000138750.10	NUP54	1062.37	0.00020492	0.0163926	0.860867	0.999978	insignificant
ENSG00000248930.1	CTC-250P20.1	0.482057	0.000204911	0.0702432	0.86478	NA	low_count
ENSG00000167384.6	ZNF180	855.057	0.00020483	0.0166996	0.838617	0.999978	insignificant
ENSG00000125266.6	EFNB2	3096	0.000204706	0.0162222	0.879363	0.999978	insignificant
ENSG00000213533.7	TMEM110	893.51	0.000204701	0.0165492	0.848368	0.999978	insignificant
ENSG00000214553.5	LRRC37A11P	15.6573	0.00020469	0.0243895	0.793062	0.999978	insignificant
ENSG00000267355.2	RPL9P29	1.78952	0.000204488	0.0481427	0.853707	0.999978	insignificant
ENSG00000182326.10	C1S	87.0419	0.000204484	0.0173866	0.811436	0.999978	insignificant
ENSG00000234814.3	SVILP1	26.6517	0.00020439	0.0247447	0.7948	0.999978	insignificant
ENSG00000107331.12	ABCA2	1724.11	0.000204331	0.0208118	0.783475	0.999978	insignificant
ENSG00000232166.1	RP4-799P18.5	0.481919	0.000204208	0.07024	0.865236	NA	low_count
ENSG00000093167.13	LRRFIP2	399.746	0.000204185	0.0165104	0.851578	0.999978	insignificant
ENSG00000255933.1	RP11-495K9.5	0.794858	0.000204173	0.0594811	0.857999	NA	low_count
ENSG00000197540.3	GZMM	11.409	0.000204126	0.028279	0.809916	0.999978	insignificant
ENSG00000115257.11	PCSK4	25.7195	0.00020401	0.0238454	0.791595	0.999978	insignificant
ENSG00000101350.6	KIF3B	2362.63	0.000203851	0.016248	0.876681	0.999978	insignificant
ENSG00000164308.12	ERAP2	882.12	0.000203813	0.0163873	0.862079	0.999978	insignificant
ENSG00000272373.1	ZNF33B	93.8694	0.000203499	0.018014	0.799168	0.999978	insignificant
ENSG00000151553.10	FAM160B1	1374.33	0.000203497	0.0163054	0.87041	0.999978	insignificant
ENSG00000160007.13	ARHGAP35	5287.03	0.000203486	0.0161649	0.887699	0.999978	insignificant
ENSG00000204851.5	PNMAL2	19.5591	0.000203469	0.0250554	0.796978	0.999978	insignificant
ENSG00000112164.5	GLP1R	1.59513	0.000203377	0.0536686	0.856699	0.999978	insignificant
ENSG00000251493.2	FOXD1	858.611	0.00020336	0.0164452	0.857312	0.999978	insignificant
ENSG00000249572.1	CTD-2203K17.1	10.8824	0.000203333	0.0268752	0.804787	0.999978	insignificant
ENSG00000172350.5	ABCG4	39.4711	0.000203086	0.019662	0.786046	0.999978	insignificant
ENSG00000168214.16	RBPJ	2529.33	0.000203082	0.0165943	0.846427	0.999978	insignificant
ENSG00000139354.6	GAS2L3	1250.91	0.000203037	0.0167296	0.838275	0.999978	insignificant
ENSG00000100150.12	DEPDC5	414.159	0.000203005	0.0167449	0.837467	0.999978	insignificant
ENSG00000234773.2	CTD-2666L21.1	5.57074	0.000202924	0.0344904	0.832834	0.999978	insignificant
ENSG00000186645.6	SPDYE9P	1.64825	0.000202853	0.0560114	0.857717	0.999978	insignificant
ENSG00000142798.12	HSPG2	1445.14	0.000202788	0.0205443	0.784997	0.999978	insignificant
ENSG00000273284.1	RP11-888D10.4	13.5698	0.000202785	0.0251639	0.798091	0.999978	insignificant
ENSG00000217612.2	RP1-28C20.1	1.59522	0.000202744	0.0536656	0.857136	0.999978	insignificant
ENSG00000260917.1	RP11-57H14.4	332.119	0.000202252	0.0165083	0.85308	0.999978	insignificant
ENSG00000235411.1	AC007041.2	8.55167	0.000202225	0.0301929	0.819152	0.999978	insignificant
ENSG00000168461.8	RAB31	4314.77	0.000202206	0.0162818	0.87377	0.999978	insignificant
ENSG00000266066.1	POLRMTP1	22.0082	0.000202179	0.0235695	0.792375	0.999978	insignificant
ENSG00000115539.9	PDCL3	331.999	0.000202129	0.0169414	0.828701	0.999978	insignificant
ENSG00000263218.2	CTD-2561B21.7	2.04578	0.000202108	0.0470215	0.854645	0.999978	insignificant
ENSG00000111452.8	GPR133	10.1402	0.000202015	0.0307886	0.821535	0.999978	insignificant
ENSG00000213923.6	CSNK1E	5510.89	0.000201987	0.0163907	0.862966	0.999978	insignificant
ENSG00000265411.1	RN7SL656P	0.9753	0.000201503	0.062399	0.861214	NA	low_count
ENSG00000126391.9	FRMD8	977.653	0.000201476	0.0166347	0.845005	0.999978	insignificant
ENSG00000170802.11	FOXN2	519.254	0.00020147	0.0168505	0.833312	0.999978	insignificant
ENSG00000265624.1	RN7SL166P	0.913459	0.000201418	0.0604353	0.860288	NA	low_count
ENSG00000141002.14	TCF25	2230.12	0.0002014	0.0162017	0.88387	0.999978	insignificant
ENSG00000184117.7	NIPSNAP1	1123.08	0.000201357	0.0163249	0.869708	0.999978	insignificant
ENSG00000268683.1	CTD-2553L13.4	0.472926	0.000201202	0.0702261	0.867181	NA	low_count
ENSG00000234222.2	RP11-315I20.1	2.20367	0.00020107	0.048516	0.856319	0.999978	insignificant
ENSG00000272356.1	RP5-1112D6.8	113.907	0.00020102	0.0171203	0.822677	0.999978	insignificant
ENSG00000112981.3	NME5	97.5674	0.000200516	0.0188329	0.792848	0.999978	insignificant
ENSG00000237491.4	RP11-206L10.9	24.0874	0.000200351	0.0220078	0.78933	0.999978	insignificant
ENSG00000254837.1	AP001372.2	39.6356	0.000200348	0.0199525	0.788059	0.999978	insignificant
ENSG00000149761.4	NUDT22	254.105	0.000200309	0.0167486	0.839331	0.999978	insignificant
ENSG00000225151.6	AC103965.1	2526.92	0.000200187	0.0161855	0.886679	0.999978	insignificant
ENSG00000101605.8	MYOM1	31.7985	0.000200097	0.0199253	0.788364	0.999978	insignificant
ENSG00000181195.6	PENK	1.94026	0.000199887	0.0515551	0.858468	0.999978	insignificant
ENSG00000157881.9	PANK4	1119.7	0.000199879	0.0164779	0.857051	0.999978	insignificant
ENSG00000264023.1	RP11-728E14.2	0.47264	0.000199809	0.0702197	0.868084	NA	low_count
ENSG00000248027.1	CTD-2383M3.1	8.18912	0.000199747	0.0301063	0.821005	0.999978	insignificant
ENSG00000259456.2	RP5-914P20.5	15.5069	0.000199699	0.0257507	0.803507	0.999978	insignificant
ENSG00000078668.9	VDAC3	2550	0.00019966	0.0164318	0.860928	0.999978	insignificant
ENSG00000260948.1	RP11-552M11.8	90.3783	0.000199622	0.0174231	0.814708	0.999978	insignificant
ENSG00000187045.12	TMPRSS6	1.19941	0.000199581	0.0545662	0.859568	NA	low_count
ENSG00000186407.4	CD300E	0.79529	0.000199359	0.065359	0.864506	NA	low_count
ENSG00000247699.2	CTB-127C13.1	0.779269	0.000199261	0.0623274	0.862693	NA	low_count
ENSG00000198417.5	MT1F	12.2915	0.000199254	0.026644	0.807654	0.999978	insignificant
ENSG00000117472.5	TSPAN1	9.65665	0.000198962	0.0274188	0.811132	0.999978	insignificant
ENSG00000143278.3	F13B	4.79273	0.000198949	0.0416461	0.851187	0.999978	insignificant
ENSG00000065413.12	ANKRD44	140.64	0.000198932	0.0172423	0.820429	0.999978	insignificant
ENSG00000233009.1	NALCN-AS1	0.779376	0.00019889	0.0623236	0.862943	NA	low_count
ENSG00000224080.1	UBE2FP1	20.2811	0.000198829	0.023673	0.796082	0.999978	insignificant
ENSG00000261739.2	GOLGA8S	18.3212	0.00019869	0.0228419	0.793357	0.999978	insignificant
ENSG00000132950.14	ZMYM5	357.752	0.000198665	0.0163973	0.864562	0.999978	insignificant
ENSG00000119411.10	BSPRY	182.817	0.000198658	0.0173096	0.818658	0.999978	insignificant
ENSG00000257921.1	RP11-571M6.15	2.88047	0.000198649	0.0430275	0.853269	0.999978	insignificant
ENSG00000241582.1	RP11-434O22.2	1.49461	0.000198598	0.0481632	0.857852	0.999978	insignificant
ENSG00000266601.1	RP11-6N17.3	1.89073	0.000198589	0.0519858	0.859511	0.999978	insignificant
ENSG00000116754.9	SRSF11	3246.9	0.000198438	0.0165505	0.852731	0.999978	insignificant
ENSG00000257431.1	RP11-263K4.3	0.779541	0.000198312	0.0623176	0.863331	NA	low_count
ENSG00000237417.1	XRCC6P1	70.2577	0.0001983	0.0184021	0.798947	0.999978	insignificant
ENSG00000129270.11	MMP28	6.87461	0.000198285	0.0318061	0.828302	0.999978	insignificant
ENSG00000158077.4	NLRP14	18.2854	0.000198275	0.0246231	0.800279	0.999978	insignificant
ENSG00000188305.4	C19orf35	4.41856	0.000198035	0.0386139	0.846653	0.999978	insignificant
ENSG00000185958.5	FAM186A	1.27052	0.00019799	0.0563183	0.861151	NA	low_count
ENSG00000273102.1	AP000569.9	3.91555	0.000197987	0.0369984	0.843229	0.999978	insignificant
ENSG00000244086.1	RPS20P35	3.7395	0.000197932	0.0405194	0.850189	0.999978	insignificant
ENSG00000117586.6	TNFSF4	24.7261	0.000197901	0.0210329	0.790132	0.999978	insignificant
ENSG00000224086.3	LL22NC03-86G7.1	42.4673	0.000197863	0.0196291	0.791367	0.999978	insignificant
ENSG00000270362.1	HMGN3-AS1	21.9361	0.0001978	0.0236057	0.796859	0.999978	insignificant
ENSG00000141252.15	VPS53	4262.6	0.000197614	0.0162337	0.882051	0.999978	insignificant
ENSG00000164161.5	HHIP	45.5917	0.000197514	0.0201499	0.790597	0.999978	insignificant
ENSG00000185112.4	FAM43A	366.573	0.000197495	0.0166222	0.848715	0.999978	insignificant
ENSG00000109466.9	KLHL2	383.023	0.000197438	0.0166051	0.849835	0.999978	insignificant
ENSG00000233654.1	AC093388.3	0.803417	0.000197262	0.0593361	0.862661	NA	low_count
ENSG00000071909.14	MYO3B	2.85691	0.000196946	0.0429991	0.85447	0.999978	insignificant
ENSG00000272079.1	LA16c-380H5.5	34.9379	0.000196939	0.0202802	0.791041	0.999978	insignificant
ENSG00000232940.1	HCG25	12.129	0.000196863	0.0267369	0.810291	0.999978	insignificant
ENSG00000165591.6	FAAH2	142.546	0.000196747	0.0169106	0.834353	0.999978	insignificant
ENSG00000247315.2	AL034548.1	1196.51	0.00019656	0.0162685	0.878662	0.999978	insignificant
ENSG00000111737.7	RAB35	3015.85	0.000196501	0.0162285	0.88332	0.999978	insignificant
ENSG00000177511.5	ST8SIA3	1.9397	0.000196434	0.0492051	0.859922	0.999978	insignificant
ENSG00000186891.9	TNFRSF18	0.805685	0.000196412	0.061884	0.864391	NA	low_count
ENSG00000218631.1	RP3-395C13.1	0.848964	0.000196405	0.0612187	0.864065	NA	low_count
ENSG00000264655.1	CTD-2267D19.4	2.65846	0.000196373	0.041704	0.853164	0.999978	insignificant
ENSG00000270689.1	RP11-712B9.4	5.15006	0.00019628	0.0344073	0.837987	0.999978	insignificant
ENSG00000113319.7	RASGRF2	768.932	0.000196239	0.0164319	0.863223	0.999978	insignificant
ENSG00000204661.5	C5orf60	10.3163	0.000196128	0.032024	0.83086	0.999978	insignificant
ENSG00000272807.1	RP11-260M2.1	12.1119	0.000196088	0.0272587	0.813153	0.999978	insignificant
ENSG00000113966.5	ARL6	149.331	0.000195798	0.0170662	0.828961	0.999978	insignificant
ENSG00000047849.17	MAP4	4874.27	0.000195781	0.016213	0.885628	0.999978	insignificant
ENSG00000102901.8	CENPT	1389.49	0.000195641	0.0162902	0.876865	0.999978	insignificant
ENSG00000262953.1	EIF4A1P9	5.3206	0.000195548	0.0345947	0.8391	0.999978	insignificant
ENSG00000271885.1	SRSF8	828.176	0.000195466	0.0162857	0.877447	0.999978	insignificant
ENSG00000225806.3	RP1-309F20.3	16.1649	0.000195427	0.0235291	0.798947	0.999978	insignificant
ENSG00000134308.9	YWHAQ	8686.71	0.0001954	0.016398	0.866649	0.999978	insignificant
ENSG00000180425.7	C11orf71	9.76948	0.000195326	0.029093	0.821109	0.999978	insignificant
ENSG00000234753.1	RP11-328M4.2	12.8788	0.000195293	0.0257475	0.807723	0.999978	insignificant
ENSG00000197044.6	ZNF441	103.616	0.000195195	0.0177368	0.811646	0.999978	insignificant
ENSG00000271105.1	SCML2P2	2.96466	0.00019488	0.0424519	0.855281	0.999978	insignificant
ENSG00000267302.1	RP11-178C3.2	5.11104	0.000194834	0.0342701	0.838778	0.999978	insignificant
ENSG00000168827.10	GFM1	1908.94	0.000194796	0.0163567	0.870767	0.999978	insignificant
ENSG00000233560.2	KRT8P39	50.7089	0.000194678	0.0189506	0.797741	0.999978	insignificant
ENSG00000273254.1	RP1-100J12.1	24.83	0.000194538	0.0225701	0.796705	0.999978	insignificant
ENSG00000271286.1	LL0XNC01-39B3.1	0.778316	0.000194442	0.065654	0.868001	NA	low_count
ENSG00000198298.8	ZNF485	154.254	0.000194385	0.0171198	0.828256	0.999978	insignificant
ENSG00000240344.4	PPIL3	265.849	0.000194291	0.0166896	0.847128	0.999978	insignificant
ENSG00000100926.10	TM9SF1	1564.42	0.000194203	0.0163281	0.873885	0.999978	insignificant
ENSG00000155918.3	RAET1L	37.8373	0.000194122	0.0193378	0.796193	0.999978	insignificant
ENSG00000232004.1	CAP1P2	0.79542	0.000194052	0.0594203	0.864889	NA	low_count
ENSG00000224451.2	ATP5F1P1	1.56441	0.000194037	0.0539003	0.863218	0.999978	insignificant
ENSG00000146731.6	CCT6A	7275.33	0.000193984	0.0164514	0.863169	0.999978	insignificant
ENSG00000123080.6	CDKN2C	1383.42	0.000193917	0.0167662	0.843335	0.999978	insignificant
ENSG00000105327.11	BBC3	455.748	0.000193894	0.0168065	0.841364	0.999978	insignificant
ENSG00000127589.4	TUBBP1	15.1838	0.000193807	0.0240298	0.802386	0.999978	insignificant
ENSG00000106397.7	PLOD3	1780.22	0.000193785	0.0164489	0.863502	0.999978	insignificant
ENSG00000213762.6	ZNF134	1745.09	0.000193774	0.0163438	0.87264	0.999978	insignificant
ENSG00000232063.1	RP11-307E17.8	2.32917	0.000193768	0.0433918	0.857243	0.999978	insignificant
ENSG00000134376.10	CRB1	17.1673	0.000193757	0.0291148	0.822603	0.999978	insignificant
ENSG00000118260.10	CREB1	758.617	0.000193588	0.016618	0.851851	0.999978	insignificant
ENSG00000100441.5	KHNYN	3122.17	0.000193582	0.0162753	0.879714	0.999978	insignificant
ENSG00000177943.9	MAMDC4	169.878	0.000193356	0.0171196	0.829129	0.999978	insignificant
ENSG00000119614.2	VSX2	0.811565	0.000193355	0.0619671	0.86651	NA	low_count
ENSG00000153975.5	ZUFSP	444.496	0.000193284	0.0167331	0.845531	0.999978	insignificant
ENSG00000125656.4	CLPP	608.753	0.000193203	0.0165804	0.854495	0.999978	insignificant
ENSG00000230513.1	THAP7-AS1	80.1697	0.000193005	0.0174704	0.819367	0.999978	insignificant
ENSG00000233483.2	CTD-2020K17.4	0.831172	0.000192922	0.06466	0.868357	NA	low_count
ENSG00000198945.3	L3MBTL3	559.038	0.000192841	0.0162974	0.877823	0.999978	insignificant
ENSG00000261373.1	VPS9D1-AS1	161.98	0.000192807	0.017224	0.826235	0.999978	insignificant
ENSG00000125999.6	BPIFB1	0.79552	0.000192799	0.0594126	0.865744	NA	low_count
ENSG00000224292.1	AF196972.9	3.55056	0.000192716	0.0414755	0.855529	0.999978	insignificant
ENSG00000157350.8	ST3GAL2	1187.15	0.000192716	0.0163809	0.869923	0.999978	insignificant
ENSG00000109452.8	INPP4B	211.228	0.000192694	0.0173135	0.823719	0.999978	insignificant
ENSG00000223573.2	TINCR	127.439	0.000192689	0.0174772	0.819485	0.999978	insignificant
ENSG00000101470.5	TNNC2	1.77489	0.00019255	0.0477609	0.861868	0.999978	insignificant
ENSG00000151500.10	THYN1	464.999	0.000192394	0.0163843	0.869826	0.999978	insignificant
ENSG00000230665.3	PRKRIRP1	1.11336	0.000192369	0.0552185	0.864721	NA	low_count
ENSG00000223482.3	NUTM2A-AS1	551.69	0.000192336	0.0163302	0.874856	0.999978	insignificant
ENSG00000268262.1	CTC-246B18.8	56.3617	0.000192322	0.019015	0.799659	0.999978	insignificant
ENSG00000156222.7	SLC28A1	4.5919	0.000192233	0.0356758	0.844592	0.999978	insignificant
ENSG00000226535.1	RP11-417L14.1	0.813535	0.000192209	0.0591582	0.866051	NA	low_count
ENSG00000253317.1	RP11-142A23.1	1.09213	0.000191952	0.0576141	0.865695	NA	low_count
ENSG00000239969.1	RP11-163E9.2	13.0505	0.00019192	0.0247648	0.80706	0.999978	insignificant
ENSG00000253532.1	CTD-2340D6.1	1.77295	0.000191916	0.0522919	0.864237	0.999978	insignificant
ENSG00000155868.7	MED7	189.728	0.000191649	0.0175028	0.819806	0.999978	insignificant
ENSG00000185561.8	TLCD2	54.5177	0.000191639	0.018553	0.803841	0.999978	insignificant
ENSG00000270021.1	CTC-203F4.2	26.1809	0.000191563	0.0210289	0.796569	0.999978	insignificant
ENSG00000156787.12	TBC1D31	587.481	0.000191489	0.0164225	0.867184	0.999978	insignificant
ENSG00000229473.2	RGS17P1	4.30161	0.000191403	0.0395922	0.853504	0.999978	insignificant
ENSG00000136870.6	ZNF189	675.83	0.000191339	0.0165482	0.857961	0.999978	insignificant
ENSG00000273055.1	CTB-13F3.1	1.4391	0.000191312	0.0544832	0.865258	0.999978	insignificant
ENSG00000149243.11	KLHL35	18.4935	0.00019128	0.0237307	0.803799	0.999978	insignificant
ENSG00000164548.6	TRA2A	2571.98	0.000191179	0.0164465	0.865468	0.999978	insignificant
ENSG00000079999.9	KEAP1	1653.92	0.000191177	0.0164823	0.86273	0.999978	insignificant
ENSG00000196363.5	WDR5	5199.78	0.000191047	0.0162358	0.885633	0.999978	insignificant
ENSG00000268357.1	VN1R81P	11.9087	0.00019091	0.0275225	0.819031	0.999978	insignificant
ENSG00000218426.5	RP11-475C16.1	8.93981	0.000190853	0.0292684	0.825787	0.999978	insignificant
ENSG00000197822.6	OCLN	4383.68	0.000190795	0.0161603	0.895179	0.999978	insignificant
ENSG00000264063.1	MIR3687	8.58214	0.000190707	0.0323397	0.836461	0.999978	insignificant
ENSG00000225864.1	HCG4P11	11.6163	0.000190644	0.0271726	0.817893	0.999978	insignificant
ENSG00000267648.1	RP11-686D22.3	18.4796	0.000190598	0.0246664	0.807974	0.999978	insignificant
ENSG00000169599.8	NFU1	136.392	0.000190575	0.0178852	0.813258	0.999978	insignificant
ENSG00000242142.1	SERBP1P3	0.777584	0.000190541	0.0656557	0.870613	NA	low_count
ENSG00000079435.5	LIPE	133.489	0.000190538	0.017049	0.833958	0.999978	insignificant
ENSG00000175536.6	LIPT2	87.8042	0.00019033	0.0173226	0.825526	0.999978	insignificant
ENSG00000110104.7	CCDC86	1938.87	0.000190322	0.0163919	0.870529	0.999978	insignificant
ENSG00000137996.8	RTCA	928.513	0.000190294	0.0164019	0.869702	0.999978	insignificant
ENSG00000250366.2	LINC00617	2.88337	0.000190121	0.0448828	0.861417	0.999978	insignificant
ENSG00000257497.1	RP11-585P4.5	36.3328	0.000189874	0.0207199	0.798101	0.999978	insignificant
ENSG00000273345.1	CTD-2410N18.4	26.9271	0.000189858	0.0428629	0.859459	0.999978	insignificant
ENSG00000133943.16	C14orf159	373.229	0.000189792	0.0165138	0.861429	0.999978	insignificant
ENSG00000125703.10	ATG4C	348.861	0.000189762	0.0165863	0.85662	0.999978	insignificant
ENSG00000159346.8	ADIPOR1	4523.42	0.000189629	0.0163067	0.878868	0.999978	insignificant
ENSG00000132016.7	C19orf57	150.502	0.000189612	0.017065	0.834156	0.999978	insignificant
ENSG00000069399.8	BCL3	73.1918	0.000189429	0.0177823	0.81609	0.999978	insignificant
ENSG00000146757.9	ZNF92	235.688	0.000189373	0.018112	0.810992	0.999978	insignificant
ENSG00000268790.1	CTC-429P9.4	30.3409	0.000189357	0.0240766	0.806969	0.999978	insignificant
ENSG00000230417.6	LINC00856	1.36819	0.000189277	0.055472	0.866923	NA	low_count
ENSG00000267033.1	CTD-2562J15.4	0.802566	0.000189142	0.0592963	0.868204	NA	low_count
ENSG00000235092.1	AC011747.7	19.8612	0.000188718	0.0239361	0.80709	0.999978	insignificant
ENSG00000174574.11	AKIRIN1	5312.78	0.000188373	0.0162008	0.891327	0.999978	insignificant
ENSG00000122375.7	OPN4	0.487638	0.000188314	0.0700533	0.875446	NA	low_count
ENSG00000262619.1	LINC00621	6.11537	0.000188294	0.0333683	0.841581	0.999978	insignificant
ENSG00000251660.1	AC007036.5	18.9195	0.000188225	0.0655679	0.872105	0.999978	insignificant
ENSG00000198718.8	FAM179B	1007.71	0.000188194	0.0162939	0.881049	0.999978	insignificant
ENSG00000272417.1	CTD-2199O4.6	3.58323	0.00018808	0.040969	0.858216	0.999978	insignificant
ENSG00000165899.6	OTOGL	16.2005	0.000188059	0.0240429	0.808132	0.999978	insignificant
ENSG00000089163.4	SIRT4	51.2436	0.000187999	0.0185618	0.807299	0.999978	insignificant
ENSG00000127152.13	BCL11B	215.64	0.00018796	0.0166723	0.852862	0.999978	insignificant
ENSG00000197563.5	PIGN	1823.01	0.000187945	0.0161587	0.896928	0.999978	insignificant
ENSG00000267381.1	CTD-2086O20.3	18.7761	0.000187925	0.0242686	0.809098	0.999978	insignificant
ENSG00000175826.7	CTDNEP1	2759.8	0.000187897	0.0163221	0.878441	0.999978	insignificant
ENSG00000272914.1	RP11-330O11.3	2.46782	0.000187827	0.0494327	0.866056	0.999978	insignificant
ENSG00000134339.4	SAA2	4.18888	0.000187814	0.0381917	0.853635	0.999978	insignificant
ENSG00000138785.10	INTS12	349.298	0.000187701	0.0167662	0.848155	0.999978	insignificant
ENSG00000106089.7	STX1A	166.474	0.00018758	0.0170243	0.83731	0.999978	insignificant
ENSG00000272709.1	RP11-458D21.6	1.4126	0.000187513	0.0505552	0.86673	NA	low_count
ENSG00000068831.14	RASGRP2	46.6889	0.000187425	0.0200436	0.800953	0.999978	insignificant
ENSG00000267481.1	CTC-559E9.5	5.99046	0.000187312	0.0326774	0.840358	0.999978	insignificant
ENSG00000227278.1	RP11-656D10.5	1.21808	0.000187047	0.0543744	0.868182	NA	low_count
ENSG00000145782.8	ATG12	1395.26	0.000186923	0.0165876	0.858609	0.999978	insignificant
ENSG00000155966.9	AFF2	510.278	0.000186818	0.016568	0.85992	0.999978	insignificant
ENSG00000152455.11	SUV39H2	2525.36	0.000186652	0.0162611	0.885415	0.999978	insignificant
ENSG00000266538.1	RP11-385D13.3	8.67901	0.00018656	0.0296061	0.830858	0.999978	insignificant
ENSG00000110321.11	EIF4G2	24019.1	0.000186458	0.0163536	0.876428	0.999978	insignificant
ENSG00000069509.5	FUNDC1	447.127	0.000186396	0.0169005	0.84311	0.999978	insignificant
ENSG00000125870.6	SNRPB2	491.785	0.000186355	0.016928	0.842015	0.999978	insignificant
ENSG00000114013.11	CD86	2.24109	0.00018587	0.0489407	0.867203	0.999978	insignificant
ENSG00000068912.9	ERLEC1	1067.43	0.000185694	0.016425	0.870889	0.999978	insignificant
ENSG00000116014.5	KISS1R	21.9566	0.00018566	0.0251538	0.814689	0.999978	insignificant
ENSG00000203527.2	Z99756.1	1.50432	0.000185617	0.0517986	0.86847	0.999978	insignificant
ENSG00000067057.12	PFKP	7370.92	0.000185611	0.0167049	0.852883	0.999978	insignificant
ENSG00000079459.8	FDFT1	4682.04	0.000185419	0.0161469	0.899858	0.999978	insignificant
ENSG00000095015.5	MAP3K1	2294.14	0.00018537	0.0162163	0.891191	0.999978	insignificant
ENSG00000243607.3	RPL35AP26	1.74117	0.000185286	0.0554367	0.869673	0.999978	insignificant
ENSG00000203871.4	C6orf164	15.1355	0.000184924	0.0243742	0.812458	0.999978	insignificant
ENSG00000262140.1	RP11-417N10.3	1.17572	0.000184844	0.0546776	0.869785	NA	low_count
ENSG00000187481.2	HSD3BP1	0.776528	0.000184818	0.0656432	0.874439	NA	low_count
ENSG00000135063.13	FAM189A2	114.185	0.000184767	0.0170128	0.84006	0.999978	insignificant
ENSG00000229525.1	AC053503.4	6.04161	0.000184686	0.0353433	0.8498	0.999978	insignificant
ENSG00000164300.11	SERINC5	359.653	0.000184678	0.0164497	0.869662	0.999978	insignificant
ENSG00000183530.9	PRR14L	4252.86	0.000184567	0.0165256	0.864314	0.999978	insignificant
ENSG00000185359.8	HGS	3777.61	0.000184481	0.0162922	0.883512	0.999978	insignificant
ENSG00000243410.1	RP11-245J9.4	1.0941	0.000184369	0.0606172	0.872001	NA	low_count
ENSG00000139687.9	RB1	1558.49	0.000184167	0.0162457	0.888572	0.999978	insignificant
ENSG00000176055.9	MBLAC2	457.429	0.000184108	0.0164125	0.87295	0.999978	insignificant
ENSG00000165698.11	C9orf9	61.4797	0.000184017	0.0178658	0.81968	0.999978	insignificant
ENSG00000136518.12	ACTL6A	1516.34	0.000183868	0.0162554	0.887699	0.999978	insignificant
ENSG00000272604.1	RP11-251G23.5	60.1062	0.000183816	0.0192229	0.807011	0.999978	insignificant
ENSG00000187790.6	FANCM	635.808	0.000183806	0.0163335	0.879955	0.999978	insignificant
ENSG00000163958.9	ZDHHC19	1.00169	0.000183782	0.0590258	0.871782	NA	low_count
ENSG00000171084.11	FAM86JP	38.6848	0.000183703	0.0203408	0.804444	0.999978	insignificant
ENSG00000186073.7	C15orf41	405.79	0.000183272	0.0167546	0.852163	0.999978	insignificant
ENSG00000225568.1	RP11-384B12.3	2.53962	0.000183249	0.0442789	0.865786	0.999978	insignificant
ENSG00000167920.4	TMEM99	711.853	0.000183137	0.0164606	0.869898	0.999978	insignificant
ENSG00000122787.10	AKR1D1	0.65232	0.000183077	0.0686869	0.877788	NA	low_count
ENSG00000163798.9	SLC4A1AP	1010.94	0.000183026	0.0164083	0.874014	0.999978	insignificant
ENSG00000160471.8	COX6B2	5.84322	0.000182985	0.0327543	0.844219	0.999978	insignificant
ENSG00000069188.12	SDK2	869.353	0.000182975	0.0174082	0.829781	0.999978	insignificant
ENSG00000181315.6	ZNF322	1078.13	0.000182636	0.0165087	0.866827	0.999978	insignificant
ENSG00000176933.4	TOB2P1	174.997	0.000182555	0.0174786	0.828497	0.999978	insignificant
ENSG00000231245.2	C1DP1	1.31887	0.00018253	0.0554425	0.871581	NA	low_count
ENSG00000111665.7	CDCA3	927.259	0.000182509	0.0162392	0.890265	0.999978	insignificant
ENSG00000223524.2	REXO1L11P	58.6505	0.000182328	0.0665175	0.876697	0.999978	insignificant
ENSG00000140950.11	TLDC1	514.123	0.000182082	0.0162901	0.885194	0.999978	insignificant
ENSG00000145506.9	NKD2	332.645	0.000182055	0.0172426	0.834953	0.999978	insignificant
ENSG00000196507.6	TCEAL3	23.7369	0.000181995	0.0223173	0.80872	0.999978	insignificant
ENSG00000151612.11	ZNF827	411.657	0.000181882	0.0166086	0.861037	0.999978	insignificant
ENSG00000227917.1	RP11-143M1.3	3.67653	0.00018187	0.0424383	0.864779	0.999978	insignificant
ENSG00000235397.1	EPN2-AS1	0.896017	0.000181855	0.0635544	0.87516	NA	low_count
ENSG00000065000.11	AP3D1	8194.9	0.000181693	0.0162331	0.891412	0.999978	insignificant
ENSG00000203710.6	CR1	3.0091	0.000181554	0.0406921	0.86266	0.999978	insignificant
ENSG00000198155.5	ZNF876P	47.1773	0.000181549	0.0199956	0.807001	0.999978	insignificant
ENSG00000101421.3	CHMP4B	984.813	0.000181504	0.0164516	0.871687	0.999978	insignificant
ENSG00000272477.1	RP11-158G18.1	1.13532	0.000181494	0.05745	0.872845	NA	low_count
ENSG00000259716.1	RP5-977B1.11	1.68047	0.000181399	0.0557357	0.872439	0.999978	insignificant
ENSG00000140990.10	NDUFB10	866.188	0.000181289	0.0164503	0.871932	0.999978	insignificant
ENSG00000231512.1	RP11-261C10.2	1.25368	0.00018126	0.056352	0.872697	NA	low_count
ENSG00000163430.5	FSTL1	3909.24	0.000181155	0.0162039	0.895047	0.999978	insignificant
ENSG00000182916.7	TCEAL7	60.0687	0.000181051	0.0197614	0.807958	0.999978	insignificant
ENSG00000269295.1	AL358113.1	2.28271	0.000181009	0.04318	0.866269	0.999978	insignificant
ENSG00000108861.4	DUSP3	2944.86	0.000180898	0.0162254	0.892733	0.999978	insignificant
ENSG00000236833.1	AC024560.2	8.57575	0.000180846	0.0293752	0.835151	0.999978	insignificant
ENSG00000235236.1	RP13-131K19.1	3.53828	0.000180727	0.0404965	0.862986	0.999978	insignificant
ENSG00000134574.7	DDB2	1034.27	0.000180574	0.0163486	0.880666	0.999978	insignificant
ENSG00000081181.3	ARG2	598.898	0.000180549	0.0162946	0.885699	0.999978	insignificant
ENSG00000125898.8	FAM110A	114.665	0.000180529	0.0169421	0.846202	0.999978	insignificant
ENSG00000182404.6	RP1-86D1.3	8.49376	0.000180385	0.029115	0.834647	0.999978	insignificant
ENSG00000176049.11	JAKMIP2	106.133	0.000180246	0.0198709	0.808544	0.999978	insignificant
ENSG00000185658.9	BRWD1	4166.11	0.000180223	0.0162575	0.889651	0.999978	insignificant
ENSG00000168936.6	TMEM129	1803.47	0.000180212	0.0163835	0.877912	0.999978	insignificant
ENSG00000259207.3	ITGB3	107.381	0.00018016	0.0179755	0.821615	0.999978	insignificant
ENSG00000160951.3	PTGER1	10.0314	0.000180089	0.030546	0.839813	0.999978	insignificant
ENSG00000224570.1	RP11-430H12.2	0.775663	0.000179995	0.065633	0.877669	NA	low_count
ENSG00000263931.1	RP11-180P8.1	1.22116	0.000179868	0.0543166	0.873145	NA	low_count
ENSG00000118972.1	FGF23	4.0065	0.000179819	0.0418126	0.865501	0.999978	insignificant
ENSG00000132164.5	SLC6A11	257.575	0.000179764	0.0166693	0.859212	0.999978	insignificant
ENSG00000072195.10	SPEG	264.867	0.0001797	0.0164934	0.869949	0.999978	insignificant
ENSG00000167112.7	TRUB2	752.064	0.000179671	0.0165448	0.866555	0.999978	insignificant
ENSG00000103005.7	USB1	594.054	0.000179666	0.0166806	0.858684	0.999978	insignificant
ENSG00000036054.8	TBC1D23	1181.83	0.000179413	0.0163776	0.878931	0.999978	insignificant
ENSG00000166823.5	MESP1	289.039	0.000179145	0.0167201	0.857053	0.999978	insignificant
ENSG00000272476.1	RP1-191J18.66	71.0625	0.000179085	0.0179	0.823755	0.999978	insignificant
ENSG00000011009.6	LYPLA2	1157.61	0.000179073	0.016443	0.873992	0.999978	insignificant
ENSG00000203739.3	RP11-296O14.3	33.9279	0.000179037	0.0201692	0.809345	0.999978	insignificant
ENSG00000255398.2	HCAR3	0.775467	0.000178889	0.0656307	0.87841	NA	low_count
ENSG00000254481.1	PTP4A2P2	0.839703	0.000178867	0.0614565	0.876131	NA	low_count
ENSG00000126264.5	HCST	0.625978	0.000178858	0.0657568	0.878512	NA	low_count
ENSG00000260648.2	RP11-133K1.7	29.6967	0.000178819	0.02018	0.809558	0.999978	insignificant
ENSG00000215478.4	CES5AP1	0.714053	0.000178644	0.0675472	0.879876	NA	low_count
ENSG00000141040.10	ZNF287	179.948	0.000178545	0.0171588	0.84044	0.999978	insignificant
ENSG00000238132.2	CASC4P1	6.23639	0.000178511	0.0353302	0.854724	0.999978	insignificant
ENSG00000255521.1	RP4-607I7.1	2.63908	0.000178457	0.0439084	0.868885	0.999978	insignificant
ENSG00000271941.1	RP11-188P20.3	3.52995	0.000178429	0.0412047	0.865717	0.999978	insignificant
ENSG00000162267.8	ITIH3	11.3623	0.000178342	0.0291991	0.836786	0.999978	insignificant
ENSG00000224415.1	RPL19P12	4.41672	0.000178335	0.0389772	0.862333	0.999978	insignificant
ENSG00000002746.10	HECW1	17.1102	0.000178332	0.0246055	0.819821	0.999978	insignificant
ENSG00000260830.1	RP11-524O1.4	9.05503	0.000178305	0.0284721	0.83424	0.999978	insignificant
ENSG00000215817.3	ZC3H11B	4.67449	0.000178284	0.0390512	0.862499	0.999978	insignificant
ENSG00000179292.4	TMEM151A	29.7915	0.000178193	0.0214166	0.810722	0.999978	insignificant
ENSG00000105419.13	MEIS3	840.446	0.000178148	0.0162909	0.887547	0.999978	insignificant
ENSG00000157399.10	ARSE	0.468571	0.000178096	0.0701293	0.882195	NA	low_count
ENSG00000185641.5	CTD-2287O16.1	9.90793	0.000178023	0.0279719	0.832684	0.999978	insignificant
ENSG00000223522.1	AC093690.1	0.873489	0.000177826	0.060774	0.876544	NA	low_count
ENSG00000130560.4	UBAC1	950.131	0.000177755	0.0163756	0.880178	0.999978	insignificant
ENSG00000072201.9	LNX1	250.061	0.000177682	0.01667	0.86075	0.999978	insignificant
ENSG00000229233.1	AC011891.5	1.87941	0.000177567	0.0499102	0.87345	0.999978	insignificant
ENSG00000198028.3	ZNF560	25.0184	0.000177537	0.0243016	0.819514	0.999978	insignificant
ENSG00000165175.11	MID1IP1	1885.38	0.000177513	0.0164493	0.874602	0.999978	insignificant
ENSG00000230850.3	RP11-782C8.1	16.0595	0.000177398	0.0233526	0.816419	0.999978	insignificant
ENSG00000232938.2	AC139099.3	13.445	0.000177337	0.0278926	0.83303	0.999978	insignificant
ENSG00000206190.7	ATP10A	171.416	0.000177334	0.0186677	0.816865	0.999978	insignificant
ENSG00000182944.13	EWSR1	7781.97	0.000177322	0.0162285	0.894472	0.999978	insignificant
ENSG00000163827.8	LRRC2	13.3866	0.000177172	0.0251276	0.82288	0.999978	insignificant
ENSG00000105711.6	SCN1B	271.488	0.00017707	0.0166059	0.864746	0.999978	insignificant
ENSG00000247853.2	RP5-940J5.6	25.014	0.000177068	0.0217728	0.812505	0.999978	insignificant
ENSG00000172425.6	TTC36	11.0618	0.000176916	0.0266183	0.828704	0.999978	insignificant
ENSG00000226650.4	KIF4B	10.0854	0.00017678	0.0273804	0.831668	0.999978	insignificant
ENSG00000233975.1	RP11-288L9.1	2.95656	0.000176734	0.0422451	0.868313	0.999978	insignificant
ENSG00000260782.1	RP11-480G7.2	0.873692	0.000176719	0.060766	0.877299	NA	low_count
ENSG00000100938.13	GMPR2	1230.68	0.000176564	0.0162452	0.89313	0.999978	insignificant
ENSG00000180043.7	FAM71E2	4.43998	0.000176389	0.0415939	0.86775	0.999978	insignificant
ENSG00000140374.11	ETFA	3750.94	0.000176243	0.0162259	0.895382	0.999978	insignificant
ENSG00000231905.2	SETP10	1.30223	0.000176165	0.0584995	0.876843	NA	low_count
ENSG00000271474.1	RP11-710C12.1	14.0675	0.000176146	0.025693	0.825982	0.999978	insignificant
ENSG00000239617.1	RP11-302B13.1	17.0794	0.000176039	0.0234559	0.818122	0.999978	insignificant
ENSG00000248881.1	CTC-366B18.2	2.78266	0.000176018	0.0457045	0.872207	0.999978	insignificant
ENSG00000259399.1	TGIF2-C20orf24	590.405	0.000175957	0.022075	0.814291	0.999978	insignificant
ENSG00000116983.8	HPCAL4	190.026	0.000175944	0.0166546	0.862882	0.999978	insignificant
ENSG00000227141.2	RP11-545A16.3	10.2671	0.000175914	0.0276768	0.833563	0.999978	insignificant
ENSG00000213588.4	ZBTB9	974.05	0.00017587	0.0162317	0.894974	0.999978	insignificant
ENSG00000166923.6	GREM1	88.3732	0.000175857	0.0177136	0.829853	0.999978	insignificant
ENSG00000168653.6	NDUFS5	279.569	0.000175759	0.0165193	0.870999	0.999978	insignificant
ENSG00000108405.3	P2RX1	2.34504	0.000175754	0.0478864	0.8738	0.999978	insignificant
ENSG00000138131.3	LOXL4	129.492	0.000175719	0.0184855	0.819983	0.999978	insignificant
ENSG00000260060.1	RP11-388M20.1	100.668	0.000175601	0.0175135	0.833988	0.999978	insignificant
ENSG00000224287.2	MSL3P1	147.633	0.000175531	0.0167862	0.856727	0.999978	insignificant
ENSG00000225880.4	LINC00115	30.1828	0.000175463	0.0203886	0.812857	0.999978	insignificant
ENSG00000105650.17	PDE4C	29.1359	0.000175266	0.0215314	0.813911	0.999978	insignificant
ENSG00000168961.12	LGALS9	83.4716	0.000175152	0.0181621	0.823921	0.999978	insignificant
ENSG00000226055.2	PAICSP1	7.53867	0.000175059	0.0344603	0.8554	0.999978	insignificant
ENSG00000233098.4	RP11-344E13.3	63.7896	0.000174969	0.0179309	0.827167	0.999978	insignificant
ENSG00000144410.4	CPO	4.84333	0.000174886	0.0361213	0.859423	0.999978	insignificant
ENSG00000172594.8	SMPDL3A	104.26	0.000174875	0.0178221	0.828927	0.999978	insignificant
ENSG00000104979.4	C19orf53	99.1822	0.000174738	0.017102	0.845445	0.999978	insignificant
ENSG00000153246.7	PLA2R1	23.034	0.000174648	0.0231769	0.818641	0.999978	insignificant
ENSG00000029725.12	RABEP1	4273.44	0.000174588	0.0163258	0.886513	0.999978	insignificant
ENSG00000236474.1	GCNT1P1	5.24301	0.000174515	0.0381708	0.863823	0.999978	insignificant
ENSG00000248098.6	BCKDHA	1183.88	0.000174494	0.016474	0.874929	0.999978	insignificant
ENSG00000183873.11	SCN5A	170.33	0.00017431	0.0172234	0.842212	0.999978	insignificant
ENSG00000237892.1	KLF7-IT1	0.826365	0.000174239	0.064651	0.880938	NA	low_count
ENSG00000143412.5	ANXA9	29.2562	0.000174208	0.020529	0.814115	0.999978	insignificant
ENSG00000229677.1	RP11-383F6.1	2.4624	0.00017406	0.0447778	0.872864	0.999978	insignificant
ENSG00000266947.1	RP11-799D4.4	54.7846	0.000174042	0.0185697	0.820898	0.999978	insignificant
ENSG00000145642.7	FAM159B	24.8566	0.000173976	0.0223775	0.817052	0.999978	insignificant
ENSG00000213047.7	DENND1B	814.293	0.00017349	0.0166036	0.867529	0.999978	insignificant
ENSG00000107882.7	SUFU	1199.03	0.000173337	0.0162779	0.891759	0.999978	insignificant
ENSG00000225779.1	RP4-603I14.3	1.26617	0.000173196	0.0560754	0.878206	NA	low_count
ENSG00000267030.1	CTB-50L17.7	27.3827	0.000173189	0.0204908	0.815167	0.999978	insignificant
ENSG00000138767.8	CNOT6L	2420.32	0.00017311	0.0162692	0.892754	0.999978	insignificant
ENSG00000159348.8	CYB5R1	972.599	0.000173097	0.0164186	0.879887	0.999978	insignificant
ENSG00000167797.3	CDK2AP2	305.048	0.000172984	0.0171252	0.846217	0.999978	insignificant
ENSG00000229989.3	MIR181A1HG	39.7373	0.000172977	0.0205757	0.815382	0.999978	insignificant
ENSG00000113312.6	TTC1	824.762	0.000172973	0.0165144	0.873296	0.999978	insignificant
ENSG00000188763.3	FZD9	500.605	0.000172734	0.01682	0.857457	0.999978	insignificant
ENSG00000170653.14	ATF7	1065.43	0.000172663	0.016237	0.896291	0.999978	insignificant
ENSG00000117877.6	CD3EAP	604.27	0.000172619	0.016505	0.874158	0.999978	insignificant
ENSG00000164144.10	ARFIP1	694.911	0.000172475	0.0166178	0.867486	0.999978	insignificant
ENSG00000148248.9	SURF4	9327.69	0.000172274	0.0161988	0.900673	0.999978	insignificant
ENSG00000206596.1	RNU1-27P	275.688	0.00017225	0.0586008	0.879573	0.999978	insignificant
ENSG00000162896.5	PIGR	6.46564	0.000172245	0.0313674	0.849234	0.999978	insignificant
ENSG00000055917.11	PUM2	3609.77	0.000172111	0.0161613	0.905166	0.999978	insignificant
ENSG00000161040.12	FBXL13	26.8658	0.000172004	0.0220507	0.818286	0.999978	insignificant
ENSG00000143458.7	GABPB2	982.093	0.000171908	0.0162945	0.89106	0.999978	insignificant
ENSG00000170619.8	COMMD5	621.554	0.000171492	0.0166367	0.867189	0.999978	insignificant
ENSG00000261505.1	LA16c-358B7.3	34.1583	0.000171176	0.0194292	0.818938	0.999978	insignificant
ENSG00000272858.1	CTA-292E10.8	4.86586	0.000171065	0.0360908	0.862392	0.999978	insignificant
ENSG00000223728.3	RP11-314N2.2	0.831119	0.000171046	0.0613526	0.881431	NA	low_count
ENSG00000198925.6	ATG9A	2159.83	0.000170985	0.0161661	0.905191	0.999978	insignificant
ENSG00000145220.9	LYAR	437.383	0.000170937	0.01662	0.86851	0.999978	insignificant
ENSG00000182472.4	CAPN12	29.0322	0.000170842	0.0224037	0.820322	0.999978	insignificant
ENSG00000139726.6	DENR	2814.3	0.000170768	0.0163195	0.889498	0.999978	insignificant
ENSG00000205076.4	LGALS7	5.94229	0.000170767	0.0352295	0.860719	0.999978	insignificant
ENSG00000163738.14	MTHFD2L	265.99	0.000170682	0.0168162	0.85925	0.999978	insignificant
ENSG00000176182.5	MYPOP	94.0149	0.000170521	0.0171714	0.846963	0.999978	insignificant
ENSG00000163006.7	CCDC138	634.673	0.000170373	0.0168121	0.859671	0.999978	insignificant
ENSG00000163467.7	TSACC	8.5168	0.000170313	0.0322322	0.853418	0.999978	insignificant
ENSG00000272821.1	CTA-384D8.36	175.628	0.000170246	0.016861	0.857752	0.999978	insignificant
ENSG00000269563.1	AC138655.1	1.19852	0.000170075	0.0542242	0.879928	NA	low_count
ENSG00000166669.9	ATF7IP2	233.711	0.000170055	0.0259645	0.832869	0.999978	insignificant
ENSG00000255327.1	RP11-555G19.1	8.79733	0.000170037	0.0292624	0.844489	0.999978	insignificant
ENSG00000125851.5	PCSK2	10.2958	0.000170032	0.0306277	0.848893	0.999978	insignificant
ENSG00000089916.13	GPATCH2L	2184.9	0.000169966	0.0164886	0.87711	0.999978	insignificant
ENSG00000135847.5	ACBD6	570.423	0.000169819	0.0163438	0.888008	0.999978	insignificant
ENSG00000163909.6	HEYL	267.157	0.000169783	0.0166652	0.866984	0.999978	insignificant
ENSG00000268975.1	MIA-RAB4B	28.0401	0.000169779	0.0203867	0.818704	0.999978	insignificant
ENSG00000175315.2	CST6	0.835549	0.000169744	0.0614744	0.882374	NA	low_count
ENSG00000141425.13	RPRD1A	3736.51	0.000169709	0.0161695	0.90549	0.999978	insignificant
ENSG00000215421.5	ZNF407	1097.1	0.000169607	0.0163002	0.891965	0.999978	insignificant
ENSG00000228288.2	PCAT6	9.90074	0.000169577	0.0299525	0.84716	0.999978	insignificant
ENSG00000227070.1	RP11-191G24.1	0.476087	0.000169494	0.0700978	0.887808	NA	low_count
ENSG00000124212.5	PTGIS	17.78	0.000169435	0.0247505	0.829128	0.999978	insignificant
ENSG00000105550.4	FGF21	6.28013	0.000169294	0.0330988	0.856655	0.999978	insignificant
ENSG00000130204.8	TOMM40	5370.72	0.000169277	0.0163344	0.889152	0.999978	insignificant
ENSG00000180806.4	HOXC9	167.616	0.000169225	0.016857	0.858735	0.999978	insignificant
ENSG00000177993.3	ZNRF3-AS1	1.23302	0.000169212	0.0591742	0.881856	NA	low_count
ENSG00000271437.1	RP11-295B17.6	1.09109	0.000169079	0.0605793	0.882459	NA	low_count
ENSG00000125970.7	RALY	1132.38	0.000168998	0.0162945	0.892863	0.999978	insignificant
ENSG00000086189.5	DIMT1	1807.73	0.000168811	0.0163966	0.884435	0.999978	insignificant
ENSG00000084731.9	KIF3C	578.736	0.000168774	0.0164437	0.881003	0.999978	insignificant
ENSG00000187527.6	ATP13A5	1.45469	0.000168662	0.0544964	0.880975	0.999978	insignificant
ENSG00000103249.13	CLCN7	2095.7	0.000168497	0.016699	0.866283	0.999978	insignificant
ENSG00000123700.4	KCNJ2	79.2181	0.000168341	0.0176265	0.838373	0.999978	insignificant
ENSG00000181495.1	AC026703.1	6.66008	0.00016817	0.0382855	0.868916	0.999978	insignificant
ENSG00000197558.7	SSPO	151.799	0.000168139	0.01778	0.83591	0.999978	insignificant
ENSG00000203801.4	LINC00222	7.6117	0.000168036	0.0327822	0.856863	0.999978	insignificant
ENSG00000119979.11	FAM45A	1059.88	0.000168004	0.0163614	0.887727	0.999978	insignificant
ENSG00000184470.15	TXNRD2	1619.09	0.000167975	0.0164044	0.884406	0.999978	insignificant
ENSG00000253368.3	TRNP1	558.588	0.000167954	0.0164219	0.883128	0.999978	insignificant
ENSG00000218902.3	PTMAP3	1.23334	0.000167876	0.0541917	0.881452	NA	low_count
ENSG00000101997.8	CCDC22	530.779	0.000167731	0.0163558	0.888363	0.999978	insignificant
ENSG00000137875.4	BCL2L10	0.903941	0.000167527	0.060425	0.883465	NA	low_count
ENSG00000237263.1	MAPK6PS3	0.826502	0.000167402	0.058861	0.883001	NA	low_count
ENSG00000115956.9	PLEK	11.5357	0.000167308	0.028654	0.84493	0.999978	insignificant
ENSG00000268592.2	RP11-244K5.8	70.671	0.000167296	0.0187395	0.826298	0.999978	insignificant
ENSG00000267731.1	RP11-147L13.8	7.01917	0.000167275	0.0350081	0.863032	0.999978	insignificant
ENSG00000198169.4	ZNF251	485.111	0.000167063	0.0162946	0.894058	0.999978	insignificant
ENSG00000114473.9	IQCG	82.4404	0.000166846	0.0175781	0.840659	0.999978	insignificant
ENSG00000185338.4	SOCS1	97.0313	0.000166575	0.0174932	0.842596	0.999978	insignificant
ENSG00000259548.1	RP11-38G5.2	9.15339	0.000166517	0.0335908	0.860243	0.999978	insignificant
ENSG00000122042.9	UBL3	689.004	0.00016645	0.0164358	0.883157	0.999978	insignificant
ENSG00000163354.10	DCST2	8.97679	0.000166449	0.0304038	0.851351	0.999978	insignificant
ENSG00000168477.13	TNXB	624.984	0.000166448	0.0174406	0.843824	0.999978	insignificant
ENSG00000078804.8	TP53INP2	506.95	0.000166437	0.0163843	0.886954	0.999978	insignificant
ENSG00000224459.1	RP11-169K16.4	0.831485	0.000166336	0.0587938	0.883715	NA	low_count
ENSG00000233297.4	RASA4DP	9.90466	0.000166271	0.0301179	0.85062	0.999978	insignificant
ENSG00000213857.3	RP11-12M9.4	0.82501	0.000166168	0.0646339	0.886382	NA	low_count
ENSG00000227431.1	RP1-155G6.4	3.3935	0.000166094	0.0437962	0.877747	0.999978	insignificant
ENSG00000146409.6	SLC18B1	1142.48	0.000165956	0.0164661	0.881414	0.999978	insignificant
ENSG00000269920.1	RP11-690P14.4	1.11375	0.000165935	0.0603231	0.88452	NA	low_count
ENSG00000123689.5	G0S2	4.25693	0.000165902	0.0383137	0.870712	0.999978	insignificant
ENSG00000249709.3	ZNF564	190.102	0.000165887	0.0170917	0.853297	0.999978	insignificant
ENSG00000123575.8	FAM199X	3264.17	0.000165818	0.0162425	0.899776	0.999978	insignificant
ENSG00000254827.1	SLC22A18AS	2.33725	0.000165742	0.0469164	0.88036	0.999978	insignificant
ENSG00000204422.7	XXbac-BPG32J3.20	6.64018	0.000165662	0.0667157	0.887974	0.999978	insignificant
ENSG00000119242.4	CCDC92	283.765	0.000165656	0.0165474	0.876516	0.999978	insignificant
ENSG00000224376.1	AC017104.6	13.8362	0.000165522	0.0257465	0.836477	0.999978	insignificant
ENSG00000087299.7	L2HGDH	584.361	0.000165285	0.0162811	0.896388	0.999978	insignificant
ENSG00000231767.2	MIR4426	17.4313	0.00016515	0.0231381	0.828154	0.999978	insignificant
ENSG00000126432.9	PRDX5	318.811	0.000165119	0.0164175	0.885369	0.999978	insignificant
ENSG00000036257.8	CUL3	2360.04	0.000165107	0.0165161	0.8788	0.999978	insignificant
ENSG00000204970.5	PCDHA1	4.40637	0.000165019	0.0395712	0.873414	0.999978	insignificant
ENSG00000260054.1	RP11-611L7.1	762.296	0.000164961	0.0163547	0.890258	0.999978	insignificant
ENSG00000272010.1	CTD-3025N20.3	5.97379	0.000164944	0.033491	0.861297	0.999978	insignificant
ENSG00000133027.13	PEMT	456.561	0.00016484	0.0168304	0.863331	0.999978	insignificant
ENSG00000253837.1	RP11-177H13.2	4.70771	0.000164829	0.0363126	0.867805	0.999978	insignificant
ENSG00000089682.12	RBM41	463.852	0.000164743	0.0168584	0.862296	0.999978	insignificant
ENSG00000131351.10	HAUS8	392.861	0.000164678	0.016407	0.886427	0.999978	insignificant
ENSG00000137106.13	GRHPR	579.393	0.000164665	0.0164014	0.886846	0.999978	insignificant
ENSG00000104450.8	SPAG1	307.135	0.000164516	0.0168258	0.863777	0.999978	insignificant
ENSG00000257818.1	RP11-1143G9.2	5.06974	0.000164476	0.0384743	0.872082	0.999978	insignificant
ENSG00000234147.1	RP3-460G2.2	4.55711	0.000164357	0.0375856	0.870623	0.999978	insignificant
ENSG00000178972.3	AC097658.1	8.70202	0.000164265	0.0305449	0.853706	0.999978	insignificant
ENSG00000133884.5	DPF2	2175.54	0.000164217	0.0168351	0.863645	0.999978	insignificant
ENSG00000125954.8	CHURC1-FNTB	49.4809	0.000164178	0.0229698	0.828657	0.999978	insignificant
ENSG00000198131.9	ZNF544	3012.38	0.000164176	0.0162006	0.905081	0.999978	insignificant
ENSG00000214535.3	RPS15AP1	1.21658	0.000164149	0.0522382	0.883583	NA	low_count
ENSG00000257390.1	RP11-762I7.5	199.423	0.000163999	0.0245614	0.833863	0.999978	insignificant
ENSG00000170122.4	FOXD4	73.1387	0.00016397	0.0182639	0.833612	0.999978	insignificant
ENSG00000123416.11	TUBA1B	50178.1	0.000163859	0.0161675	0.908929	0.999978	insignificant
ENSG00000152953.8	STK32B	4.06878	0.000163818	0.0403051	0.875385	0.999978	insignificant
ENSG00000165197.4	FIGF	1.12945	0.000163724	0.0574281	0.885121	NA	low_count
ENSG00000168404.8	MLKL	172.686	0.000163545	0.0171823	0.852697	0.999978	insignificant
ENSG00000179603.13	GRM8	26.5783	0.0001635	0.0214047	0.825846	0.999978	insignificant
ENSG00000181798.2	LINC00471	6.17028	0.000163416	0.0325084	0.860029	0.999978	insignificant
ENSG00000168148.3	HIST3H3	12.7656	0.000163372	0.0249189	0.8357	0.999978	insignificant
ENSG00000140284.6	SLC27A2	589.371	0.00016334	0.0165221	0.879696	0.999978	insignificant
ENSG00000182264.4	IZUMO1	12.6078	0.00016312	0.028445	0.84807	0.999978	insignificant
ENSG00000160284.10	SPATC1L	9.27256	0.000163053	0.0281264	0.84707	0.999978	insignificant
ENSG00000130055.9	GDPD2	8.11841	0.00016298	0.0361101	0.868862	0.999978	insignificant
ENSG00000090520.6	DNAJB11	1001.16	0.000162885	0.0166604	0.872469	0.999978	insignificant
ENSG00000174028.6	FAM3C2	45.6891	0.000162761	0.0193118	0.827918	0.999978	insignificant
ENSG00000180801.11	ARSJ	232.863	0.000162759	0.0168752	0.863261	0.999978	insignificant
ENSG00000259100.1	RP11-1074O12.1	0.82444	0.000162651	0.0646267	0.888757	NA	low_count
ENSG00000187837.2	HIST1H1C	10707.2	0.000162526	0.0163063	0.895856	0.999978	insignificant
ENSG00000138326.14	RPS24	1975.69	0.000162275	0.024254	0.834555	0.999978	insignificant
ENSG00000007264.9	MATK	74.3808	0.000162135	0.0186415	0.832133	0.999978	insignificant
ENSG00000140853.11	NLRC5	865.954	0.000162126	0.0162624	0.900063	0.999978	insignificant
ENSG00000267309.1	CTD-2630F21.1	184.298	0.000162083	0.0168119	0.866292	0.999978	insignificant
ENSG00000100625.8	SIX4	1115.76	0.000162	0.0164489	0.88531	0.999978	insignificant
ENSG00000154493.13	C10orf90	2.04521	0.000161969	0.051151	0.884814	0.999978	insignificant
ENSG00000128699.9	ORMDL1	852.767	0.000161875	0.0164265	0.886934	0.999978	insignificant
ENSG00000225929.1	AC000036.4	0.824309	0.000161829	0.0646251	0.889313	NA	low_count
ENSG00000168748.9	CA7	1.1141	0.000161811	0.0550739	0.885876	NA	low_count
ENSG00000145242.9	EPHA5	193.108	0.000161789	0.0165822	0.877363	0.999978	insignificant
ENSG00000157379.9	DHRS1	146.813	0.000161645	0.0172233	0.85326	0.999978	insignificant
ENSG00000257184.2	RP1-170O19.20	7.32632	0.000161629	0.034546	0.866565	0.999978	insignificant
ENSG00000254230.1	RP11-582J16.3	1.17434	0.000161553	0.0525162	0.885469	NA	low_count
ENSG00000185219.11	ZNF445	2494.21	0.000161463	0.0161559	0.911561	0.999978	insignificant
ENSG00000184564.8	SLITRK6	1.09714	0.000161458	0.0574339	0.886692	NA	low_count
ENSG00000109736.10	MFSD10	979.657	0.000161432	0.0165198	0.881206	0.999978	insignificant
ENSG00000139842.10	CUL4A	2259.18	0.000161337	0.0162983	0.897297	0.999978	insignificant
ENSG00000226363.3	AC009336.24	9.49276	0.000161213	0.0287982	0.850972	0.999978	insignificant
ENSG00000159335.11	PTMS	1747.4	0.000161173	0.0162141	0.905383	0.999978	insignificant
ENSG00000140598.9	EFTUD1	1220.8	0.000161171	0.0163581	0.89246	0.999978	insignificant
ENSG00000174807.3	CD248	0.824178	0.000161007	0.0646234	0.889868	NA	low_count
ENSG00000155380.7	SLC16A1	8506.76	0.000160923	0.0161922	0.907828	0.999978	insignificant
ENSG00000260822.1	GS1-358P8.4	1922.63	0.000160738	0.0165986	0.877255	0.999978	insignificant
ENSG00000179950.9	PUF60	4341.8	0.000160258	0.0162942	0.898328	0.999978	insignificant
ENSG00000264017.1	RN7SL336P	1.85987	0.000160058	0.0521343	0.886421	0.999978	insignificant
ENSG00000137770.9	CTDSPL2	1871.64	0.000160045	0.0164216	0.888525	0.999978	insignificant
ENSG00000121406.4	ZNF549	697.582	0.000159923	0.0163579	0.893287	0.999978	insignificant
ENSG00000113211.3	PCDHB6	1.29684	0.000159866	0.0584822	0.888088	NA	low_count
ENSG00000254553.1	RP1-27O5.3	64.1391	0.000159719	0.0188259	0.833331	0.999978	insignificant
ENSG00000239405.1	TMED10P2	8.61148	0.000159648	0.0317607	0.861222	0.999978	insignificant
ENSG00000271912.1	RP11-661A12.14	222.864	0.000159544	0.0170813	0.859024	0.999978	insignificant
ENSG00000273027.1	LL21NC02-1C16.1	13.3933	0.000159398	0.0250238	0.839978	0.999978	insignificant
ENSG00000114107.4	CEP70	201.299	0.000159397	0.0172725	0.853997	0.999978	insignificant
ENSG00000228623.2	ZNF883	63.2119	0.00015933	0.017974	0.841453	0.999978	insignificant
ENSG00000269476.1	CTD-2583A14.9	1.09886	0.00015921	0.0552	0.887715	NA	low_count
ENSG00000227533.1	SLC2A1-AS1	40.0367	0.00015908	0.0214835	0.830541	0.999978	insignificant
ENSG00000215498.4	FAM230B	1.78299	0.000159048	0.0522083	0.887147	0.999978	insignificant
ENSG00000165733.7	BMS1	2944.18	0.000158956	0.0163898	0.891527	0.999978	insignificant
ENSG00000136840.14	ST6GALNAC4	116.107	0.0001589	0.0182395	0.838813	0.999978	insignificant
ENSG00000101928.8	MOSPD1	1146.78	0.000158749	0.0162607	0.90227	0.999978	insignificant
ENSG00000230479.1	AP000695.6	7.7123	0.000158653	0.0294696	0.855414	0.999978	insignificant
ENSG00000162624.10	LHX8	31.418	0.000158532	0.0198253	0.830887	0.999978	insignificant
ENSG00000233461.1	RP11-295G20.2	35.3148	0.000158525	0.0203128	0.83037	0.999978	insignificant
ENSG00000233862.1	AC016907.3	10.2514	0.000158385	0.0279704	0.850881	0.999978	insignificant
ENSG00000198087.7	CD2AP	2049.12	0.00015837	0.0164503	0.887734	0.999978	insignificant
ENSG00000179094.9	PER1	489.452	0.000158336	0.0165721	0.880459	0.999978	insignificant
ENSG00000141564.9	RPTOR	3390.48	0.000158238	0.0162813	0.900713	0.999978	insignificant
ENSG00000227057.3	WDR46	1873.62	0.000158146	0.0164482	0.888022	0.999978	insignificant
ENSG00000228663.1	PSMD10P1	1.78293	0.000158062	0.0461369	0.885368	0.999978	insignificant
ENSG00000115286.15	NDUFS7	1038.65	0.000158024	0.0162317	0.905452	0.999978	insignificant
ENSG00000242094.1	FOXP1-IT1	49.5002	0.000157965	0.0196691	0.831783	0.999978	insignificant
ENSG00000260714.1	RP11-266L9.1	9.59857	0.000157843	0.0288446	0.854195	0.999978	insignificant
ENSG00000267328.1	AC002398.12	10.3869	0.000157796	0.0275548	0.850063	0.999978	insignificant
ENSG00000225043.1	RPL18AP2	3.40404	0.000157629	0.0412031	0.881188	0.999978	insignificant
ENSG00000089234.11	BRAP	1751.15	0.000157557	0.0162335	0.905555	0.999978	insignificant
ENSG00000268069.1	AC004466.1	12.2199	0.000157456	0.0292879	0.855932	0.999978	insignificant
ENSG00000235319.1	AC012360.4	1.98542	0.000157402	0.04905	0.887319	0.999978	insignificant
ENSG00000125657.3	TNFSF9	173.543	0.00015737	0.0168139	0.869985	0.999978	insignificant
ENSG00000109339.14	MAPK10	31.7066	0.000157051	0.0218311	0.833241	0.999978	insignificant
ENSG00000259415.1	RP11-7M10.2	0.876345	0.000156942	0.0606401	0.890822	NA	low_count
ENSG00000259968.2	RP11-428C6.2	0.797737	0.000156878	0.0620032	0.891409	NA	low_count
ENSG00000152795.13	HNRNPDL	6516.47	0.000156769	0.0162834	0.901438	0.999978	insignificant
ENSG00000257181.1	RP11-611O2.5	23.277	0.000156276	0.0228084	0.83629	0.999978	insignificant
ENSG00000139178.6	C1RL	203.096	0.000156249	0.0172231	0.857997	0.999978	insignificant
ENSG00000230833.1	RPEP3	5.72575	0.000156238	0.0332779	0.868028	0.999978	insignificant
ENSG00000125449.2	ARMC7	484.566	0.000156129	0.0164521	0.889168	0.999978	insignificant
ENSG00000232682.1	RP11-388P9.2	0.809192	0.000156117	0.0616176	0.89177	NA	low_count
ENSG00000181754.6	AMIGO1	486.051	0.00015609	0.016454	0.889073	0.999978	insignificant
ENSG00000198908.7	BHLHB9	227.791	0.000156047	0.0167623	0.873132	0.999978	insignificant
ENSG00000269923.1	RP11-214K3.24	7.79412	0.000155874	0.0312618	0.863113	0.999978	insignificant
ENSG00000154380.12	ENAH	9061.89	0.000155728	0.0162401	0.906008	0.999978	insignificant
ENSG00000165323.11	FAT3	2152.38	0.000155725	0.0164816	0.887588	0.999978	insignificant
ENSG00000197721.12	CR1L	9.55962	0.000155624	0.0283788	0.854755	0.999978	insignificant
ENSG00000179915.16	NRXN1	16.4511	0.000155568	0.0237793	0.839792	0.999978	insignificant
ENSG00000134954.10	ETS1	1584.11	0.000155494	0.0162239	0.907703	0.999978	insignificant
ENSG00000133193.8	FAM104A	768.537	0.000155446	0.0162716	0.903285	0.999978	insignificant
ENSG00000174038.8	C9orf131	5.87583	0.000155436	0.0356564	0.873969	0.999978	insignificant
ENSG00000171217.5	CLDN20	0.808615	0.000155423	0.0616236	0.892248	NA	low_count
ENSG00000163945.11	UVSSA	485.613	0.000155231	0.0164441	0.89031	0.999978	insignificant
ENSG00000183558.5	HIST2H2AA3	1535.6	0.000154689	0.0164445	0.890657	0.999978	insignificant
ENSG00000272465.1	RP1-136B1.1	0.798022	0.000154604	0.0619909	0.892962	NA	low_count
ENSG00000081087.10	OSTM1	1924.23	0.000154544	0.0164316	0.891606	0.999978	insignificant
ENSG00000102854.10	MSLN	2.33962	0.00015452	0.0460464	0.887851	0.999978	insignificant
ENSG00000234405.1	LL0XNC01-250H12.3	6.35627	0.000154473	0.0331177	0.869118	0.999978	insignificant
ENSG00000233559.1	AC016831.7	1.11946	0.000154462	0.0547914	0.890936	NA	low_count
ENSG00000186532.7	SMYD4	1301.34	0.000154458	0.0162008	0.910591	0.999978	insignificant
ENSG00000119715.10	ESRRB	44.6294	0.000154441	0.0200587	0.834796	0.999978	insignificant
ENSG00000270959.1	LPP-AS2	41.4386	0.00015437	0.0189529	0.838026	0.999978	insignificant
ENSG00000236901.3	MIR600HG	420.187	0.000154224	0.0164171	0.892797	0.999978	insignificant
ENSG00000198729.4	PPP1R14C	1068.09	0.000154177	0.0162651	0.904638	0.999978	insignificant
ENSG00000183605.12	SFXN4	1507.09	0.000154172	0.0164221	0.892491	0.999978	insignificant
ENSG00000120262.8	CCDC170	6.45845	0.000154147	0.0311676	0.864356	0.999978	insignificant
ENSG00000237451.3	CDK2AP2P2	2.99334	0.000154133	0.0450951	0.887485	0.999978	insignificant
ENSG00000033011.7	ALG1	1066.08	0.000154021	0.0166648	0.879019	0.999978	insignificant
ENSG00000107159.8	CA9	6.4216	0.000153966	0.0607763	0.892921	0.999978	insignificant
ENSG00000128482.11	RNF112	20.5252	0.000153955	0.0232458	0.83986	0.999978	insignificant
ENSG00000041802.6	LSG1	1670.41	0.000153896	0.0164165	0.893056	0.999978	insignificant
ENSG00000091527.11	CDV3	5667.63	0.000153811	0.0162395	0.907203	0.999978	insignificant
ENSG00000267267.1	CTD-3199J23.4	47.6807	0.000153778	0.0549628	0.89145	0.999978	insignificant
ENSG00000104691.10	UBXN8	366.59	0.000153765	0.0167994	0.873441	0.999978	insignificant
ENSG00000135763.5	URB2	8238.16	0.000153745	0.0162377	0.907404	0.999978	insignificant
ENSG00000140199.7	SLC12A6	894.315	0.000153651	0.0163346	0.899173	0.999978	insignificant
ENSG00000148187.13	MRRF	576.971	0.000153639	0.0164472	0.89121	0.999978	insignificant
ENSG00000225791.2	TRAM2-AS1	165.07	0.000153515	0.0171207	0.863078	0.999978	insignificant
ENSG00000188064.5	WNT7B	99.6983	0.000153493	0.017879	0.848292	0.999978	insignificant
ENSG00000198515.9	CNGA1	11.7646	0.000153272	0.0313661	0.865656	0.999978	insignificant
ENSG00000100078.3	PLA2G3	4.57305	0.000153132	0.0398448	0.882816	0.999978	insignificant
ENSG00000141404.11	GNAL	1819.54	0.0001531	0.0165717	0.884339	0.999978	insignificant
ENSG00000254332.1	GS1-44D20.1	0.806622	0.000153052	0.0616448	0.893884	NA	low_count
ENSG00000156873.11	PHKG2	1988.8	0.000153024	0.0162134	0.910165	0.999978	insignificant
ENSG00000100483.9	VCPKMT	258.017	0.000152962	0.0168626	0.871702	0.999978	insignificant
ENSG00000183458.9	RP11-958N24.1	2148.31	0.000152949	0.0164426	0.891985	0.999978	insignificant
ENSG00000151693.5	ASAP2	900.218	0.000152921	0.0163561	0.898006	0.999978	insignificant
ENSG00000145103.8	ILDR1	3.53842	0.000152863	0.0408751	0.88435	0.999978	insignificant
ENSG00000267555.1	CTD-2085J24.3	1.18674	0.000152661	0.0568019	0.89264	NA	low_count
ENSG00000147419.12	CCDC25	686.594	0.000152598	0.0166336	0.881585	0.999978	insignificant
ENSG00000181192.7	DHTKD1	4163.58	0.000152452	0.0165648	0.885182	0.999978	insignificant
ENSG00000230769.1	RP3-408N23.4	10.5357	0.000152394	0.0275521	0.855122	0.999978	insignificant
ENSG00000188687.11	SLC4A5	111.401	0.000152382	0.0181619	0.845984	0.999978	insignificant
ENSG00000137776.12	SLTM	532.408	0.000152357	0.0163724	0.897177	0.999978	insignificant
ENSG00000260871.1	CTD-2373J6.1	2.12394	0.000152155	0.0484444	0.890789	0.999978	insignificant
ENSG00000167264.13	DUS2	794.692	0.000152068	0.0162701	0.905488	0.999978	insignificant
ENSG00000113716.8	HMGXB3	5682.35	0.000152029	0.01622	0.910097	0.999978	insignificant
ENSG00000152359.10	POC5	837.899	0.00015196	0.0163471	0.899307	0.999978	insignificant
ENSG00000154316.10	TDH	17.5964	0.000151926	0.0228319	0.840813	0.999978	insignificant
ENSG00000131116.7	ZNF428	1006.19	0.00015179	0.016392	0.89616	0.999978	insignificant
ENSG00000170266.11	GLB1	2173.43	0.000151778	0.020634	0.837354	0.999978	insignificant
ENSG00000266086.1	RP11-159D12.5	16.7948	0.000151624	0.0247979	0.846935	0.999978	insignificant
ENSG00000224184.1	AC096559.1	0.78696	0.000151424	0.06526	0.896697	NA	low_count
ENSG00000148655.10	C10orf11	37.1079	0.000151406	0.020267	0.837789	0.999978	insignificant
ENSG00000053770.7	AP5M1	767.349	0.000151393	0.016737	0.877858	0.999978	insignificant
ENSG00000101333.12	PLCB4	334.482	0.000151309	0.0165982	0.884298	0.999978	insignificant
ENSG00000162377.4	SELRC1	920.875	0.000151153	0.0162397	0.908761	0.999978	insignificant
ENSG00000115255.6	REEP6	31.0548	0.000151124	0.0203334	0.838054	0.999978	insignificant
ENSG00000042286.10	AIFM2	958.946	0.000151069	0.0164396	0.893476	0.999978	insignificant
ENSG00000164556.7	FAM183B	3.65773	0.000151066	0.0372204	0.880362	0.999978	insignificant
ENSG00000158352.11	SHROOM4	85.6108	0.000151005	0.0175822	0.855199	0.999978	insignificant
ENSG00000170935.5	NCBP2L	0.415185	0.000150964	0.0702824	0.900106	NA	low_count
ENSG00000089195.10	TRMT6	1000.14	0.000150929	0.016416	0.895113	0.999978	insignificant
ENSG00000255248.2	RP11-166D19.1	0.526176	0.000150837	0.069951	0.899963	NA	low_count
ENSG00000114982.13	KANSL3	3185.32	0.000150229	0.0162291	0.910288	0.999978	insignificant
ENSG00000226803.3	RP11-203B9.4	15.4894	0.000150155	0.0249809	0.848974	0.999978	insignificant
ENSG00000240392.1	RPL9P3	2.76983	0.000150131	0.0456381	0.890744	0.999978	insignificant
ENSG00000114742.9	WDR48	1876.98	0.000150112	0.0161989	0.913263	0.999978	insignificant
ENSG00000204370.4	SDHD	1717.65	0.000150083	0.0163206	0.902549	0.999978	insignificant
ENSG00000100376.7	FAM118A	597.389	0.000149944	0.0165202	0.889446	0.999978	insignificant
ENSG00000260278.1	RP11-109G23.3	41.1753	0.000149846	0.0203886	0.839369	0.999978	insignificant
ENSG00000166813.10	KIF7	1597.47	0.000149488	0.0162772	0.906459	0.999978	insignificant
ENSG00000241627.2	UBQLN4P1	3.62773	0.000149331	0.040046	0.885961	0.999978	insignificant
ENSG00000154945.6	ANKRD40	4327.68	0.00014927	0.016153	0.91848	0.999978	insignificant
ENSG00000215039.2	CD27-AS1	53.3337	0.000149252	0.018367	0.847113	0.999978	insignificant
ENSG00000235314.1	LINC00957	16.1682	0.000149211	0.0258125	0.852566	0.999978	insignificant
ENSG00000177706.8	FAM20C	312.418	0.00014916	0.0166134	0.885155	0.999978	insignificant
ENSG00000130699.12	TAF4	1025.9	0.000149086	0.0162454	0.909476	0.999978	insignificant
ENSG00000227733.4	RP4-565E6.1	58.6205	0.00014906	0.0182696	0.848175	0.999978	insignificant
ENSG00000144285.11	SCN1A	2.76952	0.000148976	0.0453453	0.891382	0.999978	insignificant
ENSG00000257809.1	RP11-603J24.14	1.74463	0.000148878	0.050119	0.893719	0.999978	insignificant
ENSG00000155287.6	SLC25A28	523.977	0.000148688	0.0163052	0.904658	0.999978	insignificant
ENSG00000206448.3	PPIAP30	9.37893	0.000148667	0.0283514	0.861091	0.999978	insignificant
ENSG00000170579.10	DLGAP1	69.1321	0.000148635	0.01828	0.848497	0.999978	insignificant
ENSG00000123496.3	IL13RA2	1.41616	0.000148488	0.0546705	0.895082	NA	low_count
ENSG00000266126.1	RP11-209D14.4	1.3963	0.000148361	0.0526135	0.894737	NA	low_count
ENSG00000267060.1	PTGES3L	71.495	0.000148311	0.0177646	0.854825	0.999978	insignificant
ENSG00000030304.8	MUSK	0.367795	0.00014825	0.0702721	0.901882	NA	low_count
ENSG00000174996.7	KLC2	2190.87	0.000148157	0.0164424	0.895312	0.999978	insignificant
ENSG00000086200.12	IPO11	2518	0.000148146	0.0164943	0.892205	0.999978	insignificant
ENSG00000115750.12	TAF1B	952.635	0.000148091	0.0165405	0.889676	0.999978	insignificant
ENSG00000266918.1	RP11-798G7.8	60.9059	0.000147991	0.0192783	0.843156	0.999978	insignificant
ENSG00000133265.6	HSPBP1	2154.25	0.000147896	0.0168773	0.875321	0.999978	insignificant
ENSG00000177459.6	C8orf47	77.3463	0.000147887	0.0186269	0.846497	0.999978	insignificant
ENSG00000205869.2	KRTAP5-1	1.45259	0.000147814	0.049952	0.894418	0.999978	insignificant
ENSG00000198034.6	RPS4X	55028.6	0.0001478	0.0162013	0.914352	0.999978	insignificant
ENSG00000259607.1	CTD-2647L4.5	2.34359	0.000147756	0.047189	0.893341	0.999978	insignificant
ENSG00000186716.15	BCR	3941.53	0.00014774	0.0166078	0.886495	0.999978	insignificant
ENSG00000266642.1	RP11-20B24.4	26.6945	0.000147676	0.0219837	0.843257	0.999978	insignificant
ENSG00000258957.1	RP11-363J20.1	7.8539	0.000147649	0.032136	0.872491	0.999978	insignificant
ENSG00000262714.1	RP11-44F14.8	16.7509	0.000147537	0.0243705	0.84968	0.999978	insignificant
ENSG00000151778.6	SERP2	65.9963	0.000147535	0.0189293	0.84509	0.999978	insignificant
ENSG00000260233.2	SSSCA1-AS1	10.5459	0.000147463	0.0269405	0.857843	0.999978	insignificant
ENSG00000140876.7	NUDT7	43.5973	0.000147337	0.0203732	0.84199	0.999978	insignificant
ENSG00000129757.8	CDKN1C	102.331	0.000147249	0.0172698	0.864841	0.999978	insignificant
ENSG00000176953.6	NFATC2IP	2810.16	0.00014724	0.0162795	0.907652	0.999978	insignificant
ENSG00000271781.1	CTD-2589H19.6	73.083	0.000147191	0.0196296	0.843	0.999978	insignificant
ENSGR0000182378.8	PLCXD1	1505.15	0.000146984	0.0202892	0.842388	0.999978	insignificant
ENSG00000272695.1	GAS6-AS2	7.45011	0.000146815	0.031227	0.870901	0.999978	insignificant
ENSG00000197358.8	BNIP3P1	0.7932	0.000146793	0.0620329	0.898334	NA	low_count
ENSG00000234789.1	RP11-483H20.4	2.30186	0.000146764	0.0457668	0.893251	0.999978	insignificant
ENSG00000233647.2	RP11-8J9.1	7.45038	0.000146513	0.0302275	0.868488	0.999978	insignificant
ENSG00000175029.12	CTBP2	2272.89	0.000146399	0.0162683	0.90911	0.999978	insignificant
ENSG00000256092.2	hsa-mir-8072	34.1582	0.000146354	0.0199177	0.843367	0.999978	insignificant
ENSG00000188474.6	ZNF788	7.40003	0.000146333	0.0665913	0.900865	0.999978	insignificant
ENSG00000112031.11	MTRF1L	1695.07	0.000146327	0.0162341	0.912132	0.999978	insignificant
ENSG00000163961.4	RNF168	1392.63	0.000146299	0.0161975	0.915573	0.999978	insignificant
ENSG00000181649.5	PHLDA2	117.565	0.000146291	0.0174337	0.862264	0.999978	insignificant
ENSG00000145040.3	UCN2	27.6419	0.000146235	0.0202822	0.843173	0.999978	insignificant
ENSG00000134056.7	MRPS36	124.672	0.000146213	0.0174228	0.862547	0.999978	insignificant
ENSG00000108947.4	EFNB3	317.682	0.000146188	0.016629	0.886652	0.999978	insignificant
ENSG00000169926.5	KLF13	1608.96	0.000146063	0.0162933	0.907255	0.999978	insignificant
ENSG00000168438.10	CDC40	1275.69	0.000146046	0.0162912	0.907438	0.999978	insignificant
ENSG00000239953.2	RN7SL273P	0.645285	0.000145827	0.0686571	0.902435	NA	low_count
ENSG00000263989.1	RN7SL615P	0.645285	0.000145827	0.0686571	0.902435	NA	low_count
ENSG00000261764.1	KRT18P18	1.45299	0.000145782	0.0545709	0.896954	0.999978	insignificant
ENSG00000183423.7	LRIT3	27.7116	0.000145775	0.0218038	0.844898	0.999978	insignificant
ENSG00000111863.8	ADTRP	8.77418	0.000145639	0.0298464	0.868211	0.999978	insignificant
ENSG00000166821.4	PEX11A	417.666	0.000145623	0.0164713	0.895329	0.999978	insignificant
ENSG00000100139.9	MICALL1	3677.79	0.000145513	0.016221	0.913807	0.999978	insignificant
ENSG00000196937.6	FAM3C	1101.09	0.00014524	0.0165777	0.889846	0.999978	insignificant
ENSG00000164403.10	SHROOM1	750.116	0.000145204	0.0164982	0.89408	0.999978	insignificant
ENSG00000197016.7	ZNF470	256.294	0.00014515	0.0165577	0.890922	0.999978	insignificant
ENSG00000100401.15	RANGAP1	8520.59	0.000145136	0.0161949	0.916486	0.999978	insignificant
ENSG00000039987.2	BEST2	18.5154	0.000145004	0.0252651	0.85496	0.999978	insignificant
ENSG00000142207.5	URB1	5777.64	0.000144567	0.0162638	0.910604	0.999978	insignificant
ENSG00000257605.1	RP11-680A11.5	17.6205	0.000144527	0.0248455	0.854139	0.999978	insignificant
ENSG00000229953.1	RP11-284F21.7	138.773	0.000144517	0.0174305	0.863945	0.999978	insignificant
ENSG00000228672.2	PROB1	155.935	0.000144504	0.0170209	0.873617	0.999978	insignificant
ENSG00000259327.1	CTD-2184D3.6	2.22989	0.000144384	0.0454234	0.894748	0.999978	insignificant
ENSG00000236617.2	RP11-46H11.12	3.99087	0.000144337	0.0393162	0.888786	0.999978	insignificant
ENSG00000265055.1	AC145343.2	3.32953	0.000144218	0.0409404	0.890905	0.999978	insignificant
ENSG00000166090.8	IL25	0.836739	0.000144002	0.061146	0.899915	NA	low_count
ENSG00000237321.1	RP11-374A22.1	1.81251	0.00014398	0.0521038	0.897699	0.999978	insignificant
ENSG00000164306.6	PRIMPOL	198.717	0.000143899	0.0168053	0.881139	0.999978	insignificant
ENSG00000147274.10	RBMX	10119.2	0.000143743	0.0163035	0.907912	0.999978	insignificant
ENSG00000198862.9	LTN1	3639.4	0.00014363	0.0164077	0.900623	0.999978	insignificant
ENSG00000079263.14	SP140	1.42998	0.000143593	0.0572386	0.899051	NA	low_count
ENSG00000183571.9	PGPEP1L	2.39238	0.000143583	0.0472894	0.896371	0.999978	insignificant
ENSG00000161618.5	ALDH16A1	1929.1	0.000143537	0.0165265	0.893731	0.999978	insignificant
ENSG00000137094.10	DNAJB5	121.975	0.000143394	0.0174566	0.86448	0.999978	insignificant
ENSG00000204520.8	MICA	665.564	0.000143175	0.0164457	0.898569	0.999978	insignificant
ENSG00000273190.1	RP11-255C15.4	5.56674	0.000143129	0.0363419	0.885102	0.999978	insignificant
ENSG00000172667.6	ZMAT3	1383.34	0.000142999	0.0165493	0.892934	0.999978	insignificant
ENSG00000242866.5	STRC	47.6313	0.000142999	0.0191502	0.848755	0.999978	insignificant
ENSG00000147130.10	ZMYM3	2559.85	0.000142962	0.0163156	0.907476	0.999978	insignificant
ENSG00000158555.10	GDPD5	288.687	0.00014294	0.0172652	0.868786	0.999978	insignificant
ENSG00000134489.6	HRH4	31.0209	0.000142829	0.021816	0.847989	0.999978	insignificant
ENSG00000163564.10	PYHIN1	0.587884	0.000142779	0.069693	0.905107	NA	low_count
ENSG00000105472.8	CLEC11A	35.0986	0.000142574	0.0195427	0.847984	0.999978	insignificant
ENSG00000136560.9	TANK	152.946	0.000142538	0.0169055	0.878796	0.999978	insignificant
ENSG00000064652.6	SNX24	403.129	0.000142478	0.0163376	0.906163	0.999978	insignificant
ENSG00000265480.1	KRT18P55	7.96258	0.000142312	0.0335099	0.880196	0.999978	insignificant
ENSG00000171992.8	SYNPO	191.255	0.000142301	0.0171723	0.871512	0.999978	insignificant
ENSG00000163235.11	TGFA	146.524	0.000142289	0.0168616	0.880458	0.999978	insignificant
ENSG00000174938.10	SEZ6L2	313.643	0.000142198	0.0167434	0.884848	0.999978	insignificant
ENSG00000196911.5	KPNA5	858.689	0.000141978	0.0169437	0.878055	0.999978	insignificant
ENSG00000170906.11	NDUFA3	113.024	0.000141903	0.0171346	0.872792	0.999978	insignificant
ENSG00000267036.1	AC005559.3	6.12618	0.000141812	0.036244	0.885978	0.999978	insignificant
ENSG00000167785.4	ZNF558	613.318	0.000141801	0.0164258	0.900728	0.999978	insignificant
ENSG00000265683.1	RP11-173M1.5	25.6259	0.000141737	0.0225392	0.850599	0.999978	insignificant
ENSG00000120279.6	MYCT1	0.839868	0.000141706	0.0642617	0.902785	NA	low_count
ENSG00000216490.3	IFI30	420.027	0.000141638	0.0165374	0.894541	0.999978	insignificant
ENSG00000249961.5	CCDC79	8.08469	0.000141562	0.0337075	0.881247	0.999978	insignificant
ENSG00000080709.10	KCNN2	6.29277	0.000141379	0.0359732	0.885844	0.999978	insignificant
ENSG00000185271.6	KLHL33	5.05112	0.000141299	0.0338568	0.881783	0.999978	insignificant
ENSG00000117155.12	SSX2IP	1723.81	0.000141185	0.0163976	0.902927	0.999978	insignificant
ENSG00000158158.7	CNNM4	1180.62	0.000141151	0.0163204	0.908276	0.999978	insignificant
ENSG00000245888.2	CTD-3203P2.2	23.4526	0.000141146	0.022786	0.851791	0.999978	insignificant
ENSG00000204539.3	CDSN	1.75606	0.000141103	0.0522637	0.899759	0.999978	insignificant
ENSG00000272654.1	RP11-422P24.11	60.1143	0.000141085	0.0185593	0.853796	0.999978	insignificant
ENSG00000116957.8	TBCE	2044.78	0.000140989	0.0161793	0.920338	0.999978	insignificant
ENSG00000254815.1	RP11-496I9.1	49.4228	0.000140945	0.0216477	0.849673	0.999978	insignificant
ENSG00000214982.6	PARGP1	755.956	0.000140904	0.0164013	0.90288	0.999978	insignificant
ENSG00000256845.1	AC007401.1	9.68781	0.000140804	0.0301905	0.873467	0.999978	insignificant
ENSG00000198566.7	ZNF658B	8.85974	0.0001408	0.0621634	0.902499	0.999978	insignificant
ENSG00000122224.13	LY9	1.60775	0.000140795	0.0507948	0.899621	0.999978	insignificant
ENSG00000271776.1	RP11-52L5.6	4.69115	0.000140624	0.0388365	0.890974	0.999978	insignificant
ENSG00000171388.9	APLN	23.4563	0.000140588	0.0246627	0.857515	0.999978	insignificant
ENSG00000186871.5	ERCC6L	831.3	0.000140373	0.0165387	0.895401	0.999978	insignificant
ENSG00000172071.7	EIF2AK3	1169	0.000140011	0.0163418	0.907471	0.999978	insignificant
ENSG00000135299.12	ANKRD6	649.196	0.000139976	0.0168091	0.884168	0.999978	insignificant
ENSG00000261240.1	RP11-304L19.4	0.889226	0.000139973	0.0634637	0.903605	NA	low_count
ENSG00000146556.10	WASH2P	378.271	0.000139859	0.0164937	0.89815	0.999978	insignificant
ENSG00000150628.2	SPATA4	4.05338	0.000139833	0.0365975	0.888161	0.999978	insignificant
ENSG00000267122.1	AC004490.1	14.5287	0.000139751	0.0257606	0.861638	0.999978	insignificant
ENSG00000012174.7	MBTPS2	3418.28	0.000139724	0.0162215	0.917147	0.999978	insignificant
ENSG00000145365.10	TIFA	1002.75	0.000139716	0.0163499	0.907096	0.999978	insignificant
ENSG00000254556.1	AF131215.4	43.0187	0.000139529	0.0187739	0.854052	0.999978	insignificant
ENSG00000070808.11	CAMK2A	3.58757	0.000139487	0.0379318	0.890552	0.999978	insignificant
ENSG00000241549.4	GUSBP2	62.0748	0.000139482	0.0182912	0.857456	0.999978	insignificant
ENSG00000227536.1	SOCS5P4	21.5003	0.00013928	0.0213945	0.851048	0.999978	insignificant
ENSG00000218596.2	RP11-2J18.1	0.937255	0.00013927	0.059523	0.902653	NA	low_count
ENSG00000116721.9	PRAMEF1	0.479555	0.000139197	0.0698822	0.90759	NA	low_count
ENSG00000181885.14	CLDN7	410.247	0.000138966	0.0171664	0.874583	0.999978	insignificant
ENSG00000171246.5	NPTX1	2209.05	0.000138872	0.0163448	0.907999	0.999978	insignificant
ENSG00000235159.1	RP6-109B7.4	2.20947	0.000138853	0.0473938	0.899801	0.999978	insignificant
ENSG00000204406.7	MBD5	407.602	0.000138821	0.0164006	0.904339	0.999978	insignificant
ENSG00000237036.4	ZEB1-AS1	172.349	0.000138767	0.0173921	0.86993	0.999978	insignificant
ENSG00000180694.9	TMEM64	1114.72	0.000138759	0.0161899	0.920582	0.999978	insignificant
ENSG00000121897.9	LIAS	213.547	0.000138557	0.0167177	0.888727	0.999978	insignificant
ENSG00000155893.7	ACPL2	483.449	0.000138484	0.0170131	0.878967	0.999978	insignificant
ENSG00000239494.2	RN7SL333P	1.19309	0.000138351	0.0541645	0.902078	NA	low_count
ENSG00000232486.1	RP11-18B3.2	20.261	0.000138294	0.0248365	0.860318	0.999978	insignificant
ENSG00000197121.10	PGAP1	1277.15	0.000138146	0.0164545	0.901557	0.999978	insignificant
ENSG00000215452.3	ZNF663P	7.89336	0.000138016	0.0292501	0.873444	0.999978	insignificant
ENSG00000261485.1	PAN3-AS1	72.9227	0.000137991	0.0179436	0.862396	0.999978	insignificant
ENSG00000197928.6	ZNF677	3.62075	0.000137765	0.0414878	0.896325	0.999978	insignificant
ENSG00000125520.9	SLC2A4RG	594.571	0.000137744	0.0167143	0.889501	0.999978	insignificant
ENSG00000267416.1	CTD-2319I12.2	1.91096	0.000137739	0.0478705	0.900806	0.999978	insignificant
ENSG00000164221.8	CCDC112	44.9747	0.000137662	0.0198245	0.85256	0.999978	insignificant
ENSG00000215251.3	FASTKD5	1957.84	0.00013764	0.0162348	0.917226	0.999978	insignificant
ENSG00000258539.1	RP11-12J10.3	45.7407	0.000137626	0.0202956	0.852178	0.999978	insignificant
ENSG00000168569.7	TMEM223	304.379	0.000137398	0.016838	0.885258	0.999978	insignificant
ENSG00000224886.2	BEND3P3	38.7127	0.000137392	0.0206297	0.852407	0.999978	insignificant
ENSG00000108829.9	LRRC59	10136	0.000137378	0.0161943	0.920957	0.999978	insignificant
ENSG00000108344.10	PSMD3	7341.51	0.000137375	0.0162046	0.920024	0.999978	insignificant
ENSG00000033030.9	ZCCHC8	1214.55	0.000137299	0.0162605	0.915303	0.999978	insignificant
ENSG00000230408.3	AC007163.6	1.09712	0.000137202	0.057631	0.903593	NA	low_count
ENSG00000120049.14	KCNIP2	59.28	0.000137188	0.0182761	0.859863	0.999978	insignificant
ENSG00000272482.1	RP11-474O21.5	1.27782	0.000137105	0.0561207	0.903332	NA	low_count
ENSG00000130054.4	FAM155B	478.378	0.000137046	0.0165883	0.895437	0.999978	insignificant
ENSG00000133808.4	MICALCL	14.5072	0.000136966	0.0257787	0.864416	0.999978	insignificant
ENSG00000169752.12	NRG4	47.1539	0.000136866	0.0185492	0.858114	0.999978	insignificant
ENSG00000235008.1	RP3-497J21.1	1.78707	0.000136844	0.0460489	0.900561	0.999978	insignificant
ENSG00000249851.1	RP11-166J22.1	2.57287	0.000136837	0.0462217	0.900662	0.999978	insignificant
ENSG00000198915.7	RASGEF1A	50.5068	0.000136795	0.0184501	0.858878	0.999978	insignificant
ENSG00000188352.8	FOCAD	2739.03	0.000136618	0.0162168	0.919379	0.999978	insignificant
ENSG00000243064.4	ABCC13	1.22462	0.000136517	0.0560565	0.90373	NA	low_count
ENSG00000110871.10	COQ5	1070.69	0.000136149	0.01628	0.914475	0.999978	insignificant
ENSG00000215520.3	RPS4XP4	4.73567	0.000136057	0.0357296	0.889683	0.999978	insignificant
ENSG00000153993.9	SEMA3D	146.782	0.00013571	0.0189457	0.857092	0.999978	insignificant
ENSG00000182870.8	GALNT9	4.12801	0.00013537	0.0404237	0.896972	0.999978	insignificant
ENSG00000232893.1	AC019068.2	0.849372	0.00013526	0.0609325	0.905868	NA	low_count
ENSG00000248919.3	ATP5J2-PTCD1	124.756	0.000135255	0.0336015	0.886279	0.999978	insignificant
ENSG00000164794.4	KCNV1	53.7789	0.000135173	0.0200624	0.854892	0.999978	insignificant
ENSG00000204843.8	DCTN1	3768.7	0.000135117	0.0161773	0.923802	0.999978	insignificant
ENSG00000234518.1	PTGES3P1	9.72228	0.000135089	0.0276263	0.871615	0.999978	insignificant
ENSG00000123505.10	AMD1	6803.24	0.000135065	0.0163416	0.910699	0.999978	insignificant
ENSG00000122034.8	GTF3A	733.585	0.000135046	0.0163535	0.909914	0.999978	insignificant
ENSG00000258617.1	DUX4L13	0.80375	0.000134867	0.0648624	0.907718	NA	low_count
ENSG00000261433.1	CTC-297N7.1	6.07098	0.000134818	0.0343783	0.888193	0.999978	insignificant
ENSG00000168758.6	SEMA4C	802.236	0.00013467	0.0164895	0.902084	0.999978	insignificant
ENSG00000183935.3	HTR7P1	122.129	0.000134572	0.0172238	0.877156	0.999978	insignificant
ENSG00000255439.2	RP11-196G11.1	7.46557	0.000134479	0.0343598	0.888436	0.999978	insignificant
ENSG00000139190.12	VAMP1	287.483	0.000134394	0.0166894	0.893108	0.999978	insignificant
ENSG00000129595.8	EPB41L4A	518.077	0.00013438	0.016427	0.90577	0.999978	insignificant
ENSG00000135519.6	KCNH3	183.639	0.000134105	0.0168163	0.888673	0.999978	insignificant
ENSG00000175707.7	C1orf172	79.8917	0.000134096	0.0174676	0.872844	0.999978	insignificant
ENSG00000113361.8	CDH6	0.545523	0.000133986	0.0677848	0.909813	NA	low_count
ENSG00000185875.8	THNSL1	177.826	0.000133959	0.0168373	0.888091	0.999978	insignificant
ENSG00000202058.1	RN7SKP80	27.6915	0.000133857	0.0210244	0.856342	0.999978	insignificant
ENSG00000213742.2	RP4-694B14.5	77.6517	0.000133832	0.0180246	0.865554	0.999978	insignificant
ENSG00000189221.5	MAOA	520.746	0.00013381	0.0166529	0.895045	0.999978	insignificant
ENSG00000235843.1	RP13-16H11.5	2.70255	0.000133796	0.0455732	0.902488	0.999978	insignificant
ENSG00000263621.1	RN7SL650P	2.76665	0.000133741	0.0451405	0.902266	0.999978	insignificant
ENSG00000159214.8	CCDC24	107.812	0.000133671	0.017582	0.871368	0.999978	insignificant
ENSG00000124214.15	STAU1	3570.6	0.000133604	0.0162363	0.919502	0.999978	insignificant
ENSG00000197062.7	RP5-874C20.3	321.719	0.000133531	0.0164738	0.903732	0.999978	insignificant
ENSG00000261147.1	RP11-697E2.6	21.9468	0.000133478	0.0240229	0.862852	0.999978	insignificant
ENSG00000258757.1	RP11-841O20.2	1.16358	0.000133372	0.0543627	0.905607	NA	low_count
ENSG00000127561.10	SYNGR3	268.512	0.000132897	0.0170334	0.883194	0.999978	insignificant
ENSG00000198900.5	TOP1	2419.92	0.000132678	0.0163473	0.911874	0.999978	insignificant
ENSG00000262869.1	CTD-2545H1.1	1.1667	0.000132568	0.0569045	0.906662	NA	low_count
ENSG00000256364.1	RP11-173P15.3	18.9539	0.000132507	0.0233753	0.862138	0.999978	insignificant
ENSG00000124780.9	KCNK17	0.658995	0.000132479	0.0682233	0.911064	NA	low_count
ENSG00000235675.2	AC151961.1	0.347604	0.000132377	0.0701792	0.91227	NA	low_count
ENSG00000182584.4	ACTL10	15.5539	0.000132346	0.0245215	0.865368	0.999978	insignificant
ENSG00000117010.11	ZNF684	95.2734	0.000132322	0.0177021	0.870888	0.999978	insignificant
ENSG00000249485.1	RBBP4P1	22.7579	0.000132288	0.0208748	0.857882	0.999978	insignificant
ENSG00000204264.4	PSMB8	21.4338	0.000132223	0.0225979	0.860588	0.999978	insignificant
ENSG00000100979.10	PLTP	8.22881	0.000132216	0.0295914	0.879603	0.999978	insignificant
ENSG00000104522.11	TSTA3	687.518	0.000132162	0.0164474	0.906146	0.999978	insignificant
ENSG00000096060.10	FKBP5	2542.7	0.000131949	0.0161948	0.924	0.999978	insignificant
ENSG00000183765.16	CHEK2	655.115	0.000131933	0.0162849	0.916722	0.999978	insignificant
ENSG00000196622.6	RIMBP3	78.7201	0.000131909	0.0177053	0.871237	0.999978	insignificant
ENSG00000151532.9	VTI1A	1183.25	0.000131838	0.0162061	0.923082	0.999978	insignificant
ENSG00000022277.8	RTFDC1	1871.98	0.000131766	0.0162625	0.918523	0.999978	insignificant
ENSG00000172410.4	INSL5	1.16114	0.00013163	0.0545923	0.906871	NA	low_count
ENSG00000267277.1	CTD-2342J14.6	33.0692	0.000131517	0.0206261	0.858585	0.999978	insignificant
ENSG00000020922.8	MRE11A	936.35	0.000130919	0.0165488	0.901838	0.999978	insignificant
ENSG00000006788.8	MYH13	1.4937	0.000130865	0.05166	0.90684	0.999978	insignificant
ENSG00000266872.1	RP11-19P22.8	3.64275	0.000130761	0.0374943	0.896723	0.999978	insignificant
ENSG00000148482.7	SLC39A12	2.60649	0.000130666	0.0441735	0.903863	0.999978	insignificant
ENSG00000119392.10	GLE1	2547.13	0.000130656	0.0163007	0.916379	0.999978	insignificant
ENSG00000160307.5	S100B	10.7232	0.000130602	0.0282154	0.877449	0.999978	insignificant
ENSG00000242770.2	RP11-180K7.1	2.23179	0.000130597	0.0475893	0.905791	0.999978	insignificant
ENSG00000266122.1	RN7SL373P	0.869666	0.000130469	0.060638	0.909083	NA	low_count
ENSG00000131951.6	LRRC9	9.53326	0.00013036	0.0318071	0.886577	0.999978	insignificant
ENSG00000229939.1	RP11-111F16.2	3.50469	0.000130283	0.0378807	0.897649	0.999978	insignificant
ENSG00000173875.9	ZNF791	694.742	0.000130264	0.0162933	0.917154	0.999978	insignificant
ENSG00000255282.2	WTAPP1	7.8093	0.000130259	0.0339889	0.891206	0.999978	insignificant
ENSG00000271367.1	RP3-483K16.4	7.45119	0.000130191	0.0351436	0.893394	0.999978	insignificant
ENSG00000162989.3	KCNJ3	66.0918	0.000130129	0.0198393	0.860425	0.999978	insignificant
ENSG00000155542.7	SETD9	264.485	0.000129804	0.0166838	0.896906	0.999978	insignificant
ENSG00000183597.11	TANGO2	355.061	0.000129594	0.0164041	0.910393	0.999978	insignificant
ENSG00000130592.9	LSP1	2.84286	0.000129503	0.0461483	0.905904	0.999978	insignificant
ENSG00000249915.3	PDCD6	3261.58	0.000129465	0.0162289	0.922563	0.999978	insignificant
ENSG00000234478.1	RP11-275I14.4	1.79239	0.000129364	0.0457442	0.905788	0.999978	insignificant
ENSG00000109220.6	CHIC2	397.508	0.000129162	0.0167805	0.893888	0.999978	insignificant
ENSG00000167748.6	KLK1	8.73522	0.000129109	0.0298216	0.882986	0.999978	insignificant
ENSG00000183038.9	GGTLC3	3.69522	0.000129011	0.0389162	0.900012	0.999978	insignificant
ENSG00000166548.11	TK2	674.01	0.000128943	0.0165134	0.904988	0.999978	insignificant
ENSG00000005812.6	FBXL3	1374.39	0.000128873	0.0164325	0.909265	0.999978	insignificant
ENSG00000268759.1	AC135983.2	1.43733	0.000128795	0.0519688	0.908366	0.999978	insignificant
ENSG00000260576.1	RP11-390D11.2	3.72322	0.000128733	0.0400376	0.90156	0.999978	insignificant
ENSG00000137942.12	FNBP1L	869.329	0.000128719	0.0164873	0.90645	0.999978	insignificant
ENSG00000256812.1	CAPNS2	1.80799	0.000128716	0.0456829	0.906222	0.999978	insignificant
ENSG00000249348.1	UGDH-AS1	19.5893	0.000128673	0.0225489	0.86417	0.999978	insignificant
ENSG00000033867.12	SLC4A7	1258.55	0.000128672	0.0166956	0.897337	0.999978	insignificant
ENSG00000164048.9	ZNF589	640.824	0.000128659	0.0165004	0.905836	0.999978	insignificant
ENSG00000268140.1	PCGF7P	1.15171	0.000128527	0.0544394	0.909021	NA	low_count
ENSG00000122873.7	CISD1	636.123	0.000128471	0.0174165	0.878917	0.999978	insignificant
ENSG00000226450.2	CYP2D8P1	1.93551	0.000128382	0.0541815	0.909077	0.999978	insignificant
ENSG00000175352.6	NRIP3	1681.63	0.000128325	0.0162377	0.922534	0.999978	insignificant
ENSG00000213846.3	AC098614.2	10.8259	0.000128299	0.0263384	0.874466	0.999978	insignificant
ENSG00000008083.9	JARID2	1848.73	0.000128266	0.0162907	0.918595	0.999978	insignificant
ENSG00000261202.1	RP3-496C20.1	16.756	0.00012826	0.0242712	0.868801	0.999978	insignificant
ENSG00000114302.11	PRKAR2A	4627.64	0.000128023	0.0162529	0.921538	0.999978	insignificant
ENSG00000170043.7	TRAPPC1	2192.24	0.000128014	0.0165566	0.903622	0.999978	insignificant
ENSG00000231852.2	CYP21A2	1.29968	0.000127911	0.0556629	0.909675	NA	low_count
ENSG00000005102.8	MEOX1	3.98214	0.000127759	0.0366321	0.897803	0.999978	insignificant
ENSG00000185946.11	RNPC3	253.688	0.000127748	0.0171332	0.88522	0.999978	insignificant
ENSG00000197444.5	OGDHL	92.6865	0.000127663	0.0182573	0.869502	0.999978	insignificant
ENSG00000227946.1	AC007383.3	29.5074	0.000127551	0.0198381	0.863132	0.999978	insignificant
ENSG00000239577.2	RN7SL388P	13.0414	0.000127243	0.025463	0.873068	0.999978	insignificant
ENSG00000155760.1	FZD7	1842.16	0.000127204	0.0163882	0.912951	0.999978	insignificant
ENSG00000214295.4	FOXO1B	4.82431	0.000126967	0.0367249	0.898572	0.999978	insignificant
ENSG00000261187.1	RP11-1007O24.2	39.1481	0.000126877	0.019178	0.865305	0.999978	insignificant
ENSG00000152056.12	AP1S3	267.895	0.000126821	0.0166792	0.899404	0.999978	insignificant
ENSG00000101391.16	CDK5RAP1	1005.91	0.000126781	0.0162793	0.92034	0.999978	insignificant
ENSG00000198286.5	CARD11	559.696	0.000126534	0.0167018	0.898782	0.999978	insignificant
ENSG00000071889.12	FAM3A	924.355	0.000126513	0.0164169	0.911767	0.999978	insignificant
ENSG00000270302.1	RP11-461L13.4	0.642565	0.000126501	0.0686307	0.915275	NA	low_count
ENSG00000104142.6	VPS18	2072.68	0.00012637	0.0163513	0.915761	0.999978	insignificant
ENSG00000163697.12	APBB2	914.858	0.000126303	0.0163947	0.91318	0.999978	insignificant
ENSG00000260669.2	AL136419.6	54.7599	0.000126279	0.0183714	0.870013	0.999978	insignificant
ENSG00000167550.6	RHEBL1	81.7183	0.00012625	0.0188425	0.867276	0.999978	insignificant
ENSG00000237248.3	LINC00987	1.78703	0.00012617	0.049512	0.909622	0.999978	insignificant
ENSG00000159023.14	EPB41	4788.52	0.00012612	0.0161921	0.927556	0.999978	insignificant
ENSG00000144488.10	ESPNL	108.938	0.000125945	0.0173515	0.882387	0.999978	insignificant
ENSG00000105722.5	ERF	1579.4	0.000125944	0.0169409	0.89161	0.999978	insignificant
ENSG00000167100.10	SAMD14	141.427	0.00012586	0.0179662	0.87396	0.999978	insignificant
ENSG00000188394.6	GPR21	14.0323	0.000125834	0.0254795	0.874505	0.999978	insignificant
ENSG00000172716.12	SLFN11	6329.52	0.000125423	0.0162109	0.926398	0.999978	insignificant
ENSG00000067704.8	IARS2	8097.16	0.000125419	0.0161651	0.930301	0.999978	insignificant
ENSG00000228150.1	RP11-84A14.4	3.16167	0.000125418	0.0419428	0.905964	0.999978	insignificant
ENSG00000241058.1	NSUN6	296.067	0.000125401	0.0164798	0.909203	0.999978	insignificant
ENSG00000070010.14	UFD1L	1089.44	0.000125275	0.0165689	0.905103	0.999978	insignificant
ENSG00000172775.12	FAM192A	1333.89	0.000125225	0.0162036	0.927113	0.999978	insignificant
ENSG00000261610.1	AP000265.1	14.6632	0.000125187	0.0240134	0.871242	0.999978	insignificant
ENSG00000227347.1	HNRNPKP2	1.10475	0.00012515	0.0575185	0.911971	NA	low_count
ENSG00000179523.4	EIF3J-AS1	122.698	0.000125125	0.0176447	0.878512	0.999978	insignificant
ENSG00000260793.2	RP5-882C2.2	44.7943	0.000124962	0.0190438	0.867761	0.999978	insignificant
ENSG00000196878.8	LAMB3	756.366	0.000124891	0.0163552	0.916492	0.999978	insignificant
ENSG00000067596.6	DHX8	5151.98	0.000124834	0.0162006	0.927584	0.999978	insignificant
ENSG00000120322.2	PCDHB8	4.36704	0.000124585	0.0351795	0.898015	0.999978	insignificant
ENSG00000008282.3	SYPL1	1787.17	0.000124541	0.0162481	0.924011	0.999978	insignificant
ENSG00000174562.9	KLK15	0.508871	0.000124501	0.0698468	0.917276	NA	low_count
ENSG00000258744.1	RP11-80A15.1	4.05601	0.000124246	0.0363973	0.90024	0.999978	insignificant
ENSG00000106804.6	C5	61.704	0.000124182	0.0205141	0.866304	0.999978	insignificant
ENSG00000187627.10	RGPD1	4.92053	0.00012417	0.0356624	0.899148	0.999978	insignificant
ENSG00000196724.8	ZNF418	162.563	0.000123885	0.0177142	0.878773	0.999978	insignificant
ENSG00000233496.1	SYNJ2-IT1	1.39777	0.000123881	0.0548546	0.912356	NA	low_count
ENSG00000077522.8	ACTN2	409.67	0.000123728	0.0164973	0.909536	0.999978	insignificant
ENSG00000251259.1	AC004069.2	1.92997	0.000123724	0.0513601	0.91182	0.999978	insignificant
ENSG00000136144.7	RCBTB1	557.451	0.000123656	0.0163614	0.916929	0.999978	insignificant
ENSG00000215784.4	FAM72D	368.861	0.000123565	0.0168426	0.896441	0.999978	insignificant
ENSG00000250021.3	C15orf38-AP3S2	669.578	0.000123529	0.0164227	0.9135	0.999978	insignificant
ENSG00000198586.9	TLK1	1186.09	0.000123449	0.0164921	0.909991	0.999978	insignificant
ENSG00000213326.4	RPS7P11	17.0697	0.000123448	0.0254117	0.876679	0.999978	insignificant
ENSG00000206838.1	SNORA5A	1.1561	0.000123423	0.0525221	0.912266	NA	low_count
ENSG00000271738.1	RP11-137H2.6	293.975	0.0001234	0.0166079	0.90486	0.999978	insignificant
ENSG00000246763.2	RGMB-AS1	23.3673	0.00012331	0.0238632	0.872772	0.999978	insignificant
ENSG00000197548.8	ATG7	1270.32	0.000123077	0.016243	0.925273	0.999978	insignificant
ENSG00000006125.12	AP2B1	16660.3	0.000123067	0.0161282	0.934935	0.999978	insignificant
ENSG00000153485.5	TMEM251	300.87	0.000122908	0.0166188	0.90479	0.999978	insignificant
ENSG00000183246.6	RIMBP3C	22.1084	0.000122868	0.0470254	0.911094	0.999978	insignificant
ENSG00000205274.3	TRBV20OR9-2	0.642093	0.000122852	0.0686263	0.917704	NA	low_count
ENSG00000258777.1	HIF1A-AS1	4.59286	0.000122849	0.041037	0.907047	0.999978	insignificant
ENSG00000149476.10	DAK	957.07	0.000122701	0.0162786	0.922926	0.999978	insignificant
ENSG00000166578.5	IQCD	11.5299	0.000122644	0.0266739	0.880841	0.999978	insignificant
ENSG00000264630.1	RP11-4F22.2	2.04815	0.000122543	0.0507615	0.912523	0.999978	insignificant
ENSG00000120156.16	TEK	5.47103	0.000122538	0.0333103	0.896352	0.999978	insignificant
ENSG00000184305.10	CCSER1	177.895	0.000122487	0.0171731	0.888992	0.999978	insignificant
ENSG00000112033.9	PPARD	483.771	0.000122403	0.0164342	0.913668	0.999978	insignificant
ENSG00000272869.1	CTC-487M23.8	91.4963	0.000122285	0.0174996	0.883295	0.999978	insignificant
ENSG00000147649.5	MTDH	4103.12	0.000122222	0.0162855	0.922742	0.999978	insignificant
ENSG00000143373.13	ZNF687	3497.13	0.000122051	0.0162451	0.925736	0.999978	insignificant
ENSG00000213625.4	LEPROT	1087.15	0.000122004	0.0162978	0.922049	0.999978	insignificant
ENSG00000125967.12	NECAB3	477.949	0.00012191	0.0166953	0.902649	0.999978	insignificant
ENSG00000237101.1	RP11-365O16.6	12.0365	0.000121823	0.0257712	0.87924	0.999978	insignificant
ENSG00000130176.3	CNN1	13.9247	0.000121814	0.0253279	0.878074	0.999978	insignificant
ENSG00000198960.6	ARMCX6	250.492	0.000121693	0.016578	0.907388	0.999978	insignificant
ENSG00000186235.6	AC016757.3	1.52917	0.000121538	0.0564987	0.914293	0.999978	insignificant
ENSG00000088930.6	XRN2	2239.17	0.000121451	0.0164354	0.914266	0.999978	insignificant
ENSG00000196482.12	ESRRG	188.645	0.00012141	0.01681	0.899209	0.999978	insignificant
ENSG00000149742.5	SLC22A9	1.22502	0.000121392	0.0590699	0.914944	NA	low_count
ENSG00000130700.6	GATA5	12.9637	0.000121358	0.0253939	0.8787	0.999978	insignificant
ENSG00000214432.5	AC068831.10	17.0747	0.000121345	0.0304598	0.891441	0.999978	insignificant
ENSG00000156642.12	NPTN	2200.11	0.000121325	0.0163826	0.917242	0.999978	insignificant
ENSG00000106823.8	ECM2	2.78657	0.000121204	0.0436181	0.910403	0.999978	insignificant
ENSG00000234690.2	AC073283.4	7.97423	0.000121129	0.0327477	0.896456	0.999978	insignificant
ENSG00000055070.12	SZRD1	6006.93	0.00012112	0.0161813	0.931299	0.999978	insignificant
ENSG00000135976.12	ANKRD36	528.657	0.000121106	0.0164768	0.912415	0.999978	insignificant
ENSG00000204381.7	LAYN	134.585	0.00012109	0.0168935	0.897005	0.999978	insignificant
ENSG00000262117.1	BCAR4	6.78192	0.000121014	0.0328335	0.896721	0.999978	insignificant
ENSG00000273189.1	CTD-3148I10.15	3.41781	0.000120964	0.0451787	0.911557	0.999978	insignificant
ENSG00000180329.9	CCDC43	1211.41	0.000120962	0.0163893	0.917107	0.999978	insignificant
ENSG00000163352.5	LENEP	7.79538	0.000120901	0.0299022	0.89056	0.999978	insignificant
ENSG00000261288.1	RP11-20I23.11	2.64595	0.000120794	0.0456575	0.91194	0.999978	insignificant
ENSG00000168811.2	IL12A	33.2313	0.000120782	0.0209287	0.870061	0.999978	insignificant
ENSG00000099956.13	SMARCB1	1873.99	0.000120767	0.0164096	0.916115	0.999978	insignificant
ENSG00000104517.8	UBR5	8354.45	0.000120762	0.0161402	0.935055	0.999978	insignificant
ENSG00000248540.2	RP11-247C2.2	1.52123	0.000120742	0.0518028	0.91402	0.999978	insignificant
ENSG00000183773.11	AIFM3	9.32666	0.000120686	0.0310925	0.893423	0.999978	insignificant
ENSG00000246898.1	LINC00920	5.74778	0.000120674	0.033367	0.898025	0.999978	insignificant
ENSG00000223638.3	RFPL4A	128.619	0.000120636	0.0179523	0.879215	0.999978	insignificant
ENSG00000270096.1	RP11-362K14.6	3.83223	0.000120627	0.0403988	0.908092	0.999978	insignificant
ENSG00000171552.8	BCL2L1	2902.9	0.000120611	0.0162262	0.92801	0.999978	insignificant
ENSG00000237385.1	RP11-165J3.5	1.25278	0.0001206	0.0588197	0.915435	NA	low_count
ENSG00000169189.12	NSMCE1	590.669	0.000120576	0.0163668	0.918654	0.999978	insignificant
ENSG00000137843.7	PAK6	266.067	0.000120576	0.016686	0.904028	0.999978	insignificant
ENSG00000241563.2	CORT	9.95167	0.000120385	0.0267562	0.883232	0.999978	insignificant
ENSG00000259315.1	RP11-752G15.9	30.2574	0.000120302	0.0216617	0.87135	0.999978	insignificant
ENSG00000129673.5	AANAT	6.59452	0.000120289	0.0326273	0.896934	0.999978	insignificant
ENSG00000075336.7	TIMM21	405.621	0.000120196	0.0164006	0.916996	0.999978	insignificant
ENSG00000258199.1	RP11-977G19.5	4.56113	0.000119819	0.0355763	0.902526	0.999978	insignificant
ENSG00000261335.1	RP11-318A15.2	71.1647	0.000119615	0.0179053	0.880695	0.999978	insignificant
ENSG00000146013.6	GFRA3	61.6106	0.00011955	0.0180306	0.879524	0.999978	insignificant
ENSG00000216977.1	RPL21P65	2.16311	0.000119508	0.048013	0.91389	0.999978	insignificant
ENSG00000148498.11	PARD3	2405.1	0.000119378	0.0163146	0.922621	0.999978	insignificant
ENSG00000178631.7	ACTG1P1	15.5057	0.000119295	0.0242576	0.877838	0.999978	insignificant
ENSG00000178802.13	MPI	1924.26	0.000119273	0.0162889	0.924362	0.999978	insignificant
ENSG00000135744.7	AGT	7.39674	0.000119244	0.031825	0.896223	0.999978	insignificant
ENSG00000159388.5	BTG2	3299.44	0.000119199	0.0163556	0.920229	0.999978	insignificant
ENSG00000160593.13	AMICA1	1.14538	0.000119187	0.0575289	0.916138	NA	low_count
ENSG00000139350.7	NEDD1	848.516	0.000119055	0.0167106	0.904358	0.999978	insignificant
ENSG00000125841.8	NRSN2	1461.48	0.000119047	0.016563	0.91	0.999978	insignificant
ENSG00000273335.1	RP11-61L19.2	2.64135	0.00011903	0.0456631	0.91322	0.999978	insignificant
ENSG00000124429.13	POF1B	2.3283	0.000118998	0.0478822	0.914207	0.999978	insignificant
ENSG00000262061.1	RP11-1260E13.4	0.399859	0.000118944	0.0701616	0.921121	NA	low_count
ENSG00000143669.9	LYST	2036.82	0.000118921	0.0163775	0.91915	0.999978	insignificant
ENSG00000213080.3	RP11-312J18.5	9.80756	0.000118743	0.0281055	0.888222	0.999978	insignificant
ENSG00000225900.1	AC019171.4	0.791848	0.000118712	0.0619667	0.917628	NA	low_count
ENSG00000220804.4	AC093642.5	42.3899	0.000118695	0.0191383	0.873939	0.999978	insignificant
ENSG00000259285.1	CTD-2330J20.2	6.39947	0.000118458	0.036274	0.90468	0.999978	insignificant
ENSG00000130751.5	NPAS1	164.819	0.000118214	0.0171542	0.893176	0.999978	insignificant
ENSG00000127022.10	CANX	28329.4	0.000118028	0.0164548	0.915676	0.999978	insignificant
ENSG00000243452.3	NBPF15	1552.69	0.000117995	0.0162432	0.928313	0.999978	insignificant
ENSG00000160207.4	HSF2BP	107.411	0.000117917	0.0170498	0.895722	0.999978	insignificant
ENSG00000235651.1	AC064850.4	26.0523	0.000117739	0.0221534	0.874826	0.999978	insignificant
ENSG00000166439.5	RNF169	2947.6	0.000117727	0.0162448	0.92836	0.999978	insignificant
ENSG00000197647.7	ZNF433	17.2916	0.000117667	0.0250152	0.881388	0.999978	insignificant
ENSG00000124743.5	KLHL31	29.5468	0.000117613	0.0199684	0.87346	0.999978	insignificant
ENSG00000227220.1	RP11-69I8.3	1.91549	0.00011759	0.0493426	0.915679	0.999978	insignificant
ENSG00000154118.8	JPH3	374.545	0.000117512	0.0166285	0.908534	0.999978	insignificant
ENSG00000232373.2	MTCYBP3	2.2079	0.000117491	0.0460711	0.914536	0.999978	insignificant
ENSG00000165355.7	FBXO33	1121.48	0.000117377	0.0164988	0.914046	0.999978	insignificant
ENSG00000253729.3	PRKDC	36444.6	0.000117355	0.0162472	0.928412	0.999978	insignificant
ENSG00000167996.11	FTH1	3450.44	0.000117206	0.0164328	0.917355	0.999978	insignificant
ENSG00000224259.1	RP11-48O20.4	0.682405	0.000117187	0.0613683	0.918492	NA	low_count
ENSG00000205426.6	KRT81	1.20811	0.000117175	0.0562959	0.917312	NA	low_count
ENSG00000178691.6	SUZ12	2753.71	0.000117157	0.0162378	0.929211	0.999978	insignificant
ENSG00000213252.3	RP11-819M15.1	3.32134	0.000117085	0.0414992	0.911795	0.999978	insignificant
ENSG00000162645.8	GBP2	25.5704	0.000116993	0.0209459	0.874084	0.999978	insignificant
ENSG00000198939.3	ZFP2	49.652	0.000116837	0.019301	0.875406	0.999978	insignificant
ENSG00000163009.4	C2orf48	74.071	0.000116644	0.0173876	0.8903	0.999978	insignificant
ENSG00000227704.1	RP1-266L20.4	0.679338	0.000116478	0.0676445	0.921471	NA	low_count
ENSG00000007174.13	DNAH9	1.50156	0.000116435	0.0519571	0.917095	0.999978	insignificant
ENSG00000250682.1	LINC00491	30.6179	0.00011628	0.0208724	0.874793	0.999978	insignificant
ENSG00000167476.6	JSRP1	27.8137	0.000116266	0.0224262	0.876861	0.999978	insignificant
ENSG00000150773.6	PIH1D2	57.2801	0.000116125	0.0185322	0.879251	0.999978	insignificant
ENSG00000270061.1	RP11-214K3.19	3.8893	0.000116045	0.0394786	0.910621	0.999978	insignificant
ENSG00000261435.1	MIR1587	0.819683	0.000115891	0.0645099	0.920487	NA	low_count
ENSG00000075945.8	KIFAP3	1522.32	0.000115851	0.0164904	0.915532	0.999978	insignificant
ENSG00000228232.1	GAPDHP1	16.5183	0.000115833	0.0268643	0.887885	0.999978	insignificant
ENSG00000247735.2	CTD-2574D22.2	81.8057	0.000115764	0.0176729	0.887062	0.999978	insignificant
ENSG00000230071.2	RPL4P6	25.4719	0.000115757	0.0213929	0.875803	0.999978	insignificant
ENSG00000147689.12	FAM83A	6.42227	0.000115574	0.0331132	0.901852	0.999978	insignificant
ENSG00000213028.3	RP11-108F13.2	2.62269	0.000115542	0.044152	0.914904	0.999978	insignificant
ENSG00000171155.7	C1GALT1C1	566.288	0.000115535	0.0165618	0.912665	0.999978	insignificant
ENSG00000240927.2	RN7SL209P	2.18408	0.000115513	0.0508065	0.917517	0.999978	insignificant
ENSG00000101191.12	DIDO1	5709.7	0.000115483	0.0161591	0.936272	0.999978	insignificant
ENSG00000165606.4	DRGX	20.0017	0.00011541	0.0217913	0.876693	0.999978	insignificant
ENSG00000150076.18	C10orf68	2.85664	0.000115322	0.045791	0.915969	0.999978	insignificant
ENSG00000248243.1	RP11-93K22.13	1.14051	0.000115258	0.0547089	0.918392	NA	low_count
ENSG00000248216.1	RP11-648M2.2	1.11984	0.000115257	0.0573465	0.91885	NA	low_count
ENSG00000272202.1	RP11-157F20.3	5.29421	0.000115239	0.0394246	0.911181	0.999978	insignificant
ENSG00000143420.13	ENSA	3199.99	0.000115213	0.0161945	0.933589	0.999978	insignificant
ENSG00000171129.7	HSFX2	6.71098	0.000115111	0.0665088	0.921862	0.999978	insignificant
ENSG00000110851.7	PRDM4	3080.61	0.000115094	0.0161747	0.935215	0.999978	insignificant
ENSG00000260316.1	LA16c-306A4.2	2.97012	0.000115067	0.0434086	0.914771	0.999978	insignificant
ENSG00000126458.3	RRAS	48.7	0.000114979	0.0191645	0.877731	0.999978	insignificant
ENSG00000270898.1	ASB3	64.8083	0.000114926	0.0446442	0.915649	0.999978	insignificant
ENSG00000100983.5	GSS	1083.32	0.000114916	0.0162246	0.931502	0.999978	insignificant
ENSG00000167065.9	DUSP18	150.676	0.000114859	0.0167075	0.907779	0.999978	insignificant
ENSG00000230943.1	RP11-367G18.1	1.19416	0.000114841	0.0542945	0.918618	NA	low_count
ENSG00000236830.2	CBR3-AS1	153.889	0.00011483	0.0171066	0.897164	0.999978	insignificant
ENSG00000186530.13	XKR5	17.8427	0.000114763	0.0242173	0.882337	0.999978	insignificant
ENSG00000224623.1	RP11-247I13.8	5.50926	0.00011472	0.0409378	0.913071	0.999978	insignificant
ENSG00000163635.13	ATXN7	1468.21	0.000114621	0.0162016	0.933383	0.999978	insignificant
ENSG00000166166.8	TRMT61A	1064.54	0.00011432	0.0164072	0.920664	0.999978	insignificant
ENSG00000160785.9	SLC25A44	2126.45	0.000114253	0.0163879	0.921724	0.999978	insignificant
ENSG00000104164.6	BLOC1S6	1520.2	0.000114225	0.0162862	0.927706	0.999978	insignificant
ENSG00000132906.13	CASP9	560.779	0.000114195	0.0166077	0.91186	0.999978	insignificant
ENSG00000164347.13	GFM2	2654.2	0.000114192	0.0162455	0.930446	0.999978	insignificant
ENSG00000262222.1	RP11-876N24.4	26.0217	0.000114052	0.0204685	0.877029	0.999978	insignificant
ENSG00000239900.7	ADSL	2459.33	0.000113959	0.0163145	0.926107	0.999978	insignificant
ENSG00000196839.8	ADA	204.376	0.000113887	0.0169536	0.901487	0.999978	insignificant
ENSG00000231095.1	GYG1P3	1.82227	0.00011383	0.0499259	0.918508	0.999978	insignificant
ENSG00000254662.1	RP11-872D17.4	2.84269	0.000113827	0.0408477	0.913663	0.999978	insignificant
ENSG00000137198.5	GMPR	544.955	0.000113789	0.0162981	0.927227	0.999978	insignificant
ENSG00000188282.8	RUFY4	2.05844	0.000113768	0.0487605	0.918236	0.999978	insignificant
ENSG00000258555.2	SPECC1L-ADORA2A	20.3476	0.000113729	0.0653803	0.922312	0.999978	insignificant
ENSG00000269514.1	DKFZP779L1853	90.2875	0.000113653	0.0180539	0.885146	0.999978	insignificant
ENSG00000272384.1	RP11-44N11.2	5.97748	0.000113644	0.031761	0.900944	0.999978	insignificant
ENSG00000058799.9	YIPF1	672.77	0.000113615	0.0163485	0.924326	0.999978	insignificant
ENSG00000177692.7	DNAJC28	20.9157	0.000113569	0.0223962	0.879629	0.999978	insignificant
ENSG00000138109.9	CYP2C9	2.0946	0.000113441	0.0468569	0.917804	0.999978	insignificant
ENSG00000234721.2	AC125421.1	4.35893	0.0001134	0.0353265	0.907344	0.999978	insignificant
ENSG00000221990.2	C5orf55	152.913	0.000113386	0.0167709	0.90693	0.999978	insignificant
ENSG00000110048.7	OSBP	3825.14	0.000113384	0.016141	0.938928	0.999978	insignificant
ENSG00000121931.11	LRIF1	442.673	0.000113207	0.0167161	0.908804	0.999978	insignificant
ENSG00000171298.8	GAA	1451.59	0.000113009	0.0166192	0.912331	0.999978	insignificant
ENSG00000158301.14	GPRASP2	708.04	0.000112991	0.0162839	0.928629	0.999978	insignificant
ENSG00000162654.8	GBP4	19.9466	0.000112917	0.0283624	0.894272	0.999978	insignificant
ENSG00000152213.3	ARL11	33.6801	0.00011281	0.0203971	0.878349	0.999978	insignificant
ENSG00000150907.6	FOXO1	1038.5	0.000112802	0.0162023	0.934383	0.999978	insignificant
ENSG00000175711.4	B3GNTL1	140.48	0.000112801	0.0172603	0.895983	0.999978	insignificant
ENSG00000154734.10	ADAMTS1	4085.36	0.000112689	0.0165396	0.915694	0.999978	insignificant
ENSG00000147160.5	AWAT2	1.1899	0.000112674	0.0546443	0.920199	NA	low_count
ENSG00000236269.1	ENO1-IT1	34.1524	0.000112547	0.0197377	0.879071	0.999978	insignificant
ENSG00000251333.3	RTN3P1	1.49555	0.000112471	0.0496325	0.919402	0.999978	insignificant
ENSG00000268530.1	CTC-273B12.5	1.53712	0.00011223	0.0515649	0.919998	0.999978	insignificant
ENSG00000268549.1	RP11-295P9.8	5.20953	0.00011219	0.0345297	0.907094	0.999978	insignificant
ENSG00000231485.1	RP4-535B20.1	1.00061	0.000111904	0.058706	0.921471	NA	low_count
ENSG00000261423.1	RP11-1007O24.3	198.082	0.00011188	0.016767	0.908265	0.999978	insignificant
ENSG00000163833.6	FBXO40	1.57806	0.000111803	0.0533953	0.920616	0.999978	insignificant
ENSG00000213152.5	RPL7AP60	17.5173	0.000111754	0.0228638	0.882419	0.999978	insignificant
ENSG00000100949.10	RABGGTA	450.868	0.000111449	0.0163301	0.926799	0.999978	insignificant
ENSG00000137824.11	RMDN3	1273.51	0.00011143	0.0162951	0.928904	0.999978	insignificant
ENSG00000173928.2	SWSAP1	57.001	0.000111314	0.0178718	0.889145	0.999978	insignificant
ENSG00000162073.9	PAQR4	727.978	0.0001113	0.0164427	0.920995	0.999978	insignificant
ENSG00000159714.6	ZDHHC1	159.987	0.000111226	0.0171128	0.900209	0.999978	insignificant
ENSG00000256196.1	RP11-881M11.4	1.1204	0.000110944	0.055157	0.921497	NA	low_count
ENSG00000180673.9	EXOC5P1	2.96628	0.000110811	0.0447149	0.91869	0.999978	insignificant
ENSG00000230457.3	PA2G4P4	3.61989	0.000110704	0.0382997	0.913434	0.999978	insignificant
ENSG00000188672.12	RHCE	17.1998	0.000110687	0.0266331	0.892275	0.999978	insignificant
ENSG00000265590.5	AP000275.65	4.14101	0.000110586	0.0666698	0.924989	0.999978	insignificant
ENSG00000263916.1	RP11-110H1.4	3.13861	0.000110496	0.0440373	0.918532	0.999978	insignificant
ENSG00000118976.5	HIN1L	3.60393	0.000110449	0.0393159	0.91474	0.999978	insignificant
ENSG00000164088.13	PPM1M	231.608	0.000110442	0.0173656	0.896373	0.999978	insignificant
ENSG00000205085.4	FAM71F2	34.3641	0.000110411	0.0198006	0.88125	0.999978	insignificant
ENSG00000214391.3	RP11-121L10.3	6.61651	0.000110047	0.0328213	0.906009	0.999978	insignificant
ENSG00000182836.5	PLCXD3	1.15899	0.000109979	0.0543281	0.922048	NA	low_count
ENSG00000173334.3	TRIB1	1049.93	0.000109938	0.0163574	0.926267	0.999978	insignificant
ENSG00000113048.12	MRPS27	4147.39	0.000109752	0.0162939	0.93004	0.999978	insignificant
ENSG00000256646.3	PSMA2	113.055	0.000109718	0.0434272	0.918723	0.999978	insignificant
ENSG00000229167.1	RP11-73M7.1	1.61668	0.0001095	0.0533623	0.922236	0.999978	insignificant
ENSG00000272986.1	RP11-46J23.1	12.1523	0.000109179	0.0266695	0.893819	0.999978	insignificant
ENSG00000248596.2	RP11-844P9.2	55.4377	0.000109175	0.0182755	0.887912	0.999978	insignificant
ENSG00000196826.7	ZNF709	43.1099	0.000109174	0.0662152	NA	NA	outlier
ENSG00000197183.8	C20orf112	416.618	0.000109085	0.016449	0.92226	0.999978	insignificant
ENSG00000206432.4	TMEM200C	510.448	0.000109038	0.0167376	0.911446	0.999978	insignificant
ENSG00000174348.9	PODN	17.3932	0.000109022	0.0247397	0.889381	0.999978	insignificant
ENSG00000232043.1	RP4-530I15.9	2.50009	0.000108926	0.0415532	0.917952	0.999978	insignificant
ENSG00000263755.1	RN7SL498P	1.69771	0.000108841	0.0503301	0.92215	0.999978	insignificant
ENSG00000143190.17	POU2F1	4470.38	0.000108645	0.0162148	0.935894	0.999978	insignificant
ENSG00000038358.10	EDC4	4949.78	0.000108605	0.016562	0.917831	0.999978	insignificant
ENSG00000134330.14	IAH1	484.368	0.000108536	0.0165398	0.918755	0.999978	insignificant
ENSG00000169288.13	MRPL1	160.751	0.00010846	0.0179496	0.891205	0.999978	insignificant
ENSG00000125454.7	SLC25A19	894.839	0.000108416	0.0163864	0.925762	0.999978	insignificant
ENSG00000108691.5	CCL2	42.7896	0.000108291	0.0190995	0.884912	0.999978	insignificant
ENSG00000236977.1	ANKRD44-IT1	0.81889	0.000108282	0.0644986	0.925678	NA	low_count
ENSG00000238082.1	AC009948.7	1.11961	0.000108277	0.0551578	0.923373	NA	low_count
ENSG00000241745.2	RN7SL788P	7.94576	0.000108178	0.0366888	0.913456	0.999978	insignificant
ENSG00000176619.6	LMNB2	7741.93	0.000108132	0.0163566	0.927508	0.999978	insignificant
ENSG00000255537.1	AP000708.1	2.46504	0.000108119	0.0422081	0.919062	0.999978	insignificant
ENSG00000267280.1	RP11-332H18.4	51.2806	0.000108091	0.0207166	0.883414	0.999978	insignificant
ENSG00000243477.1	NAT6	55.8564	0.00010809	0.0179125	0.891911	0.999978	insignificant
ENSG00000181773.6	GPR3	44.808	0.000107922	0.0185553	0.887507	0.999978	insignificant
ENSG00000169379.11	ARL13B	229.534	0.000107865	0.0166797	0.914211	0.999978	insignificant
ENSG00000139631.14	CSAD	264.482	0.000107822	0.0165761	0.91788	0.999978	insignificant
ENSG00000089558.4	KCNH4	17.2427	0.000107791	0.0231522	0.887118	0.999978	insignificant
ENSG00000268965.1	AC061992.1	7.32804	0.000107711	0.0308297	0.904306	0.999978	insignificant
ENSG00000272129.1	RP11-250B2.6	14.2727	0.00010766	0.0251404	0.891686	0.999978	insignificant
ENSG00000132793.7	LPIN3	281.112	0.000107522	0.0166547	0.915308	0.999978	insignificant
ENSG00000095303.10	PTGS1	20.9456	0.000107465	0.0250074	0.89157	0.999978	insignificant
ENSG00000157500.6	APPL1	1891.63	0.000107336	0.0162051	0.937341	0.999978	insignificant
ENSG00000171490.8	RSL1D1	3263.34	0.000107305	0.0162425	0.934806	0.999978	insignificant
ENSG00000105717.9	PBX4	25.7686	0.000107252	0.0222987	0.886084	0.999978	insignificant
ENSG00000212126.3	TAS2R50	6.53519	0.000107102	0.0626712	0.925858	0.999978	insignificant
ENSG00000256950.2	RP11-87C12.2	27.0702	0.000107088	0.0242106	0.890122	0.999978	insignificant
ENSG00000158296.9	SLC13A3	22.306	0.000107043	0.0234104	0.888426	0.999978	insignificant
ENSG00000145358.2	DDIT4L	75.6574	0.000106994	0.0178009	0.894077	0.999978	insignificant
ENSG00000272983.1	RP11-508N22.12	51.6721	0.000106967	0.0192135	0.885976	0.999978	insignificant
ENSG00000248508.2	SRP14-AS1	70.9562	0.000106913	0.0178241	0.893921	0.999978	insignificant
ENSG00000270181.1	BIVM-ERCC5	138.405	0.000106899	0.0443393	0.921341	0.999978	insignificant
ENSG00000185803.4	SLC52A2	1457.06	0.000106877	0.0166934	0.914548	0.999978	insignificant
ENSG00000235587.2	GAPDHP65	3.80957	0.000106861	0.0404219	0.918546	0.999978	insignificant
ENSG00000213777.5	CTD-2224J9.8	3.10972	0.000106818	0.0478687	0.922934	0.999978	insignificant
ENSG00000147059.7	SPIN2A	3.87411	0.00010659	0.0402617	0.918607	0.999978	insignificant
ENSG00000231327.1	AC016700.5	4.40385	0.000106579	0.0368819	0.914973	0.999978	insignificant
ENSG00000134297.6	PLEKHA8P1	36.8586	0.000106578	0.0194394	0.885865	0.999978	insignificant
ENSG00000067601.6	PMS2P4	18.9498	0.000106563	0.0239778	0.890139	0.999978	insignificant
ENSG00000272593.1	RP11-339B21.11	42.2406	0.000106555	0.0190423	0.886904	0.999978	insignificant
ENSG00000251216.1	RP11-161D15.3	1.13354	0.000106453	0.0571184	0.924973	NA	low_count
ENSG00000230148.4	HOXB-AS1	46.0284	0.000106433	0.0185666	0.888975	0.999978	insignificant
ENSG00000142039.3	CCDC97	2146.49	0.000106427	0.0162702	0.933571	0.999978	insignificant
ENSG00000106236.3	NPTX2	518.616	0.00010637	0.0165157	0.921319	0.999978	insignificant
ENSG00000228414.2	AC010733.4	1.13331	0.000106233	0.0571199	0.925127	NA	low_count
ENSG00000234571.1	RP5-998N21.4	5.51473	0.000106207	0.0366035	0.914917	0.999978	insignificant
ENSG00000119900.7	OGFRL1	1273.08	0.00010616	0.016278	0.933259	0.999978	insignificant
ENSG00000165443.7	PHYHIPL	8.18278	0.000106139	0.0310514	0.906123	0.999978	insignificant
ENSG00000249464.1	RP11-93L9.1	1.30708	0.000106129	0.0581593	0.925392	NA	low_count
ENSG00000136925.10	TSTD2	962.544	0.000106023	0.0162201	0.937065	0.999978	insignificant
ENSG00000261065.1	RP11-74C13.4	2.47256	0.000105992	0.0467179	0.923118	0.999978	insignificant
ENSG00000165912.11	PACSIN3	380.177	0.000105926	0.0165675	0.919628	0.999978	insignificant
ENSG00000271927.1	CTD-2541M15.4	11.0965	0.000105903	0.0276661	0.899255	0.999978	insignificant
ENSG00000228065.6	RP11-222A11.1	79.6892	0.000105876	0.0191196	0.887379	0.999978	insignificant
ENSG00000128654.9	MTX2	409.115	0.000105834	0.0164199	0.925891	0.999978	insignificant
ENSG00000272689.1	RP4-539M6.21	3.77761	0.000105807	0.0424308	0.920943	0.999978	insignificant
ENSG00000188573.7	FBLL1	32.4075	0.000105726	0.0199294	0.886086	0.999978	insignificant
ENSG00000265933.1	LINC00668	0.50959	0.000105703	0.0697896	0.929691	NA	low_count
ENSG00000132507.13	EIF5A	28223.3	0.000105487	0.0163309	0.930639	0.999978	insignificant
ENSG00000223885.3	FAM90A13P	3.94817	0.000105424	0.0376162	0.916773	0.999978	insignificant
ENSG00000102098.13	SCML2	1689.64	0.000105406	0.0162924	0.932874	0.999978	insignificant
ENSG00000171488.10	LRRC8C	1034.45	0.000105313	0.0162545	0.935242	0.999978	insignificant
ENSG00000177807.6	KCNJ10	3.56706	0.000105281	0.0425873	0.921443	0.999978	insignificant
ENSG00000134686.12	PHC2	2602.13	0.0001052	0.0161875	0.939817	0.999978	insignificant
ENSG00000204952.2	FBXO47	1.79468	0.000105019	0.052075	0.925197	0.999978	insignificant
ENSG00000127249.10	ATP13A4	4.58305	0.000105002	0.0353591	0.914219	0.999978	insignificant
ENSG00000169962.4	TAS1R3	59.8776	0.000104973	0.0181326	0.893157	0.999978	insignificant
ENSG00000237024.1	AC010733.7	0.95781	0.000104711	0.0621072	0.927335	NA	low_count
ENSG00000127948.9	POR	1995.01	0.000104641	0.0163594	0.929681	0.999978	insignificant
ENSG00000156482.6	RPL30	2497.73	0.000104549	0.0162668	0.934947	0.999978	insignificant
ENSG00000265485.1	RP11-449D8.1	3.92848	0.000104461	0.0375186	0.917416	0.999978	insignificant
ENSG00000261572.1	RP11-384L8.1	50.623	0.000104447	0.0184902	0.891409	0.999978	insignificant
ENSG00000175691.8	ZNF77	267.925	0.00010444	0.0167082	0.916015	0.999978	insignificant
ENSG00000182000.9	RP11-651P23.2	0.677883	0.000104367	0.0676348	0.929598	NA	low_count
ENSG00000176261.11	ZBTB8OS	316.8	0.000104253	0.0163741	0.929191	0.999978	insignificant
ENSG00000114098.13	ARMC8	1030.99	0.000104145	0.0163141	0.932438	0.999978	insignificant
ENSG00000203489.3	HMGB1P39	0.818467	0.000103952	0.0644924	0.928635	NA	low_count
ENSG00000256356.1	HSPA8P5	1.77986	0.000103888	0.049485	0.925483	0.999978	insignificant
ENSG00000135297.11	MTO1	827.527	0.000103887	0.016404	0.927985	0.999978	insignificant
ENSG00000171119.2	NRTN	37.1857	0.000103859	0.0207586	0.887937	0.999978	insignificant
ENSG00000103375.6	AQP8	2.41214	0.000103791	0.0446732	0.923793	0.999978	insignificant
ENSG00000116212.10	LRRC42	1279.89	0.000103586	0.0162657	0.935609	0.999978	insignificant
ENSG00000170500.8	LONRF2	2496.14	0.000103571	0.0162451	0.936889	0.999978	insignificant
ENSG00000165495.11	PKNOX2	79.2133	0.000103566	0.0180754	0.894999	0.999978	insignificant
ENSG00000183808.7	RBM12B	1524.79	0.000103512	0.016491	0.924404	0.999978	insignificant
ENSG00000186603.4	HPDL	41.6416	0.000103488	0.018802	0.890952	0.999978	insignificant
ENSG00000239392.2	RP11-537H15.4	4.76364	0.000103424	0.0381974	0.91899	0.999978	insignificant
ENSG00000081138.9	CDH7	240.122	0.000103357	0.0171711	0.906085	0.999978	insignificant
ENSG00000123407.3	HOXC12	8.72254	0.000103351	0.0626138	0.928425	0.999978	insignificant
ENSG00000240731.1	RP5-890O3.9	23.6037	0.000103106	0.0211989	0.889027	0.999978	insignificant
ENSG00000152661.7	GJA1	1430.33	0.000103024	0.0162122	0.939358	0.999978	insignificant
ENSG00000170027.5	YWHAG	5998.98	0.000102951	0.0161528	0.943621	0.999978	insignificant
ENSG00000159055.3	MIS18A	1139.73	0.000102887	0.016274	0.935538	0.999978	insignificant
ENSG00000141506.9	PIK3R5	21.4757	0.000102768	0.0230502	0.892133	0.999978	insignificant
ENSG00000076864.15	RAP1GAP	136.662	0.000102739	0.017101	0.907934	0.999978	insignificant
ENSG00000214856.7	KRT16P1	0.35121	0.000102685	0.0701039	0.931838	NA	low_count
ENSG00000179165.9	PXT1	17.9897	0.000102682	0.0237732	0.893676	0.999978	insignificant
ENSG00000272402.1	RP1-30M3.6	1.20486	0.000102608	0.0541928	0.927225	NA	low_count
ENSG00000222035.2	AC079354.3	4.4711	0.000102536	0.0365229	0.917744	0.999978	insignificant
ENSG00000160752.10	FDPS	2472.68	0.000102473	0.0162105	0.939793	0.999978	insignificant
ENSG00000254966.1	RP11-1081L13.4	3.9068	0.000102218	0.039437	0.92118	0.999978	insignificant
ENSG00000184575.7	XPOT	6804.62	0.00010211	0.0162409	0.938037	0.999978	insignificant
ENSG00000082512.10	TRAF5	577.451	0.000102091	0.0162952	0.934808	0.999978	insignificant
ENSG00000107742.8	SPOCK2	173.699	0.000102075	0.0167503	0.916667	0.999978	insignificant
ENSG00000183971.5	NPW	18.0903	0.00010195	0.0233755	0.893618	0.999978	insignificant
ENSG00000176102.7	CSTF3	1313	0.000101775	0.0164514	0.927314	0.999978	insignificant
ENSG00000229419.1	RALGAPA1P	101.602	0.000101761	0.0171537	0.907824	0.999978	insignificant
ENSG00000136932.9	C9orf156	318.293	0.000101718	0.0167728	0.91633	0.999978	insignificant
ENSG00000246863.2	RP11-325N19.3	34.7652	0.000101663	0.0218296	0.891267	0.999978	insignificant
ENSG00000177570.9	SAMD12	621.227	0.000101641	0.0163933	0.930027	0.999978	insignificant
ENSG00000175611.7	LINC00476	85.731	0.000101517	0.0175037	0.902734	0.999978	insignificant
ENSG00000196476.7	C20orf96	139.09	0.000101507	0.0167803	0.916297	0.999978	insignificant
ENSG00000136710.5	CCDC115	425.92	0.000101506	0.0164224	0.928778	0.999978	insignificant
ENSG00000181039.7	ANKRD34A	40.8792	0.000101396	0.0194576	0.891301	0.999978	insignificant
ENSG00000234493.1	GS1-421I3.2	26.3116	0.000101301	0.0218408	0.891664	0.999978	insignificant
ENSG00000120332.11	TNN	8.00806	0.000101184	0.0303787	0.909233	0.999978	insignificant
ENSG00000198788.7	MUC2	0.470217	0.00010104	0.0698779	0.932822	NA	low_count
ENSG00000184507.11	NUTM1	2.5599	0.000101022	0.0423035	0.924415	0.999978	insignificant
ENSG00000115758.8	ODC1	9237.68	0.000100964	0.0168556	0.914796	0.999978	insignificant
ENSG00000269967.1	RP11-84A19.4	9.0717	0.000100884	0.031015	0.910684	0.999978	insignificant
ENSG00000101236.12	RNF24	1430.21	0.00010086	0.0161971	0.941629	0.999978	insignificant
ENSG00000162385.6	MAGOH	261.925	0.000100854	0.0168234	0.915697	0.999978	insignificant
ENSG00000270800.1	RPS10-NUDT3	123.832	0.000100746	0.0173917	0.904959	0.999978	insignificant
ENSG00000138308.5	PLA2G12B	3.98534	0.000100551	0.0406488	0.923523	0.999978	insignificant
ENSG00000087302.4	C14orf166	877.069	0.000100538	0.0215424	0.892102	0.999978	insignificant
ENSG00000116793.11	PHTF1	1187.73	0.000100531	0.0161964	0.941865	0.999978	insignificant
ENSG00000224986.2	PPP1R8P1	1.71177	0.000100506	0.0527656	0.928502	0.999978	insignificant
ENSG00000146872.13	TLK2	2169.08	0.000100391	0.0162201	0.940388	0.999978	insignificant
ENSG00000262456.1	RP1-59D14.1	15.5356	0.000100314	0.0255787	0.899989	0.999978	insignificant
ENSG00000273237.1	CTB-119C2.1	60.8704	0.000100312	0.0185267	0.895458	0.999978	insignificant
ENSG00000226498.2	RP11-182B22.2	17.826	0.000100156	0.0225993	0.894042	0.999978	insignificant
ENSG00000185499.12	MUC1	30.4113	0.000100111	0.0208706	0.891986	0.999978	insignificant
ENSG00000100897.13	DCAF11	1765.59	0.000100084	0.0163401	0.933687	0.999978	insignificant
ENSG00000173212.4	MAB21L3	25.9003	9.98901e-05	0.0243126	0.897666	0.999978	insignificant
ENSG00000185963.9	BICD2	1942.22	9.98861e-05	0.0161593	0.944819	0.999978	insignificant
ENSG00000270147.1	RP11-646I6.6	1.87094	9.97352e-05	0.049861	0.928532	0.999978	insignificant
ENSG00000170075.8	GPR37L1	16.2763	9.9696e-05	0.0247424	0.898781	0.999978	insignificant
ENSG00000067248.5	DHX29	1545.99	9.96552e-05	0.0166244	0.9224	0.999978	insignificant
ENSG00000168874.8	ATOH8	80.5429	9.94772e-05	0.0177058	0.902352	0.999978	insignificant
ENSG00000269693.1	CTD-2192J16.20	219.567	9.93888e-05	0.017368	0.906555	0.999978	insignificant
ENSG00000136193.12	SCRN1	5171.49	9.92636e-05	0.016136	0.946863	0.999978	insignificant
ENSG00000078124.7	ACER3	1003.71	9.92246e-05	0.0163584	0.933341	0.999978	insignificant
ENSG00000148120.10	C9orf3	333.59	9.91985e-05	0.0164807	0.927935	0.999978	insignificant
ENSG00000146282.13	RARS2	660.63	9.89993e-05	0.0167072	0.920367	0.999978	insignificant
ENSG00000181555.15	SETD2	3107.87	9.89827e-05	0.0165033	0.927203	0.999978	insignificant
ENSG00000260997.1	RP4-647J21.1	3.57542	9.8917e-05	0.043122	0.926505	0.999978	insignificant
ENSG00000187189.9	TSPYL4	1632.3	9.88615e-05	0.0162216	0.941192	0.999978	insignificant
ENSG00000189045.9	ANKDD1B	4.66174	9.87148e-05	0.0379725	0.922428	0.999978	insignificant
ENSG00000226306.6	NPY6R	0.538078	9.86968e-05	0.0696327	0.934266	NA	low_count
ENSG00000216364.1	MRPL42P2	0.677247	9.86455e-05	0.0676306	0.933442	NA	low_count
ENSG00000140993.6	TIGD7	133.666	9.85592e-05	0.0170458	0.912675	0.999978	insignificant
ENSG00000186591.7	UBE2H	1747.24	9.83259e-05	0.0162662	0.938824	0.999978	insignificant
ENSG00000198156.6	NPIPB6	47.5293	9.81302e-05	0.0199349	0.89416	0.999978	insignificant
ENSG00000189419.5	SPATA41	11.5437	9.79187e-05	0.0261657	0.903626	0.999978	insignificant
ENSG00000228970.5	UBTFL6	1.55942	9.78979e-05	0.0490804	0.929664	0.999978	insignificant
ENSG00000173674.6	EIF1AX	7966.93	9.77682e-05	0.0163095	0.936782	0.999978	insignificant
ENSG00000196126.6	HLA-DRB1	353.049	9.73921e-05	0.0168593	0.917686	0.999978	insignificant
ENSG00000067836.8	ROGDI	148.635	9.73698e-05	0.0174421	0.90743	0.999978	insignificant
ENSG00000258498.2	DIO3OS	1.50014	9.73673e-05	0.0540813	0.930908	0.999978	insignificant
ENSG00000090975.8	PITPNM2	481.781	9.73525e-05	0.0168543	0.917836	0.999978	insignificant
ENSG00000261664.1	RP11-275F13.1	2.34761	9.71136e-05	0.0494159	0.930303	0.999978	insignificant
ENSG00000204700.3	OR2J2	1.75732	9.70795e-05	0.0495653	0.930361	0.999978	insignificant
ENSG00000015479.13	MATR3	13691	9.69629e-05	0.0163226	0.936624	0.999978	insignificant
ENSG00000168395.10	ING5	1098.06	9.69034e-05	0.0162787	0.938999	0.999978	insignificant
ENSG00000272091.1	RP4-758J24.5	83.1009	9.68301e-05	0.0175307	0.906838	0.999978	insignificant
ENSG00000164900.4	GBX1	38.2517	9.66023e-05	0.0193748	0.896525	0.999978	insignificant
ENSG00000182552.10	RWDD4	346.129	9.65647e-05	0.0165753	0.926392	0.999978	insignificant
ENSG00000165359.10	DDX26B	975.077	9.62555e-05	0.0163606	0.935216	0.999978	insignificant
ENSG00000176105.9	YES1	2190.58	9.60503e-05	0.0163408	0.936306	0.999978	insignificant
ENSG00000113734.13	BNIP1	416.82	9.58066e-05	0.0164323	0.932324	0.999978	insignificant
ENSG00000258486.2	RN7SL1	253577	9.57182e-05	0.016539	0.928284	0.999978	insignificant
ENSG00000117528.7	ABCD3	4114.12	9.55765e-05	0.0162612	0.940804	0.999978	insignificant
ENSG00000177272.7	KCNA3	122.813	9.55206e-05	0.0181756	0.902353	0.999978	insignificant
ENSG00000163507.9	KIAA1524	828.329	9.53376e-05	0.0169407	0.917596	0.999978	insignificant
ENSG00000170482.12	SLC23A1	3.49393	9.52763e-05	0.03934	0.926425	0.999978	insignificant
ENSG00000228315.7	GUSBP11	442.378	9.51862e-05	0.0166753	0.924311	0.999978	insignificant
ENSG00000100526.15	CDKN3	639.661	9.4819e-05	0.0164333	0.932975	0.999978	insignificant
ENSG00000181751.5	C5orf30	630.662	9.47427e-05	0.016395	0.934665	0.999978	insignificant
ENSG00000223839.3	FAM95B1	129.232	9.46157e-05	0.0181835	0.903214	0.999978	insignificant
ENSG00000183032.6	SLC25A21	152.964	9.46e-05	0.0172687	0.912409	0.999978	insignificant
ENSG00000261691.1	LA16c-366D1.3	8.73337	9.44711e-05	0.0305878	0.915598	0.999978	insignificant
ENSG00000187953.6	PMS2CL	675.416	9.44051e-05	0.0162555	0.941847	0.999978	insignificant
ENSG00000185669.5	SNAI3	13.3563	9.43562e-05	0.0261079	0.906994	0.999978	insignificant
ENSG00000179873.10	NLRP11	19.8547	9.43478e-05	0.0237233	0.902147	0.999978	insignificant
ENSG00000180336.13	C17orf104	681.07	9.42876e-05	0.0169095	0.919158	0.999978	insignificant
ENSG00000065883.10	CDK13	2329.46	9.42035e-05	0.0162135	0.944438	0.999978	insignificant
ENSG00000103257.4	SLC7A5	3522.82	9.416e-05	0.0162634	0.941553	0.999978	insignificant
ENSG00000153107.7	ANAPC1	4588.8	9.4125e-05	0.0161477	0.948784	0.999978	insignificant
ENSG00000232320.5	AC009299.5	1.16397	9.40952e-05	0.0542544	0.933243	NA	low_count
ENSG00000136108.10	CKAP2	4092.02	9.40374e-05	0.0163638	0.936548	0.999978	insignificant
ENSG00000205810.4	KLRC3	5.24219	9.39526e-05	0.0383855	0.926563	0.999978	insignificant
ENSG00000184271.11	POU6F1	396.403	9.39299e-05	0.0166904	0.92487	0.999978	insignificant
ENSG00000261737.1	RP4-612B15.3	31.6955	9.39262e-05	0.0202631	0.898488	0.999978	insignificant
ENSG00000226721.2	EEF1DP2	12.6948	9.38952e-05	0.0255295	0.90625	0.999978	insignificant
ENSG00000196295.7	AC005154.6	294.432	9.38149e-05	0.0165154	0.930531	0.999978	insignificant
ENSG00000204740.5	C10orf112	0.909266	9.38108e-05	0.0600896	0.934386	NA	low_count
ENSG00000196141.8	SPATS2L	594.04	9.3796e-05	0.0163852	0.935741	0.999978	insignificant
ENSG00000125731.8	SH2D3A	170.652	9.37118e-05	0.0167336	0.923862	0.999978	insignificant
ENSG00000260518.1	BMS1P8	0.475604	9.35679e-05	0.0697963	0.937741	NA	low_count
ENSG00000236051.2	MYCBP2-AS1	12.9814	9.35389e-05	0.0271469	0.909918	0.999978	insignificant
ENSG00000172869.10	DMXL1	3624.25	9.34967e-05	0.0165203	0.930589	0.999978	insignificant
ENSG00000131379.5	C3orf20	15.6928	9.34912e-05	0.0248775	0.905316	0.999978	insignificant
ENSG00000183172.8	SMDT1	742.375	9.32069e-05	0.0165065	0.931296	0.999978	insignificant
ENSG00000151292.13	CSNK1G3	1405.95	9.31634e-05	0.0162944	0.940513	0.999978	insignificant
ENSG00000175274.14	TP53I11	514.129	9.30432e-05	0.01701	0.918177	0.999978	insignificant
ENSG00000136273.7	HUS1	524.32	9.29412e-05	0.0163669	0.937143	0.999978	insignificant
ENSG00000150054.14	MPP7	708.754	9.29112e-05	0.0166118	0.927989	0.999978	insignificant
ENSG00000253174.2	RP11-360L9.7	12.0528	9.27794e-05	0.0266398	0.909623	0.999978	insignificant
ENSG00000139174.6	PRICKLE1	1060.54	9.26753e-05	0.0163117	0.939946	0.999978	insignificant
ENSG00000259224.1	SLC35G6	5.60972	9.26444e-05	0.0323639	0.92012	0.999978	insignificant
ENSG00000272761.1	RP11-572C15.6	39.8787	9.2548e-05	0.0190363	0.901592	0.999978	insignificant
ENSG00000261762.1	RP11-650L12.2	12.6132	9.25121e-05	0.0262049	0.909	0.999978	insignificant
ENSG00000183621.11	ZNF438	68.4963	9.25005e-05	0.0182617	0.904874	0.999978	insignificant
ENSG00000073712.9	FERMT2	1405.18	9.24013e-05	0.0164	0.936054	0.999978	insignificant
ENSG00000168803.10	ADAL	366.992	9.23702e-05	0.0170399	0.918202	0.999978	insignificant
ENSG00000265784.1	RP1-56K13.3	0.676589	9.23684e-05	0.0676262	0.937663	NA	low_count
ENSG00000148842.13	CNNM2	1471.42	9.23377e-05	0.0163188	0.93981	0.999978	insignificant
ENSG00000139718.6	SETD1B	3433.39	9.23168e-05	0.0162924	0.941151	0.999978	insignificant
ENSG00000077721.11	UBE2A	3355.63	9.23098e-05	0.0162813	0.941738	0.999978	insignificant
ENSG00000272502.1	RP11-713M15.2	9.80769	9.22174e-05	0.0286966	0.914197	0.999978	insignificant
ENSG00000261788.1	RP11-480G7.1	2.56281	9.22077e-05	0.0419819	0.930779	0.999978	insignificant
ENSG00000182257.5	C22orf26	19.5922	9.21714e-05	0.0227088	0.902597	0.999978	insignificant
ENSG00000109062.5	SLC9A3R1	1066.14	9.21695e-05	0.016673	0.926753	0.999978	insignificant
ENSG00000273073.1	RP11-109E12.1	4.43012	9.20756e-05	0.0381438	0.927793	0.999978	insignificant
ENSG00000167244.13	IGF2	138.322	9.19656e-05	0.0176596	0.910084	0.999978	insignificant
ENSG00000100380.8	ST13	3892.44	9.19076e-05	0.0165201	0.931766	0.999978	insignificant
ENSG00000140553.12	UNC45A	4910.48	9.1819e-05	0.0161861	0.94752	0.999978	insignificant
ENSG00000271278.1	TCEB1P33	0.817388	9.1774e-05	0.064476	0.93696	NA	low_count
ENSG00000148175.8	STOM	1428.69	9.16612e-05	0.0163864	0.937144	0.999978	insignificant
ENSG00000268816.1	CTD-3093M3.1	41.099	9.16518e-05	0.020771	0.900975	0.999978	insignificant
ENSG00000106278.7	PTPRZ1	21.0598	9.15352e-05	0.0245376	0.906611	0.999978	insignificant
ENSG00000233627.2	C4A-AS1	1.76429	9.14781e-05	0.0495232	0.934354	0.999978	insignificant
ENSG00000183763.4	TRAIP	663.283	9.14508e-05	0.0163706	0.937977	0.999978	insignificant
ENSG00000228614.1	RP13-476E20.1	0.638574	9.13687e-05	0.0686059	0.938716	NA	low_count
ENSG00000196214.6	ZNF766	379.931	9.1318e-05	0.0164562	0.934534	0.999978	insignificant
ENSG00000204577.7	LILRB3	2.74535	9.11131e-05	0.0441253	0.932805	0.999978	insignificant
ENSG00000180113.11	TDRD6	79.777	9.0609e-05	0.0179139	0.909146	0.999978	insignificant
ENSG00000169375.11	SIN3A	4817	9.06075e-05	0.0161495	0.950567	0.999978	insignificant
ENSG00000183813.6	CCR4	20.5631	9.05022e-05	0.0214997	0.902732	0.999978	insignificant
ENSG00000269975.1	RP11-58B17.2	484.995	9.04161e-05	0.0168291	0.924196	0.999978	insignificant
ENSG00000267049.1	AC002398.13	1.27372	9.03217e-05	0.0555438	0.936074	NA	low_count
ENSG00000260589.1	RP11-390B4.5	55.9118	9.03144e-05	0.018034	0.908544	0.999978	insignificant
ENSG00000011007.8	TCEB3	5217.55	9.02644e-05	0.0162283	0.945894	0.999978	insignificant
ENSG00000102317.13	RBM3	6697.37	9.01854e-05	0.0163071	0.941773	0.999978	insignificant
ENSG00000231290.1	APCDD1L-AS1	9.02107	9.01071e-05	0.0306964	0.919664	0.999978	insignificant
ENSG00000167377.13	ZNF23	388.309	9.00615e-05	0.0164629	0.935176	0.999978	insignificant
ENSG00000072778.15	ACADVL	3728.84	9.00306e-05	0.0162407	0.945336	0.999978	insignificant
ENSG00000159860.5	FAM115D	9.28002	8.99172e-05	0.0627506	0.937731	0.999978	insignificant
ENSG00000272792.1	RP11-141C7.4	7.09689	8.99024e-05	0.0379378	0.929295	0.999978	insignificant
ENSG00000268302.1	AL035252.1	1.1263	8.97617e-05	0.0571496	0.936691	NA	low_count
ENSG00000229539.1	RP11-119B16.2	11.7458	8.94213e-05	0.025764	0.911156	0.999978	insignificant
ENSG00000121691.4	CAT	451.691	8.94143e-05	0.0165201	0.933599	0.999978	insignificant
ENSG00000125901.5	MRPS26	2383.41	8.93881e-05	0.0162712	0.94409	0.999978	insignificant
ENSG00000237980.1	RP11-338C15.3	0.676287	8.93521e-05	0.0676243	0.939692	NA	low_count
ENSG00000255940.1	REXO1L10P	47.7766	8.93274e-05	0.066152	0.939182	0.999978	insignificant
ENSG00000247993.2	RP11-79P5.2	9.56228	8.93135e-05	0.0275125	0.914672	0.999978	insignificant
ENSG00000267462.1	RP11-866E20.3	2.18786	8.93034e-05	0.0452035	0.934615	0.999978	insignificant
ENSG00000196155.8	PLEKHG4	1129.31	8.93015e-05	0.0164816	0.935035	0.999978	insignificant
ENSG00000000419.8	DPM1	386.817	8.92637e-05	0.0167361	0.927376	0.999978	insignificant
ENSG00000129170.4	CSRP3	4.93104	8.92458e-05	0.0349957	0.926605	0.999978	insignificant
ENSG00000224647.2	AC026954.6	2.22435	8.92241e-05	0.0437142	0.933991	0.999978	insignificant
ENSG00000260946.1	RP11-407G23.3	3.08934	8.89539e-05	0.0422124	0.933355	0.999978	insignificant
ENSG00000188227.8	ZNF793	261.162	8.88957e-05	0.016643	0.930167	0.999978	insignificant
ENSG00000233264.2	AC006042.8	5.01595	8.86957e-05	0.0351538	0.927247	0.999978	insignificant
ENSG00000235609.4	AF127936.7	35.6988	8.8576e-05	0.020846	0.904299	0.999978	insignificant
ENSG00000148411.3	NACC2	2395.42	8.85563e-05	0.0163653	0.940156	0.999978	insignificant
ENSG00000259467.1	NDUFAF4P1	7.84847	8.85544e-05	0.0309315	0.921425	0.999978	insignificant
ENSG00000124588.15	NQO2	559.747	8.83969e-05	0.0163534	0.940785	0.999978	insignificant
ENSG00000110756.13	HPS5	1281.18	8.83781e-05	0.0163118	0.942709	0.999978	insignificant
ENSG00000143702.11	CEP170	2554.42	8.83576e-05	0.0162798	0.944294	0.999978	insignificant
ENSG00000197479.4	PCDHB11	4.47853	8.83466e-05	0.0406717	0.932788	0.999978	insignificant
ENSG00000162062.10	C16orf59	788.748	8.81206e-05	0.0166727	0.929948	0.999978	insignificant
ENSG00000142534.2	RPS11	3178.83	8.80989e-05	0.0166518	0.930542	0.999978	insignificant
ENSG00000256189.1	RP11-167N4.5	2.73348	8.80531e-05	0.0481548	0.93649	0.999978	insignificant
ENSG00000187954.8	CYHR1	2416.06	8.7908e-05	0.0162741	0.944863	0.999978	insignificant
ENSG00000154723.8	ATP5J	985.48	8.76783e-05	0.0164283	0.938178	0.999978	insignificant
ENSG00000168906.8	MAT2A	11576.2	8.75833e-05	0.0161857	0.949956	0.999978	insignificant
ENSG00000138670.12	RASGEF1B	378.137	8.75124e-05	0.0168504	0.926141	0.999978	insignificant
ENSG00000088970.11	PLK1S1	224.645	8.74311e-05	0.0170167	0.92294	0.999978	insignificant
ENSG00000096968.8	JAK2	178.041	8.73561e-05	0.0168896	0.925447	0.999978	insignificant
ENSG00000231656.3	FAM90A18P	2.94348	8.73312e-05	0.0478255	0.936923	0.999978	insignificant
ENSG00000178860.8	MSC	100.775	8.73284e-05	0.0180835	0.911204	0.999978	insignificant
ENSG00000154642.6	C21orf91	1329.06	8.73109e-05	0.016528	0.934888	0.999978	insignificant
ENSG00000173867.8	RP11-97O12.7	3.66435	8.73077e-05	0.0455937	0.936223	0.999978	insignificant
ENSG00000226383.1	AC093375.1	19.3906	8.72536e-05	0.0221375	0.906935	0.999978	insignificant
ENSG00000137474.15	MYO7A	74.066	8.70862e-05	0.0179814	0.912141	0.999978	insignificant
ENSG00000065328.12	MCM10	3835.55	8.69502e-05	0.0161574	0.952052	0.999978	insignificant
ENSG00000169679.10	BUB1	3759.51	8.69373e-05	0.0161683	0.951379	0.999978	insignificant
ENSG00000073067.9	CYP2W1	1.74578	8.69333e-05	0.0502145	0.937733	0.999978	insignificant
ENSG00000249264.1	EEF1A1P9	3.61642	8.69085e-05	0.0401278	0.933481	0.999978	insignificant
ENSG00000251369.4	ZNF550	612.752	8.67639e-05	0.0165103	0.935881	0.999978	insignificant
ENSG00000124795.10	DEK	3668.3	8.67322e-05	0.0163683	0.941253	0.999978	insignificant
ENSG00000143110.7	C1orf162	23.0688	8.66555e-05	0.0237612	0.910143	0.999978	insignificant
ENSG00000109927.5	TECTA	116.111	8.66097e-05	0.0172497	0.919988	0.999978	insignificant
ENSG00000244968.2	LIFR-AS1	119.76	8.66004e-05	0.0175188	0.916693	0.999978	insignificant
ENSG00000273384.1	RP5-1098D14.1	0.816976	8.6574e-05	0.0644695	0.940519	NA	low_count
ENSG00000116906.7	GNPAT	3127.1	8.64668e-05	0.0161883	0.950436	0.999978	insignificant
ENSG00000105672.10	ETV2	32.4201	8.62576e-05	0.020968	0.906845	0.999978	insignificant
ENSG00000163281.7	GNPDA2	280.819	8.62503e-05	0.0171625	0.921583	0.999978	insignificant
ENSG00000154252.11	GAL3ST2	6.12622	8.59885e-05	0.0329495	0.926661	0.999978	insignificant
ENSG00000071894.10	CPSF1	3252.95	8.59734e-05	0.0163508	0.942509	0.999978	insignificant
ENSG00000171680.16	PLEKHG5	421.283	8.59296e-05	0.016459	0.938269	0.999978	insignificant
ENSG00000158773.10	USF1	989.019	8.59095e-05	0.0162378	0.947983	0.999978	insignificant
ENSG00000166840.9	GLYATL1	19.307	8.58215e-05	0.0217077	0.907935	0.999978	insignificant
ENSG00000243364.3	EFNA4	74.8842	8.57834e-05	0.0177986	0.914836	0.999978	insignificant
ENSG00000270591.1	RP11-73M18.11	0.634058	8.55629e-05	0.0651383	0.941414	NA	low_count
ENSG00000092931.7	MFSD11	2121.26	8.5407e-05	0.0162309	0.948653	0.999978	insignificant
ENSG00000114670.9	NEK11	70.097	8.53383e-05	0.0185861	0.910634	0.999978	insignificant
ENSG00000162600.7	OMA1	407.471	8.51555e-05	0.0164765	0.938205	0.999978	insignificant
ENSG00000204261.4	TAPSAR1	22.0319	8.49209e-05	0.0220648	0.909312	0.999978	insignificant
ENSG00000269925.1	RP3-467L1.6	6.84376	8.47849e-05	0.0315476	0.925692	0.999978	insignificant
ENSG00000187522.9	HSPA14	3616.9	8.4754e-05	0.0162707	0.946999	0.999978	insignificant
ENSG00000165972.8	CCDC38	18.3345	8.4685e-05	0.0224232	0.91004	0.999978	insignificant
ENSG00000117289.7	TXNIP	431.808	8.46378e-05	0.0171546	0.923153	0.999978	insignificant
ENSG00000229001.1	ACTBP14	3.93909	8.45293e-05	0.0382439	0.933781	0.999978	insignificant
ENSG00000213614.5	HEXA	2645.08	8.45012e-05	0.016149	0.953919	0.999978	insignificant
ENSG00000273014.1	RP11-225B17.2	11.9897	8.44327e-05	0.0288534	0.921684	0.999978	insignificant
ENSG00000250053.1	RARRES2P4	0.936273	8.42875e-05	0.0593706	0.94089	NA	low_count
ENSG00000116017.6	ARID3A	1054.92	8.42408e-05	0.0165916	0.935231	0.999978	insignificant
ENSG00000133874.1	RNF122	1176.4	8.42118e-05	0.0162315	0.949337	0.999978	insignificant
ENSG00000265817.1	FSBP	24.3565	8.40856e-05	0.023699	0.912686	0.999978	insignificant
ENSG00000116711.8	PLA2G4A	137.501	8.39767e-05	0.0168255	0.929624	0.999978	insignificant
ENSG00000105889.10	STEAP1B	64.6235	8.3736e-05	0.0178223	0.916657	0.999978	insignificant
ENSG00000122678.10	POLM	382.539	8.36895e-05	0.0164992	0.9385	0.999978	insignificant
ENSG00000261401.1	RP11-578F21.3	6.95244	8.35702e-05	0.0326283	0.928284	0.999978	insignificant
ENSG00000233033.1	CASK-AS1	0.675716	8.33673e-05	0.0676206	0.94372	NA	low_count
ENSG00000236377.1	AC084809.3	5.2455	8.33523e-05	0.0352395	0.931714	0.999978	insignificant
ENSG00000133687.11	TMTC1	1492.69	8.33202e-05	0.0163667	0.943616	0.999978	insignificant
ENSG00000100612.9	DHRS7	836.669	8.32747e-05	0.0162652	0.948189	0.999978	insignificant
ENSG00000044115.16	CTNNA1	10971.4	8.3199e-05	0.0162369	0.949661	0.999978	insignificant
ENSG00000135953.6	MFSD9	399.146	8.31728e-05	0.0163754	0.943363	0.999978	insignificant
ENSG00000166851.10	PLK1	5294.83	8.31366e-05	0.0162586	0.948597	0.999978	insignificant
ENSG00000270028.1	RP11-380L11.4	11.2523	8.31211e-05	0.0274426	0.920441	0.999978	insignificant
ENSG00000161203.9	AP2M1	5990.38	8.31108e-05	0.0162539	0.948848	0.999978	insignificant
ENSG00000254512.1	RP11-472I20.2	7.17885	8.30293e-05	0.0344328	0.931045	0.999978	insignificant
ENSG00000142556.14	ZNF614	1001.23	8.28836e-05	0.0164563	0.940537	0.999978	insignificant
ENSG00000016391.6	CHDH	676.95	8.25133e-05	0.0164234	0.941975	0.999978	insignificant
ENSG00000269815.1	CTD-2278I10.4	2.19634	8.24795e-05	0.0478821	0.94043	0.999978	insignificant
ENSG00000179409.6	GEMIN4	6091.39	8.24586e-05	0.0162187	0.951057	0.999978	insignificant
ENSG00000015285.6	WAS	4.05922	8.23866e-05	0.0364431	0.933777	0.999978	insignificant
ENSG00000203872.6	C6orf163	20.1281	8.2361e-05	0.0221042	0.912076	0.999978	insignificant
ENSG00000090054.9	SPTLC1	1016.66	8.22451e-05	0.0163031	0.947053	0.999978	insignificant
ENSG00000013364.14	MVP	231.518	8.2152e-05	0.0167115	0.933698	0.999978	insignificant
ENSG00000138138.9	ATAD1	3146.49	8.21381e-05	0.0163514	0.945033	0.999978	insignificant
ENSG00000047634.10	SCML1	2332.18	8.21205e-05	0.0163083	0.946896	0.999978	insignificant
ENSG00000188505.4	NCCRP1	5.90084	8.19923e-05	0.0340745	0.931477	0.999978	insignificant
ENSG00000266677.1	RP11-258F1.1	67.5452	8.19361e-05	0.0193931	0.912046	0.999978	insignificant
ENSG00000242687.2	AC004893.11	151.398	8.1724e-05	0.0168825	0.930349	0.999978	insignificant
ENSG00000241741.1	RPL7AP30	1.88536	8.16513e-05	0.0470291	0.9408	0.999978	insignificant
ENSG00000117281.11	CD160	4.98473	8.16258e-05	0.0374072	0.93531	0.999978	insignificant
ENSG00000273075.1	RP11-122G18.8	24.7302	8.15486e-05	0.022566	0.913548	0.999978	insignificant
ENSG00000163064.6	EN1	22.268	8.14858e-05	0.0226975	0.913801	0.999978	insignificant
ENSG00000100068.7	LRP5L	180.74	8.12736e-05	0.0166003	0.937256	0.999978	insignificant
ENSG00000129295.4	LRRC6	4.91901	8.12011e-05	0.0346114	0.932766	0.999978	insignificant
ENSG00000126247.6	CAPNS1	8930.74	8.11724e-05	0.0163648	0.945135	0.999978	insignificant
ENSG00000165973.13	NELL1	5.05604	8.10739e-05	0.0391462	0.93721	0.999978	insignificant
ENSG00000126882.8	FAM78A	84.9789	8.10022e-05	0.0182954	0.916403	0.999978	insignificant
ENSG00000101216.6	GMEB2	1242.63	8.09915e-05	0.0162473	0.950472	0.999978	insignificant
ENSG00000260070.1	RP11-182J23.1	1.17176	8.09824e-05	0.0565132	0.94278	NA	low_count
ENSG00000145390.7	USP53	719.481	8.09546e-05	0.0163616	0.945411	0.999978	insignificant
ENSG00000143217.7	PVRL4	153.483	8.09378e-05	0.0257475	0.919519	0.999978	insignificant
ENSG00000187664.8	HAPLN4	27.5729	8.07379e-05	0.0237573	0.916241	0.999978	insignificant
ENSG00000258376.1	RP4-647C14.2	6.82851	8.07058e-05	0.0324357	0.930479	0.999978	insignificant
ENSG00000264501.1	RN7SL731P	19.0749	8.05487e-05	0.0286001	0.924857	0.999978	insignificant
ENSG00000039319.12	ZFYVE16	2010.55	8.04706e-05	0.0163741	0.945245	0.999978	insignificant
ENSG00000133104.8	SPG20	1660.56	8.04055e-05	0.0164139	0.943793	0.999978	insignificant
ENSG00000198791.7	CNOT7	3262.76	8.03486e-05	0.0163339	0.946945	0.999978	insignificant
ENSG00000151725.7	MLF1IP	1184.14	8.02675e-05	0.0164173	0.943767	0.999978	insignificant
ENSG00000250571.2	GLI4	254.509	8.01208e-05	0.0168403	0.932529	0.999978	insignificant
ENSG00000111271.10	ACAD10	876.84	8.00654e-05	0.016401	0.944499	0.999978	insignificant
ENSG00000149527.13	PLCH2	25.4233	8.00004e-05	0.0242427	0.917816	0.999978	insignificant
ENSG00000106536.15	POU6F2	113.318	7.9962e-05	0.0179766	0.919288	0.999978	insignificant
ENSG00000161944.12	ASGR2	0.728127	7.9817e-05	0.063194	0.944814	NA	low_count
ENSG00000183134.4	PTGDR2	14.899	7.96545e-05	0.0233487	0.916703	0.999978	insignificant
ENSG00000105520.6	DKFZP761J1410	226.253	7.95155e-05	0.0175416	0.923218	0.999978	insignificant
ENSG00000261067.2	RP11-264B17.3	87.4753	7.94746e-05	0.0180667	0.91921	0.999978	insignificant
ENSG00000177291.3	GJD4	9.30223	7.94664e-05	0.0318875	0.930809	0.999978	insignificant
ENSG00000249249.1	AC010226.4	5.11072	7.9395e-05	0.034594	0.934238	0.999978	insignificant
ENSG00000196074.8	SYCP2	45.1502	7.93612e-05	0.0342436	0.933866	0.999978	insignificant
ENSG00000054356.9	PTPRN	62.0496	7.93112e-05	0.0182739	0.918238	0.999978	insignificant
ENSG00000105427.5	CNFN	19.5209	7.92502e-05	0.0227781	0.916267	0.999978	insignificant
ENSG00000099365.5	STX1B	59.0763	7.92407e-05	0.0192634	0.915131	0.999978	insignificant
ENSG00000187988.4	RP11-405L18.2	1.47093	7.91006e-05	0.0516618	0.943538	0.999978	insignificant
ENSG00000156427.7	FGF18	29.7581	7.90561e-05	0.0204869	0.914413	0.999978	insignificant
ENSG00000264324.1	RP11-287D1.3	14.8212	7.90161e-05	0.0242069	0.918762	0.999978	insignificant
ENSG00000042429.6	MED17	1536.82	7.89719e-05	0.0164808	0.942527	0.999978	insignificant
ENSG00000227541.1	RP3-525N14.2	3.6816	7.8788e-05	0.0394355	0.93919	0.999978	insignificant
ENSG00000070061.10	IKBKAP	4216.08	7.87763e-05	0.0161974	0.954342	0.999978	insignificant
ENSG00000105185.7	PDCD5	775.761	7.87687e-05	0.01702	0.930456	0.999978	insignificant
ENSG00000236447.2	ATG10-IT1	1.22943	7.87449e-05	0.0558642	0.944278	NA	low_count
ENSG00000180096.7	SEPT1	22.2866	7.87235e-05	0.0227307	0.916753	0.999978	insignificant
ENSG00000132669.8	RIN2	16.8571	7.85832e-05	0.0248334	0.920268	0.999978	insignificant
ENSG00000179979.7	CRIPAK	151.395	7.84995e-05	0.0169493	0.931871	0.999978	insignificant
ENSG00000146233.3	CYP39A1	105.299	7.83776e-05	0.0182354	0.919384	0.999978	insignificant
ENSG00000136868.9	SLC31A1	2447.75	7.80902e-05	0.0162621	0.951542	0.999978	insignificant
ENSG00000151623.10	NR3C2	823.041	7.80282e-05	0.0163327	0.948517	0.999978	insignificant
ENSG00000092200.8	RPGRIP1	17.4582	7.7991e-05	0.0297441	0.929025	0.999978	insignificant
ENSG00000267272.1	RP5-1052I5.1	25.487	7.79807e-05	0.0225864	0.917336	0.999978	insignificant
ENSG00000164122.4	ASB5	3.87723	7.79627e-05	0.0400377	0.940248	0.999978	insignificant
ENSG00000198894.3	KIAA1737	772.214	7.78811e-05	0.0166349	0.938962	0.999978	insignificant
ENSG00000264043.2	SNORA40	6.36421	7.78788e-05	0.0312252	0.931283	0.999978	insignificant
ENSG00000081148.11	IMPG2	12.9839	7.7686e-05	0.0252345	0.92186	0.999978	insignificant
ENSG00000259702.1	RP11-236L14.1	0.675199	7.75708e-05	0.0676281	0.947627	NA	low_count
ENSG00000214733.4	RP11-429J17.8	1.12838	7.75429e-05	0.0598831	0.945693	NA	low_count
ENSG00000089177.13	KIF16B	355.03	7.73964e-05	0.0165852	0.940631	0.999978	insignificant
ENSG00000198270.8	TMEM116	198.908	7.72945e-05	0.0169099	0.933597	0.999978	insignificant
ENSG00000160256.8	FAM207A	235.171	7.72225e-05	0.0166989	0.937935	0.999978	insignificant
ENSG00000255835.1	RP4-559A3.7	22.1601	7.70425e-05	0.0229618	0.918847	0.999978	insignificant
ENSG00000240668.1	KRT8P36	14.6845	7.69497e-05	0.0247223	0.921732	0.999978	insignificant
ENSG00000188739.10	RBM34	593.732	7.65758e-05	0.0169872	0.9329	0.999978	insignificant
ENSG00000092108.16	SCFD1	842.006	7.6369e-05	0.0165829	0.941474	0.999978	insignificant
ENSG00000163508.8	EOMES	122.323	7.636e-05	0.0170254	0.932482	0.999978	insignificant
ENSG00000235090.1	RPL7L1P3	13.2264	7.62974e-05	0.0246094	0.922206	0.999978	insignificant
ENSG00000273212.1	AC000068.10	1.56737	7.62016e-05	0.0490009	0.945186	0.999978	insignificant
ENSG00000236850.4	BMS1P20	179.152	7.61839e-05	0.0167478	0.937688	0.999978	insignificant
ENSG00000224725.2	CEP57L1P1	0.325512	7.61738e-05	0.070028	0.949372	NA	low_count
ENSG00000167371.12	PRRT2	71.1075	7.61076e-05	0.0185188	0.920461	0.999978	insignificant
ENSG00000177406.4	RP11-218M22.1	206.302	7.60984e-05	0.0165906	0.941477	0.999978	insignificant
ENSG00000254858.5	MPV17L2	294.769	7.60375e-05	0.0167778	0.937179	0.999978	insignificant
ENSG00000171033.8	PKIA	456.277	7.59525e-05	0.0169248	0.934482	0.999978	insignificant
ENSG00000149091.11	DGKZ	2395.97	7.59257e-05	0.0163817	0.948045	0.999978	insignificant
ENSG00000138686.5	BBS7	856.673	7.59043e-05	0.0165972	0.941453	0.999978	insignificant
ENSG00000115694.10	STK25	2517.11	7.58593e-05	0.0164062	0.94722	0.999978	insignificant
ENSG00000203691.2	AC092811.1	2.1686	7.57681e-05	0.0456364	0.944642	0.999978	insignificant
ENSG00000228043.1	AC097721.2	12.1787	7.57625e-05	0.0301951	0.931705	0.999978	insignificant
ENSG00000204794.6	PGM5P1	1.8036	7.57157e-05	0.0497371	0.945666	0.999978	insignificant
ENSG00000265908.1	RP11-20B24.6	1.79498	7.57116e-05	0.0493682	0.945605	0.999978	insignificant
ENSG00000212195.1	U3	9.20449	7.55083e-05	0.0297301	0.931257	0.999978	insignificant
ENSG00000258789.1	RP11-507K2.3	9.79555	7.53169e-05	0.0289487	0.93026	0.999978	insignificant
ENSG00000103024.3	NME3	1787.94	7.52582e-05	0.0164164	0.947286	0.999978	insignificant
ENSG00000182463.11	TSHZ2	140.327	7.52286e-05	0.0178079	0.925151	0.999978	insignificant
ENSG00000235683.1	AC018442.1	3.85218	7.50362e-05	0.0394874	0.942115	0.999978	insignificant
ENSG00000188831.3	DPPA3P2	0.5507	7.50237e-05	0.0695779	0.949981	NA	low_count
ENSG00000114902.9	SPCS1	638.656	7.49952e-05	0.0169615	0.934689	0.999978	insignificant
ENSG00000235706.3	DICER1-AS1	101.616	7.49922e-05	0.0174629	0.928296	0.999978	insignificant
ENSG00000114026.17	OGG1	657.086	7.49802e-05	0.0163975	0.94813	0.999978	insignificant
ENSG00000267024.1	CTD-2588C8.8	1.25493	7.49508e-05	0.0560426	0.946975	NA	low_count
ENSG00000214696.3	AC007347.1	44.8485	7.49363e-05	0.0187657	0.920849	0.999978	insignificant
ENSG00000154079.5	C6orf57	161.019	7.48062e-05	0.0180434	0.924048	0.999978	insignificant
ENSG00000171101.9	SIGLEC17P	1.18033	7.47459e-05	0.0593604	0.947561	NA	low_count
ENSG00000137992.10	DBT	1224.52	7.47076e-05	0.0163871	0.94868	0.999978	insignificant
ENSG00000174576.4	NPAS4	6.33175	7.44615e-05	0.0318388	0.935094	0.999978	insignificant
ENSG00000179051.9	RCC2	16685.9	7.4414e-05	0.0162618	0.953829	0.999978	insignificant
ENSG00000244289.1	RPS3AP35	5.09391	7.43682e-05	0.0354624	0.939278	0.999978	insignificant
ENSGR0000223571.1	DHRSX-IT1	2.88515	7.43057e-05	0.0454674	0.945653	0.999978	insignificant
ENSG00000130635.11	COL5A1	376.997	7.39393e-05	0.0165097	0.945319	0.999978	insignificant
ENSG00000272434.1	RP13-131K19.6	17.4222	7.37544e-05	0.0238816	0.923644	0.999978	insignificant
ENSG00000205580.4	AC006995.8	1.08291	7.36037e-05	0.0574753	0.948095	NA	low_count
ENSG00000246067.3	RAB30-AS1	273.626	7.34954e-05	0.0165608	0.94424	0.999978	insignificant
ENSG00000230438.5	RP11-420G6.4	0.686712	7.34819e-05	0.0611731	0.948759	NA	low_count
ENSG00000064489.17	MEF2BNB-MEF2B	49.8241	7.33337e-05	0.0198613	0.92073	0.999978	insignificant
ENSG00000272760.1	RP11-5C23.1	8.38489	7.32158e-05	0.0291853	0.93255	0.999978	insignificant
ENSG00000145431.6	PDGFC	683.773	7.31626e-05	0.0162626	0.954567	0.999978	insignificant
ENSG00000271379.1	RP11-440G2.2	2.69527	7.28184e-05	0.0432237	0.945886	0.999978	insignificant
ENSG00000093000.14	NUP50	3480.17	7.26368e-05	0.0163488	0.951458	0.999978	insignificant
ENSG00000182103.3	FAM181B	32.2594	7.25098e-05	0.0198606	0.921615	0.999978	insignificant
ENSG00000166839.12	ANKDD1A	49.039	7.24856e-05	0.019117	0.922575	0.999978	insignificant
ENSG00000257246.1	RP11-416A17.6	16.9628	7.22886e-05	0.025183	0.927187	0.999978	insignificant
ENSG00000205809.5	KLRC2	20.4617	7.22725e-05	0.0223121	0.923024	0.999978	insignificant
ENSG00000114204.10	SERPINI2	1.17364	7.22308e-05	0.056497	0.948945	NA	low_count
ENSG00000112149.5	CD83	997.841	7.22276e-05	0.0163354	0.952226	0.999978	insignificant
ENSG00000120457.7	KCNJ5	12.6529	7.21705e-05	0.0307374	0.935668	0.999978	insignificant
ENSG00000169964.5	TMEM42	249.603	7.2064e-05	0.0169982	0.936658	0.999978	insignificant
ENSG00000233984.1	RPSAP14	1.5984	7.19295e-05	0.053383	0.948833	0.999978	insignificant
ENSG00000172733.10	PURG	230.691	7.19016e-05	0.0165605	0.94545	0.999978	insignificant
ENSG00000149300.5	C11orf52	15.9808	7.17689e-05	0.0236599	0.925362	0.999978	insignificant
ENSG00000107105.10	ELAVL2	450.225	7.16763e-05	0.0165903	0.944867	0.999978	insignificant
ENSG00000149646.8	CNBD2	16.9346	7.15723e-05	0.0240753	0.926185	0.999978	insignificant
ENSG00000257900.2	RP11-454K7.1	1.46665	7.15048e-05	0.0543007	0.949227	0.999978	insignificant
ENSG00000156531.12	PHF6	2675.47	7.14166e-05	0.0164322	0.949463	0.999978	insignificant
ENSG00000128886.7	ELL3	392.624	7.14137e-05	0.0165886	0.94511	0.999978	insignificant
ENSG00000268686.1	AC010524.2	8.74109	7.1268e-05	0.0303036	0.935894	0.999978	insignificant
ENSG00000267927.1	CTD-2525I3.2	1.1279	7.12193e-05	0.0598758	0.95011	NA	low_count
ENSG00000229862.1	RP11-505P4.7	0.636841	7.11447e-05	0.0685962	0.952252	NA	low_count
ENSG00000105926.11	MPP6	1391.29	7.10762e-05	0.0162479	0.956488	0.999978	insignificant
ENSG00000198934.3	MAGEE1	23.7916	7.10588e-05	0.0215979	0.923584	0.999978	insignificant
ENSG00000214223.3	HNRNPA1P10	23.5911	7.08695e-05	0.0222192	0.924406	0.999978	insignificant
ENSG00000267727.1	CTD-2540B15.7	31.1002	7.0807e-05	0.0209582	0.923421	0.999978	insignificant
ENSG00000231741.2	RP11-213G2.5	1.85076	7.06909e-05	0.0498825	0.949285	0.999978	insignificant
ENSG00000079432.3	CIC	4502.16	7.06256e-05	0.0163318	0.953417	0.999978	insignificant
ENSG00000149743.9	TRPT1	157.394	7.05148e-05	0.0167861	0.941555	0.999978	insignificant
ENSG00000105723.7	GSK3A	4047.01	7.0512e-05	0.01621	0.958526	0.999978	insignificant
ENSG00000229758.2	DYNLT3P2	1.45157	7.04555e-05	0.0542246	0.949963	0.999978	insignificant
ENSG00000235710.3	RP5-1097F14.3	0.340577	7.0436e-05	0.0700145	0.953175	NA	low_count
ENSG00000104267.5	CA2	734.904	7.0172e-05	0.0165384	0.947324	0.999978	insignificant
ENSG00000130988.8	RGN	5.16809	7.01527e-05	0.037518	0.944469	0.999978	insignificant
ENSG00000215861.4	WI2-1896O14.1	11.6755	7.00215e-05	0.0501683	0.949807	0.999978	insignificant
ENSG00000102054.13	RBBP7	16235.7	6.99588e-05	0.0161319	0.962727	0.999978	insignificant
ENSG00000272389.1	CTC-487M23.7	2.58959	6.99059e-05	0.0443189	0.948476	0.999978	insignificant
ENSG00000066735.10	KIF26A	774.672	6.97728e-05	0.0167726	0.942421	0.999978	insignificant
ENSG00000188095.3	MESP2	13.0662	6.96787e-05	0.028469	0.934783	0.999978	insignificant
ENSG00000257242.2	C12orf79	22.2627	6.96598e-05	0.0222378	0.92571	0.999978	insignificant
ENSG00000206176.5	AC023490.1	2.24391	6.96538e-05	0.0459964	0.949204	0.999978	insignificant
ENSG00000119698.7	PPP4R4	92.3356	6.96088e-05	0.0182014	0.92849	0.999978	insignificant
ENSG00000122417.11	ODF2L	372.295	6.94844e-05	0.0170113	0.938721	0.999978	insignificant
ENSG00000273247.1	RP11-83A24.2	101.878	6.94593e-05	0.0170689	0.937939	0.999978	insignificant
ENSG00000075790.6	BCAP29	460.026	6.9405e-05	0.0167851	0.942489	0.999978	insignificant
ENSG00000176395.8	CEACAM20	5.16835	6.93966e-05	0.0334828	0.941361	0.999978	insignificant
ENSG00000227192.1	RP1-45I4.3	1.12776	6.92086e-05	0.0598736	0.951515	NA	low_count
ENSG00000101162.3	TUBB1	5.46617	6.91988e-05	0.0359791	0.943954	0.999978	insignificant
ENSG00000099869.6	IGF2-AS	4.62627	6.9152e-05	0.0417012	0.947905	0.999978	insignificant
ENSG00000133641.13	C12orf29	658.959	6.91504e-05	0.016257	0.957282	0.999978	insignificant
ENSG00000159259.7	CHAF1B	3415.89	6.9091e-05	0.0161934	0.960126	0.999978	insignificant
ENSG00000176912.3	C18orf56	189.369	6.909e-05	0.0168304	0.941931	0.999978	insignificant
ENSG00000142634.8	EFHD2	1178.61	6.90069e-05	0.0162626	0.957138	0.999978	insignificant
ENSG00000167600.9	CYP2S1	128.474	6.89488e-05	0.0173883	0.934735	0.999978	insignificant
ENSG00000109184.10	DCUN1D4	728.517	6.8915e-05	0.0165759	0.947325	0.999978	insignificant
ENSG00000271997.1	RP11-97O12.6	109.651	6.88943e-05	0.0178765	0.930968	0.999978	insignificant
ENSG00000150630.2	VEGFC	142.606	6.88641e-05	0.01676	0.943404	0.999978	insignificant
ENSG00000241597.2	CTD-2007H13.1	24.7312	6.8612e-05	0.0221672	0.926747	0.999978	insignificant
ENSG00000095002.8	MSH2	3551.46	6.84863e-05	0.0164388	0.951328	0.999978	insignificant
ENSG00000260942.1	CAPN10-AS1	290.418	6.84005e-05	0.0167032	0.944898	0.999978	insignificant
ENSG00000236924.1	RP11-390F4.6	5.2571	6.83381e-05	0.0333771	0.942142	0.999978	insignificant
ENSG00000240489.1	SETP14	14.0644	6.82565e-05	0.0245974	0.930358	0.999978	insignificant
ENSG00000235033.3	RP11-61I13.3	42.3619	6.81188e-05	0.0187822	0.927955	0.999978	insignificant
ENSG00000163879.9	DNALI1	26.8386	6.80789e-05	0.0207006	0.926262	0.999978	insignificant
ENSG00000255339.2	NDUFB8	114.268	6.80483e-05	0.0182548	0.929844	0.999978	insignificant
ENSG00000186732.9	MPPED1	7.18013	6.79669e-05	0.0356137	0.944629	0.999978	insignificant
ENSG00000197757.7	HOXC6	326.554	6.79284e-05	0.0163663	0.954001	0.999978	insignificant
ENSG00000143994.9	ABHD1	7.91097	6.76131e-05	0.0316552	0.940836	0.999978	insignificant
ENSG00000112514.11	CUTA	2341.09	6.75476e-05	0.0162568	0.958278	0.999978	insignificant
ENSG00000154016.9	GRAP	17.4696	6.73915e-05	0.0234096	0.929556	0.999978	insignificant
ENSG00000104808.3	DHDH	19.0348	6.73912e-05	0.0241258	0.930554	0.999978	insignificant
ENSG00000224660.1	SH3BP5-AS1	230.504	6.73566e-05	0.0168801	0.942554	0.999978	insignificant
ENSG00000204767.3	FAM196B	5.592	6.73292e-05	0.0421903	0.949508	0.999978	insignificant
ENSG00000166200.10	COPS2	1966.41	6.71922e-05	0.0165378	0.949564	0.999978	insignificant
ENSG00000166689.10	PLEKHA7	677.738	6.70272e-05	0.0163607	0.954795	0.999978	insignificant
ENSG00000107593.15	PKD2L1	5.22451	6.69243e-05	0.0398293	0.948568	0.999978	insignificant
ENSG00000181333.11	HEPHL1	2.21315	6.68386e-05	0.0477685	0.951676	0.999978	insignificant
ENSG00000260841.1	CTC-205M6.5	46.6353	6.67451e-05	0.0183406	0.930826	0.999978	insignificant
ENSG00000139597.12	N4BP2L1	130.081	6.67147e-05	0.0177771	0.933762	0.999978	insignificant
ENSG00000244879.3	GABPB1-AS1	290.958	6.67066e-05	0.0164679	0.951763	0.999978	insignificant
ENSG00000095066.7	HOOK2	224.369	6.6643e-05	0.0165724	0.949137	0.999978	insignificant
ENSG00000239265.1	CLRN1-AS1	1.5198	6.65884e-05	0.0564398	0.952918	0.999978	insignificant
ENSG00000224238.2	WARS2-IT1	1.5198	6.65798e-05	0.0564398	0.952924	0.999978	insignificant
ENSG00000149313.6	AASDHPPT	2070.9	6.65114e-05	0.0163833	0.95441	0.999978	insignificant
ENSG00000205959.3	RP11-689P11.2	7.6553	6.64631e-05	0.0331163	0.943455	0.999978	insignificant
ENSG00000166275.11	C10orf32	392.694	6.63234e-05	0.0164355	0.952956	0.999978	insignificant
ENSG00000197471.7	SPN	12.0442	6.62961e-05	0.0278579	0.937091	0.999978	insignificant
ENSG00000103245.9	NARFL	545.851	6.61825e-05	0.0165292	0.950533	0.999978	insignificant
ENSG00000267221.1	CTD-2132N18.2	33.3416	6.60159e-05	0.019545	0.928845	0.999978	insignificant
ENSG00000171953.11	ATPAF2	556.576	6.60067e-05	0.0164982	0.951457	0.999978	insignificant
ENSG00000123965.12	PMS2P5	64.3169	6.58919e-05	0.0191898	0.929448	0.999978	insignificant
ENSG00000188981.6	MSANTD1	57.6737	6.55582e-05	0.0186498	0.931005	0.999978	insignificant
ENSG00000100336.13	APOL4	8.57632	6.53961e-05	0.0291146	0.939646	0.999978	insignificant
ENSG00000164167.5	LSM6	184.534	6.50278e-05	0.0168907	0.944365	0.999978	insignificant
ENSG00000135409.6	AMHR2	31.3872	6.5005e-05	0.0210609	0.929712	0.999978	insignificant
ENSG00000132854.14	KANK4	13.5296	6.4898e-05	0.0252172	0.934659	0.999978	insignificant
ENSG00000122435.5	TRMT13	375.12	6.48272e-05	0.0167406	0.947057	0.999978	insignificant
ENSG00000129625.8	REEP5	4755.13	6.47848e-05	0.0162338	0.960892	0.999978	insignificant
ENSG00000106333.8	PCOLCE	23.0453	6.47734e-05	0.023398	0.932268	0.999978	insignificant
ENSG00000243335.4	KCTD7	364.145	6.47343e-05	0.0166827	0.948235	0.999978	insignificant
ENSG00000159363.13	ATP13A2	3048.72	6.46234e-05	0.0166618	0.948742	0.999978	insignificant
ENSG00000188859.5	FAM78B	45.8091	6.46171e-05	0.0184285	0.932694	0.999978	insignificant
ENSG00000258733.1	CTD-2341M24.1	1.35114	6.46075e-05	0.0506066	0.953736	NA	low_count
ENSG00000224794.1	RP3-333H23.8	1.83693	6.45074e-05	0.0495329	0.953662	0.999978	insignificant
ENSG00000253882.2	RP11-61L23.2	41.3611	6.44801e-05	0.0201922	0.93012	0.999978	insignificant
ENSG00000232732.5	AC073043.1	21.2748	6.43801e-05	0.0222291	0.931309	0.999978	insignificant
ENSG00000238000.1	RP11-274E7.2	3.42571	6.43274e-05	0.0404883	0.950925	0.999978	insignificant
ENSG00000244427.1	RP11-52B19.1	1.90538	6.42987e-05	0.0540757	0.954313	0.999978	insignificant
ENSG00000059573.4	ALDH18A1	8546.85	6.4091e-05	0.0161916	0.963082	0.999978	insignificant
ENSG00000246350.1	RP5-1186N24.3	179.878	6.3927e-05	0.0169866	0.943925	0.999978	insignificant
ENSG00000183542.4	KLRC4	2.23351	6.38075e-05	0.0471578	0.953736	0.999978	insignificant
ENSG00000179476.3	C14orf28	22.7506	6.36082e-05	0.0214176	0.931428	0.999978	insignificant
ENSG00000109101.3	FOXN1	1.37203	6.35432e-05	0.0528642	0.954737	NA	low_count
ENSG00000229474.2	PATL2	18.3099	6.35029e-05	0.0237038	0.933987	0.999978	insignificant
ENSG00000140522.7	RLBP1	1.28415	6.34508e-05	0.0537717	0.954886	NA	low_count
ENSG00000184860.5	SDR42E1	227.359	6.33268e-05	0.0165046	0.953261	0.999978	insignificant
ENSG00000270136.1	MINOS1-NBL1	99.455	6.33248e-05	0.0473936	0.954136	0.999978	insignificant
ENSG00000040531.10	CTNS	522.388	6.32571e-05	0.0172793	0.941118	0.999978	insignificant
ENSG00000258186.2	SLC7A5P2	55.7703	6.32078e-05	0.0432536	0.953026	0.999978	insignificant
ENSG00000183844.12	FAM3B	1.88524	6.31895e-05	0.0492526	0.954565	0.999978	insignificant
ENSG00000084207.11	GSTP1	2363.41	6.31358e-05	0.0162911	0.959734	0.999978	insignificant
ENSG00000261315.2	LARP4P	8.21705	6.30889e-05	0.0325011	0.945693	0.999978	insignificant
ENSG00000138293.15	NCOA4	7156.99	6.29799e-05	0.0162408	0.961706	0.999978	insignificant
ENSG00000232311.1	RP1-249I4.2	0.905272	6.28983e-05	0.0597194	0.955905	NA	low_count
ENSG00000212734.4	C17orf100	99.5277	6.28195e-05	0.0171685	0.942681	0.999978	insignificant
ENSG00000169836.4	TACR3	21.6564	6.2804e-05	0.0212617	0.932191	0.999978	insignificant
ENSG00000106852.11	LHX6	77.0446	6.27392e-05	0.0174328	0.94019	0.999978	insignificant
ENSG00000168152.8	THAP9	237.698	6.24153e-05	0.0167589	0.948697	0.999978	insignificant
ENSG00000111961.12	SASH1	1605.96	6.2276e-05	0.0162489	0.961822	0.999978	insignificant
ENSG00000241520.1	AC098820.4	2.74791	6.22588e-05	0.0449746	0.954305	0.999978	insignificant
ENSG00000150540.9	HNMT	60.4527	6.20183e-05	0.0182911	0.935881	0.999978	insignificant
ENSG00000223704.1	RP1-90L6.2	6.75022	6.19577e-05	0.0352421	0.949211	0.999978	insignificant
ENSG00000270195.1	RP11-572O17.1	43.7328	6.18825e-05	0.0193452	0.933499	0.999978	insignificant
ENSG00000169570.5	DTWD2	676.189	6.18372e-05	0.0165647	0.95296	0.999978	insignificant
ENSG00000136542.4	GALNT5	89.3394	6.17853e-05	0.0175401	0.940239	0.999978	insignificant
ENSG00000196466.6	ZNF799	127.988	6.17839e-05	0.0169678	0.946045	0.999978	insignificant
ENSG00000171533.7	MAP6	314.317	6.16521e-05	0.0169903	0.945862	0.999978	insignificant
ENSG00000213190.2	MLLT11	2113.48	6.14709e-05	0.0162937	0.960703	0.999978	insignificant
ENSG00000158874.7	APOA2	0.711725	6.14412e-05	0.0640717	0.957672	NA	low_count
ENSG00000147124.8	ZNF41	299.608	6.14115e-05	0.0165873	0.952792	0.999978	insignificant
ENSG00000128298.12	BAIAP2L2	5.59227	6.13659e-05	0.0349892	0.949484	0.999978	insignificant
ENSG00000223799.1	IL10RB-AS1	20.9919	6.13629e-05	0.0222943	0.934581	0.999978	insignificant
ENSG00000196503.2	ARL9	5.49555	6.11409e-05	0.0359448	0.950443	0.999978	insignificant
ENSG00000103742.7	IGDCC4	602.922	6.11035e-05	0.0163128	0.960294	0.999978	insignificant
ENSG00000164188.4	RANBP3L	3.55683	6.08624e-05	0.0421112	0.954316	0.999978	insignificant
ENSG00000259767.1	RP11-90B9.2	0.993665	6.08125e-05	0.0561614	0.956968	NA	low_count
ENSG00000229952.1	RP6-74O6.3	0.815377	6.07922e-05	0.0644404	0.958195	NA	low_count
ENSG00000248503.2	RP5-1000K24.2	6.12267	6.07636e-05	0.0348665	0.949875	0.999978	insignificant
ENSG00000065600.8	TMEM206	737.718	6.04771e-05	0.016239	0.963289	0.999978	insignificant
ENSG00000120217.9	CD274	29.1004	6.04459e-05	0.0197652	0.934644	0.999978	insignificant
ENSG00000147202.13	DIAPH2	371.572	6.03616e-05	0.0169463	0.947567	0.999978	insignificant
ENSG00000171456.12	ASXL1	4651.07	6.03431e-05	0.0162097	0.964503	0.999978	insignificant
ENSG00000115053.11	NCL	8815.43	6.02431e-05	0.0198969	0.934788	0.999978	insignificant
ENSG00000245614.2	DDX11-AS1	49.0034	6.0234e-05	0.0186232	0.936649	0.999978	insignificant
ENSG00000008300.10	CELSR3	1278.74	6.01959e-05	0.0162584	0.962746	0.999978	insignificant
ENSG00000119487.12	MAPKAP1	1877.82	6.00809e-05	0.016364	0.959365	0.999978	insignificant
ENSG00000226937.5	CEP164P1	2.41305	6.00272e-05	0.0462203	0.956266	0.999978	insignificant
ENSG00000010438.12	PRSS3	99.5941	6.00271e-05	0.0172913	0.943997	0.999978	insignificant
ENSG00000161813.16	LARP4	4193.96	6.00225e-05	0.0162535	0.963031	0.999978	insignificant
ENSG00000163374.15	YY1AP1	2151.13	6.00003e-05	0.0161682	0.966412	0.999978	insignificant
ENSG00000266956.1	CTB-186H2.3	2.04824	5.99999e-05	0.0507826	0.95705	0.999978	insignificant
ENSG00000230212.2	AP000688.14	11.2509	5.99815e-05	0.0270208	0.941989	0.999978	insignificant
ENSG00000167037.14	SGSM1	60.9432	5.99581e-05	0.0196035	0.935289	0.999978	insignificant
ENSG00000114270.11	COL7A1	324.395	5.97905e-05	0.023096	0.937108	0.999978	insignificant
ENSG00000119718.6	EIF2B2	1049.2	5.97721e-05	0.0163465	0.960097	0.999978	insignificant
ENSG00000000003.10	TSPAN6	2148.87	5.97694e-05	0.016264	0.962812	0.999978	insignificant
ENSG00000269282.1	AC024257.1	2.40036	5.95484e-05	0.04454	0.956164	0.999978	insignificant
ENSG00000166033.7	HTRA1	681.3	5.94056e-05	0.0169681	0.948108	0.999978	insignificant
ENSG00000143476.13	DTL	4809.64	5.93771e-05	0.0162633	0.96308	0.999978	insignificant
ENSG00000203813.4	HIST1H3H	3227.12	5.93375e-05	0.0168446	0.949877	0.999978	insignificant
ENSG00000155897.5	ADCY8	1.00992	5.91718e-05	0.0613301	0.958745	NA	low_count
ENSG00000234936.1	AC010883.5	4.96112	5.90397e-05	0.0371108	0.952979	0.999978	insignificant
ENSG00000120370.8	GORAB	125.793	5.90138e-05	0.0171016	0.946854	0.999978	insignificant
ENSG00000184005.9	ST6GALNAC3	319.11	5.88708e-05	0.0167605	0.951572	0.999978	insignificant
ENSG00000226107.1	AC004383.3	1.47056	5.85988e-05	0.0517362	0.95815	0.999978	insignificant
ENSG00000227258.1	SMIM2-AS1	2.07285	5.85308e-05	0.0467828	0.957479	0.999978	insignificant
ENSG00000250208.2	FZD10-AS1	0.698922	5.84632e-05	0.0636809	0.959645	NA	low_count
ENSG00000227836.1	AC008850.3	0.691216	5.83938e-05	0.0638493	0.959725	NA	low_count
ENSG00000173868.7	PHOSPHO1	10.0424	5.83346e-05	0.0264501	0.942848	0.999978	insignificant
ENSG00000165272.10	AQP3	94.8462	5.83051e-05	0.0174251	0.944457	0.999978	insignificant
ENSG00000131914.6	LIN28A	2.80192	5.83025e-05	0.040575	0.955556	0.999978	insignificant
ENSG00000128563.9	PRKRIP1	637.775	5.8297e-05	0.0164293	0.95879	0.999978	insignificant
ENSG00000180198.11	RCC1	3733.74	5.81308e-05	0.016222	0.965339	0.999978	insignificant
ENSG00000134569.5	LRP4	1695.6	5.8006e-05	0.0162658	0.963845	0.999978	insignificant
ENSG00000073905.8	VDAC1P1	3.91297	5.79556e-05	0.0407925	0.955923	0.999978	insignificant
ENSG00000269148.1	AC092301.3	0.646397	5.79034e-05	0.0647878	0.960249	NA	low_count
ENSG00000120051.10	CCDC147	8.63196	5.78844e-05	0.028731	0.946115	0.999978	insignificant
ENSG00000265263.1	RP11-135L13.4	35.6654	5.78656e-05	0.0201853	0.937258	0.999978	insignificant
ENSG00000156599.6	ZDHHC5	3641.43	5.77378e-05	0.0169095	0.950319	0.999978	insignificant
ENSG00000270177.1	CTD-2410N18.3	94.1068	5.76332e-05	0.0171837	0.947237	0.999978	insignificant
ENSG00000130270.12	ATP8B3	63.7652	5.76111e-05	0.0183325	0.940268	0.999978	insignificant
ENSG00000258984.1	UBE2F-SCLY	7.89777	5.72109e-05	0.0296733	0.947822	0.999978	insignificant
ENSG00000235445.1	XXbac-B476C20.14	1.2445	5.71775e-05	0.0585911	0.959775	NA	low_count
ENSG00000135241.12	PNPLA8	501.599	5.7177e-05	0.0164471	0.959135	0.999978	insignificant
ENSG00000186815.8	TPCN1	799.308	5.70659e-05	0.0165497	0.956887	0.999978	insignificant
ENSG00000243660.5	ZNF487	41.7475	5.69891e-05	0.0194264	0.938643	0.999978	insignificant
ENSG00000163625.11	WDFY3	3252.54	5.694e-05	0.0165069	0.957906	0.999978	insignificant
ENSG00000125304.8	TM9SF2	4014.37	5.69214e-05	0.0166901	0.954331	0.999978	insignificant
ENSG00000185345.14	PARK2	26.3753	5.67199e-05	0.0223096	0.939529	0.999978	insignificant
ENSG00000101442.8	ACTR5	168.506	5.67053e-05	0.0171245	0.948682	0.999978	insignificant
ENSG00000149927.13	DOC2A	83.7019	5.66885e-05	0.0177633	0.943741	0.999978	insignificant
ENSG00000117525.9	F3	299.952	5.66814e-05	0.0169315	0.950937	0.999978	insignificant
ENSG00000123405.9	NFE2	8.16294	5.66572e-05	0.0297002	0.948356	0.999978	insignificant
ENSG00000151702.12	FLI1	208.981	5.66289e-05	0.0165851	0.956497	0.999978	insignificant
ENSG00000228172.1	RP1-317E23.3	2.51901	5.66115e-05	0.044196	0.958222	0.999978	insignificant
ENSG00000022976.11	ZNF839	800.497	5.65207e-05	0.0162936	0.963861	0.999978	insignificant
ENSG00000197830.2	AC011385.1	4.46743	5.65013e-05	0.0376875	0.955365	0.999978	insignificant
ENSG00000021461.12	CYP3A43	0.448491	5.61447e-05	0.0697666	0.962601	NA	low_count
ENSG00000230424.1	RP1-43E13.2	6.84326	5.60853e-05	0.0315776	0.950832	0.999978	insignificant
ENSG00000197724.6	PHF2	2162.27	5.58881e-05	0.0163873	0.961563	0.999978	insignificant
ENSG00000204611.2	ZNF616	471.756	5.5872e-05	0.0168226	0.953104	0.999978	insignificant
ENSG00000196776.10	CD47	1593.35	5.58171e-05	0.0166058	0.956722	0.999978	insignificant
ENSG00000230797.2	YY2	215.8	5.55776e-05	0.0168888	0.952441	0.999978	insignificant
ENSG00000203772.6	SPRN	52.0312	5.55368e-05	0.0200647	0.9398	0.999978	insignificant
ENSG00000161929.10	SCIMP	2.1679	5.55075e-05	0.0455972	0.95941	0.999978	insignificant
ENSG00000219133.2	RP11-203F10.6	1.43374	5.55042e-05	0.0544351	0.960579	0.999978	insignificant
ENSG00000196532.4	HIST1H3C	6.28376	5.54922e-05	0.0339009	0.953445	0.999978	insignificant
ENSG00000135338.9	LCA5	252.426	5.5456e-05	0.0164851	0.959482	0.999978	insignificant
ENSG00000237631.2	RP11-72B4.2	4.6881	5.54133e-05	0.0380057	0.956414	0.999978	insignificant
ENSG00000006715.11	VPS41	1277.58	5.53716e-05	0.0162586	0.965718	0.999978	insignificant
ENSG00000239445.1	ST3GAL6-AS1	6.39645	5.51004e-05	0.0321169	0.952206	0.999978	insignificant
ENSG00000160767.16	FAM189B	2334.07	5.50806e-05	0.016364	0.962737	0.999978	insignificant
ENSG00000095397.9	DFNB31	216.904	5.50123e-05	0.0167595	0.954749	0.999978	insignificant
ENSG00000100167.15	SEPT3	302.636	5.50025e-05	0.0170099	0.951449	0.999978	insignificant
ENSG00000137135.13	ARHGEF39	769.043	5.48773e-05	0.0163519	0.963208	0.999978	insignificant
ENSG00000173137.7	ADCK5	159.197	5.48281e-05	0.0174205	0.947789	0.999978	insignificant
ENSG00000268543.1	CTD-2619J13.16	47.3414	5.47202e-05	0.0182258	0.943618	0.999978	insignificant
ENSG00000149639.10	SOGA1	3853.16	5.47095e-05	0.0164085	0.96183	0.999978	insignificant
ENSG00000063660.4	GPC1	571.023	5.46301e-05	0.0164976	0.959808	0.999978	insignificant
ENSG00000214021.11	TTLL3	1196.98	5.45539e-05	0.0164504	0.960926	0.999978	insignificant
ENSG00000196418.8	ZNF124	490.489	5.45311e-05	0.0163607	0.963198	0.999978	insignificant
ENSG00000228293.1	RP4-686C3.7	6.18523	5.45207e-05	0.0347402	0.954922	0.999978	insignificant
ENSG00000165688.7	PMPCA	5187.14	5.4433e-05	0.0161816	0.969009	0.999978	insignificant
ENSG00000169247.7	SH3TC2	19.3392	5.44314e-05	0.0290024	0.949626	0.999978	insignificant
ENSG00000168792.4	ABHD15	1273.95	5.44163e-05	0.0163473	0.963642	0.999978	insignificant
ENSG00000233966.1	UBE2SP1	7.84883	5.43255e-05	0.0296186	0.950392	0.999978	insignificant
ENSG00000088543.10	C3orf18	19.6292	5.42465e-05	0.0236694	0.943546	0.999978	insignificant
ENSG00000213901.6	SLC23A3	78.9454	5.41912e-05	0.0177495	0.946284	0.999978	insignificant
ENSG00000150165.13	ANXA8L1	1.06267	5.41404e-05	0.0577914	0.961828	NA	low_count
ENSG00000164603.7	C7orf60	340.993	5.40836e-05	0.0170908	0.951386	0.999978	insignificant
ENSG00000183379.4	SYNDIG1L	6.18	5.39648e-05	0.0337919	0.954637	0.999978	insignificant
ENSG00000228423.2	RP4-633I8.4	2.48748	5.38887e-05	0.0442332	0.960239	0.999978	insignificant
ENSG00000167741.6	GGT6	2.20433	5.38616e-05	0.0453273	0.960548	0.999978	insignificant
ENSG00000107282.5	APBA1	163.343	5.38326e-05	0.0181771	0.944705	0.999978	insignificant
ENSG00000112208.10	BAG2	1121.31	5.38076e-05	0.0164946	0.960478	0.999978	insignificant
ENSG00000169908.6	TM4SF1	1.07079	5.3741e-05	0.0555209	0.961913	NA	low_count
ENSG00000176076.6	KCNE1L	6.52646	5.37327e-05	0.0314208	0.952743	0.999978	insignificant
ENSG00000204957.1	AC006486.1	72.7837	5.37021e-05	0.0176098	0.947577	0.999978	insignificant
ENSG00000262966.2	RP11-85B7.2	6.89843	5.35424e-05	0.031589	0.953069	0.999978	insignificant
ENSG00000157540.15	DYRK1A	5766.72	5.35091e-05	0.0161619	0.970283	0.999978	insignificant
ENSG00000135315.7	KIAA1009	114.47	5.34655e-05	0.0192588	0.942605	0.999978	insignificant
ENSG00000121966.6	CXCR4	1023.33	5.33651e-05	0.016562	0.959435	0.999978	insignificant
ENSG00000170425.3	ADORA2B	473.316	5.33622e-05	0.0164906	0.960888	0.999978	insignificant
ENSG00000127870.12	RNF6	1431.71	5.33531e-05	0.0163749	0.96362	0.999978	insignificant
ENSG00000119401.10	TRIM32	956.921	5.29949e-05	0.0162889	0.966251	0.999978	insignificant
ENSG00000232721.1	RP11-403I13.5	5.03922	5.29289e-05	0.0337129	0.955443	0.999978	insignificant
ENSG00000161992.5	C16orf11	13.9836	5.29205e-05	0.025443	0.946959	0.999978	insignificant
ENSG00000255710.2	RP11-667M19.9	5.85439	5.28476e-05	0.0360375	0.957219	0.999978	insignificant
ENSG00000133773.7	CCDC59	361.04	5.27038e-05	0.0168543	0.955332	0.999978	insignificant
ENSG00000157765.7	SLC34A2	9.35704	5.26988e-05	0.0274549	0.949518	0.999978	insignificant
ENSG00000147905.13	ZCCHC7	341.494	5.26929e-05	0.0164217	0.962919	0.999978	insignificant
ENSG00000181656.6	GPR88	6.99353	5.26743e-05	0.0375463	0.958302	0.999978	insignificant
ENSG00000165269.8	AQP7	1.17762	5.25559e-05	0.0541187	0.962647	NA	low_count
ENSG00000269220.1	LINC00528	8.76669	5.23771e-05	0.0321172	0.954566	0.999978	insignificant
ENSG00000176746.6	MAGEB6	4.27414	5.23116e-05	0.0389784	0.959368	0.999978	insignificant
ENSG00000134256.8	CD101	188.387	5.2288e-05	0.0168913	0.955214	0.999978	insignificant
ENSG00000134531.5	EMP1	164.109	5.22339e-05	0.0177824	0.948044	0.999978	insignificant
ENSG00000169020.5	ATP5I	70.5007	5.20343e-05	0.0178678	0.947822	0.999978	insignificant
ENSG00000197063.6	MAFG	2860.38	5.20126e-05	0.0162354	0.968537	0.999978	insignificant
ENSG00000103066.8	PLA2G15	669.255	5.19891e-05	0.0164714	0.962298	0.999978	insignificant
ENSG00000260415.3	AC068987.1	16.0483	5.18674e-05	0.0649997	0.964427	0.999978	insignificant
ENSG00000186575.13	NF2	3613.64	5.18153e-05	0.0163038	0.966569	0.999978	insignificant
ENSG00000223396.2	RPS10P7	48.9485	5.18071e-05	0.0185669	0.94561	0.999978	insignificant
ENSG00000177508.11	IRX3	625.365	5.1492e-05	0.017353	0.951446	0.999978	insignificant
ENSG00000171951.4	SCG2	9.12868	5.14646e-05	0.0294726	0.952853	0.999978	insignificant
ENSG00000205189.7	ZBTB10	4099.22	5.13973e-05	0.0162495	0.968457	0.999978	insignificant
ENSG00000175170.10	FAM182B	2.92971	5.13843e-05	0.0430438	0.961735	0.999978	insignificant
ENSG00000232502.1	AC073464.7	1.17585	5.1376e-05	0.0541005	0.963483	NA	low_count
ENSG00000203722.3	RAET1G	19.6968	5.13615e-05	0.0230174	0.945875	0.999978	insignificant
ENSG00000160183.9	TMPRSS3	0.461152	5.12838e-05	0.0697654	0.965836	NA	low_count
ENSG00000177098.4	SCN4B	102.518	5.12605e-05	0.0190159	0.945293	0.999978	insignificant
ENSG00000189114.6	BLOC1S3	522.047	5.09887e-05	0.0166096	0.960389	0.999978	insignificant
ENSG00000117461.10	PIK3R3	1891.55	5.09701e-05	0.0162233	0.969556	0.999978	insignificant
ENSG00000116701.10	NCF2	2.25452	5.0905e-05	0.0473502	0.963111	0.999978	insignificant
ENSG00000255641.1	NKG2-E	9.91485	5.08367e-05	0.0308936	0.954805	0.999978	insignificant
ENSG00000203952.5	CCDC160	1.72496	5.06055e-05	0.05057	0.963745	0.999978	insignificant
ENSG00000053371.8	AKR7A2	1588.27	5.05677e-05	0.0162077	0.970311	0.999978	insignificant
ENSG00000099942.8	CRKL	6653.6	5.05439e-05	0.0161701	0.971629	0.999978	insignificant
ENSG00000145860.7	RNF145	2890.13	5.05043e-05	0.0161824	0.971217	0.999978	insignificant
ENSG00000245937.3	CTC-228N24.3	149.595	5.04681e-05	0.0172487	0.953221	0.999978	insignificant
ENSG00000176840.7	MIR7-3HG	25.7358	5.03865e-05	0.0215657	0.945724	0.999978	insignificant
ENSG00000178917.10	ZNF852	216.715	5.03702e-05	0.0164838	0.963214	0.999978	insignificant
ENSG00000254414.1	RP11-182J1.1	18.7028	5.02562e-05	0.0223703	0.946453	0.999978	insignificant
ENSG00000205363.4	C15orf59	514.427	5.02436e-05	0.016573	0.961604	0.999978	insignificant
ENSG00000085872.10	CHERP	2496.85	5.02395e-05	0.0164515	0.963984	0.999978	insignificant
ENSG00000229321.1	AC008269.2	0.938256	5.01078e-05	0.0592843	0.964813	NA	low_count
ENSG00000183576.8	SETD3	1849.23	5.00778e-05	0.0162253	0.970024	0.999978	insignificant
ENSG00000119559.11	C19orf25	953.465	5.00399e-05	0.016676	0.96005	0.999978	insignificant
ENSG00000139899.6	CBLN3	25.2914	5.0039e-05	0.0218179	0.946261	0.999978	insignificant
ENSG00000183814.11	LIN9	1025.14	4.99055e-05	0.0165654	0.961997	0.999978	insignificant
ENSG00000260579.1	RP11-382A20.2	1.85498	4.98149e-05	0.0488786	0.964122	0.999978	insignificant
ENSG00000233251.3	AC007743.1	2.5192	4.97707e-05	0.0426819	0.962821	0.999978	insignificant
ENSG00000182004.8	SNRPE	1106.83	4.97105e-05	0.0171298	0.954941	0.999978	insignificant
ENSG00000273058.1	RP11-385F5.5	16.3363	4.96874e-05	0.0237829	0.948398	0.999978	insignificant
ENSG00000188868.9	ZNF563	1.7642	4.96827e-05	0.0486473	0.964187	0.999978	insignificant
ENSG00000231407.1	RP11-576I22.2	2.0591	4.96736e-05	0.0508333	0.964436	0.999978	insignificant
ENSG00000006634.3	DBF4	390.125	4.96043e-05	0.016515	0.963158	0.999978	insignificant
ENSG00000226987.1	RP11-544A12.5	0.640546	4.95402e-05	0.0649078	0.966006	NA	low_count
ENSG00000256694.1	RP11-598F7.5	1.50114	4.95009e-05	0.0537133	0.964787	0.999978	insignificant
ENSG00000024862.12	CCDC28A	422.102	4.94915e-05	0.0165848	0.961971	0.999978	insignificant
ENSG00000185722.12	ANKFY1	6538.49	4.94635e-05	0.0161334	0.973573	0.999978	insignificant
ENSG00000236301.4	MRGPRG-AS1	2.55762	4.93845e-05	0.0469786	0.964149	0.999978	insignificant
ENSG00000235169.3	SMIM1	3.74674	4.92433e-05	0.037585	0.961036	0.999978	insignificant
ENSG00000260772.1	RP11-311C24.1	108.643	4.9209e-05	0.056329	0.965181	0.999978	insignificant
ENSG00000069329.11	VPS35	3716.92	4.91111e-05	0.0164082	0.965734	0.999978	insignificant
ENSG00000221817.5	RP11-137L10.6	73.2701	4.90107e-05	0.0179724	0.950397	0.999978	insignificant
ENSG00000140955.6	ADAD2	1.78529	4.89675e-05	0.0489004	0.964734	0.999978	insignificant
ENSG00000124593.10	PRICKLE4	169.033	4.8894e-05	0.0173142	0.954171	0.999978	insignificant
ENSG00000256533.1	RP11-212D19.5	3.69654	4.88302e-05	0.0397207	0.962409	0.999978	insignificant
ENSG00000174948.5	GPR149	6.5874	4.88289e-05	0.0310003	0.956683	0.999978	insignificant
ENSG00000139697.7	SBNO1	5405.79	4.8797e-05	0.0162961	0.968721	0.999978	insignificant
ENSG00000138386.12	NAB1	1228.89	4.87556e-05	0.0163119	0.968325	0.999978	insignificant
ENSG00000163785.8	RYK	1230.51	4.87361e-05	0.0162705	0.969476	0.999978	insignificant
ENSG00000172752.10	COL6A5	22.4298	4.87327e-05	0.0225511	0.948224	0.999978	insignificant
ENSG00000204262.7	COL5A2	164.394	4.8702e-05	0.0166906	0.960898	0.999978	insignificant
ENSG00000171522.5	PTGER4	412.991	4.85168e-05	0.0164953	0.96434	0.999978	insignificant
ENSG00000231955.1	AC007383.4	6.38944	4.83744e-05	0.0343269	0.959714	0.999978	insignificant
ENSG00000260853.1	RP11-264B17.2	0.616674	4.83043e-05	0.0654731	0.966953	NA	low_count
ENSG00000186265.5	BTLA	6.1133	4.82055e-05	0.0355167	0.960648	0.999978	insignificant
ENSG00000236184.1	TCEA1P4	21.8371	4.8205e-05	0.0231533	0.949321	0.999978	insignificant
ENSG00000126856.9	PRDM7	3.76825	4.80794e-05	0.0428782	0.964144	0.999978	insignificant
ENSG00000005249.8	PRKAR2B	457.217	4.79766e-05	0.0165272	0.964139	0.999978	insignificant
ENSG00000087088.15	BAX	790.164	4.78815e-05	0.0163713	0.967427	0.999978	insignificant
ENSG00000174579.3	MSL2	1335.15	4.76868e-05	0.0161917	0.972513	0.999978	insignificant
ENSG00000236809.2	SNX25P1	7.82909	4.75981e-05	0.0295839	0.956496	0.999978	insignificant
ENSG00000162641.14	AKNAD1	1.84077	4.75704e-05	0.0544502	0.966208	0.999978	insignificant
ENSG00000163513.13	TGFBR2	923.87	4.75467e-05	0.0162057	0.972145	0.999978	insignificant
ENSG00000144741.13	SLC25A26	465.675	4.74487e-05	0.0163315	0.968677	0.999978	insignificant
ENSG00000138944.7	KIAA1644	384.166	4.74126e-05	0.0167582	0.960999	0.999978	insignificant
ENSG00000258311.1	RP11-644F5.10	166.815	4.74031e-05	0.016849	0.959874	0.999978	insignificant
ENSG00000108733.5	PEX12	490.317	4.72557e-05	0.0165104	0.964983	0.999978	insignificant
ENSG00000226686.3	AC012309.5	50.2148	4.72269e-05	0.0186806	0.950158	0.999978	insignificant
ENSG00000237004.3	ZNRF2P1	13.108	4.68938e-05	0.0246287	0.952145	0.999978	insignificant
ENSG00000254595.1	CTD-2010I16.1	8.13506	4.67773e-05	0.0306246	0.958178	0.999978	insignificant
ENSG00000173905.4	GOLIM4	575.682	4.67341e-05	0.0165325	0.964973	0.999978	insignificant
ENSG00000249096.2	RP11-290F5.1	2.72376	4.67155e-05	0.0460315	0.965917	0.999978	insignificant
ENSG00000143870.8	PDIA6	7738.78	4.66337e-05	0.0162561	0.97119	0.999978	insignificant
ENSG00000170899.6	GSTA4	570.133	4.65551e-05	0.016272	0.9708	0.999978	insignificant
ENSG00000259071.1	RP11-247L20.4	1.60751	4.65516e-05	0.0484205	0.966413	0.999978	insignificant
ENSG00000112787.8	FBRSL1	2132.74	4.65037e-05	0.0165726	0.964462	0.999978	insignificant
ENSG00000143674.6	MLK4	3289.68	4.64788e-05	0.0161711	0.973877	0.999978	insignificant
ENSG00000162512.11	SDC3	1026.65	4.64635e-05	0.0163104	0.969849	0.999978	insignificant
ENSG00000100284.16	TOM1	246.752	4.63868e-05	0.0168362	0.960881	0.999978	insignificant
ENSG00000227568.1	SNX18P26	0.635284	4.6362e-05	0.0685878	0.968868	NA	low_count
ENSG00000133706.13	LARS	7338.13	4.62798e-05	0.0161837	0.973579	0.999978	insignificant
ENSG00000134245.13	WNT2B	146.939	4.6217e-05	0.0169535	0.95974	0.999978	insignificant
ENSG00000227268.3	KLLN	123.197	4.62047e-05	0.0169286	0.960008	0.999978	insignificant
ENSG00000235173.2	FAM203A	964.21	4.60351e-05	0.0165642	0.964958	0.999978	insignificant
ENSG00000272897.1	RP1-309K20.6	1.28725	4.59984e-05	0.0553701	0.967384	NA	low_count
ENSG00000083454.17	P2RX5	648.086	4.59449e-05	0.0164893	0.966336	0.999978	insignificant
ENSG00000261559.1	RP11-1H8.3	6.28153	4.59411e-05	0.0315843	0.959721	0.999978	insignificant
ENSG00000211795.3	TRAV8-6	0.617157	4.55477e-05	0.0654569	0.968834	NA	low_count
ENSG00000232952.1	RP11-90H3.1	1.68681	4.54619e-05	0.0503441	0.967405	0.999978	insignificant
ENSG00000241852.5	C8orf58	176.572	4.54377e-05	0.0167309	0.962971	0.999978	insignificant
ENSG00000261015.1	RP1-90J20.11	27.0376	4.52797e-05	0.0216286	0.951248	0.999978	insignificant
ENSG00000129932.3	DOHH	484.948	4.52658e-05	0.017001	0.960103	0.999978	insignificant
ENSG00000163002.8	NUP35	405.989	4.52208e-05	0.016392	0.968784	0.999978	insignificant
ENSG00000165209.14	STRBP	1051.18	4.51704e-05	0.0165796	0.965365	0.999978	insignificant
ENSG00000232593.2	RP11-258C19.5	66.6216	4.50934e-05	0.0181817	0.953637	0.999978	insignificant
ENSG00000203724.6	C1orf53	44.5314	4.48935e-05	0.0201312	0.95129	0.999978	insignificant
ENSG00000139266.5	MARCH9	1012.43	4.48879e-05	0.0163739	0.969402	0.999978	insignificant
ENSG00000232375.1	RP11-136C24.1	0.324652	4.48715e-05	0.0699672	0.970146	NA	low_count
ENSG00000166148.2	AVPR1A	31.003	4.46983e-05	0.0199348	0.95155	0.999978	insignificant
ENSG00000262848.1	RP11-517A5.5	0.617317	4.46425e-05	0.0654515	0.969452	NA	low_count
ENSG00000100234.11	TIMP3	1836.53	4.4581e-05	0.0162813	0.971795	0.999978	insignificant
ENSG00000223658.5	AC011242.6	89.1683	4.4565e-05	0.0175662	0.956695	0.999978	insignificant
ENSG00000160221.12	C21orf33	3432.17	4.45428e-05	0.0162401	0.972917	0.999978	insignificant
ENSG00000240694.4	PNMA2	1910.33	4.44332e-05	0.016525	0.966821	0.999978	insignificant
ENSG00000259590.1	RP11-20G13.3	0.324541	4.44204e-05	0.0699666	0.970446	NA	low_count
ENSG00000162594.10	IL23R	1.07466	4.42653e-05	0.0576382	0.968771	NA	low_count
ENSG00000132635.12	PCED1A	934.563	4.42068e-05	0.0164955	0.967497	0.999978	insignificant
ENSG00000234636.1	MED14-AS1	22.879	4.41964e-05	0.0222109	0.952782	0.999978	insignificant
ENSG00000251411.1	RP11-397E7.4	3.15854	4.41848e-05	0.0423475	0.966893	0.999978	insignificant
ENSG00000267546.2	RP11-666A8.8	11.9807	4.40726e-05	0.0259206	0.956284	0.999978	insignificant
ENSG00000144550.8	CPNE9	38.6631	4.40688e-05	0.0209105	0.952241	0.999978	insignificant
ENSG00000255198.3	SNHG9	10.6066	4.3932e-05	0.0271481	0.957614	0.999978	insignificant
ENSG00000167968.8	DNASE1L2	152.22	4.3845e-05	0.0172304	0.959474	0.999978	insignificant
ENSG00000106123.7	EPHB6	134.258	4.38362e-05	0.0177077	0.956704	0.999978	insignificant
ENSG00000231961.1	RP5-967N21.7	0.622208	4.38153e-05	0.068947	0.970646	NA	low_count
ENSG00000196381.6	ZNF781	11.243	4.37069e-05	0.0287495	0.959315	0.999978	insignificant
ENSG00000229183.4	PGA4	1.03392	4.36717e-05	0.0580716	0.969223	NA	low_count
ENSG00000273104.1	CMP21-97G8.1	1.84166	4.35827e-05	0.0544409	0.969038	0.999978	insignificant
ENSG00000228526.2	RP3-510D11.1	3.61892	4.34898e-05	0.0414152	0.967124	0.999978	insignificant
ENSG00000214676.4	RPL9P16	2.23376	4.32536e-05	0.0450129	0.968247	0.999978	insignificant
ENSG00000171016.7	PYGO1	636.318	4.305e-05	0.0164288	0.969555	0.999978	insignificant
ENSG00000136603.9	SKIL	1883.13	4.30095e-05	0.0162707	0.973053	0.999978	insignificant
ENSG00000185020.5	RP11-111G23.1	12.9699	4.29582e-05	0.0304057	0.961413	0.999978	insignificant
ENSG00000173269.9	MMRN2	47.1272	4.29472e-05	0.0193085	0.953816	0.999978	insignificant
ENSG00000185523.6	C1orf227	0.966077	4.28709e-05	0.0544009	0.96954	NA	low_count
ENSG00000132005.4	RFX1	725.589	4.27143e-05	0.0163769	0.97082	0.999978	insignificant
ENSG00000263749.1	RP11-227G15.5	0.324096	4.25789e-05	0.069964	0.97167	NA	low_count
ENSG00000261771.1	DYX1C1-CCPG1	9.91816	4.25752e-05	0.035937	0.965473	0.999978	insignificant
ENSG00000021488.8	SLC7A9	41.5661	4.24844e-05	0.0186708	0.955167	0.999978	insignificant
ENSG00000253851.1	RP11-318M2.3	0.617723	4.2382e-05	0.0654382	0.970996	NA	low_count
ENSG00000229241.1	PNPT1P1	6.05405	4.21291e-05	0.0391861	0.967354	0.999978	insignificant
ENSG00000112238.11	PRDM13	254.163	4.21223e-05	0.0167404	0.965552	0.999978	insignificant
ENSG00000171631.10	P2RY6	3.85379	4.19784e-05	0.0415402	0.968305	0.999978	insignificant
ENSG00000157833.8	GAREML	763.779	4.1894e-05	0.0164501	0.969983	0.999978	insignificant
ENSG00000172927.3	MYEOV	13.3628	4.17217e-05	0.0321815	0.963847	0.999978	insignificant
ENSG00000213023.5	SYT3	44.2909	4.17117e-05	0.0189791	0.955502	0.999978	insignificant
ENSG00000206530.4	WDR52	155.979	4.15356e-05	0.0178739	0.958295	0.999978	insignificant
ENSG00000184923.8	NUTM2A	258.639	4.14603e-05	0.016695	0.966644	0.999978	insignificant
ENSG00000167941.2	SOST	7.21186	4.13369e-05	0.0302608	0.962755	0.999978	insignificant
ENSG00000111011.13	RSRC2	1674.49	4.12478e-05	0.016546	0.968869	0.999978	insignificant
ENSG00000168918.9	INPP5D	128.02	4.10178e-05	0.0182345	0.957671	0.999978	insignificant
ENSG00000188342.7	GTF2F2	362.369	4.09248e-05	0.0164419	0.970819	0.999978	insignificant
ENSG00000162517.8	PEF1	2651.16	4.07792e-05	0.0161682	0.977159	0.999978	insignificant
ENSG00000226310.1	RP3-323P24.3	2.93827	4.07572e-05	0.0403769	0.968852	0.999978	insignificant
ENSG00000261655.1	CTD-3064M3.3	1.64412	4.05693e-05	0.0488538	0.970772	0.999978	insignificant
ENSG00000234832.1	RP3-322G13.7	10.1857	4.05457e-05	0.029862	0.963157	0.999978	insignificant
ENSG00000109689.10	STIM2	622.923	4.04708e-05	0.0163965	0.971972	0.999978	insignificant
ENSG00000185973.6	TMLHE	541.029	4.03057e-05	0.0167021	0.967486	0.999978	insignificant
ENSG00000163421.4	PROK2	76.0866	4.0277e-05	0.0181074	0.958788	0.999978	insignificant
ENSG00000214999.3	AC129492.6	87.5631	4.01491e-05	0.017543	0.961089	0.999978	insignificant
ENSG00000261514.1	RP11-527L4.2	1.4988	4.01451e-05	0.0515983	0.971307	0.999978	insignificant
ENSG00000196431.3	CRYBA4	0.315705	4.01174e-05	0.0699607	0.973306	NA	low_count
ENSG00000155115.6	GTF3C6	715.879	4.00493e-05	0.0172877	0.962604	0.999978	insignificant
ENSG00000219755.1	RP1-199J3.5	2.15797	4.00158e-05	0.0456212	0.970732	0.999978	insignificant
ENSG00000099968.13	BCL2L13	2105.67	3.98672e-05	0.0161563	0.978014	0.999978	insignificant
ENSG00000235082.2	SUMO1P3	0.323461	3.98483e-05	0.0699604	0.973485	NA	low_count
ENSG00000173267.9	SNCG	22.0591	3.95908e-05	0.0217106	0.957404	0.999978	insignificant
ENSG00000141959.12	PFKL	4457.37	3.95746e-05	0.0164064	0.97241	0.999978	insignificant
ENSG00000145808.4	ADAMTS19	189.378	3.95349e-05	0.0171036	0.964335	0.999978	insignificant
ENSG00000268000.1	hsa-mir-150	5.17259	3.94874e-05	0.0369052	0.968444	0.999978	insignificant
ENSG00000163067.10	ZNF2	342.399	3.9419e-05	0.0164758	0.971328	0.999978	insignificant
ENSG00000165416.10	SUGT1	1782.34	3.94114e-05	0.0163708	0.973191	0.999978	insignificant
ENSG00000229020.4	AKR7A2P1	3.73073	3.93967e-05	0.0392539	0.969496	0.999978	insignificant
ENSG00000185839.2	RP4-592A1.2	8.11681	3.93962e-05	0.0282773	0.962939	0.999978	insignificant
ENSG00000121281.8	ADCY7	867.093	3.93846e-05	0.0171544	0.964102	0.999978	insignificant
ENSG00000186115.8	CYP4F2	2.92275	3.93705e-05	0.0446971	0.971036	0.999978	insignificant
ENSG00000198870.6	C9orf96	9.42474	3.90425e-05	0.0275821	0.962694	0.999978	insignificant
ENSG00000273448.1	RP11-166O4.6	25.4752	3.90394e-05	0.021088	0.957733	0.999978	insignificant
ENSG00000253414.2	RP11-150O12.6	8.53055	3.90192e-05	0.0334731	0.967001	0.999978	insignificant
ENSG00000156486.7	KCNS2	6.31169	3.88717e-05	0.0320975	0.966259	0.999978	insignificant
ENSG00000259884.1	RP11-1100L3.8	1.83326	3.87922e-05	0.0492864	0.972093	0.999978	insignificant
ENSG00000136149.6	RPL13AP25	0.618387	3.87742e-05	0.065417	0.97346	NA	low_count
ENSG00000173093.8	CCDC63	2.17307	3.87643e-05	0.0478567	0.971964	0.999978	insignificant
ENSG00000163239.8	TDRD10	16.6454	3.86873e-05	0.0238937	0.959897	0.999978	insignificant
ENSG00000233873.1	RPL7P44	1.70148	3.8659e-05	0.0502725	0.972273	0.999978	insignificant
ENSG00000101052.8	IFT52	755.228	3.86063e-05	0.0163026	0.975107	0.999978	insignificant
ENSG00000184163.3	FAM132A	19.4151	3.85875e-05	0.0239245	0.960026	0.999978	insignificant
ENSG00000094804.5	CDC6	3821.75	3.84918e-05	0.0162237	0.976992	0.999978	insignificant
ENSG00000227279.1	AC015933.2	0.970533	3.83102e-05	0.056371	0.972889	NA	low_count
ENSG00000141753.5	IGFBP4	184.963	3.81442e-05	0.016822	0.967957	0.999978	insignificant
ENSG00000267713.1	RP11-10I6.2	0.621957	3.80154e-05	0.0689458	0.974529	NA	low_count
ENSG00000171444.13	MCC	3422.08	3.80056e-05	0.0161597	0.978946	0.999978	insignificant
ENSG00000236943.2	RP11-640M9.1	149.783	3.79697e-05	0.0173369	0.964256	0.999978	insignificant
ENSG00000149346.10	SLX4IP	75.1832	3.78837e-05	0.0179007	0.961863	0.999978	insignificant
ENSG00000075673.7	ATP12A	31.7822	3.78786e-05	0.0195317	0.959099	0.999978	insignificant
ENSG00000159840.11	ZYX	929.814	3.78687e-05	0.016352	0.974593	0.999978	insignificant
ENSG00000164398.8	ACSL6	119.119	3.78024e-05	0.017557	0.963294	0.999978	insignificant
ENSG00000139219.13	COL2A1	1861.54	3.77479e-05	0.0166375	0.970306	0.999978	insignificant
ENSG00000269887.1	RP11-477H21.2	7.71242	3.77422e-05	0.0347343	0.968782	0.999978	insignificant
ENSG00000154655.10	L3MBTL4	457.262	3.76564e-05	0.0164305	0.973336	0.999978	insignificant
ENSG00000180787.5	ZFP3	6.08876	3.76482e-05	0.0385591	0.970593	0.999978	insignificant
ENSG00000248341.2	AC115115.2	2.42004	3.76051e-05	0.0490931	0.972929	0.999978	insignificant
ENSG00000142252.6	GEMIN7	1186.38	3.75041e-05	0.0165158	0.97212	0.999978	insignificant
ENSG00000143079.10	CTTNBP2NL	1032.84	3.74286e-05	0.016244	0.977147	0.999978	insignificant
ENSG00000110031.8	LPXN	82.8289	3.73748e-05	0.0173029	0.965008	0.999978	insignificant
ENSG00000223922.1	ASS1P2	12.1284	3.73317e-05	0.0273978	0.964179	0.999978	insignificant
ENSG00000225313.2	RP11-415J8.3	1.68177	3.7306e-05	0.0481028	0.973045	0.999978	insignificant
ENSG00000137142.4	IGFBPL1	107.062	3.72603e-05	0.0173865	0.964653	0.999978	insignificant
ENSG00000173567.10	GPR113	46.0695	3.72328e-05	0.0192012	0.96004	0.999978	insignificant
ENSG00000213347.6	MXD3	395.846	3.72041e-05	0.0165314	0.972119	0.999978	insignificant
ENSG00000176383.8	B3GNT4	120.64	3.71576e-05	0.017566	0.963878	0.999978	insignificant
ENSG00000213590.2	RP11-229P13.2	23.5224	3.70616e-05	0.0214654	0.960009	0.999978	insignificant
ENSG00000116731.18	PRDM2	2761.85	3.70362e-05	0.0161625	0.979408	0.999978	insignificant
ENSG00000269965.1	RP11-24B19.4	4.52339	3.68114e-05	0.0354187	0.969896	0.999978	insignificant
ENSG00000132773.7	TOE1	1715.44	3.67617e-05	0.0165005	0.97289	0.999978	insignificant
ENSG00000232119.3	MCTS1	701.112	3.65879e-05	0.0164996	0.973032	0.999978	insignificant
ENSG00000163362.6	C1orf106	275.066	3.6562e-05	0.0166398	0.97121	0.999978	insignificant
ENSG00000154162.9	CDH12	38.8263	3.65334e-05	0.0192925	0.960712	0.999978	insignificant
ENSG00000110497.10	AMBRA1	3009.48	3.6498e-05	0.0162889	0.976744	0.999978	insignificant
ENSG00000261839.1	RP1-265C24.8	33.2034	3.63852e-05	0.0210899	0.960602	0.999978	insignificant
ENSG00000167107.8	ACSF2	445.482	3.63107e-05	0.016828	0.969438	0.999978	insignificant
ENSG00000134897.9	BIVM	499.7	3.63069e-05	0.0164148	0.974546	0.999978	insignificant
ENSG00000172466.11	ZNF24	4929.85	3.62218e-05	0.0163815	0.975169	0.999978	insignificant
ENSG00000177640.11	CASC2	67.7885	3.6125e-05	0.0178688	0.963733	0.999978	insignificant
ENSG00000157613.6	CREB3L1	24.467	3.60792e-05	0.0209864	0.960904	0.999978	insignificant
ENSG00000143184.4	XCL1	29.2286	3.6005e-05	0.0211103	0.96102	0.999978	insignificant
ENSG00000089009.11	RPL6	11927.9	3.60023e-05	0.0170257	0.968067	0.999978	insignificant
ENSG00000081760.12	AACS	2438.81	3.57923e-05	0.0162443	0.978139	0.999978	insignificant
ENSG00000214113.6	LYRM4	647.325	3.57829e-05	0.0162642	0.977713	0.999978	insignificant
ENSG00000235974.1	VN2R19P	1.32116	3.57343e-05	0.0527748	0.974524	NA	low_count
ENSG00000154040.16	CABYR	175.493	3.55618e-05	0.0169082	0.96937	0.999978	insignificant
ENSG00000267242.1	AC069278.4	90.3354	3.54258e-05	0.0173752	0.966448	0.999978	insignificant
ENSG00000221916.2	C19orf73	31.2634	3.54065e-05	0.0199502	0.961599	0.999978	insignificant
ENSG00000263648.1	RP11-471L13.3	0.652533	3.53712e-05	0.0617333	0.975365	NA	low_count
ENSG00000225526.4	C3orf83	7.2086	3.52977e-05	0.0302451	0.968183	0.999978	insignificant
ENSG00000122477.8	LRRC39	10.8484	3.52297e-05	0.0267527	0.965698	0.999978	insignificant
ENSG00000051341.9	POLQ	2097.5	3.51325e-05	0.0164854	0.974304	0.999978	insignificant
ENSG00000230596.2	AC112229.4	0.634783	3.50582e-05	0.0685852	0.976454	NA	low_count
ENSG00000174930.3	VN2R1P	1.78051	3.49727e-05	0.0547271	0.975164	0.999978	insignificant
ENSG00000124374.8	PAIP2B	671.477	3.49283e-05	0.0163103	0.977328	0.999978	insignificant
ENSG00000169727.8	GPS1	4482.38	3.48904e-05	0.0165114	0.974118	0.999978	insignificant
ENSG00000236986.2	RP11-544A12.4	0.327229	3.48573e-05	0.0699544	0.976804	NA	low_count
ENSG00000183960.4	KCNH8	4.67534	3.47823e-05	0.038973	0.972973	0.999978	insignificant
ENSG00000219773.1	RP11-506B6.3	0.643635	3.4698e-05	0.0648161	0.976173	NA	low_count
ENSG00000215397.3	SCRT2	2.14928	3.46819e-05	0.0473788	0.974862	0.999978	insignificant
ENSG00000153162.8	BMP6	625.887	3.46818e-05	0.0164243	0.975536	0.999978	insignificant
ENSG00000035928.10	RFC1	2135.93	3.46452e-05	0.0162554	0.978604	0.999978	insignificant
ENSG00000108688.7	CCL7	0.322319	3.45677e-05	0.0699541	0.976997	NA	low_count
ENSG00000228393.3	LINC01004	26.0084	3.45062e-05	0.0202339	0.96253	0.999978	insignificant
ENSG00000149403.7	GRIK4	77.6431	3.44121e-05	0.0174255	0.967163	0.999978	insignificant
ENSG00000234737.1	KRT18P15	21.5735	3.43986e-05	0.0217479	0.963	0.999978	insignificant
ENSG00000197324.4	LRP10	1592.7	3.43599e-05	0.0164413	0.975505	0.999978	insignificant
ENSG00000272078.1	RP4-734G22.3	29.9095	3.4356e-05	0.0209984	0.962772	0.999978	insignificant
ENSG00000158786.4	PLA2G2F	1.19548	3.43048e-05	0.0541636	0.975611	NA	low_count
ENSG00000188529.10	SRSF10	5085.5	3.42126e-05	0.0162905	0.978168	0.999978	insignificant
ENSG00000206341.6	HLA-H	10.8589	3.41831e-05	0.0288422	0.96824	0.999978	insignificant
ENSG00000255970.1	RP11-43N5.1	4.16876	3.41319e-05	0.0365862	0.972592	0.999978	insignificant
ENSG00000157045.4	NTAN1	331.207	3.41192e-05	0.0165195	0.974584	0.999978	insignificant
ENSG00000117148.6	ACTL8	18.0149	3.40775e-05	0.0254364	0.965822	0.999978	insignificant
ENSG00000234975.5	FTH1P2	0.928945	3.40466e-05	0.0568072	0.975928	NA	low_count
ENSG00000179933.4	C14orf119	1126.84	3.40234e-05	0.0161991	0.980212	0.999978	insignificant
ENSG00000116830.7	TTF2	3245.84	3.39585e-05	0.0163836	0.976684	0.999978	insignificant
ENSG00000222044.1	RP5-1039K5.16	0.689376	3.3791e-05	0.0638322	0.976681	NA	low_count
ENSG00000167074.10	TEF	393.033	3.3435e-05	0.0165386	0.97485	0.999978	insignificant
ENSG00000247828.3	TMEM161B-AS1	135.236	3.31771e-05	0.0168191	0.972148	0.999978	insignificant
ENSG00000198682.8	PAPSS2	2656.18	3.30955e-05	0.0162369	0.979938	0.999978	insignificant
ENSG00000269983.1	RP11-497H16.9	264.519	3.30197e-05	0.0166832	0.973544	0.999978	insignificant
ENSG00000261452.1	RP11-509E16.1	319.487	3.29094e-05	0.0164138	0.97694	0.999978	insignificant
ENSG00000261447.1	RP11-109D9.4	0.644054	3.27621e-05	0.0648044	0.9775	NA	low_count
ENSG00000205457.6	TP53TG3C	6.33591	3.2733e-05	0.0315949	0.971301	0.999978	insignificant
ENSG00000270673.1	YTHDF3-AS1	36.3582	3.26258e-05	0.0198496	0.964636	0.999978	insignificant
ENSG00000231880.1	KBTBD4	39.0805	3.25631e-05	0.0190631	0.965163	0.999978	insignificant
ENSG00000185044.10	RP11-435B5.4	84.6873	3.24703e-05	0.0174239	0.96902	0.999978	insignificant
ENSG00000270605.1	RP5-1092A3.4	46.6128	3.24623e-05	0.0186754	0.965718	0.999978	insignificant
ENSG00000204227.4	RING1	700.051	3.24431e-05	0.0165487	0.975473	0.999978	insignificant
ENSG00000163617.6	KIAA1407	30.158	3.22904e-05	0.0229882	0.965931	0.999978	insignificant
ENSG00000168067.7	MAP4K2	229.122	3.21891e-05	0.0169306	0.972105	0.999978	insignificant
ENSG00000197575.5	RPS17P2	1.38846	3.21404e-05	0.0525813	0.977075	NA	low_count
ENSG00000272512.1	RP11-54O7.17	635.117	3.21281e-05	0.0164715	0.976681	0.999978	insignificant
ENSG00000179059.5	ZFP42	0.968952	3.20537e-05	0.0588995	0.977458	NA	low_count
ENSG00000159224.4	GIP	3.24992	3.20472e-05	0.0394201	0.975233	0.999978	insignificant
ENSG00000018699.7	TTC27	988.995	3.18929e-05	0.0164256	0.977482	0.999978	insignificant
ENSG00000152102.13	FAM168B	7627.83	3.1865e-05	0.0162933	0.979615	0.999978	insignificant
ENSG00000261584.1	RP11-457M11.5	12.1728	3.18523e-05	0.0271518	0.969264	0.999978	insignificant
ENSG00000261096.1	RP11-690I21.2	53.948	3.17248e-05	0.0190627	0.966059	0.999978	insignificant
ENSG00000177732.6	SOX12	1044.65	3.16087e-05	0.0163878	0.978234	0.999978	insignificant
ENSG00000232480.1	RP11-224O19.2	1.15187	3.15979e-05	0.0595792	0.977824	NA	low_count
ENSG00000261663.1	RP11-304L19.11	9.15575	3.15335e-05	0.0282965	0.970344	0.999978	insignificant
ENSG00000273181.1	RP11-778D9.13	2.64992	3.15062e-05	0.0415897	0.976219	0.999978	insignificant
ENSG00000160445.6	ZER1	1511.66	3.15026e-05	0.0162597	0.980461	0.999978	insignificant
ENSG00000273097.1	RP11-219C20.3	1.95696	3.14873e-05	0.0488834	0.977314	0.999978	insignificant
ENSG00000158715.5	SLC45A3	539.818	3.14313e-05	0.0167294	0.974382	0.999978	insignificant
ENSG00000183016.9	IQCA1P1	5.23362	3.13743e-05	0.0358273	0.974508	0.999978	insignificant
ENSG00000162300.7	ZFPL1	230.593	3.13179e-05	0.0167237	0.974526	0.999978	insignificant
ENSG00000224411.2	RP11-1033A18.1	12.813	3.13099e-05	0.0249382	0.968249	0.999978	insignificant
ENSG00000271009.2	RP11-346C20.3	9.40179	3.12001e-05	0.0285617	0.97083	0.999978	insignificant
ENSG00000182685.3	BRICD5	181.45	3.1033e-05	0.0176768	0.96943	0.999978	insignificant
ENSG00000233597.3	RP11-343B5.1	1.97723	3.08335e-05	0.0487171	0.977772	0.999978	insignificant
ENSG00000006530.11	AGK	1203.77	3.07506e-05	0.01619	0.982304	0.999978	insignificant
ENSG00000109534.12	GAR1	635.008	3.05752e-05	0.0167452	0.974941	0.999978	insignificant
ENSG00000069764.5	PLA2G10	1.95702	3.05284e-05	0.0488896	0.978005	0.999978	insignificant
ENSG00000174912.6	METTL15P1	2.60555	3.05267e-05	0.0409635	0.976813	0.999978	insignificant
ENSG00000255050.1	RP11-661A12.9	4.41881	3.04805e-05	0.0381192	0.976051	0.999978	insignificant
ENSG00000100632.6	ERH	2144.04	3.04702e-05	0.0163618	0.979403	0.999978	insignificant
ENSG00000104408.5	EIF3E	4686.1	3.03539e-05	0.0164763	0.977908	0.999978	insignificant
ENSG00000223652.2	AC106786.1	88.0245	3.02535e-05	0.0176333	0.970342	0.999978	insignificant
ENSG00000165168.6	CYBB	49.0506	3.02095e-05	0.0182095	0.968857	0.999978	insignificant
ENSG00000168589.10	DYNLRB2	4.56769	3.01736e-05	0.0359399	0.975527	0.999978	insignificant
ENSG00000185716.7	C16orf52	425.689	3.01484e-05	0.0164766	0.978054	0.999978	insignificant
ENSG00000149532.11	CPSF7	5017.79	2.99035e-05	0.0162014	0.98256	0.999978	insignificant
ENSG00000253251.2	CTC-534A2.2	123.068	2.98661e-05	0.0175884	0.970876	0.999978	insignificant
ENSG00000253919.1	PRKRIRP7	3.38661	2.97484e-05	0.0404923	0.97729	0.999978	insignificant
ENSG00000196151.6	WDSUB1	274.34	2.97319e-05	0.0165535	0.977468	0.999978	insignificant
ENSG00000162572.15	SCNN1D	127.796	2.96076e-05	0.0172038	0.972745	0.999978	insignificant
ENSG00000203999.4	RP11-290F20.1	7.70421	2.94247e-05	0.0318736	0.974343	0.999978	insignificant
ENSG00000197568.9	HHLA3	114.261	2.92806e-05	0.0172154	0.972988	0.999978	insignificant
ENSG00000244245.1	RP11-120B7.1	0.814427	2.92788e-05	0.0644152	0.979852	NA	low_count
ENSG00000226500.2	RP11-196G18.1	0.321282	2.92535e-05	0.0699487	0.980531	NA	low_count
ENSG00000113532.8	ST8SIA4	132.949	2.91861e-05	0.0174983	0.971861	0.999978	insignificant
ENSG00000102934.5	PLLP	73.6085	2.90647e-05	0.017805	0.970985	0.999978	insignificant
ENSG00000244391.2	RN7SL330P	0.621635	2.90594e-05	0.0689442	0.980528	NA	low_count
ENSG00000164438.5	TLX3	324.432	2.89507e-05	0.0166288	0.977302	0.999978	insignificant
ENSG00000198919.8	DZIP3	593.537	2.88896e-05	0.0166143	0.977489	0.999978	insignificant
ENSG00000213385.3	RP11-577H5.1	50.0278	2.87891e-05	0.0190263	0.969226	0.999978	insignificant
ENSG00000182132.8	KCNIP1	1.62186	2.86064e-05	0.0511138	0.979526	0.999978	insignificant
ENSG00000259153.1	RP6-65G23.3	10.2356	2.85298e-05	0.0280875	0.973042	0.999978	insignificant
ENSG00000121101.11	TEX14	235.345	2.84099e-05	0.0167556	0.976631	0.999978	insignificant
ENSG00000160959.3	LRRC14	2013.72	2.83819e-05	0.0164143	0.980103	0.999978	insignificant
ENSG00000138399.13	FASTKD1	680.162	2.83335e-05	0.0166043	0.978018	0.999978	insignificant
ENSG00000196689.6	TRPV1	225.886	2.82785e-05	0.0167725	0.976607	0.999978	insignificant
ENSG00000132470.9	ITGB4	105.152	2.81267e-05	0.0178126	0.971899	0.999978	insignificant
ENSG00000260742.1	RP11-366L5.1	21.6472	2.8012e-05	0.0213478	0.969728	0.999978	insignificant
ENSG00000167995.11	BEST1	118.343	2.77407e-05	0.0192594	0.970176	0.999978	insignificant
ENSG00000260430.1	RP11-626G11.4	4.57771	2.77123e-05	0.0373118	0.97798	0.999978	insignificant
ENSG00000229808.1	RP11-456P18.2	32.9748	2.75961e-05	0.0194428	0.970229	0.999978	insignificant
ENSG00000215883.5	CYB5RL	497.129	2.75675e-05	0.0165462	0.979181	0.999978	insignificant
ENSG00000137941.12	TTLL7	625.289	2.74199e-05	0.0163477	0.981657	0.999978	insignificant
ENSG00000114796.11	KLHL24	1477.96	2.73716e-05	0.016563	0.979161	0.999978	insignificant
ENSG00000170074.15	FAM153A	2.41863	2.73289e-05	0.0479929	0.980242	0.999978	insignificant
ENSG00000102174.7	PHEX	56.4494	2.72167e-05	0.0187505	0.971166	0.999978	insignificant
ENSG00000196497.11	IPO4	2668.46	2.71845e-05	0.0163042	0.982443	0.999978	insignificant
ENSG00000187730.6	GABRD	5.88495	2.7131e-05	0.036874	0.978305	0.999978	insignificant
ENSG00000104783.7	KCNN4	13.9471	2.69931e-05	0.0275209	0.974167	0.999978	insignificant
ENSG00000113810.11	SMC4	5637.75	2.64262e-05	0.0162758	0.983358	0.999978	insignificant
ENSG00000188707.4	ZBED6CL	497.915	2.63231e-05	0.0165342	0.980239	0.999978	insignificant
ENSG00000260005.2	AC027601.1	33.4345	2.62676e-05	0.0197007	0.971561	0.999978	insignificant
ENSG00000116095.6	PLEKHA3	2266.05	2.62256e-05	0.0162569	0.983778	0.999978	insignificant
ENSG00000249026.2	CTNNAP1	4.20452	2.61911e-05	0.0370969	0.979124	0.999978	insignificant
ENSG00000021762.15	OSBPL5	247.145	2.61577e-05	0.016619	0.979575	0.999978	insignificant
ENSG00000260475.1	RP11-85A1.3	39.024	2.60881e-05	0.0207465	0.971683	0.999978	insignificant
ENSG00000268573.1	RP11-158H5.7	162.125	2.60064e-05	0.0167147	0.978911	0.999978	insignificant
ENSG00000257453.1	RP11-290L1.3	5.10945	2.59591e-05	0.0362847	0.979057	0.999978	insignificant
ENSG00000048471.9	SNX29	902.962	2.59113e-05	0.0166063	0.979878	0.999978	insignificant
ENSG00000186517.9	ARHGAP30	34.3436	2.59009e-05	0.0213157	0.971999	0.999978	insignificant
ENSG00000233010.1	RPEP4	4.9405	2.56416e-05	0.035873	0.979179	0.999978	insignificant
ENSG00000164616.10	FBXL21	181.679	2.55118e-05	0.0168716	0.97824	0.999978	insignificant
ENSG00000235381.1	RP11-477D19.2	81.363	2.53952e-05	0.0173629	0.975982	0.999978	insignificant
ENSG00000179152.14	TCAIM	537.333	2.53742e-05	0.0162881	0.98384	0.999978	insignificant
ENSG00000263606.1	RP11-737O24.3	11.783	2.53602e-05	0.0256519	0.974683	0.999978	insignificant
ENSG00000231881.1	RP5-1120P11.3	2.88101	2.49002e-05	0.0435715	0.981527	0.999978	insignificant
ENSG00000179021.5	C3orf38	621.203	2.48699e-05	0.016407	0.982647	0.999978	insignificant
ENSG00000214212.4	C19orf38	19.8318	2.47179e-05	0.0223367	0.973626	0.999978	insignificant
ENSG00000167383.4	ZNF229	700.693	2.42959e-05	0.0163551	0.983655	0.999978	insignificant
ENSG00000178464.6	CTD-2192J16.15	81.0801	2.42541e-05	0.0179795	0.975405	0.999978	insignificant
ENSG00000137414.5	FAM8A1	1844.96	2.42199e-05	0.0162082	0.985763	0.999978	insignificant
ENSG00000271769.1	RP11-216P16.2	77.3682	2.42196e-05	0.0183525	0.974808	0.999978	insignificant
ENSG00000177359.13	RP11-551L14.1	65.3049	2.41185e-05	0.0183692	0.97489	0.999978	insignificant
ENSG00000123545.5	NDUFAF4	778.675	2.40756e-05	0.017302	0.977449	0.999978	insignificant
ENSG00000175294.5	CATSPER1	3.18234	2.39228e-05	0.0467792	0.982608	0.999978	insignificant
ENSG00000140521.7	POLG	5924.54	2.39091e-05	0.0161771	0.986454	0.999978	insignificant
ENSG00000108556.7	CHRNE	20.2105	2.37834e-05	0.0219532	0.974479	0.999978	insignificant
ENSG00000267746.1	RP11-379L18.1	2.60605	2.37173e-05	0.0470896	0.982784	0.999978	insignificant
ENSG00000188493.10	C19orf54	1652.8	2.36694e-05	0.0162455	0.985523	0.999978	insignificant
ENSG00000205794.4	RP11-333E13.4	3.16676	2.35144e-05	0.0424112	0.982385	0.999978	insignificant
ENSG00000003402.15	CFLAR	1157.82	2.34718e-05	0.0162392	0.985734	0.999978	insignificant
ENSG00000126947.7	ARMCX1	57.4323	2.33631e-05	0.0185038	0.975505	0.999978	insignificant
ENSG00000112651.7	MRPL2	969.563	2.33163e-05	0.0164293	0.983496	0.999978	insignificant
ENSG00000229794.2	RP11-522L3.11	1.86971	2.33144e-05	0.0513521	0.983322	0.999978	insignificant
ENSG00000232903.2	RP13-137A17.4	14.5561	2.33029e-05	0.0242625	0.97602	0.999978	insignificant
ENSG00000224331.2	AC019181.3	2.2009	2.32178e-05	0.0437158	0.982794	0.999978	insignificant
ENSG00000258643.1	BCL2L2-PABPN1	97.257	2.29804e-05	0.0180084	0.976641	0.999978	insignificant
ENSG00000236049.1	AC104777.2	0.997566	2.29394e-05	0.0560746	0.983752	NA	low_count
ENSG00000271387.1	RP11-382D12.2	12.6037	2.29004e-05	0.0259959	0.977314	0.999978	insignificant
ENSG00000132153.10	DHX30	8118.63	2.28719e-05	0.0162103	0.986523	0.999978	insignificant
ENSG00000164406.7	LEAP2	64.362	2.28307e-05	0.0178027	0.977208	0.999978	insignificant
ENSG00000247746.4	USP51	17.1458	2.27661e-05	0.0256515	0.977271	0.999978	insignificant
ENSG00000268465.1	CTC-273B12.7	0.320165	2.27268e-05	0.0699432	0.984873	NA	low_count
ENSG00000262803.1	RP11-160A9.3	4.69073	2.26264e-05	0.0381745	0.982233	0.999978	insignificant
ENSG00000131759.13	RARA	374.756	2.24575e-05	0.0165972	0.982629	0.999978	insignificant
ENSG00000125633.6	CCDC93	1270.76	2.2452e-05	0.0163052	0.985485	0.999978	insignificant
ENSG00000212402.1	SNORA74B	2.10422	2.23666e-05	0.0482667	0.983846	0.999978	insignificant
ENSG00000164237.4	CMBL	648.483	2.23497e-05	0.0164703	0.983785	0.999978	insignificant
ENSG00000250530.1	RP11-436H11.3	0.320083	2.22074e-05	0.0699428	0.985219	NA	low_count
ENSG00000122644.8	ARL4A	259.636	2.20422e-05	0.0166198	0.98278	0.999978	insignificant
ENSG00000111837.7	MAK	103.57	2.20325e-05	0.017265	0.97949	0.999978	insignificant
ENSG00000146587.13	RBAK	976.906	2.16735e-05	0.0168292	0.981742	0.999978	insignificant
ENSG00000150244.8	TRIM48	0.634358	2.1599e-05	0.0685831	0.985492	NA	low_count
ENSG00000230581.2	RP11-390F4.8	6.26184	2.14069e-05	0.0327547	0.981648	0.999978	insignificant
ENSG00000174007.7	CEP19	75.9634	2.13056e-05	0.0175197	0.979395	0.999978	insignificant
ENSG00000153015.11	CWC27	264.633	2.12055e-05	0.016988	0.981347	0.999978	insignificant
ENSG00000217488.2	RP11-474L11.5	0.989894	2.11724e-05	0.0586532	0.985098	NA	low_count
ENSG00000269290.1	RP11-869B15.1	3.50975	2.1153e-05	0.043815	0.984336	0.999978	insignificant
ENSG00000162227.3	TAF6L	648.101	2.10853e-05	0.0162971	0.986463	0.999978	insignificant
ENSG00000125148.6	MT2A	115.314	2.10706e-05	0.017023	0.981312	0.999978	insignificant
ENSG00000131127.9	ZNF141	215.804	2.09609e-05	0.0165716	0.983974	0.999978	insignificant
ENSG00000258072.1	RP11-554D14.2	7.82207	2.09559e-05	0.0293862	0.980756	0.999978	insignificant
ENSG00000267327.1	CTD-2008L17.1	36.4041	2.06481e-05	0.0192528	0.977799	0.999978	insignificant
ENSG00000227518.2	MIR1302-2	25.413	2.06181e-05	0.0206351	0.977607	0.999978	insignificant
ENSG00000257875.1	RP11-263K4.1	4.12317	2.06166e-05	0.0397208	0.984122	0.999978	insignificant
ENSG00000231345.3	RP11-564C4.6	1.98272	2.05666e-05	0.0513643	0.985288	0.999978	insignificant
ENSG00000084070.7	SMAP2	1319.68	2.05575e-05	0.0161748	0.988386	0.999978	insignificant
ENSG00000072274.8	TFRC	11071.7	2.05221e-05	0.0162279	0.987673	0.999978	insignificant
ENSG00000157593.12	SLC35B2	1384.76	2.03217e-05	0.0164107	0.985785	0.999978	insignificant
ENSG00000133985.2	TTC9	264.565	2.0278e-05	0.0164945	0.985088	0.999978	insignificant
ENSG00000112246.5	SIM1	243.394	2.02117e-05	0.0169161	0.982544	0.999978	insignificant
ENSG00000111445.9	RFC5	2490.63	2.01541e-05	0.0161441	0.989064	0.999978	insignificant
ENSG00000272808.1	RP11-66B24.7	2.26286	2.00944e-05	0.047445	0.985437	0.999978	insignificant
ENSG00000263620.1	RP11-599B13.6	0.319742	1.99537e-05	0.0699413	0.986719	NA	low_count
ENSG00000173821.15	RNF213	8346.28	1.99144e-05	0.0163504	0.986649	0.999978	insignificant
ENSG00000268970.1	CTD-3099C6.11	0.697996	1.96857e-05	0.0636506	0.986401	NA	low_count
ENSG00000259768.3	RP5-991G20.1	0.319697	1.96458e-05	0.0699411	0.986924	NA	low_count
ENSG00000272509.1	RP11-347C18.5	0.319697	1.96458e-05	0.0699411	0.986924	NA	low_count
ENSG00000134644.11	PUM1	7349.34	1.9638e-05	0.0161533	0.98921	0.999978	insignificant
ENSG00000255251.1	RP11-1118M6.1	0.63339	1.94983e-05	0.0686085	0.986905	NA	low_count
ENSG00000255378.1	AC084121.16	0.63339	1.94983e-05	0.0686085	0.986905	NA	low_count
ENSG00000074319.8	TSG101	1625.9	1.94303e-05	0.0162024	0.988653	0.999978	insignificant
ENSG00000259460.1	RP11-128A17.1	0.319653	1.93433e-05	0.0699409	0.987125	NA	low_count
ENSG00000160305.13	DIP2A	2518.66	1.92404e-05	0.0161934	0.988881	0.999978	insignificant
ENSG00000126522.12	ASL	191.099	1.91587e-05	0.0168364	0.983824	0.999978	insignificant
ENSG00000228519.3	RP11-298C3.2	3.5636	1.91452e-05	0.0397552	0.985261	0.999978	insignificant
ENSG00000113597.13	TRAPPC13	934.154	1.91235e-05	0.0164608	0.986202	0.999978	insignificant
ENSG00000230873.4	STMND1	45.7391	1.89357e-05	0.0191959	0.979665	0.999978	insignificant
ENSG00000187372.9	PCDHB13	2.77248	1.89183e-05	0.0430045	0.9859	0.999978	insignificant
ENSG00000214401.4	KANSL1-AS1	7.94039	1.89038e-05	0.0291973	0.982569	0.999978	insignificant
ENSG00000135486.13	HNRNPA1	19902	1.87848e-05	0.0165191	0.986004	0.999978	insignificant
ENSG00000157954.10	WIPI2	2502.9	1.8691e-05	0.0162598	0.988404	0.999978	insignificant
ENSG00000143643.8	TTC13	2470.34	1.86097e-05	0.0162305	0.988791	0.999978	insignificant
ENSG00000248932.1	RP11-319G6.1	12.2286	1.85199e-05	0.0254639	0.981432	0.999978	insignificant
ENSG00000197933.8	ZNF823	82.7406	1.84969e-05	0.0174028	0.982397	0.999978	insignificant
ENSG00000183340.5	JRKL	272.648	1.84843e-05	0.0169127	0.98405	0.999978	insignificant
ENSG00000178033.5	FAM26E	341.388	1.84397e-05	0.0165124	0.986308	0.999978	insignificant
ENSG00000135709.8	KIAA0513	557.26	1.841e-05	0.0163551	0.987613	0.999978	insignificant
ENSG00000196277.11	GRM7	0.719183	1.83998e-05	0.0664977	0.98748	NA	low_count
ENSG00000162817.6	C1orf115	1082.45	1.83107e-05	0.0162513	0.988735	0.999978	insignificant
ENSG00000259236.1	CTD-2611K5.5	6.57952	1.82795e-05	0.0312025	0.983843	0.999978	insignificant
ENSG00000163412.8	EIF4E3	871.542	1.82419e-05	0.0162498	0.988794	0.999978	insignificant
ENSG00000253893.2	FAM85B	2.22166	1.80868e-05	0.0477923	0.986911	0.999978	insignificant
ENSG00000122786.15	CALD1	1292.03	1.80639e-05	0.016243	0.988979	0.999978	insignificant
ENSG00000166793.6	YPEL4	21.2559	1.80084e-05	0.0219125	0.980663	0.999978	insignificant
ENSG00000072864.8	NDE1	1079.38	1.76712e-05	0.0162275	0.98939	0.999978	insignificant
ENSG00000224896.2	SIGLEC30P	2.06668	1.76398e-05	0.0484038	0.987266	0.999978	insignificant
ENSG00000186160.4	CYP4Z1	2.49082	1.76346e-05	0.045922	0.987121	0.999978	insignificant
ENSG00000249115.4	HAUS5	4313.95	1.76153e-05	0.0161976	0.98977	0.999978	insignificant
ENSG00000227908.3	CTD-2031P19.3	49.7955	1.75746e-05	0.0193078	0.981081	0.999978	insignificant
ENSG00000143199.13	ADCY10	34.3523	1.75426e-05	0.0212025	0.981012	0.999978	insignificant
ENSG00000231789.2	RP11-558F24.4	17.8352	1.75124e-05	0.0233473	0.981641	0.999978	insignificant
ENSG00000232485.2	AC098820.3	4.23753	1.74413e-05	0.0360284	0.985871	0.999978	insignificant
ENSG00000133800.4	LYVE1	0.634263	1.74092e-05	0.0685826	0.988306	NA	low_count
ENSG00000117450.9	PRDX1	19447.5	1.74034e-05	0.0163238	0.988573	0.999978	insignificant
ENSG00000120471.10	TP53AIP1	8.89859	1.7389e-05	0.0280342	0.983547	0.999978	insignificant
ENSG00000229950.1	TFAP2A-AS1	104.012	1.73558e-05	0.0170542	0.984495	0.999978	insignificant
ENSG00000224687.1	RASAL2-AS1	64.4757	1.73503e-05	0.0191687	0.981378	0.999978	insignificant
ENSG00000153071.10	DAB2	583.845	1.72935e-05	0.016551	0.986906	0.999978	insignificant
ENSG00000266718.1	RP11-466A19.1	2.68067	1.71145e-05	0.0417375	0.987099	0.999978	insignificant
ENSG00000269657.1	AC079210.1	45.6905	1.71016e-05	0.0189243	0.981767	0.999978	insignificant
ENSG00000256164.1	RP11-264F23.3	7.66195	1.69978e-05	0.0313052	0.985007	0.999978	insignificant
ENSG00000259705.1	RP11-227D13.1	12.7948	1.69953e-05	0.0248476	0.982727	0.999978	insignificant
ENSG00000236018.2	RP4-814D15.1	1.31385	1.6966e-05	0.0551544	0.987959	NA	low_count
ENSG00000141384.7	TAF4B	1904.61	1.69043e-05	0.0161861	0.990316	0.999978	insignificant
ENSG00000257008.2	GPR142	1.50251	1.68819e-05	0.0565026	0.988053	0.999978	insignificant
ENSG00000119280.12	C1orf198	3061.04	1.68091e-05	0.0162767	0.989404	0.999978	insignificant
ENSG00000125977.6	EIF2S2	2038.68	1.67642e-05	0.0164059	0.98831	0.999978	insignificant
ENSG00000062096.10	ARSF	0.634247	1.66159e-05	0.0685826	0.988838	NA	low_count
ENSG00000267124.2	CTD-3113P16.5	2.22803	1.65551e-05	0.0454792	0.987878	0.999978	insignificant
ENSG00000272791.1	RP11-464F9.22	34.4684	1.63931e-05	0.0201247	0.982194	0.999978	insignificant
ENSG00000006007.7	GDE1	3025.18	1.63727e-05	0.0162122	0.990332	0.999978	insignificant
ENSG00000242445.1	RPL7AP11	1.30487	1.63022e-05	0.0528707	0.988377	NA	low_count
ENSG00000255815.2	KRT8P11	2.42693	1.62745e-05	0.0496193	0.988301	0.999978	insignificant
ENSG00000215305.5	VPS16	963.651	1.62449e-05	0.016311	0.989445	0.999978	insignificant
ENSG00000249628.2	LINC00942	0.951294	1.60097e-05	0.0620433	0.988861	NA	low_count
ENSG00000166478.5	ZNF143	653.989	1.59975e-05	0.0166183	0.987509	0.999978	insignificant
ENSG00000223878.1	AC005517.3	0.319188	1.59686e-05	0.069939	0.989371	NA	low_count
ENSG00000185627.13	PSMD13	2313.63	1.58863e-05	0.0162342	0.990394	0.999978	insignificant
ENSG00000269194.1	AC006942.4	2.34884	1.57551e-05	0.0431303	0.988269	0.999978	insignificant
ENSG00000189164.10	ZNF527	814.561	1.57401e-05	0.0162271	0.990553	0.999978	insignificant
ENSG00000118200.10	CAMSAP2	2657.87	1.56349e-05	0.0164534	0.988767	0.999978	insignificant
ENSG00000146066.2	HIGD2A	492.739	1.54222e-05	0.0167518	0.987326	0.999978	insignificant
ENSG00000157426.9	AASDH	426.152	1.53711e-05	0.0165098	0.988602	0.999978	insignificant
ENSG00000187904.3	AC097382.5	0.9319	1.52006e-05	0.0623117	0.989436	NA	low_count
ENSG00000233844.1	KCNQ5-IT1	0.621299	1.51451e-05	0.0689426	0.98985	NA	low_count
ENSG00000261618.1	RP11-79H23.3	31.2451	1.51027e-05	0.0209221	0.983618	0.999978	insignificant
ENSG00000148704.8	VAX1	75.8548	1.50381e-05	0.017663	0.985201	0.999978	insignificant
ENSG00000239664.2	RP5-857K21.3	0.31905	1.49045e-05	0.0699385	0.990079	NA	low_count
ENSG00000273079.1	GRIN2B	16.6139	1.47908e-05	0.0251611	0.98507	0.999978	insignificant
ENSG00000102309.8	PIN4	379.324	1.47552e-05	0.0166217	0.988462	0.999978	insignificant
ENSG00000230162.1	RP11-97N5.2	5.36631	1.46893e-05	0.0363995	0.988169	0.999978	insignificant
ENSG00000204745.3	AC083899.3	127.793	1.46351e-05	0.0171706	0.986606	0.999978	insignificant
ENSG00000213277.3	MARCKSL1P1	0.670497	1.46111e-05	0.0642138	0.989934	NA	low_count
ENSG00000068976.9	PYGM	111.672	1.41659e-05	0.0173284	0.98667	0.999978	insignificant
ENSG00000164736.5	SOX17	0.634202	1.41134e-05	0.0685824	0.990519	NA	low_count
ENSG00000256377.1	RP11-1060J15.4	4.27974	1.38237e-05	0.0372573	0.989006	0.999978	insignificant
ENSG00000270157.1	RP5-894A10.6	34.3484	1.38234e-05	0.0196968	0.98503	0.999978	insignificant
ENSG00000118495.14	PLAGL1	466.037	1.38177e-05	0.0164799	0.989919	0.999978	insignificant
ENSG00000196498.9	NCOR2	2415.67	1.38074e-05	0.016452	0.990088	0.999978	insignificant
ENSG00000256720.1	RP11-436I9.6	0.318913	1.38019e-05	0.069938	0.990813	NA	low_count
ENSG00000123427.11	METTL21B	173.555	1.38e-05	0.0168123	0.988433	0.999978	insignificant
ENSG00000148719.10	DNAJB12	1570.29	1.37933e-05	0.0162013	0.991955	0.999978	insignificant
ENSG00000228606.1	RP11-574F21.2	2.52492	1.37791e-05	0.0438248	0.989796	0.999978	insignificant
ENSG00000070761.3	C16orf80	923.341	1.36943e-05	0.0162793	0.991346	0.999978	insignificant
ENSG00000232555.1	AC104088.1	0.318887	1.35914e-05	0.0699379	0.990953	NA	low_count
ENSG00000056050.6	C4orf27	177.073	1.33912e-05	0.0170363	0.988084	0.999978	insignificant
ENSG00000154832.10	CXXC1	1407.58	1.33839e-05	0.0163482	0.991042	0.999978	insignificant
ENSG00000103351.8	CLUAP1	336.43	1.32776e-05	0.0170178	0.988236	0.999978	insignificant
ENSG00000232417.5	CT45A3	0.656972	1.30374e-05	0.0645003	0.991031	NA	low_count
ENSG00000181359.5	HSP90AA6P	0.595157	1.29019e-05	0.0695152	0.991387	NA	low_count
ENSG00000271821.1	XXbac-BPG299F13.14	0.318801	1.28756e-05	0.0699376	0.991429	NA	low_count
ENSG00000263756.1	XXbac-BPG181M17.6	21.6943	1.28357e-05	0.0216246	0.986166	0.999978	insignificant
ENSG00000110697.8	PITPNM1	677.227	1.28217e-05	0.0163714	0.991269	0.999978	insignificant
ENSG00000128016.4	ZFP36	206.396	1.28094e-05	0.0166161	0.990007	0.999978	insignificant
ENSG00000225192.1	ZNF33BP1	3.46064	1.27694e-05	0.0410028	0.990303	0.999978	insignificant
ENSG00000262601.1	CTC-786C10.1	41.5371	1.27077e-05	0.0194507	0.986283	0.999978	insignificant
ENSG00000120915.9	EPHX2	142.479	1.26171e-05	0.0170045	0.988856	0.999978	insignificant
ENSG00000226629.1	LINC00974	1.05433	1.25608e-05	0.0607529	0.991217	NA	low_count
ENSG00000270022.2	RNU12	135.009	1.25447e-05	0.0177525	0.987535	0.999978	insignificant
ENSG00000248150.1	RP1-167G20.1	8.40271	1.24224e-05	0.0314087	0.989066	0.999978	insignificant
ENSG00000111817.12	DSE	1547.18	1.23558e-05	0.0162405	0.99248	0.999978	insignificant
ENSG00000230533.1	RP11-95M15.1	0.318733	1.22915e-05	0.0699373	0.991818	NA	low_count
ENSG00000144677.10	CTDSPL	914.165	1.22782e-05	0.0164242	0.991335	0.999978	insignificant
ENSG00000164808.12	SPIDR	798.573	1.21837e-05	0.0162525	0.992494	0.999978	insignificant
ENSG00000260743.1	RP11-255C15.3	15.3864	1.21269e-05	0.0243822	0.98755	0.999978	insignificant
ENSG00000234038.2	AC123768.3	0.318711	1.21029e-05	0.0699373	0.991944	NA	low_count
ENSG00000074855.6	ANO8	443.124	1.20887e-05	0.01716	0.988959	0.999978	insignificant
ENSG00000233328.3	PFN1P1	1.00894	1.19897e-05	0.0539953	0.991471	NA	low_count
ENSG00000204771.5	CTD-3232M19.2	0.663553	1.19571e-05	0.0678073	0.991928	NA	low_count
ENSG00000173876.9	TUBB8	6.36387	1.19559e-05	0.0313708	0.989468	0.999978	insignificant
ENSG00000237638.1	AC007386.2	0.634167	1.19228e-05	0.0685822	0.991991	NA	low_count
ENSG00000185158.8	LRRC37B	474.018	1.18977e-05	0.0163844	0.991823	0.999978	insignificant
ENSG00000224269.1	AP000697.6	1.07728	1.18222e-05	0.0577483	0.991658	NA	low_count
ENSG00000229956.5	ZRANB2-AS2	9.33028	1.18104e-05	0.0283359	0.9889	0.999978	insignificant
ENSG00000241772.2	AC092620.2	5.41098	1.17874e-05	0.035588	0.990384	0.999978	insignificant
ENSG00000129484.9	PARP2	485.116	1.17835e-05	0.016481	0.991398	0.999978	insignificant
ENSG00000258343.1	RP11-536G4.2	1.49964	1.16967e-05	0.0519844	0.991644	0.999978	insignificant
ENSG00000214279.8	RP11-108K14.4	85.5003	1.16824e-05	0.0176963	0.98846	0.999978	insignificant
ENSG00000143153.8	ATP1B1	2316.28	1.16631e-05	0.0163826	0.991995	0.999978	insignificant
ENSG00000101000.4	PROCR	240.481	1.15984e-05	0.0165159	0.991372	0.999978	insignificant
ENSG00000267348.2	CTB-179K24.3	13.9725	1.15415e-05	0.0258283	0.988522	0.999978	insignificant
ENSG00000198570.5	RD3	0.634161	1.15285e-05	0.0685822	0.992256	NA	low_count
ENSG00000261687.1	RP11-473C18.3	0.318637	1.14613e-05	0.069937	0.992371	NA	low_count
ENSG00000233558.1	RP3-486I3.4	14.0068	1.13589e-05	0.0243769	0.988337	0.999978	insignificant
ENSG00000180672.4	AC007362.1	29.2285	1.13434e-05	0.02026	0.987674	0.999978	insignificant
ENSG00000217094.2	PPIAP31	4.52695	1.12521e-05	0.0347492	0.990693	0.999978	insignificant
ENSG00000177981.6	ASB8	894.637	1.12346e-05	0.0162325	0.993219	0.999978	insignificant
ENSG00000128606.8	LRRC17	21.3106	1.09474e-05	0.0223425	0.988318	0.999978	insignificant
ENSG00000253968.1	CTB-32H22.1	0.318569	1.08485e-05	0.0699368	0.992779	NA	low_count
ENSG00000256588.1	RP11-613F22.8	0.621234	1.07969e-05	0.0689424	0.992764	NA	low_count
ENSG00000170502.8	NUDT9	172.433	1.07821e-05	0.017118	0.990234	0.999978	insignificant
ENSG00000272960.1	RP11-339B21.15	9.78609	1.06984e-05	0.0281927	0.989913	0.999978	insignificant
ENSG00000273069.1	RP5-1186P10.2	0.663537	1.0682e-05	0.0678072	0.992789	NA	low_count
ENSG00000012061.11	ERCC1	1395.96	1.06639e-05	0.0162204	0.993645	0.999978	insignificant
ENSG00000244490.1	RWDD4P1	1.62828	1.05095e-05	0.0502511	0.992459	0.999978	insignificant
ENSG00000163737.3	PF4	1.33575	1.0465e-05	0.0549991	0.99257	NA	low_count
ENSG00000230224.1	PHBP9	3.58166	1.04403e-05	0.0388564	0.991874	0.999978	insignificant
ENSG00000257122.1	RRN3P3	204.799	1.03721e-05	0.0170812	0.990678	0.999978	insignificant
ENSG00000226340.1	AC105402.3	0.318514	1.03473e-05	0.0699366	0.993112	NA	low_count
ENSG00000118655.4	DCLRE1B	1186.91	1.03116e-05	0.0162285	0.993802	0.999978	insignificant
ENSG00000104969.5	SGTA	1858.08	1.03079e-05	0.0163692	0.992992	0.999978	insignificant
ENSG00000257953.1	RP11-620J15.1	0.967298	1.03059e-05	0.0563791	0.992704	NA	low_count
ENSG00000273300.1	AC000068.9	4.39519	1.02949e-05	0.038137	0.991912	0.999978	insignificant
ENSG00000178096.8	BOLA1	100.041	1.01837e-05	0.0173556	0.990376	0.999978	insignificant
ENSG00000236768.1	RP11-1029M24.1	0.318496	1.01827e-05	0.0699366	0.993222	NA	low_count
ENSG00000104112.4	SCG3	29.7714	1.01609e-05	0.0215208	0.989035	0.999978	insignificant
ENSG00000243799.1	PEX5L-AS1	0.65604	1.00595e-05	0.0645194	0.99308	NA	low_count
ENSG00000133250.9	ZNF414	105.726	1.00189e-05	0.0172557	0.990686	0.999978	insignificant
ENSG00000181634.7	TNFSF15	22.8131	9.97363e-06	0.023419	0.989558	0.999978	insignificant
ENSG00000111206.8	FOXM1	5145.65	9.92738e-06	0.0163056	0.993579	0.999978	insignificant
ENSG00000188542.5	DUSP28	167.82	9.90869e-06	0.0168519	0.991594	0.999978	insignificant
ENSG00000196096.3	AC079610.2	0.702877	9.83761e-06	0.0668593	0.99332	NA	low_count
ENSG00000203852.3	HIST2H3A	6342.75	9.51885e-06	0.0205408	0.989657	0.999978	insignificant
ENSG00000259967.1	RP11-2E17.2	0.31842	9.47295e-06	0.0699363	0.993694	NA	low_count
ENSG00000257489.2	RP11-175P13.3	48.5031	9.46611e-06	0.0193961	0.989791	0.999978	insignificant
ENSG00000135747.7	ZNF670	153.502	9.45649e-06	0.0171007	0.991466	0.999978	insignificant
ENSG00000259976.1	RP11-553L6.5	21.9431	9.33018e-06	0.0221534	0.990014	0.999978	insignificant
ENSG00000079156.12	OSBPL6	693.695	9.26859e-06	0.0164065	0.993534	0.999978	insignificant
ENSG00000151835.9	SACS	6443.03	9.20842e-06	0.0164003	0.993602	0.999978	insignificant
ENSG00000166226.8	CCT2	10943.9	9.17159e-06	0.0162405	0.994418	0.999978	insignificant
ENSG00000255162.1	RP11-358N4.3	0.702866	8.99277e-06	0.0668592	0.993894	NA	low_count
ENSG00000228079.1	AC012368.1	0.318366	8.95002e-06	0.0699362	0.994042	NA	low_count
ENSG00000087301.4	TXNDC16	721.458	8.94338e-06	0.0163877	0.993839	0.999978	insignificant
ENSG00000243854.2	RN7SL67P	3.02448	8.85955e-06	0.0417864	0.993324	0.999978	insignificant
ENSG00000239650.3	GUSBP4	5.65855	8.79898e-06	0.0365625	0.99293	0.999978	insignificant
ENSG00000243069.3	ARHGEF26-AS1	7.49862	8.77857e-06	0.0344737	0.992704	0.999978	insignificant
ENSG00000186704.8	DTX2P1	23.6403	8.76881e-06	0.0277779	0.991655	0.999978	insignificant
ENSG00000147140.11	NONO	13873.6	8.73053e-06	0.0161999	0.994916	0.999978	insignificant
ENSG00000141279.11	NPEPPS	8737.6	8.72757e-06	0.0163105	0.994332	0.999978	insignificant
ENSG00000101447.9	FAM83D	1512.46	8.57228e-06	0.0161784	0.995135	0.999978	insignificant
ENSG00000105379.5	ETFB	781.399	8.55151e-06	0.0162163	0.994927	0.999978	insignificant
ENSG00000267295.1	CTD-2319I12.3	0.318322	8.51651e-06	0.0699361	0.994331	NA	low_count
ENSG00000261317.1	RP11-566K11.5	33.0625	8.41828e-06	0.0194786	0.990909	0.999978	insignificant
ENSG00000236489.1	RP11-537I16.2	4.06117	8.37153e-06	0.0394425	0.993531	0.999978	insignificant
ENSG00000151773.8	CCDC122	68.351	8.19995e-06	0.0175195	0.992068	0.999978	insignificant
ENSG00000164022.12	AIMP1	454.234	8.08994e-06	0.0166404	0.993624	0.999978	insignificant
ENSG00000138801.4	PAPSS1	1087.76	8.04043e-06	0.0163504	0.994609	0.999978	insignificant
ENSG00000107745.12	MICU1	1452.89	7.9279e-06	0.0163142	0.994835	0.999978	insignificant
ENSG00000096872.11	IFT74	87.8993	7.87698e-06	0.0174308	0.992472	0.999978	insignificant
ENSG00000149418.6	ST14	57.6115	7.81249e-06	0.018749	0.99172	0.999978	insignificant
ENSG00000231536.1	AC123886.2	38.818	7.74806e-06	0.0200913	0.991584	0.999978	insignificant
ENSG00000100012.7	SEC14L3	0.332461	7.50822e-06	0.0699358	0.995002	NA	low_count
ENSG00000159713.6	TPPP3	46.9085	7.47762e-06	0.0189019	0.992032	0.999978	insignificant
ENSG00000230172.1	AC090957.2	0.702847	7.4308e-06	0.0668591	0.994954	NA	low_count
ENSG00000251194.2	RP1-68D18.2	0.621197	7.40267e-06	0.0689422	0.995039	NA	low_count
ENSG00000101883.4	RHOXF1	4.76639	7.29187e-06	0.0399975	0.994402	0.999978	insignificant
ENSG00000101280.6	ANGPT4	0.311221	7.01252e-06	0.0699357	0.995332	NA	low_count
ENSG00000172738.7	TMEM217	87.6075	6.97857e-06	0.0189567	0.992551	0.999978	insignificant
ENSG00000232828.1	AF196970.3	63.6935	6.95865e-06	0.0180461	0.992903	0.999978	insignificant
ENSG00000222017.1	AC011997.1	2.27484	6.70396e-06	0.0476357	0.995145	0.999978	insignificant
ENSG00000187772.6	LIN28B	2991.69	6.56677e-06	0.0163186	0.995706	0.999978	insignificant
ENSG00000107789.11	MINPP1	864.508	6.53761e-06	0.0165091	0.995153	0.999978	insignificant
ENSG00000126653.11	NSRP1	452.323	6.48466e-06	0.0164631	0.995314	0.999978	insignificant
ENSG00000183671.8	GPR1	28.7673	6.46459e-06	0.0207884	0.992982	0.999978	insignificant
ENSG00000258689.1	RP6-65G23.1	0.318115	6.39486e-06	0.0699356	0.995743	NA	low_count
ENSG00000214397.2	DKFZP779J2370	29.2918	6.38982e-06	0.0218762	0.993134	0.999978	insignificant
ENSG00000258102.1	RP11-809C9.2	0.621188	6.37359e-06	0.0689422	0.995729	NA	low_count
ENSG00000147117.7	ZNF157	58.2958	6.30036e-06	0.0183277	0.993453	0.999978	insignificant
ENSG00000186409.10	CCDC30	68.8729	6.29233e-06	0.0186153	0.993367	0.999978	insignificant
ENSG00000260331.1	RP11-111J6.2	1.6531	6.26142e-06	0.0527258	0.995534	0.999978	insignificant
ENSG00000172361.5	CCDC11	24.7571	6.25119e-06	0.0213021	0.993239	0.999978	insignificant
ENSG00000113300.7	CNOT6	4871.05	6.18005e-06	0.0164071	0.995687	0.999978	insignificant
ENSG00000162522.6	KIAA1522	2408.42	6.15519e-06	0.016267	0.996154	0.999978	insignificant
ENSG00000257613.1	RP11-320P7.1	0.667097	6.07719e-06	0.0642813	0.995814	NA	low_count
ENSG00000121361.3	KCNJ8	72.5946	6.03363e-06	0.0180296	0.993855	0.999978	insignificant
ENSG00000179071.3	CCDC89	19.6706	6.01986e-06	0.0218063	0.993526	0.999978	insignificant
ENSG00000226543.2	MYL6P1	1.24021	5.99898e-06	0.0562719	0.995752	NA	low_count
ENSG00000219797.2	PPIAP9	1.22859	5.98919e-06	0.0536229	0.995736	NA	low_count
ENSG00000147364.12	FBXO25	802.154	5.94954e-06	0.0164064	0.995849	0.999978	insignificant
ENSG00000176018.8	LYSMD3	711.608	5.93051e-06	0.0163552	0.996009	0.999978	insignificant
ENSG00000257354.1	RP11-631N16.2	5.45663	5.89606e-06	0.0361027	0.995229	0.999978	insignificant
ENSG00000260196.1	RP1-239B22.5	699.352	5.85019e-06	0.0166363	0.995397	0.999978	insignificant
ENSG00000249661.1	TNRC18P1	56.2835	5.82523e-06	0.0184735	0.993899	0.999978	insignificant
ENSG00000085449.10	WDFY1	1027.82	5.74479e-06	0.0163995	0.996011	0.999978	insignificant
ENSG00000240435.2	RPS12P27	0.311125	5.60891e-06	0.0699354	0.996266	NA	low_count
ENSG00000227868.2	C1orf234	0.664137	5.56969e-06	0.0614747	0.996116	NA	low_count
ENSG00000229118.1	AC068491.2	0.318039	5.55377e-06	0.0699354	0.996303	NA	low_count
ENSG00000270036.1	RP11-685G9.4	23.0696	5.52872e-06	0.0231586	0.994183	0.999978	insignificant
ENSG00000250697.1	CTD-2066L21.3	0.318029	5.44773e-06	0.0699354	0.996374	NA	low_count
ENSG00000259424.1	RP11-35O15.1	0.311114	5.43056e-06	0.0699354	0.996385	NA	low_count
ENSG00000103534.12	TMC5	45.8562	5.42516e-06	0.0191755	0.994175	0.999978	insignificant
ENSG00000149798.3	CDC42EP2	156.869	5.41699e-06	0.0167848	0.995498	0.999978	insignificant
ENSG00000181029.7	TRAPPC5	229.466	5.41146e-06	0.0167203	0.995601	0.999978	insignificant
ENSG00000259051.1	HNRNPUP1	0.311109	5.35967e-06	0.0699354	0.996432	NA	low_count
ENSG00000242590.1	RP11-54O7.14	0.338955	5.35097e-06	0.0699354	0.996438	NA	low_count
ENSG00000230177.1	RP5-1112D6.4	20.1601	5.17897e-06	0.0236487	0.994602	0.999978	insignificant
ENSG00000037757.9	MRI1	503.38	5.1786e-06	0.0162958	0.996679	0.999978	insignificant
ENSG00000170242.13	USP47	1750.31	5.10334e-06	0.016543	0.996151	0.999978	insignificant
ENSG00000230807.1	AC099535.4	0.311092	5.09055e-06	0.0699353	0.996611	NA	low_count
ENSG00000073150.9	PANX2	92.315	4.88547e-06	0.0175641	0.995247	0.999978	insignificant
ENSG00000176378.8	PFN1P10	0.311074	4.80053e-06	0.0699353	0.996804	NA	low_count
ENSG00000185453.8	C19orf68	275.537	4.77217e-06	0.0179265	0.99518	0.999978	insignificant
ENSG00000089116.3	LHX5	6.06129	4.72478e-06	0.0324746	0.995927	0.999978	insignificant
ENSG00000221923.4	ZNF880	138.624	4.62695e-06	0.0169849	0.995932	0.999978	insignificant
ENSG00000111885.5	MAN1A1	2071.3	4.6242e-06	0.0162146	0.997262	0.999978	insignificant
ENSG00000138036.14	DYNC2LI1	293.555	4.59081e-06	0.0168327	0.996127	0.999978	insignificant
ENSG00000254273.1	RP11-181D18.4	0.311061	4.59061e-06	0.0699352	0.996944	NA	low_count
ENSG00000267774.1	RP11-2N1.2	0.311048	4.38294e-06	0.0699352	0.997082	NA	low_count
ENSG00000214262.4	ANKRD36BP1	25.9885	4.38157e-06	0.0220297	0.995302	0.999978	insignificant
ENSG00000158169.7	FANCC	1330.37	4.35255e-06	0.0163102	0.997174	0.999978	insignificant
ENSG00000237686.2	RP5-1120P11.1	21.1258	4.3134e-06	0.0307953	0.996155	0.999978	insignificant
ENSG00000226085.2	UQCRFS1P1	6.85945	4.30386e-06	0.0326436	0.996302	0.999978	insignificant
ENSG00000111291.4	GPRC5D	0.451077	4.29595e-06	0.0696773	0.997135	NA	low_count
ENSG00000253632.1	RP11-486M23.1	0.317929	4.29457e-06	0.0699352	0.997141	NA	low_count
ENSG00000271081.1	RP11-465K4.4	0.338776	4.23086e-06	0.0699352	0.997184	NA	low_count
ENSG00000243404.2	RPL35AP32	0.311038	4.22281e-06	0.0699352	0.997189	NA	low_count
ENSG00000260500.1	CTD-3193O13.1	1.33567	4.19806e-06	0.0526724	0.997005	NA	low_count
ENSG00000110693.11	SOX6	238.063	4.09491e-06	0.0168512	0.996526	0.999978	insignificant
ENSG00000229237.2	HMGN1P37	0.338727	3.9219e-06	0.0699352	0.997389	NA	low_count
ENSG00000121454.4	LHX4	320.881	3.78366e-06	0.0167214	0.996923	0.999978	insignificant
ENSG00000228847.1	ATP5G2P4	0.338701	3.75633e-06	0.0699351	0.9975	NA	low_count
ENSG00000260645.1	RP11-250B2.5	1.55947	3.65276e-06	0.0532224	0.997397	0.999978	insignificant
ENSG00000134533.2	RERG	101.507	3.65056e-06	0.017336	0.99656	0.999978	insignificant
ENSG00000225544.1	KB-1027C11.4	0.311005	3.64684e-06	0.0699351	0.997572	NA	low_count
ENSG00000076928.13	ARHGEF1	2308.89	3.62164e-06	0.016257	0.997759	0.999978	insignificant
ENSG00000168398.5	BDKRB2	222.642	3.54494e-06	0.01677	0.997069	0.999978	insignificant
ENSG00000272121.1	RP4-555D20.4	12.7821	3.52209e-06	0.0253161	0.996457	0.999978	insignificant
ENSG00000234292.3	RP11-213H15.1	0.654029	3.47679e-06	0.0645617	0.997609	NA	low_count
ENSG00000237781.2	RP11-54A4.2	0.317851	3.35148e-06	0.0699351	0.997769	NA	low_count
ENSG00000176769.9	TCERG1L	1.94567	3.26175e-06	0.0468882	0.99763	0.999978	insignificant
ENSG00000124343.8	XG	3.48677	3.19457e-06	0.0411442	0.997577	0.999978	insignificant
ENSG00000255824.1	AL590369.1	11.6512	3.07088e-06	0.0634424	0.997876	0.999978	insignificant
ENSG00000238258.1	RP11-342D11.2	4.2468	3.06444e-06	0.0386952	0.99761	0.999978	insignificant
ENSG00000214070.3	AC011999.1	0.959639	2.90109e-06	0.0564532	0.997947	NA	low_count
ENSG00000075234.12	TTC38	691.082	2.87807e-06	0.0162664	0.998203	0.999978	insignificant
ENSG00000255929.1	RP11-867G2.8	3.42256	2.85827e-06	0.0407342	0.997823	0.999978	insignificant
ENSG00000213965.3	NUDT19	5349.88	2.75907e-06	0.0161483	0.998494	0.999978	insignificant
ENSG00000213338.3	ATF4P1	1.93855	2.7127e-06	0.0485276	0.998043	0.999978	insignificant
ENSG00000175182.9	FAM131A	574.622	2.50656e-06	0.0167159	0.997966	0.999978	insignificant
ENSG00000236066.1	RP11-389O22.1	0.338503	2.46388e-06	0.069935	0.99836	NA	low_count
ENSG00000272700.1	RP11-245C23.3	0.317781	2.45936e-06	0.069935	0.998363	NA	low_count
ENSG00000235833.1	AC159540.14	4.78691	2.42192e-06	0.0380743	0.998096	0.999978	insignificant
ENSG00000213020.4	ZNF611	652.963	2.38997e-06	0.0163184	0.998437	0.999978	insignificant
ENSG00000231057.3	RP11-122M14.1	3.67986	2.32596e-06	0.0404281	0.998223	0.999978	insignificant
ENSG00000248966.1	CTD-2089O24.1	0.626106	2.27136e-06	0.0652035	0.998443	NA	low_count
ENSG00000165060.7	FXN	278.431	2.15477e-06	0.0171835	0.998023	0.999978	insignificant
ENSG00000139625.8	MAP3K12	331.556	2.13001e-06	0.0170624	0.998093	0.999978	insignificant
ENSG00000248180.1	GAPDHP60	0.968944	2.12047e-06	0.0563565	0.998499	NA	low_count
ENSG00000169826.6	CSGALNACT2	958.204	2.09786e-06	0.0163645	0.998578	0.999978	insignificant
ENSG00000186765.7	FSCN2	38.2086	2.0472e-06	0.0206357	0.997776	0.999978	insignificant
ENSG00000254571.1	RP11-60I3.4	0.33181	1.82764e-06	0.069935	0.998783	NA	low_count
ENSG00000174516.10	PELI3	278.328	1.76434e-06	0.016609	0.998628	0.999978	insignificant
ENSG00000267498.1	CTB-32O4.2	10.0792	1.74454e-06	0.0285244	0.998367	0.999978	insignificant
ENSG00000085377.9	PREP	2641.91	1.74208e-06	0.0161498	0.999047	0.999978	insignificant
ENSG00000182247.5	UBE2E2	344.908	1.65467e-06	0.0166671	0.998682	0.999978	insignificant
ENSG00000099785.6	MARCH2	148.618	1.61154e-06	0.0170805	0.998552	0.999978	insignificant
ENSG00000105255.6	FSD1	965.599	1.58457e-06	0.0164865	0.99884	0.999978	insignificant
ENSG00000247287.2	RP11-902B17.1	7.04713	1.57691e-06	0.0335614	0.998668	0.999978	insignificant
ENSG00000270059.1	RP11-88H12.2	0.338353	1.4554e-06	0.0699349	0.999031	NA	low_count
ENSG00000148053.11	NTRK2	217.06	1.40011e-06	0.0168505	0.998813	0.999978	insignificant
ENSG00000196071.3	OR2L13	0.324983	1.3539e-06	0.0699349	0.999099	NA	low_count
ENSG00000236156.2	CHCHD4P3	5.41007	1.30036e-06	0.0395289	0.998996	0.999978	insignificant
ENSG00000008438.4	PGLYRP1	0.317687	1.20747e-06	0.0699349	0.999196	NA	low_count
ENSG00000081803.11	CADPS2	763.408	1.15434e-06	0.0162744	0.999274	0.999978	insignificant
ENSG00000132329.6	RAMP1	32.4764	1.15288e-06	0.0196883	0.998751	0.999978	insignificant
ENSG00000174600.9	CMKLR1	3.1693	1.08328e-06	0.0440313	0.999199	0.999978	insignificant
ENSG00000268340.1	RP3-477O4.16	0.310868	1.05885e-06	0.0699349	0.999295	NA	low_count
ENSG00000236869.1	RP11-944L7.4	0.338295	1.0514e-06	0.0699349	0.9993	NA	low_count
ENSG00000272601.1	RP11-155G14.5	3.6544	1.00719e-06	0.042752	0.999248	0.999978	insignificant
ENSG00000007866.14	TEAD3	555.679	9.74246e-07	0.0165149	0.999276	0.999978	insignificant
ENSG00000176472.6	ZNF575	6.53207	9.35394e-07	0.0344061	0.999222	0.999978	insignificant
ENSG00000167641.6	PPP1R14A	12.9861	9.11673e-07	0.0269761	0.999117	0.999978	insignificant
ENSG00000259969.1	RP11-999E24.3	11.3138	8.40942e-07	0.0258268	0.999164	0.999978	insignificant
ENSG00000167757.9	KLK11	0.317657	7.87936e-07	0.0699349	0.999475	NA	low_count
ENSG00000125848.9	FLRT3	202.08	6.98153e-07	0.0167608	0.999424	0.999978	insignificant
ENSG00000203963.7	C1orf141	0.317651	6.94188e-07	0.0699349	0.999538	NA	low_count
ENSG00000272968.1	RBAK-RBAKDN	1.24232	6.34577e-07	0.0585682	0.999553	NA	low_count
ENSG00000245864.2	CTC-467M3.1	0.33823	5.9976e-07	0.0699349	0.999601	NA	low_count
ENSG00000203729.4	LINC00272	0.317642	5.71249e-07	0.0699349	0.99962	NA	low_count
ENSG00000255114.1	RP11-110I1.6	14.1051	5.06335e-07	0.0250403	0.999488	0.999978	insignificant
ENSG00000263165.1	RP11-810M2.2	4.92285	4.63082e-07	0.0349666	0.999618	0.999978	insignificant
ENSG00000223390.1	RP11-91A18.4	19.7071	3.95048e-07	0.0227134	0.999581	0.999978	insignificant
ENSG00000153814.7	JAZF1	213.694	3.40805e-07	0.0166075	0.999735	0.999978	insignificant
ENSG00000117152.9	RGS4	74.0009	2.95827e-07	0.0182877	0.999693	0.999978	insignificant
ENSG00000135540.7	NHSL1	1102.92	2.70474e-07	0.0164094	0.999811	0.999978	insignificant
ENSG00000234298.1	TCEB3CL	177.231	2.22705e-07	0.0167696	0.999816	0.999978	insignificant
ENSG00000175470.14	PPP2R2D	1106.06	1.91536e-07	0.0164021	0.999867	0.999978	insignificant
ENSG00000258554.1	RP11-973D8.4	9.44935	8.16788e-08	0.0284981	0.999924	0.999978	insignificant
ENSG00000251034.1	RP11-582J16.4	0.62663	6.54841e-08	0.0651907	0.999955	NA	low_count
ENSG00000230798.1	RP4-792G4.2	99.1265	6.36159e-08	0.0181972	0.999934	0.999978	insignificant
ENSG00000000005.5	TNMD	0	0	0.378835	NA	NA	zero_count
ENSG00000002726.15	AOC1	0	0	0.378835	NA	NA	zero_count
ENSG00000006659.8	LGALS14	0	0	0.378835	NA	NA	zero_count
ENSG00000008196.8	TFAP2B	0	0	0.378835	NA	NA	zero_count
ENSG00000008197.4	TFAP2D	0	0	0.378835	NA	NA	zero_count
ENSG00000011083.4	SLC6A7	0	0	0.378835	NA	NA	zero_count
ENSG00000012817.11	KDM5D	0	0	0.378835	NA	NA	zero_count
ENSG00000018607.5	ZNF806	0	0	0.378835	NA	NA	zero_count
ENSG00000022355.10	GABRA1	0	0	0.378835	NA	NA	zero_count
ENSG00000029559.5	IBSP	0	0	0.378835	NA	NA	zero_count
ENSG00000034239.6	EFCAB1	0	0	0.378835	NA	NA	zero_count
ENSG00000034971.10	MYOC	0	0	0.378835	NA	NA	zero_count
ENSG00000038945.10	MSR1	0	0	0.378835	NA	NA	zero_count
ENSG00000042304.6	C2orf83	0	0	0.378835	NA	NA	zero_count
ENSG00000042813.3	ZPBP	0	0	0.378835	NA	NA	zero_count
ENSG00000043462.7	LCP2	0	0	0.378835	NA	NA	zero_count
ENSG00000044012.3	GUCA2B	0	0	0.378835	NA	NA	zero_count
ENSG00000054796.8	SPO11	0	0	0.378835	NA	NA	zero_count
ENSG00000057149.10	SERPINB3	0	0	0.378835	NA	NA	zero_count
ENSG00000057593.9	F7	0	0	0.378835	NA	NA	zero_count
ENSG00000060303.5	RPS17P5	0	0	0.378835	NA	NA	zero_count
ENSG00000060566.9	CREB3L3	0	0	0.378835	NA	NA	zero_count
ENSG00000064835.6	POU1F1	0	0	0.378835	NA	NA	zero_count
ENSG00000065371.13	ROPN1	0	0	0.378835	NA	NA	zero_count
ENSG00000066813.10	ACSM2B	0	0	0.378835	NA	NA	zero_count
ENSG00000067048.12	DDX3Y	0	0	0.378835	NA	NA	zero_count
ENSG00000067646.7	ZFY	0	0	0.378835	NA	NA	zero_count
ENSG00000069206.11	ADAM7	0	0	0.378835	NA	NA	zero_count
ENSG00000070748.13	CHAT	0	0	0.378835	NA	NA	zero_count
ENSG00000071203.5	MS4A12	0	0	0.378835	NA	NA	zero_count
ENSG00000071677.1	PRLH	0	0	0.378835	NA	NA	zero_count
ENSG00000072444.10	ASAH2C	0	0	0.378835	NA	NA	zero_count
ENSG00000075388.2	FGF4	0	0	0.378835	NA	NA	zero_count
ENSG00000078898.6	BPIFB2	0	0	0.378835	NA	NA	zero_count
ENSG00000079557.3	AFM	0	0	0.378835	NA	NA	zero_count
ENSG00000081800.4	SLC13A1	0	0	0.378835	NA	NA	zero_count
ENSG00000082929.4	C4orf6	0	0	0.378835	NA	NA	zero_count
ENSG00000083622.8	AC000111.6	0	0	0.378835	NA	NA	zero_count
ENSG00000083842.8	ZNF8	0	0	0.378835	NA	NA	zero_count
ENSG00000085265.6	FCN1	0	0	0.378835	NA	NA	zero_count
ENSG00000086288.7	NME8	0	0	0.378835	NA	NA	zero_count
ENSG00000088782.4	DEFB127	0	0	0.378835	NA	NA	zero_count
ENSG00000090104.7	RGS1	0	0	0.378835	NA	NA	zero_count
ENSG00000090402.3	SI	0	0	0.378835	NA	NA	zero_count
ENSG00000091704.5	CPA1	0	0	0.378835	NA	NA	zero_count
ENSG00000092377.9	TBL1Y	0	0	0.378835	NA	NA	zero_count
ENSG00000094661.2	OR1I1	0	0	0.378835	NA	NA	zero_count
ENSG00000094796.4	KRT31	0	0	0.378835	NA	NA	zero_count
ENSG00000095110.3	NXPE1	0	0	0.378835	NA	NA	zero_count
ENSG00000095917.9	TPSD1	0	0	0.378835	NA	NA	zero_count
ENSG00000095970.12	TREM2	0	0	0.378835	NA	NA	zero_count
ENSG00000096395.6	MLN	0	0	0.378835	NA	NA	zero_count
ENSG00000099721.9	AMELY	0	0	0.378835	NA	NA	zero_count
ENSG00000099725.10	PRKY	0	0	0.378835	NA	NA	zero_count
ENSG00000100079.5	LGALS2	0	0	0.378835	NA	NA	zero_count
ENSG00000100121.8	GGTLC2	0	0	0.378835	NA	NA	zero_count
ENSG00000100253.8	MIOX	0	0	0.378835	NA	NA	zero_count
ENSG00000100373.5	UPK3A	0	0	0.378835	NA	NA	zero_count
ENSG00000100448.3	CTSG	0	0	0.378835	NA	NA	zero_count
ENSG00000100450.8	GZMH	0	0	0.378835	NA	NA	zero_count
ENSG00000100565.11	C14orf166B	0	0	0.378835	NA	NA	zero_count
ENSG00000100665.7	SERPINA4	0	0	0.378835	NA	NA	zero_count
ENSG00000100721.6	TCL1A	0	0	0.378835	NA	NA	zero_count
ENSG00000101074.3	R3HDML	0	0	0.378835	NA	NA	zero_count
ENSG00000101197.8	BIRC7	0	0	0.378835	NA	NA	zero_count
ENSG00000101200.5	AVP	0	0	0.378835	NA	NA	zero_count
ENSG00000101278.6	RPS10L	0	0	0.378835	NA	NA	zero_count
ENSG00000101307.11	SIRPB1	0	0	0.378835	NA	NA	zero_count
ENSG00000101335.5	MYL9	0	0	0.378835	NA	NA	zero_count
ENSG00000101435.4	CST9L	0	0	0.378835	NA	NA	zero_count
ENSG00000101446.7	SPINT3	0	0	0.378835	NA	NA	zero_count
ENSG00000101951.12	PAGE4	0	0	0.378835	NA	NA	zero_count
ENSG00000101981.6	F9	0	0	0.378835	NA	NA	zero_count
ENSG00000102055.5	PPP1R2P9	0	0	0.378835	NA	NA	zero_count
ENSG00000102076.5	OPN1LW	0	0	0.378835	NA	NA	zero_count
ENSG00000102145.9	GATA1	0	0	0.378835	NA	NA	zero_count
ENSG00000102891.3	MT4	0	0	0.378835	NA	NA	zero_count
ENSG00000102970.6	CCL17	0	0	0.378835	NA	NA	zero_count
ENSG00000103200.6	RP11-723C11.2	0	0	0.378835	NA	NA	zero_count
ENSG00000104499.2	GML	0	0	0.378835	NA	NA	zero_count
ENSG00000104537.12	ANXA13	0	0	0.378835	NA	NA	zero_count
ENSG00000104755.10	ADAM2	0	0	0.378835	NA	NA	zero_count
ENSG00000104818.14	CGB2	0	0	0.378835	NA	NA	zero_count
ENSG00000104918.4	RETN	0	0	0.378835	NA	NA	zero_count
ENSG00000105141.4	CASP14	0	0	0.378835	NA	NA	zero_count
ENSG00000105198.6	LGALS13	0	0	0.378835	NA	NA	zero_count
ENSG00000105352.6	CEACAM4	0	0	0.378835	NA	NA	zero_count
ENSG00000105366.11	SIGLEC8	0	0	0.378835	NA	NA	zero_count
ENSG00000105492.11	SIGLEC6	0	0	0.378835	NA	NA	zero_count
ENSG00000105694.2	TCEB1P28	0	0	0.378835	NA	NA	zero_count
ENSG00000105967.11	TFEC	0	0	0.378835	NA	NA	zero_count
ENSG00000106128.14	GHRHR	0	0	0.378835	NA	NA	zero_count
ENSG00000106304.11	SPAM1	0	0	0.378835	NA	NA	zero_count
ENSG00000106341.6	PPP1R17	0	0	0.378835	NA	NA	zero_count
ENSG00000106410.10	NOBOX	0	0	0.378835	NA	NA	zero_count
ENSG00000106631.4	MYL7	0	0	0.378835	NA	NA	zero_count
ENSG00000106648.9	GALNTL5	0	0	0.378835	NA	NA	zero_count
ENSG00000108442.2	TVP23BP2	0	0	0.378835	NA	NA	zero_count
ENSG00000108452.1	ZNF29P	0	0	0.378835	NA	NA	zero_count
ENSG00000108516.5	AC003958.6	0	0	0.378835	NA	NA	zero_count
ENSG00000109182.7	CWH43	0	0	0.378835	NA	NA	zero_count
ENSG00000109205.12	ODAM	0	0	0.378835	NA	NA	zero_count
ENSG00000109208.4	SMR3A	0	0	0.378835	NA	NA	zero_count
ENSG00000109471.4	IL2	0	0	0.378835	NA	NA	zero_count
ENSG00000109610.5	SOD3	0	0	0.378835	NA	NA	zero_count
ENSG00000110244.5	APOA4	0	0	0.378835	NA	NA	zero_count
ENSG00000110245.7	APOC3	0	0	0.378835	NA	NA	zero_count
ENSG00000110484.6	SCGB2A2	0	0	0.378835	NA	NA	zero_count
ENSG00000110887.3	DAO	0	0	0.378835	NA	NA	zero_count
ENSG00000111046.3	MYF6	0	0	0.378835	NA	NA	zero_count
ENSG00000111049.3	MYF5	0	0	0.378835	NA	NA	zero_count
ENSG00000111245.10	MYL2	0	0	0.378835	NA	NA	zero_count
ENSG00000111404.2	RERGL	0	0	0.378835	NA	NA	zero_count
ENSG00000111536.4	IL26	0	0	0.378835	NA	NA	zero_count
ENSG00000111700.8	SLCO1B3	0	0	0.378835	NA	NA	zero_count
ENSG00000111796.3	KLRB1	0	0	0.378835	NA	NA	zero_count
ENSG00000112214.6	FHL5	0	0	0.378835	NA	NA	zero_count
ENSG00000112232.8	KHDRBS2	0	0	0.378835	NA	NA	zero_count
ENSG00000112337.6	SLC17A2	0	0	0.378835	NA	NA	zero_count
ENSG00000112462.8	OR12D3	0	0	0.378835	NA	NA	zero_count
ENSG00000112799.4	LY86	0	0	0.378835	NA	NA	zero_count
ENSG00000113088.5	GZMK	0	0	0.378835	NA	NA	zero_count
ENSG00000113100.5	CDH9	0	0	0.378835	NA	NA	zero_count
ENSG00000113262.10	GRM6	0	0	0.378835	NA	NA	zero_count
ENSG00000113492.9	AGXT2	0	0	0.378835	NA	NA	zero_count
ENSG00000113520.6	IL4	0	0	0.378835	NA	NA	zero_count
ENSG00000113946.3	CLDN16	0	0	0.378835	NA	NA	zero_count
ENSG00000114374.8	USP9Y	0	0	0.378835	NA	NA	zero_count
ENSG00000114487.5	MORC1	0	0	0.378835	NA	NA	zero_count
ENSG00000114638.3	UPK1B	0	0	0.378835	NA	NA	zero_count
ENSG00000115386.5	REG1A	0	0	0.378835	NA	NA	zero_count
ENSG00000115488.3	NEU2	0	0	0.378835	NA	NA	zero_count
ENSG00000115665.4	SLC5A7	0	0	0.378835	NA	NA	zero_count
ENSG00000115934.11	RP11-153K16.2	0	0	0.378835	NA	NA	zero_count
ENSG00000116783.10	TNNI3K	0	0	0.378835	NA	NA	zero_count
ENSG00000116824.4	CD2	0	0	0.378835	NA	NA	zero_count
ENSG00000116996.5	ZP4	0	0	0.378835	NA	NA	zero_count
ENSG00000117507.4	FMO6P	0	0	0.378835	NA	NA	zero_count
ENSG00000117560.6	FASLG	0	0	0.378835	NA	NA	zero_count
ENSG00000118231.4	CRYGD	0	0	0.378835	NA	NA	zero_count
ENSG00000118245.2	TNP1	0	0	0.378835	NA	NA	zero_count
ENSG00000118434.4	SPACA1	0	0	0.378835	NA	NA	zero_count
ENSG00000118903.6	BTF3P11	0	0	0.378835	NA	NA	zero_count
ENSG00000118990.5	GLRXP3	0	0	0.378835	NA	NA	zero_count
ENSG00000119147.5	C2orf40	0	0	0.378835	NA	NA	zero_count
ENSG00000119440.7	LCN1P1	0	0	0.378835	NA	NA	zero_count
ENSG00000120210.6	INSL6	0	0	0.378835	NA	NA	zero_count
ENSG00000120211.4	INSL4	0	0	0.378835	NA	NA	zero_count
ENSG00000120280.5	CXorf21	0	0	0.378835	NA	NA	zero_count
ENSG00000120289.10	MAGEB4	0	0	0.378835	NA	NA	zero_count
ENSG00000120436.3	GPR31	0	0	0.378835	NA	NA	zero_count
ENSG00000120563.4	LYZL1	0	0	0.378835	NA	NA	zero_count
ENSG00000120907.13	ADRA1A	0	0	0.378835	NA	NA	zero_count
ENSG00000121335.10	PRB2	0	0	0.378835	NA	NA	zero_count
ENSG00000121351.3	IAPP	0	0	0.378835	NA	NA	zero_count
ENSG00000121388.4	RP11-408E5.4	0	0	0.378835	NA	NA	zero_count
ENSG00000121552.3	CSTA	0	0	0.378835	NA	NA	zero_count
ENSG00000121853.3	GHSR	0	0	0.378835	NA	NA	zero_count
ENSG00000122043.6	LINC00544	0	0	0.378835	NA	NA	zero_count
ENSG00000122121.6	XPNPEP2	0	0	0.378835	NA	NA	zero_count
ENSG00000122136.9	OBP2A	0	0	0.378835	NA	NA	zero_count
ENSG00000122145.10	TBX22	0	0	0.378835	NA	NA	zero_count
ENSG00000122304.6	PRM2	0	0	0.378835	NA	NA	zero_count
ENSG00000122679.4	RAMP3	0	0	0.378835	NA	NA	zero_count
ENSG00000122718.4	OR2S2	0	0	0.378835	NA	NA	zero_count
ENSG00000122852.10	SFTPA1	0	0	0.378835	NA	NA	zero_count
ENSG00000122872.8	ARL4P	0	0	0.378835	NA	NA	zero_count
ENSG00000123447.5	TYRL	0	0	0.378835	NA	NA	zero_count
ENSG00000123561.10	SERPINA7	0	0	0.378835	NA	NA	zero_count
ENSG00000123584.7	MAGEA9B	0	0	0.378835	NA	NA	zero_count
ENSG00000123594.3	ATXN3L	0	0	0.378835	NA	NA	zero_count
ENSG00000124089.4	MC3R	0	0	0.378835	NA	NA	zero_count
ENSG00000124091.5	GCNT7	0	0	0.378835	NA	NA	zero_count
ENSG00000124157.6	SEMG2	0	0	0.378835	NA	NA	zero_count
ENSG00000124232.6	RBPJL	0	0	0.378835	NA	NA	zero_count
ENSG00000124237.5	C20orf85	0	0	0.378835	NA	NA	zero_count
ENSG00000124399.3	RP11-663P9.2	0	0	0.378835	NA	NA	zero_count
ENSG00000124731.8	TREM1	0	0	0.378835	NA	NA	zero_count
ENSG00000124900.8	TRIM51	0	0	0.378835	NA	NA	zero_count
ENSG00000124935.3	SCGB1D2	0	0	0.378835	NA	NA	zero_count
ENSG00000124939.4	SCGB2A1	0	0	0.378835	NA	NA	zero_count
ENSG00000125144.9	MT1G	0	0	0.378835	NA	NA	zero_count
ENSG00000125207.3	PIWIL1	0	0	0.378835	NA	NA	zero_count
ENSG00000125363.10	AMELX	0	0	0.378835	NA	NA	zero_count
ENSG00000125385.9	RP11-297B17.2	0	0	0.378835	NA	NA	zero_count
ENSG00000125514.5	LINC00029	0	0	0.378835	NA	NA	zero_count
ENSG00000125522.3	NPBWR2	0	0	0.378835	NA	NA	zero_count
ENSG00000125571.5	IL37	0	0	0.378835	NA	NA	zero_count
ENSG00000125695.12	RP11-51F16.8	0	0	0.378835	NA	NA	zero_count
ENSG00000125815.4	CST8	0	0	0.378835	NA	NA	zero_count
ENSG00000125831.5	CST11	0	0	0.378835	NA	NA	zero_count
ENSG00000125888.10	BANF2	0	0	0.378835	NA	NA	zero_count
ENSG00000125899.6	C20orf187	0	0	0.378835	NA	NA	zero_count
ENSG00000125900.8	SIRPD	0	0	0.378835	NA	NA	zero_count
ENSG00000125903.4	DEFB129	0	0	0.378835	NA	NA	zero_count
ENSG00000125975.9	C20orf173	0	0	0.378835	NA	NA	zero_count
ENSG00000125997.5	BPIFB9P	0	0	0.378835	NA	NA	zero_count
ENSG00000126233.1	SLURP1	0	0	0.378835	NA	NA	zero_count
ENSG00000126266.2	FFAR1	0	0	0.378835	NA	NA	zero_count
ENSG00000126545.9	CSN1S1	0	0	0.378835	NA	NA	zero_count
ENSG00000126549.5	STATH	0	0	0.378835	NA	NA	zero_count
ENSG00000126550.4	HTN1	0	0	0.378835	NA	NA	zero_count
ENSG00000126785.8	RHOJ	0	0	0.378835	NA	NA	zero_count
ENSG00000126838.5	PZP	0	0	0.378835	NA	NA	zero_count
ENSG00000126860.7	EVI2A	0	0	0.378835	NA	NA	zero_count
ENSG00000126952.12	NXF5	0	0	0.378835	NA	NA	zero_count
ENSG00000127318.6	IL22	0	0	0.378835	NA	NA	zero_count
ENSG00000127472.6	PLA2G5	0	0	0.378835	NA	NA	zero_count
ENSG00000127529.7	OR7C2	0	0	0.378835	NA	NA	zero_count
ENSG00000127530.2	OR7C1	0	0	0.378835	NA	NA	zero_count
ENSG00000127533.3	F2RL3	0	0	0.378835	NA	NA	zero_count
ENSG00000127780.3	OR1E2	0	0	0.378835	NA	NA	zero_count
ENSG00000128313.2	APOL5	0	0	0.378835	NA	NA	zero_count
ENSG00000128519.2	TAS2R16	0	0	0.378835	NA	NA	zero_count
ENSG00000128739.16	SNRPN	0	0	0.378835	NA	NA	zero_count
ENSG00000129465.11	RIPK3	0	0	0.378835	NA	NA	zero_count
ENSG00000129816.5	TTTY1B	0	0	0.378835	NA	NA	zero_count
ENSG00000129824.11	RPS4Y1	0	0	0.378835	NA	NA	zero_count
ENSG00000129845.5	TTTY1	0	0	0.378835	NA	NA	zero_count
ENSG00000129862.6	VCY1B	0	0	0.378835	NA	NA	zero_count
ENSG00000129864.6	VCY	0	0	0.378835	NA	NA	zero_count
ENSG00000129873.6	CDY2B	0	0	0.378835	NA	NA	zero_count
ENSG00000129965.9	INS-IGF2	0	0	0.378835	NA	NA	zero_count
ENSG00000130300.4	PLVAP	0	0	0.378835	NA	NA	zero_count
ENSG00000130538.4	OR11H1	0	0	0.378835	NA	NA	zero_count
ENSG00000130595.12	TNNT3	0	0	0.378835	NA	NA	zero_count
ENSG00000130598.11	TNNI2	0	0	0.378835	NA	NA	zero_count
ENSG00000130656.4	HBZ	0	0	0.378835	NA	NA	zero_count
ENSG00000131002.7	TXLNG2P	0	0	0.378835	NA	NA	zero_count
ENSG00000131007.5	TTTY9B	0	0	0.378835	NA	NA	zero_count
ENSG00000131055.4	COX4I2	0	0	0.378835	NA	NA	zero_count
ENSG00000131059.7	BPIFA3	0	0	0.378835	NA	NA	zero_count
ENSG00000131068.3	DEFB118	0	0	0.378835	NA	NA	zero_count
ENSG00000131264.3	CDX4	0	0	0.378835	NA	NA	zero_count
ENSG00000131538.6	TTTY6	0	0	0.378835	NA	NA	zero_count
ENSG00000131548.6	TTTY6B	0	0	0.378835	NA	NA	zero_count
ENSG00000131721.4	RHOXF2	0	0	0.378835	NA	NA	zero_count
ENSG00000131808.6	FSHB	0	0	0.378835	NA	NA	zero_count
ENSG00000131885.12	KRT17P1	0	0	0.378835	NA	NA	zero_count
ENSG00000131982.5	UBE2L2	0	0	0.378835	NA	NA	zero_count
ENSG00000132446.5	FTHL17	0	0	0.378835	NA	NA	zero_count
ENSG00000132671.4	SSTR4	0	0	0.378835	NA	NA	zero_count
ENSG00000132693.8	CRP	0	0	0.378835	NA	NA	zero_count
ENSG00000132703.3	APCS	0	0	0.378835	NA	NA	zero_count
ENSG00000132704.11	FCRL2	0	0	0.378835	NA	NA	zero_count
ENSG00000132840.5	BHMT2	0	0	0.378835	NA	NA	zero_count
ENSG00000132958.13	TPTE2	0	0	0.378835	NA	NA	zero_count
ENSG00000133055.4	MYBPH	0	0	0.378835	NA	NA	zero_count
ENSG00000133149.5	TEX13A	0	0	0.378835	NA	NA	zero_count
ENSG00000133488.10	SEC14L4	0	0	0.378835	NA	NA	zero_count
ENSG00000133574.5	GIMAP4	0	0	0.378835	NA	NA	zero_count
ENSG00000134061.4	CD180	0	0	0.378835	NA	NA	zero_count
ENSG00000134115.8	CNTN6	0	0	0.378835	NA	NA	zero_count
ENSG00000134160.9	TRPM1	0	0	0.378835	NA	NA	zero_count
ENSG00000134200.2	TSHB	0	0	0.378835	NA	NA	zero_count
ENSG00000134538.2	SLCO1B1	0	0	0.378835	NA	NA	zero_count
ENSG00000134551.8	PRH2	0	0	0.378835	NA	NA	zero_count
ENSG00000135175.5	OCM2	0	0	0.378835	NA	NA	zero_count
ENSG00000135220.6	UGT2A3	0	0	0.378835	NA	NA	zero_count
ENSG00000135222.6	CSN2	0	0	0.378835	NA	NA	zero_count
ENSG00000135226.12	UGT2B28	0	0	0.378835	NA	NA	zero_count
ENSG00000135413.4	LACRT	0	0	0.378835	NA	NA	zero_count
ENSG00000135477.7	KRT121P	0	0	0.378835	NA	NA	zero_count
ENSG00000135569.3	TAAR5	0	0	0.378835	NA	NA	zero_count
ENSG00000136110.8	LECT1	0	0	0.378835	NA	NA	zero_count
ENSG00000136275.6	C7orf69	0	0	0.378835	NA	NA	zero_count
ENSG00000136315.3	RP11-84C10.2	0	0	0.378835	NA	NA	zero_count
ENSG00000136487.13	GH2	0	0	0.378835	NA	NA	zero_count
ENSG00000136634.5	IL10	0	0	0.378835	NA	NA	zero_count
ENSG00000136694.8	IL36A	0	0	0.378835	NA	NA	zero_count
ENSG00000136696.6	IL36B	0	0	0.378835	NA	NA	zero_count
ENSG00000136697.8	IL1F10	0	0	0.378835	NA	NA	zero_count
ENSG00000136732.10	GYPC	0	0	0.378835	NA	NA	zero_count
ENSG00000136834.2	OR1J1	0	0	0.378835	NA	NA	zero_count
ENSG00000136839.1	OR13C9	0	0	0.378835	NA	NA	zero_count
ENSG00000136869.13	TLR4	0	0	0.378835	NA	NA	zero_count
ENSG00000137077.3	CCL21	0	0	0.378835	NA	NA	zero_count
ENSG00000137204.10	SLC22A7	0	0	0.378835	NA	NA	zero_count
ENSG00000137251.11	TINAG	0	0	0.378835	NA	NA	zero_count
ENSG00000137392.5	CLPS	0	0	0.378835	NA	NA	zero_count
ENSG00000137462.6	TLR2	0	0	0.378835	NA	NA	zero_count
ENSG00000137634.5	NXPE4	0	0	0.378835	NA	NA	zero_count
ENSG00000137674.3	MMP20	0	0	0.378835	NA	NA	zero_count
ENSG00000137675.4	MMP27	0	0	0.378835	NA	NA	zero_count
ENSG00000137752.18	CASP1	0	0	0.378835	NA	NA	zero_count
ENSG00000137757.6	CASP5	0	0	0.378835	NA	NA	zero_count
ENSG00000138039.10	LHCGR	0	0	0.378835	NA	NA	zero_count
ENSG00000138472.6	GUCA1C	0	0	0.378835	NA	NA	zero_count
ENSG00000138483.1	CCDC54	0	0	0.378835	NA	NA	zero_count
ENSG00000138684.3	IL21	0	0	0.378835	NA	NA	zero_count
ENSG00000138813.5	C4orf17	0	0	0.378835	NA	NA	zero_count
ENSG00000138892.7	TTLL8	0	0	0.378835	NA	NA	zero_count
ENSG00000139151.10	PLCZ1	0	0	0.378835	NA	NA	zero_count
ENSG00000139155.4	SLCO1C1	0	0	0.378835	NA	NA	zero_count
ENSG00000139223.1	ANP32D	0	0	0.378835	NA	NA	zero_count
ENSG00000139610.1	CELA1	0	0	0.378835	NA	NA	zero_count
ENSG00000139780.7	METTL21C	0	0	0.378835	NA	NA	zero_count
ENSG00000140015.15	KCNH5	0	0	0.378835	NA	NA	zero_count
ENSG00000140030.4	GPR65	0	0	0.378835	NA	NA	zero_count
ENSG00000140067.6	FAM181A	0	0	0.378835	NA	NA	zero_count
ENSG00000140093.5	SERPINA10	0	0	0.378835	NA	NA	zero_count
ENSG00000141200.6	KIF2B	0	0	0.378835	NA	NA	zero_count
ENSG00000142025.11	DMRTC2	0	0	0.378835	NA	NA	zero_count
ENSG00000142163.6	OR1E3	0	0	0.378835	NA	NA	zero_count
ENSG00000142273.6	CBLC	0	0	0.378835	NA	NA	zero_count
ENSG00000142789.15	CELA3A	0	0	0.378835	NA	NA	zero_count
ENSG00000143006.7	DMRTB1	0	0	0.378835	NA	NA	zero_count
ENSG00000143536.7	CRNN	0	0	0.378835	NA	NA	zero_count
ENSG00000143954.8	REG3G	0	0	0.378835	NA	NA	zero_count
ENSG00000144035.3	NAT8	0	0	0.378835	NA	NA	zero_count
ENSG00000144140.5	RP11-143M1.7	0	0	0.378835	NA	NA	zero_count
ENSG00000144962.6	SPATA16	0	0	0.378835	NA	NA	zero_count
ENSG00000145192.8	AHSG	0	0	0.378835	NA	NA	zero_count
ENSG00000145309.5	CABS1	0	0	0.378835	NA	NA	zero_count
ENSG00000145321.8	GC	0	0	0.378835	NA	NA	zero_count
ENSG00000145384.3	FABP2	0	0	0.378835	NA	NA	zero_count
ENSG00000145835.6	CDKN2AIPNLP2	0	0	0.378835	NA	NA	zero_count
ENSG00000145839.1	IL9	0	0	0.378835	NA	NA	zero_count
ENSG00000145863.6	GABRA6	0	0	0.378835	NA	NA	zero_count
ENSG00000145965.5	C6ORF50	0	0	0.378835	NA	NA	zero_count
ENSG00000146360.7	GPR6	0	0	0.378835	NA	NA	zero_count
ENSG00000146378.5	TAAR2	0	0	0.378835	NA	NA	zero_count
ENSG00000146383.7	TAAR6	0	0	0.378835	NA	NA	zero_count
ENSG00000146385.1	TAAR8	0	0	0.378835	NA	NA	zero_count
ENSG00000146399.1	TAAR1	0	0	0.378835	NA	NA	zero_count
ENSG00000146469.8	VIP	0	0	0.378835	NA	NA	zero_count
ENSG00000146618.3	FERD3L	0	0	0.378835	NA	NA	zero_count
ENSG00000146678.5	IGFBP1	0	0	0.378835	NA	NA	zero_count
ENSG00000146809.8	ASB15	0	0	0.378835	NA	NA	zero_count
ENSG00000146857.3	STRA8	0	0	0.378835	NA	NA	zero_count
ENSG00000146858.7	ZC3HAV1L	0	0	0.378835	NA	NA	zero_count
ENSG00000147127.4	RAB41	0	0	0.378835	NA	NA	zero_count
ENSG00000147138.1	GPR174	0	0	0.378835	NA	NA	zero_count
ENSG00000147262.2	GPR119	0	0	0.378835	NA	NA	zero_count
ENSG00000147378.7	FATE1	0	0	0.378835	NA	NA	zero_count
ENSG00000147488.7	ST18	0	0	0.378835	NA	NA	zero_count
ENSG00000147697.4	GSDMC	0	0	0.378835	NA	NA	zero_count
ENSG00000147753.5	TTTY7	0	0	0.378835	NA	NA	zero_count
ENSG00000147761.4	TTTY7B	0	0	0.378835	NA	NA	zero_count
ENSG00000147896.3	IFNK	0	0	0.378835	NA	NA	zero_count
ENSG00000148136.5	OR13C4	0	0	0.378835	NA	NA	zero_count
ENSG00000148215.3	OR5C1	0	0	0.378835	NA	NA	zero_count
ENSG00000148386.5	LCN9	0	0	0.378835	NA	NA	zero_count
ENSG00000148513.13	ANKRD30A	0	0	0.378835	NA	NA	zero_count
ENSG00000148604.9	RGR	0	0	0.378835	NA	NA	zero_count
ENSG00000148948.3	LRRC4C	0	0	0.378835	NA	NA	zero_count
ENSG00000149021.2	SCGB1A1	0	0	0.378835	NA	NA	zero_count
ENSG00000149133.1	OR5F1	0	0	0.378835	NA	NA	zero_count
ENSG00000149435.8	GGTLC1	0	0	0.378835	NA	NA	zero_count
ENSG00000149443.4	C20orf78	0	0	0.378835	NA	NA	zero_count
ENSG00000149651.3	SPINT4	0	0	0.378835	NA	NA	zero_count
ENSG00000150045.7	KLRF1	0	0	0.378835	NA	NA	zero_count
ENSG00000150048.6	CLEC1A	0	0	0.378835	NA	NA	zero_count
ENSG00000150201.10	FXYD4	0	0	0.378835	NA	NA	zero_count
ENSG00000150261.2	OR8K1	0	0	0.378835	NA	NA	zero_count
ENSG00000150269.1	OR5M9	0	0	0.378835	NA	NA	zero_count
ENSG00000150276.8	PPIAP26	0	0	0.378835	NA	NA	zero_count
ENSG00000150526.7	MIA2	0	0	0.378835	NA	NA	zero_count
ENSG00000150676.8	CCDC83	0	0	0.378835	NA	NA	zero_count
ENSG00000150681.5	RGS18	0	0	0.378835	NA	NA	zero_count
ENSG00000150732.8	RP11-134C1.1	0	0	0.378835	NA	NA	zero_count
ENSG00000151033.7	LYZL2	0	0	0.378835	NA	NA	zero_count
ENSG00000151418.7	ATP6V1G3	0	0	0.378835	NA	NA	zero_count
ENSG00000151475.4	SLC25A31	0	0	0.378835	NA	NA	zero_count
ENSG00000151577.8	DRD3	0	0	0.378835	NA	NA	zero_count
ENSG00000151789.5	ZNF385D	0	0	0.378835	NA	NA	zero_count
ENSG00000151963.4	RP11-775A3.1	0	0	0.378835	NA	NA	zero_count
ENSG00000152093.3	CFC1B	0	0	0.378835	NA	NA	zero_count
ENSG00000152254.6	G6PC2	0	0	0.378835	NA	NA	zero_count
ENSG00000152266.2	PTH	0	0	0.378835	NA	NA	zero_count
ENSG00000152467.5	ZSCAN1	0	0	0.378835	NA	NA	zero_count
ENSG00000152591.8	DSPP	0	0	0.378835	NA	NA	zero_count
ENSG00000152595.12	MEPE	0	0	0.378835	NA	NA	zero_count
ENSG00000152611.7	CAPSL	0	0	0.378835	NA	NA	zero_count
ENSG00000152760.5	TCTEX1D1	0	0	0.378835	NA	NA	zero_count
ENSG00000152954.7	NRSN1	0	0	0.378835	NA	NA	zero_count
ENSG00000153230.4	OR14K1	0	0	0.378835	NA	NA	zero_count
ENSG00000153498.7	SPACA7	0	0	0.378835	NA	NA	zero_count
ENSG00000153779.8	TGIF2LX	0	0	0.378835	NA	NA	zero_count
ENSG00000153789.8	FAM92B	0	0	0.378835	NA	NA	zero_count
ENSG00000153802.7	TMPRSS11D	0	0	0.378835	NA	NA	zero_count
ENSG00000154007.6	ASB17	0	0	0.378835	NA	NA	zero_count
ENSG00000154143.2	PANX3	0	0	0.378835	NA	NA	zero_count
ENSG00000154438.3	ASZ1	0	0	0.378835	NA	NA	zero_count
ENSG00000154478.3	GPR26	0	0	0.378835	NA	NA	zero_count
ENSG00000154589.2	LY96	0	0	0.378835	NA	NA	zero_count
ENSG00000154611.10	PSMA8	0	0	0.378835	NA	NA	zero_count
ENSG00000154620.5	TMSB4Y	0	0	0.378835	NA	NA	zero_count
ENSG00000155052.14	CNTNAP5	0	0	0.378835	NA	NA	zero_count
ENSG00000155070.7	UNC93B2	0	0	0.378835	NA	NA	zero_count
ENSG00000155249.4	OR4K1	0	0	0.378835	NA	NA	zero_count
ENSG00000155622.6	XAGE2B	0	0	0.378835	NA	NA	zero_count
ENSG00000155833.10	CYLC2	0	0	0.378835	NA	NA	zero_count
ENSG00000156269.4	NAA11	0	0	0.378835	NA	NA	zero_count
ENSG00000156282.3	CLDN17	0	0	0.378835	NA	NA	zero_count
ENSG00000156284.4	CLDN8	0	0	0.378835	NA	NA	zero_count
ENSG00000156575.2	PRG3	0	0	0.378835	NA	NA	zero_count
ENSG00000156687.6	UNC5D	0	0	0.378835	NA	NA	zero_count
ENSG00000156738.13	MS4A1	0	0	0.378835	NA	NA	zero_count
ENSG00000156755.9	IGKV1OR-2	0	0	0.378835	NA	NA	zero_count
ENSG00000156885.4	COX6A2	0	0	0.378835	NA	NA	zero_count
ENSG00000157093.4	LYZL4	0	0	0.378835	NA	NA	zero_count
ENSG00000157131.10	C8A	0	0	0.378835	NA	NA	zero_count
ENSG00000157828.5	RPS4Y2	0	0	0.378835	NA	NA	zero_count
ENSG00000157884.6	CIB4	0	0	0.378835	NA	NA	zero_count
ENSG00000157950.10	SSX2B	0	0	0.378835	NA	NA	zero_count
ENSG00000157965.10	SSX8	0	0	0.378835	NA	NA	zero_count
ENSG00000158477.6	CD1A	0	0	0.378835	NA	NA	zero_count
ENSG00000158481.8	CD1C	0	0	0.378835	NA	NA	zero_count
ENSG00000158485.6	CD1B	0	0	0.378835	NA	NA	zero_count
ENSG00000158488.11	CD1E	0	0	0.378835	NA	NA	zero_count
ENSG00000158497.2	HMHB1	0	0	0.378835	NA	NA	zero_count
ENSG00000158639.7	PAGE5	0	0	0.378835	NA	NA	zero_count
ENSG00000158764.6	ITLN2	0	0	0.378835	NA	NA	zero_count
ENSG00000158901.7	WFDC8	0	0	0.378835	NA	NA	zero_count
ENSG00000159182.3	PRAC1	0	0	0.378835	NA	NA	zero_count
ENSG00000159186.4	AC007383.6	0	0	0.378835	NA	NA	zero_count
ENSG00000159189.7	C1QC	0	0	0.378835	NA	NA	zero_count
ENSG00000159455.7	LCE2B	0	0	0.378835	NA	NA	zero_count
ENSG00000159516.8	SPRR2G	0	0	0.378835	NA	NA	zero_count
ENSG00000159527.3	PGLYRP3	0	0	0.378835	NA	NA	zero_count
ENSG00000159763.3	PIP	0	0	0.378835	NA	NA	zero_count
ENSG00000160180.14	TFF3	0	0	0.378835	NA	NA	zero_count
ENSG00000160181.4	TFF2	0	0	0.378835	NA	NA	zero_count
ENSG00000160182.2	TFF1	0	0	0.378835	NA	NA	zero_count
ENSG00000160349.5	LCN1	0	0	0.378835	NA	NA	zero_count
ENSG00000160472.4	TMEM190	0	0	0.378835	NA	NA	zero_count
ENSG00000160654.5	CD3G	0	0	0.378835	NA	NA	zero_count
ENSG00000160870.8	CYP3A7	0	0	0.378835	NA	NA	zero_count
ENSG00000160882.7	CYP11B1	0	0	0.378835	NA	NA	zero_count
ENSG00000160994.3	CCDC105	0	0	0.378835	NA	NA	zero_count
ENSG00000161031.8	PGLYRP2	0	0	0.378835	NA	NA	zero_count
ENSG00000161572.6	LYZL6	0	0	0.378835	NA	NA	zero_count
ENSG00000161634.7	DCD	0	0	0.378835	NA	NA	zero_count
ENSG00000161807.2	OR7G1	0	0	0.378835	NA	NA	zero_count
ENSG00000161973.6	CCDC42	0	0	0.378835	NA	NA	zero_count
ENSG00000162699.5	DNAJA1P5	0	0	0.378835	NA	NA	zero_count
ENSG00000162727.3	OR2M5	0	0	0.378835	NA	NA	zero_count
ENSG00000162763.3	LRRC52	0	0	0.378835	NA	NA	zero_count
ENSG00000162840.3	MT2P1	0	0	0.378835	NA	NA	zero_count
ENSG00000163098.3	BIRC8	0	0	0.378835	NA	NA	zero_count
ENSG00000163145.8	C1QTNF7	0	0	0.378835	NA	NA	zero_count
ENSG00000163202.4	LCE3D	0	0	0.378835	NA	NA	zero_count
ENSG00000163206.5	SMCP	0	0	0.378835	NA	NA	zero_count
ENSG00000163207.5	IVL	0	0	0.378835	NA	NA	zero_count
ENSG00000163209.10	SPRR3	0	0	0.378835	NA	NA	zero_count
ENSG00000163217.1	BMP10	0	0	0.378835	NA	NA	zero_count
ENSG00000163218.10	PGLYRP4	0	0	0.378835	NA	NA	zero_count
ENSG00000163220.10	S100A9	0	0	0.378835	NA	NA	zero_count
ENSG00000163221.7	S100A12	0	0	0.378835	NA	NA	zero_count
ENSG00000163254.4	CRYGC	0	0	0.378835	NA	NA	zero_count
ENSG00000163288.9	GABRB1	0	0	0.378835	NA	NA	zero_count
ENSG00000163331.6	DAPL1	0	0	0.378835	NA	NA	zero_count
ENSG00000163394.5	CCKAR	0	0	0.378835	NA	NA	zero_count
ENSG00000163424.4	C3orf30	0	0	0.378835	NA	NA	zero_count
ENSG00000163515.6	RETNLB	0	0	0.378835	NA	NA	zero_count
ENSG00000163518.6	FCRL4	0	0	0.378835	NA	NA	zero_count
ENSG00000163519.9	TRAT1	0	0	0.378835	NA	NA	zero_count
ENSG00000163530.4	DPPA2	0	0	0.378835	NA	NA	zero_count
ENSG00000163534.10	FCRL1	0	0	0.378835	NA	NA	zero_count
ENSG00000163563.7	MNDA	0	0	0.378835	NA	NA	zero_count
ENSG00000163568.9	AIM2	0	0	0.378835	NA	NA	zero_count
ENSG00000163586.5	FABP1	0	0	0.378835	NA	NA	zero_count
ENSG00000163599.10	CTLA4	0	0	0.378835	NA	NA	zero_count
ENSG00000163600.8	ICOS	0	0	0.378835	NA	NA	zero_count
ENSG00000163612.10	FAM86KP	0	0	0.378835	NA	NA	zero_count
ENSG00000164106.3	SCRG1	0	0	0.378835	NA	NA	zero_count
ENSG00000164270.13	HTR4	0	0	0.378835	NA	NA	zero_count
ENSG00000164325.7	TMEM174	0	0	0.378835	NA	NA	zero_count
ENSG00000164434.7	FABP7	0	0	0.378835	NA	NA	zero_count
ENSG00000164485.10	IL22RA2	0	0	0.378835	NA	NA	zero_count
ENSG00000164500.6	C7orf72	0	0	0.378835	NA	NA	zero_count
ENSG00000164600.4	NEUROD6	0	0	0.378835	NA	NA	zero_count
ENSG00000164645.2	C7orf62	0	0	0.378835	NA	NA	zero_count
ENSG00000164740.5	SEPT7P5	0	0	0.378835	NA	NA	zero_count
ENSG00000164816.6	DEFA5	0	0	0.378835	NA	NA	zero_count
ENSG00000164821.4	DEFA4	0	0	0.378835	NA	NA	zero_count
ENSG00000164822.4	DEFA6	0	0	0.378835	NA	NA	zero_count
ENSG00000164871.13	SPAG11B	0	0	0.378835	NA	NA	zero_count
ENSG00000164893.4	SLC7A13	0	0	0.378835	NA	NA	zero_count
ENSG00000164935.2	DCSTAMP	0	0	0.378835	NA	NA	zero_count
ENSG00000165131.6	C7orf34	0	0	0.378835	NA	NA	zero_count
ENSG00000165178.8	NCF1C	0	0	0.378835	NA	NA	zero_count
ENSG00000165246.8	NLGN4Y	0	0	0.378835	NA	NA	zero_count
ENSG00000165383.6	LRRC18	0	0	0.378835	NA	NA	zero_count
ENSG00000165583.9	SSX5	0	0	0.378835	NA	NA	zero_count
ENSG00000165584.11	SSX3	0	0	0.378835	NA	NA	zero_count
ENSG00000165643.6	SOHLH1	0	0	0.378835	NA	NA	zero_count
ENSG00000165682.10	CLEC1B	0	0	0.378835	NA	NA	zero_count
ENSG00000165762.2	OR4K2	0	0	0.378835	NA	NA	zero_count
ENSG00000165837.7	FAM194B	0	0	0.378835	NA	NA	zero_count
ENSG00000165953.5	SERPINA12	0	0	0.378835	NA	NA	zero_count
ENSG00000166007.11	TRIM51HP	0	0	0.378835	NA	NA	zero_count
ENSG00000166013.11	TRIM53BP	0	0	0.378835	NA	NA	zero_count
ENSG00000166069.9	TMCO5A	0	0	0.378835	NA	NA	zero_count
ENSG00000166104.10	hsa-mir-7162	0	0	0.378835	NA	NA	zero_count
ENSG00000166118.3	SPATA19	0	0	0.378835	NA	NA	zero_count
ENSG00000166152.3	C16orf78	0	0	0.378835	NA	NA	zero_count
ENSG00000166157.12	TPTE	0	0	0.378835	NA	NA	zero_count
ENSG00000166160.5	OPN1MW2	0	0	0.378835	NA	NA	zero_count
ENSG00000166211.6	SPIC	0	0	0.378835	NA	NA	zero_count
ENSG00000166220.8	TBATA	0	0	0.378835	NA	NA	zero_count
ENSG00000166329.2	AC007431.1	0	0	0.378835	NA	NA	zero_count
ENSG00000166363.4	OR10A5	0	0	0.378835	NA	NA	zero_count
ENSG00000166396.8	SERPINB7	0	0	0.378835	NA	NA	zero_count
ENSG00000166408.3	OR5P1P	0	0	0.378835	NA	NA	zero_count
ENSG00000166492.9	FAM86GP	0	0	0.378835	NA	NA	zero_count
ENSG00000166527.3	CLEC4D	0	0	0.378835	NA	NA	zero_count
ENSG00000166530.7	HSBP1P2	0	0	0.378835	NA	NA	zero_count
ENSG00000166573.4	GALR1	0	0	0.378835	NA	NA	zero_count
ENSG00000166634.2	SERPINB12	0	0	0.378835	NA	NA	zero_count
ENSG00000166693.7	OR5M13P	0	0	0.378835	NA	NA	zero_count
ENSG00000166787.3	SAA3P	0	0	0.378835	NA	NA	zero_count
ENSG00000166862.6	CACNG2	0	0	0.378835	NA	NA	zero_count
ENSG00000166926.4	MS4A6E	0	0	0.378835	NA	NA	zero_count
ENSG00000166930.2	MS4A5	0	0	0.378835	NA	NA	zero_count
ENSG00000166947.7	EPB42	0	0	0.378835	NA	NA	zero_count
ENSG00000166948.5	TGM6	0	0	0.378835	NA	NA	zero_count
ENSG00000167014.6	C15orf43	0	0	0.378835	NA	NA	zero_count
ENSG00000167098.7	SUN5	0	0	0.378835	NA	NA	zero_count
ENSG00000167139.4	TBC1D21	0	0	0.378835	NA	NA	zero_count
ENSG00000167194.3	C16orf92	0	0	0.378835	NA	NA	zero_count
ENSG00000167236.2	CCL23	0	0	0.378835	NA	NA	zero_count
ENSG00000167332.7	OR51E2	0	0	0.378835	NA	NA	zero_count
ENSG00000167346.3	MMP26	0	0	0.378835	NA	NA	zero_count
ENSG00000167359.8	OR51I1	0	0	0.378835	NA	NA	zero_count
ENSG00000167390.8	POM121L3P	0	0	0.378835	NA	NA	zero_count
ENSG00000167459.12	LINC00905	0	0	0.378835	NA	NA	zero_count
ENSG00000167494.8	NOS2P2	0	0	0.378835	NA	NA	zero_count
ENSG00000167633.12	KIR3DL1	0	0	0.378835	NA	NA	zero_count
ENSG00000167774.2	NDUFA7	0	0	0.378835	NA	NA	zero_count
ENSG00000167791.7	CABP2	0	0	0.378835	NA	NA	zero_count
ENSG00000167822.1	OR8J3	0	0	0.378835	NA	NA	zero_count
ENSG00000167825.3	OR5I1	0	0	0.378835	NA	NA	zero_count
ENSG00000167916.4	KRT24	0	0	0.378835	NA	NA	zero_count
ENSG00000168004.5	HRASLS5	0	0	0.378835	NA	NA	zero_count
ENSG00000168122.4	ZNF355P	0	0	0.378835	NA	NA	zero_count
ENSG00000168129.7	AC098817.5	0	0	0.378835	NA	NA	zero_count
ENSG00000168229.3	PTGDR	0	0	0.378835	NA	NA	zero_count
ENSG00000168269.7	FOXI1	0	0	0.378835	NA	NA	zero_count
ENSG00000168333.9	C8orf22	0	0	0.378835	NA	NA	zero_count
ENSG00000168418.6	KCNG4	0	0	0.378835	NA	NA	zero_count
ENSG00000168515.3	SCGB1D1	0	0	0.378835	NA	NA	zero_count
ENSG00000168582.4	CRYGA	0	0	0.378835	NA	NA	zero_count
ENSG00000168594.11	ADAM29	0	0	0.378835	NA	NA	zero_count
ENSG00000168630.3	SPINT5P	0	0	0.378835	NA	NA	zero_count
ENSG00000168634.4	WFDC13	0	0	0.378835	NA	NA	zero_count
ENSG00000168757.8	TSPY2	0	0	0.378835	NA	NA	zero_count
ENSG00000168967.10	PMCHL1	0	0	0.378835	NA	NA	zero_count
ENSG00000168992.3	OR7E102P	0	0	0.378835	NA	NA	zero_count
ENSG00000168995.9	SIGLEC7	0	0	0.378835	NA	NA	zero_count
ENSG00000169006.6	NTSR2	0	0	0.378835	NA	NA	zero_count
ENSG00000169040.10	PMCHL2	0	0	0.378835	NA	NA	zero_count
ENSG00000169154.4	GOT1L1	0	0	0.378835	NA	NA	zero_count
ENSG00000169164.7	RP11-167P23.2	0	0	0.378835	NA	NA	zero_count
ENSG00000169202.3	OR10G1P	0	0	0.378835	NA	NA	zero_count
ENSG00000169208.1	OR10G3	0	0	0.378835	NA	NA	zero_count
ENSG00000169214.2	OR6F1	0	0	0.378835	NA	NA	zero_count
ENSG00000169224.8	GCSAML	0	0	0.378835	NA	NA	zero_count
ENSG00000169253.3	RP11-220D10.1	0	0	0.378835	NA	NA	zero_count
ENSG00000169313.9	P2RY12	0	0	0.378835	NA	NA	zero_count
ENSG00000169325.9	GUSBP12	0	0	0.378835	NA	NA	zero_count
ENSG00000169340.5	PDILT	0	0	0.378835	NA	NA	zero_count
ENSG00000169344.11	UMOD	0	0	0.378835	NA	NA	zero_count
ENSG00000169385.2	RNASE2	0	0	0.378835	NA	NA	zero_count
ENSG00000169397.3	RNASE3	0	0	0.378835	NA	NA	zero_count
ENSG00000169413.2	RNASE6	0	0	0.378835	NA	NA	zero_count
ENSG00000169469.7	SPRR1B	0	0	0.378835	NA	NA	zero_count
ENSG00000169474.3	SPRR1A	0	0	0.378835	NA	NA	zero_count
ENSG00000169484.2	OR4K14	0	0	0.378835	NA	NA	zero_count
ENSG00000169488.5	OR4K15	0	0	0.378835	NA	NA	zero_count
ENSG00000169550.8	MUC15	0	0	0.378835	NA	NA	zero_count
ENSG00000169575.4	VPREB1	0	0	0.378835	NA	NA	zero_count
ENSG00000169605.5	GKN1	0	0	0.378835	NA	NA	zero_count
ENSG00000169662.8	BCRP6	0	0	0.378835	NA	NA	zero_count
ENSG00000169688.10	MT1B	0	0	0.378835	NA	NA	zero_count
ENSG00000169704.4	GP9	0	0	0.378835	NA	NA	zero_count
ENSG00000169715.10	MT1E	0	0	0.378835	NA	NA	zero_count
ENSG00000169717.5	ACTRT2	0	0	0.378835	NA	NA	zero_count
ENSG00000169763.10	PRYP3	0	0	0.378835	NA	NA	zero_count
ENSG00000169777.5	TAS2R1	0	0	0.378835	NA	NA	zero_count
ENSG00000169789.6	PRY	0	0	0.378835	NA	NA	zero_count
ENSG00000169800.9	RBMY1F	0	0	0.378835	NA	NA	zero_count
ENSG00000169807.6	PRY2	0	0	0.378835	NA	NA	zero_count
ENSG00000169811.7	RBMY1HP	0	0	0.378835	NA	NA	zero_count
ENSG00000169849.8	TSPY14P	0	0	0.378835	NA	NA	zero_count
ENSG00000169861.8	IGHV1OR21-1	0	0	0.378835	NA	NA	zero_count
ENSG00000169877.5	AHSP	0	0	0.378835	NA	NA	zero_count
ENSG00000169906.5	S100G	0	0	0.378835	NA	NA	zero_count
ENSG00000169953.11	HSFY2	0	0	0.378835	NA	NA	zero_count
ENSG00000170152.3	RP11-374M1.7	0	0	0.378835	NA	NA	zero_count
ENSG00000170165.5	CR848007.2	0	0	0.378835	NA	NA	zero_count
ENSG00000170180.15	GYPA	0	0	0.378835	NA	NA	zero_count
ENSG00000170255.6	MRGPRX1	0	0	0.378835	NA	NA	zero_count
ENSG00000170367.4	CST5	0	0	0.378835	NA	NA	zero_count
ENSG00000170369.3	CST2	0	0	0.378835	NA	NA	zero_count
ENSG00000170373.4	CST1	0	0	0.378835	NA	NA	zero_count
ENSG00000170409.7	CTA-313A17.2	0	0	0.378835	NA	NA	zero_count
ENSG00000170465.9	KRT6C	0	0	0.378835	NA	NA	zero_count
ENSG00000170516.12	COX7B2	0	0	0.378835	NA	NA	zero_count
ENSG00000170549.3	IRX1	0	0	0.378835	NA	NA	zero_count
ENSG00000170561.8	IRX2	0	0	0.378835	NA	NA	zero_count
ENSG00000170590.4	LINC00266-3	0	0	0.378835	NA	NA	zero_count
ENSG00000170605.5	OR9K2	0	0	0.378835	NA	NA	zero_count
ENSG00000170613.4	FAM71B	0	0	0.378835	NA	NA	zero_count
ENSG00000170683.5	OR10A3	0	0	0.378835	NA	NA	zero_count
ENSG00000170803.4	OR2AG1	0	0	0.378835	NA	NA	zero_count
ENSG00000170820.7	FSHR	0	0	0.378835	NA	NA	zero_count
ENSG00000170827.5	CELP	0	0	0.378835	NA	NA	zero_count
ENSG00000170848.11	PSG6	0	0	0.378835	NA	NA	zero_count
ENSG00000170920.2	OR7G3	0	0	0.378835	NA	NA	zero_count
ENSG00000170923.2	OR7G2	0	0	0.378835	NA	NA	zero_count
ENSG00000170950.3	PGK2	0	0	0.378835	NA	NA	zero_count
ENSG00000170953.2	OR8B12	0	0	0.378835	NA	NA	zero_count
ENSG00000170954.7	ZNF415	0	0	0.378835	NA	NA	zero_count
ENSG00000170956.12	CEACAM3	0	0	0.378835	NA	NA	zero_count
ENSG00000170967.3	DDI1	0	0	0.378835	NA	NA	zero_count
ENSG00000171014.2	OR4D5	0	0	0.378835	NA	NA	zero_count
ENSG00000171102.10	OBP2B	0	0	0.378835	NA	NA	zero_count
ENSG00000171180.1	OR2M4	0	0	0.378835	NA	NA	zero_count
ENSG00000171195.6	MUC7	0	0	0.378835	NA	NA	zero_count
ENSG00000171199.5	PROL1	0	0	0.378835	NA	NA	zero_count
ENSG00000171201.6	SMR3B	0	0	0.378835	NA	NA	zero_count
ENSG00000171209.3	CSN3	0	0	0.378835	NA	NA	zero_count
ENSG00000171234.9	UGT2B7	0	0	0.378835	NA	NA	zero_count
ENSG00000171396.10	KRTAP4-4	0	0	0.378835	NA	NA	zero_count
ENSG00000171405.8	XAGE5	0	0	0.378835	NA	NA	zero_count
ENSG00000171459.3	OR1L6	0	0	0.378835	NA	NA	zero_count
ENSG00000171478.7	SPACA5B	0	0	0.378835	NA	NA	zero_count
ENSG00000171481.2	OR1L3	0	0	0.378835	NA	NA	zero_count
ENSG00000171484.3	OR1B1	0	0	0.378835	NA	NA	zero_count
ENSG00000171496.2	OR1L8	0	0	0.378835	NA	NA	zero_count
ENSG00000171501.7	OR1N2	0	0	0.378835	NA	NA	zero_count
ENSG00000171505.4	OR1N1	0	0	0.378835	NA	NA	zero_count
ENSG00000171560.10	FGA	0	0	0.378835	NA	NA	zero_count
ENSG00000171561.3	OR2AT4	0	0	0.378835	NA	NA	zero_count
ENSG00000171711.2	DEFB4A	0	0	0.378835	NA	NA	zero_count
ENSG00000171772.11	SYCE1	0	0	0.378835	NA	NA	zero_count
ENSG00000171815.3	PCDHB1	0	0	0.378835	NA	NA	zero_count
ENSG00000171936.1	OR10H3	0	0	0.378835	NA	NA	zero_count
ENSG00000171942.3	OR10H2	0	0	0.378835	NA	NA	zero_count
ENSG00000171944.1	OR52A5	0	0	0.378835	NA	NA	zero_count
ENSG00000171987.1	C11orf40	0	0	0.378835	NA	NA	zero_count
ENSG00000172016.11	REG3A	0	0	0.378835	NA	NA	zero_count
ENSG00000172023.3	REG1B	0	0	0.378835	NA	NA	zero_count
ENSG00000172116.17	CD8B	0	0	0.378835	NA	NA	zero_count
ENSG00000172139.10	SLC9C1	0	0	0.378835	NA	NA	zero_count
ENSG00000172146.1	OR1A1	0	0	0.378835	NA	NA	zero_count
ENSG00000172148.2	AC005255.6	0	0	0.378835	NA	NA	zero_count
ENSG00000172150.4	OR1A2	0	0	0.378835	NA	NA	zero_count
ENSG00000172154.4	OR8I2	0	0	0.378835	NA	NA	zero_count
ENSG00000172155.7	LCE1D	0	0	0.378835	NA	NA	zero_count
ENSG00000172179.7	PRL	0	0	0.378835	NA	NA	zero_count
ENSG00000172188.4	OR4C11	0	0	0.378835	NA	NA	zero_count
ENSG00000172199.1	OR8U1	0	0	0.378835	NA	NA	zero_count
ENSG00000172283.9	PRYP4	0	0	0.378835	NA	NA	zero_count
ENSG00000172288.6	CDY1	0	0	0.378835	NA	NA	zero_count
ENSG00000172289.2	OR10V1	0	0	0.378835	NA	NA	zero_count
ENSG00000172294.6	CSPG4P4Y	0	0	0.378835	NA	NA	zero_count
ENSG00000172297.6	GOLGA2P3Y	0	0	0.378835	NA	NA	zero_count
ENSG00000172320.2	OR5A1	0	0	0.378835	NA	NA	zero_count
ENSG00000172324.4	OR5A2	0	0	0.378835	NA	NA	zero_count
ENSG00000172332.8	AC012005.2	0	0	0.378835	NA	NA	zero_count
ENSG00000172342.5	CSPG4P3Y	0	0	0.378835	NA	NA	zero_count
ENSG00000172352.5	CDY1B	0	0	0.378835	NA	NA	zero_count
ENSG00000172362.2	OR5B12	0	0	0.378835	NA	NA	zero_count
ENSG00000172365.2	OR5B2	0	0	0.378835	NA	NA	zero_count
ENSG00000172377.1	OR9I1	0	0	0.378835	NA	NA	zero_count
ENSG00000172381.3	OR6Q1	0	0	0.378835	NA	NA	zero_count
ENSG00000172421.3	EFCAB3	0	0	0.378835	NA	NA	zero_count
ENSG00000172457.5	OR9G4	0	0	0.378835	NA	NA	zero_count
ENSG00000172459.2	OR5AR1	0	0	0.378835	NA	NA	zero_count
ENSG00000172464.2	OR5AP2	0	0	0.378835	NA	NA	zero_count
ENSG00000172468.9	HSFY1	0	0	0.378835	NA	NA	zero_count
ENSG00000172482.4	AGXT	0	0	0.378835	NA	NA	zero_count
ENSG00000172487.3	OR8J1	0	0	0.378835	NA	NA	zero_count
ENSG00000172489.5	OR5T3	0	0	0.378835	NA	NA	zero_count
ENSG00000172519.8	OR10H5	0	0	0.378835	NA	NA	zero_count
ENSG00000172551.6	MUCL1	0	0	0.378835	NA	NA	zero_count
ENSG00000172680.1	MOS	0	0	0.378835	NA	NA	zero_count
ENSG00000172724.7	CCL19	0	0	0.378835	NA	NA	zero_count
ENSG00000172742.4	OR4D9	0	0	0.378835	NA	NA	zero_count
ENSG00000172746.6	RP11-344H11.4	0	0	0.378835	NA	NA	zero_count
ENSG00000172769.2	OR5B3	0	0	0.378835	NA	NA	zero_count
ENSG00000172772.3	OR10W1	0	0	0.378835	NA	NA	zero_count
ENSG00000172774.6	OR1S1	0	0	0.378835	NA	NA	zero_count
ENSG00000172900.7	AP002387.1	0	0	0.378835	NA	NA	zero_count
ENSG00000172912.4	COX6B1P3	0	0	0.378835	NA	NA	zero_count
ENSG00000172955.13	ADH6	0	0	0.378835	NA	NA	zero_count
ENSG00000172967.7	XKR3	0	0	0.378835	NA	NA	zero_count
ENSG00000173231.6	TERF1P1	0	0	0.378835	NA	NA	zero_count
ENSG00000173239.9	LIPM	0	0	0.378835	NA	NA	zero_count
ENSG00000173285.2	OR10K1	0	0	0.378835	NA	NA	zero_count
ENSG00000173357.8	AC007967.3	0	0	0.378835	NA	NA	zero_count
ENSG00000173366.11	TLR9	0	0	0.378835	NA	NA	zero_count
ENSG00000173369.11	C1QB	0	0	0.378835	NA	NA	zero_count
ENSG00000173372.12	C1QA	0	0	0.378835	NA	NA	zero_count
ENSG00000173401.5	GLIPR1L1	0	0	0.378835	NA	NA	zero_count
ENSG00000173431.2	RNASE8	0	0	0.378835	NA	NA	zero_count
ENSG00000173464.10	RNASE11	0	0	0.378835	NA	NA	zero_count
ENSG00000173467.4	AGR3	0	0	0.378835	NA	NA	zero_count
ENSG00000173610.7	UGT2A1	0	0	0.378835	NA	NA	zero_count
ENSG00000173679.2	OR1L1	0	0	0.378835	NA	NA	zero_count
ENSG00000173699.11	SPATA3	0	0	0.378835	NA	NA	zero_count
ENSG00000173728.6	C1orf100	0	0	0.378835	NA	NA	zero_count
ENSG00000173769.4	TOPAZ1	0	0	0.378835	NA	NA	zero_count
ENSG00000173810.9	PPIAP7	0	0	0.378835	NA	NA	zero_count
ENSG00000173954.7	SNURFL	0	0	0.378835	NA	NA	zero_count
ENSG00000174225.10	ARL13A	0	0	0.378835	NA	NA	zero_count
ENSG00000174325.4	DIRC1	0	0	0.378835	NA	NA	zero_count
ENSG00000174339.2	OR2Y1	0	0	0.378835	NA	NA	zero_count
ENSG00000174407.7	C20orf166	0	0	0.378835	NA	NA	zero_count
ENSG00000174408.8	PPIAP24	0	0	0.378835	NA	NA	zero_count
ENSG00000174417.2	TRHR	0	0	0.378835	NA	NA	zero_count
ENSG00000174418.7	RPL35P9	0	0	0.378835	NA	NA	zero_count
ENSG00000174495.11	AC005017.2	0	0	0.378835	NA	NA	zero_count
ENSG00000174667.2	OR7D4	0	0	0.378835	NA	NA	zero_count
ENSG00000174677.4	VN1R6P	0	0	0.378835	NA	NA	zero_count
ENSG00000174876.12	AMY1B	0	0	0.378835	NA	NA	zero_count
ENSG00000174937.2	OR5M3	0	0	0.378835	NA	NA	zero_count
ENSG00000174942.1	OR5R1	0	0	0.378835	NA	NA	zero_count
ENSG00000174946.5	GPR171	0	0	0.378835	NA	NA	zero_count
ENSG00000174957.1	OR5J2	0	0	0.378835	NA	NA	zero_count
ENSG00000174970.2	OR10AG1	0	0	0.378835	NA	NA	zero_count
ENSG00000174982.2	OR4S2	0	0	0.378835	NA	NA	zero_count
ENSG00000174990.3	CA5A	0	0	0.378835	NA	NA	zero_count
ENSG00000175077.5	RTP1	0	0	0.378835	NA	NA	zero_count
ENSG00000175121.7	WFDC5	0	0	0.378835	NA	NA	zero_count
ENSG00000175143.3	OR2T1	0	0	0.378835	NA	NA	zero_count
ENSG00000175164.9	ABO	0	0	0.378835	NA	NA	zero_count
ENSG00000175302.4	ANKRD30BP1	0	0	0.378835	NA	NA	zero_count
ENSG00000175319.2	NF1P5	0	0	0.378835	NA	NA	zero_count
ENSG00000175325.2	PROP1	0	0	0.378835	NA	NA	zero_count
ENSG00000175393.2	OR10A6	0	0	0.378835	NA	NA	zero_count
ENSG00000175398.2	OR10P1	0	0	0.378835	NA	NA	zero_count
ENSG00000175497.12	DPP10	0	0	0.378835	NA	NA	zero_count
ENSG00000175520.8	UBQLN3	0	0	0.378835	NA	NA	zero_count
ENSG00000175619.2	OR4B1	0	0	0.378835	NA	NA	zero_count
ENSG00000175646.3	PRM1	0	0	0.378835	NA	NA	zero_count
ENSG00000175664.5	TEX26	0	0	0.378835	NA	NA	zero_count
ENSG00000175746.4	C15orf54	0	0	0.378835	NA	NA	zero_count
ENSG00000175779.1	C15orf53	0	0	0.378835	NA	NA	zero_count
ENSG00000175800.4	OR52B3P	0	0	0.378835	NA	NA	zero_count
ENSG00000175857.4	GAPT	0	0	0.378835	NA	NA	zero_count
ENSG00000176007.10	FAM220BP	0	0	0.378835	NA	NA	zero_count
ENSG00000176034.8	CHDC2	0	0	0.378835	NA	NA	zero_count
ENSG00000176043.4	RP1-146I3.1	0	0	0.378835	NA	NA	zero_count
ENSG00000176075.6	LINC00302	0	0	0.378835	NA	NA	zero_count
ENSG00000176083.13	ZNF683	0	0	0.378835	NA	NA	zero_count
ENSG00000176115.8	AQP7P4	0	0	0.378835	NA	NA	zero_count
ENSG00000176183.8	CH17-12M21.1	0	0	0.378835	NA	NA	zero_count
ENSG00000176198.2	OR11H4	0	0	0.378835	NA	NA	zero_count
ENSG00000176200.1	OR4D11	0	0	0.378835	NA	NA	zero_count
ENSG00000176219.2	OR11H6	0	0	0.378835	NA	NA	zero_count
ENSG00000176230.4	OR4K17	0	0	0.378835	NA	NA	zero_count
ENSG00000176231.1	OR10H4	0	0	0.378835	NA	NA	zero_count
ENSG00000176232.10	RP5-1193P9.4	0	0	0.378835	NA	NA	zero_count
ENSG00000176239.7	OR51B6	0	0	0.378835	NA	NA	zero_count
ENSG00000176243.9	CDV3P1	0	0	0.378835	NA	NA	zero_count
ENSG00000176246.1	OR4L1	0	0	0.378835	NA	NA	zero_count
ENSG00000176253.2	OR4K13	0	0	0.378835	NA	NA	zero_count
ENSG00000176256.6	HMGB4	0	0	0.378835	NA	NA	zero_count
ENSG00000176269.3	OR4F21	0	0	0.378835	NA	NA	zero_count
ENSG00000176281.4	OR4K5	0	0	0.378835	NA	NA	zero_count
ENSG00000176290.6	OR4K3	0	0	0.378835	NA	NA	zero_count
ENSG00000176294.3	OR4N2	0	0	0.378835	NA	NA	zero_count
ENSG00000176299.4	OR4M1	0	0	0.378835	NA	NA	zero_count
ENSG00000176305.5	AC087269.1	0	0	0.378835	NA	NA	zero_count
ENSG00000176312.3	OR4H12P	0	0	0.378835	NA	NA	zero_count
ENSG00000176318.8	FOXN3P1	0	0	0.378835	NA	NA	zero_count
ENSG00000176320.2	RP11-404O13.5	0	0	0.378835	NA	NA	zero_count
ENSG00000176343.5	RPL37AP8	0	0	0.378835	NA	NA	zero_count
ENSG00000176510.4	OR10AC1P	0	0	0.378835	NA	NA	zero_count
ENSG00000176515.1	AL033381.1	0	0	0.378835	NA	NA	zero_count
ENSG00000176540.3	OR4C5	0	0	0.378835	NA	NA	zero_count
ENSG00000176547.7	OR4C3	0	0	0.378835	NA	NA	zero_count
ENSG00000176555.1	OR4S1	0	0	0.378835	NA	NA	zero_count
ENSG00000176567.1	OR4X1	0	0	0.378835	NA	NA	zero_count
ENSG00000176571.7	CNBD1	0	0	0.378835	NA	NA	zero_count
ENSG00000176605.3	C14orf177	0	0	0.378835	NA	NA	zero_count
ENSG00000176659.5	C20orf197	0	0	0.378835	NA	NA	zero_count
ENSG00000176679.8	TGIF2LY	0	0	0.378835	NA	NA	zero_count
ENSG00000176695.5	OR4F17	0	0	0.378835	NA	NA	zero_count
ENSG00000176728.3	TTTY14	0	0	0.378835	NA	NA	zero_count
ENSG00000176742.1	OR51V1	0	0	0.378835	NA	NA	zero_count
ENSG00000176748.4	OR52Z1	0	0	0.378835	NA	NA	zero_count
ENSG00000176752.6	OR51A1P	0	0	0.378835	NA	NA	zero_count
ENSG00000176782.2	DEFB104A	0	0	0.378835	NA	NA	zero_count
ENSG00000176797.3	DEFB103A	0	0	0.378835	NA	NA	zero_count
ENSG00000176798.1	OR51L1	0	0	0.378835	NA	NA	zero_count
ENSG00000176812.7	RP11-629O4.1	0	0	0.378835	NA	NA	zero_count
ENSG00000176857.4	GJA1P1	0	0	0.378835	NA	NA	zero_count
ENSG00000176879.2	OR51G1	0	0	0.378835	NA	NA	zero_count
ENSG00000176882.4	RP11-432M24.4	0	0	0.378835	NA	NA	zero_count
ENSG00000176893.3	OR51G2	0	0	0.378835	NA	NA	zero_count
ENSG00000176895.8	OR51A7	0	0	0.378835	NA	NA	zero_count
ENSG00000176900.2	OR51T1	0	0	0.378835	NA	NA	zero_count
ENSG00000176904.1	OR51H1P	0	0	0.378835	NA	NA	zero_count
ENSG00000176922.2	OR51S1	0	0	0.378835	NA	NA	zero_count
ENSG00000176923.4	OR7A15P	0	0	0.378835	NA	NA	zero_count
ENSG00000176925.5	OR51F2	0	0	0.378835	NA	NA	zero_count
ENSG00000176937.8	OR52R1	0	0	0.378835	NA	NA	zero_count
ENSG00000176951.5	OR51N1P	0	0	0.378835	NA	NA	zero_count
ENSG00000176979.8	TRIM60	0	0	0.378835	NA	NA	zero_count
ENSG00000177023.2	DEFB104B	0	0	0.378835	NA	NA	zero_count
ENSG00000177151.3	OR2T35	0	0	0.378835	NA	NA	zero_count
ENSG00000177174.1	OR14C36	0	0	0.378835	NA	NA	zero_count
ENSG00000177186.2	OR2M7	0	0	0.378835	NA	NA	zero_count
ENSG00000177197.7	PCNPP5	0	0	0.378835	NA	NA	zero_count
ENSG00000177233.2	OR2M1P	0	0	0.378835	NA	NA	zero_count
ENSG00000177243.3	DEFB103B	0	0	0.378835	NA	NA	zero_count
ENSG00000177257.2	DEFB4B	0	0	0.378835	NA	NA	zero_count
ENSG00000177261.7	ENSAP3	0	0	0.378835	NA	NA	zero_count
ENSG00000177275.3	OR2AJ1	0	0	0.378835	NA	NA	zero_count
ENSG00000177306.3	OR7E125P	0	0	0.378835	NA	NA	zero_count
ENSG00000177400.6	OR7E8P	0	0	0.378835	NA	NA	zero_count
ENSG00000177414.9	UBE2U	0	0	0.378835	NA	NA	zero_count
ENSG00000177476.2	OR2G3	0	0	0.378835	NA	NA	zero_count
ENSG00000177504.9	VCX2	0	0	0.378835	NA	NA	zero_count
ENSG00000177535.6	OR2B11	0	0	0.378835	NA	NA	zero_count
ENSG00000177586.6	OR7E149P	0	0	0.378835	NA	NA	zero_count
ENSG00000177590.6	RP5-1051J4.6	0	0	0.378835	NA	NA	zero_count
ENSG00000177596.1	AL355390.1	0	0	0.378835	NA	NA	zero_count
ENSG00000177673.2	C2orf57	0	0	0.378835	NA	NA	zero_count
ENSG00000177684.3	DEFB114	0	0	0.378835	NA	NA	zero_count
ENSG00000177689.9	MAGEB10	0	0	0.378835	NA	NA	zero_count
ENSG00000177693.3	OR4F4	0	0	0.378835	NA	NA	zero_count
ENSG00000177770.10	CDKN2AIPNLP1	0	0	0.378835	NA	NA	zero_count
ENSG00000177776.8	RPS2P2	0	0	0.378835	NA	NA	zero_count
ENSG00000177803.7	RP11-606P2.1	0	0	0.378835	NA	NA	zero_count
ENSG00000177938.3	CAPZA3	0	0	0.378835	NA	NA	zero_count
ENSG00000177994.11	C2orf73	0	0	0.378835	NA	NA	zero_count
ENSG00000178107.2	RP11-998D10.4	0	0	0.378835	NA	NA	zero_count
ENSG00000178130.8	FAM27L	0	0	0.378835	NA	NA	zero_count
ENSG00000178206.3	CYP4F31P	0	0	0.378835	NA	NA	zero_count
ENSG00000178222.8	RNF212	0	0	0.378835	NA	NA	zero_count
ENSG00000178243.2	C9orf62	0	0	0.378835	NA	NA	zero_count
ENSG00000178257.2	PRM3	0	0	0.378835	NA	NA	zero_count
ENSG00000178279.3	TNP2	0	0	0.378835	NA	NA	zero_count
ENSG00000178287.13	SPAG11A	0	0	0.378835	NA	NA	zero_count
ENSG00000178363.3	CALML3	0	0	0.378835	NA	NA	zero_count
ENSG00000178372.6	CALML5	0	0	0.378835	NA	NA	zero_count
ENSG00000178394.3	HTR1A	0	0	0.378835	NA	NA	zero_count
ENSG00000178457.3	LINC00314	0	0	0.378835	NA	NA	zero_count
ENSG00000178473.5	UCN3	0	0	0.378835	NA	NA	zero_count
ENSG00000178550.3	AC010170.1	0	0	0.378835	NA	NA	zero_count
ENSG00000178556.8	CKS1BP6	0	0	0.378835	NA	NA	zero_count
ENSG00000178586.4	OR6B3	0	0	0.378835	NA	NA	zero_count
ENSG00000178591.6	DEFB125	0	0	0.378835	NA	NA	zero_count
ENSG00000178596.10	GAPDHP29	0	0	0.378835	NA	NA	zero_count
ENSG00000178602.3	OTOS	0	0	0.378835	NA	NA	zero_count
ENSG00000178654.10	RP11-366I21.1	0	0	0.378835	NA	NA	zero_count
ENSG00000178734.4	C13orf45	0	0	0.378835	NA	NA	zero_count
ENSG00000178750.2	STX19	0	0	0.378835	NA	NA	zero_count
ENSG00000178795.5	GDPD4	0	0	0.378835	NA	NA	zero_count
ENSG00000178836.6	AC114812.5	0	0	0.378835	NA	NA	zero_count
ENSG00000178894.4	AC073416.1	0	0	0.378835	NA	NA	zero_count
ENSG00000179028.4	RP11-363G10.2	0	0	0.378835	NA	NA	zero_count
ENSG00000179031.8	LL0XNC01-131B10.2	0	0	0.378835	NA	NA	zero_count
ENSG00000179055.5	OR13D1	0	0	0.378835	NA	NA	zero_count
ENSG00000179073.5	TAAR3	0	0	0.378835	NA	NA	zero_count
ENSG00000179082.3	C9orf106	0	0	0.378835	NA	NA	zero_count
ENSG00000179101.5	RP11-349N19.2	0	0	0.378835	NA	NA	zero_count
ENSG00000179131.7	RP11-458F8.3	0	0	0.378835	NA	NA	zero_count
ENSG00000179136.2	LINC00670	0	0	0.378835	NA	NA	zero_count
ENSG00000179142.2	CYP11B2	0	0	0.378835	NA	NA	zero_count
ENSG00000179170.11	OR7E97P	0	0	0.378835	NA	NA	zero_count
ENSG00000179253.3	RP11-429E11.3	0	0	0.378835	NA	NA	zero_count
ENSG00000179381.7	OR4K11P	0	0	0.378835	NA	NA	zero_count
ENSG00000179412.8	HNRNPCP5	0	0	0.378835	NA	NA	zero_count
ENSG00000179428.2	AC073072.5	0	0	0.378835	NA	NA	zero_count
ENSG00000179443.5	OR13C6P	0	0	0.378835	NA	NA	zero_count
ENSG00000179447.2	RP5-1027G4.3	0	0	0.378835	NA	NA	zero_count
ENSG00000179449.2	AC124309.1	0	0	0.378835	NA	NA	zero_count
ENSG00000179452.2	RP11-380B22.1	0	0	0.378835	NA	NA	zero_count
ENSG00000179460.5	EEF1A1P27	0	0	0.378835	NA	NA	zero_count
ENSG00000179468.5	OR9A2	0	0	0.378835	NA	NA	zero_count
ENSG00000179577.2	AP003471.1	0	0	0.378835	NA	NA	zero_count
ENSG00000179600.2	GPHB5	0	0	0.378835	NA	NA	zero_count
ENSG00000179615.1	OR2AP1	0	0	0.378835	NA	NA	zero_count
ENSG00000179626.3	OR6C4	0	0	0.378835	NA	NA	zero_count
ENSG00000179636.10	TPPP2	0	0	0.378835	NA	NA	zero_count
ENSG00000179639.6	FCER1A	0	0	0.378835	NA	NA	zero_count
ENSG00000179676.6	LINC00305	0	0	0.378835	NA	NA	zero_count
ENSG00000179695.1	OR6C2	0	0	0.378835	NA	NA	zero_count
ENSG00000179709.4	NLRP8	0	0	0.378835	NA	NA	zero_count
ENSG00000179751.6	SYCN	0	0	0.378835	NA	NA	zero_count
ENSG00000179755.2	CTD-2144E22.5	0	0	0.378835	NA	NA	zero_count
ENSG00000179796.7	LRRC3B	0	0	0.378835	NA	NA	zero_count
ENSG00000179799.7	OR7E22P	0	0	0.378835	NA	NA	zero_count
ENSG00000179997.7	AC010894.4	0	0	0.378835	NA	NA	zero_count
ENSG00000180016.2	OR1E1	0	0	0.378835	NA	NA	zero_count
ENSG00000180019.5	AC079741.2	0	0	0.378835	NA	NA	zero_count
ENSG00000180042.3	OR1R1P	0	0	0.378835	NA	NA	zero_count
ENSG00000180053.6	NKX2-6	0	0	0.378835	NA	NA	zero_count
ENSG00000180068.7	OR3A4P	0	0	0.378835	NA	NA	zero_count
ENSG00000180081.9	CTC-451A6.4	0	0	0.378835	NA	NA	zero_count
ENSG00000180083.6	WFDC11	0	0	0.378835	NA	NA	zero_count
ENSG00000180090.3	OR3A1	0	0	0.378835	NA	NA	zero_count
ENSG00000180116.11	C12orf40	0	0	0.378835	NA	NA	zero_count
ENSG00000180138.6	CSNK1A1L	0	0	0.378835	NA	NA	zero_count
ENSG00000180150.5	HMGN2P9	0	0	0.378835	NA	NA	zero_count
ENSG00000180172.5	RPS12P23	0	0	0.378835	NA	NA	zero_count
ENSG00000180205.3	WFDC9	0	0	0.378835	NA	NA	zero_count
ENSG00000180230.6	RP11-198M6.2	0	0	0.378835	NA	NA	zero_count
ENSG00000180251.4	SLC9A4	0	0	0.378835	NA	NA	zero_count
ENSG00000180269.7	GPR139	0	0	0.378835	NA	NA	zero_count
ENSG00000180305.4	WFDC10A	0	0	0.378835	NA	NA	zero_count
ENSG00000180344.3	AL035460.1	0	0	0.378835	NA	NA	zero_count
ENSG00000180347.9	CCDC129	0	0	0.378835	NA	NA	zero_count
ENSG00000180386.7	KRTAP9-7	0	0	0.378835	NA	NA	zero_count
ENSG00000180409.2	OR10AA1P	0	0	0.378835	NA	NA	zero_count
ENSG00000180424.6	DEFB123	0	0	0.378835	NA	NA	zero_count
ENSG00000180433.4	OR6K6	0	0	0.378835	NA	NA	zero_count
ENSG00000180437.4	OR6K4P	0	0	0.378835	NA	NA	zero_count
ENSG00000180475.4	OR10Q1	0	0	0.378835	NA	NA	zero_count
ENSG00000180483.6	DEFB119	0	0	0.378835	NA	NA	zero_count
ENSG00000180543.3	TSPYL5	0	0	0.378835	NA	NA	zero_count
ENSG00000180636.7	OR4E1	0	0	0.378835	NA	NA	zero_count
ENSG00000180658.2	OR2A4	0	0	0.378835	NA	NA	zero_count
ENSG00000180662.8	RPL21P8	0	0	0.378835	NA	NA	zero_count
ENSG00000180663.4	VN1R3	0	0	0.378835	NA	NA	zero_count
ENSG00000180708.4	OR10K2	0	0	0.378835	NA	NA	zero_count
ENSG00000180714.2	OR5AZ1P	0	0	0.378835	NA	NA	zero_count
ENSG00000180723.5	OR51A9P	0	0	0.378835	NA	NA	zero_count
ENSG00000180725.4	AC015871.1	0	0	0.378835	NA	NA	zero_count
ENSG00000180770.3	OR7E129P	0	0	0.378835	NA	NA	zero_count
ENSG00000180772.6	AGTR2	0	0	0.378835	NA	NA	zero_count
ENSG00000180785.8	OR51E1	0	0	0.378835	NA	NA	zero_count
ENSG00000180803.2	RP11-467D10.2	0	0	0.378835	NA	NA	zero_count
ENSG00000180861.5	C12orf36	0	0	0.378835	NA	NA	zero_count
ENSG00000180872.4	DEFB112	0	0	0.378835	NA	NA	zero_count
ENSG00000180909.1	OR52B1P	0	0	0.378835	NA	NA	zero_count
ENSG00000180910.7	TTTY11	0	0	0.378835	NA	NA	zero_count
ENSG00000180913.2	OR56B3P	0	0	0.378835	NA	NA	zero_count
ENSG00000180919.3	OR56B4	0	0	0.378835	NA	NA	zero_count
ENSG00000180926.5	OR7E18P	0	0	0.378835	NA	NA	zero_count
ENSG00000180934.5	OR56A1	0	0	0.378835	NA	NA	zero_count
ENSG00000180974.2	OR52E4	0	0	0.378835	NA	NA	zero_count
ENSG00000180987.3	AC123768.1	0	0	0.378835	NA	NA	zero_count
ENSG00000180988.2	OR52N2	0	0	0.378835	NA	NA	zero_count
ENSG00000181001.1	OR52N1	0	0	0.378835	NA	NA	zero_count
ENSG00000181009.4	OR52N5	0	0	0.378835	NA	NA	zero_count
ENSG00000181017.3	OR56B2P	0	0	0.378835	NA	NA	zero_count
ENSG00000181023.5	OR56B1	0	0	0.378835	NA	NA	zero_count
ENSG00000181074.3	OR52N4	0	0	0.378835	NA	NA	zero_count
ENSG00000181101.7	SDCCAG3P2	0	0	0.378835	NA	NA	zero_count
ENSG00000181123.4	RP4-539M6.14	0	0	0.378835	NA	NA	zero_count
ENSG00000181171.5	FER1L6-AS1	0	0	0.378835	NA	NA	zero_count
ENSG00000181211.1	HECW1-IT1	0	0	0.378835	NA	NA	zero_count
ENSG00000181214.6	OR8G2P	0	0	0.378835	NA	NA	zero_count
ENSG00000181234.8	TMEM132C	0	0	0.378835	NA	NA	zero_count
ENSG00000181273.2	OR5AK2	0	0	0.378835	NA	NA	zero_count
ENSG00000181282.3	OR5AK3P	0	0	0.378835	NA	NA	zero_count
ENSG00000181296.2	OR5G1P	0	0	0.378835	NA	NA	zero_count
ENSG00000181325.6	OR9G3P	0	0	0.378835	NA	NA	zero_count
ENSG00000181358.3	CTAGE10P	0	0	0.378835	NA	NA	zero_count
ENSG00000181371.2	OR5M8	0	0	0.378835	NA	NA	zero_count
ENSG00000181374.3	CCL13	0	0	0.378835	NA	NA	zero_count
ENSG00000181395.6	OR5AL1	0	0	0.378835	NA	NA	zero_count
ENSG00000181433.5	SAGE1	0	0	0.378835	NA	NA	zero_count
ENSG00000181499.2	OR6T1	0	0	0.378835	NA	NA	zero_count
ENSG00000181511.5	RP4-655L22.4	0	0	0.378835	NA	NA	zero_count
ENSG00000181514.6	RP3-474G15.1	0	0	0.378835	NA	NA	zero_count
ENSG00000181518.2	OR8D4	0	0	0.378835	NA	NA	zero_count
ENSG00000181562.2	EDDM3A	0	0	0.378835	NA	NA	zero_count
ENSG00000181609.5	OR52D1	0	0	0.378835	NA	NA	zero_count
ENSG00000181617.5	FDCSP	0	0	0.378835	NA	NA	zero_count
ENSG00000181631.6	P2RY13	0	0	0.378835	NA	NA	zero_count
ENSG00000181689.1	OR8K3	0	0	0.378835	NA	NA	zero_count
ENSG00000181693.6	OR8H1	0	0	0.378835	NA	NA	zero_count
ENSG00000181698.2	OR5T1	0	0	0.378835	NA	NA	zero_count
ENSG00000181705.2	RP11-11L12.2	0	0	0.378835	NA	NA	zero_count
ENSG00000181718.4	OR5T2	0	0	0.378835	NA	NA	zero_count
ENSG00000181733.2	OR2Z1	0	0	0.378835	NA	NA	zero_count
ENSG00000181752.3	OR8K5	0	0	0.378835	NA	NA	zero_count
ENSG00000181761.5	OR8H3	0	0	0.378835	NA	NA	zero_count
ENSG00000181767.1	OR8H2	0	0	0.378835	NA	NA	zero_count
ENSG00000181778.4	TMEM252	0	0	0.378835	NA	NA	zero_count
ENSG00000181780.3	OR5J1P	0	0	0.378835	NA	NA	zero_count
ENSG00000181785.1	OR5AS1	0	0	0.378835	NA	NA	zero_count
ENSG00000181786.3	ACTL9	0	0	0.378835	NA	NA	zero_count
ENSG00000181837.5	OR5D17P	0	0	0.378835	NA	NA	zero_count
ENSG00000181867.1	FTMT	0	0	0.378835	NA	NA	zero_count
ENSG00000181903.3	OR4C6	0	0	0.378835	NA	NA	zero_count
ENSG00000181927.2	OR4P4	0	0	0.378835	NA	NA	zero_count
ENSG00000181935.3	OR4C16	0	0	0.378835	NA	NA	zero_count
ENSG00000181939.2	OR4C15	0	0	0.378835	NA	NA	zero_count
ENSG00000181958.3	OR4A15	0	0	0.378835	NA	NA	zero_count
ENSG00000181961.2	OR4A16	0	0	0.378835	NA	NA	zero_count
ENSG00000181977.3	PYY3	0	0	0.378835	NA	NA	zero_count
ENSG00000181995.7	LINC00301	0	0	0.378835	NA	NA	zero_count
ENSG00000181997.8	AQP7P2	0	0	0.378835	NA	NA	zero_count
ENSG00000182070.4	OR52A1	0	0	0.378835	NA	NA	zero_count
ENSG00000182083.6	OR6B2	0	0	0.378835	NA	NA	zero_count
ENSG00000182107.5	TMEM30B	0	0	0.378835	NA	NA	zero_count
ENSG00000182156.5	ENPP7	0	0	0.378835	NA	NA	zero_count
ENSG00000182170.3	MRGPRG	0	0	0.378835	NA	NA	zero_count
ENSG00000182256.8	GABRG3	0	0	0.378835	NA	NA	zero_count
ENSG00000182330.6	PRAMEF8	0	0	0.378835	NA	NA	zero_count
ENSG00000182334.1	OR5P3	0	0	0.378835	NA	NA	zero_count
ENSG00000182347.10	RP11-39K24.9	0	0	0.378835	NA	NA	zero_count
ENSG00000182348.5	ZNF804B	0	0	0.378835	NA	NA	zero_count
ENSG00000182351.6	CRIP1P4	0	0	0.378835	NA	NA	zero_count
ENSG00000182365.3	OR5F2P	0	0	0.378835	NA	NA	zero_count
ENSG00000182383.8	RPL27AP5	0	0	0.378835	NA	NA	zero_count
ENSG00000182415.8	CDY2A	0	0	0.378835	NA	NA	zero_count
ENSG00000182502.2	ABHD17AP5	0	0	0.378835	NA	NA	zero_count
ENSG00000182508.9	LHFPL1	0	0	0.378835	NA	NA	zero_count
ENSG00000182557.3	SPNS3	0	0	0.378835	NA	NA	zero_count
ENSG00000182565.8	OR4C2P	0	0	0.378835	NA	NA	zero_count
ENSG00000182574.7	RP3-341D10.1	0	0	0.378835	NA	NA	zero_count
ENSG00000182586.3	LINC00334	0	0	0.378835	NA	NA	zero_count
ENSG00000182613.1	OR2V2	0	0	0.378835	NA	NA	zero_count
ENSG00000182625.3	RP11-123C21.1	0	0	0.378835	NA	NA	zero_count
ENSG00000182634.7	OR10G7	0	0	0.378835	NA	NA	zero_count
ENSG00000182636.4	NDN	0	0	0.378835	NA	NA	zero_count
ENSG00000182652.1	OR4Q3	0	0	0.378835	NA	NA	zero_count
ENSG00000182698.7	RESP18	0	0	0.378835	NA	NA	zero_count
ENSG00000182707.4	FXYD6P3	0	0	0.378835	NA	NA	zero_count
ENSG00000182722.5	SEPHS1P1	0	0	0.378835	NA	NA	zero_count
ENSG00000182776.4	RP11-114H20.1	0	0	0.378835	NA	NA	zero_count
ENSG00000182783.3	OR2T29	0	0	0.378835	NA	NA	zero_count
ENSG00000182793.6	GSTA5	0	0	0.378835	NA	NA	zero_count
ENSG00000182814.6	FUNDC2P2	0	0	0.378835	NA	NA	zero_count
ENSG00000182816.6	KRTAP13-2	0	0	0.378835	NA	NA	zero_count
ENSG00000182824.6	AC008132.1	0	0	0.378835	NA	NA	zero_count
ENSG00000182854.5	OR4F15	0	0	0.378835	NA	NA	zero_count
ENSG00000182888.5	RP11-558O12.1	0	0	0.378835	NA	NA	zero_count
ENSG00000182898.3	TCHHL1	0	0	0.378835	NA	NA	zero_count
ENSG00000182921.9	CCDC75P1	0	0	0.378835	NA	NA	zero_count
ENSG00000182974.2	OR4M2	0	0	0.378835	NA	NA	zero_count
ENSG00000183019.3	C19orf59	0	0	0.378835	NA	NA	zero_count
ENSG00000183022.5	TPM3P8	0	0	0.378835	NA	NA	zero_count
ENSG00000183024.3	OR1G1	0	0	0.378835	NA	NA	zero_count
ENSG00000183035.8	CYLC1	0	0	0.378835	NA	NA	zero_count
ENSG00000183036.6	PCP4	0	0	0.378835	NA	NA	zero_count
ENSG00000183122.4	OR2A3P	0	0	0.378835	NA	NA	zero_count
ENSG00000183130.2	OR2T11	0	0	0.378835	NA	NA	zero_count
ENSG00000183146.4	CYorf17	0	0	0.378835	NA	NA	zero_count
ENSG00000183169.6	POM121L1P	0	0	0.378835	NA	NA	zero_count
ENSG00000183185.5	GABRR3	0	0	0.378835	NA	NA	zero_count
ENSG00000183249.8	NF1P3	0	0	0.378835	NA	NA	zero_count
ENSG00000183251.3	OR51B4	0	0	0.378835	NA	NA	zero_count
ENSG00000183269.5	OR52E8	0	0	0.378835	NA	NA	zero_count
ENSG00000183292.8	AC140481.2	0	0	0.378835	NA	NA	zero_count
ENSG00000183303.2	OR5P2	0	0	0.378835	NA	NA	zero_count
ENSG00000183304.6	FAM9A	0	0	0.378835	NA	NA	zero_count
ENSG00000183310.2	OR2T34	0	0	0.378835	NA	NA	zero_count
ENSG00000183313.4	OR52L1	0	0	0.378835	NA	NA	zero_count
ENSG00000183378.7	OVCH2	0	0	0.378835	NA	NA	zero_count
ENSG00000183385.5	TTTY8	0	0	0.378835	NA	NA	zero_count
ENSG00000183389.4	OR56A4	0	0	0.378835	NA	NA	zero_count
ENSG00000183396.3	TMEM89	0	0	0.378835	NA	NA	zero_count
ENSG00000183432.6	ZBTB8OSP1	0	0	0.378835	NA	NA	zero_count
ENSG00000183434.9	TFDP3	0	0	0.378835	NA	NA	zero_count
ENSG00000183439.5	TRIM61	0	0	0.378835	NA	NA	zero_count
ENSG00000183461.12	XAGE1C	0	0	0.378835	NA	NA	zero_count
ENSG00000183531.1	Z98256.1	0	0	0.378835	NA	NA	zero_count
ENSG00000183549.6	ACSM5	0	0	0.378835	NA	NA	zero_count
ENSG00000183559.7	C10orf120	0	0	0.378835	NA	NA	zero_count
ENSG00000183560.4	FOLR4	0	0	0.378835	NA	NA	zero_count
ENSG00000183586.8	HMGN3P1	0	0	0.378835	NA	NA	zero_count
ENSG00000183607.5	GKN2	0	0	0.378835	NA	NA	zero_count
ENSG00000183631.4	CXorf64	0	0	0.378835	NA	NA	zero_count
ENSG00000183632.10	TP53TG3	0	0	0.378835	NA	NA	zero_count
ENSG00000183640.4	KRTAP8-1	0	0	0.378835	NA	NA	zero_count
ENSG00000183644.9	C11orf88	0	0	0.378835	NA	NA	zero_count
ENSG00000183662.6	FAM19A1	0	0	0.378835	NA	NA	zero_count
ENSG00000183663.6	RP11-44N17.1	0	0	0.378835	NA	NA	zero_count
ENSG00000183695.2	MRGPRX2	0	0	0.378835	NA	NA	zero_count
ENSG00000183704.6	SLC9B1P1	0	0	0.378835	NA	NA	zero_count
ENSG00000183706.4	OR4N4	0	0	0.378835	NA	NA	zero_count
ENSG00000183733.6	FIGLA	0	0	0.378835	NA	NA	zero_count
ENSG00000183734.4	ASCL2	0	0	0.378835	NA	NA	zero_count
ENSG00000183747.7	ACSM2A	0	0	0.378835	NA	NA	zero_count
ENSG00000183753.5	BPY2	0	0	0.378835	NA	NA	zero_count
ENSG00000183791.4	TCEB3C	0	0	0.378835	NA	NA	zero_count
ENSG00000183795.4	BPY2B	0	0	0.378835	NA	NA	zero_count
ENSG00000183822.2	CTA-833B7.2	0	0	0.378835	NA	NA	zero_count
ENSG00000183862.5	CNGA2	0	0	0.378835	NA	NA	zero_count
ENSG00000183878.11	UTY	0	0	0.378835	NA	NA	zero_count
ENSG00000183911.7	RPL21P132	0	0	0.378835	NA	NA	zero_count
ENSG00000183938.5	TRBV21OR9-2	0	0	0.378835	NA	NA	zero_count
ENSG00000183981.7	MAGEA13P	0	0	0.378835	NA	NA	zero_count
ENSG00000184022.2	OR2T10	0	0	0.378835	NA	NA	zero_count
ENSG00000184029.5	DSCR4	0	0	0.378835	NA	NA	zero_count
ENSG00000184032.2	KRTAP20-2	0	0	0.378835	NA	NA	zero_count
ENSG00000184033.8	CTAG1B	0	0	0.378835	NA	NA	zero_count
ENSG00000184084.7	CTD-2372A4.1	0	0	0.378835	NA	NA	zero_count
ENSG00000184108.3	TRIML1	0	0	0.378835	NA	NA	zero_count
ENSG00000184140.4	OR4F6	0	0	0.378835	NA	NA	zero_count
ENSG00000184148.3	SPRR4	0	0	0.378835	NA	NA	zero_count
ENSG00000184155.7	OR10J5	0	0	0.378835	NA	NA	zero_count
ENSG00000184166.1	OR1D2	0	0	0.378835	NA	NA	zero_count
ENSG00000184247.1	AC100791.1	0	0	0.378835	NA	NA	zero_count
ENSG00000184276.2	DEFB108B	0	0	0.378835	NA	NA	zero_count
ENSG00000184321.1	OR51J1	0	0	0.378835	NA	NA	zero_count
ENSG00000184324.11	CSAG2	0	0	0.378835	NA	NA	zero_count
ENSG00000184385.2	C21orf128	0	0	0.378835	NA	NA	zero_count
ENSG00000184394.1	OR4N5	0	0	0.378835	NA	NA	zero_count
ENSG00000184423.5	AC090043.1	0	0	0.378835	NA	NA	zero_count
ENSG00000184478.6	OR56A3	0	0	0.378835	NA	NA	zero_count
ENSG00000184490.6	AP000351.9	0	0	0.378835	NA	NA	zero_count
ENSG00000184502.3	GAST	0	0	0.378835	NA	NA	zero_count
ENSG00000184515.6	BEX5	0	0	0.378835	NA	NA	zero_count
ENSG00000184566.2	AC132216.1	0	0	0.378835	NA	NA	zero_count
ENSG00000184586.4	KRTAP7-1	0	0	0.378835	NA	NA	zero_count
ENSG00000184601.6	C14orf180	0	0	0.378835	NA	NA	zero_count
ENSG00000184611.7	KCNH7	0	0	0.378835	NA	NA	zero_count
ENSG00000184617.9	ZNF840	0	0	0.378835	NA	NA	zero_count
ENSG00000184624.4	ZNF72P	0	0	0.378835	NA	NA	zero_count
ENSG00000184650.5	ODF4	0	0	0.378835	NA	NA	zero_count
ENSG00000184672.7	RALYL	0	0	0.378835	NA	NA	zero_count
ENSG00000184674.8	GSTT1	0	0	0.378835	NA	NA	zero_count
ENSG00000184682.5	C11orf89	0	0	0.378835	NA	NA	zero_count
ENSG00000184698.3	OR51M1	0	0	0.378835	NA	NA	zero_count
ENSG00000184724.5	KRTAP6-1	0	0	0.378835	NA	NA	zero_count
ENSG00000184741.4	OR5AQ1P	0	0	0.378835	NA	NA	zero_count
ENSG00000184761.7	AC013269.5	0	0	0.378835	NA	NA	zero_count
ENSG00000184789.6	OR4C10P	0	0	0.378835	NA	NA	zero_count
ENSG00000184795.9	UNC93B5	0	0	0.378835	NA	NA	zero_count
ENSG00000184844.6	U52111.12	0	0	0.378835	NA	NA	zero_count
ENSG00000184879.4	RP11-7G23.8	0	0	0.378835	NA	NA	zero_count
ENSG00000184881.2	OR51B2	0	0	0.378835	NA	NA	zero_count
ENSG00000184895.6	SRY	0	0	0.378835	NA	NA	zero_count
ENSG00000184905.4	TCEAL2	0	0	0.378835	NA	NA	zero_count
ENSG00000184906.5	AC129778.2	0	0	0.378835	NA	NA	zero_count
ENSG00000184909.8	C1ORF220	0	0	0.378835	NA	NA	zero_count
ENSG00000184945.9	AQP12A	0	0	0.378835	NA	NA	zero_count
ENSG00000184954.4	OR6C70	0	0	0.378835	NA	NA	zero_count
ENSG00000184991.2	TTTY13	0	0	0.378835	NA	NA	zero_count
ENSG00000185037.9	ZNF733P	0	0	0.378835	NA	NA	zero_count
ENSG00000185074.7	OR7E31P	0	0	0.378835	NA	NA	zero_count
ENSG00000185078.3	AC093698.1	0	0	0.378835	NA	NA	zero_count
ENSG00000185162.2	AP001324.1	0	0	0.378835	NA	NA	zero_count
ENSG00000185182.10	GOLGA8DP	0	0	0.378835	NA	NA	zero_count
ENSG00000185203.7	WASIR1	0	0	0.378835	NA	NA	zero_count
ENSG00000185221.6	GAPDHP24	0	0	0.378835	NA	NA	zero_count
ENSG00000185254.8	TEX28	0	0	0.378835	NA	NA	zero_count
ENSG00000185264.7	TEX33	0	0	0.378835	NA	NA	zero_count
ENSG00000185290.3	NUPR1L	0	0	0.378835	NA	NA	zero_count
ENSG00000185304.12	RGPD2	0	0	0.378835	NA	NA	zero_count
ENSG00000185319.5	SSXP4	0	0	0.378835	NA	NA	zero_count
ENSG00000185385.2	OR7A17	0	0	0.378835	NA	NA	zero_count
ENSG00000185390.2	FGF7P2	0	0	0.378835	NA	NA	zero_count
ENSG00000185448.9	FAM47A	0	0	0.378835	NA	NA	zero_count
ENSG00000185594.4	SPATA8	0	0	0.378835	NA	NA	zero_count
ENSG00000185638.9	FTH1P14	0	0	0.378835	NA	NA	zero_count
ENSG00000185662.4	C5orf50	0	0	0.378835	NA	NA	zero_count
ENSG00000185700.6	TTTY8B	0	0	0.378835	NA	NA	zero_count
ENSG00000185701.7	OR5M5P	0	0	0.378835	NA	NA	zero_count
ENSG00000185751.4	XAGE2	0	0	0.378835	NA	NA	zero_count
ENSG00000185821.3	OR6C76	0	0	0.378835	NA	NA	zero_count
ENSG00000185823.2	NPAP1	0	0	0.378835	NA	NA	zero_count
ENSG00000185847.3	RP1-46F2.2	0	0	0.378835	NA	NA	zero_count
ENSG00000185888.5	PRSS38	0	0	0.378835	NA	NA	zero_count
ENSG00000185894.4	BPY2C	0	0	0.378835	NA	NA	zero_count
ENSG00000185926.1	OR4C46	0	0	0.378835	NA	NA	zero_count
ENSG00000185940.9	KRTAP5-5	0	0	0.378835	NA	NA	zero_count
ENSG00000185942.7	NKAIN3	0	0	0.378835	NA	NA	zero_count
ENSG00000185960.8	SHOX	0	0	0.378835	NA	NA	zero_count
ENSG00000185962.1	LCE3A	0	0	0.378835	NA	NA	zero_count
ENSG00000185966.3	LCE3E	0	0	0.378835	NA	NA	zero_count
ENSG00000185982.6	DEFB128	0	0	0.378835	NA	NA	zero_count
ENSG00000186049.4	KRT73	0	0	0.378835	NA	NA	zero_count
ENSG00000186074.14	CD300LF	0	0	0.378835	NA	NA	zero_count
ENSG00000186075.8	ZPBP2	0	0	0.378835	NA	NA	zero_count
ENSG00000186082.9	KRT18P14	0	0	0.378835	NA	NA	zero_count
ENSG00000186090.6	HTR3D	0	0	0.378835	NA	NA	zero_count
ENSG00000186092.4	OR4F5	0	0	0.378835	NA	NA	zero_count
ENSG00000186103.3	ARGFX	0	0	0.378835	NA	NA	zero_count
ENSG00000186113.1	OR5D14	0	0	0.378835	NA	NA	zero_count
ENSG00000186117.2	OR5L1	0	0	0.378835	NA	NA	zero_count
ENSG00000186119.6	OR5D18	0	0	0.378835	NA	NA	zero_count
ENSG00000186124.3	OR9M1P	0	0	0.378835	NA	NA	zero_count
ENSG00000186136.1	TAS2R42	0	0	0.378835	NA	NA	zero_count
ENSG00000186146.1	DEFB131	0	0	0.378835	NA	NA	zero_count
ENSG00000186223.4	SSU72P4	0	0	0.378835	NA	NA	zero_count
ENSG00000186232.2	SSU72P3	0	0	0.378835	NA	NA	zero_count
ENSG00000186234.7	FAM86MP	0	0	0.378835	NA	NA	zero_count
ENSG00000186268.3	OR10D4P	0	0	0.378835	NA	NA	zero_count
ENSG00000186306.1	OR10T2	0	0	0.378835	NA	NA	zero_count
ENSG00000186328.4	RP11-140K17.2	0	0	0.378835	NA	NA	zero_count
ENSG00000186393.5	KRT26	0	0	0.378835	NA	NA	zero_count
ENSG00000186400.3	OR10X1	0	0	0.378835	NA	NA	zero_count
ENSG00000186440.1	OR6P1	0	0	0.378835	NA	NA	zero_count
ENSG00000186471.8	AKAP14	0	0	0.378835	NA	NA	zero_count
ENSG00000186493.7	C5orf38	0	0	0.378835	NA	NA	zero_count
ENSG00000186508.4	OR9I2P	0	0	0.378835	NA	NA	zero_count
ENSG00000186509.3	OR9Q1	0	0	0.378835	NA	NA	zero_count
ENSG00000186513.2	OR9Q2	0	0	0.378835	NA	NA	zero_count
ENSG00000186543.7	CROCCP5	0	0	0.378835	NA	NA	zero_count
ENSG00000186562.7	DEFB105A	0	0	0.378835	NA	NA	zero_count
ENSG00000186572.2	DEFB107A	0	0	0.378835	NA	NA	zero_count
ENSG00000186579.2	DEFB106A	0	0	0.378835	NA	NA	zero_count
ENSG00000186599.7	DEFB105B	0	0	0.378835	NA	NA	zero_count
ENSG00000186678.7	RP11-266I3.7	0	0	0.378835	NA	NA	zero_count
ENSG00000186723.2	OR10H1	0	0	0.378835	NA	NA	zero_count
ENSG00000186766.7	FOXI2	0	0	0.378835	NA	NA	zero_count
ENSG00000186788.8	SPATA31D3	0	0	0.378835	NA	NA	zero_count
ENSG00000186795.1	KCNK18	0	0	0.378835	NA	NA	zero_count
ENSG00000186825.3	C2orf27B	0	0	0.378835	NA	NA	zero_count
ENSG00000186844.4	LCE1A	0	0	0.378835	NA	NA	zero_count
ENSG00000186860.3	KRTAP17-1	0	0	0.378835	NA	NA	zero_count
ENSG00000186881.2	OR13F1	0	0	0.378835	NA	NA	zero_count
ENSG00000186886.5	OR5D3P	0	0	0.378835	NA	NA	zero_count
ENSG00000186895.2	FGF3	0	0	0.378835	NA	NA	zero_count
ENSG00000186910.3	SERPINA11	0	0	0.378835	NA	NA	zero_count
ENSG00000186924.2	KRTAP22-1	0	0	0.378835	NA	NA	zero_count
ENSG00000186925.6	KRTAP19-6	0	0	0.378835	NA	NA	zero_count
ENSG00000186930.3	KRTAP6-2	0	0	0.378835	NA	NA	zero_count
ENSG00000186943.1	OR13C8	0	0	0.378835	NA	NA	zero_count
ENSG00000186965.3	KRTAP19-2	0	0	0.378835	NA	NA	zero_count
ENSG00000186967.6	KRTAP19-4	0	0	0.378835	NA	NA	zero_count
ENSG00000186970.3	KRTAP15-1	0	0	0.378835	NA	NA	zero_count
ENSG00000186971.2	KRTAP13-4	0	0	0.378835	NA	NA	zero_count
ENSG00000186980.5	KRTAP23-1	0	0	0.378835	NA	NA	zero_count
ENSG00000187005.3	KRTAP21-1	0	0	0.378835	NA	NA	zero_count
ENSG00000187010.14	RHD	0	0	0.378835	NA	NA	zero_count
ENSG00000187012.6	LINC00207	0	0	0.378835	NA	NA	zero_count
ENSG00000187037.4	GPR141	0	0	0.378835	NA	NA	zero_count
ENSG00000187080.7	OR2AK2	0	0	0.378835	NA	NA	zero_count
ENSG00000187082.2	DEFB106B	0	0	0.378835	NA	NA	zero_count
ENSG00000187103.3	FUNDC2P3	0	0	0.378835	NA	NA	zero_count
ENSG00000187151.3	ANGPTL5	0	0	0.378835	NA	NA	zero_count
ENSG00000187156.4	LINC00221	0	0	0.378835	NA	NA	zero_count
ENSG00000187166.1	H1FNT	0	0	0.378835	NA	NA	zero_count
ENSG00000187170.4	LCE4A	0	0	0.378835	NA	NA	zero_count
ENSG00000187173.3	LCE2A	0	0	0.378835	NA	NA	zero_count
ENSG00000187175.5	KRTAP12-1	0	0	0.378835	NA	NA	zero_count
ENSG00000187180.3	LCE2C	0	0	0.378835	NA	NA	zero_count
ENSG00000187185.3	CTD-2600O9.1	0	0	0.378835	NA	NA	zero_count
ENSG00000187191.10	DAZ3	0	0	0.378835	NA	NA	zero_count
ENSG00000187223.3	LCE2D	0	0	0.378835	NA	NA	zero_count
ENSG00000187238.5	LCE3B	0	0	0.378835	NA	NA	zero_count
ENSG00000187258.9	NPSR1	0	0	0.378835	NA	NA	zero_count
ENSG00000187272.4	KRTAP9-8	0	0	0.378835	NA	NA	zero_count
ENSG00000187461.5	AL583828.1	0	0	0.378835	NA	NA	zero_count
ENSG00000187472.3	RP11-67P15.1	0	0	0.378835	NA	NA	zero_count
ENSG00000187474.4	FPR3	0	0	0.378835	NA	NA	zero_count
ENSG00000187483.5	SERPINA13P	0	0	0.378835	NA	NA	zero_count
ENSG00000187504.6	RPL7P48	0	0	0.378835	NA	NA	zero_count
ENSG00000187516.5	CXorf27	0	0	0.378835	NA	NA	zero_count
ENSG00000187533.9	C4orf40	0	0	0.378835	NA	NA	zero_count
ENSG00000187545.5	PRAMEF10	0	0	0.378835	NA	NA	zero_count
ENSG00000187569.2	DPPA3	0	0	0.378835	NA	NA	zero_count
ENSG00000187589.7	TERF1P2	0	0	0.378835	NA	NA	zero_count
ENSG00000187600.8	TMEM247	0	0	0.378835	NA	NA	zero_count
ENSG00000187612.1	OR5W2	0	0	0.378835	NA	NA	zero_count
ENSG00000187616.4	TMEM8C	0	0	0.378835	NA	NA	zero_count
ENSG00000187657.6	TSPY13P	0	0	0.378835	NA	NA	zero_count
ENSG00000187658.6	C5orf52	0	0	0.378835	NA	NA	zero_count
ENSG00000187689.5	AMTN	0	0	0.378835	NA	NA	zero_count
ENSG00000187701.3	OR2T27	0	0	0.378835	NA	NA	zero_count
ENSG00000187721.7	GTF2IP3	0	0	0.378835	NA	NA	zero_count
ENSG00000187733.6	AMY1C	0	0	0.378835	NA	NA	zero_count
ENSG00000187747.2	OR52B6	0	0	0.378835	NA	NA	zero_count
ENSG00000187754.8	SSX7	0	0	0.378835	NA	NA	zero_count
ENSG00000187766.1	KRTAP10-8	0	0	0.378835	NA	NA	zero_count
ENSG00000187791.7	FAM205CP	0	0	0.378835	NA	NA	zero_count
ENSG00000187806.3	TMEM202	0	0	0.378835	NA	NA	zero_count
ENSG00000187811.3	AP000867.1	0	0	0.378835	NA	NA	zero_count
ENSG00000187812.8	RP11-24M17.5	0	0	0.378835	NA	NA	zero_count
ENSG00000187823.2	ZCCHC16	0	0	0.378835	NA	NA	zero_count
ENSG00000187847.3	OR7E25P	0	0	0.378835	NA	NA	zero_count
ENSG00000187857.3	OR6C75	0	0	0.378835	NA	NA	zero_count
ENSG00000187893.6	CXXC1P1	0	0	0.378835	NA	NA	zero_count
ENSG00000187900.4	OR5H7P	0	0	0.378835	NA	NA	zero_count
ENSG00000187918.3	OR51I2	0	0	0.378835	NA	NA	zero_count
ENSG00000187959.5	CPSF4L	0	0	0.378835	NA	NA	zero_count
ENSG00000187969.4	ZCCHC13	0	0	0.378835	NA	NA	zero_count
ENSG00000187979.4	AC008079.9	0	0	0.378835	NA	NA	zero_count
ENSG00000187980.6	PLA2G2C	0	0	0.378835	NA	NA	zero_count
ENSG00000188029.4	CTSL3P	0	0	0.378835	NA	NA	zero_count
ENSG00000188069.3	OR51F1	0	0	0.378835	NA	NA	zero_count
ENSG00000188076.2	SCGB1C1	0	0	0.378835	NA	NA	zero_count
ENSG00000188078.5	RP5-1119A7.11	0	0	0.378835	NA	NA	zero_count
ENSG00000188100.8	FAM25A	0	0	0.378835	NA	NA	zero_count
ENSG00000188120.10	DAZ1	0	0	0.378835	NA	NA	zero_count
ENSG00000188155.8	KRTAP10-6	0	0	0.378835	NA	NA	zero_count
ENSG00000188219.10	POTEE	0	0	0.378835	NA	NA	zero_count
ENSG00000188279.7	FAM25C	0	0	0.378835	NA	NA	zero_count
ENSG00000188314.2	OR7D1P	0	0	0.378835	NA	NA	zero_count
ENSG00000188324.3	OR6C6	0	0	0.378835	NA	NA	zero_count
ENSG00000188334.3	BSPH1	0	0	0.378835	NA	NA	zero_count
ENSG00000188340.1	OR6N2	0	0	0.378835	NA	NA	zero_count
ENSG00000188386.5	PPP3R2	0	0	0.378835	NA	NA	zero_count
ENSG00000188393.4	CLEC2A	0	0	0.378835	NA	NA	zero_count
ENSG00000188399.5	ANKRD36P1	0	0	0.378835	NA	NA	zero_count
ENSG00000188403.7	IGHV1OR15-9	0	0	0.378835	NA	NA	zero_count
ENSG00000188408.4	MAGEB5	0	0	0.378835	NA	NA	zero_count
ENSG00000188438.4	RP11-1396O13.14	0	0	0.378835	NA	NA	zero_count
ENSG00000188439.3	OR4P1P	0	0	0.378835	NA	NA	zero_count
ENSG00000188512.5	RP1-273G13.2	0	0	0.378835	NA	NA	zero_count
ENSG00000188558.4	OR2G6	0	0	0.378835	NA	NA	zero_count
ENSG00000188581.8	KRTAP1-1	0	0	0.378835	NA	NA	zero_count
ENSG00000188624.2	IGFL3	0	0	0.378835	NA	NA	zero_count
ENSG00000188646.5	RP11-361A23.2	0	0	0.378835	NA	NA	zero_count
ENSG00000188655.6	RNASE9	0	0	0.378835	NA	NA	zero_count
ENSG00000188656.8	TSPY7P	0	0	0.378835	NA	NA	zero_count
ENSG00000188668.4	OR7E90P	0	0	0.378835	NA	NA	zero_count
ENSG00000188691.4	RP11-451K18.7	0	0	0.378835	NA	NA	zero_count
ENSG00000188712.3	OR13D3P	0	0	0.378835	NA	NA	zero_count
ENSG00000188716.5	DUPD1	0	0	0.378835	NA	NA	zero_count
ENSG00000188722.1	AL391005.1	0	0	0.378835	NA	NA	zero_count
ENSG00000188771.3	C11orf34	0	0	0.378835	NA	NA	zero_count
ENSG00000188778.3	ADRB3	0	0	0.378835	NA	NA	zero_count
ENSG00000188784.4	PLA2G2E	0	0	0.378835	NA	NA	zero_count
ENSG00000188800.5	TMCO2	0	0	0.378835	NA	NA	zero_count
ENSG00000188817.3	SNTN	0	0	0.378835	NA	NA	zero_count
ENSG00000188877.7	POTEA	0	0	0.378835	NA	NA	zero_count
ENSG00000188909.4	BSX	0	0	0.378835	NA	NA	zero_count
ENSG00000189013.10	KIR2DL4	0	0	0.378835	NA	NA	zero_count
ENSG00000189023.6	MAGEB16	0	0	0.378835	NA	NA	zero_count
ENSG00000189037.6	DUSP21	0	0	0.378835	NA	NA	zero_count
ENSG00000189064.8	GAGE2A	0	0	0.378835	NA	NA	zero_count
ENSG00000189068.5	VSTM1	0	0	0.378835	NA	NA	zero_count
ENSG00000189132.5	FAM47B	0	0	0.378835	NA	NA	zero_count
ENSG00000189145.6	RP11-77G22.2	0	0	0.378835	NA	NA	zero_count
ENSG00000189166.6	TNRC18P3	0	0	0.378835	NA	NA	zero_count
ENSG00000189169.6	KRTAP10-12	0	0	0.378835	NA	NA	zero_count
ENSG00000189181.3	OR14I1	0	0	0.378835	NA	NA	zero_count
ENSG00000189186.6	DCAF8L2	0	0	0.378835	NA	NA	zero_count
ENSG00000189196.4	LINC00994	0	0	0.378835	NA	NA	zero_count
ENSG00000189238.4	LINC00943	0	0	0.378835	NA	NA	zero_count
ENSG00000189316.3	RP11-797H7.5	0	0	0.378835	NA	NA	zero_count
ENSG00000189320.4	FAM180A	0	0	0.378835	NA	NA	zero_count
ENSG00000189326.4	SPANXN4	0	0	0.378835	NA	NA	zero_count
ENSG00000189348.5	FAM90A27P	0	0	0.378835	NA	NA	zero_count
ENSG00000189357.4	SPATA31D4	0	0	0.378835	NA	NA	zero_count
ENSG00000189372.4	RP6-149D17.1	0	0	0.378835	NA	NA	zero_count
ENSG00000189401.2	OTUD6A	0	0	0.378835	NA	NA	zero_count
ENSG00000189430.8	NCR1	0	0	0.378835	NA	NA	zero_count
ENSG00000194270.1	Y_RNA	0	0	0.378835	NA	NA	zero_count
ENSG00000194297.2	RNU1-75P	0	0	0.378835	NA	NA	zero_count
ENSG00000194717.2	MIR494	0	0	0.378835	NA	NA	zero_count
ENSG00000195024.2	RNU1-15P	0	0	0.378835	NA	NA	zero_count
ENSG00000195401.2	Y_RNA	0	0	0.378835	NA	NA	zero_count
ENSG00000196082.2	AC140061.1	0	0	0.378835	NA	NA	zero_count
ENSG00000196085.5	AC013442.1	0	0	0.378835	NA	NA	zero_count
ENSG00000196095.1	AC126182.1	0	0	0.378835	NA	NA	zero_count
ENSG00000196098.2	OR5K4	0	0	0.378835	NA	NA	zero_count
ENSG00000196099.4	OR6M1	0	0	0.378835	NA	NA	zero_count
ENSG00000196119.5	OR8A1	0	0	0.378835	NA	NA	zero_count
ENSG00000196131.6	VN1R2	0	0	0.378835	NA	NA	zero_count
ENSG00000196143.4	OR11H13P	0	0	0.378835	NA	NA	zero_count
ENSG00000196156.3	KRTAP4-3	0	0	0.378835	NA	NA	zero_count
ENSG00000196171.2	OR6K2	0	0	0.378835	NA	NA	zero_count
ENSG00000196184.7	OR10J1	0	0	0.378835	NA	NA	zero_count
ENSG00000196193.4	AC034229.1	0	0	0.378835	NA	NA	zero_count
ENSG00000196209.8	SIRPB2	0	0	0.378835	NA	NA	zero_count
ENSG00000196224.7	KRTAP5-3	0	0	0.378835	NA	NA	zero_count
ENSG00000196228.2	SULT1C3	0	0	0.378835	NA	NA	zero_count
ENSG00000196240.2	OR2T2	0	0	0.378835	NA	NA	zero_count
ENSG00000196242.6	OR2C3	0	0	0.378835	NA	NA	zero_count
ENSG00000196243.5	LINC00615	0	0	0.378835	NA	NA	zero_count
ENSG00000196248.4	OR10S1	0	0	0.378835	NA	NA	zero_count
ENSG00000196260.3	SFTA2	0	0	0.378835	NA	NA	zero_count
ENSG00000196266.4	OR10J3	0	0	0.378835	NA	NA	zero_count
ENSG00000196274.4	AC090519.1	0	0	0.378835	NA	NA	zero_count
ENSG00000196302.5	RP11-497H16.5	0	0	0.378835	NA	NA	zero_count
ENSG00000196329.6	GIMAP5	0	0	0.378835	NA	NA	zero_count
ENSG00000196341.2	OR8D1	0	0	0.378835	NA	NA	zero_count
ENSG00000196350.7	ZNF729	0	0	0.378835	NA	NA	zero_count
ENSG00000196364.7	PRSS29P	0	0	0.378835	NA	NA	zero_count
ENSG00000196383.4	OR4Q2	0	0	0.378835	NA	NA	zero_count
ENSG00000196390.6	CTD-2503O16.3	0	0	0.378835	NA	NA	zero_count
ENSG00000196395.6	RP13-77O11.11	0	0	0.378835	NA	NA	zero_count
ENSG00000196403.4	OR10D1P	0	0	0.378835	NA	NA	zero_count
ENSG00000196407.7	THEM5	0	0	0.378835	NA	NA	zero_count
ENSG00000196433.7	ASMT	0	0	0.378835	NA	NA	zero_count
ENSG00000196460.8	RFX8	0	0	0.378835	NA	NA	zero_count
ENSG00000196468.5	FGF16	0	0	0.378835	NA	NA	zero_count
ENSG00000196472.3	RP13-644M16.4	0	0	0.378835	NA	NA	zero_count
ENSG00000196475.4	GK2	0	0	0.378835	NA	NA	zero_count
ENSG00000196539.2	OR2T3	0	0	0.378835	NA	NA	zero_count
ENSG00000196564.4	RP3-499B10.3	0	0	0.378835	NA	NA	zero_count
ENSG00000196565.8	HBG2	0	0	0.378835	NA	NA	zero_count
ENSG00000196570.2	PFN3	0	0	0.378835	NA	NA	zero_count
ENSG00000196578.4	OR5AC2	0	0	0.378835	NA	NA	zero_count
ENSG00000196589.4	CTB-25J19.1	0	0	0.378835	NA	NA	zero_count
ENSG00000196600.8	SLC22A25	0	0	0.378835	NA	NA	zero_count
ENSG00000196616.8	ADH1B	0	0	0.378835	NA	NA	zero_count
ENSG00000196634.3	RP3-337D23.3	0	0	0.378835	NA	NA	zero_count
ENSG00000196661.3	OR8B3	0	0	0.378835	NA	NA	zero_count
ENSG00000196734.6	LCE1B	0	0	0.378835	NA	NA	zero_count
ENSG00000196767.4	POU3F4	0	0	0.378835	NA	NA	zero_count
ENSG00000196772.3	OR14A16	0	0	0.378835	NA	NA	zero_count
ENSG00000196777.1	AL162574.1	0	0	0.378835	NA	NA	zero_count
ENSG00000196800.2	SPINK14	0	0	0.378835	NA	NA	zero_count
ENSG00000196805.6	SPRR2B	0	0	0.378835	NA	NA	zero_count
ENSG00000196832.3	OR11G2	0	0	0.378835	NA	NA	zero_count
ENSG00000196844.4	PATE2	0	0	0.378835	NA	NA	zero_count
ENSG00000196927.4	AC009093.1	0	0	0.378835	NA	NA	zero_count
ENSG00000196933.5	RPS26P11	0	0	0.378835	NA	NA	zero_count
ENSG00000196944.3	OR2T4	0	0	0.378835	NA	NA	zero_count
ENSG00000196987.2	LCA10	0	0	0.378835	NA	NA	zero_count
ENSG00000196990.4	FAM163B	0	0	0.378835	NA	NA	zero_count
ENSG00000197015.2	AL353898.1	0	0	0.378835	NA	NA	zero_count
ENSG00000197023.6	OR51A6P	0	0	0.378835	NA	NA	zero_count
ENSG00000197038.5	RBMY1A3P	0	0	0.378835	NA	NA	zero_count
ENSG00000197047.1	Z73979.1	0	0	0.378835	NA	NA	zero_count
ENSG00000197057.4	DTHD1	0	0	0.378835	NA	NA	zero_count
ENSG00000197067.4	OR2T32P	0	0	0.378835	NA	NA	zero_count
ENSG00000197071.1	AC010243.1	0	0	0.378835	NA	NA	zero_count
ENSG00000197079.4	KRT35	0	0	0.378835	NA	NA	zero_count
ENSG00000197084.4	LCE1C	0	0	0.378835	NA	NA	zero_count
ENSG00000197085.7	NPSR1-AS1	0	0	0.378835	NA	NA	zero_count
ENSG00000197092.5	GOLGA6L16P	0	0	0.378835	NA	NA	zero_count
ENSG00000197099.4	RP11-573D15.8	0	0	0.378835	NA	NA	zero_count
ENSG00000197125.2	OR8B8	0	0	0.378835	NA	NA	zero_count
ENSG00000197161.6	OR4C4P	0	0	0.378835	NA	NA	zero_count
ENSG00000197176.3	RP11-76E12.1	0	0	0.378835	NA	NA	zero_count
ENSG00000197185.6	SSXP1	0	0	0.378835	NA	NA	zero_count
ENSG00000197233.7	OR1J2	0	0	0.378835	NA	NA	zero_count
ENSG00000197241.3	SLC2A7	0	0	0.378835	NA	NA	zero_count
ENSG00000197253.9	TPSB2	0	0	0.378835	NA	NA	zero_count
ENSG00000197263.2	OR8D2	0	0	0.378835	NA	NA	zero_count
ENSG00000197334.1	AC032027.1	0	0	0.378835	NA	NA	zero_count
ENSG00000197364.6	S100A7L2	0	0	0.378835	NA	NA	zero_count
ENSG00000197403.2	OR6N1	0	0	0.378835	NA	NA	zero_count
ENSG00000197428.2	OR51D1	0	0	0.378835	NA	NA	zero_count
ENSG00000197437.2	OR13G1	0	0	0.378835	NA	NA	zero_count
ENSG00000197454.1	OR2L5	0	0	0.378835	NA	NA	zero_count
ENSG00000197462.3	AC005276.1	0	0	0.378835	NA	NA	zero_count
ENSG00000197463.8	CSAG3	0	0	0.378835	NA	NA	zero_count
ENSG00000197465.9	GYPE	0	0	0.378835	NA	NA	zero_count
ENSG00000197468.4	RP11-747H12.1	0	0	0.378835	NA	NA	zero_count
ENSG00000197476.2	RP11-170L3.7	0	0	0.378835	NA	NA	zero_count
ENSG00000197497.6	ZNF665	0	0	0.378835	NA	NA	zero_count
ENSG00000197502.1	AL627171.1	0	0	0.378835	NA	NA	zero_count
ENSG00000197503.4	LINC00477	0	0	0.378835	NA	NA	zero_count
ENSG00000197532.1	OR6Y1	0	0	0.378835	NA	NA	zero_count
ENSG00000197550.3	RP11-460N11.2	0	0	0.378835	NA	NA	zero_count
ENSG00000197561.2	ELANE	0	0	0.378835	NA	NA	zero_count
ENSG00000197585.5	AC107218.3	0	0	0.378835	NA	NA	zero_count
ENSG00000197591.2	OR11L1	0	0	0.378835	NA	NA	zero_count
ENSG00000197595.1	C13orf35	0	0	0.378835	NA	NA	zero_count
ENSG00000197614.6	MFAP5	0	0	0.378835	NA	NA	zero_count
ENSG00000197617.6	VN1R5	0	0	0.378835	NA	NA	zero_count
ENSG00000197627.3	AC048382.4	0	0	0.378835	NA	NA	zero_count
ENSG00000197629.5	MPEG1	0	0	0.378835	NA	NA	zero_count
ENSG00000197641.7	SERPINB13	0	0	0.378835	NA	NA	zero_count
ENSG00000197644.2	AC106870.2	0	0	0.378835	NA	NA	zero_count
ENSG00000197646.6	PDCD1LG2	0	0	0.378835	NA	NA	zero_count
ENSG00000197658.5	SLC22A24	0	0	0.378835	NA	NA	zero_count
ENSG00000197674.4	OR51C1P	0	0	0.378835	NA	NA	zero_count
ENSG00000197683.3	KRTAP26-1	0	0	0.378835	NA	NA	zero_count
ENSG00000197692.5	CBX3P7	0	0	0.378835	NA	NA	zero_count
ENSG00000197706.3	OR6C74	0	0	0.378835	NA	NA	zero_count
ENSG00000197727.1	AL022341.1	0	0	0.378835	NA	NA	zero_count
ENSG00000197745.1	SCGB1D4	0	0	0.378835	NA	NA	zero_count
ENSG00000197786.3	OR5B17	0	0	0.378835	NA	NA	zero_count
ENSG00000197794.2	IGKV7-3	0	0	0.378835	NA	NA	zero_count
ENSG00000197805.4	BX649597.1	0	0	0.378835	NA	NA	zero_count
ENSG00000197825.4	AC061975.1	0	0	0.378835	NA	NA	zero_count
ENSG00000197849.4	OR8G1	0	0	0.378835	NA	NA	zero_count
ENSG00000197851.3	C7orf76	0	0	0.378835	NA	NA	zero_count
ENSG00000197866.2	OR5M12P	0	0	0.378835	NA	NA	zero_count
ENSG00000197887.3	OR1S2	0	0	0.378835	NA	NA	zero_count
ENSG00000197888.2	UGT2B17	0	0	0.378835	NA	NA	zero_count
ENSG00000197901.7	SLC22A6	0	0	0.378835	NA	NA	zero_count
ENSG00000197910.7	FAM25G	0	0	0.378835	NA	NA	zero_count
ENSG00000197953.5	AADACL2	0	0	0.378835	NA	NA	zero_count
ENSG00000197978.8	GOLGA6L9	0	0	0.378835	NA	NA	zero_count
ENSG00000197984.2	OR51A8P	0	0	0.378835	NA	NA	zero_count
ENSG00000197990.6	ZNF734P	0	0	0.378835	NA	NA	zero_count
ENSG00000197992.2	CLEC9A	0	0	0.378835	NA	NA	zero_count
ENSG00000198021.5	SPANXA1	0	0	0.378835	NA	NA	zero_count
ENSG00000198054.7	DSCR8	0	0	0.378835	NA	NA	zero_count
ENSG00000198082.3	H2AFB1	0	0	0.378835	NA	NA	zero_count
ENSG00000198083.7	KRTAP9-9	0	0	0.378835	NA	NA	zero_count
ENSG00000198090.3	KRTAP4-6	0	0	0.378835	NA	NA	zero_count
ENSG00000198099.4	ADH4	0	0	0.378835	NA	NA	zero_count
ENSG00000198100.1	AL138751.1	0	0	0.378835	NA	NA	zero_count
ENSG00000198104.2	OR2T6	0	0	0.378835	NA	NA	zero_count
ENSG00000198128.3	OR2L3	0	0	0.378835	NA	NA	zero_count
ENSG00000198129.2	DEFB107B	0	0	0.378835	NA	NA	zero_count
ENSG00000198134.2	RP11-267J23.4	0	0	0.378835	NA	NA	zero_count
ENSG00000198153.7	ZNF849P	0	0	0.378835	NA	NA	zero_count
ENSG00000198161.5	PPIAL4C	0	0	0.378835	NA	NA	zero_count
ENSG00000198173.3	FAM47C	0	0	0.378835	NA	NA	zero_count
ENSG00000198183.7	BPIFA1	0	0	0.378835	NA	NA	zero_count
ENSG00000198217.3	OR51H2P	0	0	0.378835	NA	NA	zero_count
ENSG00000198250.8	ANTXRL	0	0	0.378835	NA	NA	zero_count
ENSG00000198261.3	OR5BB1P	0	0	0.378835	NA	NA	zero_count
ENSG00000198271.3	KRTAP4-5	0	0	0.378835	NA	NA	zero_count
ENSG00000198277.5	RP11-468N14.09	0	0	0.378835	NA	NA	zero_count
ENSG00000198283.2	OR5B21	0	0	0.378835	NA	NA	zero_count
ENSG00000198354.4	DCAF12L2	0	0	0.378835	NA	NA	zero_count
ENSG00000198358.4	RP11-544M22.1	0	0	0.378835	NA	NA	zero_count
ENSG00000198367.2	OR7A11P	0	0	0.378835	NA	NA	zero_count
ENSG00000198388.1	AC092291.1	0	0	0.378835	NA	NA	zero_count
ENSG00000198390.3	KRTAP13-1	0	0	0.378835	NA	NA	zero_count
ENSG00000198398.2	TMEM207	0	0	0.378835	NA	NA	zero_count
ENSG00000198414.5	TATDN2P1	0	0	0.378835	NA	NA	zero_count
ENSG00000198434.1	AF241725.1	0	0	0.378835	NA	NA	zero_count
ENSG00000198452.5	OR14L1P	0	0	0.378835	NA	NA	zero_count
ENSG00000198454.2	C9orf141	0	0	0.378835	NA	NA	zero_count
ENSG00000198491.3	RP11-208N14.4	0	0	0.378835	NA	NA	zero_count
ENSG00000198526.6	PABPC1P2	0	0	0.378835	NA	NA	zero_count
ENSG00000198555.7	RP11-598D12.4	0	0	0.378835	NA	NA	zero_count
ENSG00000198558.2	HIST1H4L	0	0	0.378835	NA	NA	zero_count
ENSG00000198573.6	SPANXC	0	0	0.378835	NA	NA	zero_count
ENSG00000198580.6	AC073343.1	0	0	0.378835	NA	NA	zero_count
ENSG00000198601.2	OR2M2	0	0	0.378835	NA	NA	zero_count
ENSG00000198610.6	AKR1C4	0	0	0.378835	NA	NA	zero_count
ENSG00000198657.3	OR8B4	0	0	0.378835	NA	NA	zero_count
ENSG00000198671.2	RP11-168J19.2	0	0	0.378835	NA	NA	zero_count
ENSG00000198674.3	OR10G6	0	0	0.378835	NA	NA	zero_count
ENSG00000198692.5	EIF1AY	0	0	0.378835	NA	NA	zero_count
ENSG00000198703.2	OR10R3P	0	0	0.378835	NA	NA	zero_count
ENSG00000198704.5	GPX6	0	0	0.378835	NA	NA	zero_count
ENSG00000198738.4	SMIM11P1	0	0	0.378835	NA	NA	zero_count
ENSG00000198758.6	EPS8L3	0	0	0.378835	NA	NA	zero_count
ENSG00000198787.5	OR4D12P	0	0	0.378835	NA	NA	zero_count
ENSG00000198829.5	SUCNR1	0	0	0.378835	NA	NA	zero_count
ENSG00000198854.4	C1orf68	0	0	0.378835	NA	NA	zero_count
ENSG00000198868.3	MIR4461	0	0	0.378835	NA	NA	zero_count
ENSG00000198877.1	OR5D13	0	0	0.378835	NA	NA	zero_count
ENSG00000198881.8	ASB12	0	0	0.378835	NA	NA	zero_count
ENSG00000198883.7	PNMA5	0	0	0.378835	NA	NA	zero_count
ENSG00000198889.3	DCAF12L1	0	0	0.378835	NA	NA	zero_count
ENSG00000198923.3	RP11-290L1.7	0	0	0.378835	NA	NA	zero_count
ENSG00000198930.8	CSAG1	0	0	0.378835	NA	NA	zero_count
ENSG00000198946.3	SSX4B	0	0	0.378835	NA	NA	zero_count
ENSG00000198965.3	OR10R2	0	0	0.378835	NA	NA	zero_count
ENSG00000198967.3	OR10Z1	0	0	0.378835	NA	NA	zero_count
ENSG00000198972.1	MIRLET7E	0	0	0.378835	NA	NA	zero_count
ENSG00000198973.2	MIR375	0	0	0.378835	NA	NA	zero_count
ENSG00000198974.1	MIR30E	0	0	0.378835	NA	NA	zero_count
ENSG00000198975.1	MIRLET7A2	0	0	0.378835	NA	NA	zero_count
ENSG00000198976.1	MIR429	0	0	0.378835	NA	NA	zero_count
ENSG00000198982.2	MIR380	0	0	0.378835	NA	NA	zero_count
ENSG00000198983.1	MIR449A	0	0	0.378835	NA	NA	zero_count
ENSG00000198984.1	MIR345	0	0	0.378835	NA	NA	zero_count
ENSG00000198986.1	MIRLET7A3	0	0	0.378835	NA	NA	zero_count
ENSG00000198987.1	MIR16-2	0	0	0.378835	NA	NA	zero_count
ENSG00000198995.1	MIR340	0	0	0.378835	NA	NA	zero_count
ENSG00000198997.1	MIR107	0	0	0.378835	NA	NA	zero_count
ENSG00000199001.1	MIR448	0	0	0.378835	NA	NA	zero_count
ENSG00000199004.1	MIR21	0	0	0.378835	NA	NA	zero_count
ENSG00000199005.1	MIR370	0	0	0.378835	NA	NA	zero_count
ENSG00000199012.2	MIR412	0	0	0.378835	NA	NA	zero_count
ENSG00000199015.2	MIR377	0	0	0.378835	NA	NA	zero_count
ENSG00000199017.1	MIR1-1	0	0	0.378835	NA	NA	zero_count
ENSG00000199020.1	MIR381	0	0	0.378835	NA	NA	zero_count
ENSG00000199023.1	MIR339	0	0	0.378835	NA	NA	zero_count
ENSG00000199024.1	MIR103A2	0	0	0.378835	NA	NA	zero_count
ENSG00000199025.3	MIR369	0	0	0.378835	NA	NA	zero_count
ENSG00000199030.1	MIRLET7C	0	0	0.378835	NA	NA	zero_count
ENSG00000199031.1	MIR371A	0	0	0.378835	NA	NA	zero_count
ENSG00000199032.1	MIR425	0	0	0.378835	NA	NA	zero_count
ENSG00000199035.1	MIR103A1	0	0	0.378835	NA	NA	zero_count
ENSG00000199038.1	MIR210	0	0	0.378835	NA	NA	zero_count
ENSG00000199043.1	MIR335	0	0	0.378835	NA	NA	zero_count
ENSG00000199047.1	MIR378A	0	0	0.378835	NA	NA	zero_count
ENSG00000199051.1	MIR361	0	0	0.378835	NA	NA	zero_count
ENSG00000199053.1	MIR324	0	0	0.378835	NA	NA	zero_count
ENSG00000199059.1	MIR135B	0	0	0.378835	NA	NA	zero_count
ENSG00000199065.2	MIR101-2	0	0	0.378835	NA	NA	zero_count
ENSG00000199066.1	MIR330	0	0	0.378835	NA	NA	zero_count
ENSG00000199069.1	MIR323A	0	0	0.378835	NA	NA	zero_count
ENSG00000199071.2	MIR423	0	0	0.378835	NA	NA	zero_count
ENSG00000199072.1	MIRLET7F1	0	0	0.378835	NA	NA	zero_count
ENSG00000199075.1	MIR26A1	0	0	0.378835	NA	NA	zero_count
ENSG00000199077.1	MIR129-2	0	0	0.378835	NA	NA	zero_count
ENSG00000199080.1	MIR133B	0	0	0.378835	NA	NA	zero_count
ENSG00000199082.1	MIR342	0	0	0.378835	NA	NA	zero_count
ENSG00000199085.1	MIR148A	0	0	0.378835	NA	NA	zero_count
ENSG00000199088.3	MIR379	0	0	0.378835	NA	NA	zero_count
ENSG00000199090.1	MIR326	0	0	0.378835	NA	NA	zero_count
ENSG00000199092.2	MIR410	0	0	0.378835	NA	NA	zero_count
ENSG00000199094.1	MIR30C2	0	0	0.378835	NA	NA	zero_count
ENSG00000199095.1	MIR372	0	0	0.378835	NA	NA	zero_count
ENSG00000199102.1	MIR302C	0	0	0.378835	NA	NA	zero_count
ENSG00000199104.2	MIR346	0	0	0.378835	NA	NA	zero_count
ENSG00000199107.1	MIR409	0	0	0.378835	NA	NA	zero_count
ENSG00000199109.2	MIR411	0	0	0.378835	NA	NA	zero_count
ENSG00000199121.2	MIR26B	0	0	0.378835	NA	NA	zero_count
ENSG00000199122.1	MIR148B	0	0	0.378835	NA	NA	zero_count
ENSG00000199127.1	MIR383	0	0	0.378835	NA	NA	zero_count
ENSG00000199130.1	MIR365A	0	0	0.378835	NA	NA	zero_count
ENSG00000199132.1	MIR450A1	0	0	0.378835	NA	NA	zero_count
ENSG00000199133.1	MIRLET7D	0	0	0.378835	NA	NA	zero_count
ENSG00000199135.1	MIR101-1	0	0	0.378835	NA	NA	zero_count
ENSG00000199143.1	MIR373	0	0	0.378835	NA	NA	zero_count
ENSG00000199145.1	MIR302D	0	0	0.378835	NA	NA	zero_count
ENSG00000199150.1	MIRLET7G	0	0	0.378835	NA	NA	zero_count
ENSG00000199151.1	MIR337	0	0	0.378835	NA	NA	zero_count
ENSG00000199153.1	MIR30D	0	0	0.378835	NA	NA	zero_count
ENSG00000199156.1	MIR422A	0	0	0.378835	NA	NA	zero_count
ENSG00000199157.1	MIR208A	0	0	0.378835	NA	NA	zero_count
ENSG00000199158.1	MIR96	0	0	0.378835	NA	NA	zero_count
ENSG00000199161.1	MIR126	0	0	0.378835	NA	NA	zero_count
ENSG00000199165.2	MIRLET7A1	0	0	0.378835	NA	NA	zero_count
ENSG00000199168.1	MIR374A	0	0	0.378835	NA	NA	zero_count
ENSG00000199169.1	MIR367	0	0	0.378835	NA	NA	zero_count
ENSG00000199172.1	MIR331	0	0	0.378835	NA	NA	zero_count
ENSG00000199177.1	MIR31	0	0	0.378835	NA	NA	zero_count
ENSG00000199179.1	MIRLET7I	0	0	0.378835	NA	NA	zero_count
ENSG00000199187.1	MIR365B	0	0	0.378835	NA	NA	zero_count
ENSG00000199196.1	SNORA25	0	0	0.378835	NA	NA	zero_count
ENSG00000199197.1	RN7SKP72	0	0	0.378835	NA	NA	zero_count
ENSG00000199200.1	Y_RNA	0	0	0.378835	NA	NA	zero_count
ENSG00000199201.1	Y_RNA	0	0	0.378835	NA	NA	zero_count
ENSG00000199202.1	RNA5SP289	0	0	0.378835	NA	NA	zero_count
ENSG00000199203.1	Y_RNA	0	0	0.378835	NA	NA	zero_count
ENSG00000199204.1	Y_RNA	0	0	0.378835	NA	NA	zero_count
ENSG00000199212.1	RNU105C	0	0	0.378835	NA	NA	zero_count
ENSG00000199214.1	Y_RNA	0	0	0.378835	NA	NA	zero_count
ENSG00000199217.1	RNU6-1123P	0	0	0.378835	NA	NA	zero_count
ENSG00000199218.1	RN7SKP184	0	0	0.378835	NA	NA	zero_count
ENSG00000199219.1	RNU6-500P	0	0	0.378835	NA	NA	zero_count
ENSG00000199220.1	Y_RNA	0	0	0.378835	NA	NA	zero_count
ENSG00000199222.1	Y_RNA	0	0	0.378835	NA	NA	zero_count
ENSG00000199223.1	Y_RNA	0	0	0.378835	NA	NA	zero_count
ENSG00000199224.1	Y_RNA	0	0	0.378835	NA	NA	zero_count
ENSG00000199226.1	RNU6-50P	0	0	0.378835	NA	NA	zero_count
ENSG00000199231.1	snoU2_19	0	0	0.378835	NA	NA	zero_count
ENSG00000199235.1	RNU6-1063P	0	0	0.378835	NA	NA	zero_count
ENSG00000199237.1	RNU6-834P	0	0	0.378835	NA	NA	zero_count
ENSG00000199240.1	RNA5SP46	0	0	0.378835	NA	NA	zero_count
ENSG00000199241.1	Y_RNA	0	0	0.378835	NA	NA	zero_count
ENSG00000199245.1	Y_RNA	0	0	0.378835	NA	NA	zero_count
ENSG00000199246.1	RNU6-896P	0	0	0.378835	NA	NA	zero_count
ENSG00000199248.1	RNU6-28P	0	0	0.378835	NA	NA	zero_count
ENSG00000199251.1	RNU6-664P	0	0	0.378835	NA	NA	zero_count
ENSG00000199260.1	RNU6-874P	0	0	0.378835	NA	NA	zero_count
ENSG00000199262.1	MIR3607	0	0	0.378835	NA	NA	zero_count
ENSG00000199263.1	Y_RNA	0	0	0.378835	NA	NA	zero_count
ENSG00000199270.1	RNA5S12	0	0	0.378835	NA	NA	zero_count
ENSG00000199272.1	RNU6-349P	0	0	0.378835	NA	NA	zero_count
ENSG00000199273.1	Y_RNA	0	0	0.378835	NA	NA	zero_count
ENSG00000199276.1	RNA5SP26	0	0	0.378835	NA	NA	zero_count
ENSG00000199279.1	RNU6-661P	0	0	0.378835	NA	NA	zero_count
ENSG00000199282.1	SNORA9	0	0	0.378835	NA	NA	zero_count
ENSG00000199283.1	RNU1-58P	0	0	0.378835	NA	NA	zero_count
ENSG00000199285.1	Y_RNA	0	0	0.378835	NA	NA	zero_count
ENSG00000199286.1	RNU6-1094P	0	0	0.378835	NA	NA	zero_count
ENSG00000199287.1	Y_RNA	0	0	0.378835	NA	NA	zero_count
ENSG00000199289.1	RNU6-502P	0	0	0.378835	NA	NA	zero_count
ENSG00000199290.1	Y_RNA	0	0	0.378835	NA	NA	zero_count
ENSG00000199291.1	Y_RNA	0	0	0.378835	NA	NA	zero_count
ENSG00000199293.1	SNORA21	0	0	0.378835	NA	NA	zero_count
ENSG00000199295.1	RNU6-1312P	0	0	0.378835	NA	NA	zero_count
ENSG00000199299.1	RNA5SP430	0	0	0.378835	NA	NA	zero_count
ENSG00000199301.1	RNU6-208P	0	0	0.378835	NA	NA	zero_count
ENSG00000199303.1	Y_RNA	0	0	0.378835	NA	NA	zero_count
ENSG00000199306.1	RNU6-858P	0	0	0.378835	NA	NA	zero_count
ENSG00000199308.1	RNU6-222P	0	0	0.378835	NA	NA	zero_count
ENSG00000199311.1	SNORD115-34	0	0	0.378835	NA	NA	zero_count
ENSG00000199313.1	RNU4-82P	0	0	0.378835	NA	NA	zero_count
ENSG00000199315.1	RNA5SP347	0	0	0.378835	NA	NA	zero_count
ENSG00000199318.1	RNA5SP52	0	0	0.378835	NA	NA	zero_count
ENSG00000199321.1	SNORD60	0	0	0.378835	NA	NA	zero_count
ENSG00000199322.1	RNA5SP183	0	0	0.378835	NA	NA	zero_count
ENSG00000199325.1	RNU4-39P	0	0	0.378835	NA	NA	zero_count
ENSG00000199326.1	RNU6-1298P	0	0	0.378835	NA	NA	zero_count
ENSG00000199327.1	RNU6-230P	0	0	0.378835	NA	NA	zero_count
ENSG00000199331.1	Y_RNA	0	0	0.378835	NA	NA	zero_count
ENSG00000199332.1	Y_RNA	0	0	0.378835	NA	NA	zero_count
ENSG00000199334.1	RNA5S11	0	0	0.378835	NA	NA	zero_count
ENSG00000199335.1	RNU6-204P	0	0	0.378835	NA	NA	zero_count
ENSG00000199337.1	RNA5S3	0	0	0.378835	NA	NA	zero_count
ENSG00000199348.1	RNU6-766P	0	0	0.378835	NA	NA	zero_count
ENSG00000199349.1	Y_RNA	0	0	0.378835	NA	NA	zero_count
ENSG00000199350.1	RNA5SP432	0	0	0.378835	NA	NA	zero_count
ENSG00000199352.1	RNA5S1	0	0	0.378835	NA	NA	zero_count
ENSG00000199354.1	RNA5SP273	0	0	0.378835	NA	NA	zero_count
ENSG00000199357.1	Y_RNA	0	0	0.378835	NA	NA	zero_count
ENSG00000199360.1	RNU6-1115P	0	0	0.378835	NA	NA	zero_count
ENSG00000199361.1	RNU1-150P	0	0	0.378835	NA	NA	zero_count
ENSG00000199362.1	Y_RNA	0	0	0.378835	NA	NA	zero_count
ENSG00000199363.1	SNORA63	0	0	0.378835	NA	NA	zero_count
ENSG00000199364.1	RNA5SP327	0	0	0.378835	NA	NA	zero_count
ENSG00000199366.1	Y_RNA	0	0	0.378835	NA	NA	zero_count
ENSG00000199368.1	RNU6-1084P	0	0	0.378835	NA	NA	zero_count
ENSG00000199370.1	U3	0	0	0.378835	NA	NA	zero_count
ENSG00000199373.1	RNA5SP453	0	0	0.378835	NA	NA	zero_count
ENSG00000199378.1	Y_RNA	0	0	0.378835	NA	NA	zero_count
ENSG00000199381.1	RNU6-79P	0	0	0.378835	NA	NA	zero_count
ENSG00000199385.1	RNU6-369P	0	0	0.378835	NA	NA	zero_count
ENSG00000199390.1	SNORD114-7	0	0	0.378835	NA	NA	zero_count
ENSG00000199392.1	SNORA25	0	0	0.378835	NA	NA	zero_count
ENSG00000199394.1	RNU6-600P	0	0	0.378835	NA	NA	zero_count
ENSG00000199395.1	RNA5SP93	0	0	0.378835	NA	NA	zero_count
ENSG00000199396.1	RNA5S5	0	0	0.378835	NA	NA	zero_count
ENSG00000199398.1	Y_RNA	0	0	0.378835	NA	NA	zero_count
ENSG00000199400.1	RNY4P19	0	0	0.378835	NA	NA	zero_count
ENSG00000199402.1	RNA5SP308	0	0	0.378835	NA	NA	zero_count
ENSG00000199404.1	RNA5SP250	0	0	0.378835	NA	NA	zero_count
ENSG00000199405.1	SNORA1	0	0	0.378835	NA	NA	zero_count
ENSG00000199407.1	RNA5SP301	0	0	0.378835	NA	NA	zero_count
ENSG00000199409.1	Y_RNA	0	0	0.378835	NA	NA	zero_count
ENSG00000199410.1	Y_RNA	0	0	0.378835	NA	NA	zero_count
ENSG00000199411.1	SNORD62	0	0	0.378835	NA	NA	zero_count
ENSG00000199415.1	RNA5SP370	0	0	0.378835	NA	NA	zero_count
ENSG00000199420.1	RN7SKP170	0	0	0.378835	NA	NA	zero_count
ENSG00000199422.1	VTRNA3-1P	0	0	0.378835	NA	NA	zero_count
ENSG00000199424.1	Y_RNA	0	0	0.378835	NA	NA	zero_count
ENSG00000199426.1	RNU1-108P	0	0	0.378835	NA	NA	zero_count
ENSG00000199432.1	Y_RNA	0	0	0.378835	NA	NA	zero_count
ENSG00000199436.1	SNORD9	0	0	0.378835	NA	NA	zero_count
ENSG00000199440.1	Y_RNA	0	0	0.378835	NA	NA	zero_count
ENSG00000199442.1	Y_RNA	0	0	0.378835	NA	NA	zero_count
ENSG00000199444.1	Y_RNA	0	0	0.378835	NA	NA	zero_count
ENSG00000199446.1	RNU6-543P	0	0	0.378835	NA	NA	zero_count
ENSG00000199448.1	RNU6-845P	0	0	0.378835	NA	NA	zero_count
ENSG00000199450.1	RNA5SP276	0	0	0.378835	NA	NA	zero_count
ENSG00000199453.1	SNORD115-12	0	0	0.378835	NA	NA	zero_count
ENSG00000199454.1	RNA5SP388	0	0	0.378835	NA	NA	zero_count
ENSG00000199455.1	RNA5SP191	0	0	0.378835	NA	NA	zero_count
ENSG00000199458.1	RNU4-35P	0	0	0.378835	NA	NA	zero_count
ENSG00000199459.1	Y_RNA	0	0	0.378835	NA	NA	zero_count
ENSG00000199460.2	RNU6-1216P	0	0	0.378835	NA	NA	zero_count
ENSG00000199461.1	Y_RNA	0	0	0.378835	NA	NA	zero_count
ENSG00000199466.1	Y_RNA	0	0	0.378835	NA	NA	zero_count
ENSG00000199468.1	RNU6-556P	0	0	0.378835	NA	NA	zero_count
ENSG00000199469.1	RNU1-62P	0	0	0.378835	NA	NA	zero_count
ENSG00000199470.1	SNORA64	0	0	0.378835	NA	NA	zero_count
ENSG00000199471.1	Y_RNA	0	0	0.378835	NA	NA	zero_count
ENSG00000199472.1	Y_RNA	0	0	0.378835	NA	NA	zero_count
ENSG00000199473.1	SNORA63	0	0	0.378835	NA	NA	zero_count
ENSG00000199474.1	SNORA27	0	0	0.378835	NA	NA	zero_count
ENSG00000199475.1	RN7SKP104	0	0	0.378835	NA	NA	zero_count
ENSG00000199476.1	Y_RNA	0	0	0.378835	NA	NA	zero_count
ENSG00000199480.1	RNA5SP389	0	0	0.378835	NA	NA	zero_count
ENSG00000199482.1	RNU6-633P	0	0	0.378835	NA	NA	zero_count
ENSG00000199483.1	RNU4-15P	0	0	0.378835	NA	NA	zero_count
ENSG00000199487.1	Y_RNA	0	0	0.378835	NA	NA	zero_count
ENSG00000199488.1	RNU1-70P	0	0	0.378835	NA	NA	zero_count
ENSG00000199489.1	SNORD115-25	0	0	0.378835	NA	NA	zero_count
ENSG00000199490.1	Y_RNA	0	0	0.378835	NA	NA	zero_count
ENSG00000199492.1	RNU6-1313P	0	0	0.378835	NA	NA	zero_count
ENSG00000199497.1	RNU1-94P	0	0	0.378835	NA	NA	zero_count
ENSG00000199506.1	RNU6-247P	0	0	0.378835	NA	NA	zero_count
ENSG00000199508.1	RNA5SP110	0	0	0.378835	NA	NA	zero_count
ENSG00000199509.1	RNA5SP477	0	0	0.378835	NA	NA	zero_count
ENSG00000199512.1	RNU6-212P	0	0	0.378835	NA	NA	zero_count
ENSG00000199514.1	RNU6-235P	0	0	0.378835	NA	NA	zero_count
ENSG00000199515.1	Y_RNA	0	0	0.378835	NA	NA	zero_count
ENSG00000199516.1	Y_RNA	0	0	0.378835	NA	NA	zero_count
ENSG00000199520.1	RNU6-386P	0	0	0.378835	NA	NA	zero_count
ENSG00000199523.1	RNA5SP226	0	0	0.378835	NA	NA	zero_count
ENSG00000199525.1	RNA5SP295	0	0	0.378835	NA	NA	zero_count
ENSG00000199529.1	RNU6-462P	0	0	0.378835	NA	NA	zero_count
ENSG00000199530.1	Y_RNA	0	0	0.378835	NA	NA	zero_count
ENSG00000199535.1	RNA5SP305	0	0	0.378835	NA	NA	zero_count
ENSG00000199536.1	RNU6-315P	0	0	0.378835	NA	NA	zero_count
ENSG00000199540.1	Y_RNA	0	0	0.378835	NA	NA	zero_count
ENSG00000199545.1	RNA5SP195	0	0	0.378835	NA	NA	zero_count
ENSG00000199546.1	Y_RNA	0	0	0.378835	NA	NA	zero_count
ENSG00000199550.1	Y_RNA	0	0	0.378835	NA	NA	zero_count
ENSG00000199551.1	RNU6-545P	0	0	0.378835	NA	NA	zero_count
ENSG00000199552.1	SNORA63	0	0	0.378835	NA	NA	zero_count
ENSG00000199556.1	RNA5SP361	0	0	0.378835	NA	NA	zero_count
ENSG00000199562.1	RNU6-37P	0	0	0.378835	NA	NA	zero_count
ENSG00000199564.1	RNA5SP502	0	0	0.378835	NA	NA	zero_count
ENSG00000199565.1	Y_RNA	0	0	0.378835	NA	NA	zero_count
ENSG00000199566.1	SNORA64	0	0	0.378835	NA	NA	zero_count
ENSG00000199567.1	Y_RNA	0	0	0.378835	NA	NA	zero_count
ENSG00000199570.1	RNU6-228P	0	0	0.378835	NA	NA	zero_count
ENSG00000199571.1	SNORA22	0	0	0.378835	NA	NA	zero_count
ENSG00000199572.1	RNA5SP174	0	0	0.378835	NA	NA	zero_count
ENSG00000199574.1	SNORD18C	0	0	0.378835	NA	NA	zero_count
ENSG00000199575.1	SNORD114-1	0	0	0.378835	NA	NA	zero_count
ENSG00000199577.1	RNU6-822P	0	0	0.378835	NA	NA	zero_count
ENSG00000199580.1	Y_RNA	0	0	0.378835	NA	NA	zero_count
ENSG00000199584.1	Y_RNA	0	0	0.378835	NA	NA	zero_count
ENSG00000199585.1	RNA5SP119	0	0	0.378835	NA	NA	zero_count
ENSG00000199591.1	Y_RNA	0	0	0.378835	NA	NA	zero_count
ENSG00000199592.1	RNA5SP321	0	0	0.378835	NA	NA	zero_count
ENSG00000199593.1	SNORD114-14	0	0	0.378835	NA	NA	zero_count
ENSG00000199594.1	RNU6-1301P	0	0	0.378835	NA	NA	zero_count
ENSG00000199595.1	Y_RNA	0	0	0.378835	NA	NA	zero_count
ENSG00000199598.1	RNU6-859P	0	0	0.378835	NA	NA	zero_count
ENSG00000199601.1	RNU6-562P	0	0	0.378835	NA	NA	zero_count
ENSG00000199603.1	RNU6-951P	0	0	0.378835	NA	NA	zero_count
ENSG00000199605.1	RNY4P24	0	0	0.378835	NA	NA	zero_count
ENSG00000199609.1	RNA5SP124	0	0	0.378835	NA	NA	zero_count
ENSG00000199620.1	RNA5SP258	0	0	0.378835	NA	NA	zero_count
ENSG00000199622.1	RN7SKP20	0	0	0.378835	NA	NA	zero_count
ENSG00000199626.1	RNU6-989P	0	0	0.378835	NA	NA	zero_count
ENSG00000199627.1	RNU6-1010P	0	0	0.378835	NA	NA	zero_count
ENSG00000199629.1	RNU1-14P	0	0	0.378835	NA	NA	zero_count
ENSG00000199630.1	Y_RNA	0	0	0.378835	NA	NA	zero_count
ENSG00000199631.1	SNORD33	0	0	0.378835	NA	NA	zero_count
ENSG00000199633.1	SNORA63	0	0	0.378835	NA	NA	zero_count
ENSG00000199634.1	RNU4-79P	0	0	0.378835	NA	NA	zero_count
ENSG00000199635.1	Y_RNA	0	0	0.378835	NA	NA	zero_count
ENSG00000199636.1	Y_RNA	0	0	0.378835	NA	NA	zero_count
ENSG00000199638.1	RNA5SP319	0	0	0.378835	NA	NA	zero_count
ENSG00000199640.1	RN7SKP294	0	0	0.378835	NA	NA	zero_count
ENSG00000199641.1	Y_RNA	0	0	0.378835	NA	NA	zero_count
ENSG00000199643.1	RNU4-90P	0	0	0.378835	NA	NA	zero_count
ENSG00000199645.1	RNU6-1330P	0	0	0.378835	NA	NA	zero_count
ENSG00000199646.1	RNU6-1272P	0	0	0.378835	NA	NA	zero_count
ENSG00000199652.2	RNU1-35P	0	0	0.378835	NA	NA	zero_count
ENSG00000199664.1	RNU6-1266P	0	0	0.378835	NA	NA	zero_count
ENSG00000199666.1	U3	0	0	0.378835	NA	NA	zero_count
ENSG00000199667.1	Y_RNA	0	0	0.378835	NA	NA	zero_count
ENSG00000199668.1	Y_RNA	0	0	0.378835	NA	NA	zero_count
ENSG00000199672.1	RNU4-21P	0	0	0.378835	NA	NA	zero_count
ENSG00000199673.1	SNORD16	0	0	0.378835	NA	NA	zero_count
ENSG00000199674.1	RNU6-862P	0	0	0.378835	NA	NA	zero_count
ENSG00000199676.1	Y_RNA	0	0	0.378835	NA	NA	zero_count
ENSG00000199677.1	Y_RNA	0	0	0.378835	NA	NA	zero_count
ENSG00000199678.1	RNY4P5	0	0	0.378835	NA	NA	zero_count
ENSG00000199687.1	RNU1-38P	0	0	0.378835	NA	NA	zero_count
ENSG00000199691.1	RN7SKP173	0	0	0.378835	NA	NA	zero_count
ENSG00000199695.1	RNU6-1128P	0	0	0.378835	NA	NA	zero_count
ENSG00000199697.1	RNU6-446P	0	0	0.378835	NA	NA	zero_count
ENSG00000199698.1	Y_RNA	0	0	0.378835	NA	NA	zero_count
ENSG00000199700.1	RNU6-223P	0	0	0.378835	NA	NA	zero_count
ENSG00000199701.1	Y_RNA	0	0	0.378835	NA	NA	zero_count
ENSG00000199702.1	RNU6-170P	0	0	0.378835	NA	NA	zero_count
ENSG00000199704.1	SNORD115-29	0	0	0.378835	NA	NA	zero_count
ENSG00000199705.1	Y_RNA	0	0	0.378835	NA	NA	zero_count
ENSG00000199709.1	RNU4-23P	0	0	0.378835	NA	NA	zero_count
ENSG00000199710.1	Y_RNA	0	0	0.378835	NA	NA	zero_count
ENSG00000199711.1	Y_RNA	0	0	0.378835	NA	NA	zero_count
ENSG00000199712.1	SNORD115-2	0	0	0.378835	NA	NA	zero_count
ENSG00000199713.1	U8	0	0	0.378835	NA	NA	zero_count
ENSG00000199715.1	Y_RNA	0	0	0.378835	NA	NA	zero_count
ENSG00000199716.1	Y_RNA	0	0	0.378835	NA	NA	zero_count
ENSG00000199719.1	RN7SKP74	0	0	0.378835	NA	NA	zero_count
ENSG00000199727.1	U3	0	0	0.378835	NA	NA	zero_count
ENSG00000199728.1	RNU6-655P	0	0	0.378835	NA	NA	zero_count
ENSG00000199731.1	RNU6-1079P	0	0	0.378835	NA	NA	zero_count
ENSG00000199732.1	Y_RNA	0	0	0.378835	NA	NA	zero_count
ENSG00000199733.1	RNA5SP307	0	0	0.378835	NA	NA	zero_count
ENSG00000199735.1	RNU6-227P	0	0	0.378835	NA	NA	zero_count
ENSG00000199739.1	RNU6-552P	0	0	0.378835	NA	NA	zero_count
ENSG00000199740.1	Y_RNA	0	0	0.378835	NA	NA	zero_count
ENSG00000199744.1	SNORD36A	0	0	0.378835	NA	NA	zero_count
ENSG00000199751.1	Y_RNA	0	0	0.378835	NA	NA	zero_count
ENSG00000199753.1	SNORD104	0	0	0.378835	NA	NA	zero_count
ENSG00000199755.1	Y_RNA	0	0	0.378835	NA	NA	zero_count
ENSG00000199756.1	Y_RNA	0	0	0.378835	NA	NA	zero_count
ENSG00000199762.1	Y_RNA	0	0	0.378835	NA	NA	zero_count
ENSG00000199764.1	Y_RNA	0	0	0.378835	NA	NA	zero_count
ENSG00000199765.1	RNU6-363P	0	0	0.378835	NA	NA	zero_count
ENSG00000199767.1	RNU6-78P	0	0	0.378835	NA	NA	zero_count
ENSG00000199769.1	U3	0	0	0.378835	NA	NA	zero_count
ENSG00000199771.1	RNA5SP426	0	0	0.378835	NA	NA	zero_count
ENSG00000199773.1	RNU1-76P	0	0	0.378835	NA	NA	zero_count
ENSG00000199780.1	Y_RNA	0	0	0.378835	NA	NA	zero_count
ENSG00000199781.1	Y_RNA	0	0	0.378835	NA	NA	zero_count
ENSG00000199782.1	SNORD115-9	0	0	0.378835	NA	NA	zero_count
ENSG00000199783.1	SNORD56	0	0	0.378835	NA	NA	zero_count
ENSG00000199784.1	RNU6-1287P	0	0	0.378835	NA	NA	zero_count
ENSG00000199786.1	RNA5SP188	0	0	0.378835	NA	NA	zero_count
ENSG00000199787.1	SNORA42	0	0	0.378835	NA	NA	zero_count
ENSG00000199788.1	RNY3P2	0	0	0.378835	NA	NA	zero_count
ENSG00000199790.1	RNU6-836P	0	0	0.378835	NA	NA	zero_count
ENSG00000199791.1	RNU6-451P	0	0	0.378835	NA	NA	zero_count
ENSG00000199792.1	RNU6-1233P	0	0	0.378835	NA	NA	zero_count
ENSG00000199796.1	RNU6-924P	0	0	0.378835	NA	NA	zero_count
ENSG00000199797.1	Y_RNA	0	0	0.378835	NA	NA	zero_count
ENSG00000199798.1	SNORD114-5	0	0	0.378835	NA	NA	zero_count
ENSG00000199801.1	Y_RNA	0	0	0.378835	NA	NA	zero_count
ENSG00000199803.1	RNU6-1159P	0	0	0.378835	NA	NA	zero_count
ENSG00000199804.1	RNA5SP383	0	0	0.378835	NA	NA	zero_count
ENSG00000199805.1	RNU1-134P	0	0	0.378835	NA	NA	zero_count
ENSG00000199806.1	RNA5SP491	0	0	0.378835	NA	NA	zero_count
ENSG00000199809.1	RNA5SP374	0	0	0.378835	NA	NA	zero_count
ENSG00000199812.1	RNU6-428P	0	0	0.378835	NA	NA	zero_count
ENSG00000199814.1	RNU6-1260P	0	0	0.378835	NA	NA	zero_count
ENSG00000199815.1	SNORA43	0	0	0.378835	NA	NA	zero_count
ENSG00000199824.1	RNU6-199P	0	0	0.378835	NA	NA	zero_count
ENSG00000199827.1	RNU6-1290P	0	0	0.378835	NA	NA	zero_count
ENSG00000199831.1	RN7SKP291	0	0	0.378835	NA	NA	zero_count
ENSG00000199832.1	Y_RNA	0	0	0.378835	NA	NA	zero_count
ENSG00000199833.1	SNORD115-21	0	0	0.378835	NA	NA	zero_count
ENSG00000199836.1	RNU1-47P	0	0	0.378835	NA	NA	zero_count
ENSG00000199837.1	RNA5SP71	0	0	0.378835	NA	NA	zero_count
ENSG00000199839.1	RNA5SP150	0	0	0.378835	NA	NA	zero_count
ENSG00000199840.1	Y_RNA	0	0	0.378835	NA	NA	zero_count
ENSG00000199843.1	RNA5SP358	0	0	0.378835	NA	NA	zero_count
ENSG00000199845.1	RNA5SP375	0	0	0.378835	NA	NA	zero_count
ENSG00000199846.1	RNU1-72P	0	0	0.378835	NA	NA	zero_count
ENSG00000199849.1	RNU5F-6P	0	0	0.378835	NA	NA	zero_count
ENSG00000199855.1	RNU6-490P	0	0	0.378835	NA	NA	zero_count
ENSG00000199856.1	U3	0	0	0.378835	NA	NA	zero_count
ENSG00000199857.1	SNORD50	0	0	0.378835	NA	NA	zero_count
ENSG00000199858.1	RNU6-1120P	0	0	0.378835	NA	NA	zero_count
ENSG00000199859.1	RNU6-582P	0	0	0.378835	NA	NA	zero_count
ENSG00000199862.1	Y_RNA	0	0	0.378835	NA	NA	zero_count
ENSG00000199865.1	RNU6-495P	0	0	0.378835	NA	NA	zero_count
ENSG00000199866.1	Y_RNA	0	0	0.378835	NA	NA	zero_count
ENSG00000199867.1	Y_RNA	0	0	0.378835	NA	NA	zero_count
ENSG00000199870.1	Y_RNA	0	0	0.378835	NA	NA	zero_count
ENSG00000199872.1	RNU6-942P	0	0	0.378835	NA	NA	zero_count
ENSG00000199874.1	RNA5SP452	0	0	0.378835	NA	NA	zero_count
ENSG00000199875.1	Y_RNA	0	0	0.378835	NA	NA	zero_count
ENSG00000199876.1	RN7SKP131	0	0	0.378835	NA	NA	zero_count
ENSG00000199878.1	RN7SKP149	0	0	0.378835	NA	NA	zero_count
ENSG00000199880.1	RNU6-888P	0	0	0.378835	NA	NA	zero_count
ENSG00000199881.1	Y_RNA	0	0	0.378835	NA	NA	zero_count
ENSG00000199883.1	RN7SKP90	0	0	0.378835	NA	NA	zero_count
ENSG00000199884.1	Y_RNA	0	0	0.378835	NA	NA	zero_count
ENSG00000199885.1	RNU6-330P	0	0	0.378835	NA	NA	zero_count
ENSG00000199886.1	RNU6-249P	0	0	0.378835	NA	NA	zero_count
ENSG00000199890.1	Y_RNA	0	0	0.378835	NA	NA	zero_count
ENSG00000199892.2	RNU1-17P	0	0	0.378835	NA	NA	zero_count
ENSG00000199894.1	snoU2_19	0	0	0.378835	NA	NA	zero_count
ENSG00000199895.1	Y_RNA	0	0	0.378835	NA	NA	zero_count
ENSG00000199899.1	Y_RNA	0	0	0.378835	NA	NA	zero_count
ENSG00000199900.1	RNA5SP463	0	0	0.378835	NA	NA	zero_count
ENSG00000199901.1	Y_RNA	0	0	0.378835	NA	NA	zero_count
ENSG00000199903.1	RNU6-1273P	0	0	0.378835	NA	NA	zero_count
ENSG00000199905.1	RNU6-492P	0	0	0.378835	NA	NA	zero_count
ENSG00000199906.1	RNU5B-2P	0	0	0.378835	NA	NA	zero_count
ENSG00000199910.1	RNA5S10	0	0	0.378835	NA	NA	zero_count
ENSG00000199911.1	Y_RNA	0	0	0.378835	NA	NA	zero_count
ENSG00000199912.1	Y_RNA	0	0	0.378835	NA	NA	zero_count
ENSG00000199913.1	Y_RNA	0	0	0.378835	NA	NA	zero_count
ENSG00000199914.1	SNORD114-16	0	0	0.378835	NA	NA	zero_count
ENSG00000199920.1	RNU4-44P	0	0	0.378835	NA	NA	zero_count
ENSG00000199921.1	RNU6-161P	0	0	0.378835	NA	NA	zero_count
ENSG00000199924.1	RNU6-1252P	0	0	0.378835	NA	NA	zero_count
ENSG00000199927.1	U3	0	0	0.378835	NA	NA	zero_count
ENSG00000199929.1	RNA5SP405	0	0	0.378835	NA	NA	zero_count
ENSG00000199932.1	RNU1-18P	0	0	0.378835	NA	NA	zero_count
ENSG00000199933.1	Y_RNA	0	0	0.378835	NA	NA	zero_count
ENSG00000199934.1	SNORD81	0	0	0.378835	NA	NA	zero_count
ENSG00000199936.1	Y_RNA	0	0	0.378835	NA	NA	zero_count
ENSG00000199940.1	RN7SKP75	0	0	0.378835	NA	NA	zero_count
ENSG00000199942.1	SNORD114-19	0	0	0.378835	NA	NA	zero_count
ENSG00000199944.1	RNU6-653P	0	0	0.378835	NA	NA	zero_count
ENSG00000199949.1	Y_RNA	0	0	0.378835	NA	NA	zero_count
ENSG00000199953.1	RNA5SP443	0	0	0.378835	NA	NA	zero_count
ENSG00000199959.1	SNORA2	0	0	0.378835	NA	NA	zero_count
ENSG00000199960.1	SNORD115-14	0	0	0.378835	NA	NA	zero_count
ENSG00000199961.1	SNORD1B	0	0	0.378835	NA	NA	zero_count
ENSG00000199962.1	Y_RNA	0	0	0.378835	NA	NA	zero_count
ENSG00000199963.1	RNU6-605P	0	0	0.378835	NA	NA	zero_count
ENSG00000199964.1	Y_RNA	0	0	0.378835	NA	NA	zero_count
ENSG00000199968.1	SNORD115-19	0	0	0.378835	NA	NA	zero_count
ENSG00000199970.1	SNORD115-3	0	0	0.378835	NA	NA	zero_count
ENSG00000199971.1	RNU6-797P	0	0	0.378835	NA	NA	zero_count
ENSG00000199975.1	RN7SKP243	0	0	0.378835	NA	NA	zero_count
ENSG00000199977.1	SNORA73	0	0	0.378835	NA	NA	zero_count
ENSG00000199979.1	Y_RNA	0	0	0.378835	NA	NA	zero_count
ENSG00000199980.1	Y_RNA	0	0	0.378835	NA	NA	zero_count
ENSG00000199985.1	RNA5SP264	0	0	0.378835	NA	NA	zero_count
ENSG00000199986.1	RNU6-486P	0	0	0.378835	NA	NA	zero_count
ENSG00000199990.1	VTRNA1-1	0	0	0.378835	NA	NA	zero_count
ENSG00000199994.1	RNA5SP145	0	0	0.378835	NA	NA	zero_count
ENSG00000200003.1	RNU6-986P	0	0	0.378835	NA	NA	zero_count
ENSG00000200008.1	Y_RNA	0	0	0.378835	NA	NA	zero_count
ENSG00000200011.1	Y_RNA	0	0	0.378835	NA	NA	zero_count
ENSG00000200013.1	RNU6-623P	0	0	0.378835	NA	NA	zero_count
ENSG00000200021.1	RNA5SP448	0	0	0.378835	NA	NA	zero_count
ENSG00000200024.1	Y_RNA	0	0	0.378835	NA	NA	zero_count
ENSG00000200026.1	U8	0	0	0.378835	NA	NA	zero_count
ENSG00000200028.1	RNA5SP98	0	0	0.378835	NA	NA	zero_count
ENSG00000200029.1	RNU6-642P	0	0	0.378835	NA	NA	zero_count
ENSG00000200033.1	RNU6-403P	0	0	0.378835	NA	NA	zero_count
ENSG00000200034.1	RNU4-73P	0	0	0.378835	NA	NA	zero_count
ENSG00000200036.1	RNA5SP65	0	0	0.378835	NA	NA	zero_count
ENSG00000200037.1	RNA5SP32	0	0	0.378835	NA	NA	zero_count
ENSG00000200040.1	Y_RNA	0	0	0.378835	NA	NA	zero_count
ENSG00000200041.1	Y_RNA	0	0	0.378835	NA	NA	zero_count
ENSG00000200042.1	U3	0	0	0.378835	NA	NA	zero_count
ENSG00000200047.1	RN7SKP115	0	0	0.378835	NA	NA	zero_count
ENSG00000200048.1	RNU6-812P	0	0	0.378835	NA	NA	zero_count
ENSG00000200049.1	Y_RNA	0	0	0.378835	NA	NA	zero_count
ENSG00000200051.1	SNORD45	0	0	0.378835	NA	NA	zero_count
ENSG00000200052.1	Y_RNA	0	0	0.378835	NA	NA	zero_count
ENSG00000200058.1	RNA5SP218	0	0	0.378835	NA	NA	zero_count
ENSG00000200059.1	Y_RNA	0	0	0.378835	NA	NA	zero_count
ENSG00000200060.1	Y_RNA	0	0	0.378835	NA	NA	zero_count
ENSG00000200062.1	RNU4-58P	0	0	0.378835	NA	NA	zero_count
ENSG00000200063.1	SNORA30	0	0	0.378835	NA	NA	zero_count
ENSG00000200064.1	RNY4P9	0	0	0.378835	NA	NA	zero_count
ENSG00000200065.1	Y_RNA	0	0	0.378835	NA	NA	zero_count
ENSG00000200066.1	Y_RNA	0	0	0.378835	NA	NA	zero_count
ENSG00000200070.1	RNU4-80P	0	0	0.378835	NA	NA	zero_count
ENSG00000200072.1	SNORD44	0	0	0.378835	NA	NA	zero_count
ENSG00000200075.1	SNORA25	0	0	0.378835	NA	NA	zero_count
ENSG00000200079.1	RNA5SP326	0	0	0.378835	NA	NA	zero_count
ENSG00000200084.1	SNORD68	0	0	0.378835	NA	NA	zero_count
ENSG00000200085.1	Y_RNA	0	0	0.378835	NA	NA	zero_count
ENSG00000200086.1	RNU6-433P	0	0	0.378835	NA	NA	zero_count
ENSG00000200089.1	SNORD114-31	0	0	0.378835	NA	NA	zero_count
ENSG00000200090.1	Y_RNA	0	0	0.378835	NA	NA	zero_count
ENSG00000200091.1	RN7SKP163	0	0	0.378835	NA	NA	zero_count
ENSG00000200095.1	RNU6-181P	0	0	0.378835	NA	NA	zero_count
ENSG00000200097.1	RNU6-1167P	0	0	0.378835	NA	NA	zero_count
ENSG00000200101.1	RNU6-508P	0	0	0.378835	NA	NA	zero_count
ENSG00000200102.1	RNU6-252P	0	0	0.378835	NA	NA	zero_count
ENSG00000200105.1	RNU6-251P	0	0	0.378835	NA	NA	zero_count
ENSG00000200106.1	RNU6-984P	0	0	0.378835	NA	NA	zero_count
ENSG00000200107.1	RNU6-1249P	0	0	0.378835	NA	NA	zero_count
ENSG00000200108.1	RNU6-774P	0	0	0.378835	NA	NA	zero_count
ENSG00000200112.1	SNORD56	0	0	0.378835	NA	NA	zero_count
ENSG00000200113.1	SNORA51	0	0	0.378835	NA	NA	zero_count
ENSG00000200114.1	RNA5SP123	0	0	0.378835	NA	NA	zero_count
ENSG00000200115.1	RNA5SP440	0	0	0.378835	NA	NA	zero_count
ENSG00000200118.1	Y_RNA	0	0	0.378835	NA	NA	zero_count
ENSG00000200120.1	Y_RNA	0	0	0.378835	NA	NA	zero_count
ENSG00000200121.1	Y_RNA	0	0	0.378835	NA	NA	zero_count
ENSG00000200127.1	Y_RNA	0	0	0.378835	NA	NA	zero_count
ENSG00000200130.1	SNORA63	0	0	0.378835	NA	NA	zero_count
ENSG00000200131.1	RN7SKP77	0	0	0.378835	NA	NA	zero_count
ENSG00000200132.1	RNU6-1021P	0	0	0.378835	NA	NA	zero_count
ENSG00000200135.1	Y_RNA	0	0	0.378835	NA	NA	zero_count
ENSG00000200138.1	Y_RNA	0	0	0.378835	NA	NA	zero_count
ENSG00000200139.1	RNU6-778P	0	0	0.378835	NA	NA	zero_count
ENSG00000200141.1	Y_RNA	0	0	0.378835	NA	NA	zero_count
ENSG00000200142.1	Y_RNA	0	0	0.378835	NA	NA	zero_count
ENSG00000200146.1	RNU6-544P	0	0	0.378835	NA	NA	zero_count
ENSG00000200150.1	SNORD113	0	0	0.378835	NA	NA	zero_count
ENSG00000200151.1	RN7SKP231	0	0	0.378835	NA	NA	zero_count
ENSG00000200152.1	RNU6-216P	0	0	0.378835	NA	NA	zero_count
ENSG00000200153.1	RNU6-23P	0	0	0.378835	NA	NA	zero_count
ENSG00000200154.1	SNORD103A	0	0	0.378835	NA	NA	zero_count
ENSG00000200161.1	RN7SKP145	0	0	0.378835	NA	NA	zero_count
ENSG00000200162.1	Y_RNA	0	0	0.378835	NA	NA	zero_count
ENSG00000200163.1	SNORD115-18	0	0	0.378835	NA	NA	zero_count
ENSG00000200164.1	Y_RNA	0	0	0.378835	NA	NA	zero_count
ENSG00000200168.1	RNA5SP350	0	0	0.378835	NA	NA	zero_count
ENSG00000200170.1	Y_RNA	0	0	0.378835	NA	NA	zero_count
ENSG00000200171.1	Y_RNA	0	0	0.378835	NA	NA	zero_count
ENSG00000200174.1	Y_RNA	0	0	0.378835	NA	NA	zero_count
ENSG00000200175.1	RNU6-1309P	0	0	0.378835	NA	NA	zero_count
ENSG00000200176.1	RNU1-19P	0	0	0.378835	NA	NA	zero_count
ENSG00000200179.1	Y_RNA	0	0	0.378835	NA	NA	zero_count
ENSG00000200181.1	SNORD85	0	0	0.378835	NA	NA	zero_count
ENSG00000200183.1	RNU6-238P	0	0	0.378835	NA	NA	zero_count
ENSG00000200184.1	RNU1-20P	0	0	0.378835	NA	NA	zero_count
ENSG00000200189.1	RNU6-832P	0	0	0.378835	NA	NA	zero_count
ENSG00000200191.1	U8	0	0	0.378835	NA	NA	zero_count
ENSG00000200197.1	RNU1-21P	0	0	0.378835	NA	NA	zero_count
ENSG00000200198.1	RN7SKP211	0	0	0.378835	NA	NA	zero_count
ENSG00000200201.1	Y_RNA	0	0	0.378835	NA	NA	zero_count
ENSG00000200204.1	RNU1-22P	0	0	0.378835	NA	NA	zero_count
ENSG00000200206.1	SNORD74	0	0	0.378835	NA	NA	zero_count
ENSG00000200208.1	Y_RNA	0	0	0.378835	NA	NA	zero_count
ENSG00000200209.1	Y_RNA	0	0	0.378835	NA	NA	zero_count
ENSG00000200211.1	RNY4P27	0	0	0.378835	NA	NA	zero_count
ENSG00000200213.1	RNU6-992P	0	0	0.378835	NA	NA	zero_count
ENSG00000200215.2	SNORD113-6	0	0	0.378835	NA	NA	zero_count
ENSG00000200216.1	RNU6-745P	0	0	0.378835	NA	NA	zero_count
ENSG00000200217.1	RNU6-839P	0	0	0.378835	NA	NA	zero_count
ENSG00000200218.1	RNU6-697P	0	0	0.378835	NA	NA	zero_count
ENSG00000200220.1	RNU6-179P	0	0	0.378835	NA	NA	zero_count
ENSG00000200222.1	U3	0	0	0.378835	NA	NA	zero_count
ENSG00000200224.1	RNU6-626P	0	0	0.378835	NA	NA	zero_count
ENSG00000200225.1	RNA5SP382	0	0	0.378835	NA	NA	zero_count
ENSG00000200227.1	RNA5SP197	0	0	0.378835	NA	NA	zero_count
ENSG00000200231.1	RNU1-23P	0	0	0.378835	NA	NA	zero_count
ENSG00000200235.1	SNORA27	0	0	0.378835	NA	NA	zero_count
ENSG00000200237.1	SNORA70	0	0	0.378835	NA	NA	zero_count
ENSG00000200238.1	RNA5SP133	0	0	0.378835	NA	NA	zero_count
ENSG00000200241.1	Y_RNA	0	0	0.378835	NA	NA	zero_count
ENSG00000200243.1	RN7SKP79	0	0	0.378835	NA	NA	zero_count
ENSG00000200246.1	RNA5SP263	0	0	0.378835	NA	NA	zero_count
ENSG00000200247.1	RNU6-254P	0	0	0.378835	NA	NA	zero_count
ENSG00000200248.1	RNA5SP214	0	0	0.378835	NA	NA	zero_count
ENSG00000200250.1	RNU6-1147P	0	0	0.378835	NA	NA	zero_count
ENSG00000200252.1	Y_RNA	0	0	0.378835	NA	NA	zero_count
ENSG00000200253.1	RNU6-529P	0	0	0.378835	NA	NA	zero_count
ENSG00000200254.1	RNU6-536P	0	0	0.378835	NA	NA	zero_count
ENSG00000200256.1	Y_RNA	0	0	0.378835	NA	NA	zero_count
ENSG00000200257.1	RNU6-97P	0	0	0.378835	NA	NA	zero_count
ENSG00000200259.1	SNORD35A	0	0	0.378835	NA	NA	zero_count
ENSG00000200261.1	Y_RNA	0	0	0.378835	NA	NA	zero_count
ENSG00000200262.1	Y_RNA	0	0	0.378835	NA	NA	zero_count
ENSG00000200267.1	RNU6-66P	0	0	0.378835	NA	NA	zero_count
ENSG00000200269.1	RNU6-838P	0	0	0.378835	NA	NA	zero_count
ENSG00000200270.1	Y_RNA	0	0	0.378835	NA	NA	zero_count
ENSG00000200275.1	RNA5SP199	0	0	0.378835	NA	NA	zero_count
ENSG00000200278.1	RNA5SP352	0	0	0.378835	NA	NA	zero_count
ENSG00000200279.1	SNORD114-10	0	0	0.378835	NA	NA	zero_count
ENSG00000200281.1	RNU6-624P	0	0	0.378835	NA	NA	zero_count
ENSG00000200283.1	Y_RNA	0	0	0.378835	NA	NA	zero_count
ENSG00000200287.1	Y_RNA	0	0	0.378835	NA	NA	zero_count
ENSG00000200288.1	SNORA18	0	0	0.378835	NA	NA	zero_count
ENSG00000200291.1	Y_RNA	0	0	0.378835	NA	NA	zero_count
ENSG00000200293.1	RNA5SP393	0	0	0.378835	NA	NA	zero_count
ENSG00000200294.1	SNORA36	0	0	0.378835	NA	NA	zero_count
ENSG00000200295.1	RNU6-527P	0	0	0.378835	NA	NA	zero_count
ENSG00000200296.1	RNU1-83P	0	0	0.378835	NA	NA	zero_count
ENSG00000200298.1	Y_RNA	0	0	0.378835	NA	NA	zero_count
ENSG00000200301.1	RNA5SP483	0	0	0.378835	NA	NA	zero_count
ENSG00000200303.1	RNU6-940P	0	0	0.378835	NA	NA	zero_count
ENSG00000200304.1	RNU6-1255P	0	0	0.378835	NA	NA	zero_count
ENSG00000200305.1	Y_RNA	0	0	0.378835	NA	NA	zero_count
ENSG00000200309.1	Y_RNA	0	0	0.378835	NA	NA	zero_count
ENSG00000200310.1	RNA5SP215	0	0	0.378835	NA	NA	zero_count
ENSG00000200313.1	RNA5-8SP7	0	0	0.378835	NA	NA	zero_count
ENSG00000200314.1	Y_RNA	0	0	0.378835	NA	NA	zero_count
ENSG00000200318.1	U3	0	0	0.378835	NA	NA	zero_count
ENSG00000200325.1	Y_RNA	0	0	0.378835	NA	NA	zero_count
ENSG00000200326.1	RNA5SP391	0	0	0.378835	NA	NA	zero_count
ENSG00000200327.1	RNA5SP62	0	0	0.378835	NA	NA	zero_count
ENSG00000200331.1	RNU6-183P	0	0	0.378835	NA	NA	zero_count
ENSG00000200332.1	Y_RNA	0	0	0.378835	NA	NA	zero_count
ENSG00000200334.1	Y_RNA	0	0	0.378835	NA	NA	zero_count
ENSG00000200336.1	RNA5SP333	0	0	0.378835	NA	NA	zero_count
ENSG00000200338.1	RNU1-49P	0	0	0.378835	NA	NA	zero_count
ENSG00000200340.1	RNU1-105P	0	0	0.378835	NA	NA	zero_count
ENSG00000200343.1	RNA5S8	0	0	0.378835	NA	NA	zero_count
ENSG00000200344.1	Y_RNA	0	0	0.378835	NA	NA	zero_count
ENSG00000200345.2	RNU6-485P	0	0	0.378835	NA	NA	zero_count
ENSG00000200347.1	RNU6-963P	0	0	0.378835	NA	NA	zero_count
ENSG00000200350.1	RNU6-1285P	0	0	0.378835	NA	NA	zero_count
ENSG00000200351.1	Y_RNA	0	0	0.378835	NA	NA	zero_count
ENSG00000200355.1	SNORA72	0	0	0.378835	NA	NA	zero_count
ENSG00000200356.1	RNU6-833P	0	0	0.378835	NA	NA	zero_count
ENSG00000200360.1	RNU6-792P	0	0	0.378835	NA	NA	zero_count
ENSG00000200361.1	Y_RNA	0	0	0.378835	NA	NA	zero_count
ENSG00000200366.1	RNU6-511P	0	0	0.378835	NA	NA	zero_count
ENSG00000200367.1	SNORD113-8	0	0	0.378835	NA	NA	zero_count
ENSG00000200369.1	RNU6-666P	0	0	0.378835	NA	NA	zero_count
ENSG00000200370.1	RNA5S17	0	0	0.378835	NA	NA	zero_count
ENSG00000200372.1	RNU5E-8P	0	0	0.378835	NA	NA	zero_count
ENSG00000200376.1	RNU5E-10P	0	0	0.378835	NA	NA	zero_count
ENSG00000200377.1	SNORD56	0	0	0.378835	NA	NA	zero_count
ENSG00000200378.1	RNU5B-4P	0	0	0.378835	NA	NA	zero_count
ENSG00000200379.1	RN7SKP45	0	0	0.378835	NA	NA	zero_count
ENSG00000200381.1	RNA5S4	0	0	0.378835	NA	NA	zero_count
ENSG00000200385.1	SNORA42	0	0	0.378835	NA	NA	zero_count
ENSG00000200388.1	RNU6-618P	0	0	0.378835	NA	NA	zero_count
ENSG00000200389.1	RNU6-509P	0	0	0.378835	NA	NA	zero_count
ENSG00000200390.1	Y_RNA	0	0	0.378835	NA	NA	zero_count
ENSG00000200391.1	Y_RNA	0	0	0.378835	NA	NA	zero_count
ENSG00000200393.1	RNU6-698P	0	0	0.378835	NA	NA	zero_count
ENSG00000200397.1	Y_RNA	0	0	0.378835	NA	NA	zero_count
ENSG00000200398.1	SNORD115-24	0	0	0.378835	NA	NA	zero_count
ENSG00000200403.1	RNU6-1099P	0	0	0.378835	NA	NA	zero_count
ENSG00000200406.1	SNORD114-23	0	0	0.378835	NA	NA	zero_count
ENSG00000200407.1	RNU6-1169P	0	0	0.378835	NA	NA	zero_count
ENSG00000200408.1	RNA5SP74	0	0	0.378835	NA	NA	zero_count
ENSG00000200411.1	RNA5SP346	0	0	0.378835	NA	NA	zero_count
ENSG00000200413.1	SNORD114-26	0	0	0.378835	NA	NA	zero_count
ENSG00000200418.1	SNORA63	0	0	0.378835	NA	NA	zero_count
ENSG00000200419.1	Y_RNA	0	0	0.378835	NA	NA	zero_count
ENSG00000200421.1	Y_RNA	0	0	0.378835	NA	NA	zero_count
ENSG00000200422.1	SNORD45	0	0	0.378835	NA	NA	zero_count
ENSG00000200424.1	RNU6-1155P	0	0	0.378835	NA	NA	zero_count
ENSG00000200427.1	Y_RNA	0	0	0.378835	NA	NA	zero_count
ENSG00000200428.1	Y_RNA	0	0	0.378835	NA	NA	zero_count
ENSG00000200431.1	RNU4-81P	0	0	0.378835	NA	NA	zero_count
ENSG00000200432.1	Y_RNA	0	0	0.378835	NA	NA	zero_count
ENSG00000200434.1	RNA5-8SP2	0	0	0.378835	NA	NA	zero_count
ENSG00000200436.1	Y_RNA	0	0	0.378835	NA	NA	zero_count
ENSG00000200437.1	RNU6-799P	0	0	0.378835	NA	NA	zero_count
ENSG00000200443.1	RNU6-1066P	0	0	0.378835	NA	NA	zero_count
ENSG00000200444.1	RNU6-1339P	0	0	0.378835	NA	NA	zero_count
ENSG00000200446.1	RNU6-1085P	0	0	0.378835	NA	NA	zero_count
ENSG00000200448.1	Y_RNA	0	0	0.378835	NA	NA	zero_count
ENSG00000200455.1	RNU6-1112P	0	0	0.378835	NA	NA	zero_count
ENSG00000200456.1	RNU6-1097P	0	0	0.378835	NA	NA	zero_count
ENSG00000200462.1	RNU6-727P	0	0	0.378835	NA	NA	zero_count
ENSG00000200463.1	SNORD118	0	0	0.378835	NA	NA	zero_count
ENSG00000200468.1	RNA5SP403	0	0	0.378835	NA	NA	zero_count
ENSG00000200469.1	RNU6-112P	0	0	0.378835	NA	NA	zero_count
ENSG00000200471.1	RNU6-1125P	0	0	0.378835	NA	NA	zero_count
ENSG00000200472.1	RN7SKP44	0	0	0.378835	NA	NA	zero_count
ENSG00000200473.1	RNA5SP507	0	0	0.378835	NA	NA	zero_count
ENSG00000200475.1	RN7SKP162	0	0	0.378835	NA	NA	zero_count
ENSG00000200478.1	SNORD115-41	0	0	0.378835	NA	NA	zero_count
ENSG00000200480.1	SNORD114-28	0	0	0.378835	NA	NA	zero_count
ENSG00000200483.1	RNU6-1017P	0	0	0.378835	NA	NA	zero_count
ENSG00000200484.1	RNU6-1244P	0	0	0.378835	NA	NA	zero_count
ENSG00000200485.1	Y_RNA	0	0	0.378835	NA	NA	zero_count
ENSG00000200486.1	SNORD115-11	0	0	0.378835	NA	NA	zero_count
ENSG00000200487.1	RNA5SP322	0	0	0.378835	NA	NA	zero_count
ENSG00000200492.1	U3	0	0	0.378835	NA	NA	zero_count
ENSG00000200494.1	Y_RNA	0	0	0.378835	NA	NA	zero_count
ENSG00000200495.1	RNU6-1205P	0	0	0.378835	NA	NA	zero_count
ENSG00000200496.1	U8	0	0	0.378835	NA	NA	zero_count
ENSG00000200502.1	Y_RNA	0	0	0.378835	NA	NA	zero_count
ENSG00000200503.1	SNORD115-5	0	0	0.378835	NA	NA	zero_count
ENSG00000200506.1	Y_RNA	0	0	0.378835	NA	NA	zero_count
ENSG00000200508.1	Y_RNA	0	0	0.378835	NA	NA	zero_count
ENSG00000200510.1	RNY4P2	0	0	0.378835	NA	NA	zero_count
ENSG00000200516.1	RNA5SP378	0	0	0.378835	NA	NA	zero_count
ENSG00000200520.1	RNU6-1214P	0	0	0.378835	NA	NA	zero_count
ENSG00000200521.1	Y_RNA	0	0	0.378835	NA	NA	zero_count
ENSG00000200522.1	RNU6-957P	0	0	0.378835	NA	NA	zero_count
ENSG00000200525.1	RNU6-1209P	0	0	0.378835	NA	NA	zero_count
ENSG00000200526.1	RNY4P14	0	0	0.378835	NA	NA	zero_count
ENSG00000200527.1	RNA5SP457	0	0	0.378835	NA	NA	zero_count
ENSG00000200528.1	RNU6-1331P	0	0	0.378835	NA	NA	zero_count
ENSG00000200530.1	SNORD35B	0	0	0.378835	NA	NA	zero_count
ENSG00000200534.1	SNORA33	0	0	0.378835	NA	NA	zero_count
ENSG00000200536.1	SNORA25	0	0	0.378835	NA	NA	zero_count
ENSG00000200537.1	RNY4P6	0	0	0.378835	NA	NA	zero_count
ENSG00000200538.1	U3	0	0	0.378835	NA	NA	zero_count
ENSG00000200544.1	Y_RNA	0	0	0.378835	NA	NA	zero_count
ENSG00000200545.1	U3	0	0	0.378835	NA	NA	zero_count
ENSG00000200547.1	Y_RNA	0	0	0.378835	NA	NA	zero_count
ENSG00000200550.1	RNU6-137P	0	0	0.378835	NA	NA	zero_count
ENSG00000200552.1	Y_RNA	0	0	0.378835	NA	NA	zero_count
ENSG00000200553.1	Y_RNA	0	0	0.378835	NA	NA	zero_count
ENSG00000200554.1	RNU6-1020P	0	0	0.378835	NA	NA	zero_count
ENSG00000200555.1	RNU6-525P	0	0	0.378835	NA	NA	zero_count
ENSG00000200556.1	RNU6-103P	0	0	0.378835	NA	NA	zero_count
ENSG00000200558.1	RNA5SP429	0	0	0.378835	NA	NA	zero_count
ENSG00000200560.1	RNU6-288P	0	0	0.378835	NA	NA	zero_count
ENSG00000200563.1	RNU6-640P	0	0	0.378835	NA	NA	zero_count
ENSG00000200564.1	SNORD115-39	0	0	0.378835	NA	NA	zero_count
ENSG00000200566.1	RNU5F-7P	0	0	0.378835	NA	NA	zero_count
ENSG00000200570.1	RNU6-829P	0	0	0.378835	NA	NA	zero_count
ENSG00000200571.1	RNU6-1284P	0	0	0.378835	NA	NA	zero_count
ENSG00000200572.1	Y_RNA	0	0	0.378835	NA	NA	zero_count
ENSG00000200575.1	RNU6-414P	0	0	0.378835	NA	NA	zero_count
ENSG00000200579.1	Y_RNA	0	0	0.378835	NA	NA	zero_count
ENSG00000200587.1	RNA5SP514	0	0	0.378835	NA	NA	zero_count
ENSG00000200591.1	Y_RNA	0	0	0.378835	NA	NA	zero_count
ENSG00000200593.1	SNORD115-33	0	0	0.378835	NA	NA	zero_count
ENSG00000200594.1	RNU6-824P	0	0	0.378835	NA	NA	zero_count
ENSG00000200597.1	RNU1-87P	0	0	0.378835	NA	NA	zero_count
ENSG00000200600.1	Y_RNA	0	0	0.378835	NA	NA	zero_count
ENSG00000200601.1	RNA5SP50	0	0	0.378835	NA	NA	zero_count
ENSG00000200605.1	Y_RNA	0	0	0.378835	NA	NA	zero_count
ENSG00000200606.1	Y_RNA	0	0	0.378835	NA	NA	zero_count
ENSG00000200608.1	SNORD114-11	0	0	0.378835	NA	NA	zero_count
ENSG00000200610.1	Y_RNA	0	0	0.378835	NA	NA	zero_count
ENSG00000200612.1	SNORD114-25	0	0	0.378835	NA	NA	zero_count
ENSG00000200613.1	RNA5SP349	0	0	0.378835	NA	NA	zero_count
ENSG00000200615.1	Y_RNA	0	0	0.378835	NA	NA	zero_count
ENSG00000200616.1	Y_RNA	0	0	0.378835	NA	NA	zero_count
ENSG00000200619.1	RNA5SP447	0	0	0.378835	NA	NA	zero_count
ENSG00000200620.1	SNORA7	0	0	0.378835	NA	NA	zero_count
ENSG00000200622.1	RNU6-1059P	0	0	0.378835	NA	NA	zero_count
ENSG00000200623.1	SNORD18A	0	0	0.378835	NA	NA	zero_count
ENSG00000200624.1	RNA5S6	0	0	0.378835	NA	NA	zero_count
ENSG00000200626.1	RNA5SP325	0	0	0.378835	NA	NA	zero_count
ENSG00000200629.1	Y_RNA	0	0	0.378835	NA	NA	zero_count
ENSG00000200630.1	Y_RNA	0	0	0.378835	NA	NA	zero_count
ENSG00000200632.1	SNORD113-7	0	0	0.378835	NA	NA	zero_count
ENSG00000200635.1	Y_RNA	0	0	0.378835	NA	NA	zero_count
ENSG00000200636.1	SNORD114-27	0	0	0.378835	NA	NA	zero_count
ENSG00000200637.1	RNU5F-3P	0	0	0.378835	NA	NA	zero_count
ENSG00000200638.1	SNORD115-37	0	0	0.378835	NA	NA	zero_count
ENSG00000200645.1	RNU6-1210P	0	0	0.378835	NA	NA	zero_count
ENSG00000200646.1	Y_RNA	0	0	0.378835	NA	NA	zero_count
ENSG00000200648.1	RNU6-226P	0	0	0.378835	NA	NA	zero_count
ENSG00000200649.1	RNA5SP343	0	0	0.378835	NA	NA	zero_count
ENSG00000200650.1	RNA5SP114	0	0	0.378835	NA	NA	zero_count
ENSG00000200651.1	Y_RNA	0	0	0.378835	NA	NA	zero_count
ENSG00000200652.1	SNORA25	0	0	0.378835	NA	NA	zero_count
ENSG00000200653.1	RNU4-92P	0	0	0.378835	NA	NA	zero_count
ENSG00000200656.1	SNORA5B	0	0	0.378835	NA	NA	zero_count
ENSG00000200658.1	Y_RNA	0	0	0.378835	NA	NA	zero_count
ENSG00000200661.1	SNORD116-10	0	0	0.378835	NA	NA	zero_count
ENSG00000200662.1	Y_RNA	0	0	0.378835	NA	NA	zero_count
ENSG00000200664.1	Y_RNA	0	0	0.378835	NA	NA	zero_count
ENSG00000200665.1	RNU6-1188P	0	0	0.378835	NA	NA	zero_count
ENSG00000200670.1	RNU6-912P	0	0	0.378835	NA	NA	zero_count
ENSG00000200673.1	RN7SKP174	0	0	0.378835	NA	NA	zero_count
ENSG00000200677.1	SNORD18	0	0	0.378835	NA	NA	zero_count
ENSG00000200680.1	SNORD115-4	0	0	0.378835	NA	NA	zero_count
ENSG00000200681.1	RNU6-263P	0	0	0.378835	NA	NA	zero_count
ENSG00000200683.1	RNU6-379P	0	0	0.378835	NA	NA	zero_count
ENSG00000200685.1	Y_RNA	0	0	0.378835	NA	NA	zero_count
ENSG00000200686.1	RNY3P3	0	0	0.378835	NA	NA	zero_count
ENSG00000200687.1	RNA5SP335	0	0	0.378835	NA	NA	zero_count
ENSG00000200688.1	Y_RNA	0	0	0.378835	NA	NA	zero_count
ENSG00000200693.1	U3	0	0	0.378835	NA	NA	zero_count
ENSG00000200701.1	RNU6-674P	0	0	0.378835	NA	NA	zero_count
ENSG00000200702.1	Y_RNA	0	0	0.378835	NA	NA	zero_count
ENSG00000200703.1	RNU6-873P	0	0	0.378835	NA	NA	zero_count
ENSG00000200706.1	SNORD45	0	0	0.378835	NA	NA	zero_count
ENSG00000200708.1	RN7SKP93	0	0	0.378835	NA	NA	zero_count
ENSG00000200709.1	RNA5SP27	0	0	0.378835	NA	NA	zero_count
ENSG00000200711.1	RNA5SP28	0	0	0.378835	NA	NA	zero_count
ENSG00000200713.1	RNU6-682P	0	0	0.378835	NA	NA	zero_count
ENSG00000200714.1	Y_RNA	0	0	0.378835	NA	NA	zero_count
ENSG00000200718.1	RN7SKP103	0	0	0.378835	NA	NA	zero_count
ENSG00000200719.1	RNA5SP260	0	0	0.378835	NA	NA	zero_count
ENSG00000200720.1	RNU6-931P	0	0	0.378835	NA	NA	zero_count
ENSG00000200726.1	SNORD115-8	0	0	0.378835	NA	NA	zero_count
ENSG00000200728.1	RNU6-271P	0	0	0.378835	NA	NA	zero_count
ENSG00000200731.1	RNU1-124P	0	0	0.378835	NA	NA	zero_count
ENSG00000200732.1	RNU6-194P	0	0	0.378835	NA	NA	zero_count
ENSG00000200733.1	SNORD38	0	0	0.378835	NA	NA	zero_count
ENSG00000200735.1	RNY4P8	0	0	0.378835	NA	NA	zero_count
ENSG00000200738.1	RNA5SP472	0	0	0.378835	NA	NA	zero_count
ENSG00000200741.1	RNA5SP161	0	0	0.378835	NA	NA	zero_count
ENSG00000200742.1	Y_RNA	0	0	0.378835	NA	NA	zero_count
ENSG00000200745.1	RNU1-31P	0	0	0.378835	NA	NA	zero_count
ENSG00000200750.1	Y_RNA	0	0	0.378835	NA	NA	zero_count
ENSG00000200752.1	Y_RNA	0	0	0.378835	NA	NA	zero_count
ENSG00000200753.1	SNORD56	0	0	0.378835	NA	NA	zero_count
ENSG00000200754.1	Y_RNA	0	0	0.378835	NA	NA	zero_count
ENSG00000200755.1	RNA5SP68	0	0	0.378835	NA	NA	zero_count
ENSG00000200756.1	RNU6-236P	0	0	0.378835	NA	NA	zero_count
ENSG00000200757.1	SNORD115-16	0	0	0.378835	NA	NA	zero_count
ENSG00000200759.1	RNU6-884P	0	0	0.378835	NA	NA	zero_count
ENSG00000200761.1	RN7SKP113	0	0	0.378835	NA	NA	zero_count
ENSG00000200763.1	RNU6-961P	0	0	0.378835	NA	NA	zero_count
ENSG00000200764.1	Y_RNA	0	0	0.378835	NA	NA	zero_count
ENSG00000200769.1	Y_RNA	0	0	0.378835	NA	NA	zero_count
ENSG00000200774.1	RNU6-478P	0	0	0.378835	NA	NA	zero_count
ENSG00000200779.1	RNU6-105P	0	0	0.378835	NA	NA	zero_count
ENSG00000200783.1	RN7SKP180	0	0	0.378835	NA	NA	zero_count
ENSG00000200786.1	RNA5SP234	0	0	0.378835	NA	NA	zero_count
ENSG00000200788.1	Y_RNA	0	0	0.378835	NA	NA	zero_count
ENSG00000200789.1	RNU1-65P	0	0	0.378835	NA	NA	zero_count
ENSG00000200790.1	RNU6-631P	0	0	0.378835	NA	NA	zero_count
ENSG00000200792.1	SNORA80	0	0	0.378835	NA	NA	zero_count
ENSG00000200794.1	RN7SKP250	0	0	0.378835	NA	NA	zero_count
ENSG00000200796.1	RNU6-753P	0	0	0.378835	NA	NA	zero_count
ENSG00000200799.1	RNU6-770P	0	0	0.378835	NA	NA	zero_count
ENSG00000200800.1	RNU1-130P	0	0	0.378835	NA	NA	zero_count
ENSG00000200801.1	SNORD115-28	0	0	0.378835	NA	NA	zero_count
ENSG00000200806.1	RNA5SP275	0	0	0.378835	NA	NA	zero_count
ENSG00000200807.1	RNU1-32P	0	0	0.378835	NA	NA	zero_count
ENSG00000200812.1	SNORD115-6	0	0	0.378835	NA	NA	zero_count
ENSG00000200814.1	RNU6-595P	0	0	0.378835	NA	NA	zero_count
ENSG00000200815.1	RNU6-1091P	0	0	0.378835	NA	NA	zero_count
ENSG00000200817.1	RNU6-899P	0	0	0.378835	NA	NA	zero_count
ENSG00000200818.1	RNU6-1204P	0	0	0.378835	NA	NA	zero_count
ENSG00000200822.1	Y_RNA	0	0	0.378835	NA	NA	zero_count
ENSG00000200823.1	SNORD114-2	0	0	0.378835	NA	NA	zero_count
ENSG00000200827.1	RNU6-324P	0	0	0.378835	NA	NA	zero_count
ENSG00000200829.1	Y_RNA	0	0	0.378835	NA	NA	zero_count
ENSG00000200830.1	RN7SKP134	0	0	0.378835	NA	NA	zero_count
ENSG00000200831.1	SNORD36B	0	0	0.378835	NA	NA	zero_count
ENSG00000200832.1	SNORD114-4	0	0	0.378835	NA	NA	zero_count
ENSG00000200833.1	Y_RNA	0	0	0.378835	NA	NA	zero_count
ENSG00000200834.1	Y_RNA	0	0	0.378835	NA	NA	zero_count
ENSG00000200839.1	RNA5SP48	0	0	0.378835	NA	NA	zero_count
ENSG00000200840.1	RNU6-82P	0	0	0.378835	NA	NA	zero_count
ENSG00000200842.1	Y_RNA	0	0	0.378835	NA	NA	zero_count
ENSG00000200843.1	RNY4P4	0	0	0.378835	NA	NA	zero_count
ENSG00000200847.1	Y_RNA	0	0	0.378835	NA	NA	zero_count
ENSG00000200849.1	Y_RNA	0	0	0.378835	NA	NA	zero_count
ENSG00000200852.1	RNA5SP499	0	0	0.378835	NA	NA	zero_count
ENSG00000200855.1	Y_RNA	0	0	0.378835	NA	NA	zero_count
ENSG00000200857.1	Y_RNA	0	0	0.378835	NA	NA	zero_count
ENSG00000200860.1	Y_RNA	0	0	0.378835	NA	NA	zero_count
ENSG00000200867.1	RN7SKP36	0	0	0.378835	NA	NA	zero_count
ENSG00000200869.1	RNU6-457P	0	0	0.378835	NA	NA	zero_count
ENSG00000200871.1	RNU6-810P	0	0	0.378835	NA	NA	zero_count
ENSG00000200872.1	RNA5SP456	0	0	0.378835	NA	NA	zero_count
ENSG00000200873.1	RNA5SP399	0	0	0.378835	NA	NA	zero_count
ENSG00000200874.1	Y_RNA	0	0	0.378835	NA	NA	zero_count
ENSG00000200875.1	RNU6-340P	0	0	0.378835	NA	NA	zero_count
ENSG00000200877.1	RNU6-560P	0	0	0.378835	NA	NA	zero_count
ENSG00000200879.1	SNORD14E	0	0	0.378835	NA	NA	zero_count
ENSG00000200882.1	RNU6-681P	0	0	0.378835	NA	NA	zero_count
ENSG00000200883.1	Y_RNA	0	0	0.378835	NA	NA	zero_count
ENSG00000200884.1	Y_RNA	0	0	0.378835	NA	NA	zero_count
ENSG00000200885.1	RNU1-146P	0	0	0.378835	NA	NA	zero_count
ENSG00000200887.1	RNU6-598P	0	0	0.378835	NA	NA	zero_count
ENSG00000200888.1	Y_RNA	0	0	0.378835	NA	NA	zero_count
ENSG00000200889.1	RNU4-13P	0	0	0.378835	NA	NA	zero_count
ENSG00000200890.1	RNA5SP99	0	0	0.378835	NA	NA	zero_count
ENSG00000200891.1	SNORD74	0	0	0.378835	NA	NA	zero_count
ENSG00000200893.1	RNU6-944P	0	0	0.378835	NA	NA	zero_count
ENSG00000200897.1	SNORD74	0	0	0.378835	NA	NA	zero_count
ENSG00000200898.1	RNU6-1243P	0	0	0.378835	NA	NA	zero_count
ENSG00000200902.1	RNU6-627P	0	0	0.378835	NA	NA	zero_count
ENSG00000200903.1	RNU1-42P	0	0	0.378835	NA	NA	zero_count
ENSG00000200906.1	RNU6-854P	0	0	0.378835	NA	NA	zero_count
ENSG00000200914.1	RNA5SP435	0	0	0.378835	NA	NA	zero_count
ENSG00000200917.1	RNU6-553P	0	0	0.378835	NA	NA	zero_count
ENSG00000200922.1	Y_RNA	0	0	0.378835	NA	NA	zero_count
ENSG00000200924.1	RNU6-1048P	0	0	0.378835	NA	NA	zero_count
ENSG00000200926.1	RNU6-960P	0	0	0.378835	NA	NA	zero_count
ENSG00000200935.1	RNU6-1090P	0	0	0.378835	NA	NA	zero_count
ENSG00000200941.1	RNU6-694P	0	0	0.378835	NA	NA	zero_count
ENSG00000200942.1	RNU6-501P	0	0	0.378835	NA	NA	zero_count
ENSG00000200949.1	SNORD115-32	0	0	0.378835	NA	NA	zero_count
ENSG00000200953.1	Y_RNA	0	0	0.378835	NA	NA	zero_count
ENSG00000200957.1	RNU6-801P	0	0	0.378835	NA	NA	zero_count
ENSG00000200963.1	RNU6-289P	0	0	0.378835	NA	NA	zero_count
ENSG00000200966.1	RN7SKP87	0	0	0.378835	NA	NA	zero_count
ENSG00000200969.1	SNORD95	0	0	0.378835	NA	NA	zero_count
ENSG00000200972.1	RNU5A-8P	0	0	0.378835	NA	NA	zero_count
ENSG00000200974.1	RNU4-87P	0	0	0.378835	NA	NA	zero_count
ENSG00000200975.1	RNU1-7P	0	0	0.378835	NA	NA	zero_count
ENSG00000200976.1	Y_RNA	0	0	0.378835	NA	NA	zero_count
ENSG00000200980.1	Y_RNA	0	0	0.378835	NA	NA	zero_count
ENSG00000200982.1	Y_RNA	0	0	0.378835	NA	NA	zero_count
ENSG00000200983.1	SNORA3	0	0	0.378835	NA	NA	zero_count
ENSG00000200985.1	RNA5SP493	0	0	0.378835	NA	NA	zero_count
ENSG00000200986.1	RNU6-819P	0	0	0.378835	NA	NA	zero_count
ENSG00000200987.1	SNORD115-30	0	0	0.378835	NA	NA	zero_count
ENSG00000200991.1	SNORA25	0	0	0.378835	NA	NA	zero_count
ENSG00000200998.1	Y_RNA	0	0	0.378835	NA	NA	zero_count
ENSG00000200999.1	SNORD74	0	0	0.378835	NA	NA	zero_count
ENSG00000201000.1	RNA5SP516	0	0	0.378835	NA	NA	zero_count
ENSG00000201001.1	RNU6-270P	0	0	0.378835	NA	NA	zero_count
ENSG00000201003.1	SNORA58	0	0	0.378835	NA	NA	zero_count
ENSG00000201006.1	Y_RNA	0	0	0.378835	NA	NA	zero_count
ENSG00000201009.1	SNORD46	0	0	0.378835	NA	NA	zero_count
ENSG00000201010.1	RN7SKP224	0	0	0.378835	NA	NA	zero_count
ENSG00000201012.1	Y_RNA	0	0	0.378835	NA	NA	zero_count
ENSG00000201013.1	Y_RNA	0	0	0.378835	NA	NA	zero_count
ENSG00000201014.1	RNA5SP232	0	0	0.378835	NA	NA	zero_count
ENSG00000201015.1	RNU6-280P	0	0	0.378835	NA	NA	zero_count
ENSG00000201016.1	RNU6-374P	0	0	0.378835	NA	NA	zero_count
ENSG00000201021.1	RNU6-743P	0	0	0.378835	NA	NA	zero_count
ENSG00000201023.1	Y_RNA	0	0	0.378835	NA	NA	zero_count
ENSG00000201025.1	SNORD74	0	0	0.378835	NA	NA	zero_count
ENSG00000201026.1	Y_RNA	0	0	0.378835	NA	NA	zero_count
ENSG00000201027.1	RN7SKP107	0	0	0.378835	NA	NA	zero_count
ENSG00000201028.1	RNU6-151P	0	0	0.378835	NA	NA	zero_count
ENSG00000201031.1	Y_RNA	0	0	0.378835	NA	NA	zero_count
ENSG00000201032.1	RNU6-704P	0	0	0.378835	NA	NA	zero_count
ENSG00000201033.1	RNU1-96P	0	0	0.378835	NA	NA	zero_count
ENSG00000201034.1	Y_RNA	0	0	0.378835	NA	NA	zero_count
ENSG00000201035.1	RNA5SP469	0	0	0.378835	NA	NA	zero_count
ENSG00000201036.1	SNORD113	0	0	0.378835	NA	NA	zero_count
ENSG00000201041.1	RNA5SP242	0	0	0.378835	NA	NA	zero_count
ENSG00000201042.1	SNORA38	0	0	0.378835	NA	NA	zero_count
ENSG00000201044.1	RNU6-268P	0	0	0.378835	NA	NA	zero_count
ENSG00000201047.1	Y_RNA	0	0	0.378835	NA	NA	zero_count
ENSG00000201048.1	Y_RNA	0	0	0.378835	NA	NA	zero_count
ENSG00000201050.1	RNU6-668P	0	0	0.378835	NA	NA	zero_count
ENSG00000201059.1	RNA5SP336	0	0	0.378835	NA	NA	zero_count
ENSG00000201065.1	RNU6-461P	0	0	0.378835	NA	NA	zero_count
ENSG00000201066.1	RN7SKP280	0	0	0.378835	NA	NA	zero_count
ENSG00000201070.1	RNU4-84P	0	0	0.378835	NA	NA	zero_count
ENSG00000201071.1	Y_RNA	0	0	0.378835	NA	NA	zero_count
ENSG00000201074.1	Y_RNA	0	0	0.378835	NA	NA	zero_count
ENSG00000201075.1	Y_RNA	0	0	0.378835	NA	NA	zero_count
ENSG00000201076.1	RNU4-51P	0	0	0.378835	NA	NA	zero_count
ENSG00000201077.1	RNU6-188P	0	0	0.378835	NA	NA	zero_count
ENSG00000201078.1	RN7SKP214	0	0	0.378835	NA	NA	zero_count
ENSG00000201080.1	RNU6-372P	0	0	0.378835	NA	NA	zero_count
ENSG00000201084.1	Y_RNA	0	0	0.378835	NA	NA	zero_count
ENSG00000201085.1	RNU6-173P	0	0	0.378835	NA	NA	zero_count
ENSG00000201086.1	RNA5SP394	0	0	0.378835	NA	NA	zero_count
ENSG00000201088.1	Y_RNA	0	0	0.378835	NA	NA	zero_count
ENSG00000201095.1	RNU6-266P	0	0	0.378835	NA	NA	zero_count
ENSG00000201096.1	RNA5SP387	0	0	0.378835	NA	NA	zero_count
ENSG00000201097.1	RNU6-366P	0	0	0.378835	NA	NA	zero_count
ENSG00000201102.1	Y_RNA	0	0	0.378835	NA	NA	zero_count
ENSG00000201104.1	RNU6-11P	0	0	0.378835	NA	NA	zero_count
ENSG00000201105.1	RNU1-137P	0	0	0.378835	NA	NA	zero_count
ENSG00000201109.1	RNA5SP245	0	0	0.378835	NA	NA	zero_count
ENSG00000201113.1	RNU6-647P	0	0	0.378835	NA	NA	zero_count
ENSG00000201114.1	Y_RNA	0	0	0.378835	NA	NA	zero_count
ENSG00000201118.1	Y_RNA	0	0	0.378835	NA	NA	zero_count
ENSG00000201119.1	RNU1-33P	0	0	0.378835	NA	NA	zero_count
ENSG00000201121.1	Y_RNA	0	0	0.378835	NA	NA	zero_count
ENSG00000201126.1	RNU6-773P	0	0	0.378835	NA	NA	zero_count
ENSG00000201129.1	SNORA58	0	0	0.378835	NA	NA	zero_count
ENSG00000201133.1	SNORA4	0	0	0.378835	NA	NA	zero_count
ENSG00000201134.1	Y_RNA	0	0	0.378835	NA	NA	zero_count
ENSG00000201135.1	RNU6-777P	0	0	0.378835	NA	NA	zero_count
ENSG00000201136.1	RNU6-353P	0	0	0.378835	NA	NA	zero_count
ENSG00000201138.1	Y_RNA	0	0	0.378835	NA	NA	zero_count
ENSG00000201140.1	RN7SKP128	0	0	0.378835	NA	NA	zero_count
ENSG00000201142.1	RNVU1-8	0	0	0.378835	NA	NA	zero_count
ENSG00000201143.1	SNORD115-42	0	0	0.378835	NA	NA	zero_count
ENSG00000201145.1	RNA5SP175	0	0	0.378835	NA	NA	zero_count
ENSG00000201148.1	RNA5SP42	0	0	0.378835	NA	NA	zero_count
ENSG00000201151.1	SNORD56	0	0	0.378835	NA	NA	zero_count
ENSG00000201153.1	RNU6-371P	0	0	0.378835	NA	NA	zero_count
ENSG00000201155.1	RNU1-24P	0	0	0.378835	NA	NA	zero_count
ENSG00000201157.1	SNORA62	0	0	0.378835	NA	NA	zero_count
ENSG00000201160.1	Y_RNA	0	0	0.378835	NA	NA	zero_count
ENSG00000201161.1	RN7SKP10	0	0	0.378835	NA	NA	zero_count
ENSG00000201162.1	RNU6-454P	0	0	0.378835	NA	NA	zero_count
ENSG00000201164.1	RNU4-36P	0	0	0.378835	NA	NA	zero_count
ENSG00000201165.1	RNU6-1229P	0	0	0.378835	NA	NA	zero_count
ENSG00000201168.1	RNA5SP368	0	0	0.378835	NA	NA	zero_count
ENSG00000201170.1	RNU1-132P	0	0	0.378835	NA	NA	zero_count
ENSG00000201176.1	RNU6-853P	0	0	0.378835	NA	NA	zero_count
ENSG00000201178.1	Y_RNA	0	0	0.378835	NA	NA	zero_count
ENSG00000201179.1	RNU6-1322P	0	0	0.378835	NA	NA	zero_count
ENSG00000201180.1	RNU6-115P	0	0	0.378835	NA	NA	zero_count
ENSG00000201182.1	RNU6-670P	0	0	0.378835	NA	NA	zero_count
ENSG00000201184.1	RNU4-68P	0	0	0.378835	NA	NA	zero_count
ENSG00000201185.1	RNA5SP202	0	0	0.378835	NA	NA	zero_count
ENSG00000201186.1	RNU4-33P	0	0	0.378835	NA	NA	zero_count
ENSG00000201196.1	Y_RNA	0	0	0.378835	NA	NA	zero_count
ENSG00000201198.1	RNU6-879P	0	0	0.378835	NA	NA	zero_count
ENSG00000201204.1	Y_RNA	0	0	0.378835	NA	NA	zero_count
ENSG00000201207.1	Y_RNA	0	0	0.378835	NA	NA	zero_count
ENSG00000201208.1	Y_RNA	0	0	0.378835	NA	NA	zero_count
ENSG00000201209.1	SNORD42	0	0	0.378835	NA	NA	zero_count
ENSG00000201210.1	RNA5SP139	0	0	0.378835	NA	NA	zero_count
ENSG00000201216.1	Y_RNA	0	0	0.378835	NA	NA	zero_count
ENSG00000201217.1	Y_RNA	0	0	0.378835	NA	NA	zero_count
ENSG00000201218.1	Y_RNA	0	0	0.378835	NA	NA	zero_count
ENSG00000201221.1	RNU4-40P	0	0	0.378835	NA	NA	zero_count
ENSG00000201223.1	RNU6-1305P	0	0	0.378835	NA	NA	zero_count
ENSG00000201227.1	RNA5-8SP3	0	0	0.378835	NA	NA	zero_count
ENSG00000201228.1	Y_RNA	0	0	0.378835	NA	NA	zero_count
ENSG00000201231.1	RNU4-50P	0	0	0.378835	NA	NA	zero_count
ENSG00000201239.1	Y_RNA	0	0	0.378835	NA	NA	zero_count
ENSG00000201240.1	SNORD114-9	0	0	0.378835	NA	NA	zero_count
ENSG00000201241.1	RNU6-978P	0	0	0.378835	NA	NA	zero_count
ENSG00000201242.1	RNY1P1	0	0	0.378835	NA	NA	zero_count
ENSG00000201243.1	RNU6-654P	0	0	0.378835	NA	NA	zero_count
ENSG00000201245.1	SNORA25	0	0	0.378835	NA	NA	zero_count
ENSG00000201247.1	SNORD114-13	0	0	0.378835	NA	NA	zero_count
ENSG00000201253.1	RNU4-10P	0	0	0.378835	NA	NA	zero_count
ENSG00000201255.1	RNU6-990P	0	0	0.378835	NA	NA	zero_count
ENSG00000201260.1	RNU6-1075P	0	0	0.378835	NA	NA	zero_count
ENSG00000201263.1	SNORD114-6	0	0	0.378835	NA	NA	zero_count
ENSG00000201264.1	SNORD73	0	0	0.378835	NA	NA	zero_count
ENSG00000201270.1	RNU6-755P	0	0	0.378835	NA	NA	zero_count
ENSG00000201271.1	RNU1-112P	0	0	0.378835	NA	NA	zero_count
ENSG00000201273.1	RNU6-776P	0	0	0.378835	NA	NA	zero_count
ENSG00000201274.1	RNA5SP192	0	0	0.378835	NA	NA	zero_count
ENSG00000201277.1	Y_RNA	0	0	0.378835	NA	NA	zero_count
ENSG00000201279.1	Y_RNA	0	0	0.378835	NA	NA	zero_count
ENSG00000201282.1	Y_RNA	0	0	0.378835	NA	NA	zero_count
ENSG00000201283.1	RNU6-489P	0	0	0.378835	NA	NA	zero_count
ENSG00000201285.1	5S_rRNA	0	0	0.378835	NA	NA	zero_count
ENSG00000201287.1	RN7SKP171	0	0	0.378835	NA	NA	zero_count
ENSG00000201288.1	RNU6-1047P	0	0	0.378835	NA	NA	zero_count
ENSG00000201289.1	RN7SKP76	0	0	0.378835	NA	NA	zero_count
ENSG00000201291.1	RNU1-34P	0	0	0.378835	NA	NA	zero_count
ENSG00000201292.1	RNU6-153P	0	0	0.378835	NA	NA	zero_count
ENSG00000201294.1	RNU6-1019P	0	0	0.378835	NA	NA	zero_count
ENSG00000201296.1	RNU4-41P	0	0	0.378835	NA	NA	zero_count
ENSG00000201297.1	Y_RNA	0	0	0.378835	NA	NA	zero_count
ENSG00000201298.1	RNU6-1164P	0	0	0.378835	NA	NA	zero_count
ENSG00000201300.1	SNORD115-27	0	0	0.378835	NA	NA	zero_count
ENSG00000201301.1	RNA5SP130	0	0	0.378835	NA	NA	zero_count
ENSG00000201308.1	RNU6-512P	0	0	0.378835	NA	NA	zero_count
ENSG00000201309.1	Y_RNA	0	0	0.378835	NA	NA	zero_count
ENSG00000201311.1	Y_RNA	0	0	0.378835	NA	NA	zero_count
ENSG00000201312.1	RNA5SP72	0	0	0.378835	NA	NA	zero_count
ENSG00000201314.1	Y_RNA	0	0	0.378835	NA	NA	zero_count
ENSG00000201315.1	RN7SKP227	0	0	0.378835	NA	NA	zero_count
ENSG00000201316.1	SNORA7	0	0	0.378835	NA	NA	zero_count
ENSG00000201317.1	RNU4-59P	0	0	0.378835	NA	NA	zero_count
ENSG00000201318.1	SNORD114-30	0	0	0.378835	NA	NA	zero_count
ENSG00000201321.1	RNA5S9	0	0	0.378835	NA	NA	zero_count
ENSG00000201324.1	RNU6-361P	0	0	0.378835	NA	NA	zero_count
ENSG00000201325.1	RNA5SP142	0	0	0.378835	NA	NA	zero_count
ENSG00000201326.1	SNORD115-22	0	0	0.378835	NA	NA	zero_count
ENSG00000201329.1	U3	0	0	0.378835	NA	NA	zero_count
ENSG00000201330.1	SNORD32B	0	0	0.378835	NA	NA	zero_count
ENSG00000201331.1	SNORD115-23	0	0	0.378835	NA	NA	zero_count
ENSG00000201339.1	Y_RNA	0	0	0.378835	NA	NA	zero_count
ENSG00000201340.1	Y_RNA	0	0	0.378835	NA	NA	zero_count
ENSG00000201341.1	RNU6-421P	0	0	0.378835	NA	NA	zero_count
ENSG00000201342.1	RNU4-38P	0	0	0.378835	NA	NA	zero_count
ENSG00000201343.1	Y_RNA	0	0	0.378835	NA	NA	zero_count
ENSG00000201346.1	U3	0	0	0.378835	NA	NA	zero_count
ENSG00000201347.1	RNA5SP69	0	0	0.378835	NA	NA	zero_count
ENSG00000201348.1	RNU105B	0	0	0.378835	NA	NA	zero_count
ENSG00000201351.1	Y_RNA	0	0	0.378835	NA	NA	zero_count
ENSG00000201354.1	Y_RNA	0	0	0.378835	NA	NA	zero_count
ENSG00000201355.1	RNA5S14	0	0	0.378835	NA	NA	zero_count
ENSG00000201356.1	RNA5SP500	0	0	0.378835	NA	NA	zero_count
ENSG00000201358.1	RN7SKP193	0	0	0.378835	NA	NA	zero_count
ENSG00000201361.1	RNA5SP433	0	0	0.378835	NA	NA	zero_count
ENSG00000201363.1	Y_RNA	0	0	0.378835	NA	NA	zero_count
ENSG00000201364.1	RN7SKP37	0	0	0.378835	NA	NA	zero_count
ENSG00000201365.1	Y_RNA	0	0	0.378835	NA	NA	zero_count
ENSG00000201367.1	RNU6-522P	0	0	0.378835	NA	NA	zero_count
ENSG00000201368.1	U3	0	0	0.378835	NA	NA	zero_count
ENSG00000201370.1	Y_RNA	0	0	0.378835	NA	NA	zero_count
ENSG00000201371.1	Y_RNA	0	0	0.378835	NA	NA	zero_count
ENSG00000201372.1	RNU6-1251P	0	0	0.378835	NA	NA	zero_count
ENSG00000201376.1	SNORA70	0	0	0.378835	NA	NA	zero_count
ENSG00000201377.1	RNY4P23	0	0	0.378835	NA	NA	zero_count
ENSG00000201378.1	Y_RNA	0	0	0.378835	NA	NA	zero_count
ENSG00000201379.1	RNU4-76P	0	0	0.378835	NA	NA	zero_count
ENSG00000201382.1	RNU6-558P	0	0	0.378835	NA	NA	zero_count
ENSG00000201384.1	SNORA32	0	0	0.378835	NA	NA	zero_count
ENSG00000201386.1	RNU6-1163P	0	0	0.378835	NA	NA	zero_count
ENSG00000201388.1	SNORA68	0	0	0.378835	NA	NA	zero_count
ENSG00000201390.1	RNU6-1141P	0	0	0.378835	NA	NA	zero_count
ENSG00000201392.1	RNU6-1078P	0	0	0.378835	NA	NA	zero_count
ENSG00000201393.1	SNORA71	0	0	0.378835	NA	NA	zero_count
ENSG00000201394.1	RNA5SP140	0	0	0.378835	NA	NA	zero_count
ENSG00000201395.1	RN7SKP257	0	0	0.378835	NA	NA	zero_count
ENSG00000201398.1	U8	0	0	0.378835	NA	NA	zero_count
ENSG00000201403.1	SNORD14B	0	0	0.378835	NA	NA	zero_count
ENSG00000201405.1	Y_RNA	0	0	0.378835	NA	NA	zero_count
ENSG00000201407.1	SNORA68	0	0	0.378835	NA	NA	zero_count
ENSG00000201410.1	snoZ40	0	0	0.378835	NA	NA	zero_count
ENSG00000201412.1	Y_RNA	0	0	0.378835	NA	NA	zero_count
ENSG00000201413.1	RNA5SP141	0	0	0.378835	NA	NA	zero_count
ENSG00000201415.1	RNA5SP204	0	0	0.378835	NA	NA	zero_count
ENSG00000201420.1	RNA5SP512	0	0	0.378835	NA	NA	zero_count
ENSG00000201421.1	Y_RNA	0	0	0.378835	NA	NA	zero_count
ENSG00000201423.1	RN7SKP246	0	0	0.378835	NA	NA	zero_count
ENSG00000201425.1	Y_RNA	0	0	0.378835	NA	NA	zero_count
ENSG00000201426.1	Y_RNA	0	0	0.378835	NA	NA	zero_count
ENSG00000201431.1	RNU6-1277P	0	0	0.378835	NA	NA	zero_count
ENSG00000201432.1	Y_RNA	0	0	0.378835	NA	NA	zero_count
ENSG00000201433.1	RNU6-335P	0	0	0.378835	NA	NA	zero_count
ENSG00000201435.1	RNU4-24P	0	0	0.378835	NA	NA	zero_count
ENSG00000201436.1	RNU6-660P	0	0	0.378835	NA	NA	zero_count
ENSG00000201439.1	RNU4-67P	0	0	0.378835	NA	NA	zero_count
ENSG00000201440.1	RNA5SP515	0	0	0.378835	NA	NA	zero_count
ENSG00000201441.1	RNU6-646P	0	0	0.378835	NA	NA	zero_count
ENSG00000201442.1	Y_RNA	0	0	0.378835	NA	NA	zero_count
ENSG00000201443.1	RNU6-309P	0	0	0.378835	NA	NA	zero_count
ENSG00000201444.1	RNU6-1082P	0	0	0.378835	NA	NA	zero_count
ENSG00000201447.1	RNA5SP509	0	0	0.378835	NA	NA	zero_count
ENSG00000201448.1	SNORA63	0	0	0.378835	NA	NA	zero_count
ENSG00000201450.1	RNU6-149P	0	0	0.378835	NA	NA	zero_count
ENSG00000201451.1	Y_RNA	0	0	0.378835	NA	NA	zero_count
ENSG00000201452.1	RNU6-1317P	0	0	0.378835	NA	NA	zero_count
ENSG00000201457.1	SNORA55	0	0	0.378835	NA	NA	zero_count
ENSG00000201458.1	RNU4-4P	0	0	0.378835	NA	NA	zero_count
ENSG00000201464.1	Y_RNA	0	0	0.378835	NA	NA	zero_count
ENSG00000201465.1	SNORA51	0	0	0.378835	NA	NA	zero_count
ENSG00000201466.1	Y_RNA	0	0	0.378835	NA	NA	zero_count
ENSG00000201467.1	SNORA16	0	0	0.378835	NA	NA	zero_count
ENSG00000201469.1	RNA5SP379	0	0	0.378835	NA	NA	zero_count
ENSG00000201470.1	RNY4P7	0	0	0.378835	NA	NA	zero_count
ENSG00000201474.1	RNU6-164P	0	0	0.378835	NA	NA	zero_count
ENSG00000201476.1	RNA5SP353	0	0	0.378835	NA	NA	zero_count
ENSG00000201482.1	SNORD115-17	0	0	0.378835	NA	NA	zero_count
ENSG00000201483.1	Y_RNA	0	0	0.378835	NA	NA	zero_count
ENSG00000201487.1	SNORD45B	0	0	0.378835	NA	NA	zero_count
ENSG00000201489.1	Y_RNA	0	0	0.378835	NA	NA	zero_count
ENSG00000201491.1	RNU4-75P	0	0	0.378835	NA	NA	zero_count
ENSG00000201492.1	RNA5SP78	0	0	0.378835	NA	NA	zero_count
ENSG00000201493.1	RNU1-141P	0	0	0.378835	NA	NA	zero_count
ENSG00000201496.1	RN7SKP275	0	0	0.378835	NA	NA	zero_count
ENSG00000201498.1	Y_RNA	0	0	0.378835	NA	NA	zero_count
ENSG00000201499.1	RNU6-312P	0	0	0.378835	NA	NA	zero_count
ENSG00000201500.1	SNORD113	0	0	0.378835	NA	NA	zero_count
ENSG00000201501.1	Y_RNA	0	0	0.378835	NA	NA	zero_count
ENSG00000201502.1	SNORD74	0	0	0.378835	NA	NA	zero_count
ENSG00000201509.1	Y_RNA	0	0	0.378835	NA	NA	zero_count
ENSG00000201510.1	RN7SKP217	0	0	0.378835	NA	NA	zero_count
ENSG00000201511.1	Y_RNA	0	0	0.378835	NA	NA	zero_count
ENSG00000201516.1	SNORA51	0	0	0.378835	NA	NA	zero_count
ENSG00000201517.1	RNU6-707P	0	0	0.378835	NA	NA	zero_count
ENSG00000201518.1	RNA5SP513	0	0	0.378835	NA	NA	zero_count
ENSG00000201519.1	RNU6-645P	0	0	0.378835	NA	NA	zero_count
ENSG00000201523.1	RNA5SP205	0	0	0.378835	NA	NA	zero_count
ENSG00000201524.1	RNU6-450P	0	0	0.378835	NA	NA	zero_count
ENSG00000201527.1	RNA5SP478	0	0	0.378835	NA	NA	zero_count
ENSG00000201529.1	Y_RNA	0	0	0.378835	NA	NA	zero_count
ENSG00000201532.1	RNA5SP194	0	0	0.378835	NA	NA	zero_count
ENSG00000201533.1	RN7SKP237	0	0	0.378835	NA	NA	zero_count
ENSG00000201535.1	Y_RNA	0	0	0.378835	NA	NA	zero_count
ENSG00000201541.1	SNORA1	0	0	0.378835	NA	NA	zero_count
ENSG00000201542.1	SNORA62	0	0	0.378835	NA	NA	zero_count
ENSG00000201544.1	SNORA16B	0	0	0.378835	NA	NA	zero_count
ENSG00000201545.1	RNU4-85P	0	0	0.378835	NA	NA	zero_count
ENSG00000201547.1	Y_RNA	0	0	0.378835	NA	NA	zero_count
ENSG00000201548.1	Y_RNA	0	0	0.378835	NA	NA	zero_count
ENSG00000201549.1	Y_RNA	0	0	0.378835	NA	NA	zero_count
ENSG00000201550.1	RNU6-726P	0	0	0.378835	NA	NA	zero_count
ENSG00000201554.1	Y_RNA	0	0	0.378835	NA	NA	zero_count
ENSG00000201555.1	Y_RNA	0	0	0.378835	NA	NA	zero_count
ENSG00000201557.1	SNORD114-15	0	0	0.378835	NA	NA	zero_count
ENSG00000201560.1	RNU6-973P	0	0	0.378835	NA	NA	zero_count
ENSG00000201563.1	Y_RNA	0	0	0.378835	NA	NA	zero_count
ENSG00000201565.1	Y_RNA	0	0	0.378835	NA	NA	zero_count
ENSG00000201566.1	Y_RNA	0	0	0.378835	NA	NA	zero_count
ENSG00000201567.1	RNA5SP510	0	0	0.378835	NA	NA	zero_count
ENSG00000201569.1	SNORD114-17	0	0	0.378835	NA	NA	zero_count
ENSG00000201570.1	RNU4-56P	0	0	0.378835	NA	NA	zero_count
ENSG00000201573.1	Y_RNA	0	0	0.378835	NA	NA	zero_count
ENSG00000201574.1	RNU1-93P	0	0	0.378835	NA	NA	zero_count
ENSG00000201579.1	RNU6-343P	0	0	0.378835	NA	NA	zero_count
ENSG00000201583.1	RN7SKP191	0	0	0.378835	NA	NA	zero_count
ENSG00000201584.1	Y_RNA	0	0	0.378835	NA	NA	zero_count
ENSG00000201586.1	RNU6-593P	0	0	0.378835	NA	NA	zero_count
ENSG00000201588.1	RNA5S2	0	0	0.378835	NA	NA	zero_count
ENSG00000201591.1	RNU6-99P	0	0	0.378835	NA	NA	zero_count
ENSG00000201592.1	snoU2_19	0	0	0.378835	NA	NA	zero_count
ENSG00000201594.1	RNA5SP517	0	0	0.378835	NA	NA	zero_count
ENSG00000201595.1	RNA5SP132	0	0	0.378835	NA	NA	zero_count
ENSG00000201596.1	Y_RNA	0	0	0.378835	NA	NA	zero_count
ENSG00000201598.1	RNU6-219P	0	0	0.378835	NA	NA	zero_count
ENSG00000201600.1	RN7SKP124	0	0	0.378835	NA	NA	zero_count
ENSG00000201602.1	Y_RNA	0	0	0.378835	NA	NA	zero_count
ENSG00000201604.1	RNU6-740P	0	0	0.378835	NA	NA	zero_count
ENSG00000201607.1	RNU4-16P	0	0	0.378835	NA	NA	zero_count
ENSG00000201608.1	RNU4-42P	0	0	0.378835	NA	NA	zero_count
ENSG00000201609.1	RNU4-28P	0	0	0.378835	NA	NA	zero_count
ENSG00000201610.1	RNA5SP84	0	0	0.378835	NA	NA	zero_count
ENSG00000201612.1	RN7SKP15	0	0	0.378835	NA	NA	zero_count
ENSG00000201613.1	RNU6-200P	0	0	0.378835	NA	NA	zero_count
ENSG00000201614.1	RNU4-19P	0	0	0.378835	NA	NA	zero_count
ENSG00000201616.1	RNU1-91P	0	0	0.378835	NA	NA	zero_count
ENSG00000201618.1	RNA5SP505	0	0	0.378835	NA	NA	zero_count
ENSG00000201619.1	SNORA67	0	0	0.378835	NA	NA	zero_count
ENSG00000201620.1	RNA5SP51	0	0	0.378835	NA	NA	zero_count
ENSG00000201622.1	RNU6-621P	0	0	0.378835	NA	NA	zero_count
ENSG00000201623.1	RNU6-923P	0	0	0.378835	NA	NA	zero_count
ENSG00000201624.1	Y_RNA	0	0	0.378835	NA	NA	zero_count
ENSG00000201627.1	Y_RNA	0	0	0.378835	NA	NA	zero_count
ENSG00000201628.1	RNU4-7P	0	0	0.378835	NA	NA	zero_count
ENSG00000201633.1	Y_RNA	0	0	0.378835	NA	NA	zero_count
ENSG00000201634.1	SNORD115-48	0	0	0.378835	NA	NA	zero_count
ENSG00000201635.1	Y_RNA	0	0	0.378835	NA	NA	zero_count
ENSG00000201638.1	RNY4P16	0	0	0.378835	NA	NA	zero_count
ENSG00000201640.1	RN7SKP28	0	0	0.378835	NA	NA	zero_count
ENSG00000201641.1	RNU6-1187P	0	0	0.378835	NA	NA	zero_count
ENSG00000201642.1	RNU6-865P	0	0	0.378835	NA	NA	zero_count
ENSG00000201643.1	SNORA14A	0	0	0.378835	NA	NA	zero_count
ENSG00000201644.1	Y_RNA	0	0	0.378835	NA	NA	zero_count
ENSG00000201648.1	RNU4-91P	0	0	0.378835	NA	NA	zero_count
ENSG00000201649.1	Y_RNA	0	0	0.378835	NA	NA	zero_count
ENSG00000201654.1	RNU6-7	0	0	0.378835	NA	NA	zero_count
ENSG00000201658.1	RNU6-283P	0	0	0.378835	NA	NA	zero_count
ENSG00000201659.1	RNU12-2P	0	0	0.378835	NA	NA	zero_count
ENSG00000201660.1	SNORA20	0	0	0.378835	NA	NA	zero_count
ENSG00000201662.1	RNU6-60P	0	0	0.378835	NA	NA	zero_count
ENSG00000201663.1	Y_RNA	0	0	0.378835	NA	NA	zero_count
ENSG00000201665.1	RN7SKP6	0	0	0.378835	NA	NA	zero_count
ENSG00000201666.1	SNORD74	0	0	0.378835	NA	NA	zero_count
ENSG00000201668.1	Y_RNA	0	0	0.378835	NA	NA	zero_count
ENSG00000201671.1	RNA5SP90	0	0	0.378835	NA	NA	zero_count
ENSG00000201672.1	SNORD113-4	0	0	0.378835	NA	NA	zero_count
ENSG00000201674.1	U3	0	0	0.378835	NA	NA	zero_count
ENSG00000201675.1	SNORD32A	0	0	0.378835	NA	NA	zero_count
ENSG00000201676.1	Y_RNA	0	0	0.378835	NA	NA	zero_count
ENSG00000201678.1	Y_RNA	0	0	0.378835	NA	NA	zero_count
ENSG00000201679.1	SNORD115-15	0	0	0.378835	NA	NA	zero_count
ENSG00000201680.1	Y_RNA	0	0	0.378835	NA	NA	zero_count
ENSG00000201683.1	Y_RNA	0	0	0.378835	NA	NA	zero_count
ENSG00000201687.1	RNU6-1107P	0	0	0.378835	NA	NA	zero_count
ENSG00000201689.1	SNORD114-29	0	0	0.378835	NA	NA	zero_count
ENSG00000201690.1	RNY1P2	0	0	0.378835	NA	NA	zero_count
ENSG00000201695.1	RNA5SP334	0	0	0.378835	NA	NA	zero_count
ENSG00000201699.1	RNU1-59P	0	0	0.378835	NA	NA	zero_count
ENSG00000201700.2	SNORD113-3	0	0	0.378835	NA	NA	zero_count
ENSG00000201701.1	SNORA25	0	0	0.378835	NA	NA	zero_count
ENSG00000201704.1	RNA5SP396	0	0	0.378835	NA	NA	zero_count
ENSG00000201707.1	RNU6-818P	0	0	0.378835	NA	NA	zero_count
ENSG00000201708.1	RNA5SP359	0	0	0.378835	NA	NA	zero_count
ENSG00000201709.1	RNU6-686P	0	0	0.378835	NA	NA	zero_count
ENSG00000201710.1	SNORD113	0	0	0.378835	NA	NA	zero_count
ENSG00000201711.1	RNU6-1303P	0	0	0.378835	NA	NA	zero_count
ENSG00000201713.1	RNA5SP125	0	0	0.378835	NA	NA	zero_count
ENSG00000201715.1	RN7SKP133	0	0	0.378835	NA	NA	zero_count
ENSG00000201723.1	Y_RNA	0	0	0.378835	NA	NA	zero_count
ENSG00000201724.1	Y_RNA	0	0	0.378835	NA	NA	zero_count
ENSG00000201725.1	RNU6-304P	0	0	0.378835	NA	NA	zero_count
ENSG00000201727.1	RNA5SP173	0	0	0.378835	NA	NA	zero_count
ENSG00000201728.1	RNA5SP479	0	0	0.378835	NA	NA	zero_count
ENSG00000201733.1	SNORA43	0	0	0.378835	NA	NA	zero_count
ENSG00000201736.1	RNA5SP160	0	0	0.378835	NA	NA	zero_count
ENSG00000201737.1	RNU1-133P	0	0	0.378835	NA	NA	zero_count
ENSG00000201741.1	Y_RNA	0	0	0.378835	NA	NA	zero_count
ENSG00000201742.1	RNU6-563P	0	0	0.378835	NA	NA	zero_count
ENSG00000201744.1	RNU6-34P	0	0	0.378835	NA	NA	zero_count
ENSG00000201746.1	RNU6-828P	0	0	0.378835	NA	NA	zero_count
ENSG00000201747.1	RNU6-534P	0	0	0.378835	NA	NA	zero_count
ENSG00000201749.1	Y_RNA	0	0	0.378835	NA	NA	zero_count
ENSG00000201752.1	RNU6-119P	0	0	0.378835	NA	NA	zero_count
ENSG00000201754.1	SNORD52	0	0	0.378835	NA	NA	zero_count
ENSG00000201756.1	Y_RNA	0	0	0.378835	NA	NA	zero_count
ENSG00000201758.1	RN7SKP55	0	0	0.378835	NA	NA	zero_count
ENSG00000201761.1	RNU6-336P	0	0	0.378835	NA	NA	zero_count
ENSG00000201763.1	RNA5SP267	0	0	0.378835	NA	NA	zero_count
ENSG00000201766.1	RNA5SP302	0	0	0.378835	NA	NA	zero_count
ENSG00000201770.1	RNU6-384P	0	0	0.378835	NA	NA	zero_count
ENSG00000201774.1	Y_RNA	0	0	0.378835	NA	NA	zero_count
ENSG00000201775.1	RNU6-1325P	0	0	0.378835	NA	NA	zero_count
ENSG00000201778.1	Y_RNA	0	0	0.378835	NA	NA	zero_count
ENSG00000201780.1	RNU6-275P	0	0	0.378835	NA	NA	zero_count
ENSG00000201785.1	SNORD117	0	0	0.378835	NA	NA	zero_count
ENSG00000201786.1	Y_RNA	0	0	0.378835	NA	NA	zero_count
ENSG00000201788.1	Y_RNA	0	0	0.378835	NA	NA	zero_count
ENSG00000201789.1	RNU6-1071P	0	0	0.378835	NA	NA	zero_count
ENSG00000201790.1	RNA5SP189	0	0	0.378835	NA	NA	zero_count
ENSG00000201791.1	SNORA63	0	0	0.378835	NA	NA	zero_count
ENSG00000201792.1	RNU6-1192P	0	0	0.378835	NA	NA	zero_count
ENSG00000201794.1	RN7SKP130	0	0	0.378835	NA	NA	zero_count
ENSG00000201796.1	RNU6-392P	0	0	0.378835	NA	NA	zero_count
ENSG00000201800.1	Y_RNA	0	0	0.378835	NA	NA	zero_count
ENSG00000201801.1	RNU5E-4P	0	0	0.378835	NA	NA	zero_count
ENSG00000201805.1	RNU6-1180P	0	0	0.378835	NA	NA	zero_count
ENSG00000201806.1	RNU4-8P	0	0	0.378835	NA	NA	zero_count
ENSG00000201807.1	SNORA27	0	0	0.378835	NA	NA	zero_count
ENSG00000201809.1	U8	0	0	0.378835	NA	NA	zero_count
ENSG00000201810.1	U8	0	0	0.378835	NA	NA	zero_count
ENSG00000201811.1	SNORA71	0	0	0.378835	NA	NA	zero_count
ENSG00000201812.1	RNA5SP488	0	0	0.378835	NA	NA	zero_count
ENSG00000201813.1	RNU6-915P	0	0	0.378835	NA	NA	zero_count
ENSG00000201815.1	RNU6-526P	0	0	0.378835	NA	NA	zero_count
ENSG00000201816.1	SNORA73	0	0	0.378835	NA	NA	zero_count
ENSG00000201818.1	RNY4P17	0	0	0.378835	NA	NA	zero_count
ENSG00000201820.1	Y_RNA	0	0	0.378835	NA	NA	zero_count
ENSG00000201821.1	RNU4-9P	0	0	0.378835	NA	NA	zero_count
ENSG00000201822.1	RNA5SP149	0	0	0.378835	NA	NA	zero_count
ENSG00000201823.1	SNORD48	0	0	0.378835	NA	NA	zero_count
ENSG00000201825.1	RNU6-1131P	0	0	0.378835	NA	NA	zero_count
ENSG00000201826.1	RNU6-867P	0	0	0.378835	NA	NA	zero_count
ENSG00000201827.1	SNORA33	0	0	0.378835	NA	NA	zero_count
ENSG00000201830.1	Y_RNA	0	0	0.378835	NA	NA	zero_count
ENSG00000201831.1	SNORD115-1	0	0	0.378835	NA	NA	zero_count
ENSG00000201839.1	SNORD114-3	0	0	0.378835	NA	NA	zero_count
ENSG00000201843.1	Y_RNA	0	0	0.378835	NA	NA	zero_count
ENSG00000201846.1	RNA5SP166	0	0	0.378835	NA	NA	zero_count
ENSG00000201847.1	SNORD31	0	0	0.378835	NA	NA	zero_count
ENSG00000201850.1	Y_RNA	0	0	0.378835	NA	NA	zero_count
ENSG00000201852.1	RNU6-702P	0	0	0.378835	NA	NA	zero_count
ENSG00000201853.1	snosnR60_Z15	0	0	0.378835	NA	NA	zero_count
ENSG00000201856.1	RNA5SP331	0	0	0.378835	NA	NA	zero_count
ENSG00000201860.1	Y_RNA	0	0	0.378835	NA	NA	zero_count
ENSG00000201861.1	RNA5SP298	0	0	0.378835	NA	NA	zero_count
ENSG00000201862.1	Y_RNA	0	0	0.378835	NA	NA	zero_count
ENSG00000201863.1	SNORA51	0	0	0.378835	NA	NA	zero_count
ENSG00000201867.1	Y_RNA	0	0	0.378835	NA	NA	zero_count
ENSG00000201868.1	Y_RNA	0	0	0.378835	NA	NA	zero_count
ENSG00000201869.1	RNU6-294P	0	0	0.378835	NA	NA	zero_count
ENSG00000201875.1	RN7SKP178	0	0	0.378835	NA	NA	zero_count
ENSG00000201876.1	RNA5SP97	0	0	0.378835	NA	NA	zero_count
ENSG00000201881.1	Y_RNA	0	0	0.378835	NA	NA	zero_count
ENSG00000201882.1	snoU2-30	0	0	0.378835	NA	NA	zero_count
ENSG00000201884.1	Y_RNA	0	0	0.378835	NA	NA	zero_count
ENSG00000201885.1	Y_RNA	0	0	0.378835	NA	NA	zero_count
ENSG00000201892.1	Y_RNA	0	0	0.378835	NA	NA	zero_count
ENSG00000201894.1	RNU6-967P	0	0	0.378835	NA	NA	zero_count
ENSG00000201896.1	RN7SKP153	0	0	0.378835	NA	NA	zero_count
ENSG00000201898.1	SNORA72	0	0	0.378835	NA	NA	zero_count
ENSG00000201899.1	SNORD114-24	0	0	0.378835	NA	NA	zero_count
ENSG00000201900.1	Y_RNA	0	0	0.378835	NA	NA	zero_count
ENSG00000201907.1	SNORD115-38	0	0	0.378835	NA	NA	zero_count
ENSG00000201909.1	RNU6-590P	0	0	0.378835	NA	NA	zero_count
ENSG00000201910.1	RNU1-140P	0	0	0.378835	NA	NA	zero_count
ENSG00000201912.1	RN7SKP189	0	0	0.378835	NA	NA	zero_count
ENSG00000201913.1	Y_RNA	0	0	0.378835	NA	NA	zero_count
ENSG00000201916.1	Y_RNA	0	0	0.378835	NA	NA	zero_count
ENSG00000201919.1	RNU6-1022P	0	0	0.378835	NA	NA	zero_count
ENSG00000201920.1	RNA5SP442	0	0	0.378835	NA	NA	zero_count
ENSG00000201922.1	RNU1-43P	0	0	0.378835	NA	NA	zero_count
ENSG00000201923.1	RNA5SP485	0	0	0.378835	NA	NA	zero_count
ENSG00000201925.1	RNA5S15	0	0	0.378835	NA	NA	zero_count
ENSG00000201931.1	RNA5SP172	0	0	0.378835	NA	NA	zero_count
ENSG00000201933.1	Y_RNA	0	0	0.378835	NA	NA	zero_count
ENSG00000201938.1	Y_RNA	0	0	0.378835	NA	NA	zero_count
ENSG00000201939.1	RNA5SP224	0	0	0.378835	NA	NA	zero_count
ENSG00000201942.1	RNA5SP363	0	0	0.378835	NA	NA	zero_count
ENSG00000201943.1	SNORD115-10	0	0	0.378835	NA	NA	zero_count
ENSG00000201944.1	SNORA72	0	0	0.378835	NA	NA	zero_count
ENSG00000201945.1	SNORA70	0	0	0.378835	NA	NA	zero_count
ENSG00000201950.1	SNORD113-9	0	0	0.378835	NA	NA	zero_count
ENSG00000201954.1	RNU6-673P	0	0	0.378835	NA	NA	zero_count
ENSG00000201955.1	RNY3P1	0	0	0.378835	NA	NA	zero_count
ENSG00000201957.1	SNORA25	0	0	0.378835	NA	NA	zero_count
ENSG00000201959.1	Y_RNA	0	0	0.378835	NA	NA	zero_count
ENSG00000201962.1	RNA5SP126	0	0	0.378835	NA	NA	zero_count
ENSG00000201965.1	Y_RNA	0	0	0.378835	NA	NA	zero_count
ENSG00000201966.1	RNA5-8SP4	0	0	0.378835	NA	NA	zero_count
ENSG00000201968.1	RNA5SP138	0	0	0.378835	NA	NA	zero_count
ENSG00000201969.1	SNORD115-20	0	0	0.378835	NA	NA	zero_count
ENSG00000201980.1	SNORA62	0	0	0.378835	NA	NA	zero_count
ENSG00000201984.1	Y_RNA	0	0	0.378835	NA	NA	zero_count
ENSG00000201987.1	Y_RNA	0	0	0.378835	NA	NA	zero_count
ENSG00000201988.2	Y_RNA	0	0	0.378835	NA	NA	zero_count
ENSG00000201990.1	Y_RNA	0	0	0.378835	NA	NA	zero_count
ENSG00000201992.1	SNORD115-35	0	0	0.378835	NA	NA	zero_count
ENSG00000201999.1	RNA5SP428	0	0	0.378835	NA	NA	zero_count
ENSG00000202000.1	RNU1-36P	0	0	0.378835	NA	NA	zero_count
ENSG00000202001.1	Y_RNA	0	0	0.378835	NA	NA	zero_count
ENSG00000202008.1	Y_RNA	0	0	0.378835	NA	NA	zero_count
ENSG00000202012.1	RNY4P15	0	0	0.378835	NA	NA	zero_count
ENSG00000202014.1	Y_RNA	0	0	0.378835	NA	NA	zero_count
ENSG00000202016.1	RNU6-619P	0	0	0.378835	NA	NA	zero_count
ENSG00000202017.1	RNU6-806P	0	0	0.378835	NA	NA	zero_count
ENSG00000202019.1	Y_RNA	0	0	0.378835	NA	NA	zero_count
ENSG00000202021.1	Y_RNA	0	0	0.378835	NA	NA	zero_count
ENSG00000202023.1	SNORD81	0	0	0.378835	NA	NA	zero_count
ENSG00000202024.1	RNU6-934P	0	0	0.378835	NA	NA	zero_count
ENSG00000202025.1	RNU6-1240P	0	0	0.378835	NA	NA	zero_count
ENSG00000202026.1	RNU6-1134P	0	0	0.378835	NA	NA	zero_count
ENSG00000202027.1	Y_RNA	0	0	0.378835	NA	NA	zero_count
ENSG00000202029.1	RNU6-580P	0	0	0.378835	NA	NA	zero_count
ENSG00000202031.1	SNORD38A	0	0	0.378835	NA	NA	zero_count
ENSG00000202034.1	RNU6-399P	0	0	0.378835	NA	NA	zero_count
ENSG00000202035.1	Y_RNA	0	0	0.378835	NA	NA	zero_count
ENSG00000202039.1	RNU6-215P	0	0	0.378835	NA	NA	zero_count
ENSG00000202041.1	Y_RNA	0	0	0.378835	NA	NA	zero_count
ENSG00000202044.1	RNA5SP223	0	0	0.378835	NA	NA	zero_count
ENSG00000202046.1	Y_RNA	0	0	0.378835	NA	NA	zero_count
ENSG00000202047.1	RNA5SP324	0	0	0.378835	NA	NA	zero_count
ENSG00000202048.1	SNORD114-20	0	0	0.378835	NA	NA	zero_count
ENSG00000202050.1	RNU6-391P	0	0	0.378835	NA	NA	zero_count
ENSG00000202051.1	RNU6-382P	0	0	0.378835	NA	NA	zero_count
ENSG00000202054.1	RNA5SP152	0	0	0.378835	NA	NA	zero_count
ENSG00000202056.1	RNA5SP19	0	0	0.378835	NA	NA	zero_count
ENSG00000202059.1	SNORA1	0	0	0.378835	NA	NA	zero_count
ENSG00000202060.1	RNA5SP455	0	0	0.378835	NA	NA	zero_count
ENSG00000202063.1	RNA5SP79	0	0	0.378835	NA	NA	zero_count
ENSG00000202067.1	Y_RNA	0	0	0.378835	NA	NA	zero_count
ENSG00000202069.1	RNU4-66P	0	0	0.378835	NA	NA	zero_count
ENSG00000202070.1	RNU6-1175P	0	0	0.378835	NA	NA	zero_count
ENSG00000202071.1	Y_RNA	0	0	0.378835	NA	NA	zero_count
ENSG00000202072.1	Y_RNA	0	0	0.378835	NA	NA	zero_count
ENSG00000202074.1	RNU6-715P	0	0	0.378835	NA	NA	zero_count
ENSG00000202078.1	Y_RNA	0	0	0.378835	NA	NA	zero_count
ENSG00000202079.1	Y_RNA	0	0	0.378835	NA	NA	zero_count
ENSG00000202081.1	RNU6-1280P	0	0	0.378835	NA	NA	zero_count
ENSG00000202082.1	RNU6-290P	0	0	0.378835	NA	NA	zero_count
ENSG00000202089.1	RNU6-1306P	0	0	0.378835	NA	NA	zero_count
ENSG00000202092.1	RNA5SP190	0	0	0.378835	NA	NA	zero_count
ENSG00000202093.1	SNORD58C	0	0	0.378835	NA	NA	zero_count
ENSG00000202095.1	RNU6-1172P	0	0	0.378835	NA	NA	zero_count
ENSG00000202099.1	RNU6-234P	0	0	0.378835	NA	NA	zero_count
ENSG00000202100.1	Y_RNA	0	0	0.378835	NA	NA	zero_count
ENSG00000202103.1	RNU4-12P	0	0	0.378835	NA	NA	zero_count
ENSG00000202105.1	Y_RNA	0	0	0.378835	NA	NA	zero_count
ENSG00000202107.1	SNORD103B	0	0	0.378835	NA	NA	zero_count
ENSG00000202111.1	VTRNA1-2	0	0	0.378835	NA	NA	zero_count
ENSG00000202112.1	RNU6-690P	0	0	0.378835	NA	NA	zero_count
ENSG00000202119.1	RNU6-302P	0	0	0.378835	NA	NA	zero_count
ENSG00000202124.1	RNY4P3	0	0	0.378835	NA	NA	zero_count
ENSG00000202125.1	RNU1-100P	0	0	0.378835	NA	NA	zero_count
ENSG00000202129.1	RNY5P1	0	0	0.378835	NA	NA	zero_count
ENSG00000202137.1	Y_RNA	0	0	0.378835	NA	NA	zero_count
ENSG00000202140.1	Y_RNA	0	0	0.378835	NA	NA	zero_count
ENSG00000202141.1	Y_RNA	0	0	0.378835	NA	NA	zero_count
ENSG00000202142.1	SNORD114-18	0	0	0.378835	NA	NA	zero_count
ENSG00000202144.1	Y_RNA	0	0	0.378835	NA	NA	zero_count
ENSG00000202146.1	Y_RNA	0	0	0.378835	NA	NA	zero_count
ENSG00000202147.1	RNA5SP329	0	0	0.378835	NA	NA	zero_count
ENSG00000202150.1	RNU6-407P	0	0	0.378835	NA	NA	zero_count
ENSG00000202151.1	RNY4P28	0	0	0.378835	NA	NA	zero_count
ENSG00000202157.1	RNU4-11P	0	0	0.378835	NA	NA	zero_count
ENSG00000202159.1	RNU6-742P	0	0	0.378835	NA	NA	zero_count
ENSG00000202160.1	RNU5E-7P	0	0	0.378835	NA	NA	zero_count
ENSG00000202164.1	RNA5SP117	0	0	0.378835	NA	NA	zero_count
ENSG00000202167.1	RNU1-114P	0	0	0.378835	NA	NA	zero_count
ENSG00000202169.1	Y_RNA	0	0	0.378835	NA	NA	zero_count
ENSG00000202172.1	RNU6-1327P	0	0	0.378835	NA	NA	zero_count
ENSG00000202174.1	RNA5-8SP5	0	0	0.378835	NA	NA	zero_count
ENSG00000202175.1	RNA5SP128	0	0	0.378835	NA	NA	zero_count
ENSG00000202177.1	Y_RNA	0	0	0.378835	NA	NA	zero_count
ENSG00000202178.1	Y_RNA	0	0	0.378835	NA	NA	zero_count
ENSG00000202182.1	Y_RNA	0	0	0.378835	NA	NA	zero_count
ENSG00000202183.1	SNORA4	0	0	0.378835	NA	NA	zero_count
ENSG00000202184.1	RNU6-1283P	0	0	0.378835	NA	NA	zero_count
ENSG00000202186.1	RNU6-497P	0	0	0.378835	NA	NA	zero_count
ENSG00000202187.1	RNA5SP355	0	0	0.378835	NA	NA	zero_count
ENSG00000202188.1	SNORD115-31	0	0	0.378835	NA	NA	zero_count
ENSG00000202189.1	SNORA30	0	0	0.378835	NA	NA	zero_count
ENSG00000202190.1	Y_RNA	0	0	0.378835	NA	NA	zero_count
ENSG00000202191.1	SNORD113-1	0	0	0.378835	NA	NA	zero_count
ENSG00000202193.1	RNA5SP427	0	0	0.378835	NA	NA	zero_count
ENSG00000202195.1	Y_RNA	0	0	0.378835	NA	NA	zero_count
ENSG00000202199.1	RNU1-115P	0	0	0.378835	NA	NA	zero_count
ENSG00000202200.1	Y_RNA	0	0	0.378835	NA	NA	zero_count
ENSG00000202205.1	RNU6-1034P	0	0	0.378835	NA	NA	zero_count
ENSG00000202206.1	RNU6-169P	0	0	0.378835	NA	NA	zero_count
ENSG00000202211.1	Y_RNA	0	0	0.378835	NA	NA	zero_count
ENSG00000202215.1	RNU1-51P	0	0	0.378835	NA	NA	zero_count
ENSG00000202216.1	SNORA43	0	0	0.378835	NA	NA	zero_count
ENSG00000202217.1	RN7SKP47	0	0	0.378835	NA	NA	zero_count
ENSG00000202220.1	Y_RNA	0	0	0.378835	NA	NA	zero_count
ENSG00000202222.1	Y_RNA	0	0	0.378835	NA	NA	zero_count
ENSG00000202224.1	Y_RNA	0	0	0.378835	NA	NA	zero_count
ENSG00000202225.1	RNA5SP240	0	0	0.378835	NA	NA	zero_count
ENSG00000202227.1	RNU6-282P	0	0	0.378835	NA	NA	zero_count
ENSG00000202229.1	RNU6-1138P	0	0	0.378835	NA	NA	zero_count
ENSG00000202231.1	SNORA9	0	0	0.378835	NA	NA	zero_count
ENSG00000202233.1	U3	0	0	0.378835	NA	NA	zero_count
ENSG00000202237.1	RNU6-53P	0	0	0.378835	NA	NA	zero_count
ENSG00000202239.1	RNU6-396P	0	0	0.378835	NA	NA	zero_count
ENSG00000202240.1	RNU6-737P	0	0	0.378835	NA	NA	zero_count
ENSG00000202241.1	RN7SKP186	0	0	0.378835	NA	NA	zero_count
ENSG00000202242.1	RNU6-1276P	0	0	0.378835	NA	NA	zero_count
ENSG00000202245.1	RNU6-728P	0	0	0.378835	NA	NA	zero_count
ENSG00000202248.1	RNA5SP85	0	0	0.378835	NA	NA	zero_count
ENSG00000202249.1	RNU5E-5P	0	0	0.378835	NA	NA	zero_count
ENSG00000202250.1	RNU6-443P	0	0	0.378835	NA	NA	zero_count
ENSG00000202251.1	Y_RNA	0	0	0.378835	NA	NA	zero_count
ENSG00000202252.1	SNORD14C	0	0	0.378835	NA	NA	zero_count
ENSG00000202254.1	Y_RNA	0	0	0.378835	NA	NA	zero_count
ENSG00000202255.1	Y_RNA	0	0	0.378835	NA	NA	zero_count
ENSG00000202257.1	RNA5S16	0	0	0.378835	NA	NA	zero_count
ENSG00000202259.1	RNU6-1318P	0	0	0.378835	NA	NA	zero_count
ENSG00000202260.1	RN7SKP69	0	0	0.378835	NA	NA	zero_count
ENSG00000202261.1	SNORD115-44	0	0	0.378835	NA	NA	zero_count
ENSG00000202263.1	RNA5SP22	0	0	0.378835	NA	NA	zero_count
ENSG00000202264.1	RNA5SP77	0	0	0.378835	NA	NA	zero_count
ENSG00000202265.1	RNU6-596P	0	0	0.378835	NA	NA	zero_count
ENSG00000202268.1	U3	0	0	0.378835	NA	NA	zero_count
ENSG00000202269.1	U8	0	0	0.378835	NA	NA	zero_count
ENSG00000202270.1	SNORD114-12	0	0	0.378835	NA	NA	zero_count
ENSG00000202272.1	Y_RNA	0	0	0.378835	NA	NA	zero_count
ENSG00000202273.1	Y_RNA	0	0	0.378835	NA	NA	zero_count
ENSG00000202275.1	SNORD51	0	0	0.378835	NA	NA	zero_count
ENSG00000202276.1	Y_RNA	0	0	0.378835	NA	NA	zero_count
ENSG00000202279.1	Y_RNA	0	0	0.378835	NA	NA	zero_count
ENSG00000202281.1	RNA5SP235	0	0	0.378835	NA	NA	zero_count
ENSG00000202283.1	SNORA33	0	0	0.378835	NA	NA	zero_count
ENSG00000202285.1	RNU6-117P	0	0	0.378835	NA	NA	zero_count
ENSG00000202290.1	RNA5SP37	0	0	0.378835	NA	NA	zero_count
ENSG00000202293.1	SNORD114-22	0	0	0.378835	NA	NA	zero_count
ENSG00000202296.1	RNU6-1335P	0	0	0.378835	NA	NA	zero_count
ENSG00000202297.1	Y_RNA	0	0	0.378835	NA	NA	zero_count
ENSG00000202300.1	RNU6-487P	0	0	0.378835	NA	NA	zero_count
ENSG00000202304.1	RNU6-1130P	0	0	0.378835	NA	NA	zero_count
ENSG00000202306.1	Y_RNA	0	0	0.378835	NA	NA	zero_count
ENSG00000202308.1	RNU6-996P	0	0	0.378835	NA	NA	zero_count
ENSG00000202309.1	Y_RNA	0	0	0.378835	NA	NA	zero_count
ENSG00000202310.1	Y_RNA	0	0	0.378835	NA	NA	zero_count
ENSG00000202313.1	RNU1-64P	0	0	0.378835	NA	NA	zero_count
ENSG00000202314.1	SNORD6	0	0	0.378835	NA	NA	zero_count
ENSG00000202317.1	RNU1-84P	0	0	0.378835	NA	NA	zero_count
ENSG00000202318.1	Y_RNA	0	0	0.378835	NA	NA	zero_count
ENSG00000202322.1	RNA5SP131	0	0	0.378835	NA	NA	zero_count
ENSG00000202324.1	RNA5SP366	0	0	0.378835	NA	NA	zero_count
ENSG00000202329.1	RNU6-609P	0	0	0.378835	NA	NA	zero_count
ENSG00000202331.1	RNA5SP167	0	0	0.378835	NA	NA	zero_count
ENSG00000202332.1	Y_RNA	0	0	0.378835	NA	NA	zero_count
ENSG00000202334.1	RNA5SP238	0	0	0.378835	NA	NA	zero_count
ENSG00000202335.1	SNORD50	0	0	0.378835	NA	NA	zero_count
ENSG00000202336.1	RNU6-359P	0	0	0.378835	NA	NA	zero_count
ENSG00000202337.1	RNU6-8	0	0	0.378835	NA	NA	zero_count
ENSG00000202339.1	RNU4-45P	0	0	0.378835	NA	NA	zero_count
ENSG00000202341.1	RNU6-1051P	0	0	0.378835	NA	NA	zero_count
ENSG00000202344.1	RN7SKP208	0	0	0.378835	NA	NA	zero_count
ENSG00000202345.1	Y_RNA	0	0	0.378835	NA	NA	zero_count
ENSG00000202347.1	RNU1-16P	0	0	0.378835	NA	NA	zero_count
ENSG00000202350.1	RNU6-326P	0	0	0.378835	NA	NA	zero_count
ENSG00000202351.1	RN7SKP204	0	0	0.378835	NA	NA	zero_count
ENSG00000202356.1	RNA5SP277	0	0	0.378835	NA	NA	zero_count
ENSG00000202357.1	Y_RNA	0	0	0.378835	NA	NA	zero_count
ENSG00000202358.1	RNU6-652P	0	0	0.378835	NA	NA	zero_count
ENSG00000202360.1	RN7SKP249	0	0	0.378835	NA	NA	zero_count
ENSG00000202361.1	Y_RNA	0	0	0.378835	NA	NA	zero_count
ENSG00000202363.1	SNORA62	0	0	0.378835	NA	NA	zero_count
ENSG00000202368.1	Y_RNA	0	0	0.378835	NA	NA	zero_count
ENSG00000202373.1	SNORD115-43	0	0	0.378835	NA	NA	zero_count
ENSG00000202374.1	SNORA62	0	0	0.378835	NA	NA	zero_count
ENSG00000202377.1	SNORA25	0	0	0.378835	NA	NA	zero_count
ENSG00000202379.1	SNORA70	0	0	0.378835	NA	NA	zero_count
ENSG00000202380.1	RNU1-55P	0	0	0.378835	NA	NA	zero_count
ENSG00000202382.1	Y_RNA	0	0	0.378835	NA	NA	zero_count
ENSG00000202383.1	RNA5SP279	0	0	0.378835	NA	NA	zero_count
ENSG00000202385.1	Y_RNA	0	0	0.378835	NA	NA	zero_count
ENSG00000202386.1	RNA5SP211	0	0	0.378835	NA	NA	zero_count
ENSG00000202388.1	Y_RNA	0	0	0.378835	NA	NA	zero_count
ENSG00000202389.1	SNORA70	0	0	0.378835	NA	NA	zero_count
ENSG00000202395.1	RN7SKP1	0	0	0.378835	NA	NA	zero_count
ENSG00000202398.1	RNU6-61P	0	0	0.378835	NA	NA	zero_count
ENSG00000202399.1	Y_RNA	0	0	0.378835	NA	NA	zero_count
ENSG00000202400.1	SNORD82	0	0	0.378835	NA	NA	zero_count
ENSG00000202402.1	Y_RNA	0	0	0.378835	NA	NA	zero_count
ENSG00000202407.1	Y_RNA	0	0	0.378835	NA	NA	zero_count
ENSG00000202410.1	Y_RNA	0	0	0.378835	NA	NA	zero_count
ENSG00000202411.1	RNA5SP259	0	0	0.378835	NA	NA	zero_count
ENSG00000202412.1	Y_RNA	0	0	0.378835	NA	NA	zero_count
ENSG00000202414.1	Y_RNA	0	0	0.378835	NA	NA	zero_count
ENSG00000202417.1	Y_RNA	0	0	0.378835	NA	NA	zero_count
ENSG00000202422.1	RNA5SP30	0	0	0.378835	NA	NA	zero_count
ENSG00000202423.1	RNU6-827P	0	0	0.378835	NA	NA	zero_count
ENSG00000202427.1	RNU6-744P	0	0	0.378835	NA	NA	zero_count
ENSG00000202428.1	RNU6-108P	0	0	0.378835	NA	NA	zero_count
ENSG00000202429.1	RNU4-48P	0	0	0.378835	NA	NA	zero_count
ENSG00000202430.1	RNA5SP88	0	0	0.378835	NA	NA	zero_count
ENSG00000202431.1	RNU6-438P	0	0	0.378835	NA	NA	zero_count
ENSG00000202433.1	RNU6-54P	0	0	0.378835	NA	NA	zero_count
ENSG00000202434.1	SNORA4	0	0	0.378835	NA	NA	zero_count
ENSG00000202438.1	Y_RNA	0	0	0.378835	NA	NA	zero_count
ENSG00000202440.1	SNORD42	0	0	0.378835	NA	NA	zero_count
ENSG00000202441.1	RNY4P10	0	0	0.378835	NA	NA	zero_count
ENSG00000202444.1	RNU5E-6P	0	0	0.378835	NA	NA	zero_count
ENSG00000202445.1	RNU6-669P	0	0	0.378835	NA	NA	zero_count
ENSG00000202449.1	SNORA63	0	0	0.378835	NA	NA	zero_count
ENSG00000202459.1	Y_RNA	0	0	0.378835	NA	NA	zero_count
ENSG00000202461.1	Y_RNA	0	0	0.378835	NA	NA	zero_count
ENSG00000202468.1	RNU4-17P	0	0	0.378835	NA	NA	zero_count
ENSG00000202469.1	Y_RNA	0	0	0.378835	NA	NA	zero_count
ENSG00000202470.1	Y_RNA	0	0	0.378835	NA	NA	zero_count
ENSG00000202471.1	RNU4-20P	0	0	0.378835	NA	NA	zero_count
ENSG00000202472.1	RNA5SP248	0	0	0.378835	NA	NA	zero_count
ENSG00000202473.1	RN7SKP81	0	0	0.378835	NA	NA	zero_count
ENSG00000202474.1	RNA5SP283	0	0	0.378835	NA	NA	zero_count
ENSG00000202476.1	Y_RNA	0	0	0.378835	NA	NA	zero_count
ENSG00000202478.1	RNU6-81P	0	0	0.378835	NA	NA	zero_count
ENSG00000202479.1	SNORD14	0	0	0.378835	NA	NA	zero_count
ENSG00000202482.1	U3	0	0	0.378835	NA	NA	zero_count
ENSG00000202485.1	RNU6-499P	0	0	0.378835	NA	NA	zero_count
ENSG00000202487.1	Y_RNA	0	0	0.378835	NA	NA	zero_count
ENSG00000202490.1	RNU6-597P	0	0	0.378835	NA	NA	zero_count
ENSG00000202491.1	RNU6-716P	0	0	0.378835	NA	NA	zero_count
ENSG00000202495.1	Y_RNA	0	0	0.378835	NA	NA	zero_count
ENSG00000202497.1	RNU6-898P	0	0	0.378835	NA	NA	zero_count
ENSG00000202498.1	SNORD116	0	0	0.378835	NA	NA	zero_count
ENSG00000202499.1	SNORD115-36	0	0	0.378835	NA	NA	zero_count
ENSG00000202502.1	RNA5SP151	0	0	0.378835	NA	NA	zero_count
ENSG00000202503.1	SNORD34	0	0	0.378835	NA	NA	zero_count
ENSG00000202508.1	Y_RNA	0	0	0.378835	NA	NA	zero_count
ENSG00000202513.1	RNU6-805P	0	0	0.378835	NA	NA	zero_count
ENSG00000202514.1	Y_RNA	0	0	0.378835	NA	NA	zero_count
ENSG00000202515.1	VTRNA1-3	0	0	0.378835	NA	NA	zero_count
ENSG00000202517.1	SNORA64	0	0	0.378835	NA	NA	zero_count
ENSG00000202521.1	RNA5S7	0	0	0.378835	NA	NA	zero_count
ENSG00000202522.1	Y_RNA	0	0	0.378835	NA	NA	zero_count
ENSG00000202523.1	Y_RNA	0	0	0.378835	NA	NA	zero_count
ENSG00000202526.1	RNA5S13	0	0	0.378835	NA	NA	zero_count
ENSG00000202528.1	RNU6-650P	0	0	0.378835	NA	NA	zero_count
ENSG00000202529.1	SNORD18B	0	0	0.378835	NA	NA	zero_count
ENSG00000202532.1	RNU6-395P	0	0	0.378835	NA	NA	zero_count
ENSG00000202533.1	Y_RNA	0	0	0.378835	NA	NA	zero_count
ENSG00000202534.1	RNU6-1329P	0	0	0.378835	NA	NA	zero_count
ENSG00000202536.1	Y_RNA	0	0	0.378835	NA	NA	zero_count
ENSG00000202537.1	U8	0	0	0.378835	NA	NA	zero_count
ENSG00000202542.1	Y_RNA	0	0	0.378835	NA	NA	zero_count
ENSG00000202560.2	MIR539	0	0	0.378835	NA	NA	zero_count
ENSG00000202566.2	MIR421	0	0	0.378835	NA	NA	zero_count
ENSG00000202569.2	MIR146B	0	0	0.378835	NA	NA	zero_count
ENSG00000202601.2	MIR582	0	0	0.378835	NA	NA	zero_count
ENSG00000202609.2	MIR488	0	0	0.378835	NA	NA	zero_count
ENSG00000203257.1	AL691479.1	0	0	0.378835	NA	NA	zero_count
ENSG00000203258.3	RP11-47J17.2	0	0	0.378835	NA	NA	zero_count
ENSG00000203262.3	RP5-961K14.2	0	0	0.378835	NA	NA	zero_count
ENSG00000203266.2	RP11-560A15.3	0	0	0.378835	NA	NA	zero_count
ENSG00000203281.1	AL590489.1	0	0	0.378835	NA	NA	zero_count
ENSG00000203284.1	AL591516.1	0	0	0.378835	NA	NA	zero_count
ENSG00000203285.1	AL591516.2	0	0	0.378835	NA	NA	zero_count
ENSG00000203286.4	AL365202.1	0	0	0.378835	NA	NA	zero_count
ENSG00000203305.1	AC010525.1	0	0	0.378835	NA	NA	zero_count
ENSG00000203314.1	AC015815.1	0	0	0.378835	NA	NA	zero_count
ENSG00000203315.1	AC015815.2	0	0	0.378835	NA	NA	zero_count
ENSG00000203316.1	AC015815.3	0	0	0.378835	NA	NA	zero_count
ENSG00000203317.1	AC015815.4	0	0	0.378835	NA	NA	zero_count
ENSG00000203318.1	AC015815.5	0	0	0.378835	NA	NA	zero_count
ENSG00000203321.2	RP11-197P3.4	0	0	0.378835	NA	NA	zero_count
ENSG00000203325.3	RP11-277A4.4	0	0	0.378835	NA	NA	zero_count
ENSG00000203335.4	AC006019.3	0	0	0.378835	NA	NA	zero_count
ENSG00000203343.2	AC009107.1	0	0	0.378835	NA	NA	zero_count
ENSG00000203344.2	AC018696.2	0	0	0.378835	NA	NA	zero_count
ENSG00000203346.1	AL162458.1	0	0	0.378835	NA	NA	zero_count
ENSG00000203363.2	AC012454.4	0	0	0.378835	NA	NA	zero_count
ENSG00000203364.2	RP11-370F5.4	0	0	0.378835	NA	NA	zero_count
ENSG00000203372.2	RP11-101E5.1	0	0	0.378835	NA	NA	zero_count
ENSG00000203377.1	AC131568.1	0	0	0.378835	NA	NA	zero_count
ENSG00000203384.2	AL591516.3	0	0	0.378835	NA	NA	zero_count
ENSG00000203386.2	AC009499.1	0	0	0.378835	NA	NA	zero_count
ENSG00000203387.2	AC074019.2	0	0	0.378835	NA	NA	zero_count
ENSG00000203395.2	AC015969.3	0	0	0.378835	NA	NA	zero_count
ENSG00000203396.3	RP11-217O12.1	0	0	0.378835	NA	NA	zero_count
ENSG00000203397.2	RP13-36G14.3	0	0	0.378835	NA	NA	zero_count
ENSG00000203402.2	RP11-571E6.3	0	0	0.378835	NA	NA	zero_count
ENSG00000203408.2	OR6C71P	0	0	0.378835	NA	NA	zero_count
ENSG00000203411.2	AC090519.2	0	0	0.378835	NA	NA	zero_count
ENSG00000203413.3	ACTBP6	0	0	0.378835	NA	NA	zero_count
ENSG00000203416.2	FAM32B	0	0	0.378835	NA	NA	zero_count
ENSG00000203418.2	AC131571.1	0	0	0.378835	NA	NA	zero_count
ENSG00000203421.1	AC140061.2	0	0	0.378835	NA	NA	zero_count
ENSG00000203422.1	AC140061.3	0	0	0.378835	NA	NA	zero_count
ENSG00000203423.1	AC140061.4	0	0	0.378835	NA	NA	zero_count
ENSG00000203424.1	AC140061.5	0	0	0.378835	NA	NA	zero_count
ENSG00000203425.1	AC140061.6	0	0	0.378835	NA	NA	zero_count
ENSG00000203426.1	AC140061.7	0	0	0.378835	NA	NA	zero_count
ENSG00000203427.1	AC140061.8	0	0	0.378835	NA	NA	zero_count
ENSG00000203428.1	AC140061.9	0	0	0.378835	NA	NA	zero_count
ENSG00000203430.1	AC140061.10	0	0	0.378835	NA	NA	zero_count
ENSG00000203431.1	AC140061.11	0	0	0.378835	NA	NA	zero_count
ENSG00000203432.1	AC008147.1	0	0	0.378835	NA	NA	zero_count
ENSG00000203433.1	AC008147.2	0	0	0.378835	NA	NA	zero_count
ENSG00000203436.1	AC109925.1	0	0	0.378835	NA	NA	zero_count
ENSG00000203438.1	AL512625.1	0	0	0.378835	NA	NA	zero_count
ENSG00000203442.2	AC008555.1	0	0	0.378835	NA	NA	zero_count
ENSG00000203443.2	AC092964.1	0	0	0.378835	NA	NA	zero_count
ENSG00000203457.3	AC068896.1	0	0	0.378835	NA	NA	zero_count
ENSG00000203462.2	RP11-814E24.1	0	0	0.378835	NA	NA	zero_count
ENSG00000203465.2	AC061975.2	0	0	0.378835	NA	NA	zero_count
ENSG00000203471.1	AL359697.1	0	0	0.378835	NA	NA	zero_count
ENSG00000203473.1	AC105036.1	0	0	0.378835	NA	NA	zero_count
ENSG00000203477.1	AC061975.3	0	0	0.378835	NA	NA	zero_count
ENSG00000203478.1	AC061975.4	0	0	0.378835	NA	NA	zero_count
ENSG00000203479.1	AC061975.5	0	0	0.378835	NA	NA	zero_count
ENSG00000203480.1	AC061975.6	0	0	0.378835	NA	NA	zero_count
ENSG00000203482.1	AC061975.7	0	0	0.378835	NA	NA	zero_count
ENSG00000203483.1	AC100852.1	0	0	0.378835	NA	NA	zero_count
ENSG00000203484.1	AC100852.2	0	0	0.378835	NA	NA	zero_count
ENSG00000203492.3	OR2N1P	0	0	0.378835	NA	NA	zero_count
ENSG00000203498.2	RP11-556O15.1	0	0	0.378835	NA	NA	zero_count
ENSG00000203505.2	AC003079.1	0	0	0.378835	NA	NA	zero_count
ENSG00000203507.2	AC103801.1	0	0	0.378835	NA	NA	zero_count
ENSG00000203511.3	AL353662.1	0	0	0.378835	NA	NA	zero_count
ENSG00000203512.1	AL353662.2	0	0	0.378835	NA	NA	zero_count
ENSG00000203513.1	AL353662.3	0	0	0.378835	NA	NA	zero_count
ENSG00000203518.1	AL023807.1	0	0	0.378835	NA	NA	zero_count
ENSG00000203520.3	RP11-697H9.3	0	0	0.378835	NA	NA	zero_count
ENSG00000203531.3	AC016712.1	0	0	0.378835	NA	NA	zero_count
ENSG00000203542.1	AL353671.1	0	0	0.378835	NA	NA	zero_count
ENSG00000203543.1	AL353671.2	0	0	0.378835	NA	NA	zero_count
ENSG00000203547.1	AL135901.1	0	0	0.378835	NA	NA	zero_count
ENSG00000203560.2	OR52J1P	0	0	0.378835	NA	NA	zero_count
ENSG00000203565.2	RP13-259N13.2	0	0	0.378835	NA	NA	zero_count
ENSG00000203572.3	AC090519.3	0	0	0.378835	NA	NA	zero_count
ENSG00000203573.3	AC090519.4	0	0	0.378835	NA	NA	zero_count
ENSG00000203574.1	AC090519.5	0	0	0.378835	NA	NA	zero_count
ENSG00000203575.1	AC090519.6	0	0	0.378835	NA	NA	zero_count
ENSG00000203576.1	AC090519.7	0	0	0.378835	NA	NA	zero_count
ENSG00000203578.1	AC073940.1	0	0	0.378835	NA	NA	zero_count
ENSG00000203583.2	AL021707.1	0	0	0.378835	NA	NA	zero_count
ENSG00000203588.3	IGBP1-AS1	0	0	0.378835	NA	NA	zero_count
ENSG00000203593.3	RP5-1096D14.6	0	0	0.378835	NA	NA	zero_count
ENSG00000203594.1	AC116351.1	0	0	0.378835	NA	NA	zero_count
ENSG00000203601.3	LINC00970	0	0	0.378835	NA	NA	zero_count
ENSG00000203605.3	RP11-335E6.2	0	0	0.378835	NA	NA	zero_count
ENSG00000203615.2	AC069200.1	0	0	0.378835	NA	NA	zero_count
ENSG00000203635.2	AC144450.2	0	0	0.378835	NA	NA	zero_count
ENSG00000203648.3	AC007618.3	0	0	0.378835	NA	NA	zero_count
ENSG00000203652.3	AC099048.1	0	0	0.378835	NA	NA	zero_count
ENSG00000203661.2	OR2T5	0	0	0.378835	NA	NA	zero_count
ENSG00000203663.2	OR2L2	0	0	0.378835	NA	NA	zero_count
ENSG00000203664.5	OR2W5	0	0	0.378835	NA	NA	zero_count
ENSG00000203688.4	RP11-351J23.1	0	0	0.378835	NA	NA	zero_count
ENSG00000203733.5	GJE1	0	0	0.378835	NA	NA	zero_count
ENSG00000203747.5	FCGR3A	0	0	0.378835	NA	NA	zero_count
ENSG00000203756.3	TMEM244	0	0	0.378835	NA	NA	zero_count
ENSG00000203757.1	OR6K3	0	0	0.378835	NA	NA	zero_count
ENSG00000203758.4	OR10T1P	0	0	0.378835	NA	NA	zero_count
ENSG00000203781.4	AL591704.9	0	0	0.378835	NA	NA	zero_count
ENSG00000203782.5	LOR	0	0	0.378835	NA	NA	zero_count
ENSG00000203784.2	LELP1	0	0	0.378835	NA	NA	zero_count
ENSG00000203786.5	KPRP	0	0	0.378835	NA	NA	zero_count
ENSG00000203795.2	FAM24A	0	0	0.378835	NA	NA	zero_count
ENSG00000203818.6	HIST2H3PS2	0	0	0.378835	NA	NA	zero_count
ENSG00000203825.4	RP11-744H18.1	0	0	0.378835	NA	NA	zero_count
ENSG00000203835.5	ABHD17AP1	0	0	0.378835	NA	NA	zero_count
ENSG00000203837.4	PNLIPRP3	0	0	0.378835	NA	NA	zero_count
ENSG00000203864.1	C1orf137	0	0	0.378835	NA	NA	zero_count
ENSG00000203870.5	SMIM9	0	0	0.378835	NA	NA	zero_count
ENSG00000203886.4	CYP17A1-AS1	0	0	0.378835	NA	NA	zero_count
ENSG00000203900.2	RP11-261N11.8	0	0	0.378835	NA	NA	zero_count
ENSG00000203902.2	PNMA6B	0	0	0.378835	NA	NA	zero_count
ENSG00000203907.5	OOEP	0	0	0.378835	NA	NA	zero_count
ENSG00000203909.3	DPPA5	0	0	0.378835	NA	NA	zero_count
ENSG00000203910.4	C1orf146	0	0	0.378835	NA	NA	zero_count
ENSG00000203924.2	SPANXN2	0	0	0.378835	NA	NA	zero_count
ENSG00000203926.4	SPANXA2	0	0	0.378835	NA	NA	zero_count
ENSG00000203933.2	CXorf66	0	0	0.378835	NA	NA	zero_count
ENSG00000203970.3	DEFB110	0	0	0.378835	NA	NA	zero_count
ENSG00000203971.1	RP13-379L11.2	0	0	0.378835	NA	NA	zero_count
ENSG00000203985.6	LDLRAD1	0	0	0.378835	NA	NA	zero_count
ENSG00000203989.2	RHOXF2B	0	0	0.378835	NA	NA	zero_count
ENSG00000204003.4	LCN6	0	0	0.378835	NA	NA	zero_count
ENSG00000204011.4	COL5A1-AS1	0	0	0.378835	NA	NA	zero_count
ENSG00000204019.4	CXorf61	0	0	0.378835	NA	NA	zero_count
ENSG00000204020.5	LIPN	0	0	0.378835	NA	NA	zero_count
ENSG00000204021.3	LIPK	0	0	0.378835	NA	NA	zero_count
ENSG00000204022.5	LIPJ	0	0	0.378835	NA	NA	zero_count
ENSG00000204031.3	LCN1P2	0	0	0.378835	NA	NA	zero_count
ENSG00000204033.5	LRIT2	0	0	0.378835	NA	NA	zero_count
ENSG00000204071.5	TCEAL6	0	0	0.378835	NA	NA	zero_count
ENSG00000204092.2	LINC00951	0	0	0.378835	NA	NA	zero_count
ENSG00000204110.6	RP1-153P14.8	0	0	0.378835	NA	NA	zero_count
ENSG00000204117.1	RP4-640H8.2	0	0	0.378835	NA	NA	zero_count
ENSG00000204118.1	NAP1L6	0	0	0.378835	NA	NA	zero_count
ENSG00000204119.1	LINC00684	0	0	0.378835	NA	NA	zero_count
ENSG00000204148.3	LINC00474	0	0	0.378835	NA	NA	zero_count
ENSG00000204187.5	LINC00619	0	0	0.378835	NA	NA	zero_count
ENSG00000204193.6	TXNDC8	0	0	0.378835	NA	NA	zero_count
ENSG00000204246.2	OR13C3	0	0	0.378835	NA	NA	zero_count
ENSG00000204250.3	LINC00587	0	0	0.378835	NA	NA	zero_count
ENSG00000204279.3	PAGE3	0	0	0.378835	NA	NA	zero_count
ENSG00000204293.2	OR8B2	0	0	0.378835	NA	NA	zero_count
ENSG00000204296.7	C6orf10	0	0	0.378835	NA	NA	zero_count
ENSG00000204300.2	TMEM225	0	0	0.378835	NA	NA	zero_count
ENSG00000204306.2	AP002348.1	0	0	0.378835	NA	NA	zero_count
ENSG00000204345.1	CD300LD	0	0	0.378835	NA	NA	zero_count
ENSG00000204362.5	RP11-380J14.1	0	0	0.378835	NA	NA	zero_count
ENSG00000204368.5	RP11-552E4.3	0	0	0.378835	NA	NA	zero_count
ENSG00000204375.5	XAGE1E	0	0	0.378835	NA	NA	zero_count
ENSG00000204376.7	XAGE1D	0	0	0.378835	NA	NA	zero_count
ENSG00000204379.6	XAGE1A	0	0	0.378835	NA	NA	zero_count
ENSG00000204382.7	XAGE1B	0	0	0.378835	NA	NA	zero_count
ENSG00000204397.3	CARD16	0	0	0.378835	NA	NA	zero_count
ENSG00000204398.5	RP11-65D24.2	0	0	0.378835	NA	NA	zero_count
ENSG00000204399.3	AC012306.2	0	0	0.378835	NA	NA	zero_count
ENSG00000204403.5	CASP12	0	0	0.378835	NA	NA	zero_count
ENSG00000204429.4	RP11-1E11.1	0	0	0.378835	NA	NA	zero_count
ENSG00000204437.7	CTSLP6	0	0	0.378835	NA	NA	zero_count
ENSG00000204446.2	C9orf170	0	0	0.378835	NA	NA	zero_count
ENSG00000204450.6	TRIM64	0	0	0.378835	NA	NA	zero_count
ENSG00000204456.4	RP11-313I2.10	0	0	0.378835	NA	NA	zero_count
ENSG00000204464.3	C1orf195	0	0	0.378835	NA	NA	zero_count
ENSG00000204471.3	TBC1D3P4	0	0	0.378835	NA	NA	zero_count
ENSG00000204478.5	PRAMEF20	0	0	0.378835	NA	NA	zero_count
ENSG00000204479.4	PRAMEF17	0	0	0.378835	NA	NA	zero_count
ENSG00000204488.3	PRAMEF16	0	0	0.378835	NA	NA	zero_count
ENSG00000204495.3	PRAMEF13	0	0	0.378835	NA	NA	zero_count
ENSG00000204502.2	PRAMEF5	0	0	0.378835	NA	NA	zero_count
ENSG00000204503.5	PRAMEF3	0	0	0.378835	NA	NA	zero_count
ENSG00000204505.3	PRAMEF25	0	0	0.378835	NA	NA	zero_count
ENSG00000204528.3	PSORS1C3	0	0	0.378835	NA	NA	zero_count
ENSG00000204529.3	GUCY2EP	0	0	0.378835	NA	NA	zero_count
ENSG00000204542.2	C6orf15	0	0	0.378835	NA	NA	zero_count
ENSG00000204547.6	DEFB122	0	0	0.378835	NA	NA	zero_count
ENSG00000204548.3	DEFB121	0	0	0.378835	NA	NA	zero_count
ENSG00000204555.2	RP4-610C12.2	0	0	0.378835	NA	NA	zero_count
ENSG00000204571.4	KRTAP5-11	0	0	0.378835	NA	NA	zero_count
ENSG00000204572.5	KRTAP5-10	0	0	0.378835	NA	NA	zero_count
ENSG00000204595.1	DPRX	0	0	0.378835	NA	NA	zero_count
ENSG00000204640.1	NMS	0	0	0.378835	NA	NA	zero_count
ENSG00000204645.4	SSX4	0	0	0.378835	NA	NA	zero_count
ENSG00000204648.7	SSX9	0	0	0.378835	NA	NA	zero_count
ENSG00000204652.5	RPS26P8	0	0	0.378835	NA	NA	zero_count
ENSG00000204657.2	OR2H2	0	0	0.378835	NA	NA	zero_count
ENSG00000204658.5	RP11-218C14.2	0	0	0.378835	NA	NA	zero_count
ENSG00000204662.2	CST9LP1	0	0	0.378835	NA	NA	zero_count
ENSG00000204663.5	CST13P	0	0	0.378835	NA	NA	zero_count
ENSG00000204669.5	C9orf57	0	0	0.378835	NA	NA	zero_count
ENSG00000204670.6	IGKV1OR2-3	0	0	0.378835	NA	NA	zero_count
ENSG00000204684.2	RP5-1004I9.1	0	0	0.378835	NA	NA	zero_count
ENSG00000204687.3	MAS1L	0	0	0.378835	NA	NA	zero_count
ENSG00000204695.2	OR14J1	0	0	0.378835	NA	NA	zero_count
ENSG00000204697.3	OR2U1P	0	0	0.378835	NA	NA	zero_count
ENSG00000204699.3	UBTFL3	0	0	0.378835	NA	NA	zero_count
ENSG00000204702.4	OR2J1	0	0	0.378835	NA	NA	zero_count
ENSG00000204703.3	OR2B3	0	0	0.378835	NA	NA	zero_count
ENSG00000204704.2	OR2W1	0	0	0.378835	NA	NA	zero_count
ENSG00000204705.2	UBTFL5	0	0	0.378835	NA	NA	zero_count
ENSG00000204717.4	AC073464.11	0	0	0.378835	NA	NA	zero_count
ENSG00000204718.3	CNN2P12	0	0	0.378835	NA	NA	zero_count
ENSG00000204754.3	CTC-281M20.1	0	0	0.378835	NA	NA	zero_count
ENSG00000204776.5	IGKV1OR-3	0	0	0.378835	NA	NA	zero_count
ENSG00000204780.4	RP11-15J10.3	0	0	0.378835	NA	NA	zero_count
ENSG00000204787.4	REG1P	0	0	0.378835	NA	NA	zero_count
ENSG00000204801.7	RP11-96J15.2	0	0	0.378835	NA	NA	zero_count
ENSG00000204813.2	RP11-34H11.3	0	0	0.378835	NA	NA	zero_count
ENSG00000204832.5	ST8SIA6-AS1	0	0	0.378835	NA	NA	zero_count
ENSG00000204844.7	FAM74A3	0	0	0.378835	NA	NA	zero_count
ENSG00000204848.4	SPATA31A2	0	0	0.378835	NA	NA	zero_count
ENSG00000204872.2	AC092653.5	0	0	0.378835	NA	NA	zero_count
ENSG00000204873.3	KRTAP9-3	0	0	0.378835	NA	NA	zero_count
ENSG00000204880.6	KRTAP4-8	0	0	0.378835	NA	NA	zero_count
ENSG00000204887.4	KRTAP1-4	0	0	0.378835	NA	NA	zero_count
ENSG00000204889.6	KRT40	0	0	0.378835	NA	NA	zero_count
ENSG00000204894.4	RP11-208G20.2	0	0	0.378835	NA	NA	zero_count
ENSG00000204897.6	KRT25	0	0	0.378835	NA	NA	zero_count
ENSG00000204915.3	RP6-99M1.1	0	0	0.378835	NA	NA	zero_count
ENSG00000204918.3	PRR20B	0	0	0.378835	NA	NA	zero_count
ENSG00000204919.1	PRR20A	0	0	0.378835	NA	NA	zero_count
ENSG00000204928.1	GRXCR2	0	0	0.378835	NA	NA	zero_count
ENSG00000204971.3	RP11-807H22.7	0	0	0.378835	NA	NA	zero_count
ENSG00000204979.3	MS4A13	0	0	0.378835	NA	NA	zero_count
ENSG00000204982.3	PRSS3P4	0	0	0.378835	NA	NA	zero_count
ENSG00000204983.8	PRSS1	0	0	0.378835	NA	NA	zero_count
ENSG00000204989.3	OR4D8P	0	0	0.378835	NA	NA	zero_count
ENSG00000204990.3	RP5-842K16.1	0	0	0.378835	NA	NA	zero_count
ENSG00000204993.3	AC139712.2	0	0	0.378835	NA	NA	zero_count
ENSG00000205020.7	CCL4L1	0	0	0.378835	NA	NA	zero_count
ENSG00000205021.9	CCL3L1	0	0	0.378835	NA	NA	zero_count
ENSG00000205022.5	PABPN1L	0	0	0.378835	NA	NA	zero_count
ENSG00000205025.6	OR5G5P	0	0	0.378835	NA	NA	zero_count
ENSG00000205029.1	OR5D16	0	0	0.378835	NA	NA	zero_count
ENSG00000205030.1	OR5L2	0	0	0.378835	NA	NA	zero_count
ENSG00000205044.3	RP11-56P9.11	0	0	0.378835	NA	NA	zero_count
ENSG00000205056.8	RP11-693J15.5	0	0	0.378835	NA	NA	zero_count
ENSG00000205057.3	CLLU1OS	0	0	0.378835	NA	NA	zero_count
ENSG00000205100.2	HSP90AA4P	0	0	0.378835	NA	NA	zero_count
ENSG00000205105.5	COX17P1	0	0	0.378835	NA	NA	zero_count
ENSG00000205106.2	CTD-2210P24.4	0	0	0.378835	NA	NA	zero_count
ENSG00000205116.3	TMEM88B	0	0	0.378835	NA	NA	zero_count
ENSG00000205126.2	ACCSL	0	0	0.378835	NA	NA	zero_count
ENSG00000205174.2	C7orf66	0	0	0.378835	NA	NA	zero_count
ENSG00000205186.2	FABP9	0	0	0.378835	NA	NA	zero_count
ENSG00000205240.3	OR7E36P	0	0	0.378835	NA	NA	zero_count
ENSG00000205267.4	DGAT2L7P	0	0	0.378835	NA	NA	zero_count
ENSG00000205307.6	SAP25	0	0	0.378835	NA	NA	zero_count
ENSG00000205327.2	OR6C68	0	0	0.378835	NA	NA	zero_count
ENSG00000205328.2	OR6C65	0	0	0.378835	NA	NA	zero_count
ENSG00000205329.1	OR6C3	0	0	0.378835	NA	NA	zero_count
ENSG00000205330.2	OR6C1	0	0	0.378835	NA	NA	zero_count
ENSG00000205331.4	OR6C72P	0	0	0.378835	NA	NA	zero_count
ENSG00000205333.5	GOLGA2P1	0	0	0.378835	NA	NA	zero_count
ENSG00000205358.3	MT1H	0	0	0.378835	NA	NA	zero_count
ENSG00000205360.5	MT1CP	0	0	0.378835	NA	NA	zero_count
ENSG00000205361.4	MT1DP	0	0	0.378835	NA	NA	zero_count
ENSG00000205362.6	MT1A	0	0	0.378835	NA	NA	zero_count
ENSG00000205364.3	MT1M	0	0	0.378835	NA	NA	zero_count
ENSG00000205409.3	OR52E6	0	0	0.378835	NA	NA	zero_count
ENSG00000205414.1	RP11-401P9.6	0	0	0.378835	NA	NA	zero_count
ENSG00000205424.1	AL592528.1	0	0	0.378835	NA	NA	zero_count
ENSG00000205433.4	SNRPGP6	0	0	0.378835	NA	NA	zero_count
ENSG00000205439.8	KRTAP12-3	0	0	0.378835	NA	NA	zero_count
ENSG00000205441.4	KRTAP10-7	0	0	0.378835	NA	NA	zero_count
ENSG00000205442.8	IZUMO3	0	0	0.378835	NA	NA	zero_count
ENSG00000205444.2	RP4-529N6.1	0	0	0.378835	NA	NA	zero_count
ENSG00000205445.3	KRTAP10-2	0	0	0.378835	NA	NA	zero_count
ENSG00000205452.4	RP11-812E19.3	0	0	0.378835	NA	NA	zero_count
ENSG00000205456.7	TP53TG3D	0	0	0.378835	NA	NA	zero_count
ENSG00000205494.5	OR52A4	0	0	0.378835	NA	NA	zero_count
ENSG00000205495.1	OR52J3	0	0	0.378835	NA	NA	zero_count
ENSG00000205496.1	OR51A2	0	0	0.378835	NA	NA	zero_count
ENSG00000205497.2	OR51A4	0	0	0.378835	NA	NA	zero_count
ENSG00000205509.3	AC138783.11	0	0	0.378835	NA	NA	zero_count
ENSG00000205549.4	C9orf92	0	0	0.378835	NA	NA	zero_count
ENSG00000205579.2	DYNLL1P1	0	0	0.378835	NA	NA	zero_count
ENSG00000205595.3	AREGB	0	0	0.378835	NA	NA	zero_count
ENSG00000205596.4	RP5-1132H15.2	0	0	0.378835	NA	NA	zero_count
ENSG00000205611.3	RP4-610C12.4	0	0	0.378835	NA	NA	zero_count
ENSG00000205625.2	RP11-15G8.1	0	0	0.378835	NA	NA	zero_count
ENSG00000205628.2	GS1-179L18.1	0	0	0.378835	NA	NA	zero_count
ENSG00000205634.2	LINC00898	0	0	0.378835	NA	NA	zero_count
ENSG00000205636.3	LINC00583	0	0	0.378835	NA	NA	zero_count
ENSG00000205642.5	VCX3B	0	0	0.378835	NA	NA	zero_count
ENSG00000205644.5	CTD-2375G15.1	0	0	0.378835	NA	NA	zero_count
ENSG00000205649.3	HTN3	0	0	0.378835	NA	NA	zero_count
ENSG00000205653.1	RP3-416J7.5	0	0	0.378835	NA	NA	zero_count
ENSG00000205662.2	RP11-706O15.7	0	0	0.378835	NA	NA	zero_count
ENSG00000205663.5	RP11-706O15.5	0	0	0.378835	NA	NA	zero_count
ENSG00000205664.6	RP11-706O15.1	0	0	0.378835	NA	NA	zero_count
ENSG00000205678.3	TECRL	0	0	0.378835	NA	NA	zero_count
ENSG00000205695.3	RP11-15H7.2	0	0	0.378835	NA	NA	zero_count
ENSG00000205696.4	ADARB2-AS1	0	0	0.378835	NA	NA	zero_count
ENSG00000205716.4	AC007248.6	0	0	0.378835	NA	NA	zero_count
ENSG00000205754.6	SLCO1B7	0	0	0.378835	NA	NA	zero_count
ENSG00000205767.3	CTD-2302E22.1	0	0	0.378835	NA	NA	zero_count
ENSG00000205775.8	GAGE2E	0	0	0.378835	NA	NA	zero_count
ENSG00000205821.4	AC006435.1	0	0	0.378835	NA	NA	zero_count
ENSG00000205830.1	AC024132.1	0	0	0.378835	NA	NA	zero_count
ENSG00000205837.3	LINC00487	0	0	0.378835	NA	NA	zero_count
ENSG00000205846.3	CLEC6A	0	0	0.378835	NA	NA	zero_count
ENSG00000205847.5	OR7E91P	0	0	0.378835	NA	NA	zero_count
ENSG00000205850.6	AL359736.1	0	0	0.378835	NA	NA	zero_count
ENSG00000205857.1	NANOGNB	0	0	0.378835	NA	NA	zero_count
ENSG00000205858.5	LRRC72	0	0	0.378835	NA	NA	zero_count
ENSG00000205864.1	KRTAP5-6	0	0	0.378835	NA	NA	zero_count
ENSG00000205865.4	FAM99B	0	0	0.378835	NA	NA	zero_count
ENSG00000205866.2	FAM99A	0	0	0.378835	NA	NA	zero_count
ENSG00000205883.2	DEFB135	0	0	0.378835	NA	NA	zero_count
ENSG00000205884.2	DEFB136	0	0	0.378835	NA	NA	zero_count
ENSG00000205897.5	OR7E136P	0	0	0.378835	NA	NA	zero_count
ENSG00000205898.3	RP11-3B12.4	0	0	0.378835	NA	NA	zero_count
ENSG00000205916.6	DAZ4	0	0	0.378835	NA	NA	zero_count
ENSG00000205936.3	PPP1R12BP2	0	0	0.378835	NA	NA	zero_count
ENSG00000205944.7	DAZ2	0	0	0.378835	NA	NA	zero_count
ENSG00000205976.4	RP11-404K5.2	0	0	0.378835	NA	NA	zero_count
ENSG00000205989.1	DEFB109	0	0	0.378835	NA	NA	zero_count
ENSG00000206014.5	OR7E161P	0	0	0.378835	NA	NA	zero_count
ENSG00000206034.1	DEFB109P1B	0	0	0.378835	NA	NA	zero_count
ENSG00000206042.1	DEFA7P	0	0	0.378835	NA	NA	zero_count
ENSG00000206047.2	DEFA1	0	0	0.378835	NA	NA	zero_count
ENSG00000206062.4	RP13-212L9.1	0	0	0.378835	NA	NA	zero_count
ENSG00000206072.8	SERPINB11	0	0	0.378835	NA	NA	zero_count
ENSG00000206104.2	KRTAP20-3	0	0	0.378835	NA	NA	zero_count
ENSG00000206105.2	KRTAP20-4	0	0	0.378835	NA	NA	zero_count
ENSG00000206106.2	KRTAP22-2	0	0	0.378835	NA	NA	zero_count
ENSG00000206107.2	KRTAP27-1	0	0	0.378835	NA	NA	zero_count
ENSG00000206114.5	FAM138D	0	0	0.378835	NA	NA	zero_count
ENSG00000206147.5	RP11-106A1.2	0	0	0.378835	NA	NA	zero_count
ENSG00000206159.6	GYG2P1	0	0	0.378835	NA	NA	zero_count
ENSG00000206177.2	HBM	0	0	0.378835	NA	NA	zero_count
ENSG00000206178.2	HBZP1	0	0	0.378835	NA	NA	zero_count
ENSG00000206422.2	LRRC30	0	0	0.378835	NA	NA	zero_count
ENSG00000206474.6	OR10C1	0	0	0.378835	NA	NA	zero_count
ENSG00000206531.6	CD200R1L	0	0	0.378835	NA	NA	zero_count
ENSG00000206536.1	OR5K3	0	0	0.378835	NA	NA	zero_count
ENSG00000206552.4	KRBOX1-AS1	0	0	0.378835	NA	NA	zero_count
ENSG00000206582.1	Y_RNA	0	0	0.378835	NA	NA	zero_count
ENSG00000206583.1	RNU6-1292P	0	0	0.378835	NA	NA	zero_count
ENSG00000206587.1	RNU6-46P	0	0	0.378835	NA	NA	zero_count
ENSG00000206589.1	RNU6-354P	0	0	0.378835	NA	NA	zero_count
ENSG00000206590.1	RNU6-132P	0	0	0.378835	NA	NA	zero_count
ENSG00000206592.1	SNORA18	0	0	0.378835	NA	NA	zero_count
ENSG00000206593.1	RNU6-47P	0	0	0.378835	NA	NA	zero_count
ENSG00000206595.1	RNU6-877P	0	0	0.378835	NA	NA	zero_count
ENSG00000206597.1	SNORA57	0	0	0.378835	NA	NA	zero_count
ENSG00000206598.1	RNU6-1286P	0	0	0.378835	NA	NA	zero_count
ENSG00000206599.1	RNU6-841P	0	0	0.378835	NA	NA	zero_count
ENSG00000206600.1	RNU6-25P	0	0	0.378835	NA	NA	zero_count
ENSG00000206601.1	RNU6-431P	0	0	0.378835	NA	NA	zero_count
ENSG00000206602.1	SNORD58A	0	0	0.378835	NA	NA	zero_count
ENSG00000206604.1	RNU6-425P	0	0	0.378835	NA	NA	zero_count
ENSG00000206605.1	RNU6-946P	0	0	0.378835	NA	NA	zero_count
ENSG00000206606.1	RNU6-1296P	0	0	0.378835	NA	NA	zero_count
ENSG00000206609.1	SNORD116-11	0	0	0.378835	NA	NA	zero_count
ENSG00000206611.1	SNORD24	0	0	0.378835	NA	NA	zero_count
ENSG00000206613.1	RNU6-1336P	0	0	0.378835	NA	NA	zero_count
ENSG00000206614.1	RNU6-477P	0	0	0.378835	NA	NA	zero_count
ENSG00000206615.1	RNU6-338P	0	0	0.378835	NA	NA	zero_count
ENSG00000206616.1	RNU6-741P	0	0	0.378835	NA	NA	zero_count
ENSG00000206617.1	RNY1P5	0	0	0.378835	NA	NA	zero_count
ENSG00000206618.1	RNU6-1264P	0	0	0.378835	NA	NA	zero_count
ENSG00000206620.1	SNORD45C	0	0	0.378835	NA	NA	zero_count
ENSG00000206621.1	SNORD116-14	0	0	0.378835	NA	NA	zero_count
ENSG00000206622.1	SNORA69	0	0	0.378835	NA	NA	zero_count
ENSG00000206623.1	RNU6-979P	0	0	0.378835	NA	NA	zero_count
ENSG00000206624.1	RNU1-39P	0	0	0.378835	NA	NA	zero_count
ENSG00000206625.1	RNU6-1	0	0	0.378835	NA	NA	zero_count
ENSG00000206627.1	RNU6-969P	0	0	0.378835	NA	NA	zero_count
ENSG00000206629.1	RNU1-63P	0	0	0.378835	NA	NA	zero_count
ENSG00000206630.1	SNORD60	0	0	0.378835	NA	NA	zero_count
ENSG00000206631.1	RNU6-657P	0	0	0.378835	NA	NA	zero_count
ENSG00000206633.1	SNORA80B	0	0	0.378835	NA	NA	zero_count
ENSG00000206635.1	RNU6-1062P	0	0	0.378835	NA	NA	zero_count
ENSG00000206636.1	Y_RNA	0	0	0.378835	NA	NA	zero_count
ENSG00000206637.1	SNORA70	0	0	0.378835	NA	NA	zero_count
ENSG00000206638.1	RNU6-672P	0	0	0.378835	NA	NA	zero_count
ENSG00000206639.1	Y_RNA	0	0	0.378835	NA	NA	zero_count
ENSG00000206640.1	Y_RNA	0	0	0.378835	NA	NA	zero_count
ENSG00000206641.1	RNU6-449P	0	0	0.378835	NA	NA	zero_count
ENSG00000206644.1	RNU6-1279P	0	0	0.378835	NA	NA	zero_count
ENSG00000206645.1	Y_RNA	0	0	0.378835	NA	NA	zero_count
ENSG00000206646.1	Y_RNA	0	0	0.378835	NA	NA	zero_count
ENSG00000206647.1	SNORA2	0	0	0.378835	NA	NA	zero_count
ENSG00000206649.1	SNORA20	0	0	0.378835	NA	NA	zero_count
ENSG00000206650.1	SNORA70G	0	0	0.378835	NA	NA	zero_count
ENSG00000206651.1	Y_RNA	0	0	0.378835	NA	NA	zero_count
ENSG00000206652.1	RNU1-1	0	0	0.378835	NA	NA	zero_count
ENSG00000206654.1	RNU6-608P	0	0	0.378835	NA	NA	zero_count
ENSG00000206656.1	SNORD116-17	0	0	0.378835	NA	NA	zero_count
ENSG00000206658.1	RNU6-1039P	0	0	0.378835	NA	NA	zero_count
ENSG00000206659.1	Y_RNA	0	0	0.378835	NA	NA	zero_count
ENSG00000206661.1	SNORA70	0	0	0.378835	NA	NA	zero_count
ENSG00000206662.1	Y_RNA	0	0	0.378835	NA	NA	zero_count
ENSG00000206663.1	Y_RNA	0	0	0.378835	NA	NA	zero_count
ENSG00000206665.1	RNU6-573P	0	0	0.378835	NA	NA	zero_count
ENSG00000206669.1	Y_RNA	0	0	0.378835	NA	NA	zero_count
ENSG00000206671.1	RNU6-471P	0	0	0.378835	NA	NA	zero_count
ENSG00000206672.1	Y_RNA	0	0	0.378835	NA	NA	zero_count
ENSG00000206674.1	RNU6-945P	0	0	0.378835	NA	NA	zero_count
ENSG00000206675.1	RNU6-32P	0	0	0.378835	NA	NA	zero_count
ENSG00000206676.1	Y_RNA	0	0	0.378835	NA	NA	zero_count
ENSG00000206677.1	Y_RNA	0	0	0.378835	NA	NA	zero_count
ENSG00000206678.1	RNU6-144P	0	0	0.378835	NA	NA	zero_count
ENSG00000206679.1	Y_RNA	0	0	0.378835	NA	NA	zero_count
ENSG00000206680.1	SNORD21	0	0	0.378835	NA	NA	zero_count
ENSG00000206681.1	RNU6-730P	0	0	0.378835	NA	NA	zero_count
ENSG00000206682.1	Y_RNA	0	0	0.378835	NA	NA	zero_count
ENSG00000206684.1	RNU6-157P	0	0	0.378835	NA	NA	zero_count
ENSG00000206685.1	RNU6-1189P	0	0	0.378835	NA	NA	zero_count
ENSG00000206686.1	RNU6-1036P	0	0	0.378835	NA	NA	zero_count
ENSG00000206687.1	RNU1-109P	0	0	0.378835	NA	NA	zero_count
ENSG00000206688.1	SNORD116-18	0	0	0.378835	NA	NA	zero_count
ENSG00000206690.1	Y_RNA	0	0	0.378835	NA	NA	zero_count
ENSG00000206692.1	Y_RNA	0	0	0.378835	NA	NA	zero_count
ENSG00000206693.1	SNORA56	0	0	0.378835	NA	NA	zero_count
ENSG00000206695.1	RNU6-442P	0	0	0.378835	NA	NA	zero_count
ENSG00000206697.1	RNY1P8	0	0	0.378835	NA	NA	zero_count
ENSG00000206699.1	Y_RNA	0	0	0.378835	NA	NA	zero_count
ENSG00000206700.1	RNU6-723P	0	0	0.378835	NA	NA	zero_count
ENSG00000206701.1	RNU6-1040P	0	0	0.378835	NA	NA	zero_count
ENSG00000206702.1	RNU1-11P	0	0	0.378835	NA	NA	zero_count
ENSG00000206703.1	RNU6-128P	0	0	0.378835	NA	NA	zero_count
ENSG00000206704.1	Y_RNA	0	0	0.378835	NA	NA	zero_count
ENSG00000206705.1	Y_RNA	0	0	0.378835	NA	NA	zero_count
ENSG00000206706.1	Y_RNA	0	0	0.378835	NA	NA	zero_count
ENSG00000206708.1	RNU6-1227P	0	0	0.378835	NA	NA	zero_count
ENSG00000206709.1	RNU6-1080P	0	0	0.378835	NA	NA	zero_count
ENSG00000206710.1	RNU6-147P	0	0	0.378835	NA	NA	zero_count
ENSG00000206711.1	Y_RNA	0	0	0.378835	NA	NA	zero_count
ENSG00000206712.1	RNU6-26P	0	0	0.378835	NA	NA	zero_count
ENSG00000206713.1	Y_RNA	0	0	0.378835	NA	NA	zero_count
ENSG00000206714.1	Y_RNA	0	0	0.378835	NA	NA	zero_count
ENSG00000206715.1	RNU6-444P	0	0	0.378835	NA	NA	zero_count
ENSG00000206716.1	RNU6-133P	0	0	0.378835	NA	NA	zero_count
ENSG00000206717.1	Y_RNA	0	0	0.378835	NA	NA	zero_count
ENSG00000206718.1	RNU6-546P	0	0	0.378835	NA	NA	zero_count
ENSG00000206719.1	Y_RNA	0	0	0.378835	NA	NA	zero_count
ENSG00000206721.1	Y_RNA	0	0	0.378835	NA	NA	zero_count
ENSG00000206722.1	RNU6-1074P	0	0	0.378835	NA	NA	zero_count
ENSG00000206723.1	RNU6-1056P	0	0	0.378835	NA	NA	zero_count
ENSG00000206724.1	RNU6-756P	0	0	0.378835	NA	NA	zero_count
ENSG00000206725.1	RNU6-1027P	0	0	0.378835	NA	NA	zero_count
ENSG00000206726.1	RNU6-259P	0	0	0.378835	NA	NA	zero_count
ENSG00000206727.1	SNORD116-9	0	0	0.378835	NA	NA	zero_count
ENSG00000206728.1	Y_RNA	0	0	0.378835	NA	NA	zero_count
ENSG00000206729.1	RNU6-1126P	0	0	0.378835	NA	NA	zero_count
ENSG00000206730.1	RNU6-468P	0	0	0.378835	NA	NA	zero_count
ENSG00000206731.1	SNORA36	0	0	0.378835	NA	NA	zero_count
ENSG00000206732.1	RNU6-936P	0	0	0.378835	NA	NA	zero_count
ENSG00000206733.1	RNU6-641P	0	0	0.378835	NA	NA	zero_count
ENSG00000206734.1	Y_RNA	0	0	0.378835	NA	NA	zero_count
ENSG00000206737.1	RNVU1-18	0	0	0.378835	NA	NA	zero_count
ENSG00000206738.1	Y_RNA	0	0	0.378835	NA	NA	zero_count
ENSG00000206739.1	Y_RNA	0	0	0.378835	NA	NA	zero_count
ENSG00000206741.1	Y_RNA	0	0	0.378835	NA	NA	zero_count
ENSG00000206743.1	RNU6-484P	0	0	0.378835	NA	NA	zero_count
ENSG00000206744.1	RNU6-620P	0	0	0.378835	NA	NA	zero_count
ENSG00000206745.1	RNU6-643P	0	0	0.378835	NA	NA	zero_count
ENSG00000206746.1	RNU6-142P	0	0	0.378835	NA	NA	zero_count
ENSG00000206747.1	RNU6-245P	0	0	0.378835	NA	NA	zero_count
ENSG00000206749.1	RNU6-1083P	0	0	0.378835	NA	NA	zero_count
ENSG00000206751.1	Y_RNA	0	0	0.378835	NA	NA	zero_count
ENSG00000206752.1	RNU6-1323P	0	0	0.378835	NA	NA	zero_count
ENSG00000206754.1	SNORD101	0	0	0.378835	NA	NA	zero_count
ENSG00000206755.1	SNORA30	0	0	0.378835	NA	NA	zero_count
ENSG00000206756.1	Y_RNA	0	0	0.378835	NA	NA	zero_count
ENSG00000206758.1	RNU6-317P	0	0	0.378835	NA	NA	zero_count
ENSG00000206759.1	RNU6-787P	0	0	0.378835	NA	NA	zero_count
ENSG00000206760.1	SNORA6	0	0	0.378835	NA	NA	zero_count
ENSG00000206761.1	U3	0	0	0.378835	NA	NA	zero_count
ENSG00000206762.1	RNU6-418P	0	0	0.378835	NA	NA	zero_count
ENSG00000206763.1	RNU6-10P	0	0	0.378835	NA	NA	zero_count
ENSG00000206764.1	RNU6-152P	0	0	0.378835	NA	NA	zero_count
ENSG00000206765.1	RNU6-203P	0	0	0.378835	NA	NA	zero_count
ENSG00000206766.1	RNU6-435P	0	0	0.378835	NA	NA	zero_count
ENSG00000206767.1	RNU6-949P	0	0	0.378835	NA	NA	zero_count
ENSG00000206768.1	Y_RNA	0	0	0.378835	NA	NA	zero_count
ENSG00000206769.1	RNU6-116P	0	0	0.378835	NA	NA	zero_count
ENSG00000206770.1	Y_RNA	0	0	0.378835	NA	NA	zero_count
ENSG00000206772.1	RNU6-44P	0	0	0.378835	NA	NA	zero_count
ENSG00000206774.1	RNU6-211P	0	0	0.378835	NA	NA	zero_count
ENSG00000206775.1	SNORD37	0	0	0.378835	NA	NA	zero_count
ENSG00000206776.1	SNORA32	0	0	0.378835	NA	NA	zero_count
ENSG00000206777.1	RNU6-637P	0	0	0.378835	NA	NA	zero_count
ENSG00000206778.1	RNU6-213P	0	0	0.378835	NA	NA	zero_count
ENSG00000206779.1	Y_RNA	0	0	0.378835	NA	NA	zero_count
ENSG00000206780.1	SNORA75	0	0	0.378835	NA	NA	zero_count
ENSG00000206781.1	Y_RNA	0	0	0.378835	NA	NA	zero_count
ENSG00000206782.1	RNU6-224P	0	0	0.378835	NA	NA	zero_count
ENSG00000206783.1	RNU6-292P	0	0	0.378835	NA	NA	zero_count
ENSG00000206784.1	Y_RNA	0	0	0.378835	NA	NA	zero_count
ENSG00000206785.1	SNORA15	0	0	0.378835	NA	NA	zero_count
ENSG00000206786.1	RNU6-701P	0	0	0.378835	NA	NA	zero_count
ENSG00000206787.1	RNU6-76P	0	0	0.378835	NA	NA	zero_count
ENSG00000206788.1	RNU6-629P	0	0	0.378835	NA	NA	zero_count
ENSG00000206790.1	Y_RNA	0	0	0.378835	NA	NA	zero_count
ENSG00000206791.1	RNU1-129P	0	0	0.378835	NA	NA	zero_count
ENSG00000206792.1	Y_RNA	0	0	0.378835	NA	NA	zero_count
ENSG00000206795.1	Y_RNA	0	0	0.378835	NA	NA	zero_count
ENSG00000206796.1	RNU6-811P	0	0	0.378835	NA	NA	zero_count
ENSG00000206797.1	Y_RNA	0	0	0.378835	NA	NA	zero_count
ENSG00000206799.1	SNORA32	0	0	0.378835	NA	NA	zero_count
ENSG00000206800.1	RNY3P7	0	0	0.378835	NA	NA	zero_count
ENSG00000206801.1	RNU6-639P	0	0	0.378835	NA	NA	zero_count
ENSG00000206802.1	RNU6-926P	0	0	0.378835	NA	NA	zero_count
ENSG00000206803.1	RNU6-968P	0	0	0.378835	NA	NA	zero_count
ENSG00000206804.1	RNU6-1293P	0	0	0.378835	NA	NA	zero_count
ENSG00000206805.1	Y_RNA	0	0	0.378835	NA	NA	zero_count
ENSG00000206806.1	Y_RNA	0	0	0.378835	NA	NA	zero_count
ENSG00000206807.1	RNU6-815P	0	0	0.378835	NA	NA	zero_count
ENSG00000206808.1	Y_RNA	0	0	0.378835	NA	NA	zero_count
ENSG00000206811.1	SNORA10	0	0	0.378835	NA	NA	zero_count
ENSG00000206812.1	RNU6-38P	0	0	0.378835	NA	NA	zero_count
ENSG00000206813.1	Y_RNA	0	0	0.378835	NA	NA	zero_count
ENSG00000206814.1	Y_RNA	0	0	0.378835	NA	NA	zero_count
ENSG00000206815.1	RNU6-483P	0	0	0.378835	NA	NA	zero_count
ENSG00000206816.1	Y_RNA	0	0	0.378835	NA	NA	zero_count
ENSG00000206817.1	Y_RNA	0	0	0.378835	NA	NA	zero_count
ENSG00000206818.1	RNU6-849P	0	0	0.378835	NA	NA	zero_count
ENSG00000206819.1	RNU6-260P	0	0	0.378835	NA	NA	zero_count
ENSG00000206820.1	RNU1-138P	0	0	0.378835	NA	NA	zero_count
ENSG00000206822.1	Y_RNA	0	0	0.378835	NA	NA	zero_count
ENSG00000206824.1	Y_RNA	0	0	0.378835	NA	NA	zero_count
ENSG00000206826.1	RNU6-974P	0	0	0.378835	NA	NA	zero_count
ENSG00000206827.1	RNU6-1032P	0	0	0.378835	NA	NA	zero_count
ENSG00000206828.1	RNVU1-5	0	0	0.378835	NA	NA	zero_count
ENSG00000206832.1	RNU6V	0	0	0.378835	NA	NA	zero_count
ENSG00000206833.1	RNU6-20P	0	0	0.378835	NA	NA	zero_count
ENSG00000206834.1	SNORA1	0	0	0.378835	NA	NA	zero_count
ENSG00000206835.1	RNU1-74P	0	0	0.378835	NA	NA	zero_count
ENSG00000206836.1	RNU6-1029P	0	0	0.378835	NA	NA	zero_count
ENSG00000206839.1	RNU6-746P	0	0	0.378835	NA	NA	zero_count
ENSG00000206840.1	Y_RNA	0	0	0.378835	NA	NA	zero_count
ENSG00000206841.1	RNU6-409P	0	0	0.378835	NA	NA	zero_count
ENSG00000206842.1	RNU6-413P	0	0	0.378835	NA	NA	zero_count
ENSG00000206843.1	RNU6-206P	0	0	0.378835	NA	NA	zero_count
ENSG00000206844.1	Y_RNA	0	0	0.378835	NA	NA	zero_count
ENSG00000206845.1	RNU6-209P	0	0	0.378835	NA	NA	zero_count
ENSG00000206846.1	Y_RNA	0	0	0.378835	NA	NA	zero_count
ENSG00000206847.1	Y_RNA	0	0	0.378835	NA	NA	zero_count
ENSG00000206848.1	RNU6-890P	0	0	0.378835	NA	NA	zero_count
ENSG00000206849.1	SNORA18	0	0	0.378835	NA	NA	zero_count
ENSG00000206850.1	Y_RNA	0	0	0.378835	NA	NA	zero_count
ENSG00000206852.1	RNU6-895P	0	0	0.378835	NA	NA	zero_count
ENSG00000206853.1	SNORA51	0	0	0.378835	NA	NA	zero_count
ENSG00000206854.1	RNY3P5	0	0	0.378835	NA	NA	zero_count
ENSG00000206855.1	RNU6-571P	0	0	0.378835	NA	NA	zero_count
ENSG00000206856.1	RNU6-427P	0	0	0.378835	NA	NA	zero_count
ENSG00000206857.1	RNU6-214P	0	0	0.378835	NA	NA	zero_count
ENSG00000206858.1	Y_RNA	0	0	0.378835	NA	NA	zero_count
ENSG00000206859.1	RNU6-767P	0	0	0.378835	NA	NA	zero_count
ENSG00000206862.1	Y_RNA	0	0	0.378835	NA	NA	zero_count
ENSG00000206863.1	RNU5A-6P	0	0	0.378835	NA	NA	zero_count
ENSG00000206864.1	RNU6-207P	0	0	0.378835	NA	NA	zero_count
ENSG00000206865.1	Y_RNA	0	0	0.378835	NA	NA	zero_count
ENSG00000206866.1	RNU6-187P	0	0	0.378835	NA	NA	zero_count
ENSG00000206867.1	RNU6-356P	0	0	0.378835	NA	NA	zero_count
ENSG00000206869.1	SNORA70F	0	0	0.378835	NA	NA	zero_count
ENSG00000206870.1	RNU6-398P	0	0	0.378835	NA	NA	zero_count
ENSG00000206871.1	RNU6-533P	0	0	0.378835	NA	NA	zero_count
ENSG00000206875.1	RNU6-761P	0	0	0.378835	NA	NA	zero_count
ENSG00000206877.1	RNU6-1103P	0	0	0.378835	NA	NA	zero_count
ENSG00000206878.1	SNORA51	0	0	0.378835	NA	NA	zero_count
ENSG00000206880.1	RNU6-1310P	0	0	0.378835	NA	NA	zero_count
ENSG00000206881.1	RNU6-190P	0	0	0.378835	NA	NA	zero_count
ENSG00000206882.1	RNA5SP87	0	0	0.378835	NA	NA	zero_count
ENSG00000206886.1	SNORA70	0	0	0.378835	NA	NA	zero_count
ENSG00000206887.1	RNU6-1008P	0	0	0.378835	NA	NA	zero_count
ENSG00000206888.1	RNU6-48P	0	0	0.378835	NA	NA	zero_count
ENSG00000206889.1	RNU6-1200P	0	0	0.378835	NA	NA	zero_count
ENSG00000206891.1	RNU6-217P	0	0	0.378835	NA	NA	zero_count
ENSG00000206892.1	RNU6-42P	0	0	0.378835	NA	NA	zero_count
ENSG00000206895.1	Y_RNA	0	0	0.378835	NA	NA	zero_count
ENSG00000206896.1	RNU6-1124P	0	0	0.378835	NA	NA	zero_count
ENSG00000206897.1	SNORA9	0	0	0.378835	NA	NA	zero_count
ENSG00000206898.1	SNORA51	0	0	0.378835	NA	NA	zero_count
ENSG00000206899.1	RNU6-36P	0	0	0.378835	NA	NA	zero_count
ENSG00000206900.1	RNU6-98P	0	0	0.378835	NA	NA	zero_count
ENSG00000206901.1	SNORA72	0	0	0.378835	NA	NA	zero_count
ENSG00000206902.1	Y_RNA	0	0	0.378835	NA	NA	zero_count
ENSG00000206903.1	SNORA24	0	0	0.378835	NA	NA	zero_count
ENSG00000206905.1	Y_RNA	0	0	0.378835	NA	NA	zero_count
ENSG00000206906.1	RNU6-458P	0	0	0.378835	NA	NA	zero_count
ENSG00000206907.1	RNU6-1013P	0	0	0.378835	NA	NA	zero_count
ENSG00000206908.1	RNU1-136P	0	0	0.378835	NA	NA	zero_count
ENSG00000206909.1	SNORA70	0	0	0.378835	NA	NA	zero_count
ENSG00000206910.1	SNORA29	0	0	0.378835	NA	NA	zero_count
ENSG00000206911.1	Y_RNA	0	0	0.378835	NA	NA	zero_count
ENSG00000206912.1	Y_RNA	0	0	0.378835	NA	NA	zero_count
ENSG00000206913.1	SNORA7	0	0	0.378835	NA	NA	zero_count
ENSG00000206914.1	Y_RNA	0	0	0.378835	NA	NA	zero_count
ENSG00000206915.1	RNU6-439P	0	0	0.378835	NA	NA	zero_count
ENSG00000206918.1	RNU6-1181P	0	0	0.378835	NA	NA	zero_count
ENSG00000206920.1	RNY1P6	0	0	0.378835	NA	NA	zero_count
ENSG00000206921.1	RNU6-481P	0	0	0.378835	NA	NA	zero_count
ENSG00000206922.1	RNU6-80P	0	0	0.378835	NA	NA	zero_count
ENSG00000206923.1	RNU6-432P	0	0	0.378835	NA	NA	zero_count
ENSG00000206924.1	RNU6-689P	0	0	0.378835	NA	NA	zero_count
ENSG00000206925.1	Y_RNA	0	0	0.378835	NA	NA	zero_count
ENSG00000206926.1	RNU6-1024P	0	0	0.378835	NA	NA	zero_count
ENSG00000206927.1	Y_RNA	0	0	0.378835	NA	NA	zero_count
ENSG00000206929.1	Y_RNA	0	0	0.378835	NA	NA	zero_count
ENSG00000206931.1	RNU6-1042P	0	0	0.378835	NA	NA	zero_count
ENSG00000206932.1	RNU6-4P	0	0	0.378835	NA	NA	zero_count
ENSG00000206935.1	RNU6-514P	0	0	0.378835	NA	NA	zero_count
ENSG00000206936.1	RNU4-52P	0	0	0.378835	NA	NA	zero_count
ENSG00000206937.1	SNORA70B	0	0	0.378835	NA	NA	zero_count
ENSG00000206938.1	RNU4-31P	0	0	0.378835	NA	NA	zero_count
ENSG00000206939.1	RNU6-281P	0	0	0.378835	NA	NA	zero_count
ENSG00000206944.1	RNU6-708P	0	0	0.378835	NA	NA	zero_count
ENSG00000206946.1	RNU6-156P	0	0	0.378835	NA	NA	zero_count
ENSG00000206947.1	SNORA20	0	0	0.378835	NA	NA	zero_count
ENSG00000206948.1	SNORA36A	0	0	0.378835	NA	NA	zero_count
ENSG00000206949.1	RNU6-1324P	0	0	0.378835	NA	NA	zero_count
ENSG00000206950.1	Y_RNA	0	0	0.378835	NA	NA	zero_count
ENSG00000206951.1	Y_RNA	0	0	0.378835	NA	NA	zero_count
ENSG00000206954.1	RNU6-1201P	0	0	0.378835	NA	NA	zero_count
ENSG00000206957.2	Y_RNA	0	0	0.378835	NA	NA	zero_count
ENSG00000206958.1	SNORA70	0	0	0.378835	NA	NA	zero_count
ENSG00000206959.1	Y_RNA	0	0	0.378835	NA	NA	zero_count
ENSG00000206960.1	RNU6-793P	0	0	0.378835	NA	NA	zero_count
ENSG00000206961.1	SNORA51	0	0	0.378835	NA	NA	zero_count
ENSG00000206962.1	RNU6-74P	0	0	0.378835	NA	NA	zero_count
ENSG00000206963.1	RNU6-675P	0	0	0.378835	NA	NA	zero_count
ENSG00000206964.1	Y_RNA	0	0	0.378835	NA	NA	zero_count
ENSG00000206965.1	RNU6-5P	0	0	0.378835	NA	NA	zero_count
ENSG00000206967.1	Y_RNA	0	0	0.378835	NA	NA	zero_count
ENSG00000206969.1	RNU6-1316P	0	0	0.378835	NA	NA	zero_count
ENSG00000206970.1	RNU6-474P	0	0	0.378835	NA	NA	zero_count
ENSG00000206972.1	RNU6-17P	0	0	0.378835	NA	NA	zero_count
ENSG00000206973.1	RNU6-1145P	0	0	0.378835	NA	NA	zero_count
ENSG00000206974.1	RNU6-1144P	0	0	0.378835	NA	NA	zero_count
ENSG00000206975.1	RNU6-13P	0	0	0.378835	NA	NA	zero_count
ENSG00000206976.1	SNORA7	0	0	0.378835	NA	NA	zero_count
ENSG00000206977.1	SNORA8	0	0	0.378835	NA	NA	zero_count
ENSG00000206978.1	Y_RNA	0	0	0.378835	NA	NA	zero_count
ENSG00000206979.1	SNORD61	0	0	0.378835	NA	NA	zero_count
ENSG00000206980.1	RNU6-662P	0	0	0.378835	NA	NA	zero_count
ENSG00000206981.1	RNU6-40P	0	0	0.378835	NA	NA	zero_count
ENSG00000206982.1	Y_RNA	0	0	0.378835	NA	NA	zero_count
ENSG00000206983.1	RNU6-49P	0	0	0.378835	NA	NA	zero_count
ENSG00000206985.1	RNU6-198P	0	0	0.378835	NA	NA	zero_count
ENSG00000206987.1	U8	0	0	0.378835	NA	NA	zero_count
ENSG00000206989.1	SNORD63	0	0	0.378835	NA	NA	zero_count
ENSG00000206990.1	Y_RNA	0	0	0.378835	NA	NA	zero_count
ENSG00000206991.1	RNU6-610P	0	0	0.378835	NA	NA	zero_count
ENSG00000206992.1	RNU6-574P	0	0	0.378835	NA	NA	zero_count
ENSG00000206995.1	Y_RNA	0	0	0.378835	NA	NA	zero_count
ENSG00000206996.1	RNU6-842P	0	0	0.378835	NA	NA	zero_count
ENSG00000206997.1	RNU6-524P	0	0	0.378835	NA	NA	zero_count
ENSG00000206998.1	Y_RNA	0	0	0.378835	NA	NA	zero_count
ENSG00000206999.1	RNU6-622P	0	0	0.378835	NA	NA	zero_count
ENSG00000207000.1	RNU6-820P	0	0	0.378835	NA	NA	zero_count
ENSG00000207001.1	SNORD116-2	0	0	0.378835	NA	NA	zero_count
ENSG00000207002.1	SNORA5	0	0	0.378835	NA	NA	zero_count
ENSG00000207003.1	RNU6-611P	0	0	0.378835	NA	NA	zero_count
ENSG00000207004.1	RNU6-301P	0	0	0.378835	NA	NA	zero_count
ENSG00000207007.1	RNU6-891P	0	0	0.378835	NA	NA	zero_count
ENSG00000207009.1	Y_RNA	0	0	0.378835	NA	NA	zero_count
ENSG00000207010.1	RNU6-1295P	0	0	0.378835	NA	NA	zero_count
ENSG00000207011.1	RNY4P13	0	0	0.378835	NA	NA	zero_count
ENSG00000207012.1	RNU6-72P	0	0	0.378835	NA	NA	zero_count
ENSG00000207013.1	RNU6-804P	0	0	0.378835	NA	NA	zero_count
ENSG00000207014.1	SNORD116-3	0	0	0.378835	NA	NA	zero_count
ENSG00000207016.1	SNORA36C	0	0	0.378835	NA	NA	zero_count
ENSG00000207019.1	RNU6-167P	0	0	0.378835	NA	NA	zero_count
ENSG00000207020.1	Y_RNA	0	0	0.378835	NA	NA	zero_count
ENSG00000207021.1	Y_RNA	0	0	0.378835	NA	NA	zero_count
ENSG00000207022.1	SNORA51	0	0	0.378835	NA	NA	zero_count
ENSG00000207023.1	RNU6-975P	0	0	0.378835	NA	NA	zero_count
ENSG00000207024.1	Y_RNA	0	0	0.378835	NA	NA	zero_count
ENSG00000207025.1	Y_RNA	0	0	0.378835	NA	NA	zero_count
ENSG00000207026.1	RNU6-472P	0	0	0.378835	NA	NA	zero_count
ENSG00000207027.1	SNORA67	0	0	0.378835	NA	NA	zero_count
ENSG00000207029.1	RNU6-43P	0	0	0.378835	NA	NA	zero_count
ENSG00000207031.1	SNORD59A	0	0	0.378835	NA	NA	zero_count
ENSG00000207032.1	Y_RNA	0	0	0.378835	NA	NA	zero_count
ENSG00000207033.1	RNU6-154P	0	0	0.378835	NA	NA	zero_count
ENSG00000207034.1	Y_RNA	0	0	0.378835	NA	NA	zero_count
ENSG00000207036.1	Y_RNA	0	0	0.378835	NA	NA	zero_count
ENSG00000207037.1	RNU6-339P	0	0	0.378835	NA	NA	zero_count
ENSG00000207039.1	Y_RNA	0	0	0.378835	NA	NA	zero_count
ENSG00000207041.1	RNU6-3P	0	0	0.378835	NA	NA	zero_count
ENSG00000207042.1	RNU6-196P	0	0	0.378835	NA	NA	zero_count
ENSG00000207044.1	RNU6-1226P	0	0	0.378835	NA	NA	zero_count
ENSG00000207045.1	RNU6-532P	0	0	0.378835	NA	NA	zero_count
ENSG00000207046.1	RNU6-886P	0	0	0.378835	NA	NA	zero_count
ENSG00000207047.2	SNORD51	0	0	0.378835	NA	NA	zero_count
ENSG00000207049.1	Y_RNA	0	0	0.378835	NA	NA	zero_count
ENSG00000207051.1	SNORA27	0	0	0.378835	NA	NA	zero_count
ENSG00000207052.1	RNU6-378P	0	0	0.378835	NA	NA	zero_count
ENSG00000207053.1	RNU6-937P	0	0	0.378835	NA	NA	zero_count
ENSG00000207056.1	RNU1-8P	0	0	0.378835	NA	NA	zero_count
ENSG00000207058.1	RNU6-784P	0	0	0.378835	NA	NA	zero_count
ENSG00000207060.1	RNU6-480P	0	0	0.378835	NA	NA	zero_count
ENSG00000207061.1	Y_RNA	0	0	0.378835	NA	NA	zero_count
ENSG00000207062.1	SNORA15	0	0	0.378835	NA	NA	zero_count
ENSG00000207063.1	SNORD116-1	0	0	0.378835	NA	NA	zero_count
ENSG00000207065.1	RNU5A-2P	0	0	0.378835	NA	NA	zero_count
ENSG00000207067.1	SNORA72	0	0	0.378835	NA	NA	zero_count
ENSG00000207068.1	RNU6-463P	0	0	0.378835	NA	NA	zero_count
ENSG00000207069.1	Y_RNA	0	0	0.378835	NA	NA	zero_count
ENSG00000207071.1	RNU6-1207P	0	0	0.378835	NA	NA	zero_count
ENSG00000207072.1	RNU6-39P	0	0	0.378835	NA	NA	zero_count
ENSG00000207073.1	Y_RNA	0	0	0.378835	NA	NA	zero_count
ENSG00000207075.1	Y_RNA	0	0	0.378835	NA	NA	zero_count
ENSG00000207076.1	RNU6-1113P	0	0	0.378835	NA	NA	zero_count
ENSG00000207077.1	RNU6-1119P	0	0	0.378835	NA	NA	zero_count
ENSG00000207080.2	Y_RNA	0	0	0.378835	NA	NA	zero_count
ENSG00000207081.1	RNU6-616P	0	0	0.378835	NA	NA	zero_count
ENSG00000207082.1	RNU6-171P	0	0	0.378835	NA	NA	zero_count
ENSG00000207083.1	RNU6-22P	0	0	0.378835	NA	NA	zero_count
ENSG00000207084.1	SNORA72	0	0	0.378835	NA	NA	zero_count
ENSG00000207086.1	Y_RNA	0	0	0.378835	NA	NA	zero_count
ENSG00000207087.1	RNU6-242P	0	0	0.378835	NA	NA	zero_count
ENSG00000207089.1	RNU6-921P	0	0	0.378835	NA	NA	zero_count
ENSG00000207090.1	RNU6-517P	0	0	0.378835	NA	NA	zero_count
ENSG00000207091.1	Y_RNA	0	0	0.378835	NA	NA	zero_count
ENSG00000207092.1	Y_RNA	0	0	0.378835	NA	NA	zero_count
ENSG00000207093.1	SNORD116-8	0	0	0.378835	NA	NA	zero_count
ENSG00000207094.1	SNORA67	0	0	0.378835	NA	NA	zero_count
ENSG00000207095.1	RNU6-424P	0	0	0.378835	NA	NA	zero_count
ENSG00000207097.1	RNU6-614P	0	0	0.378835	NA	NA	zero_count
ENSG00000207098.1	SNORA70	0	0	0.378835	NA	NA	zero_count
ENSG00000207099.1	RNU6-166P	0	0	0.378835	NA	NA	zero_count
ENSG00000207100.1	SNORA8	0	0	0.378835	NA	NA	zero_count
ENSG00000207101.1	Y_RNA	0	0	0.378835	NA	NA	zero_count
ENSG00000207104.1	RNU6-434P	0	0	0.378835	NA	NA	zero_count
ENSG00000207105.1	Y_RNA	0	0	0.378835	NA	NA	zero_count
ENSG00000207106.1	RNVU1-4	0	0	0.378835	NA	NA	zero_count
ENSG00000207108.1	Y_RNA	0	0	0.378835	NA	NA	zero_count
ENSG00000207109.1	SNORD38	0	0	0.378835	NA	NA	zero_count
ENSG00000207110.1	RNU1-106P	0	0	0.378835	NA	NA	zero_count
ENSG00000207112.1	SNORA25	0	0	0.378835	NA	NA	zero_count
ENSG00000207113.1	RNU6-16P	0	0	0.378835	NA	NA	zero_count
ENSG00000207114.1	RNU6-348P	0	0	0.378835	NA	NA	zero_count
ENSG00000207115.1	RNU6-364P	0	0	0.378835	NA	NA	zero_count
ENSG00000207116.1	RNU6-31P	0	0	0.378835	NA	NA	zero_count
ENSG00000207117.1	Y_RNA	0	0	0.378835	NA	NA	zero_count
ENSG00000207118.1	SNORD14D	0	0	0.378835	NA	NA	zero_count
ENSG00000207121.1	RNU6-1230P	0	0	0.378835	NA	NA	zero_count
ENSG00000207122.1	RNU6-591P	0	0	0.378835	NA	NA	zero_count
ENSG00000207123.1	Y_RNA	0	0	0.378835	NA	NA	zero_count
ENSG00000207124.1	RNU6-163P	0	0	0.378835	NA	NA	zero_count
ENSG00000207127.1	Y_RNA	0	0	0.378835	NA	NA	zero_count
ENSG00000207128.1	RNU6-729P	0	0	0.378835	NA	NA	zero_count
ENSG00000207129.1	RNA5SP187	0	0	0.378835	NA	NA	zero_count
ENSG00000207130.1	SNORA24	0	0	0.378835	NA	NA	zero_count
ENSG00000207131.1	Y_RNA	0	0	0.378835	NA	NA	zero_count
ENSG00000207132.1	Y_RNA	0	0	0.378835	NA	NA	zero_count
ENSG00000207133.1	SNORD116-7	0	0	0.378835	NA	NA	zero_count
ENSG00000207134.1	RNU6-106P	0	0	0.378835	NA	NA	zero_count
ENSG00000207135.1	RNU6-452P	0	0	0.378835	NA	NA	zero_count
ENSG00000207136.1	RNU6-769P	0	0	0.378835	NA	NA	zero_count
ENSG00000207137.1	SNORD116-13	0	0	0.378835	NA	NA	zero_count
ENSG00000207138.1	RNU6-869P	0	0	0.378835	NA	NA	zero_count
ENSG00000207139.1	Y_RNA	0	0	0.378835	NA	NA	zero_count
ENSG00000207141.1	RNU6-802P	0	0	0.378835	NA	NA	zero_count
ENSG00000207142.1	Y_RNA	0	0	0.378835	NA	NA	zero_count
ENSG00000207144.1	RNU6-1297P	0	0	0.378835	NA	NA	zero_count
ENSG00000207145.1	SNORA18	0	0	0.378835	NA	NA	zero_count
ENSG00000207146.1	Y_RNA	0	0	0.378835	NA	NA	zero_count
ENSG00000207147.1	SNORA51	0	0	0.378835	NA	NA	zero_count
ENSG00000207148.1	Y_RNA	0	0	0.378835	NA	NA	zero_count
ENSG00000207149.1	RNU6-465P	0	0	0.378835	NA	NA	zero_count
ENSG00000207150.1	RNU6-185P	0	0	0.378835	NA	NA	zero_count
ENSG00000207151.1	Y_RNA	0	0	0.378835	NA	NA	zero_count
ENSG00000207153.1	RNU6-933P	0	0	0.378835	NA	NA	zero_count
ENSG00000207154.1	RNU1-46P	0	0	0.378835	NA	NA	zero_count
ENSG00000207155.1	Y_RNA	0	0	0.378835	NA	NA	zero_count
ENSG00000207156.1	RNU6-505P	0	0	0.378835	NA	NA	zero_count
ENSG00000207157.1	RNY3P4	0	0	0.378835	NA	NA	zero_count
ENSG00000207158.1	RNU6-929P	0	0	0.378835	NA	NA	zero_count
ENSG00000207160.1	RNU6-1289P	0	0	0.378835	NA	NA	zero_count
ENSG00000207161.1	Y_RNA	0	0	0.378835	NA	NA	zero_count
ENSG00000207162.1	RNU6-549P	0	0	0.378835	NA	NA	zero_count
ENSG00000207163.1	RNU6-905P	0	0	0.378835	NA	NA	zero_count
ENSG00000207164.1	Y_RNA	0	0	0.378835	NA	NA	zero_count
ENSG00000207165.1	SNORA70	0	0	0.378835	NA	NA	zero_count
ENSG00000207166.1	SNORA68	0	0	0.378835	NA	NA	zero_count
ENSG00000207167.1	RNU6-1340P	0	0	0.378835	NA	NA	zero_count
ENSG00000207168.1	SNORA15	0	0	0.378835	NA	NA	zero_count
ENSG00000207169.1	RNU6-24P	0	0	0.378835	NA	NA	zero_count
ENSG00000207170.1	RNU6-1215P	0	0	0.378835	NA	NA	zero_count
ENSG00000207171.1	SNORA51	0	0	0.378835	NA	NA	zero_count
ENSG00000207172.1	RNU6-1162P	0	0	0.378835	NA	NA	zero_count
ENSG00000207173.1	Y_RNA	0	0	0.378835	NA	NA	zero_count
ENSG00000207174.1	SNORD116-15	0	0	0.378835	NA	NA	zero_count
ENSG00000207175.1	RNU1-67P	0	0	0.378835	NA	NA	zero_count
ENSG00000207176.1	Y_RNA	0	0	0.378835	NA	NA	zero_count
ENSG00000207177.1	SNORA51	0	0	0.378835	NA	NA	zero_count
ENSG00000207178.1	RNU6-1122P	0	0	0.378835	NA	NA	zero_count
ENSG00000207180.1	RNU6-411P	0	0	0.378835	NA	NA	zero_count
ENSG00000207181.1	SNORA14B	0	0	0.378835	NA	NA	zero_count
ENSG00000207182.1	RNU1-44P	0	0	0.378835	NA	NA	zero_count
ENSG00000207183.1	RNU6-843P	0	0	0.378835	NA	NA	zero_count
ENSG00000207184.1	Y_RNA	0	0	0.378835	NA	NA	zero_count
ENSG00000207185.1	RNU6-1157P	0	0	0.378835	NA	NA	zero_count
ENSG00000207186.1	RNA5SP122	0	0	0.378835	NA	NA	zero_count
ENSG00000207187.1	SNORA64	0	0	0.378835	NA	NA	zero_count
ENSG00000207188.1	RNU6-569P	0	0	0.378835	NA	NA	zero_count
ENSG00000207189.1	Y_RNA	0	0	0.378835	NA	NA	zero_count
ENSG00000207190.1	RNU6-809P	0	0	0.378835	NA	NA	zero_count
ENSG00000207191.1	SNORD116-5	0	0	0.378835	NA	NA	zero_count
ENSG00000207192.1	RNU6-649P	0	0	0.378835	NA	NA	zero_count
ENSG00000207193.1	Y_RNA	0	0	0.378835	NA	NA	zero_count
ENSG00000207194.1	RNU6-1026P	0	0	0.378835	NA	NA	zero_count
ENSG00000207195.1	Y_RNA	0	0	0.378835	NA	NA	zero_count
ENSG00000207196.1	Y_RNA	0	0	0.378835	NA	NA	zero_count
ENSG00000207197.1	SNORD116-12	0	0	0.378835	NA	NA	zero_count
ENSG00000207198.1	RNU6-1195P	0	0	0.378835	NA	NA	zero_count
ENSG00000207199.1	SNORD38	0	0	0.378835	NA	NA	zero_count
ENSG00000207200.1	RNU6-45P	0	0	0.378835	NA	NA	zero_count
ENSG00000207201.1	RNU1-148P	0	0	0.378835	NA	NA	zero_count
ENSG00000207202.1	RNU6-800P	0	0	0.378835	NA	NA	zero_count
ENSG00000207203.1	RNU6-71P	0	0	0.378835	NA	NA	zero_count
ENSG00000207204.1	RNU6-393P	0	0	0.378835	NA	NA	zero_count
ENSG00000207206.1	RNU6-1035P	0	0	0.378835	NA	NA	zero_count
ENSG00000207207.1	Y_RNA	0	0	0.378835	NA	NA	zero_count
ENSG00000207208.1	RNU6-790P	0	0	0.378835	NA	NA	zero_count
ENSG00000207209.1	Y_RNA	0	0	0.378835	NA	NA	zero_count
ENSG00000207210.1	Y_RNA	0	0	0.378835	NA	NA	zero_count
ENSG00000207212.1	Y_RNA	0	0	0.378835	NA	NA	zero_count
ENSG00000207213.1	Y_RNA	0	0	0.378835	NA	NA	zero_count
ENSG00000207214.1	RNU6-102P	0	0	0.378835	NA	NA	zero_count
ENSG00000207215.1	U3	0	0	0.378835	NA	NA	zero_count
ENSG00000207217.1	SNORA42	0	0	0.378835	NA	NA	zero_count
ENSG00000207218.1	Y_RNA	0	0	0.378835	NA	NA	zero_count
ENSG00000207220.1	RNU1-57P	0	0	0.378835	NA	NA	zero_count
ENSG00000207221.1	SNORA70E	0	0	0.378835	NA	NA	zero_count
ENSG00000207222.1	RNU6-456P	0	0	0.378835	NA	NA	zero_count
ENSG00000207223.1	Y_RNA	0	0	0.378835	NA	NA	zero_count
ENSG00000207225.1	RNU6-692P	0	0	0.378835	NA	NA	zero_count
ENSG00000207227.1	RNU6-900P	0	0	0.378835	NA	NA	zero_count
ENSG00000207229.1	Y_RNA	0	0	0.378835	NA	NA	zero_count
ENSG00000207231.1	Y_RNA	0	0	0.378835	NA	NA	zero_count
ENSG00000207234.1	RNU6-125P	0	0	0.378835	NA	NA	zero_count
ENSG00000207235.1	Y_RNA	0	0	0.378835	NA	NA	zero_count
ENSG00000207237.1	RNU6-110P	0	0	0.378835	NA	NA	zero_count
ENSG00000207240.1	Y_RNA	0	0	0.378835	NA	NA	zero_count
ENSG00000207241.1	SNORD45A	0	0	0.378835	NA	NA	zero_count
ENSG00000207242.1	RNU6-1065P	0	0	0.378835	NA	NA	zero_count
ENSG00000207243.1	Y_RNA	0	0	0.378835	NA	NA	zero_count
ENSG00000207244.1	SNORA70	0	0	0.378835	NA	NA	zero_count
ENSG00000207245.1	SNORD116-29	0	0	0.378835	NA	NA	zero_count
ENSG00000207247.1	Y_RNA	0	0	0.378835	NA	NA	zero_count
ENSG00000207248.1	RNU6-1005P	0	0	0.378835	NA	NA	zero_count
ENSG00000207249.1	SNORA72	0	0	0.378835	NA	NA	zero_count
ENSG00000207251.1	RNU6-342P	0	0	0.378835	NA	NA	zero_count
ENSG00000207252.1	Y_RNA	0	0	0.378835	NA	NA	zero_count
ENSG00000207255.1	RNU6-1117P	0	0	0.378835	NA	NA	zero_count
ENSG00000207256.1	RNU6-880P	0	0	0.378835	NA	NA	zero_count
ENSG00000207257.1	RNU6-18P	0	0	0.378835	NA	NA	zero_count
ENSG00000207258.1	Y_RNA	0	0	0.378835	NA	NA	zero_count
ENSG00000207260.1	RNU6-35P	0	0	0.378835	NA	NA	zero_count
ENSG00000207261.1	RNU6-738P	0	0	0.378835	NA	NA	zero_count
ENSG00000207263.1	SNORD116-16	0	0	0.378835	NA	NA	zero_count
ENSG00000207264.1	RNU6-15P	0	0	0.378835	NA	NA	zero_count
ENSG00000207265.1	Y_RNA	0	0	0.378835	NA	NA	zero_count
ENSG00000207266.1	RNU6-1241P	0	0	0.378835	NA	NA	zero_count
ENSG00000207267.1	RNU6-1081P	0	0	0.378835	NA	NA	zero_count
ENSG00000207268.1	SNORA70C	0	0	0.378835	NA	NA	zero_count
ENSG00000207269.1	RN7SKP62	0	0	0.378835	NA	NA	zero_count
ENSG00000207270.1	RNU6-601P	0	0	0.378835	NA	NA	zero_count
ENSG00000207271.1	Y_RNA	0	0	0.378835	NA	NA	zero_count
ENSG00000207275.1	RNU6-441P	0	0	0.378835	NA	NA	zero_count
ENSG00000207276.1	RNU6-1160P	0	0	0.378835	NA	NA	zero_count
ENSG00000207277.1	RNA5SP284	0	0	0.378835	NA	NA	zero_count
ENSG00000207278.1	RNU6-831P	0	0	0.378835	NA	NA	zero_count
ENSG00000207279.1	SNORD116-24	0	0	0.378835	NA	NA	zero_count
ENSG00000207280.1	SNORD20	0	0	0.378835	NA	NA	zero_count
ENSG00000207281.1	Y_RNA	0	0	0.378835	NA	NA	zero_count
ENSG00000207282.1	Y_RNA	0	0	0.378835	NA	NA	zero_count
ENSG00000207283.1	Y_RNA	0	0	0.378835	NA	NA	zero_count
ENSG00000207286.1	Y_RNA	0	0	0.378835	NA	NA	zero_count
ENSG00000207287.1	RNU6-1274P	0	0	0.378835	NA	NA	zero_count
ENSG00000207289.1	RNU6-1235P	0	0	0.378835	NA	NA	zero_count
ENSG00000207290.1	Y_RNA	0	0	0.378835	NA	NA	zero_count
ENSG00000207291.1	RNU6-30P	0	0	0.378835	NA	NA	zero_count
ENSG00000207292.1	Y_RNA	0	0	0.378835	NA	NA	zero_count
ENSG00000207293.1	Y_RNA	0	0	0.378835	NA	NA	zero_count
ENSG00000207294.1	Y_RNA	0	0	0.378835	NA	NA	zero_count
ENSG00000207295.1	RNU6-851P	0	0	0.378835	NA	NA	zero_count
ENSG00000207296.1	RNU6-140P	0	0	0.378835	NA	NA	zero_count
ENSG00000207297.1	SNORD7	0	0	0.378835	NA	NA	zero_count
ENSG00000207298.1	RNU6-83P	0	0	0.378835	NA	NA	zero_count
ENSG00000207299.1	SNORD56	0	0	0.378835	NA	NA	zero_count
ENSG00000207300.1	Y_RNA	0	0	0.378835	NA	NA	zero_count
ENSG00000207302.1	Y_RNA	0	0	0.378835	NA	NA	zero_count
ENSG00000207303.1	Y_RNA	0	0	0.378835	NA	NA	zero_count
ENSG00000207304.1	SNORA8	0	0	0.378835	NA	NA	zero_count
ENSG00000207305.1	Y_RNA	0	0	0.378835	NA	NA	zero_count
ENSG00000207306.1	RNU6-1152P	0	0	0.378835	NA	NA	zero_count
ENSG00000207307.1	RNU6-145P	0	0	0.378835	NA	NA	zero_count
ENSG00000207308.1	RNU6-878P	0	0	0.378835	NA	NA	zero_count
ENSG00000207309.1	RNU4-70P	0	0	0.378835	NA	NA	zero_count
ENSG00000207310.1	RNU6-1127P	0	0	0.378835	NA	NA	zero_count
ENSG00000207312.1	RNU6-429P	0	0	0.378835	NA	NA	zero_count
ENSG00000207313.1	SNORA2B	0	0	0.378835	NA	NA	zero_count
ENSG00000207316.1	Y_RNA	0	0	0.378835	NA	NA	zero_count
ENSG00000207317.1	Y_RNA	0	0	0.378835	NA	NA	zero_count
ENSG00000207318.1	RNU6-1184P	0	0	0.378835	NA	NA	zero_count
ENSG00000207319.1	Y_RNA	0	0	0.378835	NA	NA	zero_count
ENSG00000207320.1	Y_RNA	0	0	0.378835	NA	NA	zero_count
ENSG00000207321.1	RNU6-160P	0	0	0.378835	NA	NA	zero_count
ENSG00000207322.1	RNU1-89P	0	0	0.378835	NA	NA	zero_count
ENSG00000207323.1	RNU6-901P	0	0	0.378835	NA	NA	zero_count
ENSG00000207325.1	RNY1P4	0	0	0.378835	NA	NA	zero_count
ENSG00000207326.1	Y_RNA	0	0	0.378835	NA	NA	zero_count
ENSG00000207327.1	RNU6-883P	0	0	0.378835	NA	NA	zero_count
ENSG00000207328.1	RNU6-636P	0	0	0.378835	NA	NA	zero_count
ENSG00000207329.1	Y_RNA	0	0	0.378835	NA	NA	zero_count
ENSG00000207330.1	RNU6-73P	0	0	0.378835	NA	NA	zero_count
ENSG00000207331.1	RNU6-1263P	0	0	0.378835	NA	NA	zero_count
ENSG00000207332.1	RNU6-146P	0	0	0.378835	NA	NA	zero_count
ENSG00000207333.1	RNU6-680P	0	0	0.378835	NA	NA	zero_count
ENSG00000207334.1	RNU6-12P	0	0	0.378835	NA	NA	zero_count
ENSG00000207336.1	RNU6-658P	0	0	0.378835	NA	NA	zero_count
ENSG00000207338.1	RNU6-296P	0	0	0.378835	NA	NA	zero_count
ENSG00000207339.1	RNU1-69P	0	0	0.378835	NA	NA	zero_count
ENSG00000207341.1	RNA5SP64	0	0	0.378835	NA	NA	zero_count
ENSG00000207342.1	Y_RNA	0	0	0.378835	NA	NA	zero_count
ENSG00000207343.1	RNU6-225P	0	0	0.378835	NA	NA	zero_count
ENSG00000207345.1	RNU6-1222P	0	0	0.378835	NA	NA	zero_count
ENSG00000207347.1	RNU6-306P	0	0	0.378835	NA	NA	zero_count
ENSG00000207349.1	RNVU1-17	0	0	0.378835	NA	NA	zero_count
ENSG00000207351.1	Y_RNA	0	0	0.378835	NA	NA	zero_count
ENSG00000207352.1	RNU6-540P	0	0	0.378835	NA	NA	zero_count
ENSG00000207355.1	RNU6-1257P	0	0	0.378835	NA	NA	zero_count
ENSG00000207356.1	Y_RNA	0	0	0.378835	NA	NA	zero_count
ENSG00000207357.1	RNU6-2	0	0	0.378835	NA	NA	zero_count
ENSG00000207359.1	RNU6-925P	0	0	0.378835	NA	NA	zero_count
ENSG00000207360.1	RNU6-14P	0	0	0.378835	NA	NA	zero_count
ENSG00000207361.1	RNU6-178P	0	0	0.378835	NA	NA	zero_count
ENSG00000207362.1	RNU6-422P	0	0	0.378835	NA	NA	zero_count
ENSG00000207363.1	Y_RNA	0	0	0.378835	NA	NA	zero_count
ENSG00000207364.1	RNU6-939P	0	0	0.378835	NA	NA	zero_count
ENSG00000207365.1	Y_RNA	0	0	0.378835	NA	NA	zero_count
ENSG00000207366.1	RNU6-297P	0	0	0.378835	NA	NA	zero_count
ENSG00000207367.1	RNU6-29P	0	0	0.378835	NA	NA	zero_count
ENSG00000207368.1	Y_RNA	0	0	0.378835	NA	NA	zero_count
ENSG00000207369.1	RNU6-665P	0	0	0.378835	NA	NA	zero_count
ENSG00000207370.1	Y_RNA	0	0	0.378835	NA	NA	zero_count
ENSG00000207371.1	Y_RNA	0	0	0.378835	NA	NA	zero_count
ENSG00000207375.1	SNORD116-23	0	0	0.378835	NA	NA	zero_count
ENSG00000207378.1	RNU6-748P	0	0	0.378835	NA	NA	zero_count
ENSG00000207379.1	Y_RNA	0	0	0.378835	NA	NA	zero_count
ENSG00000207380.1	Y_RNA	0	0	0.378835	NA	NA	zero_count
ENSG00000207381.1	RNU6-950P	0	0	0.378835	NA	NA	zero_count
ENSG00000207382.1	Y_RNA	0	0	0.378835	NA	NA	zero_count
ENSG00000207383.1	Y_RNA	0	0	0.378835	NA	NA	zero_count
ENSG00000207384.1	Y_RNA	0	0	0.378835	NA	NA	zero_count
ENSG00000207385.1	RNU6-310P	0	0	0.378835	NA	NA	zero_count
ENSG00000207386.1	Y_RNA	0	0	0.378835	NA	NA	zero_count
ENSG00000207387.1	Y_RNA	0	0	0.378835	NA	NA	zero_count
ENSG00000207390.1	Y_RNA	0	0	0.378835	NA	NA	zero_count
ENSG00000207391.1	Y_RNA	0	0	0.378835	NA	NA	zero_count
ENSG00000207393.1	RNU6-136P	0	0	0.378835	NA	NA	zero_count
ENSG00000207394.1	RNU6-1060P	0	0	0.378835	NA	NA	zero_count
ENSG00000207395.1	Y_RNA	0	0	0.378835	NA	NA	zero_count
ENSG00000207397.1	RNU6-1179P	0	0	0.378835	NA	NA	zero_count
ENSG00000207399.1	RNU6-1011P	0	0	0.378835	NA	NA	zero_count
ENSG00000207401.1	Y_RNA	0	0	0.378835	NA	NA	zero_count
ENSG00000207402.1	RNU6-959P	0	0	0.378835	NA	NA	zero_count
ENSG00000207403.1	Y_RNA	0	0	0.378835	NA	NA	zero_count
ENSG00000207404.1	Y_RNA	0	0	0.378835	NA	NA	zero_count
ENSG00000207405.1	SNORA64	0	0	0.378835	NA	NA	zero_count
ENSG00000207406.1	SNORA41	0	0	0.378835	NA	NA	zero_count
ENSG00000207407.1	SNORA1	0	0	0.378835	NA	NA	zero_count
ENSG00000207408.1	Y_RNA	0	0	0.378835	NA	NA	zero_count
ENSG00000207410.1	SNORA8	0	0	0.378835	NA	NA	zero_count
ENSG00000207411.1	Y_RNA	0	0	0.378835	NA	NA	zero_count
ENSG00000207412.1	RNU6-455P	0	0	0.378835	NA	NA	zero_count
ENSG00000207414.1	RNU6-768P	0	0	0.378835	NA	NA	zero_count
ENSG00000207415.1	RNU6-1151P	0	0	0.378835	NA	NA	zero_count
ENSG00000207416.1	Y_RNA	0	0	0.378835	NA	NA	zero_count
ENSG00000207417.1	Y_RNA	0	0	0.378835	NA	NA	zero_count
ENSG00000207419.1	SNORA67	0	0	0.378835	NA	NA	zero_count
ENSG00000207420.1	Y_RNA	0	0	0.378835	NA	NA	zero_count
ENSG00000207421.1	SNORD38B	0	0	0.378835	NA	NA	zero_count
ENSG00000207422.1	RNU6-813P	0	0	0.378835	NA	NA	zero_count
ENSG00000207425.1	Y_RNA	0	0	0.378835	NA	NA	zero_count
ENSG00000207426.1	Y_RNA	0	0	0.378835	NA	NA	zero_count
ENSG00000207428.1	RNU6-95P	0	0	0.378835	NA	NA	zero_count
ENSG00000207430.1	U8	0	0	0.378835	NA	NA	zero_count
ENSG00000207431.1	RNU6-906P	0	0	0.378835	NA	NA	zero_count
ENSG00000207432.1	U8	0	0	0.378835	NA	NA	zero_count
ENSG00000207433.1	RNU6-246P	0	0	0.378835	NA	NA	zero_count
ENSG00000207434.1	RNU6-1072P	0	0	0.378835	NA	NA	zero_count
ENSG00000207435.1	RNU6-114P	0	0	0.378835	NA	NA	zero_count
ENSG00000207438.1	Y_RNA	0	0	0.378835	NA	NA	zero_count
ENSG00000207439.1	Y_RNA	0	0	0.378835	NA	NA	zero_count
ENSG00000207440.1	RNU6-541P	0	0	0.378835	NA	NA	zero_count
ENSG00000207441.1	RNU6-21P	0	0	0.378835	NA	NA	zero_count
ENSG00000207442.1	SNORD116-6	0	0	0.378835	NA	NA	zero_count
ENSG00000207443.1	RNU6-417P	0	0	0.378835	NA	NA	zero_count
ENSG00000207444.1	SNORD56B	0	0	0.378835	NA	NA	zero_count
ENSG00000207448.1	RNU6-520P	0	0	0.378835	NA	NA	zero_count
ENSG00000207449.1	RNU6-19P	0	0	0.378835	NA	NA	zero_count
ENSG00000207450.1	Y_RNA	0	0	0.378835	NA	NA	zero_count
ENSG00000207451.1	RNU6-291P	0	0	0.378835	NA	NA	zero_count
ENSG00000207452.1	RNU6-606P	0	0	0.378835	NA	NA	zero_count
ENSG00000207453.1	RNU6-535P	0	0	0.378835	NA	NA	zero_count
ENSG00000207454.1	RNU6-1104P	0	0	0.378835	NA	NA	zero_count
ENSG00000207455.1	RNU6-331P	0	0	0.378835	NA	NA	zero_count
ENSG00000207456.1	RNU6-997P	0	0	0.378835	NA	NA	zero_count
ENSG00000207457.1	RNU6-476P	0	0	0.378835	NA	NA	zero_count
ENSG00000207458.1	RNY3P9	0	0	0.378835	NA	NA	zero_count
ENSG00000207459.1	RNU6-1311P	0	0	0.378835	NA	NA	zero_count
ENSG00000207460.1	SNORD116-19	0	0	0.378835	NA	NA	zero_count
ENSG00000207461.1	RNU6-253P	0	0	0.378835	NA	NA	zero_count
ENSG00000207462.1	RNU6-376P	0	0	0.378835	NA	NA	zero_count
ENSG00000207465.1	RNU6-734P	0	0	0.378835	NA	NA	zero_count
ENSG00000207466.1	Y_RNA	0	0	0.378835	NA	NA	zero_count
ENSG00000207467.1	Y_RNA	0	0	0.378835	NA	NA	zero_count
ENSG00000207468.1	SNORA19	0	0	0.378835	NA	NA	zero_count
ENSG00000207472.1	RNU6-41P	0	0	0.378835	NA	NA	zero_count
ENSG00000207473.1	Y_RNA	0	0	0.378835	NA	NA	zero_count
ENSG00000207474.1	RNY1P7	0	0	0.378835	NA	NA	zero_count
ENSG00000207475.1	SNORA42	0	0	0.378835	NA	NA	zero_count
ENSG00000207476.1	RNU6-286P	0	0	0.378835	NA	NA	zero_count
ENSG00000207477.1	RNU6-318P	0	0	0.378835	NA	NA	zero_count
ENSG00000207480.1	Y_RNA	0	0	0.378835	NA	NA	zero_count
ENSG00000207481.1	Y_RNA	0	0	0.378835	NA	NA	zero_count
ENSG00000207483.1	RNU6-1067P	0	0	0.378835	NA	NA	zero_count
ENSG00000207484.1	Y_RNA	0	0	0.378835	NA	NA	zero_count
ENSG00000207486.1	RNU6-1044P	0	0	0.378835	NA	NA	zero_count
ENSG00000207488.1	Y_RNA	0	0	0.378835	NA	NA	zero_count
ENSG00000207490.1	RNU6-987P	0	0	0.378835	NA	NA	zero_count
ENSG00000207491.1	RNU6-423P	0	0	0.378835	NA	NA	zero_count
ENSG00000207492.1	RNU6-713P	0	0	0.378835	NA	NA	zero_count
ENSG00000207493.1	SNORA46	0	0	0.378835	NA	NA	zero_count
ENSG00000207494.1	Y_RNA	0	0	0.378835	NA	NA	zero_count
ENSG00000207495.1	RNY3P10	0	0	0.378835	NA	NA	zero_count
ENSG00000207496.1	SNORA7A	0	0	0.378835	NA	NA	zero_count
ENSG00000207497.1	Y_RNA	0	0	0.378835	NA	NA	zero_count
ENSG00000207499.1	Y_RNA	0	0	0.378835	NA	NA	zero_count
ENSG00000207500.1	SNORD102	0	0	0.378835	NA	NA	zero_count
ENSG00000207502.1	SNORA42	0	0	0.378835	NA	NA	zero_count
ENSG00000207503.1	SNORA32	0	0	0.378835	NA	NA	zero_count
ENSG00000207504.1	RNU6-1031P	0	0	0.378835	NA	NA	zero_count
ENSG00000207505.1	RNU6-1105P	0	0	0.378835	NA	NA	zero_count
ENSG00000207507.1	RNU6-9	0	0	0.378835	NA	NA	zero_count
ENSG00000207508.1	RNU6-1237P	0	0	0.378835	NA	NA	zero_count
ENSG00000207511.1	RNU6-771P	0	0	0.378835	NA	NA	zero_count
ENSG00000207512.1	Y_RNA	0	0	0.378835	NA	NA	zero_count
ENSG00000207513.1	RNU1-3	0	0	0.378835	NA	NA	zero_count
ENSG00000207514.1	RNU6-385P	0	0	0.378835	NA	NA	zero_count
ENSG00000207515.1	RNU6-555P	0	0	0.378835	NA	NA	zero_count
ENSG00000207516.1	SNORA41	0	0	0.378835	NA	NA	zero_count
ENSG00000207518.1	RNU6-59P	0	0	0.378835	NA	NA	zero_count
ENSG00000207523.1	SNORA66	0	0	0.378835	NA	NA	zero_count
ENSG00000207524.1	RNU6-33P	0	0	0.378835	NA	NA	zero_count
ENSG00000207525.1	Y_RNA	0	0	0.378835	NA	NA	zero_count
ENSG00000207546.1	MIR548C	0	0	0.378835	NA	NA	zero_count
ENSG00000207547.1	MIR25	0	0	0.378835	NA	NA	zero_count
ENSG00000207548.1	MIR217	0	0	0.378835	NA	NA	zero_count
ENSG00000207549.1	MIR521-2	0	0	0.378835	NA	NA	zero_count
ENSG00000207550.1	MIR99B	0	0	0.378835	NA	NA	zero_count
ENSG00000207551.1	MIR608	0	0	0.378835	NA	NA	zero_count
ENSG00000207552.1	MIR633	0	0	0.378835	NA	NA	zero_count
ENSG00000207553.1	MIR518C	0	0	0.378835	NA	NA	zero_count
ENSG00000207554.1	MIR647	0	0	0.378835	NA	NA	zero_count
ENSG00000207555.1	MIR520F	0	0	0.378835	NA	NA	zero_count
ENSG00000207556.1	MIR636	0	0	0.378835	NA	NA	zero_count
ENSG00000207558.1	MIR487A	0	0	0.378835	NA	NA	zero_count
ENSG00000207559.1	MIR578	0	0	0.378835	NA	NA	zero_count
ENSG00000207561.1	MIR635	0	0	0.378835	NA	NA	zero_count
ENSG00000207562.1	MIR34C	0	0	0.378835	NA	NA	zero_count
ENSG00000207563.1	MIR23B	0	0	0.378835	NA	NA	zero_count
ENSG00000207568.1	MIR203	0	0	0.378835	NA	NA	zero_count
ENSG00000207569.1	MIR433	0	0	0.378835	NA	NA	zero_count
ENSG00000207571.1	MIR615	0	0	0.378835	NA	NA	zero_count
ENSG00000207572.1	MIR363	0	0	0.378835	NA	NA	zero_count
ENSG00000207573.1	MIR550A2	0	0	0.378835	NA	NA	zero_count
ENSG00000207574.1	MIR661	0	0	0.378835	NA	NA	zero_count
ENSG00000207575.1	MIR649	0	0	0.378835	NA	NA	zero_count
ENSG00000207577.1	MIR587	0	0	0.378835	NA	NA	zero_count
ENSG00000207578.1	MIR583	0	0	0.378835	NA	NA	zero_count
ENSG00000207579.1	MIR662	0	0	0.378835	NA	NA	zero_count
ENSG00000207580.1	MIR526B	0	0	0.378835	NA	NA	zero_count
ENSG00000207581.1	MIR199B	0	0	0.378835	NA	NA	zero_count
ENSG00000207582.1	MIR30B	0	0	0.378835	NA	NA	zero_count
ENSG00000207583.1	MIR606	0	0	0.378835	NA	NA	zero_count
ENSG00000207584.1	MIR196B	0	0	0.378835	NA	NA	zero_count
ENSG00000207585.1	MIR181D	0	0	0.378835	NA	NA	zero_count
ENSG00000207586.1	MIR135A2	0	0	0.378835	NA	NA	zero_count
ENSG00000207587.1	MIR544A	0	0	0.378835	NA	NA	zero_count
ENSG00000207588.1	MIR593	0	0	0.378835	NA	NA	zero_count
ENSG00000207589.1	MIR508	0	0	0.378835	NA	NA	zero_count
ENSG00000207590.1	MIR215	0	0	0.378835	NA	NA	zero_count
ENSG00000207594.1	MIR520A	0	0	0.378835	NA	NA	zero_count
ENSG00000207595.1	MIR181A2	0	0	0.378835	NA	NA	zero_count
ENSG00000207597.1	MIR490	0	0	0.378835	NA	NA	zero_count
ENSG00000207598.1	MIR124-3	0	0	0.378835	NA	NA	zero_count
ENSG00000207599.1	MIR520E	0	0	0.378835	NA	NA	zero_count
ENSG00000207600.1	MIR598	0	0	0.378835	NA	NA	zero_count
ENSG00000207601.1	MIR611	0	0	0.378835	NA	NA	zero_count
ENSG00000207602.1	MIR106A	0	0	0.378835	NA	NA	zero_count
ENSG00000207603.1	MIR7-1	0	0	0.378835	NA	NA	zero_count
ENSG00000207604.1	MIR206	0	0	0.378835	NA	NA	zero_count
ENSG00000207605.1	MIR191	0	0	0.378835	NA	NA	zero_count
ENSG00000207606.1	MIR554	0	0	0.378835	NA	NA	zero_count
ENSG00000207607.1	MIR200A	0	0	0.378835	NA	NA	zero_count
ENSG00000207608.1	MIR127	0	0	0.378835	NA	NA	zero_count
ENSG00000207609.1	MIR491	0	0	0.378835	NA	NA	zero_count
ENSG00000207611.1	MIR149	0	0	0.378835	NA	NA	zero_count
ENSG00000207612.1	MIR604	0	0	0.378835	NA	NA	zero_count
ENSG00000207613.1	MIR181C	0	0	0.378835	NA	NA	zero_count
ENSG00000207614.1	MIR193A	0	0	0.378835	NA	NA	zero_count
ENSG00000207615.1	MIR515-2	0	0	0.378835	NA	NA	zero_count
ENSG00000207616.1	MIR515-1	0	0	0.378835	NA	NA	zero_count
ENSG00000207617.2	MIR3074	0	0	0.378835	NA	NA	zero_count
ENSG00000207619.1	MIR585	0	0	0.378835	NA	NA	zero_count
ENSG00000207620.1	MIR516A2	0	0	0.378835	NA	NA	zero_count
ENSG00000207621.1	MIR224	0	0	0.378835	NA	NA	zero_count
ENSG00000207622.1	MIR619	0	0	0.378835	NA	NA	zero_count
ENSG00000207624.1	MIR194-1	0	0	0.378835	NA	NA	zero_count
ENSG00000207625.1	MIR128-2	0	0	0.378835	NA	NA	zero_count
ENSG00000207626.1	MIR562	0	0	0.378835	NA	NA	zero_count
ENSG00000207627.1	MIR581	0	0	0.378835	NA	NA	zero_count
ENSG00000207628.1	MIR651	0	0	0.378835	NA	NA	zero_count
ENSG00000207629.1	MIR526A1	0	0	0.378835	NA	NA	zero_count
ENSG00000207630.1	MIR7-3	0	0	0.378835	NA	NA	zero_count
ENSG00000207631.1	MIR641	0	0	0.378835	NA	NA	zero_count
ENSG00000207632.1	MIR588	0	0	0.378835	NA	NA	zero_count
ENSG00000207633.1	MIR505	0	0	0.378835	NA	NA	zero_count
ENSG00000207634.1	MIR521-1	0	0	0.378835	NA	NA	zero_count
ENSG00000207635.1	MIR499A	0	0	0.378835	NA	NA	zero_count
ENSG00000207636.1	MIR631	0	0	0.378835	NA	NA	zero_count
ENSG00000207637.1	MIR595	0	0	0.378835	NA	NA	zero_count
ENSG00000207638.1	MIR99A	0	0	0.378835	NA	NA	zero_count
ENSG00000207639.1	MIR193B	0	0	0.378835	NA	NA	zero_count
ENSG00000207641.1	MIR510	0	0	0.378835	NA	NA	zero_count
ENSG00000207642.1	MIR571	0	0	0.378835	NA	NA	zero_count
ENSG00000207643.1	Z95704.1	0	0	0.378835	NA	NA	zero_count
ENSG00000207644.1	MIR512-2	0	0	0.378835	NA	NA	zero_count
ENSG00000207645.1	MIR512-1	0	0	0.378835	NA	NA	zero_count
ENSG00000207646.1	MIR655	0	0	0.378835	NA	NA	zero_count
ENSG00000207647.1	MIR153-1	0	0	0.378835	NA	NA	zero_count
ENSG00000207648.1	MIR192	0	0	0.378835	NA	NA	zero_count
ENSG00000207649.1	MIR138-2	0	0	0.378835	NA	NA	zero_count
ENSG00000207650.1	MIR570	0	0	0.378835	NA	NA	zero_count
ENSG00000207651.1	MIR28	0	0	0.378835	NA	NA	zero_count
ENSG00000207652.1	MIR621	0	0	0.378835	NA	NA	zero_count
ENSG00000207653.1	MIR558	0	0	0.378835	NA	NA	zero_count
ENSG00000207654.1	MIR128-1	0	0	0.378835	NA	NA	zero_count
ENSG00000207656.1	MIR489	0	0	0.378835	NA	NA	zero_count
ENSG00000207688.2	MIR548AA2	0	0	0.378835	NA	NA	zero_count
ENSG00000207689.1	MIR548A2	0	0	0.378835	NA	NA	zero_count
ENSG00000207690.1	MIR630	0	0	0.378835	NA	NA	zero_count
ENSG00000207691.1	MIR183	0	0	0.378835	NA	NA	zero_count
ENSG00000207692.1	MIR592	0	0	0.378835	NA	NA	zero_count
ENSG00000207693.1	MIR602	0	0	0.378835	NA	NA	zero_count
ENSG00000207695.1	MIR184	0	0	0.378835	NA	NA	zero_count
ENSG00000207696.1	MIR659	0	0	0.378835	NA	NA	zero_count
ENSG00000207697.1	MIR573	0	0	0.378835	NA	NA	zero_count
ENSG00000207698.1	MIR32	0	0	0.378835	NA	NA	zero_count
ENSG00000207699.1	MIR518A2	0	0	0.378835	NA	NA	zero_count
ENSG00000207701.1	MIR597	0	0	0.378835	NA	NA	zero_count
ENSG00000207702.1	MIR211	0	0	0.378835	NA	NA	zero_count
ENSG00000207703.1	MIR7-2	0	0	0.378835	NA	NA	zero_count
ENSG00000207704.2	MIR548AA1	0	0	0.378835	NA	NA	zero_count
ENSG00000207705.1	MIR129-1	0	0	0.378835	NA	NA	zero_count
ENSG00000207706.1	MIR518F	0	0	0.378835	NA	NA	zero_count
ENSG00000207707.1	MIR639	0	0	0.378835	NA	NA	zero_count
ENSG00000207708.1	MIR141	0	0	0.378835	NA	NA	zero_count
ENSG00000207709.2	MIR197	0	0	0.378835	NA	NA	zero_count
ENSG00000207710.1	MIR20B	0	0	0.378835	NA	NA	zero_count
ENSG00000207711.1	MIR525	0	0	0.378835	NA	NA	zero_count
ENSG00000207712.1	MIR627	0	0	0.378835	NA	NA	zero_count
ENSG00000207713.1	MIR200C	0	0	0.378835	NA	NA	zero_count
ENSG00000207714.1	MIR584	0	0	0.378835	NA	NA	zero_count
ENSG00000207715.1	AC009065.2	0	0	0.378835	NA	NA	zero_count
ENSG00000207716.1	MIR572	0	0	0.378835	NA	NA	zero_count
ENSG00000207717.1	MIR551B	0	0	0.378835	NA	NA	zero_count
ENSG00000207719.1	MIR623	0	0	0.378835	NA	NA	zero_count
ENSG00000207720.1	MIR555	0	0	0.378835	NA	NA	zero_count
ENSG00000207721.1	MIR186	0	0	0.378835	NA	NA	zero_count
ENSG00000207722.1	MIR520B	0	0	0.378835	NA	NA	zero_count
ENSG00000207725.1	MIR222	0	0	0.378835	NA	NA	zero_count
ENSG00000207726.1	MIR455	0	0	0.378835	NA	NA	zero_count
ENSG00000207728.1	MIR449B	0	0	0.378835	NA	NA	zero_count
ENSG00000207729.1	MIR556	0	0	0.378835	NA	NA	zero_count
ENSG00000207730.1	MIR200B	0	0	0.378835	NA	NA	zero_count
ENSG00000207731.1	MIR506	0	0	0.378835	NA	NA	zero_count
ENSG00000207732.1	MIR218-1	0	0	0.378835	NA	NA	zero_count
ENSG00000207733.1	MIR637	0	0	0.378835	NA	NA	zero_count
ENSG00000207734.1	MIR517A	0	0	0.378835	NA	NA	zero_count
ENSG00000207735.1	MIR520D	0	0	0.378835	NA	NA	zero_count
ENSG00000207736.1	MIR657	0	0	0.378835	NA	NA	zero_count
ENSG00000207737.1	MIR181B2	0	0	0.378835	NA	NA	zero_count
ENSG00000207738.1	MIR520C	0	0	0.378835	NA	NA	zero_count
ENSG00000207739.1	MIR218-2	0	0	0.378835	NA	NA	zero_count
ENSG00000207741.1	MIR590	0	0	0.378835	NA	NA	zero_count
ENSG00000207742.2	MIR382	0	0	0.378835	NA	NA	zero_count
ENSG00000207743.1	MIR495	0	0	0.378835	NA	NA	zero_count
ENSG00000207744.1	MIR10B	0	0	0.378835	NA	NA	zero_count
ENSG00000207746.1	MIR575	0	0	0.378835	NA	NA	zero_count
ENSG00000207747.1	MIR518D	0	0	0.378835	NA	NA	zero_count
ENSG00000207749.2	MIR299	0	0	0.378835	NA	NA	zero_count
ENSG00000207750.1	MIR553	0	0	0.378835	NA	NA	zero_count
ENSG00000207751.1	MIR130B	0	0	0.378835	NA	NA	zero_count
ENSG00000207752.1	MIR199A1	0	0	0.378835	NA	NA	zero_count
ENSG00000207753.1	MIR452	0	0	0.378835	NA	NA	zero_count
ENSG00000207754.1	MIR487B	0	0	0.378835	NA	NA	zero_count
ENSG00000207755.1	MIR450A2	0	0	0.378835	NA	NA	zero_count
ENSG00000207756.1	MIR580	0	0	0.378835	NA	NA	zero_count
ENSG00000207757.1	MIR93	0	0	0.378835	NA	NA	zero_count
ENSG00000207758.1	MIR532	0	0	0.378835	NA	NA	zero_count
ENSG00000207759.1	MIR181A1	0	0	0.378835	NA	NA	zero_count
ENSG00000207761.1	MIR329-1	0	0	0.378835	NA	NA	zero_count
ENSG00000207762.1	MIR329-2	0	0	0.378835	NA	NA	zero_count
ENSG00000207763.1	MIR617	0	0	0.378835	NA	NA	zero_count
ENSG00000207764.1	MIR133A2	0	0	0.378835	NA	NA	zero_count
ENSG00000207765.1	AL132780.1	0	0	0.378835	NA	NA	zero_count
ENSG00000207766.1	MIR626	0	0	0.378835	NA	NA	zero_count
ENSG00000207767.1	MIR516A1	0	0	0.378835	NA	NA	zero_count
ENSG00000207768.1	MIR188	0	0	0.378835	NA	NA	zero_count
ENSG00000207769.1	MIR586	0	0	0.378835	NA	NA	zero_count
ENSG00000207770.1	MIR568	0	0	0.378835	NA	NA	zero_count
ENSG00000207771.1	MIR550A1	0	0	0.378835	NA	NA	zero_count
ENSG00000207773.1	MIR642A	0	0	0.378835	NA	NA	zero_count
ENSG00000207775.1	MIR548A1	0	0	0.378835	NA	NA	zero_count
ENSG00000207776.1	MIR551A	0	0	0.378835	NA	NA	zero_count
ENSG00000207778.1	MIR122	0	0	0.378835	NA	NA	zero_count
ENSG00000207779.1	MIR15B	0	0	0.378835	NA	NA	zero_count
ENSG00000207780.1	MIR648	0	0	0.378835	NA	NA	zero_count
ENSG00000207781.1	MIR625	0	0	0.378835	NA	NA	zero_count
ENSG00000207782.1	MIR150	0	0	0.378835	NA	NA	zero_count
ENSG00000207783.1	MIR564	0	0	0.378835	NA	NA	zero_count
ENSG00000207784.1	MIR542	0	0	0.378835	NA	NA	zero_count
ENSG00000207785.1	MIR500A	0	0	0.378835	NA	NA	zero_count
ENSG00000207788.1	MIR519C	0	0	0.378835	NA	NA	zero_count
ENSG00000207789.1	MIR26A2	0	0	0.378835	NA	NA	zero_count
ENSG00000207797.1	MIR187	0	0	0.378835	NA	NA	zero_count
ENSG00000207798.1	MIR216A	0	0	0.378835	NA	NA	zero_count
ENSG00000207799.1	MIR520G	0	0	0.378835	NA	NA	zero_count
ENSG00000207800.1	MIR504	0	0	0.378835	NA	NA	zero_count
ENSG00000207802.1	MIR646	0	0	0.378835	NA	NA	zero_count
ENSG00000207803.1	MIR518A1	0	0	0.378835	NA	NA	zero_count
ENSG00000207804.1	MIR599	0	0	0.378835	NA	NA	zero_count
ENSG00000207805.1	MIR483	0	0	0.378835	NA	NA	zero_count
ENSG00000207806.1	MIR522	0	0	0.378835	NA	NA	zero_count
ENSG00000207807.1	MIR95	0	0	0.378835	NA	NA	zero_count
ENSG00000207808.1	MIR27A	0	0	0.378835	NA	NA	zero_count
ENSG00000207810.1	MIR519E	0	0	0.378835	NA	NA	zero_count
ENSG00000207811.1	MIR34B	0	0	0.378835	NA	NA	zero_count
ENSG00000207812.2	MIR19B2	0	0	0.378835	NA	NA	zero_count
ENSG00000207813.1	MIR605	0	0	0.378835	NA	NA	zero_count
ENSG00000207814.1	MIR147A	0	0	0.378835	NA	NA	zero_count
ENSG00000207815.1	MIR563	0	0	0.378835	NA	NA	zero_count
ENSG00000207816.1	MIR124-2	0	0	0.378835	NA	NA	zero_count
ENSG00000207817.1	MIR614	0	0	0.378835	NA	NA	zero_count
ENSG00000207818.1	MIR105-2	0	0	0.378835	NA	NA	zero_count
ENSG00000207819.1	MIR9-3	0	0	0.378835	NA	NA	zero_count
ENSG00000207820.1	MIR545	0	0	0.378835	NA	NA	zero_count
ENSG00000207821.1	MIR640	0	0	0.378835	NA	NA	zero_count
ENSG00000207825.1	MIR519B	0	0	0.378835	NA	NA	zero_count
ENSG00000207826.1	MIR596	0	0	0.378835	NA	NA	zero_count
ENSG00000207827.1	MIR30A	0	0	0.378835	NA	NA	zero_count
ENSG00000207830.1	D86994.1	0	0	0.378835	NA	NA	zero_count
ENSG00000207832.1	D87024.1	0	0	0.378835	NA	NA	zero_count
ENSG00000207833.1	D86998.1	0	0	0.378835	NA	NA	zero_count
ENSG00000207834.1	D86994.2	0	0	0.378835	NA	NA	zero_count
ENSG00000207835.1	D87015.1	0	0	0.378835	NA	NA	zero_count
ENSG00000207836.1	MIR650	0	0	0.378835	NA	NA	zero_count
ENSG00000207837.1	MIR517B	0	0	0.378835	NA	NA	zero_count
ENSG00000207838.1	MIR517C	0	0	0.378835	NA	NA	zero_count
ENSG00000207839.1	MIR33B	0	0	0.378835	NA	NA	zero_count
ENSG00000207844.1	AC061975.8	0	0	0.378835	NA	NA	zero_count
ENSG00000207846.1	AL035088.1	0	0	0.378835	NA	NA	zero_count
ENSG00000207849.2	AC108867.1	0	0	0.378835	NA	NA	zero_count
ENSG00000207857.2	AC097639.1	0	0	0.378835	NA	NA	zero_count
ENSG00000207858.1	MIR622	0	0	0.378835	NA	NA	zero_count
ENSG00000207861.1	MIR520H	0	0	0.378835	NA	NA	zero_count
ENSG00000207862.1	MIR518B	0	0	0.378835	NA	NA	zero_count
ENSG00000207863.1	MIR125B2	0	0	0.378835	NA	NA	zero_count
ENSG00000207864.1	MIR27B	0	0	0.378835	NA	NA	zero_count
ENSG00000207865.1	MIR34A	0	0	0.378835	NA	NA	zero_count
ENSG00000207866.1	MIR514A2	0	0	0.378835	NA	NA	zero_count
ENSG00000207867.1	MIR514A3	0	0	0.378835	NA	NA	zero_count
ENSG00000207868.1	MIR514A1	0	0	0.378835	NA	NA	zero_count
ENSG00000207869.1	MIR498	0	0	0.378835	NA	NA	zero_count
ENSG00000207870.1	MIR221	0	0	0.378835	NA	NA	zero_count
ENSG00000207871.2	MIR513B	0	0	0.378835	NA	NA	zero_count
ENSG00000207873.1	MIR513A1	0	0	0.378835	NA	NA	zero_count
ENSG00000207874.1	MIR610	0	0	0.378835	NA	NA	zero_count
ENSG00000207875.1	MIRLET7B	0	0	0.378835	NA	NA	zero_count
ENSG00000207895.1	AL161652.1	0	0	0.378835	NA	NA	zero_count
ENSG00000207922.1	MIR566	0	0	0.378835	NA	NA	zero_count
ENSG00000207923.1	MIR559	0	0	0.378835	NA	NA	zero_count
ENSG00000207924.1	MIR196A2	0	0	0.378835	NA	NA	zero_count
ENSG00000207925.1	MIR516B2	0	0	0.378835	NA	NA	zero_count
ENSG00000207926.1	MIR135A1	0	0	0.378835	NA	NA	zero_count
ENSG00000207927.1	MIR302A	0	0	0.378835	NA	NA	zero_count
ENSG00000207928.1	MIR632	0	0	0.378835	NA	NA	zero_count
ENSG00000207930.1	MIR603	0	0	0.378835	NA	NA	zero_count
ENSG00000207931.1	MIR577	0	0	0.378835	NA	NA	zero_count
ENSG00000207932.1	MIR33A	0	0	0.378835	NA	NA	zero_count
ENSG00000207933.2	MIR9-1	0	0	0.378835	NA	NA	zero_count
ENSG00000207934.1	MIR654	0	0	0.378835	NA	NA	zero_count
ENSG00000207935.1	MIR204	0	0	0.378835	NA	NA	zero_count
ENSG00000207937.1	MIR511-1	0	0	0.378835	NA	NA	zero_count
ENSG00000207938.1	MIR511-2	0	0	0.378835	NA	NA	zero_count
ENSG00000207939.1	MIR223	0	0	0.378835	NA	NA	zero_count
ENSG00000207940.1	MIR567	0	0	0.378835	NA	NA	zero_count
ENSG00000207941.1	MIR552	0	0	0.378835	NA	NA	zero_count
ENSG00000207942.1	MIR136	0	0	0.378835	NA	NA	zero_count
ENSG00000207943.1	MIR634	0	0	0.378835	NA	NA	zero_count
ENSG00000207944.1	MIR574	0	0	0.378835	NA	NA	zero_count
ENSG00000207945.1	MIR658	0	0	0.378835	NA	NA	zero_count
ENSG00000207946.1	MIR516B1	0	0	0.378835	NA	NA	zero_count
ENSG00000207947.1	MIR152	0	0	0.378835	NA	NA	zero_count
ENSG00000207948.1	MIR328	0	0	0.378835	NA	NA	zero_count
ENSG00000207949.1	MIR214	0	0	0.378835	NA	NA	zero_count
ENSG00000207951.1	MIR561	0	0	0.378835	NA	NA	zero_count
ENSG00000207952.1	MIR624	0	0	0.378835	NA	NA	zero_count
ENSG00000207954.1	MIR138-1	0	0	0.378835	NA	NA	zero_count
ENSG00000207956.1	MIR579	0	0	0.378835	NA	NA	zero_count
ENSG00000207957.1	MIR105-1	0	0	0.378835	NA	NA	zero_count
ENSG00000207959.1	MIR656	0	0	0.378835	NA	NA	zero_count
ENSG00000207960.1	MIR153-2	0	0	0.378835	NA	NA	zero_count
ENSG00000207961.1	MIR496	0	0	0.378835	NA	NA	zero_count
ENSG00000207962.1	MIR30C1	0	0	0.378835	NA	NA	zero_count
ENSG00000207963.1	MIR569	0	0	0.378835	NA	NA	zero_count
ENSG00000207964.1	MIR628	0	0	0.378835	NA	NA	zero_count
ENSG00000207965.1	MIR629	0	0	0.378835	NA	NA	zero_count
ENSG00000207967.1	MIR620	0	0	0.378835	NA	NA	zero_count
ENSG00000207969.1	MIR507	0	0	0.378835	NA	NA	zero_count
ENSG00000207970.1	MIR660	0	0	0.378835	NA	NA	zero_count
ENSG00000207971.1	MIR125B1	0	0	0.378835	NA	NA	zero_count
ENSG00000207972.1	MIR638	0	0	0.378835	NA	NA	zero_count
ENSG00000207973.1	MIR589	0	0	0.378835	NA	NA	zero_count
ENSG00000207974.1	MIR557	0	0	0.378835	NA	NA	zero_count
ENSG00000207975.1	MIR181B1	0	0	0.378835	NA	NA	zero_count
ENSG00000207976.1	MIR607	0	0	0.378835	NA	NA	zero_count
ENSG00000207977.1	MIR524	0	0	0.378835	NA	NA	zero_count
ENSG00000207978.1	MIR154	0	0	0.378835	NA	NA	zero_count
ENSG00000207979.1	MIR527	0	0	0.378835	NA	NA	zero_count
ENSG00000207980.1	MIR23A	0	0	0.378835	NA	NA	zero_count
ENSG00000207981.1	MIR519D	0	0	0.378835	NA	NA	zero_count
ENSG00000207982.1	MIR548B	0	0	0.378835	NA	NA	zero_count
ENSG00000207983.1	MIR613	0	0	0.378835	NA	NA	zero_count
ENSG00000207984.1	MIR513A2	0	0	0.378835	NA	NA	zero_count
ENSG00000207986.1	AC136932.1	0	0	0.378835	NA	NA	zero_count
ENSG00000207987.1	MIR518E	0	0	0.378835	NA	NA	zero_count
ENSG00000207988.1	MIR576	0	0	0.378835	NA	NA	zero_count
ENSG00000207989.1	MIR493	0	0	0.378835	NA	NA	zero_count
ENSG00000207990.1	MIR182	0	0	0.378835	NA	NA	zero_count
ENSG00000207991.1	MIR601	0	0	0.378835	NA	NA	zero_count
ENSG00000207992.1	MIR519A1	0	0	0.378835	NA	NA	zero_count
ENSG00000207993.2	MIR134	0	0	0.378835	NA	NA	zero_count
ENSG00000207994.1	MIR100	0	0	0.378835	NA	NA	zero_count
ENSG00000207995.1	MIR325	0	0	0.378835	NA	NA	zero_count
ENSG00000207996.1	MIR301A	0	0	0.378835	NA	NA	zero_count
ENSG00000207997.1	MIR644A	0	0	0.378835	NA	NA	zero_count
ENSG00000208000.1	MIR509-1	0	0	0.378835	NA	NA	zero_count
ENSG00000208001.1	MIR431	0	0	0.378835	NA	NA	zero_count
ENSG00000208002.1	MIR643	0	0	0.378835	NA	NA	zero_count
ENSG00000208003.1	MIR549	0	0	0.378835	NA	NA	zero_count
ENSG00000208004.2	MIR323B	0	0	0.378835	NA	NA	zero_count
ENSG00000208005.1	MIR503	0	0	0.378835	NA	NA	zero_count
ENSG00000208006.1	MIR16-1	0	0	0.378835	NA	NA	zero_count
ENSG00000208008.1	MIR125A	0	0	0.378835	NA	NA	zero_count
ENSG00000208009.1	MIR130A	0	0	0.378835	NA	NA	zero_count
ENSG00000208012.1	MIRLET7F2	0	0	0.378835	NA	NA	zero_count
ENSG00000208013.1	MIR652	0	0	0.378835	NA	NA	zero_count
ENSG00000208014.1	MIR653	0	0	0.378835	NA	NA	zero_count
ENSG00000208015.1	MIR362	0	0	0.378835	NA	NA	zero_count
ENSG00000208016.1	MIR523	0	0	0.378835	NA	NA	zero_count
ENSG00000208017.1	MIR140	0	0	0.378835	NA	NA	zero_count
ENSG00000208018.1	MIR645	0	0	0.378835	NA	NA	zero_count
ENSG00000208022.1	MIR618	0	0	0.378835	NA	NA	zero_count
ENSG00000208023.1	MIR185	0	0	0.378835	NA	NA	zero_count
ENSG00000208024.1	MIR199A2	0	0	0.378835	NA	NA	zero_count
ENSG00000208025.1	MIR591	0	0	0.378835	NA	NA	zero_count
ENSG00000208027.2	MIR485	0	0	0.378835	NA	NA	zero_count
ENSG00000208028.1	MIR616	0	0	0.378835	NA	NA	zero_count
ENSG00000208032.1	MIR548A3	0	0	0.378835	NA	NA	zero_count
ENSG00000208033.1	MIR609	0	0	0.378835	NA	NA	zero_count
ENSG00000208034.1	MIR92A2	0	0	0.378835	NA	NA	zero_count
ENSG00000208035.1	MIR143	0	0	0.378835	NA	NA	zero_count
ENSG00000208036.1	MIR106B	0	0	0.378835	NA	NA	zero_count
ENSG00000208037.1	MIR320A	0	0	0.378835	NA	NA	zero_count
ENSG00000208038.1	MIR492	0	0	0.378835	NA	NA	zero_count
ENSG00000208317.1	SNORD78	0	0	0.378835	NA	NA	zero_count
ENSG00000208797.1	SNORD73A	0	0	0.378835	NA	NA	zero_count
ENSG00000208839.1	SNORA35	0	0	0.378835	NA	NA	zero_count
ENSG00000208883.1	SNORD96B	0	0	0.378835	NA	NA	zero_count
ENSG00000208892.1	SNORA49	0	0	0.378835	NA	NA	zero_count
ENSG00000209042.1	SNORD12C	0	0	0.378835	NA	NA	zero_count
ENSG00000209082.1	MT-TL1	0	0	0.378835	NA	NA	zero_count
ENSG00000209480.1	SNORD83B	0	0	0.378835	NA	NA	zero_count
ENSG00000209482.1	SNORD83A	0	0	0.378835	NA	NA	zero_count
ENSG00000209645.1	SNORD105	0	0	0.378835	NA	NA	zero_count
ENSG00000210049.1	MT-TF	0	0	0.378835	NA	NA	zero_count
ENSG00000210077.1	MT-TV	0	0	0.378835	NA	NA	zero_count
ENSG00000210082.2	MT-RNR2	0	0	0.378835	NA	NA	zero_count
ENSG00000210100.1	MT-TI	0	0	0.378835	NA	NA	zero_count
ENSG00000210107.1	MT-TQ	0	0	0.378835	NA	NA	zero_count
ENSG00000210117.1	MT-TW	0	0	0.378835	NA	NA	zero_count
ENSG00000210127.1	MT-TA	0	0	0.378835	NA	NA	zero_count
ENSG00000210135.1	MT-TN	0	0	0.378835	NA	NA	zero_count
ENSG00000210140.1	MT-TC	0	0	0.378835	NA	NA	zero_count
ENSG00000210144.1	MT-TY	0	0	0.378835	NA	NA	zero_count
ENSG00000210154.1	MT-TD	0	0	0.378835	NA	NA	zero_count
ENSG00000210156.1	MT-TK	0	0	0.378835	NA	NA	zero_count
ENSG00000210164.1	MT-TG	0	0	0.378835	NA	NA	zero_count
ENSG00000210174.1	MT-TR	0	0	0.378835	NA	NA	zero_count
ENSG00000210176.1	MT-TH	0	0	0.378835	NA	NA	zero_count
ENSG00000210181.1	RNU6ATAC4P	0	0	0.378835	NA	NA	zero_count
ENSG00000210184.1	MT-TS2	0	0	0.378835	NA	NA	zero_count
ENSG00000210191.1	MT-TL2	0	0	0.378835	NA	NA	zero_count
ENSG00000210194.1	MT-TE	0	0	0.378835	NA	NA	zero_count
ENSG00000210195.2	MT-TT	0	0	0.378835	NA	NA	zero_count
ENSG00000210196.2	MT-TP	0	0	0.378835	NA	NA	zero_count
ENSG00000210678.1	RNU6ATAC2P	0	0	0.378835	NA	NA	zero_count
ENSG00000210709.1	RNU6ATAC3P	0	0	0.378835	NA	NA	zero_count
ENSG00000210741.1	MIR196A1	0	0	0.378835	NA	NA	zero_count
ENSG00000210825.1	SNORA40	0	0	0.378835	NA	NA	zero_count
ENSG00000210839.1	RNU6ATAC5P	0	0	0.378835	NA	NA	zero_count
ENSG00000210841.1	RNU6ATAC26P	0	0	0.378835	NA	NA	zero_count
ENSG00000211137.1	MIR190A	0	0	0.378835	NA	NA	zero_count
ENSG00000211459.2	MT-RNR1	0	0	0.378835	NA	NA	zero_count
ENSG00000211482.1	AC092574.1	0	0	0.378835	NA	NA	zero_count
ENSG00000211483.2	AC018450.1	0	0	0.378835	NA	NA	zero_count
ENSG00000211491.2	MIR320D1	0	0	0.378835	NA	NA	zero_count
ENSG00000211495.1	AL009174.1	0	0	0.378835	NA	NA	zero_count
ENSG00000211498.1	AC093311.1	0	0	0.378835	NA	NA	zero_count
ENSG00000211499.1	AC110056.1	0	0	0.378835	NA	NA	zero_count
ENSG00000211508.1	AL359538.1	0	0	0.378835	NA	NA	zero_count
ENSG00000211510.2	AL590726.1	0	0	0.378835	NA	NA	zero_count
ENSG00000211513.3	MIR320E	0	0	0.378835	NA	NA	zero_count
ENSG00000211514.1	MIR454	0	0	0.378835	NA	NA	zero_count
ENSG00000211515.1	AC079005.1	0	0	0.378835	NA	NA	zero_count
ENSG00000211517.1	MIR671	0	0	0.378835	NA	NA	zero_count
ENSG00000211518.1	AC006988.1	0	0	0.378835	NA	NA	zero_count
ENSG00000211519.1	MIR147B	0	0	0.378835	NA	NA	zero_count
ENSG00000211520.2	MIR216B	0	0	0.378835	NA	NA	zero_count
ENSG00000211524.2	MIR718	0	0	0.378835	NA	NA	zero_count
ENSG00000211525.2	BX323860.1	0	0	0.378835	NA	NA	zero_count
ENSG00000211526.1	AL121869.1	0	0	0.378835	NA	NA	zero_count
ENSG00000211528.2	AP001525.1	0	0	0.378835	NA	NA	zero_count
ENSG00000211530.1	AL354933.1	0	0	0.378835	NA	NA	zero_count
ENSG00000211532.1	MIR526A2	0	0	0.378835	NA	NA	zero_count
ENSG00000211534.2	AL121588.1	0	0	0.378835	NA	NA	zero_count
ENSG00000211535.1	MIR711	0	0	0.378835	NA	NA	zero_count
ENSG00000211538.1	MIR501	0	0	0.378835	NA	NA	zero_count
ENSG00000211542.1	AC007436.1	0	0	0.378835	NA	NA	zero_count
ENSG00000211543.2	MIR320B1	0	0	0.378835	NA	NA	zero_count
ENSG00000211544.1	AC069286.1	0	0	0.378835	NA	NA	zero_count
ENSG00000211553.1	AC118278.1	0	0	0.378835	NA	NA	zero_count
ENSG00000211554.2	AC096645.1	0	0	0.378835	NA	NA	zero_count
ENSG00000211556.2	AL157702.1	0	0	0.378835	NA	NA	zero_count
ENSG00000211562.2	AC103686.1	0	0	0.378835	NA	NA	zero_count
ENSG00000211563.2	MIR338	0	0	0.378835	NA	NA	zero_count
ENSG00000211566.2	AC114788.1	0	0	0.378835	NA	NA	zero_count
ENSG00000211568.1	MIR670	0	0	0.378835	NA	NA	zero_count
ENSG00000211571.1	AC010525.2	0	0	0.378835	NA	NA	zero_count
ENSG00000211573.2	AC125238.1	0	0	0.378835	NA	NA	zero_count
ENSG00000211574.1	MIR770	0	0	0.378835	NA	NA	zero_count
ENSG00000211575.1	MIR760	0	0	0.378835	NA	NA	zero_count
ENSG00000211578.1	MIR766	0	0	0.378835	NA	NA	zero_count
ENSG00000211579.1	MIR759	0	0	0.378835	NA	NA	zero_count
ENSG00000211580.1	MIR769	0	0	0.378835	NA	NA	zero_count
ENSG00000211581.1	MIR765	0	0	0.378835	NA	NA	zero_count
ENSG00000211582.1	MIR758	0	0	0.378835	NA	NA	zero_count
ENSG00000211583.1	MIR767	0	0	0.378835	NA	NA	zero_count
ENSG00000211588.1	AL023913.1	0	0	0.378835	NA	NA	zero_count
ENSG00000211590.1	MIR802	0	0	0.378835	NA	NA	zero_count
ENSG00000211591.1	MIR762	0	0	0.378835	NA	NA	zero_count
ENSG00000211592.2	IGKC	0	0	0.378835	NA	NA	zero_count
ENSG00000211593.2	IGKJ5	0	0	0.378835	NA	NA	zero_count
ENSG00000211594.2	IGKJ4	0	0	0.378835	NA	NA	zero_count
ENSG00000211595.2	IGKJ3	0	0	0.378835	NA	NA	zero_count
ENSG00000211596.2	IGKJ2	0	0	0.378835	NA	NA	zero_count
ENSG00000211597.2	IGKJ1	0	0	0.378835	NA	NA	zero_count
ENSG00000211598.2	IGKV4-1	0	0	0.378835	NA	NA	zero_count
ENSG00000211599.2	IGKV5-2	0	0	0.378835	NA	NA	zero_count
ENSG00000211611.2	IGKV6-21	0	0	0.378835	NA	NA	zero_count
ENSG00000211619.2	IGKV2-40	0	0	0.378835	NA	NA	zero_count
ENSG00000211623.2	IGKV2D-26	0	0	0.378835	NA	NA	zero_count
ENSG00000211625.2	IGKV3D-20	0	0	0.378835	NA	NA	zero_count
ENSG00000211626.2	IGKV6D-41	0	0	0.378835	NA	NA	zero_count
ENSG00000211630.2	IGKV1D-13	0	0	0.378835	NA	NA	zero_count
ENSG00000211632.2	IGKV3D-11	0	0	0.378835	NA	NA	zero_count
ENSG00000211633.2	IGKV1D-42	0	0	0.378835	NA	NA	zero_count
ENSG00000211637.2	IGLV4-69	0	0	0.378835	NA	NA	zero_count
ENSG00000211638.2	IGLV8-61	0	0	0.378835	NA	NA	zero_count
ENSG00000211639.2	IGLV4-60	0	0	0.378835	NA	NA	zero_count
ENSG00000211642.2	IGLV10-54	0	0	0.378835	NA	NA	zero_count
ENSG00000211647.1	IGLV5-48	0	0	0.378835	NA	NA	zero_count
ENSG00000211648.2	IGLV1-47	0	0	0.378835	NA	NA	zero_count
ENSG00000211649.2	IGLV7-46	0	0	0.378835	NA	NA	zero_count
ENSG00000211650.2	IGLV5-45	0	0	0.378835	NA	NA	zero_count
ENSG00000211651.2	IGLV1-44	0	0	0.378835	NA	NA	zero_count
ENSG00000211652.2	IGLV7-43	0	0	0.378835	NA	NA	zero_count
ENSG00000211653.2	IGLV1-40	0	0	0.378835	NA	NA	zero_count
ENSG00000211654.2	IGLV5-37	0	0	0.378835	NA	NA	zero_count
ENSG00000211655.2	IGLV1-36	0	0	0.378835	NA	NA	zero_count
ENSG00000211656.2	IGLV2-33	0	0	0.378835	NA	NA	zero_count
ENSG00000211657.2	IGLV3-32	0	0	0.378835	NA	NA	zero_count
ENSG00000211658.2	IGLV3-27	0	0	0.378835	NA	NA	zero_count
ENSG00000211659.2	IGLV3-25	0	0	0.378835	NA	NA	zero_count
ENSG00000211660.3	IGLV2-23	0	0	0.378835	NA	NA	zero_count
ENSG00000211661.2	IGLV3-22	0	0	0.378835	NA	NA	zero_count
ENSG00000211662.2	IGLV3-21	0	0	0.378835	NA	NA	zero_count
ENSG00000211664.2	IGLV2-18	0	0	0.378835	NA	NA	zero_count
ENSG00000211666.2	IGLV2-14	0	0	0.378835	NA	NA	zero_count
ENSG00000211667.2	IGLV3-12	0	0	0.378835	NA	NA	zero_count
ENSG00000211668.2	IGLV2-11	0	0	0.378835	NA	NA	zero_count
ENSG00000211670.2	IGLV3-9	0	0	0.378835	NA	NA	zero_count
ENSG00000211671.2	IGLV2-8	0	0	0.378835	NA	NA	zero_count
ENSG00000211672.2	IGLV4-3	0	0	0.378835	NA	NA	zero_count
ENSG00000211673.2	IGLV3-1	0	0	0.378835	NA	NA	zero_count
ENSG00000211674.2	IGLJ1	0	0	0.378835	NA	NA	zero_count
ENSG00000211675.2	IGLC1	0	0	0.378835	NA	NA	zero_count
ENSG00000211676.2	IGLJ2	0	0	0.378835	NA	NA	zero_count
ENSG00000211677.2	IGLC2	0	0	0.378835	NA	NA	zero_count
ENSG00000211678.2	IGLJ3	0	0	0.378835	NA	NA	zero_count
ENSG00000211679.2	IGLC3	0	0	0.378835	NA	NA	zero_count
ENSG00000211680.2	IGLJ4	0	0	0.378835	NA	NA	zero_count
ENSG00000211681.2	IGLJ5	0	0	0.378835	NA	NA	zero_count
ENSG00000211682.2	IGLJ6	0	0	0.378835	NA	NA	zero_count
ENSG00000211684.2	IGLJ7	0	0	0.378835	NA	NA	zero_count
ENSG00000211685.2	IGLC7	0	0	0.378835	NA	NA	zero_count
ENSG00000211687.1	TRGJ2	0	0	0.378835	NA	NA	zero_count
ENSG00000211688.1	TRGJP2	0	0	0.378835	NA	NA	zero_count
ENSG00000211689.2	TRGC1	0	0	0.378835	NA	NA	zero_count
ENSG00000211690.1	TRGJ1	0	0	0.378835	NA	NA	zero_count
ENSG00000211691.2	TRGJP	0	0	0.378835	NA	NA	zero_count
ENSG00000211692.1	TRGJP1	0	0	0.378835	NA	NA	zero_count
ENSG00000211693.2	TRGV11	0	0	0.378835	NA	NA	zero_count
ENSG00000211694.2	TRGV10	0	0	0.378835	NA	NA	zero_count
ENSG00000211696.2	TRGV8	0	0	0.378835	NA	NA	zero_count
ENSG00000211701.2	TRGV1	0	0	0.378835	NA	NA	zero_count
ENSG00000211706.2	TRBV6-1	0	0	0.378835	NA	NA	zero_count
ENSG00000211707.3	TRBV7-1	0	0	0.378835	NA	NA	zero_count
ENSG00000211710.3	TRBV4-1	0	0	0.378835	NA	NA	zero_count
ENSG00000211713.3	TRBV6-4	0	0	0.378835	NA	NA	zero_count
ENSG00000211714.3	TRBV7-3	0	0	0.378835	NA	NA	zero_count
ENSG00000211715.1	TRBV5-3	0	0	0.378835	NA	NA	zero_count
ENSG00000211716.2	TRBV9	0	0	0.378835	NA	NA	zero_count
ENSG00000211717.3	TRBV10-1	0	0	0.378835	NA	NA	zero_count
ENSG00000211720.3	TRBV11-1	0	0	0.378835	NA	NA	zero_count
ENSG00000211721.2	TRBV6-5	0	0	0.378835	NA	NA	zero_count
ENSG00000211724.3	TRBV6-6	0	0	0.378835	NA	NA	zero_count
ENSG00000211725.3	TRBV5-5	0	0	0.378835	NA	NA	zero_count
ENSG00000211727.3	TRBV7-6	0	0	0.378835	NA	NA	zero_count
ENSG00000211728.2	TRBV5-6	0	0	0.378835	NA	NA	zero_count
ENSG00000211731.1	TRBV5-7	0	0	0.378835	NA	NA	zero_count
ENSG00000211732.1	TRBV6-9	0	0	0.378835	NA	NA	zero_count
ENSG00000211734.3	TRBV5-1	0	0	0.378835	NA	NA	zero_count
ENSG00000211739.4	TRBV12-2	0	0	0.378835	NA	NA	zero_count
ENSG00000211746.3	TRBV19	0	0	0.378835	NA	NA	zero_count
ENSG00000211749.1	TRBV23-1	0	0	0.378835	NA	NA	zero_count
ENSG00000211750.2	TRBV24-1	0	0	0.378835	NA	NA	zero_count
ENSG00000211751.3	TRBV25-1	0	0	0.378835	NA	NA	zero_count
ENSG00000211752.3	TRBV27	0	0	0.378835	NA	NA	zero_count
ENSG00000211753.2	TRBV28	0	0	0.378835	NA	NA	zero_count
ENSG00000211764.1	TRBJ2-1	0	0	0.378835	NA	NA	zero_count
ENSG00000211765.1	TRBJ2-2	0	0	0.378835	NA	NA	zero_count
ENSG00000211766.1	TRBJ2-2P	0	0	0.378835	NA	NA	zero_count
ENSG00000211767.1	TRBJ2-3	0	0	0.378835	NA	NA	zero_count
ENSG00000211768.1	TRBJ2-4	0	0	0.378835	NA	NA	zero_count
ENSG00000211769.1	TRBJ2-5	0	0	0.378835	NA	NA	zero_count
ENSG00000211770.1	TRBJ2-6	0	0	0.378835	NA	NA	zero_count
ENSG00000211771.1	TRBJ2-7	0	0	0.378835	NA	NA	zero_count
ENSG00000211772.4	TRBC2	0	0	0.378835	NA	NA	zero_count
ENSG00000211778.2	TRAV4	0	0	0.378835	NA	NA	zero_count
ENSG00000211779.3	TRAV5	0	0	0.378835	NA	NA	zero_count
ENSG00000211780.3	TRAV6	0	0	0.378835	NA	NA	zero_count
ENSG00000211781.3	TRAV7	0	0	0.378835	NA	NA	zero_count
ENSG00000211782.2	TRAV8-1	0	0	0.378835	NA	NA	zero_count
ENSG00000211783.3	TRAV9-1	0	0	0.378835	NA	NA	zero_count
ENSG00000211784.2	TRAV10	0	0	0.378835	NA	NA	zero_count
ENSG00000211785.1	TRAV12-1	0	0	0.378835	NA	NA	zero_count
ENSG00000211787.1	TRAV8-3	0	0	0.378835	NA	NA	zero_count
ENSG00000211788.2	TRAV13-1	0	0	0.378835	NA	NA	zero_count
ENSG00000211789.2	TRAV12-2	0	0	0.378835	NA	NA	zero_count
ENSG00000211791.2	TRAV13-2	0	0	0.378835	NA	NA	zero_count
ENSG00000211792.2	TRAV14DV4	0	0	0.378835	NA	NA	zero_count
ENSG00000211793.2	TRAV9-2	0	0	0.378835	NA	NA	zero_count
ENSG00000211794.3	TRAV12-3	0	0	0.378835	NA	NA	zero_count
ENSG00000211796.1	TRAV16	0	0	0.378835	NA	NA	zero_count
ENSG00000211797.2	TRAV17	0	0	0.378835	NA	NA	zero_count
ENSG00000211799.3	TRAV19	0	0	0.378835	NA	NA	zero_count
ENSG00000211801.3	TRAV21	0	0	0.378835	NA	NA	zero_count
ENSG00000211802.3	TRAV22	0	0	0.378835	NA	NA	zero_count
ENSG00000211803.2	TRAV23DV6	0	0	0.378835	NA	NA	zero_count
ENSG00000211804.2	TRDV1	0	0	0.378835	NA	NA	zero_count
ENSG00000211805.1	TRAV24	0	0	0.378835	NA	NA	zero_count
ENSG00000211807.3	TRAV26-1	0	0	0.378835	NA	NA	zero_count
ENSG00000211808.3	TRAV8-7	0	0	0.378835	NA	NA	zero_count
ENSG00000211809.2	TRAV27	0	0	0.378835	NA	NA	zero_count
ENSG00000211810.3	TRAV29DV5	0	0	0.378835	NA	NA	zero_count
ENSG00000211812.1	TRAV26-2	0	0	0.378835	NA	NA	zero_count
ENSG00000211813.2	TRAV34	0	0	0.378835	NA	NA	zero_count
ENSG00000211814.1	TRAV35	0	0	0.378835	NA	NA	zero_count
ENSG00000211815.3	TRAV36DV7	0	0	0.378835	NA	NA	zero_count
ENSG00000211816.2	TRAV38-1	0	0	0.378835	NA	NA	zero_count
ENSG00000211817.2	TRAV38-2DV8	0	0	0.378835	NA	NA	zero_count
ENSG00000211818.1	TRAV39	0	0	0.378835	NA	NA	zero_count
ENSG00000211819.3	TRAV40	0	0	0.378835	NA	NA	zero_count
ENSG00000211820.1	TRAV41	0	0	0.378835	NA	NA	zero_count
ENSG00000211821.2	TRDV2	0	0	0.378835	NA	NA	zero_count
ENSG00000211825.1	TRDJ1	0	0	0.378835	NA	NA	zero_count
ENSG00000211826.1	TRDJ4	0	0	0.378835	NA	NA	zero_count
ENSG00000211827.1	TRDJ2	0	0	0.378835	NA	NA	zero_count
ENSG00000211828.1	TRDJ3	0	0	0.378835	NA	NA	zero_count
ENSG00000211829.2	TRDC	0	0	0.378835	NA	NA	zero_count
ENSG00000211831.2	TRAJ61	0	0	0.378835	NA	NA	zero_count
ENSG00000211832.2	TRAJ59	0	0	0.378835	NA	NA	zero_count
ENSG00000211833.1	TRAJ58	0	0	0.378835	NA	NA	zero_count
ENSG00000211834.1	TRAJ57	0	0	0.378835	NA	NA	zero_count
ENSG00000211835.1	TRAJ56	0	0	0.378835	NA	NA	zero_count
ENSG00000211836.1	TRAJ54	0	0	0.378835	NA	NA	zero_count
ENSG00000211837.1	TRAJ53	0	0	0.378835	NA	NA	zero_count
ENSG00000211838.1	TRAJ52	0	0	0.378835	NA	NA	zero_count
ENSG00000211839.1	TRAJ50	0	0	0.378835	NA	NA	zero_count
ENSG00000211840.1	TRAJ49	0	0	0.378835	NA	NA	zero_count
ENSG00000211841.1	TRAJ48	0	0	0.378835	NA	NA	zero_count
ENSG00000211842.1	TRAJ47	0	0	0.378835	NA	NA	zero_count
ENSG00000211843.1	TRAJ46	0	0	0.378835	NA	NA	zero_count
ENSG00000211844.1	TRAJ45	0	0	0.378835	NA	NA	zero_count
ENSG00000211845.1	TRAJ44	0	0	0.378835	NA	NA	zero_count
ENSG00000211846.1	TRAJ43	0	0	0.378835	NA	NA	zero_count
ENSG00000211847.1	TRAJ42	0	0	0.378835	NA	NA	zero_count
ENSG00000211848.1	TRAJ41	0	0	0.378835	NA	NA	zero_count
ENSG00000211849.1	TRAJ40	0	0	0.378835	NA	NA	zero_count
ENSG00000211850.1	TRAJ39	0	0	0.378835	NA	NA	zero_count
ENSG00000211851.1	TRAJ38	0	0	0.378835	NA	NA	zero_count
ENSG00000211852.1	TRAJ37	0	0	0.378835	NA	NA	zero_count
ENSG00000211853.1	TRAJ36	0	0	0.378835	NA	NA	zero_count
ENSG00000211854.1	TRAJ35	0	0	0.378835	NA	NA	zero_count
ENSG00000211855.1	TRAJ34	0	0	0.378835	NA	NA	zero_count
ENSG00000211856.1	TRAJ33	0	0	0.378835	NA	NA	zero_count
ENSG00000211857.1	TRAJ32	0	0	0.378835	NA	NA	zero_count
ENSG00000211858.1	TRAJ31	0	0	0.378835	NA	NA	zero_count
ENSG00000211859.1	TRAJ30	0	0	0.378835	NA	NA	zero_count
ENSG00000211860.1	TRAJ29	0	0	0.378835	NA	NA	zero_count
ENSG00000211861.1	TRAJ28	0	0	0.378835	NA	NA	zero_count
ENSG00000211862.1	TRAJ27	0	0	0.378835	NA	NA	zero_count
ENSG00000211863.1	TRAJ26	0	0	0.378835	NA	NA	zero_count
ENSG00000211864.2	TRAJ25	0	0	0.378835	NA	NA	zero_count
ENSG00000211865.1	TRAJ24	0	0	0.378835	NA	NA	zero_count
ENSG00000211866.1	TRAJ23	0	0	0.378835	NA	NA	zero_count
ENSG00000211867.1	TRAJ22	0	0	0.378835	NA	NA	zero_count
ENSG00000211868.1	TRAJ21	0	0	0.378835	NA	NA	zero_count
ENSG00000211869.1	TRAJ20	0	0	0.378835	NA	NA	zero_count
ENSG00000211870.1	TRAJ19	0	0	0.378835	NA	NA	zero_count
ENSG00000211871.1	TRAJ18	0	0	0.378835	NA	NA	zero_count
ENSG00000211872.1	TRAJ17	0	0	0.378835	NA	NA	zero_count
ENSG00000211873.1	TRAJ16	0	0	0.378835	NA	NA	zero_count
ENSG00000211874.1	TRAJ15	0	0	0.378835	NA	NA	zero_count
ENSG00000211875.1	TRAJ14	0	0	0.378835	NA	NA	zero_count
ENSG00000211876.1	TRAJ13	0	0	0.378835	NA	NA	zero_count
ENSG00000211877.1	TRAJ12	0	0	0.378835	NA	NA	zero_count
ENSG00000211878.1	TRAJ11	0	0	0.378835	NA	NA	zero_count
ENSG00000211879.1	TRAJ10	0	0	0.378835	NA	NA	zero_count
ENSG00000211880.1	TRAJ9	0	0	0.378835	NA	NA	zero_count
ENSG00000211881.1	TRAJ8	0	0	0.378835	NA	NA	zero_count
ENSG00000211882.1	TRAJ7	0	0	0.378835	NA	NA	zero_count
ENSG00000211883.1	TRAJ6	0	0	0.378835	NA	NA	zero_count
ENSG00000211884.1	TRAJ5	0	0	0.378835	NA	NA	zero_count
ENSG00000211885.1	TRAJ4	0	0	0.378835	NA	NA	zero_count
ENSG00000211886.1	TRAJ3	0	0	0.378835	NA	NA	zero_count
ENSG00000211887.2	TRAJ2	0	0	0.378835	NA	NA	zero_count
ENSG00000211888.2	TRAJ1	0	0	0.378835	NA	NA	zero_count
ENSG00000211890.3	IGHA2	0	0	0.378835	NA	NA	zero_count
ENSG00000211892.2	IGHG4	0	0	0.378835	NA	NA	zero_count
ENSG00000211893.3	IGHG2	0	0	0.378835	NA	NA	zero_count
ENSG00000211895.3	IGHA1	0	0	0.378835	NA	NA	zero_count
ENSG00000211897.3	IGHG3	0	0	0.378835	NA	NA	zero_count
ENSG00000211898.3	IGHD	0	0	0.378835	NA	NA	zero_count
ENSG00000211899.3	IGHM	0	0	0.378835	NA	NA	zero_count
ENSG00000211900.2	IGHJ6	0	0	0.378835	NA	NA	zero_count
ENSG00000211904.2	IGHJ2	0	0	0.378835	NA	NA	zero_count
ENSG00000211905.1	IGHJ1	0	0	0.378835	NA	NA	zero_count
ENSG00000211907.1	IGHD1-26	0	0	0.378835	NA	NA	zero_count
ENSG00000211909.1	IGHD5-24	0	0	0.378835	NA	NA	zero_count
ENSG00000211911.1	IGHD3-22	0	0	0.378835	NA	NA	zero_count
ENSG00000211912.1	IGHD2-21	0	0	0.378835	NA	NA	zero_count
ENSG00000211914.1	IGHD6-19	0	0	0.378835	NA	NA	zero_count
ENSG00000211915.1	IGHD5-18	0	0	0.378835	NA	NA	zero_count
ENSG00000211917.1	IGHD3-16	0	0	0.378835	NA	NA	zero_count
ENSG00000211918.1	IGHD2-15	0	0	0.378835	NA	NA	zero_count
ENSG00000211920.1	IGHD6-13	0	0	0.378835	NA	NA	zero_count
ENSG00000211921.1	IGHD5-12	0	0	0.378835	NA	NA	zero_count
ENSG00000211923.1	IGHD3-10	0	0	0.378835	NA	NA	zero_count
ENSG00000211924.1	IGHD3-9	0	0	0.378835	NA	NA	zero_count
ENSG00000211925.1	IGHD2-8	0	0	0.378835	NA	NA	zero_count
ENSG00000211928.1	IGHD5-5	0	0	0.378835	NA	NA	zero_count
ENSG00000211930.1	IGHD3-3	0	0	0.378835	NA	NA	zero_count
ENSG00000211931.1	IGHD2-2	0	0	0.378835	NA	NA	zero_count
ENSG00000211933.2	IGHV6-1	0	0	0.378835	NA	NA	zero_count
ENSG00000211934.2	IGHV1-2	0	0	0.378835	NA	NA	zero_count
ENSG00000211935.2	IGHV1-3	0	0	0.378835	NA	NA	zero_count
ENSG00000211936.2	IGHV4-4	0	0	0.378835	NA	NA	zero_count
ENSG00000211937.2	IGHV2-5	0	0	0.378835	NA	NA	zero_count
ENSG00000211938.2	IGHV3-7	0	0	0.378835	NA	NA	zero_count
ENSG00000211939.2	IGHV1-8	0	0	0.378835	NA	NA	zero_count
ENSG00000211940.2	IGHV3-9	0	0	0.378835	NA	NA	zero_count
ENSG00000211941.2	IGHV3-11	0	0	0.378835	NA	NA	zero_count
ENSG00000211942.2	IGHV3-13	0	0	0.378835	NA	NA	zero_count
ENSG00000211943.2	IGHV3-15	0	0	0.378835	NA	NA	zero_count
ENSG00000211944.2	IGHV3-16	0	0	0.378835	NA	NA	zero_count
ENSG00000211945.2	IGHV1-18	0	0	0.378835	NA	NA	zero_count
ENSG00000211946.2	IGHV3-20	0	0	0.378835	NA	NA	zero_count
ENSG00000211947.2	IGHV3-21	0	0	0.378835	NA	NA	zero_count
ENSG00000211949.2	IGHV3-23	0	0	0.378835	NA	NA	zero_count
ENSG00000211950.2	IGHV1-24	0	0	0.378835	NA	NA	zero_count
ENSG00000211951.2	IGHV2-26	0	0	0.378835	NA	NA	zero_count
ENSG00000211952.2	IGHV4-28	0	0	0.378835	NA	NA	zero_count
ENSG00000211953.2	IGHV3-30	0	0	0.378835	NA	NA	zero_count
ENSG00000211955.2	IGHV3-33	0	0	0.378835	NA	NA	zero_count
ENSG00000211956.2	IGHV4-34	0	0	0.378835	NA	NA	zero_count
ENSG00000211957.2	IGHV3-35	0	0	0.378835	NA	NA	zero_count
ENSG00000211958.2	IGHV3-38	0	0	0.378835	NA	NA	zero_count
ENSG00000211959.2	IGHV4-39	0	0	0.378835	NA	NA	zero_count
ENSG00000211961.2	IGHV1-45	0	0	0.378835	NA	NA	zero_count
ENSG00000211962.2	IGHV1-46	0	0	0.378835	NA	NA	zero_count
ENSG00000211964.2	IGHV3-48	0	0	0.378835	NA	NA	zero_count
ENSG00000211965.2	IGHV3-49	0	0	0.378835	NA	NA	zero_count
ENSG00000211966.2	IGHV5-51	0	0	0.378835	NA	NA	zero_count
ENSG00000211968.2	IGHV1-58	0	0	0.378835	NA	NA	zero_count
ENSG00000211970.2	IGHV4-61	0	0	0.378835	NA	NA	zero_count
ENSG00000211972.2	IGHV3-66	0	0	0.378835	NA	NA	zero_count
ENSG00000211973.2	IGHV1-69	0	0	0.378835	NA	NA	zero_count
ENSG00000211974.2	IGHV2-70	0	0	0.378835	NA	NA	zero_count
ENSG00000211978.2	IGHV5-78	0	0	0.378835	NA	NA	zero_count
ENSG00000211979.2	IGHV7-81	0	0	0.378835	NA	NA	zero_count
ENSG00000211983.1	AL138919.1	0	0	0.378835	NA	NA	zero_count
ENSG00000211984.2	AC079117.2	0	0	0.378835	NA	NA	zero_count
ENSG00000211987.2	AC104802.1	0	0	0.378835	NA	NA	zero_count
ENSG00000211990.1	AL117209.1	0	0	0.378835	NA	NA	zero_count
ENSG00000211991.2	MIR676	0	0	0.378835	NA	NA	zero_count
ENSG00000211995.1	AP000428.1	0	0	0.378835	NA	NA	zero_count
ENSG00000211996.1	Z97352.1	0	0	0.378835	NA	NA	zero_count
ENSG00000211997.1	MIR708	0	0	0.378835	NA	NA	zero_count
ENSG00000212001.2	AC009297.1	0	0	0.378835	NA	NA	zero_count
ENSG00000212007.2	AL596329.1	0	0	0.378835	NA	NA	zero_count
ENSG00000212013.1	MIR509-2	0	0	0.378835	NA	NA	zero_count
ENSG00000212014.1	MIR509-3	0	0	0.378835	NA	NA	zero_count
ENSG00000212017.2	MIR548U	0	0	0.378835	NA	NA	zero_count
ENSG00000212022.1	AC080032.1	0	0	0.378835	NA	NA	zero_count
ENSG00000212024.2	MIR550A3	0	0	0.378835	NA	NA	zero_count
ENSG00000212025.2	AC011748.1	0	0	0.378835	NA	NA	zero_count
ENSG00000212027.1	MIR374B	0	0	0.378835	NA	NA	zero_count
ENSG00000212030.1	AP002498.1	0	0	0.378835	NA	NA	zero_count
ENSG00000212031.1	AC117444.1	0	0	0.378835	NA	NA	zero_count
ENSG00000212032.2	AC007486.1	0	0	0.378835	NA	NA	zero_count
ENSG00000212034.1	AC084262.1	0	0	0.378835	NA	NA	zero_count
ENSG00000212036.2	AC016575.1	0	0	0.378835	NA	NA	zero_count
ENSG00000212037.1	AL049831.1	0	0	0.378835	NA	NA	zero_count
ENSG00000212039.1	AL592205.1	0	0	0.378835	NA	NA	zero_count
ENSG00000212040.1	MIR543	0	0	0.378835	NA	NA	zero_count
ENSG00000212044.1	CR812485.1	0	0	0.378835	NA	NA	zero_count
ENSG00000212045.1	AC109351.1	0	0	0.378835	NA	NA	zero_count
ENSG00000212049.1	AL590007.1	0	0	0.378835	NA	NA	zero_count
ENSG00000212051.1	MIR320C2	0	0	0.378835	NA	NA	zero_count
ENSG00000212054.2	AL354764.1	0	0	0.378835	NA	NA	zero_count
ENSG00000212055.1	AC122136.1	0	0	0.378835	NA	NA	zero_count
ENSG00000212057.1	AL139318.1	0	0	0.378835	NA	NA	zero_count
ENSG00000212061.2	AC016543.1	0	0	0.378835	NA	NA	zero_count
ENSG00000212063.1	AC112693.1	0	0	0.378835	NA	NA	zero_count
ENSG00000212065.2	AL591034.1	0	0	0.378835	NA	NA	zero_count
ENSG00000212066.1	AL645941.1	0	0	0.378835	NA	NA	zero_count
ENSG00000212067.1	AP005227.1	0	0	0.378835	NA	NA	zero_count
ENSG00000212070.1	AC112219.1	0	0	0.378835	NA	NA	zero_count
ENSG00000212071.1	AL162511.1	0	0	0.378835	NA	NA	zero_count
ENSG00000212072.1	AL353147.1	0	0	0.378835	NA	NA	zero_count
ENSG00000212073.1	AC121332.1	0	0	0.378835	NA	NA	zero_count
ENSG00000212075.1	AC112778.1	0	0	0.378835	NA	NA	zero_count
ENSG00000212076.1	MIR761	0	0	0.378835	NA	NA	zero_count
ENSG00000212082.2	AC010368.1	0	0	0.378835	NA	NA	zero_count
ENSG00000212084.2	AL121914.1	0	0	0.378835	NA	NA	zero_count
ENSG00000212085.2	AC105245.1	0	0	0.378835	NA	NA	zero_count
ENSG00000212086.1	AL390119.1	0	0	0.378835	NA	NA	zero_count
ENSG00000212089.1	AP002490.1	0	0	0.378835	NA	NA	zero_count
ENSG00000212091.1	AC013268.1	0	0	0.378835	NA	NA	zero_count
ENSG00000212093.1	AP000807.1	0	0	0.378835	NA	NA	zero_count
ENSG00000212094.2	AC092765.1	0	0	0.378835	NA	NA	zero_count
ENSG00000212095.1	AC096922.1	0	0	0.378835	NA	NA	zero_count
ENSG00000212098.1	AL390966.1	0	0	0.378835	NA	NA	zero_count
ENSG00000212099.1	AL035467.1	0	0	0.378835	NA	NA	zero_count
ENSG00000212100.2	MIR764	0	0	0.378835	NA	NA	zero_count
ENSG00000212101.1	AL080276.1	0	0	0.378835	NA	NA	zero_count
ENSG00000212102.1	MIR301B	0	0	0.378835	NA	NA	zero_count
ENSG00000212104.1	AC026877.1	0	0	0.378835	NA	NA	zero_count
ENSG00000212111.2	AL121584.1	0	0	0.378835	NA	NA	zero_count
ENSG00000212114.1	AC093267.1	0	0	0.378835	NA	NA	zero_count
ENSG00000212133.1	RNU6-1168P	0	0	0.378835	NA	NA	zero_count
ENSG00000212134.1	SNORA40	0	0	0.378835	NA	NA	zero_count
ENSG00000212135.1	SNORD67	0	0	0.378835	NA	NA	zero_count
ENSG00000212136.1	RNU6-696P	0	0	0.378835	NA	NA	zero_count
ENSG00000212138.1	RNA5SP372	0	0	0.378835	NA	NA	zero_count
ENSG00000212140.1	RNU6-1320P	0	0	0.378835	NA	NA	zero_count
ENSG00000212144.1	U8	0	0	0.378835	NA	NA	zero_count
ENSG00000212145.2	U8	0	0	0.378835	NA	NA	zero_count
ENSG00000212146.1	RNU6-910P	0	0	0.378835	NA	NA	zero_count
ENSG00000212147.1	RNU6-1106P	0	0	0.378835	NA	NA	zero_count
ENSG00000212149.1	SNORA40	0	0	0.378835	NA	NA	zero_count
ENSG00000212153.1	RNU1-82P	0	0	0.378835	NA	NA	zero_count
ENSG00000212154.1	RNA5SP377	0	0	0.378835	NA	NA	zero_count
ENSG00000212156.1	RNU6-576P	0	0	0.378835	NA	NA	zero_count
ENSG00000212157.1	RNU6-1319P	0	0	0.378835	NA	NA	zero_count
ENSG00000212158.1	SNORD66	0	0	0.378835	NA	NA	zero_count
ENSG00000212160.1	RNU6-205P	0	0	0.378835	NA	NA	zero_count
ENSG00000212161.1	SNORD64	0	0	0.378835	NA	NA	zero_count
ENSG00000212163.2	SNORD91A	0	0	0.378835	NA	NA	zero_count
ENSG00000212165.1	U3	0	0	0.378835	NA	NA	zero_count
ENSG00000212167.1	RNU6-763P	0	0	0.378835	NA	NA	zero_count
ENSG00000212168.1	SNORD78	0	0	0.378835	NA	NA	zero_count
ENSG00000212170.1	RNU1-77P	0	0	0.378835	NA	NA	zero_count
ENSG00000212171.1	RNA5SP86	0	0	0.378835	NA	NA	zero_count
ENSG00000212172.1	RNU1-149P	0	0	0.378835	NA	NA	zero_count
ENSG00000212174.1	Y_RNA	0	0	0.378835	NA	NA	zero_count
ENSG00000212175.1	SNORA12	0	0	0.378835	NA	NA	zero_count
ENSG00000212176.1	RNA5SP207	0	0	0.378835	NA	NA	zero_count
ENSG00000212181.1	SNORA48	0	0	0.378835	NA	NA	zero_count
ENSG00000212182.1	U3	0	0	0.378835	NA	NA	zero_count
ENSG00000212184.1	RNU6-440P	0	0	0.378835	NA	NA	zero_count
ENSG00000212186.1	RNU6-258P	0	0	0.378835	NA	NA	zero_count
ENSG00000212187.1	SNORA26	0	0	0.378835	NA	NA	zero_count
ENSG00000212189.1	RNU6-328P	0	0	0.378835	NA	NA	zero_count
ENSG00000212190.1	RNU6-298P	0	0	0.378835	NA	NA	zero_count
ENSG00000212191.1	SNORD65	0	0	0.378835	NA	NA	zero_count
ENSG00000212197.1	RNY3P6	0	0	0.378835	NA	NA	zero_count
ENSG00000212199.1	RNU6-127P	0	0	0.378835	NA	NA	zero_count
ENSG00000212204.1	RNA5SP91	0	0	0.378835	NA	NA	zero_count
ENSG00000212205.1	Y_RNA	0	0	0.378835	NA	NA	zero_count
ENSG00000212206.1	SNORA69	0	0	0.378835	NA	NA	zero_count
ENSG00000212207.1	RNU6-1321P	0	0	0.378835	NA	NA	zero_count
ENSG00000212211.1	U3	0	0	0.378835	NA	NA	zero_count
ENSG00000212214.1	SNORA48	0	0	0.378835	NA	NA	zero_count
ENSG00000212215.1	RNU6-913P	0	0	0.378835	NA	NA	zero_count
ENSG00000212216.1	RNU6-816P	0	0	0.378835	NA	NA	zero_count
ENSG00000212219.1	RNU6-604P	0	0	0.378835	NA	NA	zero_count
ENSG00000212221.1	RNU6-220P	0	0	0.378835	NA	NA	zero_count
ENSG00000212224.1	SNORA26	0	0	0.378835	NA	NA	zero_count
ENSG00000212226.1	RNU6-907P	0	0	0.378835	NA	NA	zero_count
ENSG00000212228.1	SNORA48	0	0	0.378835	NA	NA	zero_count
ENSG00000212229.1	SNORD65	0	0	0.378835	NA	NA	zero_count
ENSG00000212230.1	RNU6-747P	0	0	0.378835	NA	NA	zero_count
ENSG00000212237.1	RNA5SP18	0	0	0.378835	NA	NA	zero_count
ENSG00000212238.1	RNA5SP244	0	0	0.378835	NA	NA	zero_count
ENSG00000212240.1	RNU6-930P	0	0	0.378835	NA	NA	zero_count
ENSG00000212241.1	Y_RNA	0	0	0.378835	NA	NA	zero_count
ENSG00000212242.1	RNA5SP219	0	0	0.378835	NA	NA	zero_count
ENSG00000212246.1	RNU6-360P	0	0	0.378835	NA	NA	zero_count
ENSG00000212247.1	RNU6-278P	0	0	0.378835	NA	NA	zero_count
ENSG00000212248.1	RNU6-750P	0	0	0.378835	NA	NA	zero_count
ENSG00000212249.2	U8	0	0	0.378835	NA	NA	zero_count
ENSG00000212251.1	RNA5SP376	0	0	0.378835	NA	NA	zero_count
ENSG00000212254.1	RNU6-124P	0	0	0.378835	NA	NA	zero_count
ENSG00000212257.1	RNU6-1176P	0	0	0.378835	NA	NA	zero_count
ENSG00000212258.1	RNA5SP176	0	0	0.378835	NA	NA	zero_count
ENSG00000212259.1	RNU6-308P	0	0	0.378835	NA	NA	zero_count
ENSG00000212260.1	RNU6-724P	0	0	0.378835	NA	NA	zero_count
ENSG00000212264.1	SNORD65	0	0	0.378835	NA	NA	zero_count
ENSG00000212265.1	RNA5SP185	0	0	0.378835	NA	NA	zero_count
ENSG00000212266.1	SNORA40	0	0	0.378835	NA	NA	zero_count
ENSG00000212269.1	RNU6-788P	0	0	0.378835	NA	NA	zero_count
ENSG00000212270.1	SNORD37	0	0	0.378835	NA	NA	zero_count
ENSG00000212273.1	SNORA40	0	0	0.378835	NA	NA	zero_count
ENSG00000212276.1	RNA5SP292	0	0	0.378835	NA	NA	zero_count
ENSG00000212277.1	SNORD43	0	0	0.378835	NA	NA	zero_count
ENSG00000212278.1	SNORD81	0	0	0.378835	NA	NA	zero_count
ENSG00000212279.2	SNORD77	0	0	0.378835	NA	NA	zero_count
ENSG00000212280.1	RNA5SP256	0	0	0.378835	NA	NA	zero_count
ENSG00000212282.1	RNU6-578P	0	0	0.378835	NA	NA	zero_count
ENSG00000212283.1	SNORD89	0	0	0.378835	NA	NA	zero_count
ENSG00000212289.1	RNA5SP339	0	0	0.378835	NA	NA	zero_count
ENSG00000212290.1	RNA5SP424	0	0	0.378835	NA	NA	zero_count
ENSG00000212292.1	RNU6-239P	0	0	0.378835	NA	NA	zero_count
ENSG00000212293.1	SNORA16	0	0	0.378835	NA	NA	zero_count
ENSG00000212295.1	SNORD28	0	0	0.378835	NA	NA	zero_count
ENSG00000212296.1	SNORD72	0	0	0.378835	NA	NA	zero_count
ENSG00000212297.1	RNU6-821P	0	0	0.378835	NA	NA	zero_count
ENSG00000212298.1	RNU6-1009P	0	0	0.378835	NA	NA	zero_count
ENSG00000212302.1	SNORD41	0	0	0.378835	NA	NA	zero_count
ENSG00000212303.1	RNU6-1154P	0	0	0.378835	NA	NA	zero_count
ENSG00000212304.1	SNORD12	0	0	0.378835	NA	NA	zero_count
ENSG00000212305.1	RNU6-679P	0	0	0.378835	NA	NA	zero_count
ENSG00000212306.1	Y_RNA	0	0	0.378835	NA	NA	zero_count
ENSG00000212308.1	RNA5SP23	0	0	0.378835	NA	NA	zero_count
ENSG00000212309.1	SNORD70	0	0	0.378835	NA	NA	zero_count
ENSG00000212312.1	RNA5SP109	0	0	0.378835	NA	NA	zero_count
ENSG00000212314.1	RNU6-1307P	0	0	0.378835	NA	NA	zero_count
ENSG00000212316.1	RNU6-1228P	0	0	0.378835	NA	NA	zero_count
ENSG00000212319.1	Y_RNA	0	0	0.378835	NA	NA	zero_count
ENSG00000212321.1	U3	0	0	0.378835	NA	NA	zero_count
ENSG00000212324.1	RNU6-129P	0	0	0.378835	NA	NA	zero_count
ENSG00000212325.1	Y_RNA	0	0	0.378835	NA	NA	zero_count
ENSG00000212327.1	RNU6-882P	0	0	0.378835	NA	NA	zero_count
ENSG00000212329.1	RNU6-316P	0	0	0.378835	NA	NA	zero_count
ENSG00000212330.1	RNU6-244P	0	0	0.378835	NA	NA	zero_count
ENSG00000212331.1	RNA5SP297	0	0	0.378835	NA	NA	zero_count
ENSG00000212332.1	RNU6-780P	0	0	0.378835	NA	NA	zero_count
ENSG00000212333.1	RNA5SP213	0	0	0.378835	NA	NA	zero_count
ENSG00000212335.1	Y_RNA	0	0	0.378835	NA	NA	zero_count
ENSG00000212336.1	RNA5SP210	0	0	0.378835	NA	NA	zero_count
ENSG00000212338.1	SNORA67	0	0	0.378835	NA	NA	zero_count
ENSG00000212340.1	RNU6-739P	0	0	0.378835	NA	NA	zero_count
ENSG00000212342.1	SNORA12	0	0	0.378835	NA	NA	zero_count
ENSG00000212344.1	RNU6-823P	0	0	0.378835	NA	NA	zero_count
ENSG00000212345.1	RNU6-700P	0	0	0.378835	NA	NA	zero_count
ENSG00000212347.2	SNORD77	0	0	0.378835	NA	NA	zero_count
ENSG00000212348.1	RNU6-1300P	0	0	0.378835	NA	NA	zero_count
ENSG00000212354.1	RNU6-1242P	0	0	0.378835	NA	NA	zero_count
ENSG00000212358.1	RNU6-837P	0	0	0.378835	NA	NA	zero_count
ENSG00000212359.1	RNU6-550P	0	0	0.378835	NA	NA	zero_count
ENSG00000212360.1	RNU6-1177P	0	0	0.378835	NA	NA	zero_count
ENSG00000212363.1	SNORA40	0	0	0.378835	NA	NA	zero_count
ENSG00000212365.1	RNA5SP332	0	0	0.378835	NA	NA	zero_count
ENSG00000212366.1	RNU6-1246P	0	0	0.378835	NA	NA	zero_count
ENSG00000212368.1	RNU6-1000P	0	0	0.378835	NA	NA	zero_count
ENSG00000212370.1	RNU6-482P	0	0	0.378835	NA	NA	zero_count
ENSG00000212371.1	SNORA46	0	0	0.378835	NA	NA	zero_count
ENSG00000212373.1	RNA5SP171	0	0	0.378835	NA	NA	zero_count
ENSG00000212374.1	RNU6-401P	0	0	0.378835	NA	NA	zero_count
ENSG00000212377.1	SNORD37	0	0	0.378835	NA	NA	zero_count
ENSG00000212378.1	SNORD78	0	0	0.378835	NA	NA	zero_count
ENSG00000212379.1	RNU6-269P	0	0	0.378835	NA	NA	zero_count
ENSG00000212380.1	SNORD115-45	0	0	0.378835	NA	NA	zero_count
ENSG00000212382.1	RNU6-159P	0	0	0.378835	NA	NA	zero_count
ENSG00000212383.1	SNORA48	0	0	0.378835	NA	NA	zero_count
ENSG00000212384.1	SNORD113-2	0	0	0.378835	NA	NA	zero_count
ENSG00000212385.1	RNU6-817P	0	0	0.378835	NA	NA	zero_count
ENSG00000212387.1	RNU6-1055P	0	0	0.378835	NA	NA	zero_count
ENSG00000212388.1	RNU6-796P	0	0	0.378835	NA	NA	zero_count
ENSG00000212389.1	RNU6-1275P	0	0	0.378835	NA	NA	zero_count
ENSG00000212391.1	SNORA48	0	0	0.378835	NA	NA	zero_count
ENSG00000212392.1	Y_RNA	0	0	0.378835	NA	NA	zero_count
ENSG00000212395.1	SNORA67	0	0	0.378835	NA	NA	zero_count
ENSG00000212396.1	RNA5SP323	0	0	0.378835	NA	NA	zero_count
ENSG00000212397.1	snosnR66	0	0	0.378835	NA	NA	zero_count
ENSG00000212398.1	RNU6-1248P	0	0	0.378835	NA	NA	zero_count
ENSG00000212404.1	Y_RNA	0	0	0.378835	NA	NA	zero_count
ENSG00000212407.1	RNU6-663P	0	0	0.378835	NA	NA	zero_count
ENSG00000212409.1	RNY4P18	0	0	0.378835	NA	NA	zero_count
ENSG00000212410.1	RNU6-932P	0	0	0.378835	NA	NA	zero_count
ENSG00000212411.1	SNORD115	0	0	0.378835	NA	NA	zero_count
ENSG00000212413.1	RNU11-3P	0	0	0.378835	NA	NA	zero_count
ENSG00000212414.1	SNORD77	0	0	0.378835	NA	NA	zero_count
ENSG00000212415.1	SNORD77	0	0	0.378835	NA	NA	zero_count
ENSG00000212418.1	Y_RNA	0	0	0.378835	NA	NA	zero_count
ENSG00000212420.1	RNU6-1111P	0	0	0.378835	NA	NA	zero_count
ENSG00000212421.1	SNORA26	0	0	0.378835	NA	NA	zero_count
ENSG00000212422.1	U3	0	0	0.378835	NA	NA	zero_count
ENSG00000212424.1	RNU1-119P	0	0	0.378835	NA	NA	zero_count
ENSG00000212425.1	RNA5SP105	0	0	0.378835	NA	NA	zero_count
ENSG00000212428.1	SNORD115	0	0	0.378835	NA	NA	zero_count
ENSG00000212429.1	RNU11-6P	0	0	0.378835	NA	NA	zero_count
ENSG00000212432.1	SNORA75	0	0	0.378835	NA	NA	zero_count
ENSG00000212433.1	RNA5SP252	0	0	0.378835	NA	NA	zero_count
ENSG00000212434.1	U3	0	0	0.378835	NA	NA	zero_count
ENSG00000212440.1	SNORA75	0	0	0.378835	NA	NA	zero_count
ENSG00000212441.1	RNU6-1269P	0	0	0.378835	NA	NA	zero_count
ENSG00000212442.1	RNU6-243P	0	0	0.378835	NA	NA	zero_count
ENSG00000212445.1	SNORA48	0	0	0.378835	NA	NA	zero_count
ENSG00000212446.1	RNU6-131P	0	0	0.378835	NA	NA	zero_count
ENSG00000212447.1	SNORD90	0	0	0.378835	NA	NA	zero_count
ENSG00000212448.1	Y_RNA	0	0	0.378835	NA	NA	zero_count
ENSG00000212450.1	RNU6-241P	0	0	0.378835	NA	NA	zero_count
ENSG00000212451.1	RNU11-4P	0	0	0.378835	NA	NA	zero_count
ENSG00000212452.1	SNORD69	0	0	0.378835	NA	NA	zero_count
ENSG00000212454.1	RNA5SP286	0	0	0.378835	NA	NA	zero_count
ENSG00000212455.1	SNORA40	0	0	0.378835	NA	NA	zero_count
ENSG00000212456.1	RNVU1-13	0	0	0.378835	NA	NA	zero_count
ENSG00000212457.1	RNU6-644P	0	0	0.378835	NA	NA	zero_count
ENSG00000212458.1	SNORA48	0	0	0.378835	NA	NA	zero_count
ENSG00000212459.1	RNU6-695P	0	0	0.378835	NA	NA	zero_count
ENSG00000212460.1	RNU6-460P	0	0	0.378835	NA	NA	zero_count
ENSG00000212461.1	SNORA17	0	0	0.378835	NA	NA	zero_count
ENSG00000212466.1	RNU6-952P	0	0	0.378835	NA	NA	zero_count
ENSG00000212468.1	RNU6-754P	0	0	0.378835	NA	NA	zero_count
ENSG00000212469.1	RNU6-1158P	0	0	0.378835	NA	NA	zero_count
ENSG00000212473.1	RNU1-101P	0	0	0.378835	NA	NA	zero_count
ENSG00000212475.1	RNU6-400P	0	0	0.378835	NA	NA	zero_count
ENSG00000212479.1	U3	0	0	0.378835	NA	NA	zero_count
ENSG00000212482.1	RNU6-530P	0	0	0.378835	NA	NA	zero_count
ENSG00000212485.1	RNU6-1197P	0	0	0.378835	NA	NA	zero_count
ENSG00000212489.1	RNU6-1109P	0	0	0.378835	NA	NA	zero_count
ENSG00000212490.1	SNORA26	0	0	0.378835	NA	NA	zero_count
ENSG00000212493.1	SNORD19	0	0	0.378835	NA	NA	zero_count
ENSG00000212495.1	RNU6-332P	0	0	0.378835	NA	NA	zero_count
ENSG00000212496.1	RNU6-1093P	0	0	0.378835	NA	NA	zero_count
ENSG00000212497.1	RNA5SP465	0	0	0.378835	NA	NA	zero_count
ENSG00000212498.1	SNORD86	0	0	0.378835	NA	NA	zero_count
ENSG00000212499.1	RNA5SP300	0	0	0.378835	NA	NA	zero_count
ENSG00000212505.1	RNA5SP299	0	0	0.378835	NA	NA	zero_count
ENSG00000212510.1	RNU6-972P	0	0	0.378835	NA	NA	zero_count
ENSG00000212511.1	U3	0	0	0.378835	NA	NA	zero_count
ENSG00000212512.1	Y_RNA	0	0	0.378835	NA	NA	zero_count
ENSG00000212516.1	RNU6-1268P	0	0	0.378835	NA	NA	zero_count
ENSG00000212517.1	SNORA26	0	0	0.378835	NA	NA	zero_count
ENSG00000212518.1	RNU11-5P	0	0	0.378835	NA	NA	zero_count
ENSG00000212520.1	RNU6-1250P	0	0	0.378835	NA	NA	zero_count
ENSG00000212521.1	RNU6-918P	0	0	0.378835	NA	NA	zero_count
ENSG00000212522.1	Y_RNA	0	0	0.378835	NA	NA	zero_count
ENSG00000212525.1	RNA5SP212	0	0	0.378835	NA	NA	zero_count
ENSG00000212526.1	RNU6-466P	0	0	0.378835	NA	NA	zero_count
ENSG00000212527.1	RNA5SP63	0	0	0.378835	NA	NA	zero_count
ENSG00000212528.1	SNORD115-47	0	0	0.378835	NA	NA	zero_count
ENSG00000212529.1	SNORA57	0	0	0.378835	NA	NA	zero_count
ENSG00000212532.1	SNORD66	0	0	0.378835	NA	NA	zero_count
ENSG00000212533.1	SNORA75	0	0	0.378835	NA	NA	zero_count
ENSG00000212534.1	SNORD70	0	0	0.378835	NA	NA	zero_count
ENSG00000212535.1	RNU6-808P	0	0	0.378835	NA	NA	zero_count
ENSG00000212536.1	RNA5SP474	0	0	0.378835	NA	NA	zero_count
ENSG00000212538.1	U3	0	0	0.378835	NA	NA	zero_count
ENSG00000212539.1	U3	0	0	0.378835	NA	NA	zero_count
ENSG00000212541.1	RNU6-510P	0	0	0.378835	NA	NA	zero_count
ENSG00000212542.1	RNA5SP496	0	0	0.378835	NA	NA	zero_count
ENSG00000212545.1	RNU6-337P	0	0	0.378835	NA	NA	zero_count
ENSG00000212546.1	RNU6-995P	0	0	0.378835	NA	NA	zero_count
ENSG00000212549.1	RNA5SP354	0	0	0.378835	NA	NA	zero_count
ENSG00000212550.1	RNU1-78P	0	0	0.378835	NA	NA	zero_count
ENSG00000212551.1	U3	0	0	0.378835	NA	NA	zero_count
ENSG00000212552.2	SNORD91B	0	0	0.378835	NA	NA	zero_count
ENSG00000212553.1	SNORD116	0	0	0.378835	NA	NA	zero_count
ENSG00000212555.1	RNU6-192P	0	0	0.378835	NA	NA	zero_count
ENSG00000212556.1	Y_RNA	0	0	0.378835	NA	NA	zero_count
ENSG00000212558.1	SNORA26	0	0	0.378835	NA	NA	zero_count
ENSG00000212559.1	RNA5SP35	0	0	0.378835	NA	NA	zero_count
ENSG00000212560.1	RNU6-630P	0	0	0.378835	NA	NA	zero_count
ENSG00000212561.1	RNU6-381P	0	0	0.378835	NA	NA	zero_count
ENSG00000212564.1	RNU6-1326P	0	0	0.378835	NA	NA	zero_count
ENSG00000212565.1	SNORA68	0	0	0.378835	NA	NA	zero_count
ENSG00000212567.1	SNORA57	0	0	0.378835	NA	NA	zero_count
ENSG00000212568.1	RNU6-1254P	0	0	0.378835	NA	NA	zero_count
ENSG00000212569.1	Y_RNA	0	0	0.378835	NA	NA	zero_count
ENSG00000212571.1	RNA5SP482	0	0	0.378835	NA	NA	zero_count
ENSG00000212572.1	RNU6-903P	0	0	0.378835	NA	NA	zero_count
ENSG00000212576.1	RNA5SP467	0	0	0.378835	NA	NA	zero_count
ENSG00000212579.1	SNORA40	0	0	0.378835	NA	NA	zero_count
ENSG00000212580.1	SNORA75	0	0	0.378835	NA	NA	zero_count
ENSG00000212581.1	U8	0	0	0.378835	NA	NA	zero_count
ENSG00000212582.1	Y_RNA	0	0	0.378835	NA	NA	zero_count
ENSG00000212584.1	RNU6-587P	0	0	0.378835	NA	NA	zero_count
ENSG00000212585.1	Y_RNA	0	0	0.378835	NA	NA	zero_count
ENSG00000212586.1	SNORA8	0	0	0.378835	NA	NA	zero_count
ENSG00000212587.1	SNORA40	0	0	0.378835	NA	NA	zero_count
ENSG00000212588.1	SNORA26	0	0	0.378835	NA	NA	zero_count
ENSG00000212589.1	SNORA17	0	0	0.378835	NA	NA	zero_count
ENSG00000212590.1	SNORA26	0	0	0.378835	NA	NA	zero_count
ENSG00000212593.1	SNORA75	0	0	0.378835	NA	NA	zero_count
ENSG00000212594.1	U8	0	0	0.378835	NA	NA	zero_count
ENSG00000212595.1	5S_rRNA	0	0	0.378835	NA	NA	zero_count
ENSG00000212597.1	RNU6-876P	0	0	0.378835	NA	NA	zero_count
ENSG00000212598.1	U3	0	0	0.378835	NA	NA	zero_count
ENSG00000212599.1	RNU6-279P	0	0	0.378835	NA	NA	zero_count
ENSG00000212601.1	RNA5SP53	0	0	0.378835	NA	NA	zero_count
ENSG00000212604.1	SNORA48	0	0	0.378835	NA	NA	zero_count
ENSG00000212605.1	RNU1-56P	0	0	0.378835	NA	NA	zero_count
ENSG00000212608.1	SNORA26	0	0	0.378835	NA	NA	zero_count
ENSG00000212609.1	RNU1-139P	0	0	0.378835	NA	NA	zero_count
ENSG00000212610.1	U3	0	0	0.378835	NA	NA	zero_count
ENSG00000212611.1	SNORD30	0	0	0.378835	NA	NA	zero_count
ENSG00000212612.1	RNU6-1239P	0	0	0.378835	NA	NA	zero_count
ENSG00000212615.1	SNORD58	0	0	0.378835	NA	NA	zero_count
ENSG00000212618.1	snoMBII-202	0	0	0.378835	NA	NA	zero_count
ENSG00000212620.1	SNORA75	0	0	0.378835	NA	NA	zero_count
ENSG00000212623.1	RNU6-493P	0	0	0.378835	NA	NA	zero_count
ENSG00000212624.1	SNORA26	0	0	0.378835	NA	NA	zero_count
ENSG00000212625.1	RNA5SP397	0	0	0.378835	NA	NA	zero_count
ENSG00000212626.1	SNORA48	0	0	0.378835	NA	NA	zero_count
ENSG00000212628.1	RNA5SP241	0	0	0.378835	NA	NA	zero_count
ENSG00000212643.1	ZRSR1	0	0	0.378835	NA	NA	zero_count
ENSG00000212657.1	KRTAP16-1	0	0	0.378835	NA	NA	zero_count
ENSG00000212658.1	KRTAP29-1	0	0	0.378835	NA	NA	zero_count
ENSG00000212659.1	KRTAP9-6	0	0	0.378835	NA	NA	zero_count
ENSG00000212663.2	RP1-122K4.3	0	0	0.378835	NA	NA	zero_count
ENSG00000212695.4	RP11-134K1.2	0	0	0.378835	NA	NA	zero_count
ENSG00000212717.2	DEFB117	0	0	0.378835	NA	NA	zero_count
ENSG00000212721.2	KRTAP4-11	0	0	0.378835	NA	NA	zero_count
ENSG00000212722.6	KRTAP4-9	0	0	0.378835	NA	NA	zero_count
ENSG00000212724.2	KRTAP2-3	0	0	0.378835	NA	NA	zero_count
ENSG00000212725.3	KRTAP2-1	0	0	0.378835	NA	NA	zero_count
ENSG00000212769.5	HMGN2P8	0	0	0.378835	NA	NA	zero_count
ENSG00000212855.5	TTTY2	0	0	0.378835	NA	NA	zero_count
ENSG00000212856.5	TTTY2B	0	0	0.378835	NA	NA	zero_count
ENSG00000212899.1	KRTAP3-3	0	0	0.378835	NA	NA	zero_count
ENSG00000212901.2	KRTAP3-1	0	0	0.378835	NA	NA	zero_count
ENSG00000212930.3	RP11-414H23.2	0	0	0.378835	NA	NA	zero_count
ENSG00000212933.1	KRTAP12-4	0	0	0.378835	NA	NA	zero_count
ENSG00000212935.1	KRTAP10-3	0	0	0.378835	NA	NA	zero_count
ENSG00000212938.3	KRTAP6-3	0	0	0.378835	NA	NA	zero_count
ENSG00000212939.2	RP1-29C18.10	0	0	0.378835	NA	NA	zero_count
ENSG00000212961.4	HNRNPA1P40	0	0	0.378835	NA	NA	zero_count
ENSG00000212989.2	RP11-351E7.2	0	0	0.378835	NA	NA	zero_count
ENSG00000213014.3	VN2R17P	0	0	0.378835	NA	NA	zero_count
ENSG00000213016.3	AC008746.9	0	0	0.378835	NA	NA	zero_count
ENSG00000213018.2	AL590762.11	0	0	0.378835	NA	NA	zero_count
ENSG00000213026.4	CFL1P4	0	0	0.378835	NA	NA	zero_count
ENSG00000213029.2	SPHAR	0	0	0.378835	NA	NA	zero_count
ENSG00000213032.3	NDUFA3P3	0	0	0.378835	NA	NA	zero_count
ENSG00000213035.4	RPL23AP80	0	0	0.378835	NA	NA	zero_count
ENSG00000213045.3	RP11-532L16.1	0	0	0.378835	NA	NA	zero_count
ENSG00000213048.3	OR5S1P	0	0	0.378835	NA	NA	zero_count
ENSG00000213049.3	HNRNPA1P34	0	0	0.378835	NA	NA	zero_count
ENSG00000213065.2	RP3-431P23.2	0	0	0.378835	NA	NA	zero_count
ENSG00000213067.2	RP11-760D2.10	0	0	0.378835	NA	NA	zero_count
ENSG00000213068.3	RP11-277B15.1	0	0	0.378835	NA	NA	zero_count
ENSG00000213069.3	KRT8P40	0	0	0.378835	NA	NA	zero_count
ENSG00000213070.3	HMGB3P6	0	0	0.378835	NA	NA	zero_count
ENSG00000213081.3	AC012362.3	0	0	0.378835	NA	NA	zero_count
ENSG00000213083.3	AC010731.6	0	0	0.378835	NA	NA	zero_count
ENSG00000213087.3	RP11-613F7.1	0	0	0.378835	NA	NA	zero_count
ENSG00000213088.5	DARC	0	0	0.378835	NA	NA	zero_count
ENSG00000213100.2	KRT18P68	0	0	0.378835	NA	NA	zero_count
ENSG00000213110.2	AC019178.2	0	0	0.378835	NA	NA	zero_count
ENSG00000213111.4	COX5BP2	0	0	0.378835	NA	NA	zero_count
ENSG00000213115.2	AC104131.1	0	0	0.378835	NA	NA	zero_count
ENSG00000213117.4	RP3-352A20.1	0	0	0.378835	NA	NA	zero_count
ENSG00000213118.4	CHCHD2P4	0	0	0.378835	NA	NA	zero_count
ENSG00000213120.3	LIN28AP1	0	0	0.378835	NA	NA	zero_count
ENSG00000213121.2	AL590867.1	0	0	0.378835	NA	NA	zero_count
ENSG00000213122.4	RPL23AP46	0	0	0.378835	NA	NA	zero_count
ENSG00000213126.2	AC092642.1	0	0	0.378835	NA	NA	zero_count
ENSG00000213130.3	EEF1DP5	0	0	0.378835	NA	NA	zero_count
ENSG00000213133.4	PPP1R14BP5	0	0	0.378835	NA	NA	zero_count
ENSG00000213135.1	AC015815.6	0	0	0.378835	NA	NA	zero_count
ENSG00000213140.3	ELK2AP	0	0	0.378835	NA	NA	zero_count
ENSG00000213147.3	RPL23AP60	0	0	0.378835	NA	NA	zero_count
ENSG00000213148.3	AC073465.1	0	0	0.378835	NA	NA	zero_count
ENSG00000213150.2	RP11-346C16.2	0	0	0.378835	NA	NA	zero_count
ENSG00000213153.3	RP11-259P6.3	0	0	0.378835	NA	NA	zero_count
ENSG00000213155.4	RP11-252O18.3	0	0	0.378835	NA	NA	zero_count
ENSG00000213157.3	RP11-259P15.1	0	0	0.378835	NA	NA	zero_count
ENSG00000213159.4	CEND1P1	0	0	0.378835	NA	NA	zero_count
ENSG00000213167.2	AL591516.4	0	0	0.378835	NA	NA	zero_count
ENSG00000213169.3	RP11-393N4.2	0	0	0.378835	NA	NA	zero_count
ENSG00000213170.3	RP11-81B10.2	0	0	0.378835	NA	NA	zero_count
ENSG00000213172.3	RP1-228H13.2	0	0	0.378835	NA	NA	zero_count
ENSG00000213174.3	RP11-373E16.1	0	0	0.378835	NA	NA	zero_count
ENSG00000213180.4	RPL36AP48	0	0	0.378835	NA	NA	zero_count
ENSG00000213181.2	OR10N1P	0	0	0.378835	NA	NA	zero_count
ENSG00000213182.3	OR10D5P	0	0	0.378835	NA	NA	zero_count
ENSG00000213183.3	RPS7P8	0	0	0.378835	NA	NA	zero_count
ENSG00000213184.3	RP11-335F8.2	0	0	0.378835	NA	NA	zero_count
ENSG00000213187.3	COPS5P1	0	0	0.378835	NA	NA	zero_count
ENSG00000213201.3	FABP5P10	0	0	0.378835	NA	NA	zero_count
ENSG00000213205.3	STRADBP1	0	0	0.378835	NA	NA	zero_count
ENSG00000213209.2	AC005229.7	0	0	0.378835	NA	NA	zero_count
ENSG00000213210.3	AC005229.5	0	0	0.378835	NA	NA	zero_count
ENSG00000213211.2	KRT18P64	0	0	0.378835	NA	NA	zero_count
ENSG00000213215.1	OR2F1	0	0	0.378835	NA	NA	zero_count
ENSG00000213216.2	RP11-355O1.7	0	0	0.378835	NA	NA	zero_count
ENSG00000213232.2	PPP1R2P10	0	0	0.378835	NA	NA	zero_count
ENSG00000213233.5	RPL23AP62	0	0	0.378835	NA	NA	zero_count
ENSG00000213237.4	AC008155.1	0	0	0.378835	NA	NA	zero_count
ENSG00000213238.5	AC008155.2	0	0	0.378835	NA	NA	zero_count
ENSG00000213247.3	RP11-479A21.1	0	0	0.378835	NA	NA	zero_count
ENSG00000213253.5	CTC-250I14.1	0	0	0.378835	NA	NA	zero_count
ENSG00000213262.3	AL365331.2	0	0	0.378835	NA	NA	zero_count
ENSG00000213269.2	AC004386.4	0	0	0.378835	NA	NA	zero_count
ENSG00000213270.5	RPL6P25	0	0	0.378835	NA	NA	zero_count
ENSG00000213275.2	IFITM9P	0	0	0.378835	NA	NA	zero_count
ENSG00000213279.2	RP1-29C18.9	0	0	0.378835	NA	NA	zero_count
ENSG00000213287.3	RP11-680L20.1	0	0	0.378835	NA	NA	zero_count
ENSG00000213291.3	RP11-420H19.3	0	0	0.378835	NA	NA	zero_count
ENSG00000213295.3	AC092106.2	0	0	0.378835	NA	NA	zero_count
ENSG00000213301.2	HMGB3P11	0	0	0.378835	NA	NA	zero_count
ENSG00000213302.3	RP11-560I19.2	0	0	0.378835	NA	NA	zero_count
ENSG00000213304.3	CTC-398G3.1	0	0	0.378835	NA	NA	zero_count
ENSG00000213305.3	HNRNPCP6	0	0	0.378835	NA	NA	zero_count
ENSG00000213307.4	RPL18P11	0	0	0.378835	NA	NA	zero_count
ENSG00000213310.3	RP11-3L10.1	0	0	0.378835	NA	NA	zero_count
ENSG00000213315.4	CTD-3035D6.1	0	0	0.378835	NA	NA	zero_count
ENSG00000213318.4	RP11-331F4.1	0	0	0.378835	NA	NA	zero_count
ENSG00000213331.4	RP11-713C19.2	0	0	0.378835	NA	NA	zero_count
ENSG00000213332.4	SLC25A5P6	0	0	0.378835	NA	NA	zero_count
ENSG00000213333.3	NPM1P50	0	0	0.378835	NA	NA	zero_count
ENSG00000213343.5	RP11-118B13.1	0	0	0.378835	NA	NA	zero_count
ENSG00000213344.2	PCNPP3	0	0	0.378835	NA	NA	zero_count
ENSG00000213355.3	CNN2P8	0	0	0.378835	NA	NA	zero_count
ENSG00000213356.1	AC018696.6	0	0	0.378835	NA	NA	zero_count
ENSG00000213358.3	AC092933.4	0	0	0.378835	NA	NA	zero_count
ENSG00000213361.2	RP4-778K6.1	0	0	0.378835	NA	NA	zero_count
ENSG00000213362.3	FTH1P12	0	0	0.378835	NA	NA	zero_count
ENSG00000213363.4	RPS3P6	0	0	0.378835	NA	NA	zero_count
ENSG00000213365.3	AP000593.6	0	0	0.378835	NA	NA	zero_count
ENSG00000213370.3	RANP6	0	0	0.378835	NA	NA	zero_count
ENSG00000213375.1	AC068279.1	0	0	0.378835	NA	NA	zero_count
ENSG00000213383.2	AC104297.1	0	0	0.378835	NA	NA	zero_count
ENSG00000213384.2	EIF4E2P1	0	0	0.378835	NA	NA	zero_count
ENSG00000213391.3	RP11-66N11.6	0	0	0.378835	NA	NA	zero_count
ENSG00000213393.5	RP11-546B8.1	0	0	0.378835	NA	NA	zero_count
ENSG00000213400.3	RPL12P18	0	0	0.378835	NA	NA	zero_count
ENSG00000213403.2	CISD1P1	0	0	0.378835	NA	NA	zero_count
ENSG00000213410.2	AC009951.2	0	0	0.378835	NA	NA	zero_count
ENSG00000213414.3	CTB-47B8.5	0	0	0.378835	NA	NA	zero_count
ENSG00000213416.3	KRTAP4-12	0	0	0.378835	NA	NA	zero_count
ENSG00000213417.2	KRTAP2-4	0	0	0.378835	NA	NA	zero_count
ENSG00000213421.4	RP11-84O12.2	0	0	0.378835	NA	NA	zero_count
ENSG00000213423.4	RBMX2P2	0	0	0.378835	NA	NA	zero_count
ENSG00000213431.4	RP11-301G23.1	0	0	0.378835	NA	NA	zero_count
ENSG00000213435.3	ATP6V0CP3	0	0	0.378835	NA	NA	zero_count
ENSG00000213438.2	RP11-47G11.3	0	0	0.378835	NA	NA	zero_count
ENSG00000213439.3	OR5AC1	0	0	0.378835	NA	NA	zero_count
ENSG00000213448.3	RPS23P2	0	0	0.378835	NA	NA	zero_count
ENSG00000213450.4	VDAC1P7	0	0	0.378835	NA	NA	zero_count
ENSG00000213451.2	OR6C69P	0	0	0.378835	NA	NA	zero_count
ENSG00000213452.4	AKR1B1P2	0	0	0.378835	NA	NA	zero_count
ENSG00000213455.3	AC091654.7	0	0	0.378835	NA	NA	zero_count
ENSG00000213461.3	RP13-235E23.1	0	0	0.378835	NA	NA	zero_count
ENSG00000213467.4	HMGB1P37	0	0	0.378835	NA	NA	zero_count
ENSG00000213470.4	RP11-972K6.1	0	0	0.378835	NA	NA	zero_count
ENSG00000213484.2	EIF4A1P8	0	0	0.378835	NA	NA	zero_count
ENSG00000213487.3	ASS1P4	0	0	0.378835	NA	NA	zero_count
ENSG00000213488.4	CTB-85P21.1	0	0	0.378835	NA	NA	zero_count
ENSG00000213489.3	RP13-147D17.1	0	0	0.378835	NA	NA	zero_count
ENSG00000213493.3	ACTN4P1	0	0	0.378835	NA	NA	zero_count
ENSG00000213494.5	CCL14	0	0	0.378835	NA	NA	zero_count
ENSG00000213495.3	RP11-416L21.1	0	0	0.378835	NA	NA	zero_count
ENSG00000213498.3	RP13-192B19.1	0	0	0.378835	NA	NA	zero_count
ENSG00000213522.4	RAC1P5	0	0	0.378835	NA	NA	zero_count
ENSG00000213529.3	RP11-432F4.2	0	0	0.378835	NA	NA	zero_count
ENSG00000213530.3	MTHFD2P5	0	0	0.378835	NA	NA	zero_count
ENSG00000213536.2	GNG5P1	0	0	0.378835	NA	NA	zero_count
ENSG00000213538.4	KRT8P41	0	0	0.378835	NA	NA	zero_count
ENSG00000213539.4	YBX1P6	0	0	0.378835	NA	NA	zero_count
ENSG00000213543.2	RARRES2P2	0	0	0.378835	NA	NA	zero_count
ENSG00000213547.3	VN1R64P	0	0	0.378835	NA	NA	zero_count
ENSG00000213548.3	AC005522.6	0	0	0.378835	NA	NA	zero_count
ENSG00000213549.3	AC005077.8	0	0	0.378835	NA	NA	zero_count
ENSG00000213556.3	RP11-3J11.1	0	0	0.378835	NA	NA	zero_count
ENSG00000213557.4	RP11-240E2.2	0	0	0.378835	NA	NA	zero_count
ENSG00000213558.3	HMGN2P32	0	0	0.378835	NA	NA	zero_count
ENSG00000213559.4	HNRNPA1P64	0	0	0.378835	NA	NA	zero_count
ENSG00000213560.4	RP11-386I14.3	0	0	0.378835	NA	NA	zero_count
ENSG00000213568.4	HNRNPA1P13	0	0	0.378835	NA	NA	zero_count
ENSG00000213579.3	RP4-595K12.1	0	0	0.378835	NA	NA	zero_count
ENSG00000213587.3	RP11-646D13.1	0	0	0.378835	NA	NA	zero_count
ENSG00000213594.4	GAPDHP25	0	0	0.378835	NA	NA	zero_count
ENSG00000213604.4	RP11-444K7.8	0	0	0.378835	NA	NA	zero_count
ENSG00000213605.2	AC111200.2	0	0	0.378835	NA	NA	zero_count
ENSG00000213606.3	AKR1B10P1	0	0	0.378835	NA	NA	zero_count
ENSG00000213607.4	OR4A45P	0	0	0.378835	NA	NA	zero_count
ENSG00000213620.3	AL121657.4	0	0	0.378835	NA	NA	zero_count
ENSG00000213622.1	AL163952.1	0	0	0.378835	NA	NA	zero_count
ENSG00000213630.3	RP11-772E11.1	0	0	0.378835	NA	NA	zero_count
ENSG00000213641.4	RPL7AP4	0	0	0.378835	NA	NA	zero_count
ENSG00000213643.3	VN1R37P	0	0	0.378835	NA	NA	zero_count
ENSG00000213644.2	RP11-165H4.3	0	0	0.378835	NA	NA	zero_count
ENSG00000213645.2	SLC25A1P3	0	0	0.378835	NA	NA	zero_count
ENSG00000213652.2	HMGB3P30	0	0	0.378835	NA	NA	zero_count
ENSG00000213653.4	RPL22P22	0	0	0.378835	NA	NA	zero_count
ENSG00000213655.4	CTD-2347I17.1	0	0	0.378835	NA	NA	zero_count
ENSG00000213657.3	RP11-346D6.4	0	0	0.378835	NA	NA	zero_count
ENSG00000213661.3	RP11-510I6.2	0	0	0.378835	NA	NA	zero_count
ENSG00000213663.4	CTD-2158P22.1	0	0	0.378835	NA	NA	zero_count
ENSG00000213664.4	RPS16P8	0	0	0.378835	NA	NA	zero_count
ENSG00000213673.3	SLC25A5P3	0	0	0.378835	NA	NA	zero_count
ENSG00000213684.4	LDHBP2	0	0	0.378835	NA	NA	zero_count
ENSG00000213690.3	RP11-513D4.1	0	0	0.378835	NA	NA	zero_count
ENSG00000213695.3	RPS7P14	0	0	0.378835	NA	NA	zero_count
ENSG00000213697.3	CTBP2P6	0	0	0.378835	NA	NA	zero_count
ENSG00000213698.2	RP1-172N19.4	0	0	0.378835	NA	NA	zero_count
ENSG00000213702.2	AC008865.1	0	0	0.378835	NA	NA	zero_count
ENSG00000213704.3	EEF1A1P15	0	0	0.378835	NA	NA	zero_count
ENSG00000213708.6	SLC16A14P1	0	0	0.378835	NA	NA	zero_count
ENSG00000213716.3	FABP5P5	0	0	0.378835	NA	NA	zero_count
ENSG00000213717.3	AC004692.5	0	0	0.378835	NA	NA	zero_count
ENSG00000213721.3	HMGN2P30	0	0	0.378835	NA	NA	zero_count
ENSG00000213724.3	PRDX2P2	0	0	0.378835	NA	NA	zero_count
ENSG00000213727.3	LA16c-60G3.7	0	0	0.378835	NA	NA	zero_count
ENSG00000213729.3	AC098828.3	0	0	0.378835	NA	NA	zero_count
ENSG00000213730.3	POLD2P1	0	0	0.378835	NA	NA	zero_count
ENSG00000213736.2	RP11-662I13.1	0	0	0.378835	NA	NA	zero_count
ENSG00000213739.3	AC007679.1	0	0	0.378835	NA	NA	zero_count
ENSG00000213744.3	RPS10P14	0	0	0.378835	NA	NA	zero_count
ENSG00000213747.2	RP13-278H16.2	0	0	0.378835	NA	NA	zero_count
ENSG00000213752.3	CTA-268H5.9	0	0	0.378835	NA	NA	zero_count
ENSG00000213759.4	UGT2B11	0	0	0.378835	NA	NA	zero_count
ENSG00000213761.4	MT1P1	0	0	0.378835	NA	NA	zero_count
ENSG00000213770.3	FAM210CP	0	0	0.378835	NA	NA	zero_count
ENSG00000213772.3	RP11-385J23.1	0	0	0.378835	NA	NA	zero_count
ENSG00000213774.3	AC010904.1	0	0	0.378835	NA	NA	zero_count
ENSG00000213778.2	HNRNPA1P32	0	0	0.378835	NA	NA	zero_count
ENSG00000213779.4	RP11-452G18.1	0	0	0.378835	NA	NA	zero_count
ENSG00000213781.3	PSMC1P2	0	0	0.378835	NA	NA	zero_count
ENSG00000213783.4	RPL35P4	0	0	0.378835	NA	NA	zero_count
ENSG00000213785.3	RP11-449L13.2	0	0	0.378835	NA	NA	zero_count
ENSG00000213786.3	NHP2P2	0	0	0.378835	NA	NA	zero_count
ENSG00000213787.3	RPL7AP38	0	0	0.378835	NA	NA	zero_count
ENSG00000213791.4	RP11-941H19.2	0	0	0.378835	NA	NA	zero_count
ENSG00000213798.3	AC004129.9	0	0	0.378835	NA	NA	zero_count
ENSG00000213820.3	RPL13P2	0	0	0.378835	NA	NA	zero_count
ENSG00000213822.5	CEACAM18	0	0	0.378835	NA	NA	zero_count
ENSG00000213828.1	AC017028.1	0	0	0.378835	NA	NA	zero_count
ENSG00000213851.3	RP11-324J13.1	0	0	0.378835	NA	NA	zero_count
ENSG00000213854.3	CNN2P6	0	0	0.378835	NA	NA	zero_count
ENSG00000213863.2	XX-C2158C12.2	0	0	0.378835	NA	NA	zero_count
ENSG00000213864.3	EEF1B2P2	0	0	0.378835	NA	NA	zero_count
ENSG00000213867.4	RP11-829H16.2	0	0	0.378835	NA	NA	zero_count
ENSG00000213871.3	TAF9BP1	0	0	0.378835	NA	NA	zero_count
ENSG00000213873.4	RP11-678D18.1	0	0	0.378835	NA	NA	zero_count
ENSG00000213875.3	AC005019.2	0	0	0.378835	NA	NA	zero_count
ENSG00000213876.4	RPL7AP64	0	0	0.378835	NA	NA	zero_count
ENSG00000213877.3	CFL1P7	0	0	0.378835	NA	NA	zero_count
ENSG00000213880.3	RPL7AP7	0	0	0.378835	NA	NA	zero_count
ENSG00000213882.2	CYB5P4	0	0	0.378835	NA	NA	zero_count
ENSG00000213885.3	RPL13AP7	0	0	0.378835	NA	NA	zero_count
ENSG00000213886.3	UBD	0	0	0.378835	NA	NA	zero_count
ENSG00000213900.2	RPS17P1	0	0	0.378835	NA	NA	zero_count
ENSG00000213908.3	CYP2A7P1	0	0	0.378835	NA	NA	zero_count
ENSG00000213911.2	OR2G1P	0	0	0.378835	NA	NA	zero_count
ENSG00000213916.2	RPL13P	0	0	0.378835	NA	NA	zero_count
ENSG00000213924.3	HNRNPH1P2	0	0	0.378835	NA	NA	zero_count
ENSG00000213931.1	HBE1	0	0	0.378835	NA	NA	zero_count
ENSG00000213938.3	SEPHS1P6	0	0	0.378835	NA	NA	zero_count
ENSG00000213942.3	RP1-102E24.1	0	0	0.378835	NA	NA	zero_count
ENSG00000213946.3	DNAJB1P1	0	0	0.378835	NA	NA	zero_count
ENSG00000213950.2	RPS10P2	0	0	0.378835	NA	NA	zero_count
ENSG00000213953.1	AC018867.1	0	0	0.378835	NA	NA	zero_count
ENSG00000213954.3	RP11-280O24.1	0	0	0.378835	NA	NA	zero_count
ENSG00000213956.4	RP11-269M20.1	0	0	0.378835	NA	NA	zero_count
ENSG00000213959.2	RP5-1100H13.3	0	0	0.378835	NA	NA	zero_count
ENSG00000213964.3	CHCHD4P4	0	0	0.378835	NA	NA	zero_count
ENSG00000213973.4	ZNF99	0	0	0.378835	NA	NA	zero_count
ENSG00000213987.4	RP11-399E6.2	0	0	0.378835	NA	NA	zero_count
ENSG00000213994.3	RP11-414H17.5	0	0	0.378835	NA	NA	zero_count
ENSG00000214003.2	ATP5F1P3	0	0	0.378835	NA	NA	zero_count
ENSG00000214006.1	AL353671.4	0	0	0.378835	NA	NA	zero_count
ENSG00000214009.2	PCNAP3	0	0	0.378835	NA	NA	zero_count
ENSG00000214015.3	RP11-414H17.2	0	0	0.378835	NA	NA	zero_count
ENSG00000214020.3	FTLP4	0	0	0.378835	NA	NA	zero_count
ENSG00000214024.2	AC012501.1	0	0	0.378835	NA	NA	zero_count
ENSG00000214025.2	ATP5F1P4	0	0	0.378835	NA	NA	zero_count
ENSG00000214031.2	RP11-169L17.3	0	0	0.378835	NA	NA	zero_count
ENSG00000214035.3	AC073310.4	0	0	0.378835	NA	NA	zero_count
ENSG00000214043.3	RP5-944M2.3	0	0	0.378835	NA	NA	zero_count
ENSG00000214045.3	RP6-186E3.1	0	0	0.378835	NA	NA	zero_count
ENSG00000214047.4	RPS11P7	0	0	0.378835	NA	NA	zero_count
ENSG00000214051.3	ARF4P3	0	0	0.378835	NA	NA	zero_count
ENSG00000214064.3	RPL6P5	0	0	0.378835	NA	NA	zero_count
ENSG00000214071.4	RP11-31H15.2	0	0	0.378835	NA	NA	zero_count
ENSG00000214073.2	RPL21P17	0	0	0.378835	NA	NA	zero_count
ENSG00000214074.3	RPL23AP39	0	0	0.378835	NA	NA	zero_count
ENSG00000214089.3	RP11-256K7.1	0	0	0.378835	NA	NA	zero_count
ENSG00000214100.4	AC079776.2	0	0	0.378835	NA	NA	zero_count
ENSG00000214109.3	AC008686.1	0	0	0.378835	NA	NA	zero_count
ENSG00000214141.4	ACTN4P2	0	0	0.378835	NA	NA	zero_count
ENSG00000214144.3	RP11-488L18.1	0	0	0.378835	NA	NA	zero_count
ENSG00000214161.3	SDC4P	0	0	0.378835	NA	NA	zero_count
ENSG00000214164.2	AC018696.5	0	0	0.378835	NA	NA	zero_count
ENSG00000214178.3	PPIAP23	0	0	0.378835	NA	NA	zero_count
ENSG00000214179.1	AC112200.1	0	0	0.378835	NA	NA	zero_count
ENSG00000214181.2	DDX6P2	0	0	0.378835	NA	NA	zero_count
ENSG00000214195.4	HMGN2P31	0	0	0.378835	NA	NA	zero_count
ENSG00000214200.2	TPM3P2	0	0	0.378835	NA	NA	zero_count
ENSG00000214204.4	HNRNPA1P43	0	0	0.378835	NA	NA	zero_count
ENSG00000214210.4	RP11-208P4.1	0	0	0.378835	NA	NA	zero_count
ENSG00000214211.2	CTAGE14P	0	0	0.378835	NA	NA	zero_count
ENSG00000214215.3	C12orf74	0	0	0.378835	NA	NA	zero_count
ENSG00000214237.5	FAM188B2	0	0	0.378835	NA	NA	zero_count
ENSG00000214239.1	AL591025.1	0	0	0.378835	NA	NA	zero_count
ENSG00000214245.3	HDHD1P3	0	0	0.378835	NA	NA	zero_count
ENSG00000214254.3	AC136896.2	0	0	0.378835	NA	NA	zero_count
ENSG00000214255.4	RPS2P6	0	0	0.378835	NA	NA	zero_count
ENSG00000214259.3	RP11-568J23.1	0	0	0.378835	NA	NA	zero_count
ENSG00000214265.7	SNURF	0	0	0.378835	NA	NA	zero_count
ENSG00000214266.2	STARP1	0	0	0.378835	NA	NA	zero_count
ENSG00000214278.4	CTD-2228K2.2	0	0	0.378835	NA	NA	zero_count
ENSG00000214281.3	HMGN2P39	0	0	0.378835	NA	NA	zero_count
ENSG00000214282.3	KRT8P14	0	0	0.378835	NA	NA	zero_count
ENSG00000214285.1	NPS	0	0	0.378835	NA	NA	zero_count
ENSG00000214288.4	HMGB3P13	0	0	0.378835	NA	NA	zero_count
ENSG00000214301.4	RP11-91K8.4	0	0	0.378835	NA	NA	zero_count
ENSG00000214305.3	AP001024.1	0	0	0.378835	NA	NA	zero_count
ENSG00000214306.3	AP001024.2	0	0	0.378835	NA	NA	zero_count
ENSG00000214313.4	AZGP1P1	0	0	0.378835	NA	NA	zero_count
ENSG00000214314.1	AC073063.1	0	0	0.378835	NA	NA	zero_count
ENSG00000214318.3	ATP5G1P6	0	0	0.378835	NA	NA	zero_count
ENSG00000214319.2	CXADRP1	0	0	0.378835	NA	NA	zero_count
ENSG00000214321.3	CBX1P4	0	0	0.378835	NA	NA	zero_count
ENSG00000214322.3	CBX1P2	0	0	0.378835	NA	NA	zero_count
ENSG00000214324.1	C3orf56	0	0	0.378835	NA	NA	zero_count
ENSG00000214326.2	RPL31P1	0	0	0.378835	NA	NA	zero_count
ENSG00000214329.3	SLC9B1P2	0	0	0.378835	NA	NA	zero_count
ENSG00000214330.4	ABCD1P5	0	0	0.378835	NA	NA	zero_count
ENSG00000214335.3	CTAGE16P	0	0	0.378835	NA	NA	zero_count
ENSG00000214342.2	ATP5F1P2	0	0	0.378835	NA	NA	zero_count
ENSG00000214344.4	OR4F13P	0	0	0.378835	NA	NA	zero_count
ENSG00000214347.5	CTB-180A7.8	0	0	0.378835	NA	NA	zero_count
ENSG00000214354.3	AC133644.3	0	0	0.378835	NA	NA	zero_count
ENSG00000214360.4	EFCAB9	0	0	0.378835	NA	NA	zero_count
ENSG00000214362.2	RP11-7D5.2	0	0	0.378835	NA	NA	zero_count
ENSG00000214366.4	RP11-138H14.1	0	0	0.378835	NA	NA	zero_count
ENSG00000214380.4	RP11-457K10.2	0	0	0.378835	NA	NA	zero_count
ENSG00000214381.4	LINC00488	0	0	0.378835	NA	NA	zero_count
ENSG00000214405.3	RP11-40M23.1	0	0	0.378835	NA	NA	zero_count
ENSG00000214407.3	RP11-221J22.1	0	0	0.378835	NA	NA	zero_count
ENSG00000214414.5	TRIM77	0	0	0.378835	NA	NA	zero_count
ENSG00000214415.3	GNAT3	0	0	0.378835	NA	NA	zero_count
ENSG00000214428.3	NPM1P10	0	0	0.378835	NA	NA	zero_count
ENSG00000214429.3	AC064872.1	0	0	0.378835	NA	NA	zero_count
ENSG00000214433.4	AC091167.3	0	0	0.378835	NA	NA	zero_count
ENSG00000214434.2	MKI67IPP1	0	0	0.378835	NA	NA	zero_count
ENSG00000214457.3	RPL7P29	0	0	0.378835	NA	NA	zero_count
ENSG00000214479.1	AL139333.1	0	0	0.378835	NA	NA	zero_count
ENSG00000214484.3	AC074008.1	0	0	0.378835	NA	NA	zero_count
ENSG00000214487.3	OR7E148P	0	0	0.378835	NA	NA	zero_count
ENSG00000214491.4	SEC14L6	0	0	0.378835	NA	NA	zero_count
ENSG00000214511.3	HIGD1C	0	0	0.378835	NA	NA	zero_count
ENSG00000214518.3	KRTAP2-2	0	0	0.378835	NA	NA	zero_count
ENSG00000214526.3	AP000343.1	0	0	0.378835	NA	NA	zero_count
ENSG00000214560.4	RPL21P41	0	0	0.378835	NA	NA	zero_count
ENSG00000214561.3	RBBP4P4	0	0	0.378835	NA	NA	zero_count
ENSG00000214566.4	GAPDHP41	0	0	0.378835	NA	NA	zero_count
ENSG00000214581.4	RP11-80F22.10	0	0	0.378835	NA	NA	zero_count
ENSG00000214602.3	CTBP2P5	0	0	0.378835	NA	NA	zero_count
ENSG00000214604.3	NPM1P36	0	0	0.378835	NA	NA	zero_count
ENSG00000214607.2	ADAM24P	0	0	0.378835	NA	NA	zero_count
ENSG00000214614.2	RP11-989E6.3	0	0	0.378835	NA	NA	zero_count
ENSG00000214628.3	RP11-392M9.2	0	0	0.378835	NA	NA	zero_count
ENSG00000214641.3	RP11-793K1.1	0	0	0.378835	NA	NA	zero_count
ENSG00000214642.1	DEFB113	0	0	0.378835	NA	NA	zero_count
ENSG00000214643.2	DEFB133	0	0	0.378835	NA	NA	zero_count
ENSG00000214651.4	RP11-477J21.2	0	0	0.378835	NA	NA	zero_count
ENSG00000214653.3	HNRNPA3P3	0	0	0.378835	NA	NA	zero_count
ENSG00000214657.3	RP11-120J4.1	0	0	0.378835	NA	NA	zero_count
ENSG00000214660.6	SLC29A4P2	0	0	0.378835	NA	NA	zero_count
ENSG00000214668.4	SLC29A4P1	0	0	0.378835	NA	NA	zero_count
ENSG00000214669.3	RP11-18B16.1	0	0	0.378835	NA	NA	zero_count
ENSG00000214670.3	AC007956.1	0	0	0.378835	NA	NA	zero_count
ENSG00000214671.4	RPL6P12	0	0	0.378835	NA	NA	zero_count
ENSG00000214684.2	AC003045.1	0	0	0.378835	NA	NA	zero_count
ENSG00000214686.3	IQCF6	0	0	0.378835	NA	NA	zero_count
ENSG00000214702.5	RP11-247C2.1	0	0	0.378835	NA	NA	zero_count
ENSG00000214720.4	KRT18P49	0	0	0.378835	NA	NA	zero_count
ENSG00000214743.4	MRPS5P3	0	0	0.378835	NA	NA	zero_count
ENSG00000214745.2	RP11-54I5.1	0	0	0.378835	NA	NA	zero_count
ENSG00000214748.2	RP11-332E4.1	0	0	0.378835	NA	NA	zero_count
ENSG00000214759.3	CTD-2509G16.1	0	0	0.378835	NA	NA	zero_count
ENSG00000214760.2	RPL21P1	0	0	0.378835	NA	NA	zero_count
ENSG00000214772.2	RP11-174G6.1	0	0	0.378835	NA	NA	zero_count
ENSG00000214782.3	MS4A18	0	0	0.378835	NA	NA	zero_count
ENSG00000214787.4	MS4A4E	0	0	0.378835	NA	NA	zero_count
ENSG00000214794.4	KRT18P42	0	0	0.378835	NA	NA	zero_count
ENSG00000214797.3	RP11-1036E20.9	0	0	0.378835	NA	NA	zero_count
ENSG00000214807.2	NPM1P31	0	0	0.378835	NA	NA	zero_count
ENSG00000214810.4	CYCSP55	0	0	0.378835	NA	NA	zero_count
ENSG00000214812.3	RP5-1053E7.3	0	0	0.378835	NA	NA	zero_count
ENSG00000214815.2	AC008265.2	0	0	0.378835	NA	NA	zero_count
ENSG00000214821.3	HMGB1P4	0	0	0.378835	NA	NA	zero_count
ENSG00000214822.4	KRT16P3	0	0	0.378835	NA	NA	zero_count
ENSG00000214823.3	NXT1P1	0	0	0.378835	NA	NA	zero_count
ENSG00000214835.3	RPL23AP6	0	0	0.378835	NA	NA	zero_count
ENSG00000214841.1	AC005493.1	0	0	0.378835	NA	NA	zero_count
ENSG00000214843.3	ZFYVE9P2	0	0	0.378835	NA	NA	zero_count
ENSG00000214844.3	AC007952.1	0	0	0.378835	NA	NA	zero_count
ENSG00000214846.4	RP11-115L11.1	0	0	0.378835	NA	NA	zero_count
ENSG00000214853.4	RP11-509M23.1	0	0	0.378835	NA	NA	zero_count
ENSG00000214854.3	AL031590.1	0	0	0.378835	NA	NA	zero_count
ENSG00000214857.4	SHFM1P1	0	0	0.378835	NA	NA	zero_count
ENSG00000214867.3	SRSF9P1	0	0	0.378835	NA	NA	zero_count
ENSG00000214869.5	TPM3P4	0	0	0.378835	NA	NA	zero_count
ENSG00000214871.3	AC005082.1	0	0	0.378835	NA	NA	zero_count
ENSG00000214880.2	OR7E5P	0	0	0.378835	NA	NA	zero_count
ENSG00000214881.4	TMEM14D	0	0	0.378835	NA	NA	zero_count
ENSG00000214883.4	RP11-574M7.2	0	0	0.378835	NA	NA	zero_count
ENSG00000214886.4	FAM177A1P1	0	0	0.378835	NA	NA	zero_count
ENSG00000214888.2	XXyac-YM21GA2.7	0	0	0.378835	NA	NA	zero_count
ENSG00000214891.4	TRIM64C	0	0	0.378835	NA	NA	zero_count
ENSG00000214896.4	RPSAP55	0	0	0.378835	NA	NA	zero_count
ENSG00000214903.4	RPS15AP3	0	0	0.378835	NA	NA	zero_count
ENSG00000214904.5	DUTP8	0	0	0.378835	NA	NA	zero_count
ENSG00000214908.3	RP11-229M1.2	0	0	0.378835	NA	NA	zero_count
ENSG00000214921.2	AC003102.1	0	0	0.378835	NA	NA	zero_count
ENSG00000214925.3	RP3-507I15.1	0	0	0.378835	NA	NA	zero_count
ENSG00000214942.4	AC113167.1	0	0	0.378835	NA	NA	zero_count
ENSG00000214943.2	GPR33	0	0	0.378835	NA	NA	zero_count
ENSG00000214955.5	AP000318.2	0	0	0.378835	NA	NA	zero_count
ENSG00000214961.2	RP11-355K23B.1	0	0	0.378835	NA	NA	zero_count
ENSG00000214970.4	CTC-297N7.7	0	0	0.378835	NA	NA	zero_count
ENSG00000214976.2	VDAC2P1	0	0	0.378835	NA	NA	zero_count
ENSG00000214985.2	AL591516.5	0	0	0.378835	NA	NA	zero_count
ENSG00000214986.4	FAM25D	0	0	0.378835	NA	NA	zero_count
ENSG00000215000.3	RP1-31B8.1	0	0	0.378835	NA	NA	zero_count
ENSG00000215002.2	RP11-446H13.2	0	0	0.378835	NA	NA	zero_count
ENSG00000215003.4	RPL15P20	0	0	0.378835	NA	NA	zero_count
ENSG00000215016.2	RPL24P7	0	0	0.378835	NA	NA	zero_count
ENSG00000215023.2	AC114730.5	0	0	0.378835	NA	NA	zero_count
ENSG00000215024.3	DUSP8P2	0	0	0.378835	NA	NA	zero_count
ENSG00000215034.3	DSTNP4	0	0	0.378835	NA	NA	zero_count
ENSG00000215037.2	VENTXP2	0	0	0.378835	NA	NA	zero_count
ENSG00000215043.2	GLULP6	0	0	0.378835	NA	NA	zero_count
ENSG00000215044.2	AHCYP1	0	0	0.378835	NA	NA	zero_count
ENSG00000215054.3	HNRNPCP10	0	0	0.378835	NA	NA	zero_count
ENSG00000215063.3	RPL21P2	0	0	0.378835	NA	NA	zero_count
ENSG00000215070.3	XRCC6P5	0	0	0.378835	NA	NA	zero_count
ENSG00000215085.4	RP11-471G13.2	0	0	0.378835	NA	NA	zero_count
ENSG00000215096.3	IFITM8P	0	0	0.378835	NA	NA	zero_count
ENSG00000215102.2	TERF1P4	0	0	0.378835	NA	NA	zero_count
ENSG00000215104.4	RP11-217H19.1	0	0	0.378835	NA	NA	zero_count
ENSG00000215110.6	RP11-790I12.1	0	0	0.378835	NA	NA	zero_count
ENSG00000215112.6	FAM74A5	0	0	0.378835	NA	NA	zero_count
ENSG00000215117.5	LINC00588	0	0	0.378835	NA	NA	zero_count
ENSG00000215127.5	RP11-35D5.1	0	0	0.378835	NA	NA	zero_count
ENSG00000215151.4	ABCD1P2	0	0	0.378835	NA	NA	zero_count
ENSG00000215162.1	LINC00269	0	0	0.378835	NA	NA	zero_count
ENSG00000215165.3	RP11-403F21.3	0	0	0.378835	NA	NA	zero_count
ENSG00000215168.2	RP11-30M20.1	0	0	0.378835	NA	NA	zero_count
ENSG00000215177.3	IGLV8OR8-1	0	0	0.378835	NA	NA	zero_count
ENSG00000215179.5	MAPK6PS4	0	0	0.378835	NA	NA	zero_count
ENSG00000215198.3	RP11-182N22.7	0	0	0.378835	NA	NA	zero_count
ENSG00000215199.3	YWHAZP6	0	0	0.378835	NA	NA	zero_count
ENSG00000215203.2	GRXCR1	0	0	0.378835	NA	NA	zero_count
ENSG00000215206.5	TRBV24OR9-2	0	0	0.378835	NA	NA	zero_count
ENSG00000215208.3	KRT18P60	0	0	0.378835	NA	NA	zero_count
ENSG00000215227.4	RP11-308K19.2	0	0	0.378835	NA	NA	zero_count
ENSG00000215231.3	LINC01020	0	0	0.378835	NA	NA	zero_count
ENSG00000215236.3	RP11-490C5.1	0	0	0.378835	NA	NA	zero_count
ENSG00000215237.5	RP11-54D18.2	0	0	0.378835	NA	NA	zero_count
ENSG00000215263.2	AC025750.7	0	0	0.378835	NA	NA	zero_count
ENSG00000215264.4	RP1-84O15.1	0	0	0.378835	NA	NA	zero_count
ENSG00000215268.3	LA16c-60G3.8	0	0	0.378835	NA	NA	zero_count
ENSG00000215269.5	GAGE12G	0	0	0.378835	NA	NA	zero_count
ENSG00000215286.3	RP5-1158E12.2	0	0	0.378835	NA	NA	zero_count
ENSG00000215296.5	TMCO5B	0	0	0.378835	NA	NA	zero_count
ENSG00000215306.1	AL135998.1	0	0	0.378835	NA	NA	zero_count
ENSG00000215307.3	RBBP4P3	0	0	0.378835	NA	NA	zero_count
ENSG00000215310.2	RP6-60B16.1	0	0	0.378835	NA	NA	zero_count
ENSG00000215311.3	NPM1P12	0	0	0.378835	NA	NA	zero_count
ENSG00000215313.3	RPL6P30	0	0	0.378835	NA	NA	zero_count
ENSG00000215317.2	THUMPD1P1	0	0	0.378835	NA	NA	zero_count
ENSG00000215319.2	RP11-98L4.1	0	0	0.378835	NA	NA	zero_count
ENSG00000215323.4	OR7E84P	0	0	0.378835	NA	NA	zero_count
ENSG00000215325.4	ASS1P10	0	0	0.378835	NA	NA	zero_count
ENSG00000215326.3	GPX1P2	0	0	0.378835	NA	NA	zero_count
ENSG00000215333.3	KRT18P23	0	0	0.378835	NA	NA	zero_count
ENSG00000215339.3	ZNF705C	0	0	0.378835	NA	NA	zero_count
ENSG00000215347.3	SLC25A5P1	0	0	0.378835	NA	NA	zero_count
ENSG00000215351.3	PPIAP1	0	0	0.378835	NA	NA	zero_count
ENSG00000215353.2	C1QBPP	0	0	0.378835	NA	NA	zero_count
ENSG00000215356.3	ZNF705B	0	0	0.378835	NA	NA	zero_count
ENSG00000215357.2	HSPD1P8	0	0	0.378835	NA	NA	zero_count
ENSG00000215365.4	FAM90A22P	0	0	0.378835	NA	NA	zero_count
ENSG00000215367.6	TMED11P	0	0	0.378835	NA	NA	zero_count
ENSG00000215368.4	RP11-190I17.4	0	0	0.378835	NA	NA	zero_count
ENSG00000215369.3	RPL37P3	0	0	0.378835	NA	NA	zero_count
ENSG00000215371.3	DEFB108P2	0	0	0.378835	NA	NA	zero_count
ENSG00000215378.3	DEFT1P	0	0	0.378835	NA	NA	zero_count
ENSG00000215380.2	AC090625.1	0	0	0.378835	NA	NA	zero_count
ENSG00000215381.3	RP5-1057J7.1	0	0	0.378835	NA	NA	zero_count
ENSG00000215394.4	BMS1P18	0	0	0.378835	NA	NA	zero_count
ENSG00000215398.7	RP11-754I20.1	0	0	0.378835	NA	NA	zero_count
ENSG00000215399.2	HMGB3P7	0	0	0.378835	NA	NA	zero_count
ENSG00000215403.1	LL22NC01-81G9.3	0	0	0.378835	NA	NA	zero_count
ENSG00000215405.3	GOLGA6L6	0	0	0.378835	NA	NA	zero_count
ENSG00000215409.4	RP11-748L13.2	0	0	0.378835	NA	NA	zero_count
ENSG00000215428.2	AL354898.1	0	0	0.378835	NA	NA	zero_count
ENSG00000215430.2	OR7E156P	0	0	0.378835	NA	NA	zero_count
ENSG00000215431.1	AC015989.1	0	0	0.378835	NA	NA	zero_count
ENSG00000215432.2	OR7E104P	0	0	0.378835	NA	NA	zero_count
ENSG00000215444.2	RP5-827A12.2	0	0	0.378835	NA	NA	zero_count
ENSG00000215448.3	SRMP1	0	0	0.378835	NA	NA	zero_count
ENSG00000215450.2	RP5-890O15.3	0	0	0.378835	NA	NA	zero_count
ENSG00000215454.4	KRTAP10-4	0	0	0.378835	NA	NA	zero_count
ENSG00000215455.4	KRTAP10-1	0	0	0.378835	NA	NA	zero_count
ENSG00000215456.5	BCRP4	0	0	0.378835	NA	NA	zero_count
ENSG00000215457.5	RPS8P3	0	0	0.378835	NA	NA	zero_count
ENSG00000215462.1	AL136218.1	0	0	0.378835	NA	NA	zero_count
ENSG00000215467.2	RPL27AP	0	0	0.378835	NA	NA	zero_count
ENSG00000215477.2	RCN1P1	0	0	0.378835	NA	NA	zero_count
ENSG00000215486.4	ARL2BPP3	0	0	0.378835	NA	NA	zero_count
ENSG00000215506.5	TPTE2P4	0	0	0.378835	NA	NA	zero_count
ENSG00000215507.6	RBMY2DP	0	0	0.378835	NA	NA	zero_count
ENSG00000215533.4	LINC00189	0	0	0.378835	NA	NA	zero_count
ENSG00000215537.3	ZNF736P11Y	0	0	0.378835	NA	NA	zero_count
ENSG00000215540.6	AC009947.3	0	0	0.378835	NA	NA	zero_count
ENSG00000215545.1	DEFB116	0	0	0.378835	NA	NA	zero_count
ENSG00000215546.2	DKKL1P1	0	0	0.378835	NA	NA	zero_count
ENSG00000215547.1	DEFB115	0	0	0.378835	NA	NA	zero_count
ENSG00000215549.1	AL138815.1	0	0	0.378835	NA	NA	zero_count
ENSG00000215553.3	KRT18P3	0	0	0.378835	NA	NA	zero_count
ENSG00000215560.2	TTTY5	0	0	0.378835	NA	NA	zero_count
ENSG00000215562.2	CNN2P7	0	0	0.378835	NA	NA	zero_count
ENSG00000215565.2	AP003041.1	0	0	0.378835	NA	NA	zero_count
ENSG00000215567.4	RP11-79C23.1	0	0	0.378835	NA	NA	zero_count
ENSG00000215568.3	GAB4	0	0	0.378835	NA	NA	zero_count
ENSG00000215580.6	BCORP1	0	0	0.378835	NA	NA	zero_count
ENSG00000215583.3	ASS1P6	0	0	0.378835	NA	NA	zero_count
ENSG00000215601.3	TSPY24P	0	0	0.378835	NA	NA	zero_count
ENSG00000215603.4	ZNF92P1Y	0	0	0.378835	NA	NA	zero_count
ENSG00000215604.3	ZNF962P	0	0	0.378835	NA	NA	zero_count
ENSG00000215606.4	KRT18P35	0	0	0.378835	NA	NA	zero_count
ENSG00000215720.4	RP1-21O18.3	0	0	0.378835	NA	NA	zero_count
ENSG00000215734.3	MRPL20P1	0	0	0.378835	NA	NA	zero_count
ENSG00000215760.2	TAF9BP2	0	0	0.378835	NA	NA	zero_count
ENSG00000215765.3	CTB-61M7.1	0	0	0.378835	NA	NA	zero_count
ENSG00000215796.3	RP11-551G24.2	0	0	0.378835	NA	NA	zero_count
ENSG00000215800.2	RSL24D1P4	0	0	0.378835	NA	NA	zero_count
ENSG00000215802.3	RFKP1	0	0	0.378835	NA	NA	zero_count
ENSG00000215808.2	RP11-371I1.2	0	0	0.378835	NA	NA	zero_count
ENSG00000215811.3	BTNL10	0	0	0.378835	NA	NA	zero_count
ENSG00000215841.3	RP11-800A3.2	0	0	0.378835	NA	NA	zero_count
ENSG00000215846.5	MPTX1	0	0	0.378835	NA	NA	zero_count
ENSG00000215853.3	RPTN	0	0	0.378835	NA	NA	zero_count
ENSG00000215869.3	RP11-364B6.1	0	0	0.378835	NA	NA	zero_count
ENSG00000215871.2	RP5-837M10.1	0	0	0.378835	NA	NA	zero_count
ENSG00000215873.2	FEN1P1	0	0	0.378835	NA	NA	zero_count
ENSG00000215874.3	CAPNS1P1	0	0	0.378835	NA	NA	zero_count
ENSG00000215875.4	ST13P20	0	0	0.378835	NA	NA	zero_count
ENSG00000215881.3	RP11-65D24.1	0	0	0.378835	NA	NA	zero_count
ENSG00000215887.5	ZNF859P	0	0	0.378835	NA	NA	zero_count
ENSG00000215893.3	RP4-635E8.1	0	0	0.378835	NA	NA	zero_count
ENSG00000215895.4	RP11-334L9.1	0	0	0.378835	NA	NA	zero_count
ENSG00000215900.4	SEPW1P	0	0	0.378835	NA	NA	zero_count
ENSG00000215902.1	AL353354.1	0	0	0.378835	NA	NA	zero_count
ENSG00000215905.4	RP11-4M23.7	0	0	0.378835	NA	NA	zero_count
ENSG00000215909.3	RP4-597A16.3	0	0	0.378835	NA	NA	zero_count
ENSG00000215921.1	AL731568.1	0	0	0.378835	NA	NA	zero_count
ENSG00000215922.1	AC092965.1	0	0	0.378835	NA	NA	zero_count
ENSG00000215923.1	AC007528.1	0	0	0.378835	NA	NA	zero_count
ENSG00000215924.1	BX284613.1	0	0	0.378835	NA	NA	zero_count
ENSG00000215925.1	AL157788.1	0	0	0.378835	NA	NA	zero_count
ENSG00000215930.1	MIR942	0	0	0.378835	NA	NA	zero_count
ENSG00000215933.1	BX119917.1	0	0	0.378835	NA	NA	zero_count
ENSG00000215934.1	AC013731.1	0	0	0.378835	NA	NA	zero_count
ENSG00000215938.1	MIR190B	0	0	0.378835	NA	NA	zero_count
ENSG00000215939.1	MIR873	0	0	0.378835	NA	NA	zero_count
ENSG00000215941.1	AC116038.1	0	0	0.378835	NA	NA	zero_count
ENSG00000215942.2	AP000866.1	0	0	0.378835	NA	NA	zero_count
ENSG00000215943.1	MIR892A	0	0	0.378835	NA	NA	zero_count
ENSG00000215945.2	AC021613.1	0	0	0.378835	NA	NA	zero_count
ENSG00000215948.1	AC055873.1	0	0	0.378835	NA	NA	zero_count
ENSG00000215952.1	MIR921	0	0	0.378835	NA	NA	zero_count
ENSG00000215953.1	AC026700.1	0	0	0.378835	NA	NA	zero_count
ENSG00000215954.1	AP002884.1	0	0	0.378835	NA	NA	zero_count
ENSG00000215957.1	MIR300	0	0	0.378835	NA	NA	zero_count
ENSG00000215958.1	AC021818.1	0	0	0.378835	NA	NA	zero_count
ENSG00000215960.2	AC068292.1	0	0	0.378835	NA	NA	zero_count
ENSG00000215961.1	MIR297	0	0	0.378835	NA	NA	zero_count
ENSG00000215964.1	AC055813.1	0	0	0.378835	NA	NA	zero_count
ENSG00000215966.1	MIR876	0	0	0.378835	NA	NA	zero_count
ENSG00000215968.2	AC007560.2	0	0	0.378835	NA	NA	zero_count
ENSG00000215972.1	AL360176.1	0	0	0.378835	NA	NA	zero_count
ENSG00000215973.1	MIR933	0	0	0.378835	NA	NA	zero_count
ENSG00000215976.1	AC078819.1	0	0	0.378835	NA	NA	zero_count
ENSG00000215977.1	AC130365.1	0	0	0.378835	NA	NA	zero_count
ENSG00000215979.1	AL021917.1	0	0	0.378835	NA	NA	zero_count
ENSG00000215983.1	AC092756.1	0	0	0.378835	NA	NA	zero_count
ENSG00000215984.1	AC110769.1	0	0	0.378835	NA	NA	zero_count
ENSG00000215991.1	MIR208B	0	0	0.378835	NA	NA	zero_count
ENSG00000215993.1	AC079603.1	0	0	0.378835	NA	NA	zero_count
ENSG00000215996.2	AC017084.1	0	0	0.378835	NA	NA	zero_count
ENSG00000215998.1	MIR935	0	0	0.378835	NA	NA	zero_count
ENSG00000215999.2	AC004052.1	0	0	0.378835	NA	NA	zero_count
ENSG00000216001.1	MIR450B	0	0	0.378835	NA	NA	zero_count
ENSG00000216002.1	AC092576.1	0	0	0.378835	NA	NA	zero_count
ENSG00000216004.1	AL359832.1	0	0	0.378835	NA	NA	zero_count
ENSG00000216005.1	MIR888	0	0	0.378835	NA	NA	zero_count
ENSG00000216009.1	MIR874	0	0	0.378835	NA	NA	zero_count
ENSG00000216011.1	AC007682.2	0	0	0.378835	NA	NA	zero_count
ENSG00000216014.1	AL512505.1	0	0	0.378835	NA	NA	zero_count
ENSG00000216015.1	AL354936.1	0	0	0.378835	NA	NA	zero_count
ENSG00000216017.2	AL139429.1	0	0	0.378835	NA	NA	zero_count
ENSG00000216020.1	AC026320.1	0	0	0.378835	NA	NA	zero_count
ENSG00000216022.1	AC068062.1	0	0	0.378835	NA	NA	zero_count
ENSG00000216027.1	AC095061.1	0	0	0.378835	NA	NA	zero_count
ENSG00000216031.1	MIR298	0	0	0.378835	NA	NA	zero_count
ENSG00000216032.1	AL445258.1	0	0	0.378835	NA	NA	zero_count
ENSG00000216035.1	MIR938	0	0	0.378835	NA	NA	zero_count
ENSG00000216037.1	AL356479.1	0	0	0.378835	NA	NA	zero_count
ENSG00000216042.1	MIR922	0	0	0.378835	NA	NA	zero_count
ENSG00000216045.2	AL356693.1	0	0	0.378835	NA	NA	zero_count
ENSG00000216047.2	AL135784.1	0	0	0.378835	NA	NA	zero_count
ENSG00000216054.1	AC019201.1	0	0	0.378835	NA	NA	zero_count
ENSG00000216055.1	AC097372.1	0	0	0.378835	NA	NA	zero_count
ENSG00000216056.1	MIR891A	0	0	0.378835	NA	NA	zero_count
ENSG00000216058.1	MIR944	0	0	0.378835	NA	NA	zero_count
ENSG00000216060.1	MIR934	0	0	0.378835	NA	NA	zero_count
ENSG00000216064.1	MIR891B	0	0	0.378835	NA	NA	zero_count
ENSG00000216067.1	AC104457.1	0	0	0.378835	NA	NA	zero_count
ENSG00000216069.1	MIR875	0	0	0.378835	NA	NA	zero_count
ENSG00000216070.1	AL158155.1	0	0	0.378835	NA	NA	zero_count
ENSG00000216072.1	AL589736.1	0	0	0.378835	NA	NA	zero_count
ENSG00000216073.2	AP003730.1	0	0	0.378835	NA	NA	zero_count
ENSG00000216075.1	MIR890	0	0	0.378835	NA	NA	zero_count
ENSG00000216076.1	AC002066.2	0	0	0.378835	NA	NA	zero_count
ENSG00000216077.1	MIR887	0	0	0.378835	NA	NA	zero_count
ENSG00000216081.1	AC010146.2	0	0	0.378835	NA	NA	zero_count
ENSG00000216083.1	MIR936	0	0	0.378835	NA	NA	zero_count
ENSG00000216084.1	AC131213.1	0	0	0.378835	NA	NA	zero_count
ENSG00000216085.1	AC005048.1	0	0	0.378835	NA	NA	zero_count
ENSG00000216088.1	AL157830.1	0	0	0.378835	NA	NA	zero_count
ENSG00000216089.1	AC105316.1	0	0	0.378835	NA	NA	zero_count
ENSG00000216093.1	AC009305.2	0	0	0.378835	NA	NA	zero_count
ENSG00000216097.2	AL357060.1	0	0	0.378835	NA	NA	zero_count
ENSG00000216098.1	MIR892B	0	0	0.378835	NA	NA	zero_count
ENSG00000216099.1	MIR889	0	0	0.378835	NA	NA	zero_count
ENSG00000216100.2	AC138710.1	0	0	0.378835	NA	NA	zero_count
ENSG00000216101.1	MIR877	0	0	0.378835	NA	NA	zero_count
ENSG00000216102.1	AC008752.1	0	0	0.378835	NA	NA	zero_count
ENSG00000216105.1	MIR943	0	0	0.378835	NA	NA	zero_count
ENSG00000216109.1	AL713999.1	0	0	0.378835	NA	NA	zero_count
ENSG00000216112.1	AC092675.1	0	0	0.378835	NA	NA	zero_count
ENSG00000216113.1	AP001572.1	0	0	0.378835	NA	NA	zero_count
ENSG00000216114.2	AL033403.1	0	0	0.378835	NA	NA	zero_count
ENSG00000216115.1	AC017083.1	0	0	0.378835	NA	NA	zero_count
ENSG00000216116.1	AC117479.1	0	0	0.378835	NA	NA	zero_count
ENSG00000216123.1	AC012119.1	0	0	0.378835	NA	NA	zero_count
ENSG00000216125.2	AC109496.1	0	0	0.378835	NA	NA	zero_count
ENSG00000216127.1	AC011407.1	0	0	0.378835	NA	NA	zero_count
ENSG00000216131.1	AC025284.1	0	0	0.378835	NA	NA	zero_count
ENSG00000216133.1	MIR939	0	0	0.378835	NA	NA	zero_count
ENSG00000216135.1	MIR885	0	0	0.378835	NA	NA	zero_count
ENSG00000216136.1	AC108697.1	0	0	0.378835	NA	NA	zero_count
ENSG00000216154.1	AC109357.1	0	0	0.378835	NA	NA	zero_count
ENSG00000216157.2	AL611946.1	0	0	0.378835	NA	NA	zero_count
ENSG00000216162.1	AL121988.1	0	0	0.378835	NA	NA	zero_count
ENSG00000216166.1	AC131160.1	0	0	0.378835	NA	NA	zero_count
ENSG00000216168.1	AC100832.1	0	0	0.378835	NA	NA	zero_count
ENSG00000216169.1	AC098650.1	0	0	0.378835	NA	NA	zero_count
ENSG00000216171.1	MIR513C	0	0	0.378835	NA	NA	zero_count
ENSG00000216173.1	AL132819.1	0	0	0.378835	NA	NA	zero_count
ENSG00000216179.1	MIR541	0	0	0.378835	NA	NA	zero_count
ENSG00000216181.1	AL391056.1	0	0	0.378835	NA	NA	zero_count
ENSG00000216182.1	AL137024.1	0	0	0.378835	NA	NA	zero_count
ENSG00000216184.1	AC048346.1	0	0	0.378835	NA	NA	zero_count
ENSG00000216191.1	AC009234.2	0	0	0.378835	NA	NA	zero_count
ENSG00000216192.1	MIR920	0	0	0.378835	NA	NA	zero_count
ENSG00000216193.2	AC009336.1	0	0	0.378835	NA	NA	zero_count
ENSG00000216194.1	AC130360.1	0	0	0.378835	NA	NA	zero_count
ENSG00000216195.2	MIR941-3	0	0	0.378835	NA	NA	zero_count
ENSG00000216197.1	AP001623.1	0	0	0.378835	NA	NA	zero_count
ENSG00000216204.1	AC018607.1	0	0	0.378835	NA	NA	zero_count
ENSG00000216205.1	AC036178.1	0	0	0.378835	NA	NA	zero_count
ENSG00000216206.1	AF228730.1	0	0	0.378835	NA	NA	zero_count
ENSG00000216324.1	RP3-382I10.2	0	0	0.378835	NA	NA	zero_count
ENSG00000216352.1	RP11-486E2.1	0	0	0.378835	NA	NA	zero_count
ENSG00000216359.1	RP11-360O19.1	0	0	0.378835	NA	NA	zero_count
ENSG00000216365.2	RPL37P15	0	0	0.378835	NA	NA	zero_count
ENSG00000216368.2	RP3-486D24.1	0	0	0.378835	NA	NA	zero_count
ENSG00000216378.1	RP3-344J20.1	0	0	0.378835	NA	NA	zero_count
ENSG00000216412.3	RPL12P2	0	0	0.378835	NA	NA	zero_count
ENSG00000216425.4	AC004066.2	0	0	0.378835	NA	NA	zero_count
ENSG00000216444.1	RAET1M	0	0	0.378835	NA	NA	zero_count
ENSG00000216471.3	RPSAP43	0	0	0.378835	NA	NA	zero_count
ENSG00000216475.1	RP1-91J24.1	0	0	0.378835	NA	NA	zero_count
ENSG00000216480.2	RP3-393E18.1	0	0	0.378835	NA	NA	zero_count
ENSG00000216516.1	RP11-317M22.1	0	0	0.378835	NA	NA	zero_count
ENSG00000216518.1	EEF1GP6	0	0	0.378835	NA	NA	zero_count
ENSG00000216523.1	RP3-435K13.1	0	0	0.378835	NA	NA	zero_count
ENSG00000216548.2	RP11-471B18.1	0	0	0.378835	NA	NA	zero_count
ENSG00000216560.4	LINC00955	0	0	0.378835	NA	NA	zero_count
ENSG00000216588.4	IGSF23	0	0	0.378835	NA	NA	zero_count
ENSG00000216616.1	RP11-550C4.4	0	0	0.378835	NA	NA	zero_count
ENSG00000216624.2	GAPDHP72	0	0	0.378835	NA	NA	zero_count
ENSG00000216636.1	RP3-391O22.2	0	0	0.378835	NA	NA	zero_count
ENSG00000216639.1	RP3-355L5.3	0	0	0.378835	NA	NA	zero_count
ENSG00000216649.3	GAGE12E	0	0	0.378835	NA	NA	zero_count
ENSG00000216671.5	CCNYL3	0	0	0.378835	NA	NA	zero_count
ENSG00000216676.2	RP1-15D7.1	0	0	0.378835	NA	NA	zero_count
ENSG00000216687.2	RP11-278J20.2	0	0	0.378835	NA	NA	zero_count
ENSG00000216708.1	CIR1P3	0	0	0.378835	NA	NA	zero_count
ENSG00000216710.1	COX6A1P3	0	0	0.378835	NA	NA	zero_count
ENSG00000216713.1	MTND4P13	0	0	0.378835	NA	NA	zero_count
ENSG00000216718.6	RP3-522P13.1	0	0	0.378835	NA	NA	zero_count
ENSG00000216721.3	AC093850.1	0	0	0.378835	NA	NA	zero_count
ENSG00000216723.1	NUDT19P3	0	0	0.378835	NA	NA	zero_count
ENSG00000216740.2	ANXA2P3	0	0	0.378835	NA	NA	zero_count
ENSG00000216753.3	HMGA1P7	0	0	0.378835	NA	NA	zero_count
ENSG00000216754.2	RP1-190J20.2	0	0	0.378835	NA	NA	zero_count
ENSG00000216777.1	PRRC2CP1	0	0	0.378835	NA	NA	zero_count
ENSG00000216811.2	RP1-69B13.2	0	0	0.378835	NA	NA	zero_count
ENSG00000216817.1	R3HDM2P2	0	0	0.378835	NA	NA	zero_count
ENSG00000216824.2	ZNF736P10Y	0	0	0.378835	NA	NA	zero_count
ENSG00000216835.3	RBMXP1	0	0	0.378835	NA	NA	zero_count
ENSG00000216844.1	AC009494.3	0	0	0.378835	NA	NA	zero_count
ENSG00000216853.1	RP3-399J4.1	0	0	0.378835	NA	NA	zero_count
ENSG00000216854.2	RPL17P26	0	0	0.378835	NA	NA	zero_count
ENSG00000216859.1	RP11-448N11.1	0	0	0.378835	NA	NA	zero_count
ENSG00000216867.2	AC114776.1	0	0	0.378835	NA	NA	zero_count
ENSG00000216902.3	RP1-161C16.1	0	0	0.378835	NA	NA	zero_count
ENSG00000216904.2	SOCS5P5	0	0	0.378835	NA	NA	zero_count
ENSG00000216913.2	RP4-753D5.3	0	0	0.378835	NA	NA	zero_count
ENSG00000216917.2	RP5-988G15.1	0	0	0.378835	NA	NA	zero_count
ENSG00000216921.3	AC131097.4	0	0	0.378835	NA	NA	zero_count
ENSG00000216938.3	GS1-541M1.1	0	0	0.378835	NA	NA	zero_count
ENSG00000216966.1	RP11-568A7.1	0	0	0.378835	NA	NA	zero_count
ENSG00000217004.1	RP3-329A5.1	0	0	0.378835	NA	NA	zero_count
ENSG00000217026.3	RPL10P1	0	0	0.378835	NA	NA	zero_count
ENSG00000217041.1	RP11-346C16.1	0	0	0.378835	NA	NA	zero_count
ENSG00000217044.1	RP11-331O9.4	0	0	0.378835	NA	NA	zero_count
ENSG00000217060.1	RP11-30P6.1	0	0	0.378835	NA	NA	zero_count
ENSG00000217067.2	RP11-448N11.2	0	0	0.378835	NA	NA	zero_count
ENSG00000217078.1	RP1-13D10.3	0	0	0.378835	NA	NA	zero_count
ENSG00000217083.1	RP1-245M18.2	0	0	0.378835	NA	NA	zero_count
ENSG00000217085.2	HMGB3P19	0	0	0.378835	NA	NA	zero_count
ENSG00000217089.1	RPS29P13	0	0	0.378835	NA	NA	zero_count
ENSG00000217120.1	RP1-76C18.1	0	0	0.378835	NA	NA	zero_count
ENSG00000217135.2	RP1-140K8.3	0	0	0.378835	NA	NA	zero_count
ENSG00000217160.2	RP11-331O9.1	0	0	0.378835	NA	NA	zero_count
ENSG00000217169.2	MTHFD2P2	0	0	0.378835	NA	NA	zero_count
ENSG00000217178.1	RP11-9G10.1	0	0	0.378835	NA	NA	zero_count
ENSG00000217179.1	MTCYBP2	0	0	0.378835	NA	NA	zero_count
ENSG00000217181.1	RP11-360O19.5	0	0	0.378835	NA	NA	zero_count
ENSG00000217195.1	RP11-277I20.2	0	0	0.378835	NA	NA	zero_count
ENSG00000217227.1	RP1-319M7.2	0	0	0.378835	NA	NA	zero_count
ENSG00000217228.1	RP1-152L7.1	0	0	0.378835	NA	NA	zero_count
ENSG00000217231.2	RP3-340H11.2	0	0	0.378835	NA	NA	zero_count
ENSG00000217239.2	RP1-182O16.1	0	0	0.378835	NA	NA	zero_count
ENSG00000217268.1	RP11-374N7.1	0	0	0.378835	NA	NA	zero_count
ENSG00000217272.1	RP1-263J7.2	0	0	0.378835	NA	NA	zero_count
ENSG00000217314.2	UQCRFS1P3	0	0	0.378835	NA	NA	zero_count
ENSG00000217327.3	RPS7P5	0	0	0.378835	NA	NA	zero_count
ENSG00000217330.1	SSXP10	0	0	0.378835	NA	NA	zero_count
ENSG00000217331.1	RP11-304C16.3	0	0	0.378835	NA	NA	zero_count
ENSG00000217372.2	TUBB4BP7	0	0	0.378835	NA	NA	zero_count
ENSG00000217377.1	AK4P5	0	0	0.378835	NA	NA	zero_count
ENSG00000217379.2	RP11-254A17.1	0	0	0.378835	NA	NA	zero_count
ENSG00000217408.2	PRELID1P2	0	0	0.378835	NA	NA	zero_count
ENSG00000217447.1	RP3-366N23.4	0	0	0.378835	NA	NA	zero_count
ENSG00000217477.2	RP11-184C23.1	0	0	0.378835	NA	NA	zero_count
ENSG00000217482.2	HMGB1P17	0	0	0.378835	NA	NA	zero_count
ENSG00000217514.1	RP3-495O10.1	0	0	0.378835	NA	NA	zero_count
ENSG00000217557.1	RP11-157L10.1	0	0	0.378835	NA	NA	zero_count
ENSG00000217566.2	TDGF1P4	0	0	0.378835	NA	NA	zero_count
ENSG00000217631.1	RP1-142O9.2	0	0	0.378835	NA	NA	zero_count
ENSG00000217643.1	PTGES3P2	0	0	0.378835	NA	NA	zero_count
ENSG00000217680.1	RP11-415D17.1	0	0	0.378835	NA	NA	zero_count
ENSG00000217686.2	NUS1P4	0	0	0.378835	NA	NA	zero_count
ENSG00000217707.2	SERPINB8P1	0	0	0.378835	NA	NA	zero_count
ENSG00000217718.1	AC064847.4	0	0	0.378835	NA	NA	zero_count
ENSG00000217746.1	RP1-303A1.1	0	0	0.378835	NA	NA	zero_count
ENSG00000217769.4	RP11-76H14.2	0	0	0.378835	NA	NA	zero_count
ENSG00000217776.1	RP11-156F23.2	0	0	0.378835	NA	NA	zero_count
ENSG00000217786.1	RP3-508D13.1	0	0	0.378835	NA	NA	zero_count
ENSG00000217791.4	ASS1P9	0	0	0.378835	NA	NA	zero_count
ENSG00000217805.2	RP11-191A15.2	0	0	0.378835	NA	NA	zero_count
ENSG00000217809.1	FAT1P1	0	0	0.378835	NA	NA	zero_count
ENSG00000217811.1	HNRNPDP2	0	0	0.378835	NA	NA	zero_count
ENSG00000217824.1	SNRPEP6	0	0	0.378835	NA	NA	zero_count
ENSG00000217878.2	RP11-534P19.1	0	0	0.378835	NA	NA	zero_count
ENSG00000217889.3	KRT18P48	0	0	0.378835	NA	NA	zero_count
ENSG00000217896.2	ZNF839P1	0	0	0.378835	NA	NA	zero_count
ENSG00000217897.2	RP11-420K8.2	0	0	0.378835	NA	NA	zero_count
ENSG00000218014.1	KRT19P1	0	0	0.378835	NA	NA	zero_count
ENSG00000218020.3	PRKRIRP5	0	0	0.378835	NA	NA	zero_count
ENSG00000218029.3	RP1-232L24.2	0	0	0.378835	NA	NA	zero_count
ENSG00000218048.2	RP3-407E4.4	0	0	0.378835	NA	NA	zero_count
ENSG00000218049.1	RPL31P33	0	0	0.378835	NA	NA	zero_count
ENSG00000218089.1	DNAJA1P4	0	0	0.378835	NA	NA	zero_count
ENSG00000218107.1	RP1-261G23.4	0	0	0.378835	NA	NA	zero_count
ENSG00000218109.3	KIRREL3-AS3	0	0	0.378835	NA	NA	zero_count
ENSG00000218125.1	AP000567.27	0	0	0.378835	NA	NA	zero_count
ENSG00000218143.2	ERHP2	0	0	0.378835	NA	NA	zero_count
ENSG00000218173.1	RP11-427E4.1	0	0	0.378835	NA	NA	zero_count
ENSG00000218180.2	SLC25A5P7	0	0	0.378835	NA	NA	zero_count
ENSG00000218187.2	RP11-325O24.1	0	0	0.378835	NA	NA	zero_count
ENSG00000218194.1	HLFP1	0	0	0.378835	NA	NA	zero_count
ENSG00000218198.2	RPS20P32	0	0	0.378835	NA	NA	zero_count
ENSG00000218233.1	NEPNP	0	0	0.378835	NA	NA	zero_count
ENSG00000218261.1	RP11-96J19.1	0	0	0.378835	NA	NA	zero_count
ENSG00000218274.2	RP3-407E4.3	0	0	0.378835	NA	NA	zero_count
ENSG00000218281.1	HIST1H2APS3	0	0	0.378835	NA	NA	zero_count
ENSG00000218337.1	RP4-724P12.1	0	0	0.378835	NA	NA	zero_count
ENSG00000218347.2	HNRNPA1P1	0	0	0.378835	NA	NA	zero_count
ENSG00000218351.2	RPS3AP23	0	0	0.378835	NA	NA	zero_count
ENSG00000218357.3	LL22NC03-75H12.2	0	0	0.378835	NA	NA	zero_count
ENSG00000218359.1	RP11-14H3.3	0	0	0.378835	NA	NA	zero_count
ENSG00000218363.1	SLC25A20P1	0	0	0.378835	NA	NA	zero_count
ENSG00000218410.1	AC012078.2	0	0	0.378835	NA	NA	zero_count
ENSG00000218475.2	RP11-93K7.1	0	0	0.378835	NA	NA	zero_count
ENSG00000218476.2	RP11-108N13.1	0	0	0.378835	NA	NA	zero_count
ENSG00000218483.1	RP11-554D15.2	0	0	0.378835	NA	NA	zero_count
ENSG00000218490.1	FCF1P10	0	0	0.378835	NA	NA	zero_count
ENSG00000218499.1	RP3-422G23.3	0	0	0.378835	NA	NA	zero_count
ENSG00000218502.3	H2AFZP3	0	0	0.378835	NA	NA	zero_count
ENSG00000218512.2	SPTLC1P2	0	0	0.378835	NA	NA	zero_count
ENSG00000218521.1	RP11-420A21.1	0	0	0.378835	NA	NA	zero_count
ENSG00000218536.1	AP002530.2	0	0	0.378835	NA	NA	zero_count
ENSG00000218549.1	OR4K12P	0	0	0.378835	NA	NA	zero_count
ENSG00000218561.1	RP1-253B10.1	0	0	0.378835	NA	NA	zero_count
ENSG00000218565.2	RP11-12A2.1	0	0	0.378835	NA	NA	zero_count
ENSG00000218574.1	HNRNPA1P37	0	0	0.378835	NA	NA	zero_count
ENSG00000218577.1	RP3-416J7.1	0	0	0.378835	NA	NA	zero_count
ENSG00000218617.1	RP3-407E4.2	0	0	0.378835	NA	NA	zero_count
ENSG00000218643.2	RPL5P20	0	0	0.378835	NA	NA	zero_count
ENSG00000218689.2	RPL5P21	0	0	0.378835	NA	NA	zero_count
ENSG00000218716.1	RPL12P23	0	0	0.378835	NA	NA	zero_count
ENSG00000218725.2	RP11-174C7.2	0	0	0.378835	NA	NA	zero_count
ENSG00000218728.3	KRT18P44	0	0	0.378835	NA	NA	zero_count
ENSG00000218732.1	RP5-1046G13.2	0	0	0.378835	NA	NA	zero_count
ENSG00000218748.1	DBIP1	0	0	0.378835	NA	NA	zero_count
ENSG00000218749.1	RP3-340B19.5	0	0	0.378835	NA	NA	zero_count
ENSG00000218754.4	RPL18AP8	0	0	0.378835	NA	NA	zero_count
ENSG00000218766.1	RP11-207F8.1	0	0	0.378835	NA	NA	zero_count
ENSG00000218776.4	RP11-331O9.3	0	0	0.378835	NA	NA	zero_count
ENSG00000218792.2	HSPD1P16	0	0	0.378835	NA	NA	zero_count
ENSG00000218806.2	RP3-369A17.2	0	0	0.378835	NA	NA	zero_count
ENSG00000218809.1	RP1-229K20.5	0	0	0.378835	NA	NA	zero_count
ENSG00000218819.3	TDRD15	0	0	0.378835	NA	NA	zero_count
ENSG00000218834.1	RP11-361F19.1	0	0	0.378835	NA	NA	zero_count
ENSG00000218857.1	RP1-209B5.2	0	0	0.378835	NA	NA	zero_count
ENSG00000218868.1	CNN3P1	0	0	0.378835	NA	NA	zero_count
ENSG00000218890.1	NUFIP1P	0	0	0.378835	NA	NA	zero_count
ENSG00000218893.1	RP3-451B15.3	0	0	0.378835	NA	NA	zero_count
ENSG00000218976.2	RP11-528A10.1	0	0	0.378835	NA	NA	zero_count
ENSG00000218980.2	FTH1P15	0	0	0.378835	NA	NA	zero_count
ENSG00000218986.1	RP1-137F1.3	0	0	0.378835	NA	NA	zero_count
ENSG00000218991.1	CCNG1P1	0	0	0.378835	NA	NA	zero_count
ENSG00000219016.3	CTA-299D3.8	0	0	0.378835	NA	NA	zero_count
ENSG00000219039.2	AC005102.1	0	0	0.378835	NA	NA	zero_count
ENSG00000219061.4	TRIM51FP	0	0	0.378835	NA	NA	zero_count
ENSG00000219087.2	RP3-433F14.2	0	0	0.378835	NA	NA	zero_count
ENSG00000219088.1	RP3-359N14.1	0	0	0.378835	NA	NA	zero_count
ENSG00000219095.1	RP11-323I14__A.1	0	0	0.378835	NA	NA	zero_count
ENSG00000219135.1	RP11-129H15.3	0	0	0.378835	NA	NA	zero_count
ENSG00000219139.1	RP11-304C16.2	0	0	0.378835	NA	NA	zero_count
ENSG00000219150.2	RP11-569A2.2	0	0	0.378835	NA	NA	zero_count
ENSG00000219188.1	CACYBPP3	0	0	0.378835	NA	NA	zero_count
ENSG00000219190.1	RP1-253B10.2	0	0	0.378835	NA	NA	zero_count
ENSG00000219222.1	RP11-480N24.3	0	0	0.378835	NA	NA	zero_count
ENSG00000219240.2	RP11-63K6.5	0	0	0.378835	NA	NA	zero_count
ENSG00000219249.2	AMZ2P2	0	0	0.378835	NA	NA	zero_count
ENSG00000219253.1	RPS6P7	0	0	0.378835	NA	NA	zero_count
ENSG00000219257.2	NPM1P38	0	0	0.378835	NA	NA	zero_count
ENSG00000219273.1	RP1-217P22.2	0	0	0.378835	NA	NA	zero_count
ENSG00000219274.1	RPS20P2	0	0	0.378835	NA	NA	zero_count
ENSG00000219280.1	VN1R8P	0	0	0.378835	NA	NA	zero_count
ENSG00000219284.2	RP11-151M7.1	0	0	0.378835	NA	NA	zero_count
ENSG00000219297.1	MRPL42P3	0	0	0.378835	NA	NA	zero_count
ENSG00000219302.2	RP11-174C7.3	0	0	0.378835	NA	NA	zero_count
ENSG00000219314.1	RP1-273P12.1	0	0	0.378835	NA	NA	zero_count
ENSG00000219361.1	RP11-250B2.2	0	0	0.378835	NA	NA	zero_count
ENSG00000219368.3	ZNF299P	0	0	0.378835	NA	NA	zero_count
ENSG00000219374.1	EEF1A1P42	0	0	0.378835	NA	NA	zero_count
ENSG00000219384.1	RP11-491H9.3	0	0	0.378835	NA	NA	zero_count
ENSG00000219387.2	ATF1P1	0	0	0.378835	NA	NA	zero_count
ENSG00000219391.1	AC019129.1	0	0	0.378835	NA	NA	zero_count
ENSG00000219404.2	RP11-524C21.1	0	0	0.378835	NA	NA	zero_count
ENSG00000219445.2	RP11-3B12.3	0	0	0.378835	NA	NA	zero_count
ENSG00000219453.1	RP4-810F7.1	0	0	0.378835	NA	NA	zero_count
ENSG00000219463.1	RPSAP42	0	0	0.378835	NA	NA	zero_count
ENSG00000219491.6	RP11-158D1.1	0	0	0.378835	NA	NA	zero_count
ENSG00000219492.4	RP11-1396O13.13	0	0	0.378835	NA	NA	zero_count
ENSG00000219500.1	RP11-15J23.1	0	0	0.378835	NA	NA	zero_count
ENSG00000219532.2	RP3-323K23.3	0	0	0.378835	NA	NA	zero_count
ENSG00000219547.1	RPL17P25	0	0	0.378835	NA	NA	zero_count
ENSG00000219549.1	RP11-374I15.1	0	0	0.378835	NA	NA	zero_count
ENSG00000219559.1	RP11-346C16.4	0	0	0.378835	NA	NA	zero_count
ENSG00000219565.2	ZNF259P1	0	0	0.378835	NA	NA	zero_count
ENSG00000219575.1	RP1-288M22.1	0	0	0.378835	NA	NA	zero_count
ENSG00000219582.2	HNRNPA1P58	0	0	0.378835	NA	NA	zero_count
ENSG00000219592.2	NCSTNP1	0	0	0.378835	NA	NA	zero_count
ENSG00000219604.1	RP11-132M7.2	0	0	0.378835	NA	NA	zero_count
ENSG00000219619.2	RP11-126M14.1	0	0	0.378835	NA	NA	zero_count
ENSG00000219622.1	RP11-291C6.1	0	0	0.378835	NA	NA	zero_count
ENSG00000219627.1	RP11-482L14.1	0	0	0.378835	NA	NA	zero_count
ENSG00000219653.1	GCNT1P4	0	0	0.378835	NA	NA	zero_count
ENSG00000219666.2	RP11-174C7.1	0	0	0.378835	NA	NA	zero_count
ENSG00000219669.1	RP1-20N4.1	0	0	0.378835	NA	NA	zero_count
ENSG00000219681.2	RP11-191A15.4	0	0	0.378835	NA	NA	zero_count
ENSG00000219693.3	RP11-262H14.11	0	0	0.378835	NA	NA	zero_count
ENSG00000219699.2	RP11-325O24.2	0	0	0.378835	NA	NA	zero_count
ENSG00000219700.1	PTCHD3P3	0	0	0.378835	NA	NA	zero_count
ENSG00000219702.1	RP5-991C6.2	0	0	0.378835	NA	NA	zero_count
ENSG00000219703.1	RP1-92C8.2	0	0	0.378835	NA	NA	zero_count
ENSG00000219736.1	RP11-560O20.1	0	0	0.378835	NA	NA	zero_count
ENSG00000219738.2	XXbac-BPG34I8.3	0	0	0.378835	NA	NA	zero_count
ENSG00000219757.1	RP11-793L10.1	0	0	0.378835	NA	NA	zero_count
ENSG00000219758.5	RP1-249H1.3	0	0	0.378835	NA	NA	zero_count
ENSG00000219770.1	VN1R11P	0	0	0.378835	NA	NA	zero_count
ENSG00000219776.2	RPL21P67	0	0	0.378835	NA	NA	zero_count
ENSG00000219784.2	RP1-172I22.1	0	0	0.378835	NA	NA	zero_count
ENSG00000219790.3	OSTCP6	0	0	0.378835	NA	NA	zero_count
ENSG00000219806.1	ATP5F1P6	0	0	0.378835	NA	NA	zero_count
ENSG00000219807.2	ARF1P1	0	0	0.378835	NA	NA	zero_count
ENSG00000219867.1	RP11-40G16.1	0	0	0.378835	NA	NA	zero_count
ENSG00000219870.2	RP11-430A19.2	0	0	0.378835	NA	NA	zero_count
ENSG00000219881.1	GAPDHP42	0	0	0.378835	NA	NA	zero_count
ENSG00000219928.2	RP11-40C6.2	0	0	0.378835	NA	NA	zero_count
ENSG00000219930.4	GAPDHP67	0	0	0.378835	NA	NA	zero_count
ENSG00000219940.2	SPTLC1P3	0	0	0.378835	NA	NA	zero_count
ENSG00000219986.2	BTF3P7	0	0	0.378835	NA	NA	zero_count
ENSG00000219993.1	RP11-288G3.3	0	0	0.378835	NA	NA	zero_count
ENSG00000220030.1	RP1-91N13.1	0	0	0.378835	NA	NA	zero_count
ENSG00000220069.1	RP1-263J7.1	0	0	0.378835	NA	NA	zero_count
ENSG00000220076.1	RP1-207H1.2	0	0	0.378835	NA	NA	zero_count
ENSG00000220091.2	LAP3P1	0	0	0.378835	NA	NA	zero_count
ENSG00000220110.1	RP1-6P5.2	0	0	0.378835	NA	NA	zero_count
ENSG00000220113.2	MTCYBP4	0	0	0.378835	NA	NA	zero_count
ENSG00000220130.1	RP1-72A23.3	0	0	0.378835	NA	NA	zero_count
ENSG00000220131.1	RP4-570O12.2	0	0	0.378835	NA	NA	zero_count
ENSG00000220132.1	AF238380.8	0	0	0.378835	NA	NA	zero_count
ENSG00000220139.1	RP3-354N19.1	0	0	0.378835	NA	NA	zero_count
ENSG00000220154.2	RP11-46B11.2	0	0	0.378835	NA	NA	zero_count
ENSG00000220181.1	RP11-486M3.2	0	0	0.378835	NA	NA	zero_count
ENSG00000220184.2	HMGB3P18	0	0	0.378835	NA	NA	zero_count
ENSG00000220204.1	RP1-53C18.3	0	0	0.378835	NA	NA	zero_count
ENSG00000220212.1	OR4F1P	0	0	0.378835	NA	NA	zero_count
ENSG00000220237.1	RPS24P12	0	0	0.378835	NA	NA	zero_count
ENSG00000220240.1	RP11-76H14.5	0	0	0.378835	NA	NA	zero_count
ENSG00000220256.3	AC093802.1	0	0	0.378835	NA	NA	zero_count
ENSG00000220291.1	RP3-455E7.1	0	0	0.378835	NA	NA	zero_count
ENSG00000220311.1	RPL35AP18	0	0	0.378835	NA	NA	zero_count
ENSG00000220326.2	RP11-129H15.1	0	0	0.378835	NA	NA	zero_count
ENSG00000220340.1	RP3-433F14.1	0	0	0.378835	NA	NA	zero_count
ENSG00000220343.4	RP11-440K22.1	0	0	0.378835	NA	NA	zero_count
ENSG00000220347.1	RP11-230C9.1	0	0	0.378835	NA	NA	zero_count
ENSG00000220370.1	RP3-399J4.2	0	0	0.378835	NA	NA	zero_count
ENSG00000220377.1	RP1-152L7.3	0	0	0.378835	NA	NA	zero_count
ENSG00000220446.2	RP3-520B18.1	0	0	0.378835	NA	NA	zero_count
ENSG00000220447.1	RP1-276J11.2	0	0	0.378835	NA	NA	zero_count
ENSG00000220483.4	SLC25A51P1	0	0	0.378835	NA	NA	zero_count
ENSG00000220505.2	RP11-111D3.1	0	0	0.378835	NA	NA	zero_count
ENSG00000220514.1	RP11-331O9.6	0	0	0.378835	NA	NA	zero_count
ENSG00000220517.2	ASS1P1	0	0	0.378835	NA	NA	zero_count
ENSG00000220522.2	RP1-177A13.1	0	0	0.378835	NA	NA	zero_count
ENSG00000220537.1	RP3-492P14.2	0	0	0.378835	NA	NA	zero_count
ENSG00000220540.1	RP1-298M8.1	0	0	0.378835	NA	NA	zero_count
ENSG00000220541.3	RP5-1170D6.1	0	0	0.378835	NA	NA	zero_count
ENSG00000220553.1	RPL5P19	0	0	0.378835	NA	NA	zero_count
ENSG00000220556.4	RP1-202I21.3	0	0	0.378835	NA	NA	zero_count
ENSG00000220557.1	HMGB1P13	0	0	0.378835	NA	NA	zero_count
ENSG00000220586.1	TUBBP9	0	0	0.378835	NA	NA	zero_count
ENSG00000220598.1	SSR1P1	0	0	0.378835	NA	NA	zero_count
ENSG00000220614.1	RP11-480N24.4	0	0	0.378835	NA	NA	zero_count
ENSG00000220635.2	KRASP1	0	0	0.378835	NA	NA	zero_count
ENSG00000220643.1	RP3-391O22.1	0	0	0.378835	NA	NA	zero_count
ENSG00000220660.2	RP3-406A7.3	0	0	0.378835	NA	NA	zero_count
ENSG00000220702.1	RP1-32I10.10	0	0	0.378835	NA	NA	zero_count
ENSG00000220721.1	OR1F12	0	0	0.378835	NA	NA	zero_count
ENSG00000220725.1	RP11-228O6.2	0	0	0.378835	NA	NA	zero_count
ENSG00000220730.2	RP11-474L11.3	0	0	0.378835	NA	NA	zero_count
ENSG00000220733.1	RP11-331O9.5	0	0	0.378835	NA	NA	zero_count
ENSG00000220734.1	RP3-510O8.3	0	0	0.378835	NA	NA	zero_count
ENSG00000220739.2	RP11-277I20.3	0	0	0.378835	NA	NA	zero_count
ENSG00000220745.2	RP1-101K10.4	0	0	0.378835	NA	NA	zero_count
ENSG00000220748.2	RP1-59B16.1	0	0	0.378835	NA	NA	zero_count
ENSG00000220771.2	RP3-322L4.2	0	0	0.378835	NA	NA	zero_count
ENSG00000220773.1	RP3-334F4.1	0	0	0.378835	NA	NA	zero_count
ENSG00000220831.3	NDUFA5P9	0	0	0.378835	NA	NA	zero_count
ENSG00000220871.1	DNAJC19P6	0	0	0.378835	NA	NA	zero_count
ENSG00000220884.2	MESTP1	0	0	0.378835	NA	NA	zero_count
ENSG00000220908.2	RP11-127B16.1	0	0	0.378835	NA	NA	zero_count
ENSG00000220913.1	RP11-235G24.2	0	0	0.378835	NA	NA	zero_count
ENSG00000220918.1	RP1-92C4.1	0	0	0.378835	NA	NA	zero_count
ENSG00000220920.1	RP3-525L6.2	0	0	0.378835	NA	NA	zero_count
ENSG00000220924.4	OSTCP4	0	0	0.378835	NA	NA	zero_count
ENSG00000220937.3	HNRNPA1P41	0	0	0.378835	NA	NA	zero_count
ENSG00000220948.4	TRIM51GP	0	0	0.378835	NA	NA	zero_count
ENSG00000220949.2	CTC-499B15.1	0	0	0.378835	NA	NA	zero_count
ENSG00000220960.1	RP1-72A23.1	0	0	0.378835	NA	NA	zero_count
ENSG00000220981.1	AL391384.1	0	0	0.378835	NA	NA	zero_count
ENSG00000220982.2	AC009784.1	0	0	0.378835	NA	NA	zero_count
ENSG00000220984.1	AC025674.1	0	0	0.378835	NA	NA	zero_count
ENSG00000220986.1	SNORA50	0	0	0.378835	NA	NA	zero_count
ENSG00000220987.1	AC084368.1	0	0	0.378835	NA	NA	zero_count
ENSG00000220988.1	SNORD88C	0	0	0.378835	NA	NA	zero_count
ENSG00000220989.1	AC063944.1	0	0	0.378835	NA	NA	zero_count
ENSG00000220990.1	AL450423.1	0	0	0.378835	NA	NA	zero_count
ENSG00000220992.1	AL158151.1	0	0	0.378835	NA	NA	zero_count
ENSG00000220993.1	AC007611.1	0	0	0.378835	NA	NA	zero_count
ENSG00000220996.1	AC034236.1	0	0	0.378835	NA	NA	zero_count
ENSG00000220997.1	AL161651.1	0	0	0.378835	NA	NA	zero_count
ENSG00000220999.2	AC012671.1	0	0	0.378835	NA	NA	zero_count
ENSG00000221000.1	AC116165.1	0	0	0.378835	NA	NA	zero_count
ENSG00000221002.1	AC022120.1	0	0	0.378835	NA	NA	zero_count
ENSG00000221003.1	AC131254.1	0	0	0.378835	NA	NA	zero_count
ENSG00000221005.1	AL161723.1	0	0	0.378835	NA	NA	zero_count
ENSG00000221007.1	AL354984.1	0	0	0.378835	NA	NA	zero_count
ENSG00000221008.1	AC136698.1	0	0	0.378835	NA	NA	zero_count
ENSG00000221010.2	AL008708.1	0	0	0.378835	NA	NA	zero_count
ENSG00000221011.2	AC079804.1	0	0	0.378835	NA	NA	zero_count
ENSG00000221015.1	RNU6ATAC29P	0	0	0.378835	NA	NA	zero_count
ENSG00000221016.1	AC002558.1	0	0	0.378835	NA	NA	zero_count
ENSG00000221017.1	MIR1323	0	0	0.378835	NA	NA	zero_count
ENSG00000221018.1	AC136365.1	0	0	0.378835	NA	NA	zero_count
ENSG00000221019.1	AC127526.1	0	0	0.378835	NA	NA	zero_count
ENSG00000221020.1	AC107993.1	0	0	0.378835	NA	NA	zero_count
ENSG00000221021.1	AL035697.1	0	0	0.378835	NA	NA	zero_count
ENSG00000221023.1	RNU6ATAC19P	0	0	0.378835	NA	NA	zero_count
ENSG00000221025.1	MIR1250	0	0	0.378835	NA	NA	zero_count
ENSG00000221026.1	AL592063.1	0	0	0.378835	NA	NA	zero_count
ENSG00000221027.2	AC068020.1	0	0	0.378835	NA	NA	zero_count
ENSG00000221028.1	MIR1231	0	0	0.378835	NA	NA	zero_count
ENSG00000221029.1	AC016194.1	0	0	0.378835	NA	NA	zero_count
ENSG00000221030.1	AC010930.1	0	0	0.378835	NA	NA	zero_count
ENSG00000221031.1	CoTC_ribozyme	0	0	0.378835	NA	NA	zero_count
ENSG00000221032.3	AL590683.1	0	0	0.378835	NA	NA	zero_count
ENSG00000221033.1	MIR1272	0	0	0.378835	NA	NA	zero_count
ENSG00000221035.1	MIR486	0	0	0.378835	NA	NA	zero_count
ENSG00000221036.3	MIR1193	0	0	0.378835	NA	NA	zero_count
ENSG00000221037.1	AC090099.1	0	0	0.378835	NA	NA	zero_count
ENSG00000221038.1	RNU6ATAC7P	0	0	0.378835	NA	NA	zero_count
ENSG00000221039.1	MIR1286	0	0	0.378835	NA	NA	zero_count
ENSG00000221040.1	U3	0	0	0.378835	NA	NA	zero_count
ENSG00000221041.2	AP001537.1	0	0	0.378835	NA	NA	zero_count
ENSG00000221042.1	CPEB3_ribozyme	0	0	0.378835	NA	NA	zero_count
ENSG00000221043.1	U3	0	0	0.378835	NA	NA	zero_count
ENSG00000221046.1	RNU6ATAC38P	0	0	0.378835	NA	NA	zero_count
ENSG00000221048.1	AC079781.1	0	0	0.378835	NA	NA	zero_count
ENSG00000221050.1	AC091304.1	0	0	0.378835	NA	NA	zero_count
ENSG00000221051.1	AC118344.1	0	0	0.378835	NA	NA	zero_count
ENSG00000221052.1	MIR1266	0	0	0.378835	NA	NA	zero_count
ENSG00000221053.1	AC115286.1	0	0	0.378835	NA	NA	zero_count
ENSG00000221055.1	MIR1302-3	0	0	0.378835	NA	NA	zero_count
ENSG00000221058.1	AC090666.1	0	0	0.378835	NA	NA	zero_count
ENSG00000221059.1	RNU6ATAC6P	0	0	0.378835	NA	NA	zero_count
ENSG00000221060.1	SNORA11	0	0	0.378835	NA	NA	zero_count
ENSG00000221062.1	MIR1292	0	0	0.378835	NA	NA	zero_count
ENSG00000221063.1	MIR1296	0	0	0.378835	NA	NA	zero_count
ENSG00000221065.1	MIR1233-2	0	0	0.378835	NA	NA	zero_count
ENSG00000221066.1	SNORD111	0	0	0.378835	NA	NA	zero_count
ENSG00000221067.1	MIR1280	0	0	0.378835	NA	NA	zero_count
ENSG00000221069.1	AC000029.1	0	0	0.378835	NA	NA	zero_count
ENSG00000221070.1	AC008625.1	0	0	0.378835	NA	NA	zero_count
ENSG00000221072.1	AC124853.1	0	0	0.378835	NA	NA	zero_count
ENSG00000221073.1	AC112198.2	0	0	0.378835	NA	NA	zero_count
ENSG00000221074.1	AC078851.2	0	0	0.378835	NA	NA	zero_count
ENSG00000221075.1	AC119751.1	0	0	0.378835	NA	NA	zero_count
ENSG00000221077.1	AL117190.1	0	0	0.378835	NA	NA	zero_count
ENSG00000221079.2	AC083829.1	0	0	0.378835	NA	NA	zero_count
ENSG00000221081.1	MIR320D2	0	0	0.378835	NA	NA	zero_count
ENSG00000221082.1	AC119751.2	0	0	0.378835	NA	NA	zero_count
ENSG00000221083.1	SNORA77	0	0	0.378835	NA	NA	zero_count
ENSG00000221084.1	AP000547.1	0	0	0.378835	NA	NA	zero_count
ENSG00000221085.1	AC096664.3	0	0	0.378835	NA	NA	zero_count
ENSG00000221087.1	AC096546.1	0	0	0.378835	NA	NA	zero_count
ENSG00000221091.1	MIR1302-5	0	0	0.378835	NA	NA	zero_count
ENSG00000221093.1	SNORA3	0	0	0.378835	NA	NA	zero_count
ENSG00000221094.1	AL671972.1	0	0	0.378835	NA	NA	zero_count
ENSG00000221095.1	AC135995.1	0	0	0.378835	NA	NA	zero_count
ENSG00000221096.1	AC092757.1	0	0	0.378835	NA	NA	zero_count
ENSG00000221100.1	AL138706.1	0	0	0.378835	NA	NA	zero_count
ENSG00000221101.1	AL391417.1	0	0	0.378835	NA	NA	zero_count
ENSG00000221102.1	SNORA11B	0	0	0.378835	NA	NA	zero_count
ENSG00000221104.1	AC092865.1	0	0	0.378835	NA	NA	zero_count
ENSG00000221105.1	AL159997.1	0	0	0.378835	NA	NA	zero_count
ENSG00000221108.1	AL845259.1	0	0	0.378835	NA	NA	zero_count
ENSG00000221110.1	AL449083.1	0	0	0.378835	NA	NA	zero_count
ENSG00000221111.1	AL590726.2	0	0	0.378835	NA	NA	zero_count
ENSG00000221112.1	AP000908.1	0	0	0.378835	NA	NA	zero_count
ENSG00000221113.1	AC104133.1	0	0	0.378835	NA	NA	zero_count
ENSG00000221114.1	RNU6ATAC30P	0	0	0.378835	NA	NA	zero_count
ENSG00000221115.1	AC020910.1	0	0	0.378835	NA	NA	zero_count
ENSG00000221116.1	SNORD110	0	0	0.378835	NA	NA	zero_count
ENSG00000221118.1	AC112249.1	0	0	0.378835	NA	NA	zero_count
ENSG00000221120.1	MIR1224	0	0	0.378835	NA	NA	zero_count
ENSG00000221121.1	AC083811.1	0	0	0.378835	NA	NA	zero_count
ENSG00000221122.2	AC098869.1	0	0	0.378835	NA	NA	zero_count
ENSG00000221123.1	AC104417.1	0	0	0.378835	NA	NA	zero_count
ENSG00000221125.1	U3	0	0	0.378835	NA	NA	zero_count
ENSG00000221126.1	AC092265.1	0	0	0.378835	NA	NA	zero_count
ENSG00000221128.1	AC007450.1	0	0	0.378835	NA	NA	zero_count
ENSG00000221130.1	AP001482.1	0	0	0.378835	NA	NA	zero_count
ENSG00000221131.2	AC008410.1	0	0	0.378835	NA	NA	zero_count
ENSG00000221132.1	AL035422.1	0	0	0.378835	NA	NA	zero_count
ENSG00000221134.1	AC007339.1	0	0	0.378835	NA	NA	zero_count
ENSG00000221135.1	AC021078.1	0	0	0.378835	NA	NA	zero_count
ENSG00000221136.1	AC131094.1	0	0	0.378835	NA	NA	zero_count
ENSG00000221137.1	AC013751.1	0	0	0.378835	NA	NA	zero_count
ENSG00000221139.1	SNORD23	0	0	0.378835	NA	NA	zero_count
ENSG00000221141.1	AC126323.1	0	0	0.378835	NA	NA	zero_count
ENSG00000221142.1	AC104405.1	0	0	0.378835	NA	NA	zero_count
ENSG00000221145.1	AL136987.1	0	0	0.378835	NA	NA	zero_count
ENSG00000221147.1	MIR1270-2	0	0	0.378835	NA	NA	zero_count
ENSG00000221148.1	SNORA3	0	0	0.378835	NA	NA	zero_count
ENSG00000221156.1	AC007551.1	0	0	0.378835	NA	NA	zero_count
ENSG00000221157.1	AC009196.1	0	0	0.378835	NA	NA	zero_count
ENSG00000221159.1	AL356741.1	0	0	0.378835	NA	NA	zero_count
ENSG00000221160.1	MIR1281	0	0	0.378835	NA	NA	zero_count
ENSG00000221163.1	AL138963.1	0	0	0.378835	NA	NA	zero_count
ENSG00000221165.1	AL359983.1	0	0	0.378835	NA	NA	zero_count
ENSG00000221167.1	AC008397.1	0	0	0.378835	NA	NA	zero_count
ENSG00000221169.2	AC013444.2	0	0	0.378835	NA	NA	zero_count
ENSG00000221170.1	MIR1304	0	0	0.378835	NA	NA	zero_count
ENSG00000221172.1	AC091096.1	0	0	0.378835	NA	NA	zero_count
ENSG00000221173.1	AL161908.1	0	0	0.378835	NA	NA	zero_count
ENSG00000221174.1	AL050327.1	0	0	0.378835	NA	NA	zero_count
ENSG00000221175.1	AL391538.1	0	0	0.378835	NA	NA	zero_count
ENSG00000221176.1	MIR1207	0	0	0.378835	NA	NA	zero_count
ENSG00000221177.1	AC126339.1	0	0	0.378835	NA	NA	zero_count
ENSG00000221178.1	AC008045.1	0	0	0.378835	NA	NA	zero_count
ENSG00000221179.1	AC016670.1	0	0	0.378835	NA	NA	zero_count
ENSG00000221180.1	AB019440.1	0	0	0.378835	NA	NA	zero_count
ENSG00000221181.2	AC078899.5	0	0	0.378835	NA	NA	zero_count
ENSG00000221182.1	SNORD98	0	0	0.378835	NA	NA	zero_count
ENSG00000221183.1	AC093897.1	0	0	0.378835	NA	NA	zero_count
ENSG00000221184.1	MIR1254-1	0	0	0.378835	NA	NA	zero_count
ENSG00000221185.2	AC103816.1	0	0	0.378835	NA	NA	zero_count
ENSG00000221186.1	AC114798.1	0	0	0.378835	NA	NA	zero_count
ENSG00000221187.1	MIR548M	0	0	0.378835	NA	NA	zero_count
ENSG00000221189.1	AC108211.1	0	0	0.378835	NA	NA	zero_count
ENSG00000221190.1	MIR1184-2	0	0	0.378835	NA	NA	zero_count
ENSG00000221191.1	AL662890.1	0	0	0.378835	NA	NA	zero_count
ENSG00000221192.1	AC004745.1	0	0	0.378835	NA	NA	zero_count
ENSG00000221195.2	AC008780.1	0	0	0.378835	NA	NA	zero_count
ENSG00000221198.2	AL138696.1	0	0	0.378835	NA	NA	zero_count
ENSG00000221199.1	AC114765.3	0	0	0.378835	NA	NA	zero_count
ENSG00000221200.1	MIR1253	0	0	0.378835	NA	NA	zero_count
ENSG00000221201.1	AL031655.1	0	0	0.378835	NA	NA	zero_count
ENSG00000221202.1	AC012050.1	0	0	0.378835	NA	NA	zero_count
ENSG00000221203.1	MIR1262	0	0	0.378835	NA	NA	zero_count
ENSG00000221204.1	AC106795.1	0	0	0.378835	NA	NA	zero_count
ENSG00000221206.1	RNU6ATAC15P	0	0	0.378835	NA	NA	zero_count
ENSG00000221210.1	AP001137.1	0	0	0.378835	NA	NA	zero_count
ENSG00000221211.1	AC078794.1	0	0	0.378835	NA	NA	zero_count
ENSG00000221214.1	MIR548E	0	0	0.378835	NA	NA	zero_count
ENSG00000221216.1	RNU6ATAC27P	0	0	0.378835	NA	NA	zero_count
ENSG00000221217.2	AL359851.1	0	0	0.378835	NA	NA	zero_count
ENSG00000221218.1	AC009997.1	0	0	0.378835	NA	NA	zero_count
ENSG00000221219.1	AC110298.1	0	0	0.378835	NA	NA	zero_count
ENSG00000221220.1	AL035045.1	0	0	0.378835	NA	NA	zero_count
ENSG00000221221.1	AL139815.1	0	0	0.378835	NA	NA	zero_count
ENSG00000221222.1	AL139139.1	0	0	0.378835	NA	NA	zero_count
ENSG00000221225.1	AL138837.1	0	0	0.378835	NA	NA	zero_count
ENSG00000221226.1	AC092724.1	0	0	0.378835	NA	NA	zero_count
ENSG00000221227.1	MIR1305	0	0	0.378835	NA	NA	zero_count
ENSG00000221230.1	MIR548L	0	0	0.378835	NA	NA	zero_count
ENSG00000221232.1	AC012047.1	0	0	0.378835	NA	NA	zero_count
ENSG00000221233.2	AC007842.1	0	0	0.378835	NA	NA	zero_count
ENSG00000221234.1	AC009495.1	0	0	0.378835	NA	NA	zero_count
ENSG00000221235.1	AC110813.1	0	0	0.378835	NA	NA	zero_count
ENSG00000221236.2	AL137190.1	0	0	0.378835	NA	NA	zero_count
ENSG00000221237.1	AC106736.1	0	0	0.378835	NA	NA	zero_count
ENSG00000221238.1	MIR1285-2	0	0	0.378835	NA	NA	zero_count
ENSG00000221240.1	MIR1258	0	0	0.378835	NA	NA	zero_count
ENSG00000221241.1	SNORD88A	0	0	0.378835	NA	NA	zero_count
ENSG00000221244.1	AC116351.2	0	0	0.378835	NA	NA	zero_count
ENSG00000221245.1	SNORA11	0	0	0.378835	NA	NA	zero_count
ENSG00000221246.1	AC144522.1	0	0	0.378835	NA	NA	zero_count
ENSG00000221247.1	AC136704.1	0	0	0.378835	NA	NA	zero_count
ENSG00000221249.1	AC004980.1	0	0	0.378835	NA	NA	zero_count
ENSG00000221250.1	AC120045.1	0	0	0.378835	NA	NA	zero_count
ENSG00000221251.1	MIR1263	0	0	0.378835	NA	NA	zero_count
ENSG00000221252.1	U3	0	0	0.378835	NA	NA	zero_count
ENSG00000221254.2	AL163952.2	0	0	0.378835	NA	NA	zero_count
ENSG00000221255.1	RNU6ATAC37P	0	0	0.378835	NA	NA	zero_count
ENSG00000221257.1	AC012175.1	0	0	0.378835	NA	NA	zero_count
ENSG00000221258.1	AC011465.1	0	0	0.378835	NA	NA	zero_count
ENSG00000221259.1	AC002978.1	0	0	0.378835	NA	NA	zero_count
ENSG00000221260.2	AC083810.1	0	0	0.378835	NA	NA	zero_count
ENSG00000221261.1	MIR1208	0	0	0.378835	NA	NA	zero_count
ENSG00000221262.1	AC005159.1	0	0	0.378835	NA	NA	zero_count
ENSG00000221263.1	MIR548P	0	0	0.378835	NA	NA	zero_count
ENSG00000221264.1	MIR1284	0	0	0.378835	NA	NA	zero_count
ENSG00000221265.1	MIR1255A	0	0	0.378835	NA	NA	zero_count
ENSG00000221266.1	AC044860.1	0	0	0.378835	NA	NA	zero_count
ENSG00000221267.1	MIR1236	0	0	0.378835	NA	NA	zero_count
ENSG00000221269.1	MIR1302-8	0	0	0.378835	NA	NA	zero_count
ENSG00000221270.1	AC130888.1	0	0	0.378835	NA	NA	zero_count
ENSG00000221272.2	AC067742.1	0	0	0.378835	NA	NA	zero_count
ENSG00000221273.1	MIR1237	0	0	0.378835	NA	NA	zero_count
ENSG00000221275.1	MIR548I2	0	0	0.378835	NA	NA	zero_count
ENSG00000221278.1	AC003658.1	0	0	0.378835	NA	NA	zero_count
ENSG00000221279.1	AC005161.1	0	0	0.378835	NA	NA	zero_count
ENSG00000221280.1	AC026366.1	0	0	0.378835	NA	NA	zero_count
ENSG00000221281.1	AC002485.1	0	0	0.378835	NA	NA	zero_count
ENSG00000221286.1	AC092289.1	0	0	0.378835	NA	NA	zero_count
ENSG00000221287.1	MIR1289-2	0	0	0.378835	NA	NA	zero_count
ENSG00000221288.1	MIR663B	0	0	0.378835	NA	NA	zero_count
ENSG00000221289.2	AC013406.1	0	0	0.378835	NA	NA	zero_count
ENSG00000221290.1	MIR1182	0	0	0.378835	NA	NA	zero_count
ENSG00000221291.1	AC090660.1	0	0	0.378835	NA	NA	zero_count
ENSG00000221293.2	AC009987.1	0	0	0.378835	NA	NA	zero_count
ENSG00000221294.1	AL021394.1	0	0	0.378835	NA	NA	zero_count
ENSG00000221295.1	AC134698.1	0	0	0.378835	NA	NA	zero_count
ENSG00000221296.2	MIR548T	0	0	0.378835	NA	NA	zero_count
ENSG00000221297.1	AL590708.1	0	0	0.378835	NA	NA	zero_count
ENSG00000221299.1	Z83826.1	0	0	0.378835	NA	NA	zero_count
ENSG00000221300.1	SNORD75	0	0	0.378835	NA	NA	zero_count
ENSG00000221301.1	AC116562.1	0	0	0.378835	NA	NA	zero_count
ENSG00000221302.1	AC018628.1	0	0	0.378835	NA	NA	zero_count
ENSG00000221303.1	SNORA79	0	0	0.378835	NA	NA	zero_count
ENSG00000221304.1	AC068706.1	0	0	0.378835	NA	NA	zero_count
ENSG00000221305.1	MIR548I3	0	0	0.378835	NA	NA	zero_count
ENSG00000221307.1	AC092745.1	0	0	0.378835	NA	NA	zero_count
ENSG00000221309.1	AC091167.1	0	0	0.378835	NA	NA	zero_count
ENSG00000221310.1	AC008967.1	0	0	0.378835	NA	NA	zero_count
ENSG00000221312.1	AL109922.1	0	0	0.378835	NA	NA	zero_count
ENSG00000221313.2	AC010207.1	0	0	0.378835	NA	NA	zero_count
ENSG00000221314.1	AC093700.1	0	0	0.378835	NA	NA	zero_count
ENSG00000221316.1	AL445204.1	0	0	0.378835	NA	NA	zero_count
ENSG00000221317.1	AL513487.1	0	0	0.378835	NA	NA	zero_count
ENSG00000221318.1	AC135983.1	0	0	0.378835	NA	NA	zero_count
ENSG00000221319.1	AL441988.1	0	0	0.378835	NA	NA	zero_count
ENSG00000221320.1	AC023385.1	0	0	0.378835	NA	NA	zero_count
ENSG00000221321.1	AC016764.1	0	0	0.378835	NA	NA	zero_count
ENSG00000221322.1	AC116533.1	0	0	0.378835	NA	NA	zero_count
ENSG00000221323.1	MIR1178	0	0	0.378835	NA	NA	zero_count
ENSG00000221324.1	AL590787.1	0	0	0.378835	NA	NA	zero_count
ENSG00000221325.1	MIR1200	0	0	0.378835	NA	NA	zero_count
ENSG00000221326.1	AL121652.1	0	0	0.378835	NA	NA	zero_count
ENSG00000221328.1	AL117333.1	0	0	0.378835	NA	NA	zero_count
ENSG00000221330.1	AC009159.1	0	0	0.378835	NA	NA	zero_count
ENSG00000221331.1	MIR548Q	0	0	0.378835	NA	NA	zero_count
ENSG00000221332.1	U3	0	0	0.378835	NA	NA	zero_count
ENSG00000221334.1	AC119751.3	0	0	0.378835	NA	NA	zero_count
ENSG00000221335.1	AP000745.1	0	0	0.378835	NA	NA	zero_count
ENSG00000221336.1	AL356137.1	0	0	0.378835	NA	NA	zero_count
ENSG00000221337.1	AC099537.1	0	0	0.378835	NA	NA	zero_count
ENSG00000221338.1	AC108456.1	0	0	0.378835	NA	NA	zero_count
ENSG00000221340.1	RNU6ATAC18P	0	0	0.378835	NA	NA	zero_count
ENSG00000221343.1	AC010422.1	0	0	0.378835	NA	NA	zero_count
ENSG00000221344.1	AC068946.1	0	0	0.378835	NA	NA	zero_count
ENSG00000221345.1	U3	0	0	0.378835	NA	NA	zero_count
ENSG00000221346.1	AL356458.1	0	0	0.378835	NA	NA	zero_count
ENSG00000221347.1	AC096649.4	0	0	0.378835	NA	NA	zero_count
ENSG00000221348.1	MIR548F5	0	0	0.378835	NA	NA	zero_count
ENSG00000221351.1	AC068570.1	0	0	0.378835	NA	NA	zero_count
ENSG00000221352.1	AL356214.1	0	0	0.378835	NA	NA	zero_count
ENSG00000221354.1	AC131280.1	0	0	0.378835	NA	NA	zero_count
ENSG00000221355.1	MIR1288	0	0	0.378835	NA	NA	zero_count
ENSG00000221356.1	AC004492.1	0	0	0.378835	NA	NA	zero_count
ENSG00000221357.1	AC104387.1	0	0	0.378835	NA	NA	zero_count
ENSG00000221358.1	AC026150.1	0	0	0.378835	NA	NA	zero_count
ENSG00000221359.1	AL355512.1	0	0	0.378835	NA	NA	zero_count
ENSG00000221362.1	AC106860.1	0	0	0.378835	NA	NA	zero_count
ENSG00000221363.1	RNU6ATAC20P	0	0	0.378835	NA	NA	zero_count
ENSG00000221365.1	MIR1228	0	0	0.378835	NA	NA	zero_count
ENSG00000221366.1	MIR1306	0	0	0.378835	NA	NA	zero_count
ENSG00000221369.1	MIR548G	0	0	0.378835	NA	NA	zero_count
ENSG00000221371.1	MIR1265	0	0	0.378835	NA	NA	zero_count
ENSG00000221372.1	AC010739.1	0	0	0.378835	NA	NA	zero_count
ENSG00000221373.1	AC010297.1	0	0	0.378835	NA	NA	zero_count
ENSG00000221374.1	AC007242.1	0	0	0.378835	NA	NA	zero_count
ENSG00000221375.1	RNU6ATAC23P	0	0	0.378835	NA	NA	zero_count
ENSG00000221376.1	SNORA77	0	0	0.378835	NA	NA	zero_count
ENSG00000221377.1	AC073255.1	0	0	0.378835	NA	NA	zero_count
ENSG00000221378.1	AL096864.1	0	0	0.378835	NA	NA	zero_count
ENSG00000221379.1	AC004460.1	0	0	0.378835	NA	NA	zero_count
ENSG00000221380.1	AC108696.1	0	0	0.378835	NA	NA	zero_count
ENSG00000221381.1	SNORD88B	0	0	0.378835	NA	NA	zero_count
ENSG00000221382.1	AC096971.1	0	0	0.378835	NA	NA	zero_count
ENSG00000221383.1	AC016907.1	0	0	0.378835	NA	NA	zero_count
ENSG00000221384.1	AC023798.1	0	0	0.378835	NA	NA	zero_count
ENSG00000221385.1	AL354984.2	0	0	0.378835	NA	NA	zero_count
ENSG00000221386.1	AC002979.1	0	0	0.378835	NA	NA	zero_count
ENSG00000221387.1	RNU6ATAC8P	0	0	0.378835	NA	NA	zero_count
ENSG00000221388.1	AC093865.1	0	0	0.378835	NA	NA	zero_count
ENSG00000221389.1	AC010754.1	0	0	0.378835	NA	NA	zero_count
ENSG00000221390.1	MIR1295A	0	0	0.378835	NA	NA	zero_count
ENSG00000221391.1	AC013489.1	0	0	0.378835	NA	NA	zero_count
ENSG00000221392.1	Z73964.1	0	0	0.378835	NA	NA	zero_count
ENSG00000221393.1	MIR1302-6	0	0	0.378835	NA	NA	zero_count
ENSG00000221394.1	MIR1229	0	0	0.378835	NA	NA	zero_count
ENSG00000221395.1	AC099506.1	0	0	0.378835	NA	NA	zero_count
ENSG00000221396.2	AF064863.1	0	0	0.378835	NA	NA	zero_count
ENSG00000221398.1	SNORA11	0	0	0.378835	NA	NA	zero_count
ENSG00000221400.1	U3	0	0	0.378835	NA	NA	zero_count
ENSG00000221401.1	AC025594.1	0	0	0.378835	NA	NA	zero_count
ENSG00000221402.1	AL353664.1	0	0	0.378835	NA	NA	zero_count
ENSG00000221403.1	AC096633.1	0	0	0.378835	NA	NA	zero_count
ENSG00000221405.1	AC123768.2	0	0	0.378835	NA	NA	zero_count
ENSG00000221406.1	MIR320B2	0	0	0.378835	NA	NA	zero_count
ENSG00000221407.1	U85056.4	0	0	0.378835	NA	NA	zero_count
ENSG00000221409.1	AC068506.1	0	0	0.378835	NA	NA	zero_count
ENSG00000221410.1	MIR1238	0	0	0.378835	NA	NA	zero_count
ENSG00000221411.1	MIR1227	0	0	0.378835	NA	NA	zero_count
ENSG00000221412.1	AC124861.2	0	0	0.378835	NA	NA	zero_count
ENSG00000221413.1	AC023593.1	0	0	0.378835	NA	NA	zero_count
ENSG00000221415.1	AC118282.1	0	0	0.378835	NA	NA	zero_count
ENSG00000221416.1	AL133232.1	0	0	0.378835	NA	NA	zero_count
ENSG00000221417.1	MIR1257	0	0	0.378835	NA	NA	zero_count
ENSG00000221418.1	AC003968.1	0	0	0.378835	NA	NA	zero_count
ENSG00000221419.1	MIR1287	0	0	0.378835	NA	NA	zero_count
ENSG00000221420.2	SNORA81	0	0	0.378835	NA	NA	zero_count
ENSG00000221421.1	MIR1283-1	0	0	0.378835	NA	NA	zero_count
ENSG00000221423.1	AL031602.1	0	0	0.378835	NA	NA	zero_count
ENSG00000221424.1	AC090954.1	0	0	0.378835	NA	NA	zero_count
ENSG00000221425.1	AL157904.1	0	0	0.378835	NA	NA	zero_count
ENSG00000221427.1	AL121819.1	0	0	0.378835	NA	NA	zero_count
ENSG00000221428.1	AC006150.2	0	0	0.378835	NA	NA	zero_count
ENSG00000221429.1	AC018635.1	0	0	0.378835	NA	NA	zero_count
ENSG00000221430.1	MIR1294	0	0	0.378835	NA	NA	zero_count
ENSG00000221431.1	AC092925.1	0	0	0.378835	NA	NA	zero_count
ENSG00000221432.1	AC079834.2	0	0	0.378835	NA	NA	zero_count
ENSG00000221434.2	AL132671.1	0	0	0.378835	NA	NA	zero_count
ENSG00000221436.1	MIR548F3	0	0	0.378835	NA	NA	zero_count
ENSG00000221437.1	AC068058.1	0	0	0.378835	NA	NA	zero_count
ENSG00000221438.1	AC114877.1	0	0	0.378835	NA	NA	zero_count
ENSG00000221439.1	RNU4ATAC16P	0	0	0.378835	NA	NA	zero_count
ENSG00000221440.1	RNU6ATAC31P	0	0	0.378835	NA	NA	zero_count
ENSG00000221442.1	MIR548F4	0	0	0.378835	NA	NA	zero_count
ENSG00000221443.1	AC017083.3	0	0	0.378835	NA	NA	zero_count
ENSG00000221444.1	AC139426.1	0	0	0.378835	NA	NA	zero_count
ENSG00000221445.1	MIR1301	0	0	0.378835	NA	NA	zero_count
ENSG00000221446.1	AC099805.1	0	0	0.378835	NA	NA	zero_count
ENSG00000221447.1	AL591415.1	0	0	0.378835	NA	NA	zero_count
ENSG00000221448.1	AL118509.1	0	0	0.378835	NA	NA	zero_count
ENSG00000221449.1	AL109618.1	0	0	0.378835	NA	NA	zero_count
ENSG00000221450.2	AL589675.1	0	0	0.378835	NA	NA	zero_count
ENSG00000221451.1	AL354984.3	0	0	0.378835	NA	NA	zero_count
ENSG00000221454.1	AC005631.1	0	0	0.378835	NA	NA	zero_count
ENSG00000221455.1	U3	0	0	0.378835	NA	NA	zero_count
ENSG00000221456.1	MIR1202	0	0	0.378835	NA	NA	zero_count
ENSG00000221457.2	AC092958.1	0	0	0.378835	NA	NA	zero_count
ENSG00000221458.1	AP003498.1	0	0	0.378835	NA	NA	zero_count
ENSG00000221459.1	SNORA11C	0	0	0.378835	NA	NA	zero_count
ENSG00000221461.1	U3	0	0	0.378835	NA	NA	zero_count
ENSG00000221463.1	MIR1277	0	0	0.378835	NA	NA	zero_count
ENSG00000221464.1	MIR1271	0	0	0.378835	NA	NA	zero_count
ENSG00000221465.1	AL162502.1	0	0	0.378835	NA	NA	zero_count
ENSG00000221466.2	MIR548AJ2	0	0	0.378835	NA	NA	zero_count
ENSG00000221467.1	AC132803.1	0	0	0.378835	NA	NA	zero_count
ENSG00000221468.1	RNU6ATAC11P	0	0	0.378835	NA	NA	zero_count
ENSG00000221469.1	AL133260.1	0	0	0.378835	NA	NA	zero_count
ENSG00000221470.1	AL132875.1	0	0	0.378835	NA	NA	zero_count
ENSG00000221471.1	AC098847.1	0	0	0.378835	NA	NA	zero_count
ENSG00000221473.2	AL138710.1	0	0	0.378835	NA	NA	zero_count
ENSG00000221474.1	AC068754.1	0	0	0.378835	NA	NA	zero_count
ENSG00000221475.1	SNORA11D	0	0	0.378835	NA	NA	zero_count
ENSG00000221476.1	MIR1827	0	0	0.378835	NA	NA	zero_count
ENSG00000221477.1	AC108739.1	0	0	0.378835	NA	NA	zero_count
ENSG00000221478.1	AC092329.1	0	0	0.378835	NA	NA	zero_count
ENSG00000221479.2	MIR1251	0	0	0.378835	NA	NA	zero_count
ENSG00000221484.1	AC027807.1	0	0	0.378835	NA	NA	zero_count
ENSG00000221486.1	AC000003.1	0	0	0.378835	NA	NA	zero_count
ENSG00000221487.1	AC069294.1	0	0	0.378835	NA	NA	zero_count
ENSG00000221488.1	AC092017.1	0	0	0.378835	NA	NA	zero_count
ENSG00000221489.1	AC007358.1	0	0	0.378835	NA	NA	zero_count
ENSG00000221492.1	AL162430.1	0	0	0.378835	NA	NA	zero_count
ENSG00000221493.1	MIR320C1	0	0	0.378835	NA	NA	zero_count
ENSG00000221494.1	MIR548I4	0	0	0.378835	NA	NA	zero_count
ENSG00000221495.1	AC098680.1	0	0	0.378835	NA	NA	zero_count
ENSG00000221496.1	U3	0	0	0.378835	NA	NA	zero_count
ENSG00000221497.1	AL034449.1	0	0	0.378835	NA	NA	zero_count
ENSG00000221498.1	SNORA77	0	0	0.378835	NA	NA	zero_count
ENSG00000221499.1	AC078881.1	0	0	0.378835	NA	NA	zero_count
ENSG00000221500.1	SNORD100	0	0	0.378835	NA	NA	zero_count
ENSG00000221502.1	MIR1245A	0	0	0.378835	NA	NA	zero_count
ENSG00000221504.1	AC011456.1	0	0	0.378835	NA	NA	zero_count
ENSG00000221505.1	AL030997.1	0	0	0.378835	NA	NA	zero_count
ENSG00000221506.1	AC092038.1	0	0	0.378835	NA	NA	zero_count
ENSG00000221507.1	RNU6ATAC40P	0	0	0.378835	NA	NA	zero_count
ENSG00000221510.1	MIR548O	0	0	0.378835	NA	NA	zero_count
ENSG00000221511.1	AC090825.1	0	0	0.378835	NA	NA	zero_count
ENSG00000221514.1	SNORD111B	0	0	0.378835	NA	NA	zero_count
ENSG00000221515.1	AC007333.1	0	0	0.378835	NA	NA	zero_count
ENSG00000221516.1	AP002806.1	0	0	0.378835	NA	NA	zero_count
ENSG00000221517.1	AC010724.1	0	0	0.378835	NA	NA	zero_count
ENSG00000221518.1	RNU6ATAC16P	0	0	0.378835	NA	NA	zero_count
ENSG00000221519.1	AL390071.1	0	0	0.378835	NA	NA	zero_count
ENSG00000221520.1	MIR1285-1	0	0	0.378835	NA	NA	zero_count
ENSG00000221521.1	AL158151.2	0	0	0.378835	NA	NA	zero_count
ENSG00000221523.1	AC079080.1	0	0	0.378835	NA	NA	zero_count
ENSG00000221524.1	AC074391.2	0	0	0.378835	NA	NA	zero_count
ENSG00000221525.1	MIR1185-1	0	0	0.378835	NA	NA	zero_count
ENSG00000221526.1	AC040162.1	0	0	0.378835	NA	NA	zero_count
ENSG00000221527.1	RNU6ATAC41P	0	0	0.378835	NA	NA	zero_count
ENSG00000221528.1	AC016597.1	0	0	0.378835	NA	NA	zero_count
ENSG00000221529.1	AC105227.1	0	0	0.378835	NA	NA	zero_count
ENSG00000221530.1	AC005037.2	0	0	0.378835	NA	NA	zero_count
ENSG00000221531.1	AC074091.1	0	0	0.378835	NA	NA	zero_count
ENSG00000221532.1	AC007353.1	0	0	0.378835	NA	NA	zero_count
ENSG00000221533.1	MIR1184-1	0	0	0.378835	NA	NA	zero_count
ENSG00000221534.1	AC090079.1	0	0	0.378835	NA	NA	zero_count
ENSG00000221535.1	AC027319.1	0	0	0.378835	NA	NA	zero_count
ENSG00000221536.1	AC091643.1	0	0	0.378835	NA	NA	zero_count
ENSG00000221537.1	MIR548H1	0	0	0.378835	NA	NA	zero_count
ENSG00000221538.1	AL365361.1	0	0	0.378835	NA	NA	zero_count
ENSG00000221539.1	SNORD99	0	0	0.378835	NA	NA	zero_count
ENSG00000221540.1	MIR1180	0	0	0.378835	NA	NA	zero_count
ENSG00000221541.1	AC079753.1	0	0	0.378835	NA	NA	zero_count
ENSG00000221542.1	AC016405.2	0	0	0.378835	NA	NA	zero_count
ENSG00000221544.1	AL359709.1	0	0	0.378835	NA	NA	zero_count
ENSG00000221545.1	MIR1255B2	0	0	0.378835	NA	NA	zero_count
ENSG00000221547.1	AL359853.1	0	0	0.378835	NA	NA	zero_count
ENSG00000221548.1	MIR1283-2	0	0	0.378835	NA	NA	zero_count
ENSG00000221550.1	AL645859.1	0	0	0.378835	NA	NA	zero_count
ENSG00000221551.1	AP000478.1	0	0	0.378835	NA	NA	zero_count
ENSG00000221552.1	MIR1303	0	0	0.378835	NA	NA	zero_count
ENSG00000221553.1	AC004924.1	0	0	0.378835	NA	NA	zero_count
ENSG00000221555.1	AC068669.1	0	0	0.378835	NA	NA	zero_count
ENSG00000221556.1	AC103794.1	0	0	0.378835	NA	NA	zero_count
ENSG00000221558.2	AC024082.1	0	0	0.378835	NA	NA	zero_count
ENSG00000221559.2	AL357519.1	0	0	0.378835	NA	NA	zero_count
ENSG00000221560.1	MIR1302-1	0	0	0.378835	NA	NA	zero_count
ENSG00000221561.1	AC087069.1	0	0	0.378835	NA	NA	zero_count
ENSG00000221562.1	RNU6ATAC10P	0	0	0.378835	NA	NA	zero_count
ENSG00000221563.1	MIR1269A	0	0	0.378835	NA	NA	zero_count
ENSG00000221564.1	RNU6ATAC42P	0	0	0.378835	NA	NA	zero_count
ENSG00000221565.1	AP004242.1	0	0	0.378835	NA	NA	zero_count
ENSG00000221566.1	MIR1181	0	0	0.378835	NA	NA	zero_count
ENSG00000221567.1	AF228730.2	0	0	0.378835	NA	NA	zero_count
ENSG00000221568.1	AC026797.1	0	0	0.378835	NA	NA	zero_count
ENSG00000221571.2	RNU6ATAC35P	0	0	0.378835	NA	NA	zero_count
ENSG00000221573.1	AC099535.1	0	0	0.378835	NA	NA	zero_count
ENSG00000221574.1	RNU6ATAC33P	0	0	0.378835	NA	NA	zero_count
ENSG00000221576.2	AC004543.1	0	0	0.378835	NA	NA	zero_count
ENSG00000221578.1	AL049798.1	0	0	0.378835	NA	NA	zero_count
ENSG00000221579.1	AC093162.1	0	0	0.378835	NA	NA	zero_count
ENSG00000221580.1	AC116553.1	0	0	0.378835	NA	NA	zero_count
ENSG00000221581.1	AL353707.1	0	0	0.378835	NA	NA	zero_count
ENSG00000221583.1	RNU6ATAC21P	0	0	0.378835	NA	NA	zero_count
ENSG00000221584.2	AC008747.1	0	0	0.378835	NA	NA	zero_count
ENSG00000221585.1	MIR1226	0	0	0.378835	NA	NA	zero_count
ENSG00000221586.1	MIR1261	0	0	0.378835	NA	NA	zero_count
ENSG00000221589.1	AC100817.1	0	0	0.378835	NA	NA	zero_count
ENSG00000221590.1	AC009299.1	0	0	0.378835	NA	NA	zero_count
ENSG00000221591.1	AL161740.1	0	0	0.378835	NA	NA	zero_count
ENSG00000221593.1	AC026150.2	0	0	0.378835	NA	NA	zero_count
ENSG00000221594.1	MIR548F1	0	0	0.378835	NA	NA	zero_count
ENSG00000221595.1	AC010458.1	0	0	0.378835	NA	NA	zero_count
ENSG00000221598.1	MIR1249	0	0	0.378835	NA	NA	zero_count
ENSG00000221599.1	AL136446.1	0	0	0.378835	NA	NA	zero_count
ENSG00000221601.1	RNU4ATAC2P	0	0	0.378835	NA	NA	zero_count
ENSG00000221602.1	AC133041.1	0	0	0.378835	NA	NA	zero_count
ENSG00000221603.1	MIR1184-3	0	0	0.378835	NA	NA	zero_count
ENSG00000221604.1	MIR1293	0	0	0.378835	NA	NA	zero_count
ENSG00000221606.1	AL356131.1	0	0	0.378835	NA	NA	zero_count
ENSG00000221607.1	AP005718.1	0	0	0.378835	NA	NA	zero_count
ENSG00000221608.1	AC079235.1	0	0	0.378835	NA	NA	zero_count
ENSG00000221610.1	AC107890.1	0	0	0.378835	NA	NA	zero_count
ENSG00000221611.1	SNORD88	0	0	0.378835	NA	NA	zero_count
ENSG00000221612.1	AC106775.1	0	0	0.378835	NA	NA	zero_count
ENSG00000221613.1	AL161452.1	0	0	0.378835	NA	NA	zero_count
ENSG00000221614.1	MIR1185-2	0	0	0.378835	NA	NA	zero_count
ENSG00000221615.1	AC140132.1	0	0	0.378835	NA	NA	zero_count
ENSG00000221616.1	MIR548H4	0	0	0.378835	NA	NA	zero_count
ENSG00000221617.1	AC138123.1	0	0	0.378835	NA	NA	zero_count
ENSG00000221618.1	AC093817.1	0	0	0.378835	NA	NA	zero_count
ENSG00000221619.2	AC012671.3	0	0	0.378835	NA	NA	zero_count
ENSG00000221621.1	AC009835.1	0	0	0.378835	NA	NA	zero_count
ENSG00000221623.1	AC090150.1	0	0	0.378835	NA	NA	zero_count
ENSG00000221625.1	AC013283.1	0	0	0.378835	NA	NA	zero_count
ENSG00000221628.1	MIR1302-4	0	0	0.378835	NA	NA	zero_count
ENSG00000221629.1	AL162614.1	0	0	0.378835	NA	NA	zero_count
ENSG00000221630.1	MIR1179	0	0	0.378835	NA	NA	zero_count
ENSG00000221631.1	AP000897.1	0	0	0.378835	NA	NA	zero_count
ENSG00000221633.1	U3	0	0	0.378835	NA	NA	zero_count
ENSG00000221634.1	MIR1276	0	0	0.378835	NA	NA	zero_count
ENSG00000221635.1	BX255972.1	0	0	0.378835	NA	NA	zero_count
ENSG00000221637.1	AC105252.1	0	0	0.378835	NA	NA	zero_count
ENSG00000221638.1	U3	0	0	0.378835	NA	NA	zero_count
ENSG00000221639.1	SNORA3	0	0	0.378835	NA	NA	zero_count
ENSG00000221641.1	MIR1268A	0	0	0.378835	NA	NA	zero_count
ENSG00000221643.1	SNORA77	0	0	0.378835	NA	NA	zero_count
ENSG00000221644.1	AC027238.1	0	0	0.378835	NA	NA	zero_count
ENSG00000221645.2	AL157791.1	0	0	0.378835	NA	NA	zero_count
ENSG00000221649.1	MIR1233-1	0	0	0.378835	NA	NA	zero_count
ENSG00000221650.1	MIR1267	0	0	0.378835	NA	NA	zero_count
ENSG00000221653.1	AC007131.3	0	0	0.378835	NA	NA	zero_count
ENSG00000221654.1	AC013402.1	0	0	0.378835	NA	NA	zero_count
ENSG00000221655.2	AL354978.1	0	0	0.378835	NA	NA	zero_count
ENSG00000221656.1	MIR1225	0	0	0.378835	NA	NA	zero_count
ENSG00000221657.1	AC097455.1	0	0	0.378835	NA	NA	zero_count
ENSG00000221659.1	AC104441.1	0	0	0.378835	NA	NA	zero_count
ENSG00000221660.1	AC022861.1	0	0	0.378835	NA	NA	zero_count
ENSG00000221662.1	MIR1290	0	0	0.378835	NA	NA	zero_count
ENSG00000221664.1	AC095030.1	0	0	0.378835	NA	NA	zero_count
ENSG00000221665.1	AL591708.1	0	0	0.378835	NA	NA	zero_count
ENSG00000221667.1	MIR1825	0	0	0.378835	NA	NA	zero_count
ENSG00000221669.1	MIR548N	0	0	0.378835	NA	NA	zero_count
ENSG00000221670.1	AL596092.1	0	0	0.378835	NA	NA	zero_count
ENSG00000221672.1	Z97351.1	0	0	0.378835	NA	NA	zero_count
ENSG00000221673.1	U3	0	0	0.378835	NA	NA	zero_count
ENSG00000221677.2	AL161898.1	0	0	0.378835	NA	NA	zero_count
ENSG00000221679.1	AC087237.1	0	0	0.378835	NA	NA	zero_count
ENSG00000221680.1	MIR1278	0	0	0.378835	NA	NA	zero_count
ENSG00000221681.1	AC092902.1	0	0	0.378835	NA	NA	zero_count
ENSG00000221683.1	AC104837.1	0	0	0.378835	NA	NA	zero_count
ENSG00000221684.1	BX276092.1	0	0	0.378835	NA	NA	zero_count
ENSG00000221685.1	AL354775.1	0	0	0.378835	NA	NA	zero_count
ENSG00000221686.1	AC096579.1	0	0	0.378835	NA	NA	zero_count
ENSG00000221689.1	AC092646.3	0	0	0.378835	NA	NA	zero_count
ENSG00000221690.1	AC004875.1	0	0	0.378835	NA	NA	zero_count
ENSG00000221691.1	AC090825.2	0	0	0.378835	NA	NA	zero_count
ENSG00000221693.1	AL590226.1	0	0	0.378835	NA	NA	zero_count
ENSG00000221695.1	AL390335.1	0	0	0.378835	NA	NA	zero_count
ENSG00000221696.1	AL157884.1	0	0	0.378835	NA	NA	zero_count
ENSG00000221697.1	MIR1275	0	0	0.378835	NA	NA	zero_count
ENSG00000221698.1	MIR548H3	0	0	0.378835	NA	NA	zero_count
ENSG00000221699.1	AC024610.1	0	0	0.378835	NA	NA	zero_count
ENSG00000221701.1	AC005284.1	0	0	0.378835	NA	NA	zero_count
ENSG00000221702.2	AL356270.1	0	0	0.378835	NA	NA	zero_count
ENSG00000221703.1	MIR302E	0	0	0.378835	NA	NA	zero_count
ENSG00000221704.1	AC012305.1	0	0	0.378835	NA	NA	zero_count
ENSG00000221705.1	SNORA11E	0	0	0.378835	NA	NA	zero_count
ENSG00000221706.1	AC090573.1	0	0	0.378835	NA	NA	zero_count
ENSG00000221707.2	AL592294.1	0	0	0.378835	NA	NA	zero_count
ENSG00000221708.2	AL353733.1	0	0	0.378835	NA	NA	zero_count
ENSG00000221710.1	MIR1298	0	0	0.378835	NA	NA	zero_count
ENSG00000221711.1	SNORD75	0	0	0.378835	NA	NA	zero_count
ENSG00000221714.2	AC130352.1	0	0	0.378835	NA	NA	zero_count
ENSG00000221716.1	SNORA11	0	0	0.378835	NA	NA	zero_count
ENSG00000221717.1	AL583860.1	0	0	0.378835	NA	NA	zero_count
ENSG00000221718.1	AC046143.1	0	0	0.378835	NA	NA	zero_count
ENSG00000221719.1	SNORA3	0	0	0.378835	NA	NA	zero_count
ENSG00000221720.2	AC096951.1	0	0	0.378835	NA	NA	zero_count
ENSG00000221721.1	AC010455.1	0	0	0.378835	NA	NA	zero_count
ENSG00000221723.1	AC019322.1	0	0	0.378835	NA	NA	zero_count
ENSG00000221724.1	AC078855.1	0	0	0.378835	NA	NA	zero_count
ENSG00000221725.1	RNU6ATAC25P	0	0	0.378835	NA	NA	zero_count
ENSG00000221726.2	AL031653.1	0	0	0.378835	NA	NA	zero_count
ENSG00000221729.1	AL590285.1	0	0	0.378835	NA	NA	zero_count
ENSG00000221730.1	AL162419.1	0	0	0.378835	NA	NA	zero_count
ENSG00000221731.1	AC091321.1	0	0	0.378835	NA	NA	zero_count
ENSG00000221732.1	AC006452.1	0	0	0.378835	NA	NA	zero_count
ENSG00000221733.1	AL109843.1	0	0	0.378835	NA	NA	zero_count
ENSG00000221734.1	AL390240.1	0	0	0.378835	NA	NA	zero_count
ENSG00000221736.1	AC003681.1	0	0	0.378835	NA	NA	zero_count
ENSG00000221737.1	MIR548I1	0	0	0.378835	NA	NA	zero_count
ENSG00000221739.1	MIR1203	0	0	0.378835	NA	NA	zero_count
ENSG00000221740.1	SNORD93	0	0	0.378835	NA	NA	zero_count
ENSG00000221741.1	AC093304.1	0	0	0.378835	NA	NA	zero_count
ENSG00000221743.1	Z95152.1	0	0	0.378835	NA	NA	zero_count
ENSG00000221744.1	AL512635.1	0	0	0.378835	NA	NA	zero_count
ENSG00000221745.1	MIR1197	0	0	0.378835	NA	NA	zero_count
ENSG00000221746.1	AL645730.1	0	0	0.378835	NA	NA	zero_count
ENSG00000221747.1	AC118282.2	0	0	0.378835	NA	NA	zero_count
ENSG00000221748.1	AL049647.1	0	0	0.378835	NA	NA	zero_count
ENSG00000221749.1	AC107020.1	0	0	0.378835	NA	NA	zero_count
ENSG00000221750.1	SNORA11	0	0	0.378835	NA	NA	zero_count
ENSG00000221751.1	AC006380.1	0	0	0.378835	NA	NA	zero_count
ENSG00000221753.1	MIR1273A	0	0	0.378835	NA	NA	zero_count
ENSG00000221754.1	MIR1260A	0	0	0.378835	NA	NA	zero_count
ENSG00000221755.1	MIR720	0	0	0.378835	NA	NA	zero_count
ENSG00000221756.1	AL159977.1	0	0	0.378835	NA	NA	zero_count
ENSG00000221760.1	MIR548J	0	0	0.378835	NA	NA	zero_count
ENSG00000221762.1	AC092786.1	0	0	0.378835	NA	NA	zero_count
ENSG00000221763.1	MIR1289-1	0	0	0.378835	NA	NA	zero_count
ENSG00000221764.1	AC107068.1	0	0	0.378835	NA	NA	zero_count
ENSG00000221766.1	AC084872.1	0	0	0.378835	NA	NA	zero_count
ENSG00000221767.1	MIR1307	0	0	0.378835	NA	NA	zero_count
ENSG00000221768.1	AL356309.1	0	0	0.378835	NA	NA	zero_count
ENSG00000221770.1	AC010203.1	0	0	0.378835	NA	NA	zero_count
ENSG00000221771.1	MIR1205	0	0	0.378835	NA	NA	zero_count
ENSG00000221772.2	AL353141.1	0	0	0.378835	NA	NA	zero_count
ENSG00000221774.1	AC016821.1	0	0	0.378835	NA	NA	zero_count
ENSG00000221777.1	AL160056.1	0	0	0.378835	NA	NA	zero_count
ENSG00000221778.2	AC034236.2	0	0	0.378835	NA	NA	zero_count
ENSG00000221779.2	AL590403.1	0	0	0.378835	NA	NA	zero_count
ENSG00000221781.1	AL359815.1	0	0	0.378835	NA	NA	zero_count
ENSG00000221782.1	MIR548F2	0	0	0.378835	NA	NA	zero_count
ENSG00000221783.1	MIR1183	0	0	0.378835	NA	NA	zero_count
ENSG00000221785.1	AC120045.2	0	0	0.378835	NA	NA	zero_count
ENSG00000221786.1	AC004673.1	0	0	0.378835	NA	NA	zero_count
ENSG00000221788.1	MIR1252	0	0	0.378835	NA	NA	zero_count
ENSG00000221789.1	AC130462.1	0	0	0.378835	NA	NA	zero_count
ENSG00000221790.1	AC011467.1	0	0	0.378835	NA	NA	zero_count
ENSG00000221792.1	MIR1282	0	0	0.378835	NA	NA	zero_count
ENSG00000221793.1	AC103863.1	0	0	0.378835	NA	NA	zero_count
ENSG00000221795.1	MIR1324	0	0	0.378835	NA	NA	zero_count
ENSG00000221796.1	AL356739.1	0	0	0.378835	NA	NA	zero_count
ENSG00000221798.1	AC092812.1	0	0	0.378835	NA	NA	zero_count
ENSG00000221799.1	AC132068.1	0	0	0.378835	NA	NA	zero_count
ENSG00000221801.1	MIR548H2	0	0	0.378835	NA	NA	zero_count
ENSG00000221802.1	MIR1234	0	0	0.378835	NA	NA	zero_count
ENSG00000221803.1	SNORD23	0	0	0.378835	NA	NA	zero_count
ENSG00000221804.1	AC021749.1	0	0	0.378835	NA	NA	zero_count
ENSG00000221806.1	RNU6ATAC34P	0	0	0.378835	NA	NA	zero_count
ENSG00000221807.2	AC069227.1	0	0	0.378835	NA	NA	zero_count
ENSG00000221808.1	MIR1256	0	0	0.378835	NA	NA	zero_count
ENSG00000221809.1	AC074051.1	0	0	0.378835	NA	NA	zero_count
ENSG00000221810.1	AC026781.1	0	0	0.378835	NA	NA	zero_count
ENSG00000221813.2	OR6B1	0	0	0.378835	NA	NA	zero_count
ENSG00000221836.2	OR2A5	0	0	0.378835	NA	NA	zero_count
ENSG00000221837.4	KRTAP10-9	0	0	0.378835	NA	NA	zero_count
ENSG00000221840.2	OR4A5	0	0	0.378835	NA	NA	zero_count
ENSG00000221844.2	RP11-404E6.1	0	0	0.378835	NA	NA	zero_count
ENSG00000221849.2	AC018880.1	0	0	0.378835	NA	NA	zero_count
ENSG00000221852.4	KRTAP1-5	0	0	0.378835	NA	NA	zero_count
ENSG00000221857.3	CTD-2527I21.4	0	0	0.378835	NA	NA	zero_count
ENSG00000221858.2	OR2A12	0	0	0.378835	NA	NA	zero_count
ENSG00000221864.4	KRTAP12-2	0	0	0.378835	NA	NA	zero_count
ENSG00000221879.3	MRPS21P3	0	0	0.378835	NA	NA	zero_count
ENSG00000221880.2	KRTAP1-3	0	0	0.378835	NA	NA	zero_count
ENSG00000221882.2	OR3A2	0	0	0.378835	NA	NA	zero_count
ENSG00000221888.2	OR1C1	0	0	0.378835	NA	NA	zero_count
ENSG00000221891.2	FAM218BP	0	0	0.378835	NA	NA	zero_count
ENSG00000221900.4	POM121L12	0	0	0.378835	NA	NA	zero_count
ENSG00000221910.2	OR2F2	0	0	0.378835	NA	NA	zero_count
ENSG00000221931.2	OR6X1	0	0	0.378835	NA	NA	zero_count
ENSG00000221932.5	HEPN1	0	0	0.378835	NA	NA	zero_count
ENSG00000221933.2	OR2A25	0	0	0.378835	NA	NA	zero_count
ENSG00000221938.2	OR2A14	0	0	0.378835	NA	NA	zero_count
ENSG00000221954.2	OR4C12	0	0	0.378835	NA	NA	zero_count
ENSG00000221961.2	PRR21	0	0	0.378835	NA	NA	zero_count
ENSG00000221962.3	TMEM14E	0	0	0.378835	NA	NA	zero_count
ENSG00000221989.2	OR2A2	0	0	0.378835	NA	NA	zero_count
ENSG00000222000.3	AC092675.3	0	0	0.378835	NA	NA	zero_count
ENSG00000222001.2	AC106876.2	0	0	0.378835	NA	NA	zero_count
ENSG00000222004.3	C7orf71	0	0	0.378835	NA	NA	zero_count
ENSG00000222007.2	AC064874.1	0	0	0.378835	NA	NA	zero_count
ENSG00000222012.1	AC005481.5	0	0	0.378835	NA	NA	zero_count
ENSG00000222022.1	AC112721.1	0	0	0.378835	NA	NA	zero_count
ENSG00000222030.1	AC007131.1	0	0	0.378835	NA	NA	zero_count
ENSG00000222031.1	AC023469.1	0	0	0.378835	NA	NA	zero_count
ENSG00000222032.1	AC112721.2	0	0	0.378835	NA	NA	zero_count
ENSG00000222037.5	IGLC6	0	0	0.378835	NA	NA	zero_count
ENSG00000222042.1	AP000233.4	0	0	0.378835	NA	NA	zero_count
ENSG00000222051.1	RNU6-1165P	0	0	0.378835	NA	NA	zero_count
ENSG00000222054.1	RNA5SP177	0	0	0.378835	NA	NA	zero_count
ENSG00000222055.1	AC092117.1	0	0	0.378835	NA	NA	zero_count
ENSG00000222057.1	RNU4-62P	0	0	0.378835	NA	NA	zero_count
ENSG00000222064.1	AC108137.1	0	0	0.378835	NA	NA	zero_count
ENSG00000222066.1	AL163760.1	0	0	0.378835	NA	NA	zero_count
ENSG00000222067.1	RNU4-86P	0	0	0.378835	NA	NA	zero_count
ENSG00000222068.1	RN7SKP154	0	0	0.378835	NA	NA	zero_count
ENSG00000222069.1	RN7SKP285	0	0	0.378835	NA	NA	zero_count
ENSG00000222070.1	AC010150.2	0	0	0.378835	NA	NA	zero_count
ENSG00000222071.1	MIR1915	0	0	0.378835	NA	NA	zero_count
ENSG00000222072.1	Y_RNA	0	0	0.378835	NA	NA	zero_count
ENSG00000222078.1	RN7SKP110	0	0	0.378835	NA	NA	zero_count
ENSG00000222079.1	AC020636.1	0	0	0.378835	NA	NA	zero_count
ENSG00000222080.1	AL356310.1	0	0	0.378835	NA	NA	zero_count
ENSG00000222084.1	AL445074.1	0	0	0.378835	NA	NA	zero_count
ENSG00000222085.1	AC024568.1	0	0	0.378835	NA	NA	zero_count
ENSG00000222086.1	AC010609.1	0	0	0.378835	NA	NA	zero_count
ENSG00000222087.1	RNU6-721P	0	0	0.378835	NA	NA	zero_count
ENSG00000222092.1	RNU6-908P	0	0	0.378835	NA	NA	zero_count
ENSG00000222094.1	RNU2-65P	0	0	0.378835	NA	NA	zero_count
ENSG00000222095.1	SNORD113	0	0	0.378835	NA	NA	zero_count
ENSG00000222096.1	AC019051.1	0	0	0.378835	NA	NA	zero_count
ENSG00000222099.1	RN7SKP32	0	0	0.378835	NA	NA	zero_count
ENSG00000222100.1	RNA5SP316	0	0	0.378835	NA	NA	zero_count
ENSG00000222101.1	AC091705.2	0	0	0.378835	NA	NA	zero_count
ENSG00000222102.1	RN7SKP232	0	0	0.378835	NA	NA	zero_count
ENSG00000222107.1	RN7SKP117	0	0	0.378835	NA	NA	zero_count
ENSG00000222108.1	RNA5SP317	0	0	0.378835	NA	NA	zero_count
ENSG00000222109.1	AC093515.1	0	0	0.378835	NA	NA	zero_count
ENSG00000222111.1	RN7SKP148	0	0	0.378835	NA	NA	zero_count
ENSG00000222114.1	RNU6-985P	0	0	0.378835	NA	NA	zero_count
ENSG00000222117.1	AL391867.1	0	0	0.378835	NA	NA	zero_count
ENSG00000222118.1	RNA5SP487	0	0	0.378835	NA	NA	zero_count
ENSG00000222120.1	RNA5SP81	0	0	0.378835	NA	NA	zero_count
ENSG00000222121.1	AL512290.1	0	0	0.378835	NA	NA	zero_count
ENSG00000222122.1	RNU6-648P	0	0	0.378835	NA	NA	zero_count
ENSG00000222123.1	RNA5SP390	0	0	0.378835	NA	NA	zero_count
ENSG00000222126.1	RNU2-9P	0	0	0.378835	NA	NA	zero_count
ENSG00000222129.1	RNA5SP36	0	0	0.378835	NA	NA	zero_count
ENSG00000222133.1	AC003666.1	0	0	0.378835	NA	NA	zero_count
ENSG00000222139.1	RNU6-380P	0	0	0.378835	NA	NA	zero_count
ENSG00000222145.1	SNORA73	0	0	0.378835	NA	NA	zero_count
ENSG00000222146.1	RNU4-37P	0	0	0.378835	NA	NA	zero_count
ENSG00000222148.1	RNY4P30	0	0	0.378835	NA	NA	zero_count
ENSG00000222150.1	RNA5SP239	0	0	0.378835	NA	NA	zero_count
ENSG00000222152.1	RNU6-1166P	0	0	0.378835	NA	NA	zero_count
ENSG00000222154.1	RN7SKP218	0	0	0.378835	NA	NA	zero_count
ENSG00000222158.1	AP003471.2	0	0	0.378835	NA	NA	zero_count
ENSG00000222160.1	Y_RNA	0	0	0.378835	NA	NA	zero_count
ENSG00000222161.1	Z97356.1	0	0	0.378835	NA	NA	zero_count
ENSG00000222162.1	RN7SKP151	0	0	0.378835	NA	NA	zero_count
ENSG00000222164.1	RN7SKP266	0	0	0.378835	NA	NA	zero_count
ENSG00000222168.1	Y_RNA	0	0	0.378835	NA	NA	zero_count
ENSG00000222169.1	AL162590.1	0	0	0.378835	NA	NA	zero_count
ENSG00000222170.1	RNU6-257P	0	0	0.378835	NA	NA	zero_count
ENSG00000222174.1	RN7SKP146	0	0	0.378835	NA	NA	zero_count
ENSG00000222177.1	RNU4-30P	0	0	0.378835	NA	NA	zero_count
ENSG00000222178.1	RNA5SP181	0	0	0.378835	NA	NA	zero_count
ENSG00000222182.1	RNA5SP156	0	0	0.378835	NA	NA	zero_count
ENSG00000222185.1	SNORD113	0	0	0.378835	NA	NA	zero_count
ENSG00000222190.1	MIR1910	0	0	0.378835	NA	NA	zero_count
ENSG00000222192.1	Y_RNA	0	0	0.378835	NA	NA	zero_count
ENSG00000222196.2	AC121157.1	0	0	0.378835	NA	NA	zero_count
ENSG00000222197.1	AL359836.1	0	0	0.378835	NA	NA	zero_count
ENSG00000222202.1	RNU4-26P	0	0	0.378835	NA	NA	zero_count
ENSG00000222203.1	Y_RNA	0	0	0.378835	NA	NA	zero_count
ENSG00000222205.1	RNA5SP266	0	0	0.378835	NA	NA	zero_count
ENSG00000222206.1	Y_RNA	0	0	0.378835	NA	NA	zero_count
ENSG00000222207.1	RNA5SP407	0	0	0.378835	NA	NA	zero_count
ENSG00000222208.1	RNA5SP129	0	0	0.378835	NA	NA	zero_count
ENSG00000222209.1	RNA5SP56	0	0	0.378835	NA	NA	zero_count
ENSG00000222210.1	RN7SKP65	0	0	0.378835	NA	NA	zero_count
ENSG00000222213.1	RNU6-588P	0	0	0.378835	NA	NA	zero_count
ENSG00000222219.1	AC091736.1	0	0	0.378835	NA	NA	zero_count
ENSG00000222220.1	RN7SKP129	0	0	0.378835	NA	NA	zero_count
ENSG00000222222.1	RNU2-17P	0	0	0.378835	NA	NA	zero_count
ENSG00000222224.1	Y_RNA	0	0	0.378835	NA	NA	zero_count
ENSG00000222225.1	RNU6-447P	0	0	0.378835	NA	NA	zero_count
ENSG00000222226.1	AC006926.1	0	0	0.378835	NA	NA	zero_count
ENSG00000222230.1	RNA5SP158	0	0	0.378835	NA	NA	zero_count
ENSG00000222231.1	RNU2-54P	0	0	0.378835	NA	NA	zero_count
ENSG00000222232.1	RNA5SP89	0	0	0.378835	NA	NA	zero_count
ENSG00000222235.1	AL157392.1	0	0	0.378835	NA	NA	zero_count
ENSG00000222236.1	RNA5SP163	0	0	0.378835	NA	NA	zero_count
ENSG00000222238.1	RNU2-43P	0	0	0.378835	NA	NA	zero_count
ENSG00000222240.1	RN7SKP156	0	0	0.378835	NA	NA	zero_count
ENSG00000222244.1	RNA5SP431	0	0	0.378835	NA	NA	zero_count
ENSG00000222246.1	MIR1471	0	0	0.378835	NA	NA	zero_count
ENSG00000222248.1	RNA5SP201	0	0	0.378835	NA	NA	zero_count
ENSG00000222249.1	RNU6-262P	0	0	0.378835	NA	NA	zero_count
ENSG00000222251.1	RNA5SP95	0	0	0.378835	NA	NA	zero_count
ENSG00000222255.1	RNU6-101P	0	0	0.378835	NA	NA	zero_count
ENSG00000222257.1	RN7SKP199	0	0	0.378835	NA	NA	zero_count
ENSG00000222262.1	AC092846.1	0	0	0.378835	NA	NA	zero_count
ENSG00000222266.1	RNU6-757P	0	0	0.378835	NA	NA	zero_count
ENSG00000222267.1	RNU6-892P	0	0	0.378835	NA	NA	zero_count
ENSG00000222268.1	RNA5SP425	0	0	0.378835	NA	NA	zero_count
ENSG00000222274.1	AC018690.1	0	0	0.378835	NA	NA	zero_count
ENSG00000222276.1	RNU2-33P	0	0	0.378835	NA	NA	zero_count
ENSG00000222281.1	RN7SKP111	0	0	0.378835	NA	NA	zero_count
ENSG00000222282.1	RNU6-584P	0	0	0.378835	NA	NA	zero_count
ENSG00000222285.1	RNA5SP193	0	0	0.378835	NA	NA	zero_count
ENSG00000222287.1	RNU6-1043P	0	0	0.378835	NA	NA	zero_count
ENSG00000222293.1	RNU2-36P	0	0	0.378835	NA	NA	zero_count
ENSG00000222296.1	Y_RNA	0	0	0.378835	NA	NA	zero_count
ENSG00000222297.1	RNU6-1156P	0	0	0.378835	NA	NA	zero_count
ENSG00000222298.1	AL031655.2	0	0	0.378835	NA	NA	zero_count
ENSG00000222299.1	AC009142.1	0	0	0.378835	NA	NA	zero_count
ENSG00000222300.1	RNU2-21P	0	0	0.378835	NA	NA	zero_count
ENSG00000222301.1	RNY5P8	0	0	0.378835	NA	NA	zero_count
ENSG00000222302.1	RNA5SP371	0	0	0.378835	NA	NA	zero_count
ENSG00000222303.1	RNU6-935P	0	0	0.378835	NA	NA	zero_count
ENSG00000222305.1	Y_RNA	0	0	0.378835	NA	NA	zero_count
ENSG00000222306.1	Y_RNA	0	0	0.378835	NA	NA	zero_count
ENSG00000222308.1	RNA5SP198	0	0	0.378835	NA	NA	zero_count
ENSG00000222309.1	AL391839.1	0	0	0.378835	NA	NA	zero_count
ENSG00000222311.1	AC084882.1	0	0	0.378835	NA	NA	zero_count
ENSG00000222312.1	RNA5SP178	0	0	0.378835	NA	NA	zero_count
ENSG00000222313.1	RN7SKP267	0	0	0.378835	NA	NA	zero_count
ENSG00000222314.1	RNU6-1118P	0	0	0.378835	NA	NA	zero_count
ENSG00000222316.1	AC008581.1	0	0	0.378835	NA	NA	zero_count
ENSG00000222317.1	RNA5SP118	0	0	0.378835	NA	NA	zero_count
ENSG00000222320.1	RNU6-1050P	0	0	0.378835	NA	NA	zero_count
ENSG00000222321.1	MIR1912	0	0	0.378835	NA	NA	zero_count
ENSG00000222326.1	MIR1908	0	0	0.378835	NA	NA	zero_count
ENSG00000222327.1	RNU6-855P	0	0	0.378835	NA	NA	zero_count
ENSG00000222329.1	RNU6-1076P	0	0	0.378835	NA	NA	zero_count
ENSG00000222331.1	AC104434.1	0	0	0.378835	NA	NA	zero_count
ENSG00000222333.1	AC093680.1	0	0	0.378835	NA	NA	zero_count
ENSG00000222334.3	AC105242.1	0	0	0.378835	NA	NA	zero_count
ENSG00000222335.1	Y_RNA	0	0	0.378835	NA	NA	zero_count
ENSG00000222337.1	RN7SKP225	0	0	0.378835	NA	NA	zero_count
ENSG00000222338.1	RNU6-174P	0	0	0.378835	NA	NA	zero_count
ENSG00000222339.1	AP000807.2	0	0	0.378835	NA	NA	zero_count
ENSG00000222343.1	RN7SKP139	0	0	0.378835	NA	NA	zero_count
ENSG00000222344.1	RNU6-613P	0	0	0.378835	NA	NA	zero_count
ENSG00000222345.1	SNORD19	0	0	0.378835	NA	NA	zero_count
ENSG00000222346.1	RNA5SP237	0	0	0.378835	NA	NA	zero_count
ENSG00000222348.1	RNU6-814P	0	0	0.378835	NA	NA	zero_count
ENSG00000222351.1	Y_RNA	0	0	0.378835	NA	NA	zero_count
ENSG00000222352.1	RN7SKP221	0	0	0.378835	NA	NA	zero_count
ENSG00000222355.1	RNU2-29P	0	0	0.378835	NA	NA	zero_count
ENSG00000222356.1	RNU6-710P	0	0	0.378835	NA	NA	zero_count
ENSG00000222357.1	RNU2-20P	0	0	0.378835	NA	NA	zero_count
ENSG00000222359.1	RNU6-355P	0	0	0.378835	NA	NA	zero_count
ENSG00000222361.1	RNU6-1186P	0	0	0.378835	NA	NA	zero_count
ENSG00000222363.1	RNU4-34P	0	0	0.378835	NA	NA	zero_count
ENSG00000222364.1	RNU6-96P	0	0	0.378835	NA	NA	zero_count
ENSG00000222365.1	SNORD12B	0	0	0.378835	NA	NA	zero_count
ENSG00000222370.1	SNORA36B	0	0	0.378835	NA	NA	zero_count
ENSG00000222371.1	RN7SKP202	0	0	0.378835	NA	NA	zero_count
ENSG00000222373.1	RNY5P5	0	0	0.378835	NA	NA	zero_count
ENSG00000222374.1	AC022021.1	0	0	0.378835	NA	NA	zero_count
ENSG00000222375.1	RN7SKP127	0	0	0.378835	NA	NA	zero_count
ENSG00000222376.1	RN7SKP152	0	0	0.378835	NA	NA	zero_count
ENSG00000222378.1	RNA5SP44	0	0	0.378835	NA	NA	zero_count
ENSG00000222383.1	RNA5SP203	0	0	0.378835	NA	NA	zero_count
ENSG00000222385.1	RN7SKP158	0	0	0.378835	NA	NA	zero_count
ENSG00000222386.1	RN7SKP86	0	0	0.378835	NA	NA	zero_count
ENSG00000222389.1	RNU2-28P	0	0	0.378835	NA	NA	zero_count
ENSG00000222391.1	AL137118.1	0	0	0.378835	NA	NA	zero_count
ENSG00000222394.1	Y_RNA	0	0	0.378835	NA	NA	zero_count
ENSG00000222395.1	Y_RNA	0	0	0.378835	NA	NA	zero_count
ENSG00000222397.1	RN7SKP229	0	0	0.378835	NA	NA	zero_count
ENSG00000222398.1	RNU6-554P	0	0	0.378835	NA	NA	zero_count
ENSG00000222399.1	RNU6-791P	0	0	0.378835	NA	NA	zero_count
ENSG00000222404.1	RN7SKP281	0	0	0.378835	NA	NA	zero_count
ENSG00000222405.1	RNU4-65P	0	0	0.378835	NA	NA	zero_count
ENSG00000222406.1	RNA5SP314	0	0	0.378835	NA	NA	zero_count
ENSG00000222407.1	RNA5SP80	0	0	0.378835	NA	NA	zero_count
ENSG00000222408.1	AL160279.1	0	0	0.378835	NA	NA	zero_count
ENSG00000222409.1	AC103996.1	0	0	0.378835	NA	NA	zero_count
ENSG00000222411.1	RNY5P3	0	0	0.378835	NA	NA	zero_count
ENSG00000222412.1	Y_RNA	0	0	0.378835	NA	NA	zero_count
ENSG00000222413.1	RN7SKP125	0	0	0.378835	NA	NA	zero_count
ENSG00000222416.1	RNA5SP274	0	0	0.378835	NA	NA	zero_count
ENSG00000222418.1	RNA5SP113	0	0	0.378835	NA	NA	zero_count
ENSG00000222419.1	RNA5SP511	0	0	0.378835	NA	NA	zero_count
ENSG00000222421.1	Y_RNA	0	0	0.378835	NA	NA	zero_count
ENSG00000222426.1	RNU2-50P	0	0	0.378835	NA	NA	zero_count
ENSG00000222427.1	RNA5SP338	0	0	0.378835	NA	NA	zero_count
ENSG00000222428.1	RNA5SP231	0	0	0.378835	NA	NA	zero_count
ENSG00000222429.1	RNU6-955P	0	0	0.378835	NA	NA	zero_count
ENSG00000222430.1	Y_RNA	0	0	0.378835	NA	NA	zero_count
ENSG00000222431.1	RNU6-141P	0	0	0.378835	NA	NA	zero_count
ENSG00000222432.1	Y_RNA	0	0	0.378835	NA	NA	zero_count
ENSG00000222436.1	RN7SKP278	0	0	0.378835	NA	NA	zero_count
ENSG00000222437.1	AC118282.3	0	0	0.378835	NA	NA	zero_count
ENSG00000222438.1	RNU6-1077P	0	0	0.378835	NA	NA	zero_count
ENSG00000222439.1	RNU6-994P	0	0	0.378835	NA	NA	zero_count
ENSG00000222440.1	RNU2-26P	0	0	0.378835	NA	NA	zero_count
ENSG00000222449.1	RNU6-1140P	0	0	0.378835	NA	NA	zero_count
ENSG00000222451.1	RN7SKP143	0	0	0.378835	NA	NA	zero_count
ENSG00000222452.1	RN7SKP59	0	0	0.378835	NA	NA	zero_count
ENSG00000222455.1	RNA5SP296	0	0	0.378835	NA	NA	zero_count
ENSG00000222457.1	RNU6-121P	0	0	0.378835	NA	NA	zero_count
ENSG00000222459.1	RNA5SP293	0	0	0.378835	NA	NA	zero_count
ENSG00000222460.1	RN7SKP271	0	0	0.378835	NA	NA	zero_count
ENSG00000222463.1	AP005138.1	0	0	0.378835	NA	NA	zero_count
ENSG00000222467.1	Y_RNA	0	0	0.378835	NA	NA	zero_count
ENSG00000222468.1	RNA5SP261	0	0	0.378835	NA	NA	zero_count
ENSG00000222472.1	RN7SKP7	0	0	0.378835	NA	NA	zero_count
ENSG00000222477.1	RNU2-23P	0	0	0.378835	NA	NA	zero_count
ENSG00000222481.1	AC012150.1	0	0	0.378835	NA	NA	zero_count
ENSG00000222482.1	AC005071.1	0	0	0.378835	NA	NA	zero_count
ENSG00000222486.1	RNU6-77P	0	0	0.378835	NA	NA	zero_count
ENSG00000222488.1	RNU6-285P	0	0	0.378835	NA	NA	zero_count
ENSG00000222490.1	RNU6-712P	0	0	0.378835	NA	NA	zero_count
ENSG00000222492.3	AC092069.1	0	0	0.378835	NA	NA	zero_count
ENSG00000222493.1	Y_RNA	0	0	0.378835	NA	NA	zero_count
ENSG00000222494.1	AC091178.1	0	0	0.378835	NA	NA	zero_count
ENSG00000222496.1	RN7SKP200	0	0	0.378835	NA	NA	zero_count
ENSG00000222500.1	RNA5SP475	0	0	0.378835	NA	NA	zero_count
ENSG00000222501.1	RNU4-25P	0	0	0.378835	NA	NA	zero_count
ENSG00000222503.1	Y_RNA	0	0	0.378835	NA	NA	zero_count
ENSG00000222506.1	Y_RNA	0	0	0.378835	NA	NA	zero_count
ENSG00000222509.1	Y_RNA	0	0	0.378835	NA	NA	zero_count
ENSG00000222511.1	Y_RNA	0	0	0.378835	NA	NA	zero_count
ENSG00000222512.1	AL137019.1	0	0	0.378835	NA	NA	zero_count
ENSG00000222514.1	RN7SKP223	0	0	0.378835	NA	NA	zero_count
ENSG00000222515.1	RN7SKP240	0	0	0.378835	NA	NA	zero_count
ENSG00000222518.1	AL645819.1	0	0	0.378835	NA	NA	zero_count
ENSG00000222520.1	RNA5SP451	0	0	0.378835	NA	NA	zero_count
ENSG00000222521.1	AC026956.1	0	0	0.378835	NA	NA	zero_count
ENSG00000222522.1	RNU6-519P	0	0	0.378835	NA	NA	zero_count
ENSG00000222524.1	RN7SKP109	0	0	0.378835	NA	NA	zero_count
ENSG00000222526.1	AC060835.1	0	0	0.378835	NA	NA	zero_count
ENSG00000222529.1	Y_RNA	0	0	0.378835	NA	NA	zero_count
ENSG00000222532.1	MIR1468	0	0	0.378835	NA	NA	zero_count
ENSG00000222533.1	RNU6-705P	0	0	0.378835	NA	NA	zero_count
ENSG00000222536.1	RNU2-39P	0	0	0.378835	NA	NA	zero_count
ENSG00000222543.1	RN7SKP220	0	0	0.378835	NA	NA	zero_count
ENSG00000222544.1	RNU6-735P	0	0	0.378835	NA	NA	zero_count
ENSG00000222545.1	AC080037.1	0	0	0.378835	NA	NA	zero_count
ENSG00000222546.1	RNA5SP251	0	0	0.378835	NA	NA	zero_count
ENSG00000222548.2	AC006534.1	0	0	0.378835	NA	NA	zero_count
ENSG00000222551.1	AC106732.1	0	0	0.378835	NA	NA	zero_count
ENSG00000222552.1	RNA5SP60	0	0	0.378835	NA	NA	zero_count
ENSG00000222558.1	RNU6-1064P	0	0	0.378835	NA	NA	zero_count
ENSG00000222560.1	RNU4-43P	0	0	0.378835	NA	NA	zero_count
ENSG00000222561.1	RNU6-1025P	0	0	0.378835	NA	NA	zero_count
ENSG00000222563.1	RNU6-305P	0	0	0.378835	NA	NA	zero_count
ENSG00000222570.1	AF216667.1	0	0	0.378835	NA	NA	zero_count
ENSG00000222574.1	RN7SKP61	0	0	0.378835	NA	NA	zero_count
ENSG00000222578.1	RNA5SP345	0	0	0.378835	NA	NA	zero_count
ENSG00000222579.1	Y_RNA	0	0	0.378835	NA	NA	zero_count
ENSG00000222581.1	RNU2-47P	0	0	0.378835	NA	NA	zero_count
ENSG00000222582.1	RNU2-66P	0	0	0.378835	NA	NA	zero_count
ENSG00000222583.1	RN7SKP222	0	0	0.378835	NA	NA	zero_count
ENSG00000222585.1	RNA5SP494	0	0	0.378835	NA	NA	zero_count
ENSG00000222586.1	AC010999.1	0	0	0.378835	NA	NA	zero_count
ENSG00000222588.1	SNORA19	0	0	0.378835	NA	NA	zero_count
ENSG00000222589.1	RN7SKP159	0	0	0.378835	NA	NA	zero_count
ENSG00000222591.1	AC118345.2	0	0	0.378835	NA	NA	zero_count
ENSG00000222592.1	RNU6-887P	0	0	0.378835	NA	NA	zero_count
ENSG00000222594.1	RN7SKP235	0	0	0.378835	NA	NA	zero_count
ENSG00000222596.1	AL445523.1	0	0	0.378835	NA	NA	zero_count
ENSG00000222598.1	RNU2-49P	0	0	0.378835	NA	NA	zero_count
ENSG00000222601.1	Y_RNA	0	0	0.378835	NA	NA	zero_count
ENSG00000222602.1	AL136160.1	0	0	0.378835	NA	NA	zero_count
ENSG00000222604.1	SNORA7	0	0	0.378835	NA	NA	zero_count
ENSG00000222607.1	RNU6-628P	0	0	0.378835	NA	NA	zero_count
ENSG00000222608.1	RNA5SP504	0	0	0.378835	NA	NA	zero_count
ENSG00000222609.1	RNU4-69P	0	0	0.378835	NA	NA	zero_count
ENSG00000222610.1	RNU6-402P	0	0	0.378835	NA	NA	zero_count
ENSG00000222611.1	AL355388.1	0	0	0.378835	NA	NA	zero_count
ENSG00000222612.1	RNU2-52P	0	0	0.378835	NA	NA	zero_count
ENSG00000222613.1	Y_RNA	0	0	0.378835	NA	NA	zero_count
ENSG00000222614.1	Y_RNA	0	0	0.378835	NA	NA	zero_count
ENSG00000222615.1	AC134025.1	0	0	0.378835	NA	NA	zero_count
ENSG00000222616.1	RN7SKP27	0	0	0.378835	NA	NA	zero_count
ENSG00000222623.1	RNU6-1100P	0	0	0.378835	NA	NA	zero_count
ENSG00000222626.1	RNU2-48P	0	0	0.378835	NA	NA	zero_count
ENSG00000222627.1	RNU2-37P	0	0	0.378835	NA	NA	zero_count
ENSG00000222629.1	RNU2-42P	0	0	0.378835	NA	NA	zero_count
ENSG00000222630.1	RN7SKP41	0	0	0.378835	NA	NA	zero_count
ENSG00000222631.2	AC025426.1	0	0	0.378835	NA	NA	zero_count
ENSG00000222635.1	RNU6-1203P	0	0	0.378835	NA	NA	zero_count
ENSG00000222636.1	RN7SKP54	0	0	0.378835	NA	NA	zero_count
ENSG00000222640.1	RNU2-51P	0	0	0.378835	NA	NA	zero_count
ENSG00000222643.1	AL603632.1	0	0	0.378835	NA	NA	zero_count
ENSG00000222644.1	RNU2-16P	0	0	0.378835	NA	NA	zero_count
ENSG00000222647.1	AC002070.1	0	0	0.378835	NA	NA	zero_count
ENSG00000222649.1	Y_RNA	0	0	0.378835	NA	NA	zero_count
ENSG00000222650.1	RNU2-70P	0	0	0.378835	NA	NA	zero_count
ENSG00000222651.1	MIR1469	0	0	0.378835	NA	NA	zero_count
ENSG00000222652.1	RNU6-248P	0	0	0.378835	NA	NA	zero_count
ENSG00000222658.1	Y_RNA	0	0	0.378835	NA	NA	zero_count
ENSG00000222659.1	RNU2-8P	0	0	0.378835	NA	NA	zero_count
ENSG00000222663.1	RNU4-55P	0	0	0.378835	NA	NA	zero_count
ENSG00000222664.1	RN7SKP123	0	0	0.378835	NA	NA	zero_count
ENSG00000222666.1	U3	0	0	0.378835	NA	NA	zero_count
ENSG00000222667.1	RNU6-394P	0	0	0.378835	NA	NA	zero_count
ENSG00000222675.1	RNA5SP146	0	0	0.378835	NA	NA	zero_count
ENSG00000222677.1	AL513123.1	0	0	0.378835	NA	NA	zero_count
ENSG00000222678.1	RN7SKP213	0	0	0.378835	NA	NA	zero_count
ENSG00000222679.1	RNU6-1267P	0	0	0.378835	NA	NA	zero_count
ENSG00000222682.1	RNA5SP38	0	0	0.378835	NA	NA	zero_count
ENSG00000222683.1	AC093004.1	0	0	0.378835	NA	NA	zero_count
ENSG00000222685.1	RN7SKP119	0	0	0.378835	NA	NA	zero_count
ENSG00000222686.1	RNU4-72P	0	0	0.378835	NA	NA	zero_count
ENSG00000222691.1	RNU6-733P	0	0	0.378835	NA	NA	zero_count
ENSG00000222692.1	AC007402.1	0	0	0.378835	NA	NA	zero_count
ENSG00000222693.1	RN7SKP120	0	0	0.378835	NA	NA	zero_count
ENSG00000222698.1	Y_RNA	0	0	0.378835	NA	NA	zero_count
ENSG00000222701.1	Y_RNA	0	0	0.378835	NA	NA	zero_count
ENSG00000222704.1	RN7SKP182	0	0	0.378835	NA	NA	zero_count
ENSG00000222705.1	RN7SKP39	0	0	0.378835	NA	NA	zero_count
ENSG00000222706.1	RN7SKP89	0	0	0.378835	NA	NA	zero_count
ENSG00000222713.1	RN7SKP51	0	0	0.378835	NA	NA	zero_count
ENSG00000222714.1	RN7SKP38	0	0	0.378835	NA	NA	zero_count
ENSG00000222715.1	MIR1911	0	0	0.378835	NA	NA	zero_count
ENSG00000222717.1	AC016553.1	0	0	0.378835	NA	NA	zero_count
ENSG00000222719.1	AC116038.2	0	0	0.378835	NA	NA	zero_count
ENSG00000222720.1	AC027307.1	0	0	0.378835	NA	NA	zero_count
ENSG00000222721.1	RN7SKP188	0	0	0.378835	NA	NA	zero_count
ENSG00000222722.1	AL161790.1	0	0	0.378835	NA	NA	zero_count
ENSG00000222726.1	RNU2-7P	0	0	0.378835	NA	NA	zero_count
ENSG00000222727.1	RNU4-64P	0	0	0.378835	NA	NA	zero_count
ENSG00000222729.1	RNU2-67P	0	0	0.378835	NA	NA	zero_count
ENSG00000222730.1	AC092296.1	0	0	0.378835	NA	NA	zero_count
ENSG00000222732.1	AC008671.1	0	0	0.378835	NA	NA	zero_count
ENSG00000222733.1	RNY4P29	0	0	0.378835	NA	NA	zero_count
ENSG00000222736.1	RNU4-6P	0	0	0.378835	NA	NA	zero_count
ENSG00000222740.1	RNA5SP328	0	0	0.378835	NA	NA	zero_count
ENSG00000222741.1	RNA5SP229	0	0	0.378835	NA	NA	zero_count
ENSG00000222743.1	RNU6-1190P	0	0	0.378835	NA	NA	zero_count
ENSG00000222744.1	RN7SKP166	0	0	0.378835	NA	NA	zero_count
ENSG00000222747.1	RNA5SP25	0	0	0.378835	NA	NA	zero_count
ENSG00000222749.1	AL021398.1	0	0	0.378835	NA	NA	zero_count
ENSG00000222750.1	RNU4-46P	0	0	0.378835	NA	NA	zero_count
ENSG00000222755.1	RN7SKP206	0	0	0.378835	NA	NA	zero_count
ENSG00000222760.1	RNU4-53P	0	0	0.378835	NA	NA	zero_count
ENSG00000222761.1	RNU6-684P	0	0	0.378835	NA	NA	zero_count
ENSG00000222764.1	RN7SKP106	0	0	0.378835	NA	NA	zero_count
ENSG00000222765.1	RNU2-40P	0	0	0.378835	NA	NA	zero_count
ENSG00000222767.1	Y_RNA	0	0	0.378835	NA	NA	zero_count
ENSG00000222770.1	AC138761.1	0	0	0.378835	NA	NA	zero_count
ENSG00000222774.1	RN7SKP121	0	0	0.378835	NA	NA	zero_count
ENSG00000222776.1	AE000659.1	0	0	0.378835	NA	NA	zero_count
ENSG00000222777.1	RNU6-233P	0	0	0.378835	NA	NA	zero_count
ENSG00000222778.1	RNA5SP144	0	0	0.378835	NA	NA	zero_count
ENSG00000222783.1	RN7SKP212	0	0	0.378835	NA	NA	zero_count
ENSG00000222784.1	RN7SKP91	0	0	0.378835	NA	NA	zero_count
ENSG00000222787.1	AL645944.1	0	0	0.378835	NA	NA	zero_count
ENSG00000222788.1	RNU2-38P	0	0	0.378835	NA	NA	zero_count
ENSG00000222790.1	RNU4-14P	0	0	0.378835	NA	NA	zero_count
ENSG00000222791.1	RNU6-67P	0	0	0.378835	NA	NA	zero_count
ENSG00000222792.1	RNU6-860P	0	0	0.378835	NA	NA	zero_count
ENSG00000222795.1	RNU4-83P	0	0	0.378835	NA	NA	zero_count
ENSG00000222796.1	RNU6-383P	0	0	0.378835	NA	NA	zero_count
ENSG00000222800.1	RNU2-62P	0	0	0.378835	NA	NA	zero_count
ENSG00000222805.1	AC010319.1	0	0	0.378835	NA	NA	zero_count
ENSG00000222806.1	RNA5SP225	0	0	0.378835	NA	NA	zero_count
ENSG00000222808.1	RNU4-47P	0	0	0.378835	NA	NA	zero_count
ENSG00000222810.1	RNU2-68P	0	0	0.378835	NA	NA	zero_count
ENSG00000222821.1	RNU4-27P	0	0	0.378835	NA	NA	zero_count
ENSG00000222826.1	RN7SKP286	0	0	0.378835	NA	NA	zero_count
ENSG00000222831.1	MIR1537	0	0	0.378835	NA	NA	zero_count
ENSG00000222832.1	RNA5SP120	0	0	0.378835	NA	NA	zero_count
ENSG00000222833.1	AC069067.1	0	0	0.378835	NA	NA	zero_count
ENSG00000222834.1	AC074035.1	0	0	0.378835	NA	NA	zero_count
ENSG00000222835.1	RNA5SP100	0	0	0.378835	NA	NA	zero_count
ENSG00000222838.1	RNA5SP136	0	0	0.378835	NA	NA	zero_count
ENSG00000222842.1	RN7SKP168	0	0	0.378835	NA	NA	zero_count
ENSG00000222844.1	RNU6-321P	0	0	0.378835	NA	NA	zero_count
ENSG00000222845.1	RN7SKP42	0	0	0.378835	NA	NA	zero_count
ENSG00000222849.1	RNA5SP21	0	0	0.378835	NA	NA	zero_count
ENSG00000222852.1	Y_RNA	0	0	0.378835	NA	NA	zero_count
ENSG00000222854.1	RNA5SP59	0	0	0.378835	NA	NA	zero_count
ENSG00000222858.1	RNU6-920P	0	0	0.378835	NA	NA	zero_count
ENSG00000222859.1	RN7SKP136	0	0	0.378835	NA	NA	zero_count
ENSG00000222861.1	RNY5P4	0	0	0.378835	NA	NA	zero_count
ENSG00000222862.1	RNU6-1086P	0	0	0.378835	NA	NA	zero_count
ENSG00000222864.1	AL596268.1	0	0	0.378835	NA	NA	zero_count
ENSG00000222869.1	RNU6-565P	0	0	0.378835	NA	NA	zero_count
ENSG00000222870.1	RNU6-1328P	0	0	0.378835	NA	NA	zero_count
ENSG00000222872.1	RNU4-78P	0	0	0.378835	NA	NA	zero_count
ENSG00000222874.1	RN7SKP33	0	0	0.378835	NA	NA	zero_count
ENSG00000222880.1	RN7SKP261	0	0	0.378835	NA	NA	zero_count
ENSG00000222881.1	Y_RNA	0	0	0.378835	NA	NA	zero_count
ENSG00000222883.1	Y_RNA	0	0	0.378835	NA	NA	zero_count
ENSG00000222884.1	AC023513.1	0	0	0.378835	NA	NA	zero_count
ENSG00000222888.1	AC012467.1	0	0	0.378835	NA	NA	zero_count
ENSG00000222889.1	RN7SKP29	0	0	0.378835	NA	NA	zero_count
ENSG00000222890.1	RNU6-1068P	0	0	0.378835	NA	NA	zero_count
ENSG00000222894.1	AL662800.1	0	0	0.378835	NA	NA	zero_count
ENSG00000222895.1	RNU6-1133P	0	0	0.378835	NA	NA	zero_count
ENSG00000222899.1	AL110292.1	0	0	0.378835	NA	NA	zero_count
ENSG00000222909.1	RNU6-193P	0	0	0.378835	NA	NA	zero_count
ENSG00000222915.1	RNU6-564P	0	0	0.378835	NA	NA	zero_count
ENSG00000222920.1	RNA5SP29	0	0	0.378835	NA	NA	zero_count
ENSG00000222921.1	RNA5SP104	0	0	0.378835	NA	NA	zero_count
ENSG00000222922.1	RNA5SP501	0	0	0.378835	NA	NA	zero_count
ENSG00000222923.1	RNU2-41P	0	0	0.378835	NA	NA	zero_count
ENSG00000222924.1	RNU6-1148P	0	0	0.378835	NA	NA	zero_count
ENSG00000222931.1	RN7SKP205	0	0	0.378835	NA	NA	zero_count
ENSG00000222932.1	RNU6-172P	0	0	0.378835	NA	NA	zero_count
ENSG00000222934.1	RN7SKP284	0	0	0.378835	NA	NA	zero_count
ENSG00000222937.1	SNORD63	0	0	0.378835	NA	NA	zero_count
ENSG00000222939.1	AC079467.1	0	0	0.378835	NA	NA	zero_count
ENSG00000222940.1	RNU6-370P	0	0	0.378835	NA	NA	zero_count
ENSG00000222941.1	Y_RNA	0	0	0.378835	NA	NA	zero_count
ENSG00000222942.1	RN7SKP58	0	0	0.378835	NA	NA	zero_count
ENSG00000222945.2	AC091866.1	0	0	0.378835	NA	NA	zero_count
ENSG00000222950.1	RN7SKP262	0	0	0.378835	NA	NA	zero_count
ENSG00000222952.1	RNA5SP41	0	0	0.378835	NA	NA	zero_count
ENSG00000222954.1	AC110611.1	0	0	0.378835	NA	NA	zero_count
ENSG00000222955.1	RNA5SP265	0	0	0.378835	NA	NA	zero_count
ENSG00000222958.1	MIR1913	0	0	0.378835	NA	NA	zero_count
ENSG00000222960.1	RNU6-272P	0	0	0.378835	NA	NA	zero_count
ENSG00000222961.1	AC008949.1	0	0	0.378835	NA	NA	zero_count
ENSG00000222966.1	SNORA40	0	0	0.378835	NA	NA	zero_count
ENSG00000222969.1	RN7SKP8	0	0	0.378835	NA	NA	zero_count
ENSG00000222971.1	RNA5SP222	0	0	0.378835	NA	NA	zero_count
ENSG00000222972.1	RNU6-651P	0	0	0.378835	NA	NA	zero_count
ENSG00000222973.1	RNU2-25P	0	0	0.378835	NA	NA	zero_count
ENSG00000222974.1	RN7SKP228	0	0	0.378835	NA	NA	zero_count
ENSG00000222976.1	RN7SKP94	0	0	0.378835	NA	NA	zero_count
ENSG00000222978.1	Y_RNA	0	0	0.378835	NA	NA	zero_count
ENSG00000222979.1	RN7SKP167	0	0	0.378835	NA	NA	zero_count
ENSG00000222982.1	RN7SKP216	0	0	0.378835	NA	NA	zero_count
ENSG00000222983.1	RNA5SP127	0	0	0.378835	NA	NA	zero_count
ENSG00000222985.1	RNU2-14P	0	0	0.378835	NA	NA	zero_count
ENSG00000222986.1	RNU5A-5P	0	0	0.378835	NA	NA	zero_count
ENSG00000222987.1	RN7SKP68	0	0	0.378835	NA	NA	zero_count
ENSG00000222990.1	RNU4-22P	0	0	0.378835	NA	NA	zero_count
ENSG00000222994.1	AC006322.1	0	0	0.378835	NA	NA	zero_count
ENSG00000222997.1	Y_RNA	0	0	0.378835	NA	NA	zero_count
ENSG00000222998.1	RN7SKP259	0	0	0.378835	NA	NA	zero_count
ENSG00000222999.1	AC105247.1	0	0	0.378835	NA	NA	zero_count
ENSG00000223003.1	RNA5SP184	0	0	0.378835	NA	NA	zero_count
ENSG00000223004.1	SNORD29	0	0	0.378835	NA	NA	zero_count
ENSG00000223006.1	RN7SKP137	0	0	0.378835	NA	NA	zero_count
ENSG00000223007.1	RN7SKP73	0	0	0.378835	NA	NA	zero_count
ENSG00000223009.1	AL138930.1	0	0	0.378835	NA	NA	zero_count
ENSG00000223013.1	RNA5SP344	0	0	0.378835	NA	NA	zero_count
ENSG00000223015.1	RNU6-1135P	0	0	0.378835	NA	NA	zero_count
ENSG00000223018.1	AL096700.1	0	0	0.378835	NA	NA	zero_count
ENSG00000223019.1	RNA5SP306	0	0	0.378835	NA	NA	zero_count
ENSG00000223023.1	Y_RNA	0	0	0.378835	NA	NA	zero_count
ENSG00000223024.1	RNU6-55P	0	0	0.378835	NA	NA	zero_count
ENSG00000223026.1	RN7SKP247	0	0	0.378835	NA	NA	zero_count
ENSG00000223027.1	SNORA57	0	0	0.378835	NA	NA	zero_count
ENSG00000223029.1	AC004969.1	0	0	0.378835	NA	NA	zero_count
ENSG00000223030.1	AC091697.1	0	0	0.378835	NA	NA	zero_count
ENSG00000223036.1	AC024158.1	0	0	0.378835	NA	NA	zero_count
ENSG00000223037.1	RNU6-284P	0	0	0.378835	NA	NA	zero_count
ENSG00000223039.1	RN7SKP268	0	0	0.378835	NA	NA	zero_count
ENSG00000223040.1	RN7SKP144	0	0	0.378835	NA	NA	zero_count
ENSG00000223042.1	RN7SKP161	0	0	0.378835	NA	NA	zero_count
ENSG00000223044.1	RNU6-130P	0	0	0.378835	NA	NA	zero_count
ENSG00000223046.1	RNA5SP369	0	0	0.378835	NA	NA	zero_count
ENSG00000223047.1	RNU6-847P	0	0	0.378835	NA	NA	zero_count
ENSG00000223052.1	AC007096.1	0	0	0.378835	NA	NA	zero_count
ENSG00000223053.1	AC022142.1	0	0	0.378835	NA	NA	zero_count
ENSG00000223056.1	RN7SKP169	0	0	0.378835	NA	NA	zero_count
ENSG00000223059.1	AL354896.1	0	0	0.378835	NA	NA	zero_count
ENSG00000223060.1	Y_RNA	0	0	0.378835	NA	NA	zero_count
ENSG00000223062.1	RNU6-1245P	0	0	0.378835	NA	NA	zero_count
ENSG00000223063.1	AL157823.1	0	0	0.378835	NA	NA	zero_count
ENSG00000223064.1	RNU6-325P	0	0	0.378835	NA	NA	zero_count
ENSG00000223070.1	AC006377.1	0	0	0.378835	NA	NA	zero_count
ENSG00000223075.1	RN7SKP126	0	0	0.378835	NA	NA	zero_count
ENSG00000223076.1	RNA5SP31	0	0	0.378835	NA	NA	zero_count
ENSG00000223078.1	RNU2-55P	0	0	0.378835	NA	NA	zero_count
ENSG00000223080.1	Y_RNA	0	0	0.378835	NA	NA	zero_count
ENSG00000223082.1	AC121336.1	0	0	0.378835	NA	NA	zero_count
ENSG00000223086.1	RNA5SP155	0	0	0.378835	NA	NA	zero_count
ENSG00000223087.1	RNU6-602P	0	0	0.378835	NA	NA	zero_count
ENSG00000223088.1	RMRPP5	0	0	0.378835	NA	NA	zero_count
ENSG00000223091.1	RNU6-981P	0	0	0.378835	NA	NA	zero_count
ENSG00000223092.1	RNA5SP115	0	0	0.378835	NA	NA	zero_count
ENSG00000223096.1	RNU5E-9P	0	0	0.378835	NA	NA	zero_count
ENSG00000223099.1	AC119751.4	0	0	0.378835	NA	NA	zero_count
ENSG00000223101.1	AP002364.1	0	0	0.378835	NA	NA	zero_count
ENSG00000223107.1	RNU2-72P	0	0	0.378835	NA	NA	zero_count
ENSG00000223109.1	MIR1538	0	0	0.378835	NA	NA	zero_count
ENSG00000223113.1	RNA5SP247	0	0	0.378835	NA	NA	zero_count
ENSG00000223116.1	AL157931.1	0	0	0.378835	NA	NA	zero_count
ENSG00000223118.1	RN7SKP102	0	0	0.378835	NA	NA	zero_count
ENSG00000223119.1	RNU6-1139P	0	0	0.378835	NA	NA	zero_count
ENSG00000223120.1	RN7SKP181	0	0	0.378835	NA	NA	zero_count
ENSG00000223123.1	AC010546.1	0	0	0.378835	NA	NA	zero_count
ENSG00000223125.1	RNU2-32P	0	0	0.378835	NA	NA	zero_count
ENSG00000223126.1	RN7SKP263	0	0	0.378835	NA	NA	zero_count
ENSG00000223128.1	RN7SKP140	0	0	0.378835	NA	NA	zero_count
ENSG00000223131.1	RNA5SP304	0	0	0.378835	NA	NA	zero_count
ENSG00000223134.1	AL122015.1	0	0	0.378835	NA	NA	zero_count
ENSG00000223136.1	RN7SKP207	0	0	0.378835	NA	NA	zero_count
ENSG00000223138.1	RNA5SP450	0	0	0.378835	NA	NA	zero_count
ENSG00000223142.1	RN7SKP252	0	0	0.378835	NA	NA	zero_count
ENSG00000223145.1	RN7SKP112	0	0	0.378835	NA	NA	zero_count
ENSG00000223148.1	AC011478.1	0	0	0.378835	NA	NA	zero_count
ENSG00000223149.1	AC010376.1	0	0	0.378835	NA	NA	zero_count
ENSG00000223152.1	RNU4-88P	0	0	0.378835	NA	NA	zero_count
ENSG00000223156.1	RNU2-18P	0	0	0.378835	NA	NA	zero_count
ENSG00000223158.1	RNY1P3	0	0	0.378835	NA	NA	zero_count
ENSG00000223162.1	RNA5SP280	0	0	0.378835	NA	NA	zero_count
ENSG00000223164.1	AL445384.1	0	0	0.378835	NA	NA	zero_count
ENSG00000223168.1	RN7SKP142	0	0	0.378835	NA	NA	zero_count
ENSG00000223169.1	RNA5SP209	0	0	0.378835	NA	NA	zero_count
ENSG00000223174.1	RN7SKP17	0	0	0.378835	NA	NA	zero_count
ENSG00000223175.1	RNU4-61P	0	0	0.378835	NA	NA	zero_count
ENSG00000223177.1	RNA5SP39	0	0	0.378835	NA	NA	zero_count
ENSG00000223179.1	RNU6-373P	0	0	0.378835	NA	NA	zero_count
ENSG00000223180.1	AC087738.1	0	0	0.378835	NA	NA	zero_count
ENSG00000223181.1	RNU6-1199P	0	0	0.378835	NA	NA	zero_count
ENSG00000223187.1	Y_RNA	0	0	0.378835	NA	NA	zero_count
ENSG00000223188.1	Y_RNA	0	0	0.378835	NA	NA	zero_count
ENSG00000223189.1	RNU6-177P	0	0	0.378835	NA	NA	zero_count
ENSG00000223190.1	RN7SKP100	0	0	0.378835	NA	NA	zero_count
ENSG00000223191.1	RNU6-293P	0	0	0.378835	NA	NA	zero_count
ENSG00000223192.1	Y_RNA	0	0	0.378835	NA	NA	zero_count
ENSG00000223197.1	RNU6-1001P	0	0	0.378835	NA	NA	zero_count
ENSG00000223198.1	RNU2-22P	0	0	0.378835	NA	NA	zero_count
ENSG00000223200.1	AC008836.1	0	0	0.378835	NA	NA	zero_count
ENSG00000223201.1	AC004699.1	0	0	0.378835	NA	NA	zero_count
ENSG00000223202.1	RN7SKP297	0	0	0.378835	NA	NA	zero_count
ENSG00000223203.1	RNA5SP221	0	0	0.378835	NA	NA	zero_count
ENSG00000223208.1	RNU6-1217P	0	0	0.378835	NA	NA	zero_count
ENSG00000223211.1	AL158150.1	0	0	0.378835	NA	NA	zero_count
ENSG00000223212.1	RNU4-74P	0	0	0.378835	NA	NA	zero_count
ENSG00000223213.1	SNORD81	0	0	0.378835	NA	NA	zero_count
ENSG00000223214.1	AC091559.1	0	0	0.378835	NA	NA	zero_count
ENSG00000223215.1	RNU6-607P	0	0	0.378835	NA	NA	zero_count
ENSG00000223217.1	RNU6-938P	0	0	0.378835	NA	NA	zero_count
ENSG00000223220.1	Y_RNA	0	0	0.378835	NA	NA	zero_count
ENSG00000223224.1	SNORD71	0	0	0.378835	NA	NA	zero_count
ENSG00000223225.1	RNU6-1054P	0	0	0.378835	NA	NA	zero_count
ENSG00000223229.1	RN7SKP270	0	0	0.378835	NA	NA	zero_count
ENSG00000223231.1	AL035706.1	0	0	0.378835	NA	NA	zero_count
ENSG00000223235.1	AP003498.2	0	0	0.378835	NA	NA	zero_count
ENSG00000223238.1	RNA5SP294	0	0	0.378835	NA	NA	zero_count
ENSG00000223243.1	AC074323.1	0	0	0.378835	NA	NA	zero_count
ENSG00000223244.1	MIR1909	0	0	0.378835	NA	NA	zero_count
ENSG00000223245.1	RNU4-63P	0	0	0.378835	NA	NA	zero_count
ENSG00000223249.1	Y_RNA	0	0	0.378835	NA	NA	zero_count
ENSG00000223253.1	AC022872.1	0	0	0.378835	NA	NA	zero_count
ENSG00000223254.1	Y_RNA	0	0	0.378835	NA	NA	zero_count
ENSG00000223256.1	RNU6-785P	0	0	0.378835	NA	NA	zero_count
ENSG00000223258.1	RNU6-575P	0	0	0.378835	NA	NA	zero_count
ENSG00000223259.1	RNA5SP508	0	0	0.378835	NA	NA	zero_count
ENSG00000223260.1	RN7SKP194	0	0	0.378835	NA	NA	zero_count
ENSG00000223262.1	RNA5SP492	0	0	0.378835	NA	NA	zero_count
ENSG00000223263.1	RNU6-387P	0	0	0.378835	NA	NA	zero_count
ENSG00000223265.1	RNU6-592P	0	0	0.378835	NA	NA	zero_count
ENSG00000223269.1	RN7SKP53	0	0	0.378835	NA	NA	zero_count
ENSG00000223271.1	Y_RNA	0	0	0.378835	NA	NA	zero_count
ENSG00000223273.1	RN7SKP172	0	0	0.378835	NA	NA	zero_count
ENSG00000223274.1	RNA5SP498	0	0	0.378835	NA	NA	zero_count
ENSG00000223275.1	AC006026.1	0	0	0.378835	NA	NA	zero_count
ENSG00000223280.1	RNU6-57P	0	0	0.378835	NA	NA	zero_count
ENSG00000223281.1	RN7SKP85	0	0	0.378835	NA	NA	zero_count
ENSG00000223284.1	RNU6-195P	0	0	0.378835	NA	NA	zero_count
ENSG00000223286.1	AL121952.1	0	0	0.378835	NA	NA	zero_count
ENSG00000223287.1	RNU6-954P	0	0	0.378835	NA	NA	zero_count
ENSG00000223290.1	RNA5SP107	0	0	0.378835	NA	NA	zero_count
ENSG00000223291.1	AL354680.1	0	0	0.378835	NA	NA	zero_count
ENSG00000223293.1	RNA5SP270	0	0	0.378835	NA	NA	zero_count
ENSG00000223294.1	SNORD83	0	0	0.378835	NA	NA	zero_count
ENSG00000223297.1	AC116154.1	0	0	0.378835	NA	NA	zero_count
ENSG00000223298.1	RNY3P8	0	0	0.378835	NA	NA	zero_count
ENSG00000223299.1	RN7SKP108	0	0	0.378835	NA	NA	zero_count
ENSG00000223300.1	Y_RNA	0	0	0.378835	NA	NA	zero_count
ENSG00000223302.1	Y_RNA	0	0	0.378835	NA	NA	zero_count
ENSG00000223306.1	RNU6-1304P	0	0	0.378835	NA	NA	zero_count
ENSG00000223307.2	AC119674.1	0	0	0.378835	NA	NA	zero_count
ENSG00000223308.1	RN7SKP101	0	0	0.378835	NA	NA	zero_count
ENSG00000223309.1	RNU6-722P	0	0	0.378835	NA	NA	zero_count
ENSG00000223313.1	RNU6-516P	0	0	0.378835	NA	NA	zero_count
ENSG00000223315.1	RN7SKP279	0	0	0.378835	NA	NA	zero_count
ENSG00000223316.1	AC027281.1	0	0	0.378835	NA	NA	zero_count
ENSG00000223318.1	RNA5SP111	0	0	0.378835	NA	NA	zero_count
ENSG00000223321.1	RN7SKP293	0	0	0.378835	NA	NA	zero_count
ENSG00000223322.2	AL033378.1	0	0	0.378835	NA	NA	zero_count
ENSG00000223327.1	RNU2-71P	0	0	0.378835	NA	NA	zero_count
ENSG00000223330.1	RNU6-1052P	0	0	0.378835	NA	NA	zero_count
ENSG00000223335.1	RNU6-603P	0	0	0.378835	NA	NA	zero_count
ENSG00000223341.1	RN7SKP3	0	0	0.378835	NA	NA	zero_count
ENSG00000223342.2	RP3-429O6.1	0	0	0.378835	NA	NA	zero_count
ENSG00000223344.1	RP11-541F9.1	0	0	0.378835	NA	NA	zero_count
ENSG00000223349.1	AC010984.4	0	0	0.378835	NA	NA	zero_count
ENSG00000223350.2	IGLV9-49	0	0	0.378835	NA	NA	zero_count
ENSG00000223351.1	ZNF385D-AS2	0	0	0.378835	NA	NA	zero_count
ENSG00000223353.2	RP11-290P14.2	0	0	0.378835	NA	NA	zero_count
ENSG00000223360.1	AC096559.2	0	0	0.378835	NA	NA	zero_count
ENSG00000223362.1	CDY15P	0	0	0.378835	NA	NA	zero_count
ENSG00000223368.2	RP11-401G5.1	0	0	0.378835	NA	NA	zero_count
ENSG00000223373.1	AC108066.1	0	0	0.378835	NA	NA	zero_count
ENSG00000223374.1	AC005104.3	0	0	0.378835	NA	NA	zero_count
ENSG00000223375.1	RP11-224O19.5	0	0	0.378835	NA	NA	zero_count
ENSG00000223377.1	RP5-1014O16.1	0	0	0.378835	NA	NA	zero_count
ENSG00000223381.1	RP11-655H13.2	0	0	0.378835	NA	NA	zero_count
ENSG00000223383.1	HIST1H2APS6	0	0	0.378835	NA	NA	zero_count
ENSG00000223389.1	SDCBP2P1	0	0	0.378835	NA	NA	zero_count
ENSG00000223391.2	GS1-309P15.3	0	0	0.378835	NA	NA	zero_count
ENSG00000223394.1	TRBV29OR9-2	0	0	0.378835	NA	NA	zero_count
ENSG00000223395.1	RBM22P7	0	0	0.378835	NA	NA	zero_count
ENSG00000223398.1	AC027124.2	0	0	0.378835	NA	NA	zero_count
ENSG00000223400.1	AP006748.1	0	0	0.378835	NA	NA	zero_count
ENSG00000223402.1	AC074121.4	0	0	0.378835	NA	NA	zero_count
ENSG00000223406.1	XKRYP5	0	0	0.378835	NA	NA	zero_count
ENSG00000223407.1	USP9YP18	0	0	0.378835	NA	NA	zero_count
ENSG00000223409.1	RPL17P17	0	0	0.378835	NA	NA	zero_count
ENSG00000223410.1	RP1-191L6.2	0	0	0.378835	NA	NA	zero_count
ENSG00000223419.1	AC006022.4	0	0	0.378835	NA	NA	zero_count
ENSG00000223421.1	RP11-572H4.1	0	0	0.378835	NA	NA	zero_count
ENSG00000223422.1	AC007274.2	0	0	0.378835	NA	NA	zero_count
ENSG00000223428.1	RP11-399K21.5	0	0	0.378835	NA	NA	zero_count
ENSG00000223429.1	RP4-800M22.2	0	0	0.378835	NA	NA	zero_count
ENSG00000223430.1	AC011243.1	0	0	0.378835	NA	NA	zero_count
ENSG00000223431.1	MTND6P21	0	0	0.378835	NA	NA	zero_count
ENSG00000223432.1	RP11-62L18.3	0	0	0.378835	NA	NA	zero_count
ENSG00000223433.1	AC079767.3	0	0	0.378835	NA	NA	zero_count
ENSG00000223436.1	AC011625.1	0	0	0.378835	NA	NA	zero_count
ENSG00000223437.1	TMSB4XP3	0	0	0.378835	NA	NA	zero_count
ENSG00000223438.1	RP1-171K16.5	0	0	0.378835	NA	NA	zero_count
ENSG00000223442.1	AC004041.2	0	0	0.378835	NA	NA	zero_count
ENSG00000223445.1	RPL6P21	0	0	0.378835	NA	NA	zero_count
ENSG00000223446.1	RP11-274J16.5	0	0	0.378835	NA	NA	zero_count
ENSG00000223449.1	RP11-93P10.2	0	0	0.378835	NA	NA	zero_count
ENSG00000223450.1	RP11-52I18.1	0	0	0.378835	NA	NA	zero_count
ENSG00000223455.1	RP11-781P14.3	0	0	0.378835	NA	NA	zero_count
ENSG00000223458.1	RP11-332E3.2	0	0	0.378835	NA	NA	zero_count
ENSG00000223460.1	GAPDHP69	0	0	0.378835	NA	NA	zero_count
ENSG00000223462.2	RP11-285G1.9	0	0	0.378835	NA	NA	zero_count
ENSG00000223466.1	AC064834.2	0	0	0.378835	NA	NA	zero_count
ENSG00000223469.1	RP11-344J7.2	0	0	0.378835	NA	NA	zero_count
ENSG00000223470.2	RP11-490O24.2	0	0	0.378835	NA	NA	zero_count
ENSG00000223479.3	RP4-788P17.1	0	0	0.378835	NA	NA	zero_count
ENSG00000223484.2	TRPC6P	0	0	0.378835	NA	NA	zero_count
ENSG00000223487.1	FRMPD4-AS1	0	0	0.378835	NA	NA	zero_count
ENSG00000223488.2	MAPK6PS2	0	0	0.378835	NA	NA	zero_count
ENSG00000223489.1	NEFHP1	0	0	0.378835	NA	NA	zero_count
ENSG00000223490.2	CHCHD2P5	0	0	0.378835	NA	NA	zero_count
ENSG00000223492.1	RP11-15M15.1	0	0	0.378835	NA	NA	zero_count
ENSG00000223497.1	AC063979.1	0	0	0.378835	NA	NA	zero_count
ENSG00000223498.1	RP11-716A19.3	0	0	0.378835	NA	NA	zero_count
ENSG00000223504.1	RP11-542F9.1	0	0	0.378835	NA	NA	zero_count
ENSG00000223506.2	SLC20A1P1	0	0	0.378835	NA	NA	zero_count
ENSG00000223511.1	RP13-297E16.4	0	0	0.378835	NA	NA	zero_count
ENSG00000223512.1	BX649597.3	0	0	0.378835	NA	NA	zero_count
ENSG00000223513.1	ATP6V0E1P2	0	0	0.378835	NA	NA	zero_count
ENSG00000223514.1	AC004866.1	0	0	0.378835	NA	NA	zero_count
ENSG00000223516.1	AFF2-IT1	0	0	0.378835	NA	NA	zero_count
ENSG00000223517.1	AC010723.1	0	0	0.378835	NA	NA	zero_count
ENSG00000223523.1	AC079613.1	0	0	0.378835	NA	NA	zero_count
ENSG00000223528.3	RP11-223P11.3	0	0	0.378835	NA	NA	zero_count
ENSG00000223530.1	AC012506.1	0	0	0.378835	NA	NA	zero_count
ENSG00000223535.3	FAM90A17P	0	0	0.378835	NA	NA	zero_count
ENSG00000223536.1	AC008069.1	0	0	0.378835	NA	NA	zero_count
ENSG00000223537.2	RP5-919F19.5	0	0	0.378835	NA	NA	zero_count
ENSG00000223538.2	RP11-216P16.6	0	0	0.378835	NA	NA	zero_count
ENSG00000223539.4	AC011431.1	0	0	0.378835	NA	NA	zero_count
ENSG00000223540.1	RPS15AP5	0	0	0.378835	NA	NA	zero_count
ENSG00000223542.1	RP1-283K11.3	0	0	0.378835	NA	NA	zero_count
ENSG00000223543.1	TCEAL4P1	0	0	0.378835	NA	NA	zero_count
ENSG00000223544.1	AC005838.2	0	0	0.378835	NA	NA	zero_count
ENSG00000223550.1	SNRPBP1	0	0	0.378835	NA	NA	zero_count
ENSG00000223552.1	RP11-24F11.2	0	0	0.378835	NA	NA	zero_count
ENSG00000223554.1	AC078851.1	0	0	0.378835	NA	NA	zero_count
ENSG00000223555.1	USP9YP23	0	0	0.378835	NA	NA	zero_count
ENSG00000223558.1	TRIM60P17	0	0	0.378835	NA	NA	zero_count
ENSG00000223562.1	RP11-543B16.3	0	0	0.378835	NA	NA	zero_count
ENSG00000223563.1	AP001601.2	0	0	0.378835	NA	NA	zero_count
ENSG00000223564.1	CYP4F32P	0	0	0.378835	NA	NA	zero_count
ENSG00000223565.1	RP11-344L13.1	0	0	0.378835	NA	NA	zero_count
ENSG00000223566.1	TNRC18P2	0	0	0.378835	NA	NA	zero_count
ENSG00000223570.2	RP11-275I14.2	0	0	0.378835	NA	NA	zero_count
ENSG00000223574.1	TPMTP4	0	0	0.378835	NA	NA	zero_count
ENSG00000223579.2	AC011718.2	0	0	0.378835	NA	NA	zero_count
ENSG00000223581.1	RP11-393K12.2	0	0	0.378835	NA	NA	zero_count
ENSG00000223586.1	RP4-662A9.2	0	0	0.378835	NA	NA	zero_count
ENSG00000223587.1	AY269186.1	0	0	0.378835	NA	NA	zero_count
ENSG00000223588.1	AC103564.9	0	0	0.378835	NA	NA	zero_count
ENSG00000223589.2	RP5-884C9.3	0	0	0.378835	NA	NA	zero_count
ENSG00000223592.2	FNDC3CP	0	0	0.378835	NA	NA	zero_count
ENSG00000223595.1	LYPLA1P1	0	0	0.378835	NA	NA	zero_count
ENSG00000223597.2	CTD-2296D1.5	0	0	0.378835	NA	NA	zero_count
ENSG00000223598.1	RP1-292B18.4	0	0	0.378835	NA	NA	zero_count
ENSG00000223600.1	EEF1A1P41	0	0	0.378835	NA	NA	zero_count
ENSG00000223603.1	CRPP1	0	0	0.378835	NA	NA	zero_count
ENSG00000223605.1	AC107399.1	0	0	0.378835	NA	NA	zero_count
ENSG00000223608.1	DSCR4-IT1	0	0	0.378835	NA	NA	zero_count
ENSG00000223614.1	RP11-468B6.1	0	0	0.378835	NA	NA	zero_count
ENSG00000223615.2	RP11-196I18.2	0	0	0.378835	NA	NA	zero_count
ENSG00000223617.1	LINC00370	0	0	0.378835	NA	NA	zero_count
ENSG00000223619.1	AC009960.1	0	0	0.378835	NA	NA	zero_count
ENSG00000223620.3	RBM48P1	0	0	0.378835	NA	NA	zero_count
ENSG00000223622.1	GSTA6P	0	0	0.378835	NA	NA	zero_count
ENSG00000223623.1	RP3-425P12.1	0	0	0.378835	NA	NA	zero_count
ENSG00000223624.1	RP1-125I3.4	0	0	0.378835	NA	NA	zero_count
ENSG00000223625.1	CYCSP32	0	0	0.378835	NA	NA	zero_count
ENSG00000223628.2	AC023449.2	0	0	0.378835	NA	NA	zero_count
ENSG00000223629.1	DEFA8P	0	0	0.378835	NA	NA	zero_count
ENSG00000223633.2	RP11-143A22.1	0	0	0.378835	NA	NA	zero_count
ENSG00000223636.1	UBE2Q2P5Y	0	0	0.378835	NA	NA	zero_count
ENSG00000223637.3	RBMY2EP	0	0	0.378835	NA	NA	zero_count
ENSG00000223640.1	RPL30P3	0	0	0.378835	NA	NA	zero_count
ENSG00000223641.1	TTTY17C	0	0	0.378835	NA	NA	zero_count
ENSG00000223642.3	AC008277.1	0	0	0.378835	NA	NA	zero_count
ENSG00000223643.2	RP11-108M9.1	0	0	0.378835	NA	NA	zero_count
ENSG00000223647.1	AL133249.1	0	0	0.378835	NA	NA	zero_count
ENSG00000223648.2	IGHV3-64	0	0	0.378835	NA	NA	zero_count
ENSG00000223649.1	RP11-359E8.3	0	0	0.378835	NA	NA	zero_count
ENSG00000223651.1	RP5-1121H13.1	0	0	0.378835	NA	NA	zero_count
ENSG00000223655.1	RAB9AP3	0	0	0.378835	NA	NA	zero_count
ENSG00000223656.1	HMGB3P10	0	0	0.378835	NA	NA	zero_count
ENSG00000223657.2	KRT8P51	0	0	0.378835	NA	NA	zero_count
ENSG00000223662.1	SAMSN1-AS1	0	0	0.378835	NA	NA	zero_count
ENSG00000223663.2	RP5-890O3.3	0	0	0.378835	NA	NA	zero_count
ENSG00000223664.1	AL162415.4	0	0	0.378835	NA	NA	zero_count
ENSG00000223665.1	CTB-111F10.1	0	0	0.378835	NA	NA	zero_count
ENSG00000223668.1	EEF1A1P24	0	0	0.378835	NA	NA	zero_count
ENSG00000223669.1	RP11-93B14.4	0	0	0.378835	NA	NA	zero_count
ENSG00000223671.2	RPL34P3	0	0	0.378835	NA	NA	zero_count
ENSG00000223672.2	RP11-272P10.3	0	0	0.378835	NA	NA	zero_count
ENSG00000223677.1	OR2AD1P	0	0	0.378835	NA	NA	zero_count
ENSG00000223678.1	RP11-311H10.4	0	0	0.378835	NA	NA	zero_count
ENSG00000223679.1	AP000362.1	0	0	0.378835	NA	NA	zero_count
ENSG00000223683.1	AL138935.1	0	0	0.378835	NA	NA	zero_count
ENSG00000223684.1	IFNWP18	0	0	0.378835	NA	NA	zero_count
ENSG00000223688.2	RPS24P14	0	0	0.378835	NA	NA	zero_count
ENSG00000223691.1	AC068044.1	0	0	0.378835	NA	NA	zero_count
ENSG00000223698.3	GOLGA6L11P	0	0	0.378835	NA	NA	zero_count
ENSG00000223700.1	AC104395.1	0	0	0.378835	NA	NA	zero_count
ENSG00000223701.3	RAET1E-AS1	0	0	0.378835	NA	NA	zero_count
ENSG00000223702.1	ZDHHC20P2	0	0	0.378835	NA	NA	zero_count
ENSG00000223707.2	RP1-93L7.3	0	0	0.378835	NA	NA	zero_count
ENSG00000223710.1	CRYGGP	0	0	0.378835	NA	NA	zero_count
ENSG00000223715.1	RP11-71G7.1	0	0	0.378835	NA	NA	zero_count
ENSG00000223716.2	RP11-113O24.3	0	0	0.378835	NA	NA	zero_count
ENSG00000223717.1	DNAJA1P1	0	0	0.378835	NA	NA	zero_count
ENSG00000223719.1	AC024162.2	0	0	0.378835	NA	NA	zero_count
ENSG00000223720.1	RP5-1024N4.2	0	0	0.378835	NA	NA	zero_count
ENSG00000223721.3	UQCRFS1P2	0	0	0.378835	NA	NA	zero_count
ENSG00000223724.1	RAD17P2	0	0	0.378835	NA	NA	zero_count
ENSG00000223726.1	CTA-929C8.7	0	0	0.378835	NA	NA	zero_count
ENSG00000223727.2	AC026188.1	0	0	0.378835	NA	NA	zero_count
ENSG00000223729.1	RP11-145E17.2	0	0	0.378835	NA	NA	zero_count
ENSG00000223732.2	RP11-321C24.1	0	0	0.378835	NA	NA	zero_count
ENSG00000223733.1	RPL18AP14	0	0	0.378835	NA	NA	zero_count
ENSG00000223735.1	OR51B3P	0	0	0.378835	NA	NA	zero_count
ENSG00000223738.3	RP11-781E19.1	0	0	0.378835	NA	NA	zero_count
ENSG00000223739.1	AC007389.2	0	0	0.378835	NA	NA	zero_count
ENSG00000223740.1	RP11-760D2.4	0	0	0.378835	NA	NA	zero_count
ENSG00000223744.1	RBMY2GP	0	0	0.378835	NA	NA	zero_count
ENSG00000223746.1	TCEB1P30	0	0	0.378835	NA	NA	zero_count
ENSG00000223751.1	AC116609.2	0	0	0.378835	NA	NA	zero_count
ENSG00000223754.1	AC008073.9	0	0	0.378835	NA	NA	zero_count
ENSG00000223758.1	RP11-347J14.4	0	0	0.378835	NA	NA	zero_count
ENSG00000223760.4	MED15P9	0	0	0.378835	NA	NA	zero_count
ENSG00000223761.1	RP11-57C13.4	0	0	0.378835	NA	NA	zero_count
ENSG00000223765.2	RP1-288M22.2	0	0	0.378835	NA	NA	zero_count
ENSG00000223770.1	MIR1255B1	0	0	0.378835	NA	NA	zero_count
ENSG00000223772.1	GEMIN8P3	0	0	0.378835	NA	NA	zero_count
ENSG00000223777.1	AC092162.2	0	0	0.378835	NA	NA	zero_count
ENSG00000223780.2	MEP1AP2	0	0	0.378835	NA	NA	zero_count
ENSG00000223781.1	RP11-95K23.6	0	0	0.378835	NA	NA	zero_count
ENSG00000223782.1	RPS21P8	0	0	0.378835	NA	NA	zero_count
ENSG00000223786.1	RP11-554D15.1	0	0	0.378835	NA	NA	zero_count
ENSG00000223788.4	DIS3L2P1	0	0	0.378835	NA	NA	zero_count
ENSG00000223794.1	COX5BP8	0	0	0.378835	NA	NA	zero_count
ENSG00000223800.1	RP11-598C10.2	0	0	0.378835	NA	NA	zero_count
ENSG00000223806.3	LINC00114	0	0	0.378835	NA	NA	zero_count
ENSG00000223807.1	RP11-562M8.4	0	0	0.378835	NA	NA	zero_count
ENSG00000223808.1	RP11-428L9.2	0	0	0.378835	NA	NA	zero_count
ENSG00000223809.1	RP11-85L21.6	0	0	0.378835	NA	NA	zero_count
ENSG00000223811.1	RP11-437J19.1	0	0	0.378835	NA	NA	zero_count
ENSG00000223815.1	DIAPH3-AS2	0	0	0.378835	NA	NA	zero_count
ENSG00000223816.4	AC128677.4	0	0	0.378835	NA	NA	zero_count
ENSG00000223817.1	CDH23-AS1	0	0	0.378835	NA	NA	zero_count
ENSG00000223819.2	RP3-347M6.1	0	0	0.378835	NA	NA	zero_count
ENSG00000223821.1	RP11-505P4.6	0	0	0.378835	NA	NA	zero_count
ENSG00000223822.2	EEF1A1P1	0	0	0.378835	NA	NA	zero_count
ENSG00000223823.1	RP11-465B22.5	0	0	0.378835	NA	NA	zero_count
ENSG00000223824.1	AC019178.3	0	0	0.378835	NA	NA	zero_count
ENSG00000223826.1	AC092570.2	0	0	0.378835	NA	NA	zero_count
ENSG00000223828.1	BANF1P4	0	0	0.378835	NA	NA	zero_count
ENSG00000223829.1	AC004870.4	0	0	0.378835	NA	NA	zero_count
ENSG00000223831.1	RP1-56J10.8	0	0	0.378835	NA	NA	zero_count
ENSG00000223834.2	RP11-472N13.2	0	0	0.378835	NA	NA	zero_count
ENSG00000223836.1	RP11-548K12.2	0	0	0.378835	NA	NA	zero_count
ENSG00000223841.1	RP11-448K10.1	0	0	0.378835	NA	NA	zero_count
ENSG00000223845.1	VN1R40P	0	0	0.378835	NA	NA	zero_count
ENSG00000223847.1	RP5-925F19.1	0	0	0.378835	NA	NA	zero_count
ENSG00000223850.1	MYCNUN	0	0	0.378835	NA	NA	zero_count
ENSG00000223856.1	RAB9AP2	0	0	0.378835	NA	NA	zero_count
ENSG00000223859.1	AC007403.3	0	0	0.378835	NA	NA	zero_count
ENSG00000223863.1	AC008074.4	0	0	0.378835	NA	NA	zero_count
ENSG00000223866.1	AC002486.3	0	0	0.378835	NA	NA	zero_count
ENSG00000223867.1	AC098592.7	0	0	0.378835	NA	NA	zero_count
ENSG00000223869.1	RP11-323K10.1	0	0	0.378835	NA	NA	zero_count
ENSG00000223870.1	AP000233.3	0	0	0.378835	NA	NA	zero_count
ENSG00000223872.1	AC006372.5	0	0	0.378835	NA	NA	zero_count
ENSG00000223873.1	AC013733.5	0	0	0.378835	NA	NA	zero_count
ENSG00000223874.1	AC007557.1	0	0	0.378835	NA	NA	zero_count
ENSG00000223875.1	NBEAP3	0	0	0.378835	NA	NA	zero_count
ENSG00000223876.1	RPS27P1	0	0	0.378835	NA	NA	zero_count
ENSG00000223877.3	RP11-2F9.3	0	0	0.378835	NA	NA	zero_count
ENSG00000223880.1	LINC01078	0	0	0.378835	NA	NA	zero_count
ENSG00000223881.1	RP11-553K8.2	0	0	0.378835	NA	NA	zero_count
ENSG00000223882.1	ABCC5-AS1	0	0	0.378835	NA	NA	zero_count
ENSG00000223883.1	RP11-424D14.1	0	0	0.378835	NA	NA	zero_count
ENSG00000223884.1	AC019048.1	0	0	0.378835	NA	NA	zero_count
ENSG00000223886.3	RP11-251G23.2	0	0	0.378835	NA	NA	zero_count
ENSG00000223889.1	RP11-73B2.3	0	0	0.378835	NA	NA	zero_count
ENSG00000223890.1	AC008171.1	0	0	0.378835	NA	NA	zero_count
ENSG00000223893.1	AC096568.3	0	0	0.378835	NA	NA	zero_count
ENSG00000223896.2	CCNJP2	0	0	0.378835	NA	NA	zero_count
ENSG00000223897.1	AC069157.1	0	0	0.378835	NA	NA	zero_count
ENSG00000223901.1	AP001469.5	0	0	0.378835	NA	NA	zero_count
ENSG00000223903.1	RPL23P4	0	0	0.378835	NA	NA	zero_count
ENSG00000223904.2	HMGB1P12	0	0	0.378835	NA	NA	zero_count
ENSG00000223905.1	RP11-335E14.1	0	0	0.378835	NA	NA	zero_count
ENSG00000223906.1	RP5-837M10.2	0	0	0.378835	NA	NA	zero_count
ENSG00000223908.5	AC068657.2	0	0	0.378835	NA	NA	zero_count
ENSG00000223911.1	AC009480.3	0	0	0.378835	NA	NA	zero_count
ENSG00000223912.1	EEF1A1P36	0	0	0.378835	NA	NA	zero_count
ENSG00000223914.1	AC079630.2	0	0	0.378835	NA	NA	zero_count
ENSG00000223915.1	DPPA2P1	0	0	0.378835	NA	NA	zero_count
ENSG00000223917.1	AC009237.2	0	0	0.378835	NA	NA	zero_count
ENSG00000223918.1	RP13-461N9.2	0	0	0.378835	NA	NA	zero_count
ENSG00000223921.1	MTND1P27	0	0	0.378835	NA	NA	zero_count
ENSG00000223925.1	SLC25A15P4	0	0	0.378835	NA	NA	zero_count
ENSG00000223928.1	RP11-183E9.2	0	0	0.378835	NA	NA	zero_count
ENSG00000223929.1	AC007381.2	0	0	0.378835	NA	NA	zero_count
ENSG00000223930.1	RP11-33A14.1	0	0	0.378835	NA	NA	zero_count
ENSG00000223931.1	AC142381.1	0	0	0.378835	NA	NA	zero_count
ENSG00000223940.1	KRT8P8	0	0	0.378835	NA	NA	zero_count
ENSG00000223941.1	LINC01014	0	0	0.378835	NA	NA	zero_count
ENSG00000223942.1	RP11-252P19.2	0	0	0.378835	NA	NA	zero_count
ENSG00000223944.1	RP5-1180C18.1	0	0	0.378835	NA	NA	zero_count
ENSG00000223946.1	RP11-533O20.2	0	0	0.378835	NA	NA	zero_count
ENSG00000223948.1	RP11-421N10.1	0	0	0.378835	NA	NA	zero_count
ENSG00000223951.1	AL133244.1	0	0	0.378835	NA	NA	zero_count
ENSG00000223955.1	MTND6P1	0	0	0.378835	NA	NA	zero_count
ENSG00000223958.1	RP11-552J9.12	0	0	0.378835	NA	NA	zero_count
ENSG00000223962.1	UBBP3	0	0	0.378835	NA	NA	zero_count
ENSG00000223965.2	ZNF587P1	0	0	0.378835	NA	NA	zero_count
ENSG00000223966.1	RP11-141J10.2	0	0	0.378835	NA	NA	zero_count
ENSG00000223967.1	RP11-505P4.5	0	0	0.378835	NA	NA	zero_count
ENSG00000223968.1	AC098614.1	0	0	0.378835	NA	NA	zero_count
ENSG00000223970.1	RP11-598O8.1	0	0	0.378835	NA	NA	zero_count
ENSG00000223974.1	RP11-561N12.4	0	0	0.378835	NA	NA	zero_count
ENSG00000223975.1	AP001048.4	0	0	0.378835	NA	NA	zero_count
ENSG00000223977.1	AC138623.1	0	0	0.378835	NA	NA	zero_count
ENSG00000223978.1	ZNF736P1Y	0	0	0.378835	NA	NA	zero_count
ENSG00000223981.1	PHBP6	0	0	0.378835	NA	NA	zero_count
ENSG00000223983.1	RP11-12A20.8	0	0	0.378835	NA	NA	zero_count
ENSG00000223985.1	AC093326.1	0	0	0.378835	NA	NA	zero_count
ENSG00000223986.1	RP11-528A4.3	0	0	0.378835	NA	NA	zero_count
ENSG00000223989.1	RP11-84A14.5	0	0	0.378835	NA	NA	zero_count
ENSG00000223991.1	AC104809.2	0	0	0.378835	NA	NA	zero_count
ENSG00000223993.1	RP11-475D12.1	0	0	0.378835	NA	NA	zero_count
ENSG00000223995.2	RPL32P35	0	0	0.378835	NA	NA	zero_count
ENSG00000223997.1	TRDD1	0	0	0.378835	NA	NA	zero_count
ENSG00000223999.1	LL22NC03-102D1.18	0	0	0.378835	NA	NA	zero_count
ENSG00000224000.1	RP3-471M13.2	0	0	0.378835	NA	NA	zero_count
ENSG00000224001.2	RP11-270F18.2	0	0	0.378835	NA	NA	zero_count
ENSG00000224002.1	AC090099.2	0	0	0.378835	NA	NA	zero_count
ENSG00000224004.2	ATP5C1P1	0	0	0.378835	NA	NA	zero_count
ENSG00000224011.1	AC111155.1	0	0	0.378835	NA	NA	zero_count
ENSG00000224012.3	RP11-756G12.1	0	0	0.378835	NA	NA	zero_count
ENSG00000224014.1	RP11-488L18.6	0	0	0.378835	NA	NA	zero_count
ENSG00000224015.1	AC063976.3	0	0	0.378835	NA	NA	zero_count
ENSG00000224016.2	RP11-728K20.1	0	0	0.378835	NA	NA	zero_count
ENSG00000224018.1	AP000470.2	0	0	0.378835	NA	NA	zero_count
ENSG00000224019.1	RPL21P32	0	0	0.378835	NA	NA	zero_count
ENSG00000224027.1	RP1-231P7P.1	0	0	0.378835	NA	NA	zero_count
ENSG00000224028.1	AC073928.2	0	0	0.378835	NA	NA	zero_count
ENSG00000224031.1	TCEAL3-AS1	0	0	0.378835	NA	NA	zero_count
ENSG00000224033.1	CDY8P	0	0	0.378835	NA	NA	zero_count
ENSG00000224035.1	SFPQP1	0	0	0.378835	NA	NA	zero_count
ENSG00000224036.2	CTSLP2	0	0	0.378835	NA	NA	zero_count
ENSG00000224038.1	RP11-347J14.8	0	0	0.378835	NA	NA	zero_count
ENSG00000224039.1	AC091493.1	0	0	0.378835	NA	NA	zero_count
ENSG00000224040.1	HMGN1P4	0	0	0.378835	NA	NA	zero_count
ENSG00000224041.2	IGKV3D-15	0	0	0.378835	NA	NA	zero_count
ENSG00000224042.2	MTND4P6	0	0	0.378835	NA	NA	zero_count
ENSG00000224045.1	RP11-98L5.4	0	0	0.378835	NA	NA	zero_count
ENSG00000224048.1	AC104777.4	0	0	0.378835	NA	NA	zero_count
ENSG00000224049.1	RP11-30O15.1	0	0	0.378835	NA	NA	zero_count
ENSG00000224054.1	RP4-551E13.2	0	0	0.378835	NA	NA	zero_count
ENSG00000224058.2	AC006509.7	0	0	0.378835	NA	NA	zero_count
ENSG00000224059.1	HSPA8P16	0	0	0.378835	NA	NA	zero_count
ENSG00000224060.3	ARSEP1	0	0	0.378835	NA	NA	zero_count
ENSG00000224061.1	AC092106.1	0	0	0.378835	NA	NA	zero_count
ENSG00000224062.4	TUBB4BP5	0	0	0.378835	NA	NA	zero_count
ENSG00000224065.2	SRIP2	0	0	0.378835	NA	NA	zero_count
ENSG00000224070.1	HMGN1P6	0	0	0.378835	NA	NA	zero_count
ENSG00000224071.1	AC009474.1	0	0	0.378835	NA	NA	zero_count
ENSG00000224075.1	TTTY22	0	0	0.378835	NA	NA	zero_count
ENSG00000224076.1	AC009487.4	0	0	0.378835	NA	NA	zero_count
ENSG00000224077.1	AP000936.4	0	0	0.378835	NA	NA	zero_count
ENSG00000224082.1	UBTFL8	0	0	0.378835	NA	NA	zero_count
ENSG00000224085.3	RP11-4H14.1	0	0	0.378835	NA	NA	zero_count
ENSG00000224087.1	AC018804.3	0	0	0.378835	NA	NA	zero_count
ENSG00000224089.2	CT47A10	0	0	0.378835	NA	NA	zero_count
ENSG00000224090.1	AC097468.4	0	0	0.378835	NA	NA	zero_count
ENSG00000224091.1	AC104389.16	0	0	0.378835	NA	NA	zero_count
ENSG00000224092.1	RP11-443B9.1	0	0	0.378835	NA	NA	zero_count
ENSG00000224094.1	RPS24P8	0	0	0.378835	NA	NA	zero_count
ENSG00000224095.1	AC108051.1	0	0	0.378835	NA	NA	zero_count
ENSG00000224100.1	AP001630.5	0	0	0.378835	NA	NA	zero_count
ENSG00000224101.1	ELMO1-AS1	0	0	0.378835	NA	NA	zero_count
ENSG00000224104.1	AC079809.2	0	0	0.378835	NA	NA	zero_count
ENSG00000224106.1	CYP4F25P	0	0	0.378835	NA	NA	zero_count
ENSG00000224107.1	LINC00633	0	0	0.378835	NA	NA	zero_count
ENSG00000224110.3	RP11-274M4.1	0	0	0.378835	NA	NA	zero_count
ENSG00000224121.1	ATG12P2	0	0	0.378835	NA	NA	zero_count
ENSG00000224122.1	POU6F2-AS1	0	0	0.378835	NA	NA	zero_count
ENSG00000224128.1	AC107057.2	0	0	0.378835	NA	NA	zero_count
ENSG00000224134.1	AC004866.3	0	0	0.378835	NA	NA	zero_count
ENSG00000224136.1	AC007568.1	0	0	0.378835	NA	NA	zero_count
ENSG00000224137.1	AC079767.4	0	0	0.378835	NA	NA	zero_count
ENSG00000224138.1	AC000123.4	0	0	0.378835	NA	NA	zero_count
ENSG00000224141.1	AL109763.2	0	0	0.378835	NA	NA	zero_count
ENSG00000224144.1	ASH2LP1	0	0	0.378835	NA	NA	zero_count
ENSG00000224151.1	USP9YP28	0	0	0.378835	NA	NA	zero_count
ENSG00000224159.1	HMGB1P9	0	0	0.378835	NA	NA	zero_count
ENSG00000224160.1	CICP10	0	0	0.378835	NA	NA	zero_count
ENSG00000224161.3	RPS26P54	0	0	0.378835	NA	NA	zero_count
ENSG00000224163.3	RP11-309L24.6	0	0	0.378835	NA	NA	zero_count
ENSG00000224164.1	RP3-369A17.4	0	0	0.378835	NA	NA	zero_count
ENSG00000224166.1	PRYP1	0	0	0.378835	NA	NA	zero_count
ENSG00000224169.1	HSFY6P	0	0	0.378835	NA	NA	zero_count
ENSG00000224173.1	AC007422.1	0	0	0.378835	NA	NA	zero_count
ENSG00000224174.2	RP4-798A10.4	0	0	0.378835	NA	NA	zero_count
ENSG00000224187.1	RP11-132N15.3	0	0	0.378835	NA	NA	zero_count
ENSG00000224188.1	UBE2D3P4	0	0	0.378835	NA	NA	zero_count
ENSG00000224190.1	RP11-442O18.2	0	0	0.378835	NA	NA	zero_count
ENSG00000224192.2	RP11-259P1.1	0	0	0.378835	NA	NA	zero_count
ENSG00000224194.1	AC008278.3	0	0	0.378835	NA	NA	zero_count
ENSG00000224196.1	OR5AK4P	0	0	0.378835	NA	NA	zero_count
ENSG00000224198.1	RP4-604K5.2	0	0	0.378835	NA	NA	zero_count
ENSG00000224201.3	PNMA6A	0	0	0.378835	NA	NA	zero_count
ENSG00000224203.2	RPS23P10	0	0	0.378835	NA	NA	zero_count
ENSG00000224205.1	AP000351.4	0	0	0.378835	NA	NA	zero_count
ENSG00000224207.2	RP11-10L12.1	0	0	0.378835	NA	NA	zero_count
ENSG00000224208.1	AL590762.6	0	0	0.378835	NA	NA	zero_count
ENSG00000224210.1	TRIM60P5Y	0	0	0.378835	NA	NA	zero_count
ENSG00000224217.1	RP11-232D9.1	0	0	0.378835	NA	NA	zero_count
ENSG00000224218.1	RP11-359D14.3	0	0	0.378835	NA	NA	zero_count
ENSG00000224219.1	AC074290.1	0	0	0.378835	NA	NA	zero_count
ENSG00000224220.1	AC104699.1	0	0	0.378835	NA	NA	zero_count
ENSG00000224224.1	HAUS1P2	0	0	0.378835	NA	NA	zero_count
ENSG00000224227.2	OR2L1P	0	0	0.378835	NA	NA	zero_count
ENSG00000224228.2	RP1-15D23.2	0	0	0.378835	NA	NA	zero_count
ENSG00000224231.1	AC069394.1	0	0	0.378835	NA	NA	zero_count
ENSG00000224235.1	RP5-1027O11.1	0	0	0.378835	NA	NA	zero_count
ENSG00000224237.1	MINOS1P3	0	0	0.378835	NA	NA	zero_count
ENSG00000224239.1	AC090044.2	0	0	0.378835	NA	NA	zero_count
ENSG00000224240.1	CYCSP49	0	0	0.378835	NA	NA	zero_count
ENSG00000224244.1	AC090283.3	0	0	0.378835	NA	NA	zero_count
ENSG00000224245.1	RP11-533K9.3	0	0	0.378835	NA	NA	zero_count
ENSG00000224247.1	AJ009632.3	0	0	0.378835	NA	NA	zero_count
ENSG00000224250.1	RP11-78A18.2	0	0	0.378835	NA	NA	zero_count
ENSG00000224251.2	RP11-499O7.7	0	0	0.378835	NA	NA	zero_count
ENSG00000224252.1	AC113618.2	0	0	0.378835	NA	NA	zero_count
ENSG00000224254.2	AC025627.4	0	0	0.378835	NA	NA	zero_count
ENSG00000224256.1	CTA-292E10.7	0	0	0.378835	NA	NA	zero_count
ENSG00000224257.1	VWC2L-IT1	0	0	0.378835	NA	NA	zero_count
ENSG00000224260.2	RP1-272L16.1	0	0	0.378835	NA	NA	zero_count
ENSG00000224263.1	CYCSP12	0	0	0.378835	NA	NA	zero_count
ENSG00000224265.1	RP11-168L22.2	0	0	0.378835	NA	NA	zero_count
ENSG00000224267.1	RP11-149F8.5	0	0	0.378835	NA	NA	zero_count
ENSG00000224271.1	RP11-191L9.4	0	0	0.378835	NA	NA	zero_count
ENSG00000224272.2	AC114730.3	0	0	0.378835	NA	NA	zero_count
ENSG00000224274.1	ENSAP1	0	0	0.378835	NA	NA	zero_count
ENSG00000224276.1	RP11-336K24.5	0	0	0.378835	NA	NA	zero_count
ENSG00000224277.1	AP000345.2	0	0	0.378835	NA	NA	zero_count
ENSG00000224278.1	RP11-405P11.1	0	0	0.378835	NA	NA	zero_count
ENSG00000224279.2	RP1-199H16.6	0	0	0.378835	NA	NA	zero_count
ENSG00000224282.3	CTD-2290C23.1	0	0	0.378835	NA	NA	zero_count
ENSG00000224286.1	RP11-297H3.4	0	0	0.378835	NA	NA	zero_count
ENSG00000224288.2	AC013437.2	0	0	0.378835	NA	NA	zero_count
ENSG00000224289.1	IFIT6P	0	0	0.378835	NA	NA	zero_count
ENSG00000224291.1	AC012671.2	0	0	0.378835	NA	NA	zero_count
ENSG00000224296.3	MRPL49P1	0	0	0.378835	NA	NA	zero_count
ENSG00000224298.2	AC069363.1	0	0	0.378835	NA	NA	zero_count
ENSG00000224299.1	AC007282.6	0	0	0.378835	NA	NA	zero_count
ENSG00000224300.1	OR51P1P	0	0	0.378835	NA	NA	zero_count
ENSG00000224301.1	RP11-144G16.1	0	0	0.378835	NA	NA	zero_count
ENSG00000224303.1	RP11-327I22.5	0	0	0.378835	NA	NA	zero_count
ENSG00000224307.1	RP11-344B5.2	0	0	0.378835	NA	NA	zero_count
ENSG00000224311.1	RP11-40H20.4	0	0	0.378835	NA	NA	zero_count
ENSG00000224312.1	MCCD1P2	0	0	0.378835	NA	NA	zero_count
ENSG00000224314.1	RP3-378P9.2	0	0	0.378835	NA	NA	zero_count
ENSG00000224316.1	RP11-479O9.2	0	0	0.378835	NA	NA	zero_count
ENSG00000224318.1	CHL1-AS2	0	0	0.378835	NA	NA	zero_count
ENSG00000224322.1	AC004009.3	0	0	0.378835	NA	NA	zero_count
ENSG00000224326.1	RP11-115A15.1	0	0	0.378835	NA	NA	zero_count
ENSG00000224329.2	LINC00297	0	0	0.378835	NA	NA	zero_count
ENSG00000224330.1	AC005019.3	0	0	0.378835	NA	NA	zero_count
ENSG00000224335.1	RP11-301M17.2	0	0	0.378835	NA	NA	zero_count
ENSG00000224336.1	FAM197Y1	0	0	0.378835	NA	NA	zero_count
ENSG00000224337.1	FAM8A3P	0	0	0.378835	NA	NA	zero_count
ENSG00000224338.2	RP11-149P14.1	0	0	0.378835	NA	NA	zero_count
ENSG00000224340.1	RP11-496H15.2	0	0	0.378835	NA	NA	zero_count
ENSG00000224341.1	RP4-562J12.1	0	0	0.378835	NA	NA	zero_count
ENSG00000224342.1	AC007879.1	0	0	0.378835	NA	NA	zero_count
ENSG00000224344.1	KNOP1P3	0	0	0.378835	NA	NA	zero_count
ENSG00000224347.2	SCEL-AS1	0	0	0.378835	NA	NA	zero_count
ENSG00000224348.2	RP11-306K13.1	0	0	0.378835	NA	NA	zero_count
ENSG00000224351.2	CDKN2AIPNLP3	0	0	0.378835	NA	NA	zero_count
ENSG00000224352.1	AC132479.4	0	0	0.378835	NA	NA	zero_count
ENSG00000224354.2	MTND2P5	0	0	0.378835	NA	NA	zero_count
ENSG00000224357.1	ATG3P1	0	0	0.378835	NA	NA	zero_count
ENSG00000224359.1	RP11-467I20.2	0	0	0.378835	NA	NA	zero_count
ENSG00000224361.1	AC011239.1	0	0	0.378835	NA	NA	zero_count
ENSG00000224365.1	RP11-252P18.1	0	0	0.378835	NA	NA	zero_count
ENSG00000224366.1	AC138472.4	0	0	0.378835	NA	NA	zero_count
ENSG00000224367.2	OACYLP	0	0	0.378835	NA	NA	zero_count
ENSG00000224368.1	RP11-73B2.5	0	0	0.378835	NA	NA	zero_count
ENSG00000224370.1	RP11-814E24.3	0	0	0.378835	NA	NA	zero_count
ENSG00000224371.1	RP11-235G24.1	0	0	0.378835	NA	NA	zero_count
ENSG00000224372.1	HLA-N	0	0	0.378835	NA	NA	zero_count
ENSG00000224373.2	IGHV4-59	0	0	0.378835	NA	NA	zero_count
ENSG00000224374.1	RP1-32B1.4	0	0	0.378835	NA	NA	zero_count
ENSG00000224375.1	AC009276.4	0	0	0.378835	NA	NA	zero_count
ENSG00000224384.1	RP3-417O22.3	0	0	0.378835	NA	NA	zero_count
ENSG00000224388.1	BACE2-IT1	0	0	0.378835	NA	NA	zero_count
ENSG00000224394.1	GPC6-AS2	0	0	0.378835	NA	NA	zero_count
ENSG00000224400.1	AC010880.1	0	0	0.378835	NA	NA	zero_count
ENSG00000224402.1	OR6D1P	0	0	0.378835	NA	NA	zero_count
ENSG00000224404.1	LL22NC03-13G6.2	0	0	0.378835	NA	NA	zero_count
ENSG00000224405.1	LINC00572	0	0	0.378835	NA	NA	zero_count
ENSG00000224406.1	RP11-48F14.1	0	0	0.378835	NA	NA	zero_count
ENSG00000224408.1	USP9YP22	0	0	0.378835	NA	NA	zero_count
ENSG00000224409.1	RP11-114B7.6	0	0	0.378835	NA	NA	zero_count
ENSG00000224410.1	AC097499.2	0	0	0.378835	NA	NA	zero_count
ENSG00000224412.1	RP11-351O1.3	0	0	0.378835	NA	NA	zero_count
ENSG00000224421.1	ATP5J2LP	0	0	0.378835	NA	NA	zero_count
ENSG00000224426.1	SLC31A1P1	0	0	0.378835	NA	NA	zero_count
ENSG00000224427.1	AP000281.1	0	0	0.378835	NA	NA	zero_count
ENSG00000224435.2	NF1P6	0	0	0.378835	NA	NA	zero_count
ENSG00000224436.1	RP11-284L19.1	0	0	0.378835	NA	NA	zero_count
ENSG00000224437.2	PIGUP1	0	0	0.378835	NA	NA	zero_count
ENSG00000224440.1	CXorf51A	0	0	0.378835	NA	NA	zero_count
ENSG00000224442.1	AC017035.2	0	0	0.378835	NA	NA	zero_count
ENSG00000224443.1	AC006509.4	0	0	0.378835	NA	NA	zero_count
ENSG00000224445.2	RP11-413P11.1	0	0	0.378835	NA	NA	zero_count
ENSG00000224447.1	HIST1H1PS2	0	0	0.378835	NA	NA	zero_count
ENSG00000224458.3	GUSBP6	0	0	0.378835	NA	NA	zero_count
ENSG00000224463.1	AC079354.6	0	0	0.378835	NA	NA	zero_count
ENSG00000224465.1	SOCS2P2	0	0	0.378835	NA	NA	zero_count
ENSG00000224466.1	RP4-651E10.3	0	0	0.378835	NA	NA	zero_count
ENSG00000224467.1	AC009313.1	0	0	0.378835	NA	NA	zero_count
ENSG00000224468.3	RP11-181K3.4	0	0	0.378835	NA	NA	zero_count
ENSG00000224469.1	AC009517.2	0	0	0.378835	NA	NA	zero_count
ENSG00000224471.2	RP11-522L3.6	0	0	0.378835	NA	NA	zero_count
ENSG00000224473.1	RP11-449I17.5	0	0	0.378835	NA	NA	zero_count
ENSG00000224475.1	AC073900.4	0	0	0.378835	NA	NA	zero_count
ENSG00000224477.1	RP1-81D8.3	0	0	0.378835	NA	NA	zero_count
ENSG00000224478.1	RP11-13P5.1	0	0	0.378835	NA	NA	zero_count
ENSG00000224482.1	HSFY4P	0	0	0.378835	NA	NA	zero_count
ENSG00000224484.1	RP11-548K12.4	0	0	0.378835	NA	NA	zero_count
ENSG00000224485.1	USP9YP7	0	0	0.378835	NA	NA	zero_count
ENSG00000224486.1	HCG19P	0	0	0.378835	NA	NA	zero_count
ENSG00000224488.1	RP11-492A12.2	0	0	0.378835	NA	NA	zero_count
ENSG00000224493.1	RP11-87O11.1	0	0	0.378835	NA	NA	zero_count
ENSG00000224494.1	HNRNPA3P14	0	0	0.378835	NA	NA	zero_count
ENSG00000224498.1	MAPKAPK5P1	0	0	0.378835	NA	NA	zero_count
ENSG00000224503.2	AC104438.1	0	0	0.378835	NA	NA	zero_count
ENSG00000224504.2	RP11-475D12.2	0	0	0.378835	NA	NA	zero_count
ENSG00000224510.2	POLR2KP2	0	0	0.378835	NA	NA	zero_count
ENSG00000224512.2	AC021593.1	0	0	0.378835	NA	NA	zero_count
ENSG00000224513.2	AC109309.4	0	0	0.378835	NA	NA	zero_count
ENSG00000224515.1	RP11-5K23.5	0	0	0.378835	NA	NA	zero_count
ENSG00000224517.2	HTR2A-AS1	0	0	0.378835	NA	NA	zero_count
ENSG00000224518.2	AC006989.2	0	0	0.378835	NA	NA	zero_count
ENSG00000224519.1	HMGN1P19	0	0	0.378835	NA	NA	zero_count
ENSG00000224521.1	RP11-438F14.3	0	0	0.378835	NA	NA	zero_count
ENSG00000224523.1	RP13-52K8.1	0	0	0.378835	NA	NA	zero_count
ENSG00000224524.1	CYCSP42	0	0	0.378835	NA	NA	zero_count
ENSG00000224525.2	RP11-561I11.3	0	0	0.378835	NA	NA	zero_count
ENSG00000224529.1	AC093698.4	0	0	0.378835	NA	NA	zero_count
ENSG00000224530.1	PPIAP10	0	0	0.378835	NA	NA	zero_count
ENSG00000224532.2	RP3-470L22.1	0	0	0.378835	NA	NA	zero_count
ENSG00000224535.1	RP11-61J19.2	0	0	0.378835	NA	NA	zero_count
ENSG00000224541.1	AP001439.2	0	0	0.378835	NA	NA	zero_count
ENSG00000224547.1	AC023669.2	0	0	0.378835	NA	NA	zero_count
ENSG00000224548.1	RP1-107N3.2	0	0	0.378835	NA	NA	zero_count
ENSG00000224549.1	RP11-370B11.3	0	0	0.378835	NA	NA	zero_count
ENSG00000224550.1	RP11-270C12.3	0	0	0.378835	NA	NA	zero_count
ENSG00000224551.1	HMGB3P21	0	0	0.378835	NA	NA	zero_count
ENSG00000224553.1	AC008065.1	0	0	0.378835	NA	NA	zero_count
ENSG00000224555.2	RP11-438N5.2	0	0	0.378835	NA	NA	zero_count
ENSG00000224556.1	RP11-485B17.3	0	0	0.378835	NA	NA	zero_count
ENSG00000224560.3	RP11-270L13.1	0	0	0.378835	NA	NA	zero_count
ENSG00000224565.1	RP1-148H17.1	0	0	0.378835	NA	NA	zero_count
ENSG00000224566.2	FAM96AP2	0	0	0.378835	NA	NA	zero_count
ENSG00000224568.1	AC096669.3	0	0	0.378835	NA	NA	zero_count
ENSG00000224571.1	USP9YP13	0	0	0.378835	NA	NA	zero_count
ENSG00000224573.1	AC083863.5	0	0	0.378835	NA	NA	zero_count
ENSG00000224574.1	COL18A1-AS2	0	0	0.378835	NA	NA	zero_count
ENSG00000224577.1	AC017048.4	0	0	0.378835	NA	NA	zero_count
ENSG00000224582.1	LINC01015	0	0	0.378835	NA	NA	zero_count
ENSG00000224583.1	RP11-554D15.4	0	0	0.378835	NA	NA	zero_count
ENSG00000224584.2	RP11-365D23.2	0	0	0.378835	NA	NA	zero_count
ENSG00000224585.1	AC103563.5	0	0	0.378835	NA	NA	zero_count
ENSG00000224589.1	RP11-12D5.6	0	0	0.378835	NA	NA	zero_count
ENSG00000224590.1	AC007163.10	0	0	0.378835	NA	NA	zero_count
ENSG00000224595.1	AC073626.2	0	0	0.378835	NA	NA	zero_count
ENSG00000224598.1	RPS5P2	0	0	0.378835	NA	NA	zero_count
ENSG00000224602.1	RPS26P5	0	0	0.378835	NA	NA	zero_count
ENSG00000224603.1	RP11-96J15.1	0	0	0.378835	NA	NA	zero_count
ENSG00000224604.1	AC008069.2	0	0	0.378835	NA	NA	zero_count
ENSG00000224605.1	RP1-177I10.1	0	0	0.378835	NA	NA	zero_count
ENSG00000224606.1	TGFA-IT1	0	0	0.378835	NA	NA	zero_count
ENSG00000224607.3	IGKV1D-27	0	0	0.378835	NA	NA	zero_count
ENSG00000224609.2	RP11-470E16.1	0	0	0.378835	NA	NA	zero_count
ENSG00000224610.1	RP11-265P11.1	0	0	0.378835	NA	NA	zero_count
ENSG00000224611.1	AC007919.18	0	0	0.378835	NA	NA	zero_count
ENSG00000224612.1	AC011901.2	0	0	0.378835	NA	NA	zero_count
ENSG00000224613.2	RP11-153F1.1	0	0	0.378835	NA	NA	zero_count
ENSG00000224615.1	RP11-34H11.1	0	0	0.378835	NA	NA	zero_count
ENSG00000224617.1	RP11-402P6.5	0	0	0.378835	NA	NA	zero_count
ENSG00000224620.2	MEF2AP1	0	0	0.378835	NA	NA	zero_count
ENSG00000224622.1	OR9R1P	0	0	0.378835	NA	NA	zero_count
ENSG00000224625.2	TUBB8P6	0	0	0.378835	NA	NA	zero_count
ENSG00000224626.1	AC106053.1	0	0	0.378835	NA	NA	zero_count
ENSG00000224627.1	RPL37P10	0	0	0.378835	NA	NA	zero_count
ENSG00000224628.2	RP5-854E16.2	0	0	0.378835	NA	NA	zero_count
ENSG00000224629.1	RP5-1142J19.2	0	0	0.378835	NA	NA	zero_count
ENSG00000224630.2	RP1-169P22.2	0	0	0.378835	NA	NA	zero_count
ENSG00000224632.1	LL0XNC01-73E8.1	0	0	0.378835	NA	NA	zero_count
ENSG00000224634.1	ZNF736P6Y	0	0	0.378835	NA	NA	zero_count
ENSG00000224637.1	AC019129.2	0	0	0.378835	NA	NA	zero_count
ENSG00000224640.1	SRSF1P1	0	0	0.378835	NA	NA	zero_count
ENSG00000224643.1	AC064871.3	0	0	0.378835	NA	NA	zero_count
ENSG00000224644.1	RP11-16L21.7	0	0	0.378835	NA	NA	zero_count
ENSG00000224648.1	RP11-397D12.4	0	0	0.378835	NA	NA	zero_count
ENSG00000224649.1	AF124730.4	0	0	0.378835	NA	NA	zero_count
ENSG00000224650.2	IGHV3-74	0	0	0.378835	NA	NA	zero_count
ENSG00000224653.1	RP11-548K12.10	0	0	0.378835	NA	NA	zero_count
ENSG00000224656.1	RP1-212G6.4	0	0	0.378835	NA	NA	zero_count
ENSG00000224657.5	RBMY2BP	0	0	0.378835	NA	NA	zero_count
ENSG00000224658.1	RP11-631F7.1	0	0	0.378835	NA	NA	zero_count
ENSG00000224659.2	GAGE12J	0	0	0.378835	NA	NA	zero_count
ENSG00000224661.1	AC010907.5	0	0	0.378835	NA	NA	zero_count
ENSG00000224662.2	ATP6V1G1P3	0	0	0.378835	NA	NA	zero_count
ENSG00000224664.2	RPL36AP53	0	0	0.378835	NA	NA	zero_count
ENSG00000224666.2	RP1-50J22.4	0	0	0.378835	NA	NA	zero_count
ENSG00000224669.1	RP11-561N12.1	0	0	0.378835	NA	NA	zero_count
ENSG00000224670.1	AC068135.1	0	0	0.378835	NA	NA	zero_count
ENSG00000224671.1	RP11-335O13.8	0	0	0.378835	NA	NA	zero_count
ENSG00000224674.1	EIF3EP2	0	0	0.378835	NA	NA	zero_count
ENSG00000224675.1	AC009227.2	0	0	0.378835	NA	NA	zero_count
ENSG00000224676.1	AP000351.8	0	0	0.378835	NA	NA	zero_count
ENSG00000224679.1	MED15P4	0	0	0.378835	NA	NA	zero_count
ENSG00000224681.1	RP11-146D12.5	0	0	0.378835	NA	NA	zero_count
ENSG00000224682.1	SOCS5P2	0	0	0.378835	NA	NA	zero_count
ENSG00000224683.1	RPL36AP29	0	0	0.378835	NA	NA	zero_count
ENSG00000224685.1	RP11-84O12.3	0	0	0.378835	NA	NA	zero_count
ENSG00000224686.1	TCEB1P23	0	0	0.378835	NA	NA	zero_count
ENSG00000224689.3	ZNF812	0	0	0.378835	NA	NA	zero_count
ENSG00000224690.2	UBE2D3P3	0	0	0.378835	NA	NA	zero_count
ENSG00000224691.1	GS1-174L6.4	0	0	0.378835	NA	NA	zero_count
ENSG00000224695.1	MTND6P7	0	0	0.378835	NA	NA	zero_count
ENSG00000224697.1	NEFMP1	0	0	0.378835	NA	NA	zero_count
ENSG00000224700.2	RP11-697E14.2	0	0	0.378835	NA	NA	zero_count
ENSG00000224701.1	MED28P4	0	0	0.378835	NA	NA	zero_count
ENSG00000224702.1	RP11-38C18.2	0	0	0.378835	NA	NA	zero_count
ENSG00000224706.1	RPS17P13	0	0	0.378835	NA	NA	zero_count
ENSG00000224710.3	FAM90A8P	0	0	0.378835	NA	NA	zero_count
ENSG00000224711.1	RP5-988G17.1	0	0	0.378835	NA	NA	zero_count
ENSG00000224714.2	RP11-179K3.2	0	0	0.378835	NA	NA	zero_count
ENSG00000224719.1	AC009237.6	0	0	0.378835	NA	NA	zero_count
ENSG00000224723.1	GUSBP10	0	0	0.378835	NA	NA	zero_count
ENSG00000224727.1	FCF1P7	0	0	0.378835	NA	NA	zero_count
ENSG00000224730.1	AC009892.10	0	0	0.378835	NA	NA	zero_count
ENSG00000224731.1	AC016716.2	0	0	0.378835	NA	NA	zero_count
ENSG00000224732.1	MAGEA7P	0	0	0.378835	NA	NA	zero_count
ENSG00000224733.1	RP1-86D1.5	0	0	0.378835	NA	NA	zero_count
ENSG00000224735.1	RP11-272G22.1	0	0	0.378835	NA	NA	zero_count
ENSG00000224739.2	AC016735.1	0	0	0.378835	NA	NA	zero_count
ENSG00000224743.2	TEX26-AS1	0	0	0.378835	NA	NA	zero_count
ENSG00000224747.1	AP001065.7	0	0	0.378835	NA	NA	zero_count
ENSG00000224750.2	RP11-94M14.2	0	0	0.378835	NA	NA	zero_count
ENSG00000224752.1	VN1R21P	0	0	0.378835	NA	NA	zero_count
ENSG00000224755.1	HMGN1P34	0	0	0.378835	NA	NA	zero_count
ENSG00000224760.3	C1DP3	0	0	0.378835	NA	NA	zero_count
ENSG00000224761.2	RP11-508N22.8	0	0	0.378835	NA	NA	zero_count
ENSG00000224762.1	CR769776.3	0	0	0.378835	NA	NA	zero_count
ENSG00000224764.1	RP11-54O15.3	0	0	0.378835	NA	NA	zero_count
ENSG00000224771.1	ATP2B2-IT2	0	0	0.378835	NA	NA	zero_count
ENSG00000224776.3	RP11-361A21.1	0	0	0.378835	NA	NA	zero_count
ENSG00000224777.3	OR4F2P	0	0	0.378835	NA	NA	zero_count
ENSG00000224778.1	CENPIP1	0	0	0.378835	NA	NA	zero_count
ENSG00000224781.1	EIF4A2P4	0	0	0.378835	NA	NA	zero_count
ENSG00000224783.1	MIPEPP2	0	0	0.378835	NA	NA	zero_count
ENSG00000224784.2	AL591704.7	0	0	0.378835	NA	NA	zero_count
ENSG00000224786.1	CETN4P	0	0	0.378835	NA	NA	zero_count
ENSG00000224788.1	RP5-933E2.1	0	0	0.378835	NA	NA	zero_count
ENSG00000224795.1	AP003039.3	0	0	0.378835	NA	NA	zero_count
ENSG00000224796.1	RPL32P1	0	0	0.378835	NA	NA	zero_count
ENSG00000224797.1	RP11-57C19.6	0	0	0.378835	NA	NA	zero_count
ENSG00000224799.1	RP11-445O16.3	0	0	0.378835	NA	NA	zero_count
ENSG00000224800.1	RP11-235D19.2	0	0	0.378835	NA	NA	zero_count
ENSG00000224806.2	ARL5AP4	0	0	0.378835	NA	NA	zero_count
ENSG00000224808.1	SRGAP3-AS1	0	0	0.378835	NA	NA	zero_count
ENSG00000224813.2	RP4-669L17.4	0	0	0.378835	NA	NA	zero_count
ENSG00000224814.1	AC114812.8	0	0	0.378835	NA	NA	zero_count
ENSG00000224815.3	RP11-307E17.9	0	0	0.378835	NA	NA	zero_count
ENSG00000224816.1	NAP1L4P2	0	0	0.378835	NA	NA	zero_count
ENSG00000224817.1	RP11-190J1.3	0	0	0.378835	NA	NA	zero_count
ENSG00000224819.1	AC093843.1	0	0	0.378835	NA	NA	zero_count
ENSG00000224820.2	BTF3P4	0	0	0.378835	NA	NA	zero_count
ENSG00000224825.2	RP11-171A24.3	0	0	0.378835	NA	NA	zero_count
ENSG00000224826.1	AC019109.1	0	0	0.378835	NA	NA	zero_count
ENSG00000224827.1	LINC00265-2P	0	0	0.378835	NA	NA	zero_count
ENSG00000224828.1	RP11-186G6.5	0	0	0.378835	NA	NA	zero_count
ENSG00000224829.3	CTD-2589O24.1	0	0	0.378835	NA	NA	zero_count
ENSG00000224832.1	AP000469.2	0	0	0.378835	NA	NA	zero_count
ENSG00000224834.1	BTF3P9	0	0	0.378835	NA	NA	zero_count
ENSG00000224836.1	RP11-341G2.3	0	0	0.378835	NA	NA	zero_count
ENSG00000224839.1	AC093698.2	0	0	0.378835	NA	NA	zero_count
ENSG00000224844.1	AC107079.1	0	0	0.378835	NA	NA	zero_count
ENSG00000224848.1	RP11-535M15.1	0	0	0.378835	NA	NA	zero_count
ENSG00000224850.1	AC108051.3	0	0	0.378835	NA	NA	zero_count
ENSG00000224851.1	LINC00502	0	0	0.378835	NA	NA	zero_count
ENSG00000224852.1	MTND5P24	0	0	0.378835	NA	NA	zero_count
ENSG00000224853.1	LINC00393	0	0	0.378835	NA	NA	zero_count
ENSG00000224855.1	OPA1-AS1	0	0	0.378835	NA	NA	zero_count
ENSG00000224857.1	RP11-344P13.1	0	0	0.378835	NA	NA	zero_count
ENSG00000224860.1	GXYLT1P2	0	0	0.378835	NA	NA	zero_count
ENSG00000224863.1	RP5-1109J22.2	0	0	0.378835	NA	NA	zero_count
ENSG00000224865.3	AC009518.4	0	0	0.378835	NA	NA	zero_count
ENSG00000224866.1	USP9YP25	0	0	0.378835	NA	NA	zero_count
ENSG00000224867.2	AC096644.1	0	0	0.378835	NA	NA	zero_count
ENSG00000224869.1	AC062016.1	0	0	0.378835	NA	NA	zero_count
ENSG00000224873.1	CDY13P	0	0	0.378835	NA	NA	zero_count
ENSG00000224876.1	RP11-49G10.3	0	0	0.378835	NA	NA	zero_count
ENSG00000224879.1	AC011754.1	0	0	0.378835	NA	NA	zero_count
ENSG00000224880.1	RP11-1217F2.7	0	0	0.378835	NA	NA	zero_count
ENSG00000224881.1	AC068279.3	0	0	0.378835	NA	NA	zero_count
ENSG00000224883.1	CTA-250D10.19	0	0	0.378835	NA	NA	zero_count
ENSG00000224893.1	RP1-200K18.1	0	0	0.378835	NA	NA	zero_count
ENSG00000224899.1	RP11-3B12.5	0	0	0.378835	NA	NA	zero_count
ENSG00000224901.1	RP11-448G4.4	0	0	0.378835	NA	NA	zero_count
ENSG00000224902.5	GAGE12H	0	0	0.378835	NA	NA	zero_count
ENSG00000224906.2	RP1-102E24.9	0	0	0.378835	NA	NA	zero_count
ENSG00000224907.1	RP11-451M19.2	0	0	0.378835	NA	NA	zero_count
ENSG00000224910.1	AC002115.5	0	0	0.378835	NA	NA	zero_count
ENSG00000224917.1	AC016694.2	0	0	0.378835	NA	NA	zero_count
ENSG00000224918.1	AY269186.2	0	0	0.378835	NA	NA	zero_count
ENSG00000224919.1	RP11-144G6.4	0	0	0.378835	NA	NA	zero_count
ENSG00000224920.1	TACC1P1	0	0	0.378835	NA	NA	zero_count
ENSG00000224922.1	AL050303.7	0	0	0.378835	NA	NA	zero_count
ENSG00000224924.2	LINC00320	0	0	0.378835	NA	NA	zero_count
ENSG00000224927.2	NDUFA5P10	0	0	0.378835	NA	NA	zero_count
ENSG00000224930.2	LINC00162	0	0	0.378835	NA	NA	zero_count
ENSG00000224932.1	AC107399.2	0	0	0.378835	NA	NA	zero_count
ENSG00000224933.2	LINC01034	0	0	0.378835	NA	NA	zero_count
ENSG00000224935.1	RP11-74C3.1	0	0	0.378835	NA	NA	zero_count
ENSG00000224942.1	RP11-51C14.1	0	0	0.378835	NA	NA	zero_count
ENSG00000224943.1	RP11-180D21.3	0	0	0.378835	NA	NA	zero_count
ENSG00000224944.1	CASC6	0	0	0.378835	NA	NA	zero_count
ENSG00000224946.1	AC007312.3	0	0	0.378835	NA	NA	zero_count
ENSG00000224947.1	VN1R25P	0	0	0.378835	NA	NA	zero_count
ENSG00000224948.1	ATP5G1P8	0	0	0.378835	NA	NA	zero_count
ENSG00000224949.2	RP11-161N3.3	0	0	0.378835	NA	NA	zero_count
ENSG00000224955.1	RP11-32I2.1	0	0	0.378835	NA	NA	zero_count
ENSG00000224957.1	AC090044.1	0	0	0.378835	NA	NA	zero_count
ENSG00000224958.1	PGM5-AS1	0	0	0.378835	NA	NA	zero_count
ENSG00000224962.3	PSAT1P4	0	0	0.378835	NA	NA	zero_count
ENSG00000224963.2	U82695.9	0	0	0.378835	NA	NA	zero_count
ENSG00000224964.1	TRAPPC2P3	0	0	0.378835	NA	NA	zero_count
ENSG00000224966.4	TBC1D3P6	0	0	0.378835	NA	NA	zero_count
ENSG00000224968.1	RP1-35C21.1	0	0	0.378835	NA	NA	zero_count
ENSG00000224970.1	RP11-114L10.2	0	0	0.378835	NA	NA	zero_count
ENSG00000224972.1	RP11-403H13.1	0	0	0.378835	NA	NA	zero_count
ENSG00000224976.2	PARP4P2	0	0	0.378835	NA	NA	zero_count
ENSG00000224977.1	RP11-160H22.3	0	0	0.378835	NA	NA	zero_count
ENSG00000224978.1	RP13-228J13.9	0	0	0.378835	NA	NA	zero_count
ENSG00000224980.1	RP11-377K22.3	0	0	0.378835	NA	NA	zero_count
ENSG00000224982.2	TMEM233	0	0	0.378835	NA	NA	zero_count
ENSG00000224987.1	RP1-191J18.65	0	0	0.378835	NA	NA	zero_count
ENSG00000224988.1	RP11-409K20.7	0	0	0.378835	NA	NA	zero_count
ENSG00000224989.2	FAM41AY1	0	0	0.378835	NA	NA	zero_count
ENSG00000224992.1	RP11-295G24.5	0	0	0.378835	NA	NA	zero_count
ENSG00000224999.1	XXyac-YX65C7_A.4	0	0	0.378835	NA	NA	zero_count
ENSG00000225000.1	AC010082.2	0	0	0.378835	NA	NA	zero_count
ENSG00000225002.2	RP11-6F6.1	0	0	0.378835	NA	NA	zero_count
ENSG00000225003.1	OR51A5P	0	0	0.378835	NA	NA	zero_count
ENSG00000225006.1	RP11-669M2.1	0	0	0.378835	NA	NA	zero_count
ENSG00000225007.1	AC000067.1	0	0	0.378835	NA	NA	zero_count
ENSG00000225010.1	RP11-435B5.1	0	0	0.378835	NA	NA	zero_count
ENSG00000225011.4	RP11-810H18.1	0	0	0.378835	NA	NA	zero_count
ENSG00000225012.1	RP13-348B13.2	0	0	0.378835	NA	NA	zero_count
ENSG00000225016.1	LINC00328-2P	0	0	0.378835	NA	NA	zero_count
ENSG00000225018.1	RP11-419M24.5	0	0	0.378835	NA	NA	zero_count
ENSG00000225024.1	AC015977.5	0	0	0.378835	NA	NA	zero_count
ENSG00000225025.2	KIF4CP	0	0	0.378835	NA	NA	zero_count
ENSG00000225026.1	AC091492.2	0	0	0.378835	NA	NA	zero_count
ENSG00000225027.2	IFNWP4	0	0	0.378835	NA	NA	zero_count
ENSG00000225028.1	RP11-330M19.1	0	0	0.378835	NA	NA	zero_count
ENSG00000225030.1	RP4-784A16.3	0	0	0.378835	NA	NA	zero_count
ENSG00000225036.1	RP11-414B7.1	0	0	0.378835	NA	NA	zero_count
ENSG00000225044.1	RP11-204C23.1	0	0	0.378835	NA	NA	zero_count
ENSG00000225045.1	MTND5P27	0	0	0.378835	NA	NA	zero_count
ENSG00000225046.2	RP1-20I3.3	0	0	0.378835	NA	NA	zero_count
ENSG00000225049.1	AC068279.2	0	0	0.378835	NA	NA	zero_count
ENSG00000225050.1	RP11-349E4.1	0	0	0.378835	NA	NA	zero_count
ENSG00000225053.1	PRPF38AP1	0	0	0.378835	NA	NA	zero_count
ENSG00000225055.1	RP11-344N17.9	0	0	0.378835	NA	NA	zero_count
ENSG00000225056.1	RP11-218C14.5	0	0	0.378835	NA	NA	zero_count
ENSG00000225058.1	RP11-132N15.1	0	0	0.378835	NA	NA	zero_count
ENSG00000225063.1	RP11-383G10.5	0	0	0.378835	NA	NA	zero_count
ENSG00000225064.1	AC007879.6	0	0	0.378835	NA	NA	zero_count
ENSG00000225066.1	RP1-272E8.1	0	0	0.378835	NA	NA	zero_count
ENSG00000225069.2	RP5-1025A1.2	0	0	0.378835	NA	NA	zero_count
ENSG00000225070.1	LL22NC03-23C6.13	0	0	0.378835	NA	NA	zero_count
ENSG00000225076.1	WWC3-AS1	0	0	0.378835	NA	NA	zero_count
ENSG00000225079.2	FTH1P22	0	0	0.378835	NA	NA	zero_count
ENSG00000225082.2	DAP3P1	0	0	0.378835	NA	NA	zero_count
ENSG00000225084.1	AL450226.2	0	0	0.378835	NA	NA	zero_count
ENSG00000225085.1	RP11-15B24.1	0	0	0.378835	NA	NA	zero_count
ENSG00000225099.1	ATP6V1E1P1	0	0	0.378835	NA	NA	zero_count
ENSG00000225100.2	RP11-479O17.7	0	0	0.378835	NA	NA	zero_count
ENSG00000225102.1	RP11-456H18.1	0	0	0.378835	NA	NA	zero_count
ENSG00000225105.2	LINC01076	0	0	0.378835	NA	NA	zero_count
ENSG00000225107.1	AC092484.1	0	0	0.378835	NA	NA	zero_count
ENSG00000225110.1	LL0XNC01-16G2.1	0	0	0.378835	NA	NA	zero_count
ENSG00000225112.1	RP11-295P9.6	0	0	0.378835	NA	NA	zero_count
ENSG00000225116.1	RP11-137F15.1	0	0	0.378835	NA	NA	zero_count
ENSG00000225117.1	ARSDP1	0	0	0.378835	NA	NA	zero_count
ENSG00000225118.1	RP11-477L16.2	0	0	0.378835	NA	NA	zero_count
ENSG00000225121.2	EEF1B2P5	0	0	0.378835	NA	NA	zero_count
ENSG00000225123.2	RP11-255A11.4	0	0	0.378835	NA	NA	zero_count
ENSG00000225126.1	RP4-549F15.1	0	0	0.378835	NA	NA	zero_count
ENSG00000225129.1	RP4-614C15.2	0	0	0.378835	NA	NA	zero_count
ENSG00000225136.1	PGBD4P5	0	0	0.378835	NA	NA	zero_count
ENSG00000225142.2	RP11-490K7.1	0	0	0.378835	NA	NA	zero_count
ENSG00000225144.2	AC018643.4	0	0	0.378835	NA	NA	zero_count
ENSG00000225147.1	RPS12P10	0	0	0.378835	NA	NA	zero_count
ENSG00000225148.1	RP5-899B16.2	0	0	0.378835	NA	NA	zero_count
ENSG00000225152.1	RP11-338O1.2	0	0	0.378835	NA	NA	zero_count
ENSG00000225157.1	AC005779.1	0	0	0.378835	NA	NA	zero_count
ENSG00000225158.2	RP11-340B24.3	0	0	0.378835	NA	NA	zero_count
ENSG00000225165.3	CTD-2538A21.1	0	0	0.378835	NA	NA	zero_count
ENSG00000225166.1	AC012462.2	0	0	0.378835	NA	NA	zero_count
ENSG00000225167.1	RP4-694A7.3	0	0	0.378835	NA	NA	zero_count
ENSG00000225170.2	RP5-828K20.1	0	0	0.378835	NA	NA	zero_count
ENSG00000225172.1	RP11-16L9.2	0	0	0.378835	NA	NA	zero_count
ENSG00000225175.1	RP11-795A2.2	0	0	0.378835	NA	NA	zero_count
ENSG00000225176.2	ATP5LP4	0	0	0.378835	NA	NA	zero_count
ENSG00000225179.1	LINC00457	0	0	0.378835	NA	NA	zero_count
ENSG00000225181.1	RP11-388K2.1	0	0	0.378835	NA	NA	zero_count
ENSG00000225182.1	AC092601.1	0	0	0.378835	NA	NA	zero_count
ENSG00000225189.1	REREP1Y	0	0	0.378835	NA	NA	zero_count
ENSG00000225191.1	RP11-97C18.1	0	0	0.378835	NA	NA	zero_count
ENSG00000225196.2	RP5-1118D24.2	0	0	0.378835	NA	NA	zero_count
ENSG00000225198.1	SSXP3	0	0	0.378835	NA	NA	zero_count
ENSG00000225203.2	TBC1D4-AS1	0	0	0.378835	NA	NA	zero_count
ENSG00000225208.1	RP11-107I14.2	0	0	0.378835	NA	NA	zero_count
ENSG00000225209.1	RP11-358M3.1	0	0	0.378835	NA	NA	zero_count
ENSG00000225212.3	AKR1B1P6	0	0	0.378835	NA	NA	zero_count
ENSG00000225216.2	AC007362.3	0	0	0.378835	NA	NA	zero_count
ENSG00000225218.1	AP001628.6	0	0	0.378835	NA	NA	zero_count
ENSG00000225221.1	PLA2G12AP2	0	0	0.378835	NA	NA	zero_count
ENSG00000225222.2	CHCHD4P5	0	0	0.378835	NA	NA	zero_count
ENSG00000225225.1	ARL2BPP10	0	0	0.378835	NA	NA	zero_count
ENSG00000225231.1	AC091814.2	0	0	0.378835	NA	NA	zero_count
ENSG00000225233.1	RP11-554K11.2	0	0	0.378835	NA	NA	zero_count
ENSG00000225238.1	RP1-169I5.4	0	0	0.378835	NA	NA	zero_count
ENSG00000225239.1	RPL21P107	0	0	0.378835	NA	NA	zero_count
ENSG00000225240.1	AC117490.2	0	0	0.378835	NA	NA	zero_count
ENSG00000225242.2	COX6B1P7	0	0	0.378835	NA	NA	zero_count
ENSG00000225244.3	RP11-220H4.2	0	0	0.378835	NA	NA	zero_count
ENSG00000225249.1	LINC00378	0	0	0.378835	NA	NA	zero_count
ENSG00000225253.1	AC011225.1	0	0	0.378835	NA	NA	zero_count
ENSG00000225255.2	LA16c-83F12.6	0	0	0.378835	NA	NA	zero_count
ENSG00000225256.1	TRAPPC2P5	0	0	0.378835	NA	NA	zero_count
ENSG00000225258.1	AC009478.1	0	0	0.378835	NA	NA	zero_count
ENSG00000225263.1	PCDH9-AS3	0	0	0.378835	NA	NA	zero_count
ENSG00000225267.1	RPL8P2	0	0	0.378835	NA	NA	zero_count
ENSG00000225269.2	LINC00705	0	0	0.378835	NA	NA	zero_count
ENSG00000225270.1	CICP12	0	0	0.378835	NA	NA	zero_count
ENSG00000225271.1	RP11-66N5.2	0	0	0.378835	NA	NA	zero_count
ENSG00000225275.4	NUP210P2	0	0	0.378835	NA	NA	zero_count
ENSG00000225276.1	MTND1P18	0	0	0.378835	NA	NA	zero_count
ENSG00000225279.1	RP11-536C5.2	0	0	0.378835	NA	NA	zero_count
ENSG00000225284.1	AC018693.6	0	0	0.378835	NA	NA	zero_count
ENSG00000225287.1	OFD1P13Y	0	0	0.378835	NA	NA	zero_count
ENSG00000225289.1	RPL29P29	0	0	0.378835	NA	NA	zero_count
ENSG00000225293.1	ABCD1P4	0	0	0.378835	NA	NA	zero_count
ENSG00000225295.1	MTND4P4	0	0	0.378835	NA	NA	zero_count
ENSG00000225297.1	RP4-612C19.2	0	0	0.378835	NA	NA	zero_count
ENSG00000225298.1	LINC00113	0	0	0.378835	NA	NA	zero_count
ENSG00000225303.2	RP11-512N4.2	0	0	0.378835	NA	NA	zero_count
ENSG00000225304.1	AC106901.1	0	0	0.378835	NA	NA	zero_count
ENSG00000225308.2	ASS1P11	0	0	0.378835	NA	NA	zero_count
ENSG00000225310.1	DNAJC19P4	0	0	0.378835	NA	NA	zero_count
ENSG00000225311.1	RP1-91J24.3	0	0	0.378835	NA	NA	zero_count
ENSG00000225314.1	AC018634.9	0	0	0.378835	NA	NA	zero_count
ENSG00000225315.2	RP11-293P20.2	0	0	0.378835	NA	NA	zero_count
ENSG00000225316.1	LINC00350	0	0	0.378835	NA	NA	zero_count
ENSG00000225321.1	RP5-828K20.2	0	0	0.378835	NA	NA	zero_count
ENSG00000225322.1	RP11-472D17.1	0	0	0.378835	NA	NA	zero_count
ENSG00000225323.1	Z84721.4	0	0	0.378835	NA	NA	zero_count
ENSG00000225325.1	RP11-479J7.1	0	0	0.378835	NA	NA	zero_count
ENSG00000225326.1	USP9YP19	0	0	0.378835	NA	NA	zero_count
ENSG00000225328.1	AC019100.3	0	0	0.378835	NA	NA	zero_count
ENSG00000225330.1	AF064860.5	0	0	0.378835	NA	NA	zero_count
ENSG00000225333.5	RP1-144F13.4	0	0	0.378835	NA	NA	zero_count
ENSG00000225337.1	RP11-561O23.7	0	0	0.378835	NA	NA	zero_count
ENSG00000225338.1	RP11-384C4.3	0	0	0.378835	NA	NA	zero_count
ENSG00000225341.1	AC013269.4	0	0	0.378835	NA	NA	zero_count
ENSG00000225342.1	AC079630.4	0	0	0.378835	NA	NA	zero_count
ENSG00000225343.1	RPL21P66	0	0	0.378835	NA	NA	zero_count
ENSG00000225344.1	RP4-738P15.4	0	0	0.378835	NA	NA	zero_count
ENSG00000225347.1	SLC25A5P8	0	0	0.378835	NA	NA	zero_count
ENSG00000225350.1	FREM2-AS1	0	0	0.378835	NA	NA	zero_count
ENSG00000225352.1	RPL31P53	0	0	0.378835	NA	NA	zero_count
ENSG00000225354.1	RP11-400G3.3	0	0	0.378835	NA	NA	zero_count
ENSG00000225356.2	RP11-433O3.1	0	0	0.378835	NA	NA	zero_count
ENSG00000225359.1	RP11-540K16.2	0	0	0.378835	NA	NA	zero_count
ENSG00000225360.1	RP11-149F8.4	0	0	0.378835	NA	NA	zero_count
ENSG00000225364.1	ATP6V0E1P1	0	0	0.378835	NA	NA	zero_count
ENSG00000225365.1	AC078942.1	0	0	0.378835	NA	NA	zero_count
ENSG00000225370.1	AC011515.2	0	0	0.378835	NA	NA	zero_count
ENSG00000225376.1	RP11-490D19.6	0	0	0.378835	NA	NA	zero_count
ENSG00000225378.1	AC015977.6	0	0	0.378835	NA	NA	zero_count
ENSG00000225380.3	AC129778.7	0	0	0.378835	NA	NA	zero_count
ENSG00000225381.2	RPS5P7	0	0	0.378835	NA	NA	zero_count
ENSG00000225384.1	RP13-643D4.1	0	0	0.378835	NA	NA	zero_count
ENSG00000225385.3	RP11-350E12.4	0	0	0.378835	NA	NA	zero_count
ENSG00000225386.1	AC099754.1	0	0	0.378835	NA	NA	zero_count
ENSG00000225387.1	RP11-422P22.1	0	0	0.378835	NA	NA	zero_count
ENSG00000225392.1	AC016700.4	0	0	0.378835	NA	NA	zero_count
ENSG00000225394.1	AC106883.1	0	0	0.378835	NA	NA	zero_count
ENSG00000225396.1	RP11-69A21.2	0	0	0.378835	NA	NA	zero_count
ENSG00000225397.1	RP11-552J9.13	0	0	0.378835	NA	NA	zero_count
ENSG00000225398.2	RP11-395L14.5	0	0	0.378835	NA	NA	zero_count
ENSG00000225404.2	RPL26P34	0	0	0.378835	NA	NA	zero_count
ENSG00000225405.3	RP11-84A1.1	0	0	0.378835	NA	NA	zero_count
ENSG00000225406.1	AC080125.1	0	0	0.378835	NA	NA	zero_count
ENSG00000225407.3	CTD-2384B11.2	0	0	0.378835	NA	NA	zero_count
ENSG00000225410.1	AC107016.1	0	0	0.378835	NA	NA	zero_count
ENSG00000225411.2	RP11-764K9.1	0	0	0.378835	NA	NA	zero_count
ENSG00000225413.2	AP000345.4	0	0	0.378835	NA	NA	zero_count
ENSG00000225414.1	RP11-746P2.1	0	0	0.378835	NA	NA	zero_count
ENSG00000225416.1	AC104843.3	0	0	0.378835	NA	NA	zero_count
ENSG00000225417.1	RP5-1178H5.2	0	0	0.378835	NA	NA	zero_count
ENSG00000225418.1	AKR1C5P	0	0	0.378835	NA	NA	zero_count
ENSG00000225421.1	AC019330.1	0	0	0.378835	NA	NA	zero_count
ENSG00000225424.1	RP11-168C9.1	0	0	0.378835	NA	NA	zero_count
ENSG00000225427.1	LINC00331	0	0	0.378835	NA	NA	zero_count
ENSG00000225428.1	AC108479.1	0	0	0.378835	NA	NA	zero_count
ENSG00000225433.2	MTND1P12	0	0	0.378835	NA	NA	zero_count
ENSG00000225437.1	RP1-257A15.1	0	0	0.378835	NA	NA	zero_count
ENSG00000225438.1	KRT41P	0	0	0.378835	NA	NA	zero_count
ENSG00000225444.1	AC087073.1	0	0	0.378835	NA	NA	zero_count
ENSG00000225448.1	AC009477.7	0	0	0.378835	NA	NA	zero_count
ENSG00000225451.1	RP11-340I6.5	0	0	0.378835	NA	NA	zero_count
ENSG00000225455.3	TPI1P4	0	0	0.378835	NA	NA	zero_count
ENSG00000225457.1	RP11-736E3.1	0	0	0.378835	NA	NA	zero_count
ENSG00000225458.1	RP5-1121H13.4	0	0	0.378835	NA	NA	zero_count
ENSG00000225462.1	FDPSP1	0	0	0.378835	NA	NA	zero_count
ENSG00000225463.1	ZNF70P1	0	0	0.378835	NA	NA	zero_count
ENSG00000225466.1	OFD1P10Y	0	0	0.378835	NA	NA	zero_count
ENSG00000225469.3	RP3-406C18.2	0	0	0.378835	NA	NA	zero_count
ENSG00000225473.1	ATP13A4-AS1	0	0	0.378835	NA	NA	zero_count
ENSG00000225475.1	RP11-377K22.2	0	0	0.378835	NA	NA	zero_count
ENSG00000225476.1	AC013437.6	0	0	0.378835	NA	NA	zero_count
ENSG00000225477.2	CTD-2302A16.2	0	0	0.378835	NA	NA	zero_count
ENSG00000225478.2	RP1-8B22.2	0	0	0.378835	NA	NA	zero_count
ENSG00000225480.1	AC006548.19	0	0	0.378835	NA	NA	zero_count
ENSG00000225482.1	RP11-542E6.3	0	0	0.378835	NA	NA	zero_count
ENSG00000225483.1	RP11-38J22.2	0	0	0.378835	NA	NA	zero_count
ENSG00000225486.1	RP11-301G21.1	0	0	0.378835	NA	NA	zero_count
ENSG00000225487.2	RP11-403P14.1	0	0	0.378835	NA	NA	zero_count
ENSG00000225488.1	RP11-760D2.1	0	0	0.378835	NA	NA	zero_count
ENSG00000225490.1	RP4-610C12.3	0	0	0.378835	NA	NA	zero_count
ENSG00000225491.1	UBE2Q2P4Y	0	0	0.378835	NA	NA	zero_count
ENSG00000225493.1	AC092619.1	0	0	0.378835	NA	NA	zero_count
ENSG00000225497.1	RP11-180I22.2	0	0	0.378835	NA	NA	zero_count
ENSG00000225501.1	SNRPFP3	0	0	0.378835	NA	NA	zero_count
ENSG00000225502.2	GAPDHP16	0	0	0.378835	NA	NA	zero_count
ENSG00000225507.1	AC069282.6	0	0	0.378835	NA	NA	zero_count
ENSG00000225510.1	PCDH8P1	0	0	0.378835	NA	NA	zero_count
ENSG00000225516.2	AC006156.1	0	0	0.378835	NA	NA	zero_count
ENSG00000225519.1	RP11-236B18.2	0	0	0.378835	NA	NA	zero_count
ENSG00000225520.1	TTTY16	0	0	0.378835	NA	NA	zero_count
ENSG00000225521.1	AC005237.4	0	0	0.378835	NA	NA	zero_count
ENSG00000225523.2	IGKV6D-21	0	0	0.378835	NA	NA	zero_count
ENSG00000225528.1	RP3-370M22.8	0	0	0.378835	NA	NA	zero_count
ENSG00000225529.2	BX088645.3	0	0	0.378835	NA	NA	zero_count
ENSG00000225531.1	RP11-196I18.3	0	0	0.378835	NA	NA	zero_count
ENSG00000225532.1	XX-C2158C6.3	0	0	0.378835	NA	NA	zero_count
ENSG00000225536.2	RP6-145B8.3	0	0	0.378835	NA	NA	zero_count
ENSG00000225537.1	AC073325.1	0	0	0.378835	NA	NA	zero_count
ENSG00000225538.1	OR5BE1P	0	0	0.378835	NA	NA	zero_count
ENSG00000225539.1	AC018799.1	0	0	0.378835	NA	NA	zero_count
ENSG00000225542.1	ZNF385D-AS1	0	0	0.378835	NA	NA	zero_count
ENSG00000225545.1	RP11-545I10.2	0	0	0.378835	NA	NA	zero_count
ENSG00000225546.1	RP11-328J2.1	0	0	0.378835	NA	NA	zero_count
ENSG00000225551.1	RP11-19J3.5	0	0	0.378835	NA	NA	zero_count
ENSG00000225552.1	NAALADL2-AS1	0	0	0.378835	NA	NA	zero_count
ENSG00000225557.1	Z95114.6	0	0	0.378835	NA	NA	zero_count
ENSG00000225559.1	AC083867.4	0	0	0.378835	NA	NA	zero_count
ENSG00000225560.2	FAM197Y8	0	0	0.378835	NA	NA	zero_count
ENSG00000225561.1	RP11-412H9.2	0	0	0.378835	NA	NA	zero_count
ENSG00000225563.1	AC006076.1	0	0	0.378835	NA	NA	zero_count
ENSG00000225564.2	RP11-341A22.2	0	0	0.378835	NA	NA	zero_count
ENSG00000225570.1	AC013733.4	0	0	0.378835	NA	NA	zero_count
ENSG00000225579.1	EDNRB-AS1	0	0	0.378835	NA	NA	zero_count
ENSG00000225582.1	AC011193.1	0	0	0.378835	NA	NA	zero_count
ENSG00000225583.1	RP4-630C24.1	0	0	0.378835	NA	NA	zero_count
ENSG00000225585.1	IPPKP1	0	0	0.378835	NA	NA	zero_count
ENSG00000225588.2	AC096669.1	0	0	0.378835	NA	NA	zero_count
ENSG00000225591.2	RP11-360D2.2	0	0	0.378835	NA	NA	zero_count
ENSG00000225594.1	AC098826.4	0	0	0.378835	NA	NA	zero_count
ENSG00000225597.4	FAM74A1	0	0	0.378835	NA	NA	zero_count
ENSG00000225598.1	RP11-339D23.1	0	0	0.378835	NA	NA	zero_count
ENSG00000225605.1	RP11-550H2.1	0	0	0.378835	NA	NA	zero_count
ENSG00000225609.1	CDY20P	0	0	0.378835	NA	NA	zero_count
ENSG00000225612.1	AC099552.2	0	0	0.378835	NA	NA	zero_count
ENSG00000225615.1	RBMY2UP	0	0	0.378835	NA	NA	zero_count
ENSG00000225616.2	RP4-604A21.1	0	0	0.378835	NA	NA	zero_count
ENSG00000225622.1	PPIAP17	0	0	0.378835	NA	NA	zero_count
ENSG00000225623.1	AGBL4-IT1	0	0	0.378835	NA	NA	zero_count
ENSG00000225624.1	TBL1YP1	0	0	0.378835	NA	NA	zero_count
ENSG00000225625.3	RP11-31H5.1	0	0	0.378835	NA	NA	zero_count
ENSG00000225630.1	MTND2P28	0	0	0.378835	NA	NA	zero_count
ENSG00000225632.1	RP5-997D24.3	0	0	0.378835	NA	NA	zero_count
ENSG00000225636.1	HNRNPA3P15	0	0	0.378835	NA	NA	zero_count
ENSG00000225637.1	AP001046.6	0	0	0.378835	NA	NA	zero_count
ENSG00000225638.1	PABPC1P12	0	0	0.378835	NA	NA	zero_count
ENSG00000225640.1	RP5-1022P6.4	0	0	0.378835	NA	NA	zero_count
ENSG00000225642.1	SNRPEP5	0	0	0.378835	NA	NA	zero_count
ENSG00000225644.1	RPL35AP4	0	0	0.378835	NA	NA	zero_count
ENSG00000225646.1	AC015815.7	0	0	0.378835	NA	NA	zero_count
ENSG00000225649.1	AC064875.2	0	0	0.378835	NA	NA	zero_count
ENSG00000225650.2	EIF2S2P5	0	0	0.378835	NA	NA	zero_count
ENSG00000225652.1	RP11-619F23.2	0	0	0.378835	NA	NA	zero_count
ENSG00000225653.1	RNF19BPY	0	0	0.378835	NA	NA	zero_count
ENSG00000225656.1	RP5-858B6.1	0	0	0.378835	NA	NA	zero_count
ENSG00000225657.2	RP5-843L14.1	0	0	0.378835	NA	NA	zero_count
ENSG00000225658.1	TAF13P2	0	0	0.378835	NA	NA	zero_count
ENSG00000225660.1	RP1-73A14.1	0	0	0.378835	NA	NA	zero_count
ENSG00000225661.2	RPL14P5	0	0	0.378835	NA	NA	zero_count
ENSG00000225662.2	RP11-1036F1.1	0	0	0.378835	NA	NA	zero_count
ENSG00000225664.3	YWHAZP8	0	0	0.378835	NA	NA	zero_count
ENSG00000225665.3	SAR1P3	0	0	0.378835	NA	NA	zero_count
ENSG00000225669.1	AC068535.5	0	0	0.378835	NA	NA	zero_count
ENSG00000225672.1	CCNT2P1	0	0	0.378835	NA	NA	zero_count
ENSG00000225676.1	RP3-438O4.4	0	0	0.378835	NA	NA	zero_count
ENSG00000225679.1	RP11-216M21.6	0	0	0.378835	NA	NA	zero_count
ENSG00000225680.1	AL163953.2	0	0	0.378835	NA	NA	zero_count
ENSG00000225681.2	AC005730.2	0	0	0.378835	NA	NA	zero_count
ENSG00000225684.3	FAM225B	0	0	0.378835	NA	NA	zero_count
ENSG00000225685.1	TSPY5P	0	0	0.378835	NA	NA	zero_count
ENSG00000225689.1	RP1-30E17.2	0	0	0.378835	NA	NA	zero_count
ENSG00000225690.1	TREML5P	0	0	0.378835	NA	NA	zero_count
ENSG00000225695.1	HNRNPA1P35	0	0	0.378835	NA	NA	zero_count
ENSG00000225698.2	IGHV3-72	0	0	0.378835	NA	NA	zero_count
ENSG00000225701.1	EIF4A1P13	0	0	0.378835	NA	NA	zero_count
ENSG00000225703.1	AC005522.7	0	0	0.378835	NA	NA	zero_count
ENSG00000225704.2	RP4-798A17.5	0	0	0.378835	NA	NA	zero_count
ENSG00000225705.2	AC004899.3	0	0	0.378835	NA	NA	zero_count
ENSG00000225708.2	RP13-379L11.1	0	0	0.378835	NA	NA	zero_count
ENSG00000225712.1	ATP5G2P1	0	0	0.378835	NA	NA	zero_count
ENSG00000225713.4	RPL30P1	0	0	0.378835	NA	NA	zero_count
ENSG00000225716.1	TCEB1P13	0	0	0.378835	NA	NA	zero_count
ENSG00000225718.1	RP11-3P22.2	0	0	0.378835	NA	NA	zero_count
ENSG00000225719.2	NMNAT1P2	0	0	0.378835	NA	NA	zero_count
ENSG00000225720.2	RP4-742C19.12	0	0	0.378835	NA	NA	zero_count
ENSG00000225722.1	RP11-706O15.8	0	0	0.378835	NA	NA	zero_count
ENSG00000225723.1	MTND6P15	0	0	0.378835	NA	NA	zero_count
ENSG00000225727.2	RP11-71C5.2	0	0	0.378835	NA	NA	zero_count
ENSG00000225730.1	RP3-365O12.2	0	0	0.378835	NA	NA	zero_count
ENSG00000225735.1	NEK4P1	0	0	0.378835	NA	NA	zero_count
ENSG00000225738.2	NRG3-AS1	0	0	0.378835	NA	NA	zero_count
ENSG00000225739.1	NPM1P18	0	0	0.378835	NA	NA	zero_count
ENSG00000225740.1	TCEB1P6	0	0	0.378835	NA	NA	zero_count
ENSG00000225741.1	LL22NC03-88E1.17	0	0	0.378835	NA	NA	zero_count
ENSG00000225744.1	AC017002.4	0	0	0.378835	NA	NA	zero_count
ENSG00000225746.4	AL132709.5	0	0	0.378835	NA	NA	zero_count
ENSG00000225750.1	RP11-242O24.3	0	0	0.378835	NA	NA	zero_count
ENSG00000225751.2	AC087501.1	0	0	0.378835	NA	NA	zero_count
ENSG00000225752.1	RP1-45I4.2	0	0	0.378835	NA	NA	zero_count
ENSG00000225758.1	RPS17P17	0	0	0.378835	NA	NA	zero_count
ENSG00000225759.1	LINC00489	0	0	0.378835	NA	NA	zero_count
ENSG00000225765.1	AC068535.3	0	0	0.378835	NA	NA	zero_count
ENSG00000225767.1	RP5-850O15.3	0	0	0.378835	NA	NA	zero_count
ENSG00000225768.1	RP11-127O4.3	0	0	0.378835	NA	NA	zero_count
ENSG00000225770.1	AC092933.3	0	0	0.378835	NA	NA	zero_count
ENSG00000225774.1	SIRPAP1	0	0	0.378835	NA	NA	zero_count
ENSG00000225775.1	RP11-354I10.1	0	0	0.378835	NA	NA	zero_count
ENSG00000225777.1	DDX39AP1	0	0	0.378835	NA	NA	zero_count
ENSG00000225781.1	OR6V1	0	0	0.378835	NA	NA	zero_count
ENSG00000225782.1	RP11-322F10.2	0	0	0.378835	NA	NA	zero_count
ENSG00000225785.1	RP4-583K8.1	0	0	0.378835	NA	NA	zero_count
ENSG00000225786.2	AL590639.1	0	0	0.378835	NA	NA	zero_count
ENSG00000225787.1	LSM3P3	0	0	0.378835	NA	NA	zero_count
ENSG00000225790.1	RP11-2L8.1	0	0	0.378835	NA	NA	zero_count
ENSG00000225794.1	AC073321.4	0	0	0.378835	NA	NA	zero_count
ENSG00000225795.1	RP11-395G17.1	0	0	0.378835	NA	NA	zero_count
ENSG00000225796.2	MTND4P23	0	0	0.378835	NA	NA	zero_count
ENSG00000225797.2	UBDP1	0	0	0.378835	NA	NA	zero_count
ENSG00000225798.1	AC025918.2	0	0	0.378835	NA	NA	zero_count
ENSG00000225801.1	RABEPKP1	0	0	0.378835	NA	NA	zero_count
ENSG00000225802.3	RP11-1036E20.10	0	0	0.378835	NA	NA	zero_count
ENSG00000225803.1	MRPS11P1	0	0	0.378835	NA	NA	zero_count
ENSG00000225805.3	CTD-2313N18.7	0	0	0.378835	NA	NA	zero_count
ENSG00000225809.1	RBMY2KP	0	0	0.378835	NA	NA	zero_count
ENSG00000225811.1	RP11-547I7.1	0	0	0.378835	NA	NA	zero_count
ENSG00000225814.1	GRPEL2P2	0	0	0.378835	NA	NA	zero_count
ENSG00000225815.2	AC092669.6	0	0	0.378835	NA	NA	zero_count
ENSG00000225816.1	AC006045.3	0	0	0.378835	NA	NA	zero_count
ENSG00000225818.1	AC118653.2	0	0	0.378835	NA	NA	zero_count
ENSG00000225819.1	AC013269.3	0	0	0.378835	NA	NA	zero_count
ENSG00000225823.1	RPL7P45	0	0	0.378835	NA	NA	zero_count
ENSG00000225825.1	IGHD6-25	0	0	0.378835	NA	NA	zero_count
ENSG00000225827.1	SFTPA3P	0	0	0.378835	NA	NA	zero_count
ENSG00000225831.1	RPS18P1	0	0	0.378835	NA	NA	zero_count
ENSG00000225832.1	RP3-348I23.3	0	0	0.378835	NA	NA	zero_count
ENSG00000225836.1	RP11-80H5.6	0	0	0.378835	NA	NA	zero_count
ENSG00000225839.2	TRMT2B-AS1	0	0	0.378835	NA	NA	zero_count
ENSG00000225840.1	AC010970.2	0	0	0.378835	NA	NA	zero_count
ENSG00000225842.1	AC139712.1	0	0	0.378835	NA	NA	zero_count
ENSG00000225846.4	RP11-630D6.1	0	0	0.378835	NA	NA	zero_count
ENSG00000225851.1	HLA-S	0	0	0.378835	NA	NA	zero_count
ENSG00000225854.2	RP11-569G9.7	0	0	0.378835	NA	NA	zero_count
ENSG00000225856.2	PCNPP2	0	0	0.378835	NA	NA	zero_count
ENSG00000225858.1	RP1-172N19.3	0	0	0.378835	NA	NA	zero_count
ENSG00000225867.1	RP5-1177I5.3	0	0	0.378835	NA	NA	zero_count
ENSG00000225869.4	CTB-70D19.1	0	0	0.378835	NA	NA	zero_count
ENSG00000225870.1	LINC00368	0	0	0.378835	NA	NA	zero_count
ENSG00000225876.1	AC024067.1	0	0	0.378835	NA	NA	zero_count
ENSG00000225878.1	SERBP1P2	0	0	0.378835	NA	NA	zero_count
ENSG00000225879.1	RP3-495K2.3	0	0	0.378835	NA	NA	zero_count
ENSG00000225884.2	AC098872.3	0	0	0.378835	NA	NA	zero_count
ENSG00000225885.2	AC023590.1	0	0	0.378835	NA	NA	zero_count
ENSG00000225893.1	RP11-6J24.3	0	0	0.378835	NA	NA	zero_count
ENSG00000225894.1	PPP1R26P2	0	0	0.378835	NA	NA	zero_count
ENSG00000225895.1	TRAPPC2P8	0	0	0.378835	NA	NA	zero_count
ENSG00000225896.1	AC007742.3	0	0	0.378835	NA	NA	zero_count
ENSG00000225901.1	MTND2P9	0	0	0.378835	NA	NA	zero_count
ENSG00000225903.1	RP1-144F13.3	0	0	0.378835	NA	NA	zero_count
ENSG00000225904.1	MORF4L1P7	0	0	0.378835	NA	NA	zero_count
ENSG00000225906.1	AP000949.1	0	0	0.378835	NA	NA	zero_count
ENSG00000225911.1	AC009310.1	0	0	0.378835	NA	NA	zero_count
ENSG00000225918.1	AC073331.2	0	0	0.378835	NA	NA	zero_count
ENSG00000225919.1	RP11-66A2.1	0	0	0.378835	NA	NA	zero_count
ENSG00000225922.1	RP11-57G10.1	0	0	0.378835	NA	NA	zero_count
ENSG00000225923.1	RP4-736I12.1	0	0	0.378835	NA	NA	zero_count
ENSG00000225924.1	RP1-111D6.2	0	0	0.378835	NA	NA	zero_count
ENSG00000225925.1	RP13-313G19.2	0	0	0.378835	NA	NA	zero_count
ENSG00000225928.2	CACYBPP1	0	0	0.378835	NA	NA	zero_count
ENSG00000225934.2	RP4-566D2.1	0	0	0.378835	NA	NA	zero_count
ENSG00000225935.1	BANF1P5	0	0	0.378835	NA	NA	zero_count
ENSG00000225936.1	RP11-501J20.5	0	0	0.378835	NA	NA	zero_count
ENSG00000225937.1	PCA3	0	0	0.378835	NA	NA	zero_count
ENSG00000225942.1	AC093326.2	0	0	0.378835	NA	NA	zero_count
ENSG00000225943.1	AC016907.2	0	0	0.378835	NA	NA	zero_count
ENSG00000225944.1	RIOK3P1	0	0	0.378835	NA	NA	zero_count
ENSG00000225947.1	RP11-313E4.1	0	0	0.378835	NA	NA	zero_count
ENSG00000225949.1	RP3-358H7.1	0	0	0.378835	NA	NA	zero_count
ENSG00000225951.1	RP11-339B21.9	0	0	0.378835	NA	NA	zero_count
ENSG00000225952.1	RP11-69E9.1	0	0	0.378835	NA	NA	zero_count
ENSG00000225957.1	CTD-2267G17.2	0	0	0.378835	NA	NA	zero_count
ENSG00000225959.1	MTND4P3	0	0	0.378835	NA	NA	zero_count
ENSG00000225960.1	RP11-360A18.1	0	0	0.378835	NA	NA	zero_count
ENSG00000225962.1	RP11-459A10.2	0	0	0.378835	NA	NA	zero_count
ENSG00000225970.1	RP3-526F5.2	0	0	0.378835	NA	NA	zero_count
ENSG00000225974.1	AC005550.5	0	0	0.378835	NA	NA	zero_count
ENSG00000225979.1	AC010746.3	0	0	0.378835	NA	NA	zero_count
ENSG00000225980.2	OR7E19P	0	0	0.378835	NA	NA	zero_count
ENSG00000225981.1	AC102953.4	0	0	0.378835	NA	NA	zero_count
ENSG00000225982.1	RP11-538D16.3	0	0	0.378835	NA	NA	zero_count
ENSG00000225984.1	HMGB1P26	0	0	0.378835	NA	NA	zero_count
ENSG00000225990.2	SNRPEP7	0	0	0.378835	NA	NA	zero_count
ENSG00000225992.1	TRGVA	0	0	0.378835	NA	NA	zero_count
ENSG00000225995.1	ATP5A1P9	0	0	0.378835	NA	NA	zero_count
ENSG00000225997.1	OR4A8P	0	0	0.378835	NA	NA	zero_count
ENSG00000225999.1	NDUFA12P1	0	0	0.378835	NA	NA	zero_count
ENSG00000226002.1	RP11-460N20.5	0	0	0.378835	NA	NA	zero_count
ENSG00000226003.2	RP11-312J18.3	0	0	0.378835	NA	NA	zero_count
ENSG00000226004.1	RP11-10J5.1	0	0	0.378835	NA	NA	zero_count
ENSG00000226005.3	RP11-464C19.3	0	0	0.378835	NA	NA	zero_count
ENSG00000226008.1	AC073135.7	0	0	0.378835	NA	NA	zero_count
ENSG00000226011.1	OFD1P1Y	0	0	0.378835	NA	NA	zero_count
ENSG00000226012.1	AP001434.2	0	0	0.378835	NA	NA	zero_count
ENSG00000226013.1	MRPS18BP1	0	0	0.378835	NA	NA	zero_count
ENSG00000226014.1	RP11-467I20.4	0	0	0.378835	NA	NA	zero_count
ENSG00000226016.1	RPL36AP55	0	0	0.378835	NA	NA	zero_count
ENSG00000226020.4	CDK2AP2P3	0	0	0.378835	NA	NA	zero_count
ENSG00000226022.1	AC026167.1	0	0	0.378835	NA	NA	zero_count
ENSG00000226023.2	CT47A6	0	0	0.378835	NA	NA	zero_count
ENSG00000226024.1	COX5BP7	0	0	0.378835	NA	NA	zero_count
ENSG00000226025.5	LGALS17A	0	0	0.378835	NA	NA	zero_count
ENSG00000226028.2	PFN1P12	0	0	0.378835	NA	NA	zero_count
ENSG00000226030.1	HLA-DQB3	0	0	0.378835	NA	NA	zero_count
ENSG00000226032.1	RP1-111C20.3	0	0	0.378835	NA	NA	zero_count
ENSG00000226034.2	NANOGNBP1	0	0	0.378835	NA	NA	zero_count
ENSG00000226036.1	RP11-338C15.2	0	0	0.378835	NA	NA	zero_count
ENSG00000226038.4	PPIAP21	0	0	0.378835	NA	NA	zero_count
ENSG00000226040.2	AC005740.3	0	0	0.378835	NA	NA	zero_count
ENSG00000226041.1	AC010745.1	0	0	0.378835	NA	NA	zero_count
ENSG00000226042.1	CDY10P	0	0	0.378835	NA	NA	zero_count
ENSG00000226043.1	AP000705.7	0	0	0.378835	NA	NA	zero_count
ENSG00000226046.1	AC007316.3	0	0	0.378835	NA	NA	zero_count
ENSG00000226047.1	RP11-196I18.4	0	0	0.378835	NA	NA	zero_count
ENSG00000226053.1	RP5-1070A16.1	0	0	0.378835	NA	NA	zero_count
ENSG00000226058.1	AC092570.1	0	0	0.378835	NA	NA	zero_count
ENSG00000226059.2	HMGB3P20	0	0	0.378835	NA	NA	zero_count
ENSG00000226061.1	PCMTD1P1	0	0	0.378835	NA	NA	zero_count
ENSG00000226063.1	AC009531.2	0	0	0.378835	NA	NA	zero_count
ENSG00000226064.1	PGBD4P6	0	0	0.378835	NA	NA	zero_count
ENSG00000226065.1	AC108938.2	0	0	0.378835	NA	NA	zero_count
ENSG00000226066.1	AC009541.1	0	0	0.378835	NA	NA	zero_count
ENSG00000226068.1	HNRNPA3P4	0	0	0.378835	NA	NA	zero_count
ENSG00000226070.1	RP11-552E20.4	0	0	0.378835	NA	NA	zero_count
ENSG00000226074.4	PRSS44	0	0	0.378835	NA	NA	zero_count
ENSG00000226075.2	PHKG1P1	0	0	0.378835	NA	NA	zero_count
ENSG00000226078.1	RP11-205K6.2	0	0	0.378835	NA	NA	zero_count
ENSG00000226079.1	RP3-399L15.2	0	0	0.378835	NA	NA	zero_count
ENSG00000226080.1	RP11-345J13.1	0	0	0.378835	NA	NA	zero_count
ENSG00000226082.2	RP11-24H1.1	0	0	0.378835	NA	NA	zero_count
ENSG00000226088.1	RP11-180O5.2	0	0	0.378835	NA	NA	zero_count
ENSG00000226089.2	RP1-300G12.2	0	0	0.378835	NA	NA	zero_count
ENSG00000226092.4	RBMY2AP	0	0	0.378835	NA	NA	zero_count
ENSG00000226093.1	RPS28P8	0	0	0.378835	NA	NA	zero_count
ENSG00000226096.1	AC087499.9	0	0	0.378835	NA	NA	zero_count
ENSG00000226097.1	AC099342.1	0	0	0.378835	NA	NA	zero_count
ENSG00000226101.1	AC007461.2	0	0	0.378835	NA	NA	zero_count
ENSG00000226104.1	AC011475.1	0	0	0.378835	NA	NA	zero_count
ENSG00000226108.2	RP11-104G3.5	0	0	0.378835	NA	NA	zero_count
ENSG00000226110.2	RP11-272G22.2	0	0	0.378835	NA	NA	zero_count
ENSG00000226112.1	FCF1P4	0	0	0.378835	NA	NA	zero_count
ENSG00000226114.1	AC111200.8	0	0	0.378835	NA	NA	zero_count
ENSG00000226115.1	AP001476.3	0	0	0.378835	NA	NA	zero_count
ENSG00000226116.1	USP9YP6	0	0	0.378835	NA	NA	zero_count
ENSG00000226117.1	AC079199.2	0	0	0.378835	NA	NA	zero_count
ENSG00000226118.1	MTND3P1	0	0	0.378835	NA	NA	zero_count
ENSG00000226119.1	RP1-197J16.2	0	0	0.378835	NA	NA	zero_count
ENSG00000226122.1	AC018705.5	0	0	0.378835	NA	NA	zero_count
ENSG00000226126.2	PSMC1P12	0	0	0.378835	NA	NA	zero_count
ENSG00000226128.1	RPL26P9	0	0	0.378835	NA	NA	zero_count
ENSG00000226130.1	AC013248.2	0	0	0.378835	NA	NA	zero_count
ENSG00000226131.1	AC073465.3	0	0	0.378835	NA	NA	zero_count
ENSG00000226132.1	RPS3AP46	0	0	0.378835	NA	NA	zero_count
ENSG00000226134.1	RP11-120E13.1	0	0	0.378835	NA	NA	zero_count
ENSG00000226138.3	RP1-228P16.7	0	0	0.378835	NA	NA	zero_count
ENSG00000226140.1	RP11-461K13.1	0	0	0.378835	NA	NA	zero_count
ENSG00000226141.1	AF277315.13	0	0	0.378835	NA	NA	zero_count
ENSG00000226142.2	RPL35P8	0	0	0.378835	NA	NA	zero_count
ENSG00000226145.3	AC022596.6	0	0	0.378835	NA	NA	zero_count
ENSG00000226156.1	RPL23AP76	0	0	0.378835	NA	NA	zero_count
ENSG00000226157.1	OR52E3P	0	0	0.378835	NA	NA	zero_count
ENSG00000226159.1	RP11-478K7.2	0	0	0.378835	NA	NA	zero_count
ENSG00000226160.1	LA16c-17H1.3	0	0	0.378835	NA	NA	zero_count
ENSG00000226163.1	RP11-167P22.3	0	0	0.378835	NA	NA	zero_count
ENSG00000226164.2	FGFR3P6	0	0	0.378835	NA	NA	zero_count
ENSG00000226166.2	RP11-474O21.2	0	0	0.378835	NA	NA	zero_count
ENSG00000226168.1	RP11-564C4.4	0	0	0.378835	NA	NA	zero_count
ENSG00000226169.1	RP11-375H17.1	0	0	0.378835	NA	NA	zero_count
ENSG00000226170.1	U82671.12	0	0	0.378835	NA	NA	zero_count
ENSG00000226181.1	RP1-92C8.3	0	0	0.378835	NA	NA	zero_count
ENSG00000226183.1	RANP7	0	0	0.378835	NA	NA	zero_count
ENSG00000226185.1	TRIM64FP	0	0	0.378835	NA	NA	zero_count
ENSG00000226186.1	TCEB1P21	0	0	0.378835	NA	NA	zero_count
ENSG00000226188.2	HNRNPA1P3	0	0	0.378835	NA	NA	zero_count
ENSG00000226191.3	RP11-438H8.8	0	0	0.378835	NA	NA	zero_count
ENSG00000226193.1	RP3-398G3.5	0	0	0.378835	NA	NA	zero_count
ENSG00000226196.1	RP11-373J16.2	0	0	0.378835	NA	NA	zero_count
ENSG00000226197.2	RP11-536O18.1	0	0	0.378835	NA	NA	zero_count
ENSG00000226199.1	RP11-12D5.2	0	0	0.378835	NA	NA	zero_count
ENSG00000226202.2	RP11-328D5.1	0	0	0.378835	NA	NA	zero_count
ENSG00000226203.1	RP4-760C5.5	0	0	0.378835	NA	NA	zero_count
ENSG00000226204.1	AL157359.3	0	0	0.378835	NA	NA	zero_count
ENSG00000226205.1	AC007790.4	0	0	0.378835	NA	NA	zero_count
ENSG00000226207.1	RP1-104O17.3	0	0	0.378835	NA	NA	zero_count
ENSG00000226208.1	RP11-99H8.1	0	0	0.378835	NA	NA	zero_count
ENSG00000226209.1	AL138764.1	0	0	0.378835	NA	NA	zero_count
ENSG00000226211.1	RP11-453O22.1	0	0	0.378835	NA	NA	zero_count
ENSG00000226212.2	TRGV6	0	0	0.378835	NA	NA	zero_count
ENSG00000226216.1	RPS12P5	0	0	0.378835	NA	NA	zero_count
ENSG00000226217.1	RPL19P1	0	0	0.378835	NA	NA	zero_count
ENSG00000226218.1	AC079163.1	0	0	0.378835	NA	NA	zero_count
ENSG00000226222.3	RP11-753E22.3	0	0	0.378835	NA	NA	zero_count
ENSG00000226223.1	TSPY16P	0	0	0.378835	NA	NA	zero_count
ENSG00000226226.1	SLMO2P1	0	0	0.378835	NA	NA	zero_count
ENSG00000226229.2	RPLP0P1	0	0	0.378835	NA	NA	zero_count
ENSG00000226230.1	AC007237.2	0	0	0.378835	NA	NA	zero_count
ENSG00000226233.1	RP1-151B14.9	0	0	0.378835	NA	NA	zero_count
ENSG00000226234.2	KRT18P24	0	0	0.378835	NA	NA	zero_count
ENSG00000226238.1	AC132807.1	0	0	0.378835	NA	NA	zero_count
ENSG00000226242.1	RPS17P8	0	0	0.378835	NA	NA	zero_count
ENSG00000226246.1	KRT18P36	0	0	0.378835	NA	NA	zero_count
ENSG00000226249.1	RP11-307P5.2	0	0	0.378835	NA	NA	zero_count
ENSG00000226250.1	LINC00408	0	0	0.378835	NA	NA	zero_count
ENSG00000226251.1	RP11-15I11.3	0	0	0.378835	NA	NA	zero_count
ENSG00000226255.1	UBE2V2P1	0	0	0.378835	NA	NA	zero_count
ENSG00000226258.2	GRM7-AS3	0	0	0.378835	NA	NA	zero_count
ENSG00000226263.1	ISM1-AS1	0	0	0.378835	NA	NA	zero_count
ENSG00000226270.3	ZNF736P2Y	0	0	0.378835	NA	NA	zero_count
ENSG00000226272.1	ARHGAP26-AS1	0	0	0.378835	NA	NA	zero_count
ENSG00000226273.2	AC079305.5	0	0	0.378835	NA	NA	zero_count
ENSG00000226277.1	AC105393.2	0	0	0.378835	NA	NA	zero_count
ENSG00000226278.1	PSPHP1	0	0	0.378835	NA	NA	zero_count
ENSG00000226280.2	RP6-22P16.1	0	0	0.378835	NA	NA	zero_count
ENSG00000226285.1	AC091813.2	0	0	0.378835	NA	NA	zero_count
ENSG00000226291.1	AC091729.8	0	0	0.378835	NA	NA	zero_count
ENSG00000226292.1	RP11-7G12.1	0	0	0.378835	NA	NA	zero_count
ENSG00000226296.1	RP11-71J2.1	0	0	0.378835	NA	NA	zero_count
ENSG00000226297.1	AC007677.2	0	0	0.378835	NA	NA	zero_count
ENSG00000226298.1	RAD23BLP	0	0	0.378835	NA	NA	zero_count
ENSG00000226299.2	RP6-29D12.4	0	0	0.378835	NA	NA	zero_count
ENSG00000226301.3	PDCL3P1	0	0	0.378835	NA	NA	zero_count
ENSG00000226302.1	RP11-528N21.1	0	0	0.378835	NA	NA	zero_count
ENSG00000226304.1	RP11-435M3.2	0	0	0.378835	NA	NA	zero_count
ENSG00000226307.1	HNRNPDLP1	0	0	0.378835	NA	NA	zero_count
ENSG00000226313.1	RP11-585K14.2	0	0	0.378835	NA	NA	zero_count
ENSG00000226320.1	AC018359.1	0	0	0.378835	NA	NA	zero_count
ENSG00000226321.3	AC104809.3	0	0	0.378835	NA	NA	zero_count
ENSG00000226323.1	AC006150.1	0	0	0.378835	NA	NA	zero_count
ENSG00000226324.1	RP11-115M14.1	0	0	0.378835	NA	NA	zero_count
ENSG00000226327.3	RP11-350G13.1	0	0	0.378835	NA	NA	zero_count
ENSG00000226331.1	AC009302.4	0	0	0.378835	NA	NA	zero_count
ENSG00000226334.1	RP11-217B7.2	0	0	0.378835	NA	NA	zero_count
ENSG00000226336.2	MRPS16P3	0	0	0.378835	NA	NA	zero_count
ENSG00000226337.3	RP11-274B18.4	0	0	0.378835	NA	NA	zero_count
ENSG00000226338.1	AC079150.2	0	0	0.378835	NA	NA	zero_count
ENSG00000226339.1	RPS26P56	0	0	0.378835	NA	NA	zero_count
ENSG00000226341.1	AC062016.2	0	0	0.378835	NA	NA	zero_count
ENSG00000226342.1	NMD3P1	0	0	0.378835	NA	NA	zero_count
ENSG00000226344.1	CST12P	0	0	0.378835	NA	NA	zero_count
ENSG00000226345.1	AC083822.2	0	0	0.378835	NA	NA	zero_count
ENSG00000226349.1	RP11-145A3.2	0	0	0.378835	NA	NA	zero_count
ENSG00000226352.2	RP11-523H24.3	0	0	0.378835	NA	NA	zero_count
ENSG00000226353.1	TAF9P1	0	0	0.378835	NA	NA	zero_count
ENSG00000226356.2	RPS6P20	0	0	0.378835	NA	NA	zero_count
ENSG00000226358.1	KRT8P38	0	0	0.378835	NA	NA	zero_count
ENSG00000226362.2	FAM41AY2	0	0	0.378835	NA	NA	zero_count
ENSG00000226364.1	AC102948.2	0	0	0.378835	NA	NA	zero_count
ENSG00000226366.1	AC097463.1	0	0	0.378835	NA	NA	zero_count
ENSG00000226368.1	BX088645.2	0	0	0.378835	NA	NA	zero_count
ENSG00000226369.1	USP9YP11	0	0	0.378835	NA	NA	zero_count
ENSG00000226370.1	LINC00375	0	0	0.378835	NA	NA	zero_count
ENSG00000226374.1	RP13-614K11.2	0	0	0.378835	NA	NA	zero_count
ENSG00000226375.1	RP3-395P12.2	0	0	0.378835	NA	NA	zero_count
ENSG00000226376.1	RP11-29B9.1	0	0	0.378835	NA	NA	zero_count
ENSG00000226387.2	SORCS3-AS1	0	0	0.378835	NA	NA	zero_count
ENSG00000226388.1	ELL2P4	0	0	0.378835	NA	NA	zero_count
ENSG00000226392.1	RP4-736H5.1	0	0	0.378835	NA	NA	zero_count
ENSG00000226393.1	IFNA20P	0	0	0.378835	NA	NA	zero_count
ENSG00000226394.2	RP11-413E1.2	0	0	0.378835	NA	NA	zero_count
ENSG00000226398.1	AC013480.2	0	0	0.378835	NA	NA	zero_count
ENSG00000226400.2	CTD-2269E23.2	0	0	0.378835	NA	NA	zero_count
ENSG00000226401.3	RP5-965K10.3	0	0	0.378835	NA	NA	zero_count
ENSG00000226405.1	RP5-984P4.1	0	0	0.378835	NA	NA	zero_count
ENSG00000226407.1	RPL23P11	0	0	0.378835	NA	NA	zero_count
ENSG00000226411.1	CTD-2526L21.2	0	0	0.378835	NA	NA	zero_count
ENSG00000226412.1	RP11-476F14.1	0	0	0.378835	NA	NA	zero_count
ENSG00000226413.2	OR8T1P	0	0	0.378835	NA	NA	zero_count
ENSG00000226414.1	RP11-375A20.1	0	0	0.378835	NA	NA	zero_count
ENSG00000226420.1	IGLV3-4	0	0	0.378835	NA	NA	zero_count
ENSG00000226421.1	SLC25A5P5	0	0	0.378835	NA	NA	zero_count
ENSG00000226423.1	AC093642.4	0	0	0.378835	NA	NA	zero_count
ENSG00000226425.1	RP11-348J12.2	0	0	0.378835	NA	NA	zero_count
ENSG00000226426.1	RP11-174J11.1	0	0	0.378835	NA	NA	zero_count
ENSG00000226428.1	RP11-106M7.4	0	0	0.378835	NA	NA	zero_count
ENSG00000226431.1	RP11-416N2.3	0	0	0.378835	NA	NA	zero_count
ENSG00000226433.1	AP000290.7	0	0	0.378835	NA	NA	zero_count
ENSG00000226434.1	RP11-1L9.1	0	0	0.378835	NA	NA	zero_count
ENSG00000226436.1	RP1-22N22.1	0	0	0.378835	NA	NA	zero_count
ENSG00000226438.1	RP11-420K8.1	0	0	0.378835	NA	NA	zero_count
ENSG00000226439.3	RP11-621K7.1	0	0	0.378835	NA	NA	zero_count
ENSG00000226441.2	PLCL2-AS1	0	0	0.378835	NA	NA	zero_count
ENSG00000226442.2	AC006037.2	0	0	0.378835	NA	NA	zero_count
ENSG00000226444.1	ACTR3BP6	0	0	0.378835	NA	NA	zero_count
ENSG00000226446.1	NOTCH2P1	0	0	0.378835	NA	NA	zero_count
ENSG00000226447.1	RP11-393J16.4	0	0	0.378835	NA	NA	zero_count
ENSG00000226448.1	RP11-93L14.1	0	0	0.378835	NA	NA	zero_count
ENSG00000226449.1	CDY5P	0	0	0.378835	NA	NA	zero_count
ENSG00000226454.1	RP3-462C17.1	0	0	0.378835	NA	NA	zero_count
ENSG00000226461.3	OR10G5P	0	0	0.378835	NA	NA	zero_count
ENSG00000226466.2	RPA2P2	0	0	0.378835	NA	NA	zero_count
ENSG00000226470.1	RP11-132E11.3	0	0	0.378835	NA	NA	zero_count
ENSG00000226474.1	LA16c-2F2.5	0	0	0.378835	NA	NA	zero_count
ENSG00000226477.1	LL22NC03-84E4.11	0	0	0.378835	NA	NA	zero_count
ENSG00000226480.1	OR7H1P	0	0	0.378835	NA	NA	zero_count
ENSG00000226481.2	ACTR3BP2	0	0	0.378835	NA	NA	zero_count
ENSG00000226483.2	RP5-964H19.2	0	0	0.378835	NA	NA	zero_count
ENSG00000226484.2	RP11-87M18.2	0	0	0.378835	NA	NA	zero_count
ENSG00000226485.1	RBM22P3	0	0	0.378835	NA	NA	zero_count
ENSG00000226486.1	LINC01035	0	0	0.378835	NA	NA	zero_count
ENSG00000226487.1	RP4-749H3.2	0	0	0.378835	NA	NA	zero_count
ENSG00000226488.1	AC021021.2	0	0	0.378835	NA	NA	zero_count
ENSG00000226489.1	AC104308.2	0	0	0.378835	NA	NA	zero_count
ENSG00000226490.1	AC138647.1	0	0	0.378835	NA	NA	zero_count
ENSG00000226491.1	FTOP1	0	0	0.378835	NA	NA	zero_count
ENSG00000226493.1	RP11-524O24.2	0	0	0.378835	NA	NA	zero_count
ENSG00000226497.1	RP11-406O16.1	0	0	0.378835	NA	NA	zero_count
ENSG00000226499.1	RP5-882O7.1	0	0	0.378835	NA	NA	zero_count
ENSG00000226502.2	KRT8P27	0	0	0.378835	NA	NA	zero_count
ENSG00000226504.1	TMEM167AP1	0	0	0.378835	NA	NA	zero_count
ENSG00000226506.1	AC007463.2	0	0	0.378835	NA	NA	zero_count
ENSG00000226509.1	AC005588.2	0	0	0.378835	NA	NA	zero_count
ENSG00000226515.1	AC004386.3	0	0	0.378835	NA	NA	zero_count
ENSG00000226516.3	FAM138B	0	0	0.378835	NA	NA	zero_count
ENSG00000226519.1	LINC00390	0	0	0.378835	NA	NA	zero_count
ENSG00000226521.3	AC126365.1	0	0	0.378835	NA	NA	zero_count
ENSG00000226522.1	AC004744.3	0	0	0.378835	NA	NA	zero_count
ENSG00000226523.1	AC074375.1	0	0	0.378835	NA	NA	zero_count
ENSG00000226529.1	MTND1P1	0	0	0.378835	NA	NA	zero_count
ENSG00000226532.1	RP5-1052M9.1	0	0	0.378835	NA	NA	zero_count
ENSG00000226534.1	KB-1183D5.16	0	0	0.378835	NA	NA	zero_count
ENSG00000226536.1	SETP15	0	0	0.378835	NA	NA	zero_count
ENSG00000226537.1	OR7E33P	0	0	0.378835	NA	NA	zero_count
ENSG00000226539.1	AC012512.1	0	0	0.378835	NA	NA	zero_count
ENSG00000226541.1	RP11-795J1.2	0	0	0.378835	NA	NA	zero_count
ENSG00000226542.1	AC114814.4	0	0	0.378835	NA	NA	zero_count
ENSG00000226545.1	RP4-633I8.3	0	0	0.378835	NA	NA	zero_count
ENSG00000226546.1	RP11-34H11.5	0	0	0.378835	NA	NA	zero_count
ENSG00000226547.2	SSU72P1	0	0	0.378835	NA	NA	zero_count
ENSG00000226548.1	AC016722.3	0	0	0.378835	NA	NA	zero_count
ENSG00000226552.2	RP5-1092L12.2	0	0	0.378835	NA	NA	zero_count
ENSG00000226554.1	SOGA2P1	0	0	0.378835	NA	NA	zero_count
ENSG00000226555.1	AGKP1	0	0	0.378835	NA	NA	zero_count
ENSG00000226557.1	TRAF6P1	0	0	0.378835	NA	NA	zero_count
ENSG00000226558.1	RP11-213N20.1	0	0	0.378835	NA	NA	zero_count
ENSG00000226565.1	RP11-164O23.5	0	0	0.378835	NA	NA	zero_count
ENSG00000226566.2	RP11-436F21.1	0	0	0.378835	NA	NA	zero_count
ENSG00000226571.1	RP11-445F6.2	0	0	0.378835	NA	NA	zero_count
ENSG00000226572.1	SNORD57	0	0	0.378835	NA	NA	zero_count
ENSG00000226573.1	CTA-85E5.7	0	0	0.378835	NA	NA	zero_count
ENSG00000226576.1	RP11-523O18.1	0	0	0.378835	NA	NA	zero_count
ENSG00000226577.1	MICC	0	0	0.378835	NA	NA	zero_count
ENSG00000226579.1	RP11-351K23.3	0	0	0.378835	NA	NA	zero_count
ENSG00000226581.1	RP11-340I6.8	0	0	0.378835	NA	NA	zero_count
ENSG00000226582.1	UBE2V1P5	0	0	0.378835	NA	NA	zero_count
ENSG00000226587.1	RP5-905H7.9	0	0	0.378835	NA	NA	zero_count
ENSG00000226590.1	UBE2V1P10	0	0	0.378835	NA	NA	zero_count
ENSG00000226594.1	RP11-550C4.6	0	0	0.378835	NA	NA	zero_count
ENSG00000226595.1	KB-288A10.19	0	0	0.378835	NA	NA	zero_count
ENSG00000226598.1	AC017060.1	0	0	0.378835	NA	NA	zero_count
ENSG00000226599.1	RP11-136K14.3	0	0	0.378835	NA	NA	zero_count
ENSG00000226600.2	CT47A9	0	0	0.378835	NA	NA	zero_count
ENSG00000226601.1	RP11-239E10.3	0	0	0.378835	NA	NA	zero_count
ENSG00000226605.1	AC007098.1	0	0	0.378835	NA	NA	zero_count
ENSG00000226611.2	OFD1P2Y	0	0	0.378835	NA	NA	zero_count
ENSG00000226613.1	GHc-1077H7.2	0	0	0.378835	NA	NA	zero_count
ENSG00000226615.1	AC018696.1	0	0	0.378835	NA	NA	zero_count
ENSG00000226616.1	OR52M2P	0	0	0.378835	NA	NA	zero_count
ENSG00000226617.1	RPL21P110	0	0	0.378835	NA	NA	zero_count
ENSG00000226619.1	RP11-301J16.7	0	0	0.378835	NA	NA	zero_count
ENSG00000226620.3	LINC00343	0	0	0.378835	NA	NA	zero_count
ENSG00000226621.1	AC083855.5	0	0	0.378835	NA	NA	zero_count
ENSG00000226622.1	AC092155.4	0	0	0.378835	NA	NA	zero_count
ENSG00000226624.1	CTA-351J1.1	0	0	0.378835	NA	NA	zero_count
ENSG00000226625.1	RP11-290L7.2	0	0	0.378835	NA	NA	zero_count
ENSG00000226626.2	RP11-315I14.5	0	0	0.378835	NA	NA	zero_count
ENSG00000226627.1	SHANK2-AS1	0	0	0.378835	NA	NA	zero_count
ENSG00000226633.2	PPIAP28	0	0	0.378835	NA	NA	zero_count
ENSG00000226640.2	RP11-21J7.1	0	0	0.378835	NA	NA	zero_count
ENSG00000226643.1	RP11-358H9.1	0	0	0.378835	NA	NA	zero_count
ENSG00000226646.1	RP11-382K22.1	0	0	0.378835	NA	NA	zero_count
ENSG00000226649.1	AC019118.4	0	0	0.378835	NA	NA	zero_count
ENSG00000226653.2	OR13Z1P	0	0	0.378835	NA	NA	zero_count
ENSG00000226655.1	AC096732.2	0	0	0.378835	NA	NA	zero_count
ENSG00000226658.1	AC005037.4	0	0	0.378835	NA	NA	zero_count
ENSG00000226659.1	RP11-137H2.4	0	0	0.378835	NA	NA	zero_count
ENSG00000226660.2	TRBV2	0	0	0.378835	NA	NA	zero_count
ENSG00000226661.1	RP5-1139I1.2	0	0	0.378835	NA	NA	zero_count
ENSG00000226662.2	CHMP1AP1	0	0	0.378835	NA	NA	zero_count
ENSG00000226663.2	MTND4P10	0	0	0.378835	NA	NA	zero_count
ENSG00000226664.1	RP4-745E8.2	0	0	0.378835	NA	NA	zero_count
ENSG00000226665.1	SSR1P2	0	0	0.378835	NA	NA	zero_count
ENSG00000226667.2	RP11-292F22.5	0	0	0.378835	NA	NA	zero_count
ENSG00000226669.2	RP11-509J21.4	0	0	0.378835	NA	NA	zero_count
ENSG00000226670.1	BCAS2P3	0	0	0.378835	NA	NA	zero_count
ENSG00000226671.1	AC005008.3	0	0	0.378835	NA	NA	zero_count
ENSG00000226676.1	RP11-589B3.6	0	0	0.378835	NA	NA	zero_count
ENSG00000226680.2	RP11-61D3.1	0	0	0.378835	NA	NA	zero_count
ENSG00000226681.1	AC020595.1	0	0	0.378835	NA	NA	zero_count
ENSG00000226684.2	RP3-418C23.2	0	0	0.378835	NA	NA	zero_count
ENSG00000226685.2	CT47A12	0	0	0.378835	NA	NA	zero_count
ENSG00000226693.1	RP11-412H9.1	0	0	0.378835	NA	NA	zero_count
ENSG00000226694.2	RP11-69C17.2	0	0	0.378835	NA	NA	zero_count
ENSG00000226695.1	ANKRD20A10P	0	0	0.378835	NA	NA	zero_count
ENSG00000226700.1	MTND4P25	0	0	0.378835	NA	NA	zero_count
ENSG00000226702.1	AC011306.2	0	0	0.378835	NA	NA	zero_count
ENSG00000226703.1	NPM1P4	0	0	0.378835	NA	NA	zero_count
ENSG00000226707.1	RP11-719J20.1	0	0	0.378835	NA	NA	zero_count
ENSG00000226708.1	AC073409.1	0	0	0.378835	NA	NA	zero_count
ENSG00000226709.1	FGF12-AS3	0	0	0.378835	NA	NA	zero_count
ENSG00000226715.1	RP11-411H5.1	0	0	0.378835	NA	NA	zero_count
ENSG00000226716.1	AL589986.2	0	0	0.378835	NA	NA	zero_count
ENSG00000226717.2	RP11-87N24.2	0	0	0.378835	NA	NA	zero_count
ENSG00000226718.1	SNRPGP8	0	0	0.378835	NA	NA	zero_count
ENSG00000226722.2	LINC00424	0	0	0.378835	NA	NA	zero_count
ENSG00000226724.1	RP11-795A2.3	0	0	0.378835	NA	NA	zero_count
ENSG00000226725.2	RP11-493K23.1	0	0	0.378835	NA	NA	zero_count
ENSG00000226733.1	RP11-397G17.1	0	0	0.378835	NA	NA	zero_count
ENSG00000226734.1	SNRPGP12	0	0	0.378835	NA	NA	zero_count
ENSG00000226738.1	CTA-384D8.31	0	0	0.378835	NA	NA	zero_count
ENSG00000226739.1	RP11-347L18.1	0	0	0.378835	NA	NA	zero_count
ENSG00000226741.1	CTA-929C8.6	0	0	0.378835	NA	NA	zero_count
ENSG00000226744.1	AC079781.5	0	0	0.378835	NA	NA	zero_count
ENSG00000226747.2	AC007966.1	0	0	0.378835	NA	NA	zero_count
ENSG00000226750.1	RP11-513D4.3	0	0	0.378835	NA	NA	zero_count
ENSG00000226751.2	AF127936.5	0	0	0.378835	NA	NA	zero_count
ENSG00000226753.1	RP11-212D3.2	0	0	0.378835	NA	NA	zero_count
ENSG00000226759.3	RP4-737A23.2	0	0	0.378835	NA	NA	zero_count
ENSG00000226762.1	RP11-298E9.6	0	0	0.378835	NA	NA	zero_count
ENSG00000226764.2	AC010145.4	0	0	0.378835	NA	NA	zero_count
ENSG00000226767.1	RP11-328P23.3	0	0	0.378835	NA	NA	zero_count
ENSG00000226770.1	AC000124.1	0	0	0.378835	NA	NA	zero_count
ENSG00000226771.1	AP001136.2	0	0	0.378835	NA	NA	zero_count
ENSG00000226772.1	CTA-747E2.10	0	0	0.378835	NA	NA	zero_count
ENSG00000226773.1	RP4-775D17.1	0	0	0.378835	NA	NA	zero_count
ENSG00000226776.1	KRTAP3-4P	0	0	0.378835	NA	NA	zero_count
ENSG00000226780.1	RP11-38J22.3	0	0	0.378835	NA	NA	zero_count
ENSG00000226782.2	RP11-706D8.3	0	0	0.378835	NA	NA	zero_count
ENSG00000226785.1	AC073218.1	0	0	0.378835	NA	NA	zero_count
ENSG00000226791.3	AC109826.1	0	0	0.378835	NA	NA	zero_count
ENSG00000226794.1	MTND1P20	0	0	0.378835	NA	NA	zero_count
ENSG00000226797.1	AC015923.1	0	0	0.378835	NA	NA	zero_count
ENSG00000226802.1	RP11-72I18.1	0	0	0.378835	NA	NA	zero_count
ENSG00000226806.1	AC011893.3	0	0	0.378835	NA	NA	zero_count
ENSG00000226807.2	MROH5	0	0	0.378835	NA	NA	zero_count
ENSG00000226810.3	RP11-45H22.1	0	0	0.378835	NA	NA	zero_count
ENSG00000226812.2	RP5-881L22.5	0	0	0.378835	NA	NA	zero_count
ENSG00000226813.2	AC114813.1	0	0	0.378835	NA	NA	zero_count
ENSG00000226814.2	RP3-419C19.2	0	0	0.378835	NA	NA	zero_count
ENSG00000226820.2	RP11-747I9.1	0	0	0.378835	NA	NA	zero_count
ENSG00000226823.1	SUGT1P	0	0	0.378835	NA	NA	zero_count
ENSG00000226825.1	RP11-363D24.1	0	0	0.378835	NA	NA	zero_count
ENSG00000226827.1	NPM1P11	0	0	0.378835	NA	NA	zero_count
ENSG00000226829.1	RP5-945F2.3	0	0	0.378835	NA	NA	zero_count
ENSG00000226831.1	MED15P3	0	0	0.378835	NA	NA	zero_count
ENSG00000226836.4	RP11-77B22.1	0	0	0.378835	NA	NA	zero_count
ENSG00000226837.2	HMGB1P32	0	0	0.378835	NA	NA	zero_count
ENSG00000226839.1	MTND6P11	0	0	0.378835	NA	NA	zero_count
ENSG00000226840.1	PAICSP3	0	0	0.378835	NA	NA	zero_count
ENSG00000226842.1	RP11-166N17.3	0	0	0.378835	NA	NA	zero_count
ENSG00000226843.1	RP11-2P2.1	0	0	0.378835	NA	NA	zero_count
ENSG00000226846.1	LINC00348	0	0	0.378835	NA	NA	zero_count
ENSG00000226847.1	PRPS1P1	0	0	0.378835	NA	NA	zero_count
ENSG00000226851.1	AC004112.4	0	0	0.378835	NA	NA	zero_count
ENSG00000226854.1	RP11-212D3.4	0	0	0.378835	NA	NA	zero_count
ENSG00000226857.1	DUTP3	0	0	0.378835	NA	NA	zero_count
ENSG00000226860.1	AC109638.1	0	0	0.378835	NA	NA	zero_count
ENSG00000226861.1	RP5-1119O21.2	0	0	0.378835	NA	NA	zero_count
ENSG00000226863.1	SHROOM2P1	0	0	0.378835	NA	NA	zero_count
ENSG00000226868.1	RP11-122M14.3	0	0	0.378835	NA	NA	zero_count
ENSG00000226870.1	BX276092.2	0	0	0.378835	NA	NA	zero_count
ENSG00000226873.1	CDY14P	0	0	0.378835	NA	NA	zero_count
ENSG00000226875.1	ZNF877P	0	0	0.378835	NA	NA	zero_count
ENSG00000226876.2	RP11-36N20.1	0	0	0.378835	NA	NA	zero_count
ENSG00000226877.3	RP11-575L7.2	0	0	0.378835	NA	NA	zero_count
ENSG00000226878.1	GSTM3P2	0	0	0.378835	NA	NA	zero_count
ENSG00000226880.1	XX-2136C48.7	0	0	0.378835	NA	NA	zero_count
ENSG00000226881.4	H3F3AP5	0	0	0.378835	NA	NA	zero_count
ENSG00000226884.1	AC016727.3	0	0	0.378835	NA	NA	zero_count
ENSG00000226885.1	KB-1183D5.9	0	0	0.378835	NA	NA	zero_count
ENSG00000226886.1	AC093787.1	0	0	0.378835	NA	NA	zero_count
ENSG00000226888.2	RP11-561G1.3	0	0	0.378835	NA	NA	zero_count
ENSG00000226894.3	TMPRSS11BNL	0	0	0.378835	NA	NA	zero_count
ENSG00000226897.1	RP11-435B5.6	0	0	0.378835	NA	NA	zero_count
ENSG00000226903.1	LINC00354	0	0	0.378835	NA	NA	zero_count
ENSG00000226904.1	RP11-561O23.8	0	0	0.378835	NA	NA	zero_count
ENSG00000226905.1	AC005040.3	0	0	0.378835	NA	NA	zero_count
ENSG00000226906.1	TTTY4	0	0	0.378835	NA	NA	zero_count
ENSG00000226907.4	CT45A6	0	0	0.378835	NA	NA	zero_count
ENSG00000226908.1	HIST1H2BPS3	0	0	0.378835	NA	NA	zero_count
ENSG00000226912.1	ISCA2P1	0	0	0.378835	NA	NA	zero_count
ENSG00000226915.1	AC068137.13	0	0	0.378835	NA	NA	zero_count
ENSG00000226917.1	RP11-328M4.3	0	0	0.378835	NA	NA	zero_count
ENSG00000226918.1	AC010086.1	0	0	0.378835	NA	NA	zero_count
ENSG00000226921.2	LINC00454	0	0	0.378835	NA	NA	zero_count
ENSG00000226925.1	AC007271.3	0	0	0.378835	NA	NA	zero_count
ENSG00000226927.1	RP11-302I18.3	0	0	0.378835	NA	NA	zero_count
ENSG00000226929.2	CT47A11	0	0	0.378835	NA	NA	zero_count
ENSG00000226930.1	GTF2IP2	0	0	0.378835	NA	NA	zero_count
ENSG00000226933.1	NRBF2P2	0	0	0.378835	NA	NA	zero_count
ENSG00000226935.2	LINC00161	0	0	0.378835	NA	NA	zero_count
ENSG00000226938.1	RP11-117D22.1	0	0	0.378835	NA	NA	zero_count
ENSG00000226939.1	AC062021.1	0	0	0.378835	NA	NA	zero_count
ENSG00000226941.3	RBMY1J	0	0	0.378835	NA	NA	zero_count
ENSG00000226943.3	ALG1L5P	0	0	0.378835	NA	NA	zero_count
ENSG00000226945.1	RP11-564A8.4	0	0	0.378835	NA	NA	zero_count
ENSG00000226946.1	AC062022.1	0	0	0.378835	NA	NA	zero_count
ENSG00000226947.1	RP1-52J10.9	0	0	0.378835	NA	NA	zero_count
ENSG00000226949.1	OR6K5P	0	0	0.378835	NA	NA	zero_count
ENSG00000226952.1	RP4-714D9.4	0	0	0.378835	NA	NA	zero_count
ENSG00000226955.1	AC104306.4	0	0	0.378835	NA	NA	zero_count
ENSG00000226956.1	AP000432.2	0	0	0.378835	NA	NA	zero_count
ENSG00000226957.1	RP4-533D7.4	0	0	0.378835	NA	NA	zero_count
ENSG00000226958.1	CTD-2328D6.1	0	0	0.378835	NA	NA	zero_count
ENSG00000226960.1	RP5-837O21.1	0	0	0.378835	NA	NA	zero_count
ENSG00000226961.2	AC018463.5	0	0	0.378835	NA	NA	zero_count
ENSG00000226962.1	RAC1P6	0	0	0.378835	NA	NA	zero_count
ENSG00000226963.1	AC078883.4	0	0	0.378835	NA	NA	zero_count
ENSG00000226967.1	HAUS4P1	0	0	0.378835	NA	NA	zero_count
ENSG00000226968.1	LINC00423	0	0	0.378835	NA	NA	zero_count
ENSG00000226969.1	RP11-547D24.3	0	0	0.378835	NA	NA	zero_count
ENSG00000226970.2	RP11-82H13.2	0	0	0.378835	NA	NA	zero_count
ENSG00000226971.1	AF196972.4	0	0	0.378835	NA	NA	zero_count
ENSG00000226972.2	AC013717.3	0	0	0.378835	NA	NA	zero_count
ENSG00000226973.1	RP4-663N10.2	0	0	0.378835	NA	NA	zero_count
ENSG00000226974.2	AL445989.1	0	0	0.378835	NA	NA	zero_count
ENSG00000226975.1	AC006987.6	0	0	0.378835	NA	NA	zero_count
ENSG00000226978.1	MAGI2-AS2	0	0	0.378835	NA	NA	zero_count
ENSG00000226983.2	AP000235.2	0	0	0.378835	NA	NA	zero_count
ENSG00000226984.1	RP4-591B8.2	0	0	0.378835	NA	NA	zero_count
ENSG00000226990.1	RP11-543F8.2	0	0	0.378835	NA	NA	zero_count
ENSG00000226991.2	AC112229.6	0	0	0.378835	NA	NA	zero_count
ENSG00000226992.1	AC144525.1	0	0	0.378835	NA	NA	zero_count
ENSG00000226994.3	AC012593.1	0	0	0.378835	NA	NA	zero_count
ENSG00000226996.1	AP000477.3	0	0	0.378835	NA	NA	zero_count
ENSG00000226998.1	RP11-291J9.1	0	0	0.378835	NA	NA	zero_count
ENSG00000226999.1	AC073325.2	0	0	0.378835	NA	NA	zero_count
ENSG00000227000.2	HSPD1P14	0	0	0.378835	NA	NA	zero_count
ENSG00000227002.2	SNRPEP10	0	0	0.378835	NA	NA	zero_count
ENSG00000227004.2	AC108032.1	0	0	0.378835	NA	NA	zero_count
ENSG00000227006.1	RP5-956O18.2	0	0	0.378835	NA	NA	zero_count
ENSG00000227007.1	AC105253.1	0	0	0.378835	NA	NA	zero_count
ENSG00000227009.1	FUNDC2P4	0	0	0.378835	NA	NA	zero_count
ENSG00000227011.1	C17orf112	0	0	0.378835	NA	NA	zero_count
ENSG00000227015.1	RP11-548K12.6	0	0	0.378835	NA	NA	zero_count
ENSG00000227016.2	RP11-262K1.1	0	0	0.378835	NA	NA	zero_count
ENSG00000227018.1	IL6STP1	0	0	0.378835	NA	NA	zero_count
ENSG00000227019.2	OR7E101P	0	0	0.378835	NA	NA	zero_count
ENSG00000227021.1	AC007557.3	0	0	0.378835	NA	NA	zero_count
ENSG00000227023.1	OR51A3P	0	0	0.378835	NA	NA	zero_count
ENSG00000227029.1	RP11-168P8.3	0	0	0.378835	NA	NA	zero_count
ENSG00000227033.1	AC105461.1	0	0	0.378835	NA	NA	zero_count
ENSG00000227034.1	RP11-234N17.1	0	0	0.378835	NA	NA	zero_count
ENSG00000227035.1	RP11-3N2.8	0	0	0.378835	NA	NA	zero_count
ENSG00000227040.4	RP11-533F5.2	0	0	0.378835	NA	NA	zero_count
ENSG00000227043.1	RP11-286M16.1	0	0	0.378835	NA	NA	zero_count
ENSG00000227045.1	RP11-98D18.1	0	0	0.378835	NA	NA	zero_count
ENSG00000227047.1	AC012065.4	0	0	0.378835	NA	NA	zero_count
ENSG00000227048.2	RP11-134G8.2	0	0	0.378835	NA	NA	zero_count
ENSG00000227055.1	AC009961.5	0	0	0.378835	NA	NA	zero_count
ENSG00000227058.1	RP13-34L8.7	0	0	0.378835	NA	NA	zero_count
ENSG00000227061.1	AC079779.7	0	0	0.378835	NA	NA	zero_count
ENSG00000227062.2	RP11-115A15.4	0	0	0.378835	NA	NA	zero_count
ENSG00000227066.1	RP3-340N1.2	0	0	0.378835	NA	NA	zero_count
ENSG00000227067.2	DPPA3P1	0	0	0.378835	NA	NA	zero_count
ENSG00000227068.1	RP11-12A16.3	0	0	0.378835	NA	NA	zero_count
ENSG00000227069.1	CNN2P2	0	0	0.378835	NA	NA	zero_count
ENSG00000227075.1	AP000472.3	0	0	0.378835	NA	NA	zero_count
ENSG00000227076.1	RP11-4C20.4	0	0	0.378835	NA	NA	zero_count
ENSG00000227084.2	RP11-144A16.5	0	0	0.378835	NA	NA	zero_count
ENSG00000227087.3	RBMX2P5	0	0	0.378835	NA	NA	zero_count
ENSG00000227088.1	AC084149.2	0	0	0.378835	NA	NA	zero_count
ENSG00000227089.2	RP1-135L22.1	0	0	0.378835	NA	NA	zero_count
ENSG00000227090.1	AP000402.3	0	0	0.378835	NA	NA	zero_count
ENSG00000227094.1	RP11-565P22.2	0	0	0.378835	NA	NA	zero_count
ENSG00000227096.1	HMGB3P8	0	0	0.378835	NA	NA	zero_count
ENSG00000227098.1	AC073636.1	0	0	0.378835	NA	NA	zero_count
ENSG00000227101.1	RP11-433J20.2	0	0	0.378835	NA	NA	zero_count
ENSG00000227102.2	OR2AS1P	0	0	0.378835	NA	NA	zero_count
ENSG00000227104.3	PIGQP1	0	0	0.378835	NA	NA	zero_count
ENSG00000227108.1	IGHD1-14	0	0	0.378835	NA	NA	zero_count
ENSG00000227109.1	CRIP1P3	0	0	0.378835	NA	NA	zero_count
ENSG00000227112.1	RP1-86D1.4	0	0	0.378835	NA	NA	zero_count
ENSG00000227114.1	AC018696.3	0	0	0.378835	NA	NA	zero_count
ENSG00000227116.1	RP3-471C18.1	0	0	0.378835	NA	NA	zero_count
ENSG00000227118.3	BTF3P13	0	0	0.378835	NA	NA	zero_count
ENSG00000227120.1	AC009238.7	0	0	0.378835	NA	NA	zero_count
ENSG00000227121.1	RP11-319F12.2	0	0	0.378835	NA	NA	zero_count
ENSG00000227123.1	RPL12P44	0	0	0.378835	NA	NA	zero_count
ENSG00000227125.1	AP002856.6	0	0	0.378835	NA	NA	zero_count
ENSG00000227131.1	RP11-552E20.1	0	0	0.378835	NA	NA	zero_count
ENSG00000227134.1	AC093084.1	0	0	0.378835	NA	NA	zero_count
ENSG00000227135.1	GCSAML-AS1	0	0	0.378835	NA	NA	zero_count
ENSG00000227138.1	RP11-421B23.2	0	0	0.378835	NA	NA	zero_count
ENSG00000227139.1	RP11-533N14.3	0	0	0.378835	NA	NA	zero_count
ENSG00000227140.3	USP17L5	0	0	0.378835	NA	NA	zero_count
ENSG00000227143.1	RP11-159H3.2	0	0	0.378835	NA	NA	zero_count
ENSG00000227148.1	RP11-196D18.1	0	0	0.378835	NA	NA	zero_count
ENSG00000227149.1	AC092156.3	0	0	0.378835	NA	NA	zero_count
ENSG00000227150.1	RP11-473E2.3	0	0	0.378835	NA	NA	zero_count
ENSG00000227151.4	PRR20D	0	0	0.378835	NA	NA	zero_count
ENSG00000227152.5	OR2T7	0	0	0.378835	NA	NA	zero_count
ENSG00000227154.2	MKRNP2	0	0	0.378835	NA	NA	zero_count
ENSG00000227157.1	AC068535.2	0	0	0.378835	NA	NA	zero_count
ENSG00000227160.2	RP1-65P5.1	0	0	0.378835	NA	NA	zero_count
ENSG00000227161.1	AC092755.4	0	0	0.378835	NA	NA	zero_count
ENSG00000227163.2	RP5-1198O20.5	0	0	0.378835	NA	NA	zero_count
ENSG00000227166.1	STSP1	0	0	0.378835	NA	NA	zero_count
ENSG00000227167.1	RP11-570H19.2	0	0	0.378835	NA	NA	zero_count
ENSG00000227169.2	RP1-37J18.1	0	0	0.378835	NA	NA	zero_count
ENSG00000227170.1	AF178030.2	0	0	0.378835	NA	NA	zero_count
ENSG00000227173.1	MYL6P3	0	0	0.378835	NA	NA	zero_count
ENSG00000227175.1	RP11-214D15.2	0	0	0.378835	NA	NA	zero_count
ENSG00000227177.1	AIMP1P2	0	0	0.378835	NA	NA	zero_count
ENSG00000227180.1	AC013467.1	0	0	0.378835	NA	NA	zero_count
ENSG00000227181.1	RP11-317P15.3	0	0	0.378835	NA	NA	zero_count
ENSG00000227182.1	VN1R28P	0	0	0.378835	NA	NA	zero_count
ENSG00000227183.3	HDGFP1	0	0	0.378835	NA	NA	zero_count
ENSG00000227185.2	RP11-544D21.1	0	0	0.378835	NA	NA	zero_count
ENSG00000227186.1	RP11-77G23.5	0	0	0.378835	NA	NA	zero_count
ENSG00000227188.1	RP5-1104E15.6	0	0	0.378835	NA	NA	zero_count
ENSG00000227189.2	AC092535.3	0	0	0.378835	NA	NA	zero_count
ENSG00000227194.1	GLUD1P7	0	0	0.378835	NA	NA	zero_count
ENSG00000227196.1	IGHD4-23	0	0	0.378835	NA	NA	zero_count
ENSG00000227197.1	AC009518.8	0	0	0.378835	NA	NA	zero_count
ENSG00000227200.1	RP11-121A14.3	0	0	0.378835	NA	NA	zero_count
ENSG00000227203.2	SUB1P1	0	0	0.378835	NA	NA	zero_count
ENSG00000227204.1	RBMY2JP	0	0	0.378835	NA	NA	zero_count
ENSG00000227205.4	PFN1P9	0	0	0.378835	NA	NA	zero_count
ENSG00000227206.1	XXbac-BCX196D17.5	0	0	0.378835	NA	NA	zero_count
ENSG00000227207.2	RPL31P12	0	0	0.378835	NA	NA	zero_count
ENSG00000227209.1	WARS2P1	0	0	0.378835	NA	NA	zero_count
ENSG00000227211.2	RP5-1100E15.4	0	0	0.378835	NA	NA	zero_count
ENSG00000227213.1	SPATA13-AS1	0	0	0.378835	NA	NA	zero_count
ENSG00000227215.1	RP11-445L13__B.3	0	0	0.378835	NA	NA	zero_count
ENSG00000227216.2	PFN1P5	0	0	0.378835	NA	NA	zero_count
ENSG00000227217.1	RP11-367J7.3	0	0	0.378835	NA	NA	zero_count
ENSG00000227224.1	RP11-72H11.1	0	0	0.378835	NA	NA	zero_count
ENSG00000227227.1	AC017101.10	0	0	0.378835	NA	NA	zero_count
ENSG00000227233.1	CICP17	0	0	0.378835	NA	NA	zero_count
ENSG00000227234.1	SPANXB2	0	0	0.378835	NA	NA	zero_count
ENSG00000227237.1	AL672294.1	0	0	0.378835	NA	NA	zero_count
ENSG00000227239.2	AL121985.1	0	0	0.378835	NA	NA	zero_count
ENSG00000227240.1	RP11-563D10.1	0	0	0.378835	NA	NA	zero_count
ENSG00000227241.1	AC011998.4	0	0	0.378835	NA	NA	zero_count
ENSG00000227243.2	SLAMF6P1	0	0	0.378835	NA	NA	zero_count
ENSG00000227244.2	LINC00845	0	0	0.378835	NA	NA	zero_count
ENSG00000227245.1	RP11-136C24.2	0	0	0.378835	NA	NA	zero_count
ENSG00000227247.1	TRIM60P13	0	0	0.378835	NA	NA	zero_count
ENSG00000227249.1	AC000374.1	0	0	0.378835	NA	NA	zero_count
ENSG00000227251.1	TRIM60P9Y	0	0	0.378835	NA	NA	zero_count
ENSG00000227254.1	VDAC1P12	0	0	0.378835	NA	NA	zero_count
ENSG00000227255.1	CDRT15P2	0	0	0.378835	NA	NA	zero_count
ENSG00000227257.1	RP11-330M2.3	0	0	0.378835	NA	NA	zero_count
ENSG00000227259.2	HMGN2P22	0	0	0.378835	NA	NA	zero_count
ENSG00000227260.1	AC116035.1	0	0	0.378835	NA	NA	zero_count
ENSG00000227261.1	YWHAZP7	0	0	0.378835	NA	NA	zero_count
ENSG00000227264.2	ACTR3BP5	0	0	0.378835	NA	NA	zero_count
ENSG00000227269.1	RP11-96L7.2	0	0	0.378835	NA	NA	zero_count
ENSG00000227270.1	AC009963.4	0	0	0.378835	NA	NA	zero_count
ENSG00000227271.1	RPL39P25	0	0	0.378835	NA	NA	zero_count
ENSG00000227275.1	MTND6P10	0	0	0.378835	NA	NA	zero_count
ENSG00000227283.1	RPL35AP12	0	0	0.378835	NA	NA	zero_count
ENSG00000227284.2	MARK2P10	0	0	0.378835	NA	NA	zero_count
ENSG00000227289.1	HSFY3P	0	0	0.378835	NA	NA	zero_count
ENSG00000227290.1	RP4-544H6.2	0	0	0.378835	NA	NA	zero_count
ENSG00000227291.1	AC092170.1	0	0	0.378835	NA	NA	zero_count
ENSG00000227292.1	AC009229.5	0	0	0.378835	NA	NA	zero_count
ENSG00000227293.1	AC118345.1	0	0	0.378835	NA	NA	zero_count
ENSG00000227294.1	AC016994.2	0	0	0.378835	NA	NA	zero_count
ENSG00000227302.1	SSXP9	0	0	0.378835	NA	NA	zero_count
ENSG00000227303.1	GS1-256O22.5	0	0	0.378835	NA	NA	zero_count
ENSG00000227305.1	RP11-340I6.3	0	0	0.378835	NA	NA	zero_count
ENSG00000227306.1	AP006285.6	0	0	0.378835	NA	NA	zero_count
ENSG00000227309.1	AC140076.1	0	0	0.378835	NA	NA	zero_count
ENSG00000227310.2	RP11-144G6.10	0	0	0.378835	NA	NA	zero_count
ENSG00000227311.2	RP1-228H13.1	0	0	0.378835	NA	NA	zero_count
ENSG00000227312.2	RP11-496D1.2	0	0	0.378835	NA	NA	zero_count
ENSG00000227313.1	RP11-309N24.1	0	0	0.378835	NA	NA	zero_count
ENSG00000227318.4	RP11-282E4.1	0	0	0.378835	NA	NA	zero_count
ENSG00000227321.2	MTND4P15	0	0	0.378835	NA	NA	zero_count
ENSG00000227325.1	AC021106.1	0	0	0.378835	NA	NA	zero_count
ENSG00000227329.2	RP11-258C19.4	0	0	0.378835	NA	NA	zero_count
ENSG00000227330.1	AP000998.2	0	0	0.378835	NA	NA	zero_count
ENSG00000227332.1	RP11-38M15.11	0	0	0.378835	NA	NA	zero_count
ENSG00000227335.1	IGHJ1P	0	0	0.378835	NA	NA	zero_count
ENSG00000227336.1	LINC00434	0	0	0.378835	NA	NA	zero_count
ENSG00000227338.1	RP11-195B3.1	0	0	0.378835	NA	NA	zero_count
ENSG00000227342.1	LINC00307	0	0	0.378835	NA	NA	zero_count
ENSG00000227349.1	CEACAMP7	0	0	0.378835	NA	NA	zero_count
ENSG00000227350.1	RP11-438P9.2	0	0	0.378835	NA	NA	zero_count
ENSG00000227351.2	NANOGP6	0	0	0.378835	NA	NA	zero_count
ENSG00000227353.1	RP11-475I24.6	0	0	0.378835	NA	NA	zero_count
ENSG00000227355.1	RP11-162D16.2	0	0	0.378835	NA	NA	zero_count
ENSG00000227356.2	LINC00866	0	0	0.378835	NA	NA	zero_count
ENSG00000227358.1	RP11-180I4.1	0	0	0.378835	NA	NA	zero_count
ENSG00000227360.1	RP11-518I13.1	0	0	0.378835	NA	NA	zero_count
ENSG00000227361.1	RPS24P7	0	0	0.378835	NA	NA	zero_count
ENSG00000227364.1	AC018685.2	0	0	0.378835	NA	NA	zero_count
ENSG00000227367.1	SLC9B1P4	0	0	0.378835	NA	NA	zero_count
ENSG00000227371.1	RP11-3L10.2	0	0	0.378835	NA	NA	zero_count
ENSG00000227374.1	RP11-109A6.3	0	0	0.378835	NA	NA	zero_count
ENSG00000227386.1	AC091705.1	0	0	0.378835	NA	NA	zero_count
ENSG00000227391.1	SALL1P1	0	0	0.378835	NA	NA	zero_count
ENSG00000227392.1	HPN-AS1	0	0	0.378835	NA	NA	zero_count
ENSG00000227393.1	RP6-127F18.2	0	0	0.378835	NA	NA	zero_count
ENSG00000227395.1	EIF2AP4	0	0	0.378835	NA	NA	zero_count
ENSG00000227397.1	CTD-2526L21.3	0	0	0.378835	NA	NA	zero_count
ENSG00000227399.1	RP11-118F2.2	0	0	0.378835	NA	NA	zero_count
ENSG00000227403.1	AC009299.3	0	0	0.378835	NA	NA	zero_count
ENSG00000227404.1	KRT8P20	0	0	0.378835	NA	NA	zero_count
ENSG00000227408.1	AMYP1	0	0	0.378835	NA	NA	zero_count
ENSG00000227409.1	ZMYM4-AS1	0	0	0.378835	NA	NA	zero_count
ENSG00000227412.1	STK33P1	0	0	0.378835	NA	NA	zero_count
ENSG00000227413.1	RP5-1042K10.12	0	0	0.378835	NA	NA	zero_count
ENSG00000227418.2	PCGEM1	0	0	0.378835	NA	NA	zero_count
ENSG00000227421.1	RP11-476B1.1	0	0	0.378835	NA	NA	zero_count
ENSG00000227423.2	OR10U1P	0	0	0.378835	NA	NA	zero_count
ENSG00000227425.1	MRPS21P2	0	0	0.378835	NA	NA	zero_count
ENSG00000227426.1	VN1R33P	0	0	0.378835	NA	NA	zero_count
ENSG00000227427.1	RP1-49C23.1	0	0	0.378835	NA	NA	zero_count
ENSG00000227430.1	AC019185.2	0	0	0.378835	NA	NA	zero_count
ENSG00000227432.1	AC053503.11	0	0	0.378835	NA	NA	zero_count
ENSG00000227433.1	AC069213.4	0	0	0.378835	NA	NA	zero_count
ENSG00000227434.2	RNF19BPX	0	0	0.378835	NA	NA	zero_count
ENSG00000227439.1	TTTY17B	0	0	0.378835	NA	NA	zero_count
ENSG00000227440.1	ATP5G1P4	0	0	0.378835	NA	NA	zero_count
ENSG00000227443.2	RP11-344A7.1	0	0	0.378835	NA	NA	zero_count
ENSG00000227444.1	AC007322.5	0	0	0.378835	NA	NA	zero_count
ENSG00000227445.1	OR10R1P	0	0	0.378835	NA	NA	zero_count
ENSG00000227447.1	XGPY	0	0	0.378835	NA	NA	zero_count
ENSG00000227453.1	HNRNPA1P63	0	0	0.378835	NA	NA	zero_count
ENSG00000227454.2	MTND4P30	0	0	0.378835	NA	NA	zero_count
ENSG00000227455.2	RP11-300M24.1	0	0	0.378835	NA	NA	zero_count
ENSG00000227459.1	AC079612.2	0	0	0.378835	NA	NA	zero_count
ENSG00000227465.1	GPN3P1	0	0	0.378835	NA	NA	zero_count
ENSG00000227466.1	RP11-397C12.1	0	0	0.378835	NA	NA	zero_count
ENSG00000227467.3	RP11-169D4.1	0	0	0.378835	NA	NA	zero_count
ENSG00000227468.4	AL928742.12	0	0	0.378835	NA	NA	zero_count
ENSG00000227469.1	RBM22P8	0	0	0.378835	NA	NA	zero_count
ENSG00000227475.1	RP11-810B23.1	0	0	0.378835	NA	NA	zero_count
ENSG00000227479.1	AC124861.1	0	0	0.378835	NA	NA	zero_count
ENSG00000227480.2	CCDC148-AS1	0	0	0.378835	NA	NA	zero_count
ENSG00000227485.1	RP11-5P4.2	0	0	0.378835	NA	NA	zero_count
ENSG00000227486.1	RP13-188A5.1	0	0	0.378835	NA	NA	zero_count
ENSG00000227488.2	GAGE12D	0	0	0.378835	NA	NA	zero_count
ENSG00000227489.1	AC006458.3	0	0	0.378835	NA	NA	zero_count
ENSG00000227491.1	CCNJP1	0	0	0.378835	NA	NA	zero_count
ENSG00000227493.1	RP11-104D21.1	0	0	0.378835	NA	NA	zero_count
ENSG00000227494.2	USP9YP14	0	0	0.378835	NA	NA	zero_count
ENSG00000227497.1	PABPC1P6	0	0	0.378835	NA	NA	zero_count
ENSG00000227498.2	AC018359.3	0	0	0.378835	NA	NA	zero_count
ENSG00000227499.1	RP11-419M24.4	0	0	0.378835	NA	NA	zero_count
ENSG00000227505.1	RP11-434J24.2	0	0	0.378835	NA	NA	zero_count
ENSG00000227509.1	EIF2B5-IT1	0	0	0.378835	NA	NA	zero_count
ENSG00000227510.2	RP11-196P2.1	0	0	0.378835	NA	NA	zero_count
ENSG00000227511.1	GS1-466O4.2	0	0	0.378835	NA	NA	zero_count
ENSG00000227513.1	AC114755.3	0	0	0.378835	NA	NA	zero_count
ENSG00000227514.3	RP11-709P2.1	0	0	0.378835	NA	NA	zero_count
ENSG00000227515.3	C1DP4	0	0	0.378835	NA	NA	zero_count
ENSG00000227516.1	RP5-973N23.4	0	0	0.378835	NA	NA	zero_count
ENSG00000227519.1	CTA-342B11.1	0	0	0.378835	NA	NA	zero_count
ENSG00000227521.2	RP13-213K19.1	0	0	0.378835	NA	NA	zero_count
ENSG00000227523.1	RPS20P15	0	0	0.378835	NA	NA	zero_count
ENSG00000227527.2	RP11-223A3.1	0	0	0.378835	NA	NA	zero_count
ENSG00000227528.1	DIAPH3-AS1	0	0	0.378835	NA	NA	zero_count
ENSG00000227531.1	RP11-202G18.1	0	0	0.378835	NA	NA	zero_count
ENSG00000227532.1	AC002542.2	0	0	0.378835	NA	NA	zero_count
ENSG00000227535.2	RP11-809N15.2	0	0	0.378835	NA	NA	zero_count
ENSG00000227537.1	RP11-215C7.3	0	0	0.378835	NA	NA	zero_count
ENSG00000227544.4	AC018647.3	0	0	0.378835	NA	NA	zero_count
ENSG00000227545.1	RP5-905H7.10	0	0	0.378835	NA	NA	zero_count
ENSG00000227547.3	OR4A2P	0	0	0.378835	NA	NA	zero_count
ENSG00000227549.1	AC116035.2	0	0	0.378835	NA	NA	zero_count
ENSG00000227550.2	TRBV7-5	0	0	0.378835	NA	NA	zero_count
ENSG00000227551.1	USP17L12	0	0	0.378835	NA	NA	zero_count
ENSG00000227552.1	RP11-417J8.1	0	0	0.378835	NA	NA	zero_count
ENSG00000227554.1	RP11-444D13.1	0	0	0.378835	NA	NA	zero_count
ENSG00000227556.1	RP11-472F19.1	0	0	0.378835	NA	NA	zero_count
ENSG00000227557.1	MTND3P9	0	0	0.378835	NA	NA	zero_count
ENSG00000227562.1	RP11-796I2.1	0	0	0.378835	NA	NA	zero_count
ENSG00000227563.1	RNF11B	0	0	0.378835	NA	NA	zero_count
ENSG00000227564.1	LINC00376	0	0	0.378835	NA	NA	zero_count
ENSG00000227569.1	RP11-266E16.1	0	0	0.378835	NA	NA	zero_count
ENSG00000227573.2	RP5-1166A24.1	0	0	0.378835	NA	NA	zero_count
ENSG00000227574.2	RP13-1039J1.3	0	0	0.378835	NA	NA	zero_count
ENSG00000227578.1	RPS3AP53	0	0	0.378835	NA	NA	zero_count
ENSG00000227579.1	RP1-35C21.2	0	0	0.378835	NA	NA	zero_count
ENSG00000227581.2	RP13-140E4.1	0	0	0.378835	NA	NA	zero_count
ENSG00000227584.1	MTND4P5	0	0	0.378835	NA	NA	zero_count
ENSG00000227585.2	RP11-103C3.2	0	0	0.378835	NA	NA	zero_count
ENSG00000227586.4	RP11-162A23.5	0	0	0.378835	NA	NA	zero_count
ENSG00000227588.2	CNTN4-AS2	0	0	0.378835	NA	NA	zero_count
ENSG00000227589.1	RP5-1092A11.5	0	0	0.378835	NA	NA	zero_count
ENSG00000227590.1	ATP5G1P5	0	0	0.378835	NA	NA	zero_count
ENSG00000227592.1	PIGFP3	0	0	0.378835	NA	NA	zero_count
ENSG00000227593.2	RP11-715G18.3	0	0	0.378835	NA	NA	zero_count
ENSG00000227597.1	AC019100.7	0	0	0.378835	NA	NA	zero_count
ENSG00000227599.1	RP4-753D4.2	0	0	0.378835	NA	NA	zero_count
ENSG00000227602.1	RP3-445N2.1	0	0	0.378835	NA	NA	zero_count
ENSG00000227604.3	TOMM22P3	0	0	0.378835	NA	NA	zero_count
ENSG00000227606.2	AC005392.13	0	0	0.378835	NA	NA	zero_count
ENSG00000227607.2	SUMO2P2	0	0	0.378835	NA	NA	zero_count
ENSG00000227609.2	TMEM183AP1	0	0	0.378835	NA	NA	zero_count
ENSG00000227610.1	FRMPD3-AS1	0	0	0.378835	NA	NA	zero_count
ENSG00000227611.1	LINC01074	0	0	0.378835	NA	NA	zero_count
ENSG00000227616.1	AC063976.1	0	0	0.378835	NA	NA	zero_count
ENSG00000227620.4	ALG1L8P	0	0	0.378835	NA	NA	zero_count
ENSG00000227623.1	AC073987.2	0	0	0.378835	NA	NA	zero_count
ENSG00000227624.2	SNRPEP3	0	0	0.378835	NA	NA	zero_count
ENSG00000227625.2	RP11-520H14.1	0	0	0.378835	NA	NA	zero_count
ENSG00000227628.1	RP11-472D17.3	0	0	0.378835	NA	NA	zero_count
ENSG00000227629.1	SLC25A15P1	0	0	0.378835	NA	NA	zero_count
ENSG00000227633.1	RBMY2YP	0	0	0.378835	NA	NA	zero_count
ENSG00000227634.1	RP11-431K24.3	0	0	0.378835	NA	NA	zero_count
ENSG00000227635.1	USP9YP21	0	0	0.378835	NA	NA	zero_count
ENSG00000227637.1	RP11-242O24.5	0	0	0.378835	NA	NA	zero_count
ENSG00000227644.2	HIGD1AP11	0	0	0.378835	NA	NA	zero_count
ENSG00000227645.2	RPL7P54	0	0	0.378835	NA	NA	zero_count
ENSG00000227649.1	RP11-522L3.9	0	0	0.378835	NA	NA	zero_count
ENSG00000227653.1	ISCA1P6	0	0	0.378835	NA	NA	zero_count
ENSG00000227657.1	RP13-483F6.1	0	0	0.378835	NA	NA	zero_count
ENSG00000227658.1	AC005160.3	0	0	0.378835	NA	NA	zero_count
ENSG00000227659.1	CLYBL-AS2	0	0	0.378835	NA	NA	zero_count
ENSG00000227661.1	AC073869.10	0	0	0.378835	NA	NA	zero_count
ENSG00000227663.1	RPL7P2	0	0	0.378835	NA	NA	zero_count
ENSG00000227666.1	RP11-490F3.1	0	0	0.378835	NA	NA	zero_count
ENSG00000227667.1	RP11-331H2.3	0	0	0.378835	NA	NA	zero_count
ENSG00000227673.1	RP11-243J18.2	0	0	0.378835	NA	NA	zero_count
ENSG00000227675.1	GS1-256O22.1	0	0	0.378835	NA	NA	zero_count
ENSG00000227676.2	LINC01068	0	0	0.378835	NA	NA	zero_count
ENSG00000227678.3	RP11-73O6.3	0	0	0.378835	NA	NA	zero_count
ENSG00000227679.1	RP11-453N3.1	0	0	0.378835	NA	NA	zero_count
ENSG00000227680.1	AC108051.2	0	0	0.378835	NA	NA	zero_count
ENSG00000227682.1	ATP5A1P2	0	0	0.378835	NA	NA	zero_count
ENSG00000227683.1	RP11-445N18.5	0	0	0.378835	NA	NA	zero_count
ENSG00000227685.1	AC087499.10	0	0	0.378835	NA	NA	zero_count
ENSG00000227687.1	RP4-681L3.2	0	0	0.378835	NA	NA	zero_count
ENSG00000227688.2	HNRNPA3P2	0	0	0.378835	NA	NA	zero_count
ENSG00000227689.1	SRP68P2	0	0	0.378835	NA	NA	zero_count
ENSG00000227691.1	CYCSP41	0	0	0.378835	NA	NA	zero_count
ENSG00000227692.1	MED28P3	0	0	0.378835	NA	NA	zero_count
ENSG00000227702.1	LINC00111	0	0	0.378835	NA	NA	zero_count
ENSG00000227705.1	RP11-15M15.2	0	0	0.378835	NA	NA	zero_count
ENSG00000227706.3	RP11-301G19.1	0	0	0.378835	NA	NA	zero_count
ENSG00000227707.1	SDAD1P3	0	0	0.378835	NA	NA	zero_count
ENSG00000227708.1	AC079150.3	0	0	0.378835	NA	NA	zero_count
ENSG00000227709.4	RP11-118D22.3	0	0	0.378835	NA	NA	zero_count
ENSG00000227710.1	LL22NC03-30E12.13	0	0	0.378835	NA	NA	zero_count
ENSG00000227711.1	RP11-275O4.3	0	0	0.378835	NA	NA	zero_count
ENSG00000227712.1	RP11-418J17.3	0	0	0.378835	NA	NA	zero_count
ENSG00000227713.1	AC116609.1	0	0	0.378835	NA	NA	zero_count
ENSG00000227714.1	MTND6P18	0	0	0.378835	NA	NA	zero_count
ENSG00000227716.1	AP000459.7	0	0	0.378835	NA	NA	zero_count
ENSG00000227717.3	RP11-578F21.4	0	0	0.378835	NA	NA	zero_count
ENSG00000227718.1	AC016730.1	0	0	0.378835	NA	NA	zero_count
ENSG00000227721.1	RPSAP64	0	0	0.378835	NA	NA	zero_count
ENSG00000227723.1	CTA-31J9.2	0	0	0.378835	NA	NA	zero_count
ENSG00000227726.1	AP001271.3	0	0	0.378835	NA	NA	zero_count
ENSG00000227728.2	RP11-690C23.4	0	0	0.378835	NA	NA	zero_count
ENSG00000227734.1	RP11-49L2.1	0	0	0.378835	NA	NA	zero_count
ENSG00000227735.1	RP11-523K4.2	0	0	0.378835	NA	NA	zero_count
ENSG00000227736.1	AC007163.9	0	0	0.378835	NA	NA	zero_count
ENSG00000227737.2	OR8B1P	0	0	0.378835	NA	NA	zero_count
ENSG00000227738.1	AC092646.2	0	0	0.378835	NA	NA	zero_count
ENSG00000227743.1	RP4-745K6.1	0	0	0.378835	NA	NA	zero_count
ENSG00000227747.2	RP11-16L9.1	0	0	0.378835	NA	NA	zero_count
ENSG00000227748.1	RP11-497D6.3	0	0	0.378835	NA	NA	zero_count
ENSG00000227753.3	RP11-216N21.1	0	0	0.378835	NA	NA	zero_count
ENSG00000227758.1	HCG9P5	0	0	0.378835	NA	NA	zero_count
ENSG00000227759.2	VTI1BP4	0	0	0.378835	NA	NA	zero_count
ENSG00000227760.2	RP11-298E10.1	0	0	0.378835	NA	NA	zero_count
ENSG00000227762.4	GUSBP8	0	0	0.378835	NA	NA	zero_count
ENSG00000227764.1	RP11-354K1.1	0	0	0.378835	NA	NA	zero_count
ENSG00000227765.3	RP11-162O12.2	0	0	0.378835	NA	NA	zero_count
ENSG00000227776.1	AKR1D1P1	0	0	0.378835	NA	NA	zero_count
ENSG00000227778.2	XXyac-YX155B6.2	0	0	0.378835	NA	NA	zero_count
ENSG00000227779.1	GS1-164F24.1	0	0	0.378835	NA	NA	zero_count
ENSG00000227782.1	AC002553.1	0	0	0.378835	NA	NA	zero_count
ENSG00000227784.1	ZNF965P	0	0	0.378835	NA	NA	zero_count
ENSG00000227785.1	AC092013.1	0	0	0.378835	NA	NA	zero_count
ENSG00000227789.1	AC098817.3	0	0	0.378835	NA	NA	zero_count
ENSG00000227790.2	AC015922.5	0	0	0.378835	NA	NA	zero_count
ENSG00000227791.3	AC007365.4	0	0	0.378835	NA	NA	zero_count
ENSG00000227795.1	AC092796.1	0	0	0.378835	NA	NA	zero_count
ENSG00000227800.1	IGHD4-17	0	0	0.378835	NA	NA	zero_count
ENSG00000227803.2	RP11-239H6.2	0	0	0.378835	NA	NA	zero_count
ENSG00000227805.1	RP11-248J23.5	0	0	0.378835	NA	NA	zero_count
ENSG00000227806.1	OR5W1P	0	0	0.378835	NA	NA	zero_count
ENSG00000227809.1	RP11-171A24.2	0	0	0.378835	NA	NA	zero_count
ENSG00000227813.1	RP1-180M12.1	0	0	0.378835	NA	NA	zero_count
ENSG00000227814.3	MRPS17P9	0	0	0.378835	NA	NA	zero_count
ENSG00000227818.1	RP11-227F8.2	0	0	0.378835	NA	NA	zero_count
ENSG00000227821.1	AL392086.1	0	0	0.378835	NA	NA	zero_count
ENSG00000227830.1	TRIM60P3Y	0	0	0.378835	NA	NA	zero_count
ENSG00000227832.1	ST13P21	0	0	0.378835	NA	NA	zero_count
ENSG00000227834.1	AP003385.2	0	0	0.378835	NA	NA	zero_count
ENSG00000227835.4	CARM1P1	0	0	0.378835	NA	NA	zero_count
ENSG00000227837.1	TRIM60P11Y	0	0	0.378835	NA	NA	zero_count
ENSG00000227838.1	RP1-213J1P__B.1	0	0	0.378835	NA	NA	zero_count
ENSG00000227839.1	AL645730.2	0	0	0.378835	NA	NA	zero_count
ENSG00000227840.1	KRTAP8-3P	0	0	0.378835	NA	NA	zero_count
ENSG00000227841.1	MTND5P31	0	0	0.378835	NA	NA	zero_count
ENSG00000227842.1	AC093166.2	0	0	0.378835	NA	NA	zero_count
ENSG00000227845.2	RP11-184B22.2	0	0	0.378835	NA	NA	zero_count
ENSG00000227847.1	RP11-420H19.2	0	0	0.378835	NA	NA	zero_count
ENSG00000227850.1	SEPT2P1	0	0	0.378835	NA	NA	zero_count
ENSG00000227851.1	RP11-381K7.1	0	0	0.378835	NA	NA	zero_count
ENSG00000227852.1	RP11-156G14.6	0	0	0.378835	NA	NA	zero_count
ENSG00000227860.1	MTND5P18	0	0	0.378835	NA	NA	zero_count
ENSG00000227862.1	HNRNPA1P31	0	0	0.378835	NA	NA	zero_count
ENSG00000227863.2	AC002383.2	0	0	0.378835	NA	NA	zero_count
ENSG00000227864.1	ARL5AP1	0	0	0.378835	NA	NA	zero_count
ENSG00000227867.1	TCEB1P11	0	0	0.378835	NA	NA	zero_count
ENSG00000227869.1	RP11-807H17.1	0	0	0.378835	NA	NA	zero_count
ENSG00000227871.1	USP9YP12	0	0	0.378835	NA	NA	zero_count
ENSG00000227873.1	RP3-389A20.2	0	0	0.378835	NA	NA	zero_count
ENSG00000227874.1	GRAMD4P1	0	0	0.378835	NA	NA	zero_count
ENSG00000227875.2	RP11-426M1.2	0	0	0.378835	NA	NA	zero_count
ENSG00000227879.2	PSPC1P1	0	0	0.378835	NA	NA	zero_count
ENSG00000227880.1	RP11-46E17.6	0	0	0.378835	NA	NA	zero_count
ENSG00000227883.1	ATP6V0E1P4	0	0	0.378835	NA	NA	zero_count
ENSG00000227887.1	RPS26P13	0	0	0.378835	NA	NA	zero_count
ENSG00000227890.1	PSMA2P3	0	0	0.378835	NA	NA	zero_count
ENSG00000227892.1	OR5P4P	0	0	0.378835	NA	NA	zero_count
ENSG00000227893.1	LINC00352	0	0	0.378835	NA	NA	zero_count
ENSG00000227895.4	RP1-272J12.1	0	0	0.378835	NA	NA	zero_count
ENSG00000227905.1	MED6P1	0	0	0.378835	NA	NA	zero_count
ENSG00000227907.1	RP11-102C16.3	0	0	0.378835	NA	NA	zero_count
ENSG00000227910.1	RP11-73B2.6	0	0	0.378835	NA	NA	zero_count
ENSG00000227912.1	RP11-69C17.3	0	0	0.378835	NA	NA	zero_count
ENSG00000227914.3	RP11-130C19.3	0	0	0.378835	NA	NA	zero_count
ENSG00000227915.1	TCEB1P16	0	0	0.378835	NA	NA	zero_count
ENSG00000227919.1	AL353997.11	0	0	0.378835	NA	NA	zero_count
ENSG00000227920.2	RP1-153P14.5	0	0	0.378835	NA	NA	zero_count
ENSG00000227923.1	RP5-905H7.7	0	0	0.378835	NA	NA	zero_count
ENSG00000227924.2	RBPJP6	0	0	0.378835	NA	NA	zero_count
ENSG00000227925.1	RP11-191N8.2	0	0	0.378835	NA	NA	zero_count
ENSG00000227927.2	MACROD2-IT1	0	0	0.378835	NA	NA	zero_count
ENSG00000227929.3	SRGAP3-AS3	0	0	0.378835	NA	NA	zero_count
ENSG00000227930.1	AC009508.1	0	0	0.378835	NA	NA	zero_count
ENSG00000227932.1	RP13-16H11.2	0	0	0.378835	NA	NA	zero_count
ENSG00000227933.1	RP11-331F9.4	0	0	0.378835	NA	NA	zero_count
ENSG00000227935.1	RP6-102O10.1	0	0	0.378835	NA	NA	zero_count
ENSG00000227937.1	MTND2P30	0	0	0.378835	NA	NA	zero_count
ENSG00000227940.1	RP11-372M18.1	0	0	0.378835	NA	NA	zero_count
ENSG00000227941.1	UQCRBP2	0	0	0.378835	NA	NA	zero_count
ENSG00000227945.1	RP11-103C16.2	0	0	0.378835	NA	NA	zero_count
ENSG00000227949.1	CYCSP46	0	0	0.378835	NA	NA	zero_count
ENSG00000227950.1	RP11-312B8.2	0	0	0.378835	NA	NA	zero_count
ENSG00000227952.2	RPL18AP17	0	0	0.378835	NA	NA	zero_count
ENSG00000227958.1	RP11-399H11.3	0	0	0.378835	NA	NA	zero_count
ENSG00000227960.1	RP5-837I24.6	0	0	0.378835	NA	NA	zero_count
ENSG00000227965.1	AC098592.6	0	0	0.378835	NA	NA	zero_count
ENSG00000227969.1	NPM1P22	0	0	0.378835	NA	NA	zero_count
ENSG00000227970.1	NR1H5P	0	0	0.378835	NA	NA	zero_count
ENSG00000227971.1	RP11-600G3.1	0	0	0.378835	NA	NA	zero_count
ENSG00000227972.1	PRKRIRP3	0	0	0.378835	NA	NA	zero_count
ENSG00000227979.1	AC002127.2	0	0	0.378835	NA	NA	zero_count
ENSG00000227981.2	AC012668.3	0	0	0.378835	NA	NA	zero_count
ENSG00000227982.1	RPL7P30	0	0	0.378835	NA	NA	zero_count
ENSG00000227983.1	BRK1P2	0	0	0.378835	NA	NA	zero_count
ENSG00000227987.1	AC092675.4	0	0	0.378835	NA	NA	zero_count
ENSG00000227988.1	TDGF1P1	0	0	0.378835	NA	NA	zero_count
ENSG00000227989.1	AC010141.8	0	0	0.378835	NA	NA	zero_count
ENSG00000227994.1	RP5-891H21.1	0	0	0.378835	NA	NA	zero_count
ENSG00000227997.3	CENPVP2	0	0	0.378835	NA	NA	zero_count
ENSG00000227999.1	MTND5P1	0	0	0.378835	NA	NA	zero_count
ENSG00000228004.1	MYCLP2	0	0	0.378835	NA	NA	zero_count
ENSG00000228005.1	AC020743.2	0	0	0.378835	NA	NA	zero_count
ENSG00000228008.1	CTD-2330K9.3	0	0	0.378835	NA	NA	zero_count
ENSG00000228012.1	RP11-393M18.1	0	0	0.378835	NA	NA	zero_count
ENSG00000228015.1	AC074338.5	0	0	0.378835	NA	NA	zero_count
ENSG00000228019.1	RP11-166O4.4	0	0	0.378835	NA	NA	zero_count
ENSG00000228020.2	HNRNPA1P46	0	0	0.378835	NA	NA	zero_count
ENSG00000228024.1	CYP1D1P	0	0	0.378835	NA	NA	zero_count
ENSG00000228027.1	RP1-251M9.3	0	0	0.378835	NA	NA	zero_count
ENSG00000228028.2	AC069257.8	0	0	0.378835	NA	NA	zero_count
ENSG00000228030.2	AC019084.7	0	0	0.378835	NA	NA	zero_count
ENSG00000228031.2	AC078842.3	0	0	0.378835	NA	NA	zero_count
ENSG00000228032.1	C14orf144	0	0	0.378835	NA	NA	zero_count
ENSG00000228033.1	AC010967.2	0	0	0.378835	NA	NA	zero_count
ENSG00000228034.1	HMGN2P21	0	0	0.378835	NA	NA	zero_count
ENSG00000228039.2	KB-1125A3.10	0	0	0.378835	NA	NA	zero_count
ENSG00000228040.1	RP3-522D1.2	0	0	0.378835	NA	NA	zero_count
ENSG00000228041.2	RP4-581F12.1	0	0	0.378835	NA	NA	zero_count
ENSG00000228042.2	RP11-441A11.1	0	0	0.378835	NA	NA	zero_count
ENSG00000228044.2	RP4-781K5.4	0	0	0.378835	NA	NA	zero_count
ENSG00000228045.1	DNAJA1P6	0	0	0.378835	NA	NA	zero_count
ENSG00000228046.2	RP11-15B24.2	0	0	0.378835	NA	NA	zero_count
ENSG00000228048.1	RP11-598C10.1	0	0	0.378835	NA	NA	zero_count
ENSG00000228050.1	TOP3BP1	0	0	0.378835	NA	NA	zero_count
ENSG00000228051.1	RP11-325E14.2	0	0	0.378835	NA	NA	zero_count
ENSG00000228053.1	RP11-151F5.2	0	0	0.378835	NA	NA	zero_count
ENSG00000228054.2	RANP5	0	0	0.378835	NA	NA	zero_count
ENSG00000228055.2	LINC00864	0	0	0.378835	NA	NA	zero_count
ENSG00000228056.2	CFL1P3	0	0	0.378835	NA	NA	zero_count
ENSG00000228058.1	RP11-552D4.1	0	0	0.378835	NA	NA	zero_count
ENSG00000228064.1	AC023469.2	0	0	0.378835	NA	NA	zero_count
ENSG00000228067.1	RP11-61J19.3	0	0	0.378835	NA	NA	zero_count
ENSG00000228069.1	RP11-100G15.3	0	0	0.378835	NA	NA	zero_count
ENSG00000228072.1	RP11-255A11.2	0	0	0.378835	NA	NA	zero_count
ENSG00000228073.1	AC133106.2	0	0	0.378835	NA	NA	zero_count
ENSG00000228074.1	UBBP5	0	0	0.378835	NA	NA	zero_count
ENSG00000228078.1	HLA-U	0	0	0.378835	NA	NA	zero_count
ENSG00000228081.2	RP11-385M4.2	0	0	0.378835	NA	NA	zero_count
ENSG00000228082.1	RP1-121G13.2	0	0	0.378835	NA	NA	zero_count
ENSG00000228085.1	AC004920.2	0	0	0.378835	NA	NA	zero_count
ENSG00000228086.1	RP5-837M10.4	0	0	0.378835	NA	NA	zero_count
ENSG00000228092.1	RP11-417C21.2	0	0	0.378835	NA	NA	zero_count
ENSG00000228095.2	RP11-361M4.1	0	0	0.378835	NA	NA	zero_count
ENSG00000228097.1	RP11-39K24.12	0	0	0.378835	NA	NA	zero_count
ENSG00000228098.1	AC110620.1	0	0	0.378835	NA	NA	zero_count
ENSG00000228100.1	AC016912.3	0	0	0.378835	NA	NA	zero_count
ENSG00000228105.1	RP3-340N1.6	0	0	0.378835	NA	NA	zero_count
ENSG00000228108.1	AC092839.3	0	0	0.378835	NA	NA	zero_count
ENSG00000228111.1	AC016697.6	0	0	0.378835	NA	NA	zero_count
ENSG00000228115.1	RP11-165F24.5	0	0	0.378835	NA	NA	zero_count
ENSG00000228118.2	LOC124685	0	0	0.378835	NA	NA	zero_count
ENSG00000228122.1	MTND1P17	0	0	0.378835	NA	NA	zero_count
ENSG00000228125.2	RP11-516A11.3	0	0	0.378835	NA	NA	zero_count
ENSG00000228131.1	IGHD6-6	0	0	0.378835	NA	NA	zero_count
ENSG00000228132.2	RP11-279E1.1	0	0	0.378835	NA	NA	zero_count
ENSG00000228134.1	AC092578.1	0	0	0.378835	NA	NA	zero_count
ENSG00000228136.1	RP11-216M21.5	0	0	0.378835	NA	NA	zero_count
ENSG00000228139.1	GS1-421I3.4	0	0	0.378835	NA	NA	zero_count
ENSG00000228142.2	RP11-180I4.2	0	0	0.378835	NA	NA	zero_count
ENSG00000228143.2	RP11-308N19.5	0	0	0.378835	NA	NA	zero_count
ENSG00000228144.2	TMBIM4	0	0	0.378835	NA	NA	zero_count
ENSG00000228151.1	AC004941.3	0	0	0.378835	NA	NA	zero_count
ENSG00000228153.1	RP11-23I7.1	0	0	0.378835	NA	NA	zero_count
ENSG00000228154.3	RP11-302F12.2	0	0	0.378835	NA	NA	zero_count
ENSG00000228155.1	AL589685.1	0	0	0.378835	NA	NA	zero_count
ENSG00000228156.1	RP11-410N8.1	0	0	0.378835	NA	NA	zero_count
ENSG00000228159.1	AP001465.5	0	0	0.378835	NA	NA	zero_count
ENSG00000228160.1	RP13-57D9.3	0	0	0.378835	NA	NA	zero_count
ENSG00000228161.1	LL22NC03-23C6.15	0	0	0.378835	NA	NA	zero_count
ENSG00000228162.1	AC097713.3	0	0	0.378835	NA	NA	zero_count
ENSG00000228165.1	RP11-125K10.5	0	0	0.378835	NA	NA	zero_count
ENSG00000228167.1	RP11-489C13.1	0	0	0.378835	NA	NA	zero_count
ENSG00000228171.1	AC121251.1	0	0	0.378835	NA	NA	zero_count
ENSG00000228173.1	AC091770.3	0	0	0.378835	NA	NA	zero_count
ENSG00000228176.1	RP4-656G21.1	0	0	0.378835	NA	NA	zero_count
ENSG00000228181.1	RP11-455B2.9	0	0	0.378835	NA	NA	zero_count
ENSG00000228182.1	MTND2P25	0	0	0.378835	NA	NA	zero_count
ENSG00000228187.1	RP11-363H12.1	0	0	0.378835	NA	NA	zero_count
ENSG00000228189.4	RP13-60M5.2	0	0	0.378835	NA	NA	zero_count
ENSG00000228190.2	RP11-104D3.1	0	0	0.378835	NA	NA	zero_count
ENSG00000228191.1	RP11-345I18.6	0	0	0.378835	NA	NA	zero_count
ENSG00000228193.1	TCEB1P14	0	0	0.378835	NA	NA	zero_count
ENSG00000228194.1	CTA-415G2.2	0	0	0.378835	NA	NA	zero_count
ENSG00000228198.1	OR2M3	0	0	0.378835	NA	NA	zero_count
ENSG00000228204.2	RP4-724E13.2	0	0	0.378835	NA	NA	zero_count
ENSG00000228206.2	AC016717.1	0	0	0.378835	NA	NA	zero_count
ENSG00000228207.1	AC007967.2	0	0	0.378835	NA	NA	zero_count
ENSG00000228208.2	C1orf143	0	0	0.378835	NA	NA	zero_count
ENSG00000228209.1	AC073091.2	0	0	0.378835	NA	NA	zero_count
ENSG00000228210.1	RPL7AL2	0	0	0.378835	NA	NA	zero_count
ENSG00000228213.1	NLGN1-AS1	0	0	0.378835	NA	NA	zero_count
ENSG00000228215.2	RP11-541F9.2	0	0	0.378835	NA	NA	zero_count
ENSG00000228216.1	RP11-367F23.1	0	0	0.378835	NA	NA	zero_count
ENSG00000228217.1	AL390877.1	0	0	0.378835	NA	NA	zero_count
ENSG00000228219.1	NPM1P30	0	0	0.378835	NA	NA	zero_count
ENSG00000228222.1	AC074363.1	0	0	0.378835	NA	NA	zero_count
ENSG00000228224.3	NACAP1	0	0	0.378835	NA	NA	zero_count
ENSG00000228225.1	AC016908.1	0	0	0.378835	NA	NA	zero_count
ENSG00000228226.1	AC074019.1	0	0	0.378835	NA	NA	zero_count
ENSG00000228229.2	RP11-219C24.10	0	0	0.378835	NA	NA	zero_count
ENSG00000228231.2	RP11-124I4.2	0	0	0.378835	NA	NA	zero_count
ENSG00000228234.1	GLRXP	0	0	0.378835	NA	NA	zero_count
ENSG00000228235.1	AP001476.4	0	0	0.378835	NA	NA	zero_count
ENSG00000228236.2	AC073271.1	0	0	0.378835	NA	NA	zero_count
ENSG00000228237.1	EFCAB14-AS1	0	0	0.378835	NA	NA	zero_count
ENSG00000228239.1	RP11-85G21.1	0	0	0.378835	NA	NA	zero_count
ENSG00000228240.1	TTTY17A	0	0	0.378835	NA	NA	zero_count
ENSG00000228241.1	MOB1AP1	0	0	0.378835	NA	NA	zero_count
ENSG00000228247.1	UBBP2	0	0	0.378835	NA	NA	zero_count
ENSG00000228248.1	RP11-111E2.1	0	0	0.378835	NA	NA	zero_count
ENSG00000228255.1	RP11-323I1.1	0	0	0.378835	NA	NA	zero_count
ENSG00000228257.1	AC010141.6	0	0	0.378835	NA	NA	zero_count
ENSG00000228259.2	AC136604.1	0	0	0.378835	NA	NA	zero_count
ENSG00000228262.4	AC073218.2	0	0	0.378835	NA	NA	zero_count
ENSG00000228271.1	RP11-513G11.2	0	0	0.378835	NA	NA	zero_count
ENSG00000228272.1	AC106874.1	0	0	0.378835	NA	NA	zero_count
ENSG00000228273.2	MUC3A	0	0	0.378835	NA	NA	zero_count
ENSG00000228277.1	AC112518.3	0	0	0.378835	NA	NA	zero_count
ENSG00000228278.2	ORM2	0	0	0.378835	NA	NA	zero_count
ENSG00000228289.1	RP4-640E24.1	0	0	0.378835	NA	NA	zero_count
ENSG00000228291.1	RP11-445P17.6	0	0	0.378835	NA	NA	zero_count
ENSG00000228292.1	RP11-220I1.4	0	0	0.378835	NA	NA	zero_count
ENSG00000228295.1	LINC00392	0	0	0.378835	NA	NA	zero_count
ENSG00000228296.1	TTTY4C	0	0	0.378835	NA	NA	zero_count
ENSG00000228301.1	RPL7P55	0	0	0.378835	NA	NA	zero_count
ENSG00000228303.1	RP11-10F11.2	0	0	0.378835	NA	NA	zero_count
ENSG00000228304.1	OR4K6P	0	0	0.378835	NA	NA	zero_count
ENSG00000228307.1	OR2S1P	0	0	0.378835	NA	NA	zero_count
ENSG00000228309.2	GS1-204I12.1	0	0	0.378835	NA	NA	zero_count
ENSG00000228316.1	RP11-522L3.5	0	0	0.378835	NA	NA	zero_count
ENSG00000228317.1	RP11-235C23.5	0	0	0.378835	NA	NA	zero_count
ENSG00000228319.1	SPATA2P1	0	0	0.378835	NA	NA	zero_count
ENSG00000228323.2	AC008753.6	0	0	0.378835	NA	NA	zero_count
ENSG00000228325.3	RP11-685N3.1	0	0	0.378835	NA	NA	zero_count
ENSG00000228326.1	RP11-109G10.2	0	0	0.378835	NA	NA	zero_count
ENSG00000228329.1	AC097495.3	0	0	0.378835	NA	NA	zero_count
ENSG00000228331.2	RPL17P43	0	0	0.378835	NA	NA	zero_count
ENSG00000228334.1	AC024028.1	0	0	0.378835	NA	NA	zero_count
ENSG00000228336.1	OR9H1P	0	0	0.378835	NA	NA	zero_count
ENSG00000228337.1	RP11-804H8.5	0	0	0.378835	NA	NA	zero_count
ENSG00000228338.1	RP5-845O24.8	0	0	0.378835	NA	NA	zero_count
ENSG00000228340.1	RP5-1043L13.1	0	0	0.378835	NA	NA	zero_count
ENSG00000228341.1	CTB-20D2.1	0	0	0.378835	NA	NA	zero_count
ENSG00000228345.2	RP11-12D5.4	0	0	0.378835	NA	NA	zero_count
ENSG00000228347.1	FTLP17	0	0	0.378835	NA	NA	zero_count
ENSG00000228349.1	RPS26P4	0	0	0.378835	NA	NA	zero_count
ENSG00000228350.1	RP11-148G20.1	0	0	0.378835	NA	NA	zero_count
ENSG00000228351.1	AC018832.1	0	0	0.378835	NA	NA	zero_count
ENSG00000228352.2	RP11-537H15.3	0	0	0.378835	NA	NA	zero_count
ENSG00000228354.1	RP11-552J9.9	0	0	0.378835	NA	NA	zero_count
ENSG00000228355.1	BX322559.3	0	0	0.378835	NA	NA	zero_count
ENSG00000228360.1	RP11-365F18.1	0	0	0.378835	NA	NA	zero_count
ENSG00000228361.2	RP11-503C24.3	0	0	0.378835	NA	NA	zero_count
ENSG00000228364.1	SAR1P1	0	0	0.378835	NA	NA	zero_count
ENSG00000228365.1	RP1-90J20.2	0	0	0.378835	NA	NA	zero_count
ENSG00000228367.3	RP11-524L6.2	0	0	0.378835	NA	NA	zero_count
ENSG00000228369.2	TXNDC12-AS1	0	0	0.378835	NA	NA	zero_count
ENSG00000228373.2	RP11-497K15.1	0	0	0.378835	NA	NA	zero_count
ENSG00000228374.1	AC012497.2	0	0	0.378835	NA	NA	zero_count
ENSG00000228375.1	RPS20P25	0	0	0.378835	NA	NA	zero_count
ENSG00000228379.1	AC010891.2	0	0	0.378835	NA	NA	zero_count
ENSG00000228380.1	AC016697.2	0	0	0.378835	NA	NA	zero_count
ENSG00000228383.2	FAM197Y7	0	0	0.378835	NA	NA	zero_count
ENSG00000228386.2	RP5-1125A11.4	0	0	0.378835	NA	NA	zero_count
ENSG00000228391.1	AC011995.3	0	0	0.378835	NA	NA	zero_count
ENSG00000228398.2	HMGN2P25	0	0	0.378835	NA	NA	zero_count
ENSG00000228399.1	RP4-575N6.2	0	0	0.378835	NA	NA	zero_count
ENSG00000228400.1	AC079154.1	0	0	0.378835	NA	NA	zero_count
ENSG00000228403.1	RP11-563N6.6	0	0	0.378835	NA	NA	zero_count
ENSG00000228410.1	TCEB1P24	0	0	0.378835	NA	NA	zero_count
ENSG00000228411.1	CDY4P	0	0	0.378835	NA	NA	zero_count
ENSG00000228413.1	AC024937.2	0	0	0.378835	NA	NA	zero_count
ENSG00000228417.1	RP11-549L6.3	0	0	0.378835	NA	NA	zero_count
ENSG00000228418.2	CTSLP3	0	0	0.378835	NA	NA	zero_count
ENSG00000228420.1	RP4-735C1.6	0	0	0.378835	NA	NA	zero_count
ENSG00000228422.3	LINC00687	0	0	0.378835	NA	NA	zero_count
ENSG00000228426.1	RP11-402L1.11	0	0	0.378835	NA	NA	zero_count
ENSG00000228427.1	RP5-1091N2.9	0	0	0.378835	NA	NA	zero_count
ENSG00000228429.1	RP5-859M6.1	0	0	0.378835	NA	NA	zero_count
ENSG00000228430.4	RP11-15B24.5	0	0	0.378835	NA	NA	zero_count
ENSG00000228432.1	DHFRP2	0	0	0.378835	NA	NA	zero_count
ENSG00000228437.1	RP11-400N13.2	0	0	0.378835	NA	NA	zero_count
ENSG00000228438.1	RP5-859I17.2	0	0	0.378835	NA	NA	zero_count
ENSG00000228440.1	MTND5P6	0	0	0.378835	NA	NA	zero_count
ENSG00000228445.1	UGT1A2P	0	0	0.378835	NA	NA	zero_count
ENSG00000228453.1	RPS15AP9	0	0	0.378835	NA	NA	zero_count
ENSG00000228459.2	CXorf28	0	0	0.378835	NA	NA	zero_count
ENSG00000228460.1	CYP2C59P	0	0	0.378835	NA	NA	zero_count
ENSG00000228462.1	RP11-445N18.3	0	0	0.378835	NA	NA	zero_count
ENSG00000228464.1	RP11-617O8.1	0	0	0.378835	NA	NA	zero_count
ENSG00000228465.1	TRAPPC2P10	0	0	0.378835	NA	NA	zero_count
ENSG00000228466.1	TUBB4AP1	0	0	0.378835	NA	NA	zero_count
ENSG00000228467.2	RP11-402N8.1	0	0	0.378835	NA	NA	zero_count
ENSG00000228471.1	AC018865.11	0	0	0.378835	NA	NA	zero_count
ENSG00000228473.1	LIN28AP2	0	0	0.378835	NA	NA	zero_count
ENSG00000228476.1	CSTP1	0	0	0.378835	NA	NA	zero_count
ENSG00000228478.1	RP1-290I10.3	0	0	0.378835	NA	NA	zero_count
ENSG00000228480.1	AC130464.1	0	0	0.378835	NA	NA	zero_count
ENSG00000228481.1	U51244.2	0	0	0.378835	NA	NA	zero_count
ENSG00000228482.1	RP5-859D4.3	0	0	0.378835	NA	NA	zero_count
ENSG00000228487.1	RP13-225O21.2	0	0	0.378835	NA	NA	zero_count
ENSG00000228488.1	AC092168.4	0	0	0.378835	NA	NA	zero_count
ENSG00000228489.1	RPL21P50	0	0	0.378835	NA	NA	zero_count
ENSG00000228496.1	AC106875.1	0	0	0.378835	NA	NA	zero_count
ENSG00000228499.1	TMSB10P1	0	0	0.378835	NA	NA	zero_count
ENSG00000228501.2	RPL15P18	0	0	0.378835	NA	NA	zero_count
ENSG00000228503.1	RP11-347D21.2	0	0	0.378835	NA	NA	zero_count
ENSG00000228504.1	RP4-586O15.1	0	0	0.378835	NA	NA	zero_count
ENSG00000228505.1	AC011897.2	0	0	0.378835	NA	NA	zero_count
ENSG00000228512.2	RP11-281A20.2	0	0	0.378835	NA	NA	zero_count
ENSG00000228513.1	AC023271.1	0	0	0.378835	NA	NA	zero_count
ENSG00000228517.2	CT47A7	0	0	0.378835	NA	NA	zero_count
ENSG00000228518.1	SURF6P1	0	0	0.378835	NA	NA	zero_count
ENSG00000228521.2	AC099552.3	0	0	0.378835	NA	NA	zero_count
ENSG00000228522.2	RP11-236F9.2	0	0	0.378835	NA	NA	zero_count
ENSG00000228523.1	RP4-763G1.1	0	0	0.378835	NA	NA	zero_count
ENSG00000228525.1	RP5-1087E8.2	0	0	0.378835	NA	NA	zero_count
ENSG00000228530.1	RP11-567B20.1	0	0	0.378835	NA	NA	zero_count
ENSG00000228534.1	RP11-95H8.5	0	0	0.378835	NA	NA	zero_count
ENSG00000228537.1	AL353608.1	0	0	0.378835	NA	NA	zero_count
ENSG00000228538.1	AC009411.1	0	0	0.378835	NA	NA	zero_count
ENSG00000228539.1	RP11-526K17.2	0	0	0.378835	NA	NA	zero_count
ENSG00000228540.1	IMMP2L-IT1	0	0	0.378835	NA	NA	zero_count
ENSG00000228543.1	GS1-519E5.1	0	0	0.378835	NA	NA	zero_count
ENSG00000228546.2	CTA-313A17.3	0	0	0.378835	NA	NA	zero_count
ENSG00000228548.1	ITPKB-AS1	0	0	0.378835	NA	NA	zero_count
ENSG00000228551.1	SNRPGP9	0	0	0.378835	NA	NA	zero_count
ENSG00000228553.1	RP11-391J2.3	0	0	0.378835	NA	NA	zero_count
ENSG00000228557.1	HSPA8P17	0	0	0.378835	NA	NA	zero_count
ENSG00000228559.1	RP3-340B19.3	0	0	0.378835	NA	NA	zero_count
ENSG00000228560.1	RP11-550P17.5	0	0	0.378835	NA	NA	zero_count
ENSG00000228561.2	RP11-114M1.1	0	0	0.378835	NA	NA	zero_count
ENSG00000228563.1	AL133247.2	0	0	0.378835	NA	NA	zero_count
ENSG00000228564.1	LINC01005	0	0	0.378835	NA	NA	zero_count
ENSG00000228566.1	RP11-170M17.1	0	0	0.378835	NA	NA	zero_count
ENSG00000228567.2	VN1R4	0	0	0.378835	NA	NA	zero_count
ENSG00000228568.1	AC006461.2	0	0	0.378835	NA	NA	zero_count
ENSG00000228569.1	AC073133.2	0	0	0.378835	NA	NA	zero_count
ENSG00000228571.1	HSFY7P	0	0	0.378835	NA	NA	zero_count
ENSG00000228572.2	LL0YNC03-29C1.1	0	0	0.378835	NA	NA	zero_count
ENSG00000228573.1	RP11-279N8.1	0	0	0.378835	NA	NA	zero_count
ENSG00000228577.1	AC010731.2	0	0	0.378835	NA	NA	zero_count
ENSG00000228578.1	TUBB1P2	0	0	0.378835	NA	NA	zero_count
ENSG00000228585.1	AC073143.1	0	0	0.378835	NA	NA	zero_count
ENSG00000228586.1	AC005042.5	0	0	0.378835	NA	NA	zero_count
ENSG00000228592.1	AP000459.4	0	0	0.378835	NA	NA	zero_count
ENSG00000228593.1	CFTRP1	0	0	0.378835	NA	NA	zero_count
ENSG00000228595.1	PAICSP2	0	0	0.378835	NA	NA	zero_count
ENSG00000228596.1	AC013436.6	0	0	0.378835	NA	NA	zero_count
ENSG00000228597.1	MTND4P1	0	0	0.378835	NA	NA	zero_count
ENSG00000228598.1	MACC1-AS1	0	0	0.378835	NA	NA	zero_count
ENSG00000228599.1	RP6-11O7.2	0	0	0.378835	NA	NA	zero_count
ENSG00000228600.1	POLR2CP	0	0	0.378835	NA	NA	zero_count
ENSG00000228601.1	RPL39P	0	0	0.378835	NA	NA	zero_count
ENSG00000228604.3	RP5-872K7.7	0	0	0.378835	NA	NA	zero_count
ENSG00000228607.2	CLDN25	0	0	0.378835	NA	NA	zero_count
ENSG00000228610.1	GS1-590J15.1	0	0	0.378835	NA	NA	zero_count
ENSG00000228611.2	HNF4GP1	0	0	0.378835	NA	NA	zero_count
ENSG00000228613.1	AC144450.1	0	0	0.378835	NA	NA	zero_count
ENSG00000228617.1	RP11-157L3.2	0	0	0.378835	NA	NA	zero_count
ENSG00000228618.1	AC012462.3	0	0	0.378835	NA	NA	zero_count
ENSG00000228620.1	RP3-434P1.6	0	0	0.378835	NA	NA	zero_count
ENSG00000228622.1	RP1-302D9.1	0	0	0.378835	NA	NA	zero_count
ENSG00000228625.1	RP11-1B20.1	0	0	0.378835	NA	NA	zero_count
ENSG00000228626.1	RP11-495P10.9	0	0	0.378835	NA	NA	zero_count
ENSG00000228627.1	GS1-278J22.2	0	0	0.378835	NA	NA	zero_count
ENSG00000228634.1	RP4-534N18.2	0	0	0.378835	NA	NA	zero_count
ENSG00000228636.1	RP5-1051H14.2	0	0	0.378835	NA	NA	zero_count
ENSG00000228639.2	AC005152.3	0	0	0.378835	NA	NA	zero_count
ENSG00000228645.2	PHKG1P2	0	0	0.378835	NA	NA	zero_count
ENSG00000228646.3	RPL31P13	0	0	0.378835	NA	NA	zero_count
ENSG00000228648.1	RP11-568A7.2	0	0	0.378835	NA	NA	zero_count
ENSG00000228651.1	RP11-556E13.1	0	0	0.378835	NA	NA	zero_count
ENSG00000228655.2	AC096558.1	0	0	0.378835	NA	NA	zero_count
ENSG00000228656.1	MYO5BP3	0	0	0.378835	NA	NA	zero_count
ENSG00000228657.1	RP11-170J3.2	0	0	0.378835	NA	NA	zero_count
ENSG00000228658.1	RP11-791O21.5	0	0	0.378835	NA	NA	zero_count
ENSG00000228659.1	RP1-23K20.2	0	0	0.378835	NA	NA	zero_count
ENSG00000228660.1	VN1R35P	0	0	0.378835	NA	NA	zero_count
ENSG00000228661.1	AC090587.5	0	0	0.378835	NA	NA	zero_count
ENSG00000228664.1	RP11-416K24.1	0	0	0.378835	NA	NA	zero_count
ENSG00000228665.2	RP11-20O24.1	0	0	0.378835	NA	NA	zero_count
ENSG00000228667.1	RP11-129O7.2	0	0	0.378835	NA	NA	zero_count
ENSG00000228668.1	TRGV5P	0	0	0.378835	NA	NA	zero_count
ENSG00000228669.1	LINC00448	0	0	0.378835	NA	NA	zero_count
ENSG00000228674.3	CTB-147C22.3	0	0	0.378835	NA	NA	zero_count
ENSG00000228677.1	TTC3-AS1	0	0	0.378835	NA	NA	zero_count
ENSG00000228680.1	AC004692.4	0	0	0.378835	NA	NA	zero_count
ENSG00000228681.1	AC008072.1	0	0	0.378835	NA	NA	zero_count
ENSG00000228683.1	RP11-31E13.2	0	0	0.378835	NA	NA	zero_count
ENSG00000228685.1	RP11-336A10.7	0	0	0.378835	NA	NA	zero_count
ENSG00000228686.2	RP11-492I21.1	0	0	0.378835	NA	NA	zero_count
ENSG00000228687.1	RP3-419C19.3	0	0	0.378835	NA	NA	zero_count
ENSG00000228688.1	COL11A2P1	0	0	0.378835	NA	NA	zero_count
ENSG00000228689.3	RP3-335N17.2	0	0	0.378835	NA	NA	zero_count
ENSG00000228692.2	RP5-826L7.1	0	0	0.378835	NA	NA	zero_count
ENSG00000228694.1	MTND4P18	0	0	0.378835	NA	NA	zero_count
ENSG00000228695.5	CES1P1	0	0	0.378835	NA	NA	zero_count
ENSG00000228700.1	RP11-155G14.1	0	0	0.378835	NA	NA	zero_count
ENSG00000228704.1	RP11-138M12.1	0	0	0.378835	NA	NA	zero_count
ENSG00000228707.1	RP11-787B4.2	0	0	0.378835	NA	NA	zero_count
ENSG00000228708.1	AL109763.1	0	0	0.378835	NA	NA	zero_count
ENSG00000228711.1	AC004006.2	0	0	0.378835	NA	NA	zero_count
ENSG00000228714.2	RP11-284G10.1	0	0	0.378835	NA	NA	zero_count
ENSG00000228721.1	AC016909.2	0	0	0.378835	NA	NA	zero_count
ENSG00000228723.2	SRGAP3-AS2	0	0	0.378835	NA	NA	zero_count
ENSG00000228725.3	MTND2P12	0	0	0.378835	NA	NA	zero_count
ENSG00000228728.1	RP11-316K19.3	0	0	0.378835	NA	NA	zero_count
ENSG00000228729.1	RP11-211A18.2	0	0	0.378835	NA	NA	zero_count
ENSG00000228730.1	RP11-95L3.2	0	0	0.378835	NA	NA	zero_count
ENSG00000228733.1	AC015815.8	0	0	0.378835	NA	NA	zero_count
ENSG00000228734.2	RP11-335E6.3	0	0	0.378835	NA	NA	zero_count
ENSG00000228735.1	GS1-18A18.2	0	0	0.378835	NA	NA	zero_count
ENSG00000228739.1	RP11-218I7.2	0	0	0.378835	NA	NA	zero_count
ENSG00000228740.2	AC136896.1	0	0	0.378835	NA	NA	zero_count
ENSG00000228742.5	RP5-884M6.1	0	0	0.378835	NA	NA	zero_count
ENSG00000228744.1	RPS3AP30	0	0	0.378835	NA	NA	zero_count
ENSG00000228745.3	CTSLP5	0	0	0.378835	NA	NA	zero_count
ENSG00000228750.1	RP11-242F24.1	0	0	0.378835	NA	NA	zero_count
ENSG00000228751.1	AC004022.8	0	0	0.378835	NA	NA	zero_count
ENSG00000228754.1	RP11-534L6.3	0	0	0.378835	NA	NA	zero_count
ENSG00000228755.1	PABPC1P8	0	0	0.378835	NA	NA	zero_count
ENSG00000228757.1	AB019438.66	0	0	0.378835	NA	NA	zero_count
ENSG00000228764.1	ZNF885P	0	0	0.378835	NA	NA	zero_count
ENSG00000228767.1	KRT8P18	0	0	0.378835	NA	NA	zero_count
ENSG00000228768.1	AC003101.1	0	0	0.378835	NA	NA	zero_count
ENSG00000228769.1	ABCF2P2	0	0	0.378835	NA	NA	zero_count
ENSG00000228770.1	AC007327.6	0	0	0.378835	NA	NA	zero_count
ENSG00000228771.1	RP11-552J9.1	0	0	0.378835	NA	NA	zero_count
ENSG00000228772.2	RP1-309H15.2	0	0	0.378835	NA	NA	zero_count
ENSG00000228776.2	RP11-319C21.1	0	0	0.378835	NA	NA	zero_count
ENSG00000228777.1	RP11-282C5.1	0	0	0.378835	NA	NA	zero_count
ENSG00000228778.1	RP11-129J12.1	0	0	0.378835	NA	NA	zero_count
ENSG00000228780.2	RP1-50A13.1	0	0	0.378835	NA	NA	zero_count
ENSG00000228783.1	RP11-147I11.1	0	0	0.378835	NA	NA	zero_count
ENSG00000228787.1	NLGN4Y-AS1	0	0	0.378835	NA	NA	zero_count
ENSG00000228789.2	HCG22	0	0	0.378835	NA	NA	zero_count
ENSG00000228790.1	AC098784.1	0	0	0.378835	NA	NA	zero_count
ENSG00000228803.1	AC073072.6	0	0	0.378835	NA	NA	zero_count
ENSG00000228804.1	RP11-211G3.3	0	0	0.378835	NA	NA	zero_count
ENSG00000228806.1	AC092628.3	0	0	0.378835	NA	NA	zero_count
ENSG00000228807.1	MRPS18CP6	0	0	0.378835	NA	NA	zero_count
ENSG00000228809.1	RP4-705D16.3	0	0	0.378835	NA	NA	zero_count
ENSG00000228810.1	PABPC1P11	0	0	0.378835	NA	NA	zero_count
ENSG00000228814.4	RP11-119H12.5	0	0	0.378835	NA	NA	zero_count
ENSG00000228816.1	AK3P5	0	0	0.378835	NA	NA	zero_count
ENSG00000228820.2	RPSAP1	0	0	0.378835	NA	NA	zero_count
ENSG00000228823.1	RP11-293F5.8	0	0	0.378835	NA	NA	zero_count
ENSG00000228826.2	RP11-344P13.4	0	0	0.378835	NA	NA	zero_count
ENSG00000228827.1	RP11-234P3.2	0	0	0.378835	NA	NA	zero_count
ENSG00000228829.1	AC005077.5	0	0	0.378835	NA	NA	zero_count
ENSG00000228833.1	RP5-1014O16.9	0	0	0.378835	NA	NA	zero_count
ENSG00000228834.1	RP11-249L21.4	0	0	0.378835	NA	NA	zero_count
ENSG00000228836.4	CT45A4	0	0	0.378835	NA	NA	zero_count
ENSG00000228837.2	CBX3P6	0	0	0.378835	NA	NA	zero_count
ENSG00000228842.2	PCDH9-AS2	0	0	0.378835	NA	NA	zero_count
ENSG00000228844.1	RP11-467I20.3	0	0	0.378835	NA	NA	zero_count
ENSG00000228850.1	CDY12P	0	0	0.378835	NA	NA	zero_count
ENSG00000228851.1	RP11-1217F2.10	0	0	0.378835	NA	NA	zero_count
ENSG00000228852.2	RP11-57H12.5	0	0	0.378835	NA	NA	zero_count
ENSG00000228853.1	NEGR1-IT1	0	0	0.378835	NA	NA	zero_count
ENSG00000228855.1	RP3-433G13.1	0	0	0.378835	NA	NA	zero_count
ENSG00000228856.3	USP17L30	0	0	0.378835	NA	NA	zero_count
ENSG00000228860.1	RP11-565H13.3	0	0	0.378835	NA	NA	zero_count
ENSG00000228861.4	RPL23AP12	0	0	0.378835	NA	NA	zero_count
ENSG00000228863.4	RP11-404F10.2	0	0	0.378835	NA	NA	zero_count
ENSG00000228865.1	RP11-463P17.3	0	0	0.378835	NA	NA	zero_count
ENSG00000228868.3	MYLKP1	0	0	0.378835	NA	NA	zero_count
ENSG00000228871.2	MEP1AP1	0	0	0.378835	NA	NA	zero_count
ENSG00000228872.2	AC096664.2	0	0	0.378835	NA	NA	zero_count
ENSG00000228873.1	AC012307.2	0	0	0.378835	NA	NA	zero_count
ENSG00000228876.1	AC010745.2	0	0	0.378835	NA	NA	zero_count
ENSG00000228877.2	RP11-473E2.4	0	0	0.378835	NA	NA	zero_count
ENSG00000228879.1	RP11-439E19.6	0	0	0.378835	NA	NA	zero_count
ENSG00000228884.2	AC104634.2	0	0	0.378835	NA	NA	zero_count
ENSG00000228888.1	RP4-764O22.2	0	0	0.378835	NA	NA	zero_count
ENSG00000228890.1	TTTY21	0	0	0.378835	NA	NA	zero_count
ENSG00000228898.1	AC012365.3	0	0	0.378835	NA	NA	zero_count
ENSG00000228901.3	HMGN2P36	0	0	0.378835	NA	NA	zero_count
ENSG00000228902.1	ST6GALNAC2P1	0	0	0.378835	NA	NA	zero_count
ENSG00000228909.1	AC008281.1	0	0	0.378835	NA	NA	zero_count
ENSG00000228914.1	OR1H1P	0	0	0.378835	NA	NA	zero_count
ENSG00000228920.1	AL162415.1	0	0	0.378835	NA	NA	zero_count
ENSG00000228922.1	RP13-210D15.1	0	0	0.378835	NA	NA	zero_count
ENSG00000228923.1	AP000355.2	0	0	0.378835	NA	NA	zero_count
ENSG00000228927.5	TSPY3	0	0	0.378835	NA	NA	zero_count
ENSG00000228930.1	MTCO1P3	0	0	0.378835	NA	NA	zero_count
ENSG00000228937.1	AC005539.2	0	0	0.378835	NA	NA	zero_count
ENSG00000228938.3	SNRPD2P1	0	0	0.378835	NA	NA	zero_count
ENSG00000228940.1	RP11-348A7.1	0	0	0.378835	NA	NA	zero_count
ENSG00000228943.1	RP5-1053E7.2	0	0	0.378835	NA	NA	zero_count
ENSG00000228944.1	AC004485.3	0	0	0.378835	NA	NA	zero_count
ENSG00000228945.3	CLUHP2	0	0	0.378835	NA	NA	zero_count
ENSG00000228951.1	RP11-336A10.4	0	0	0.378835	NA	NA	zero_count
ENSG00000228953.1	AC006026.12	0	0	0.378835	NA	NA	zero_count
ENSG00000228955.2	RP11-452J6.2	0	0	0.378835	NA	NA	zero_count
ENSG00000228957.1	RP11-23J9.3	0	0	0.378835	NA	NA	zero_count
ENSG00000228958.1	PIGPP3	0	0	0.378835	NA	NA	zero_count
ENSG00000228959.1	RP5-1121H13.3	0	0	0.378835	NA	NA	zero_count
ENSG00000228961.1	AP000282.3	0	0	0.378835	NA	NA	zero_count
ENSG00000228962.1	HCG23	0	0	0.378835	NA	NA	zero_count
ENSG00000228963.3	OR7E93P	0	0	0.378835	NA	NA	zero_count
ENSG00000228965.1	RP11-1007I13.2	0	0	0.378835	NA	NA	zero_count
ENSG00000228966.2	HOMER2P1	0	0	0.378835	NA	NA	zero_count
ENSG00000228968.1	AC096554.1	0	0	0.378835	NA	NA	zero_count
ENSG00000228971.2	RP11-286B14.1	0	0	0.378835	NA	NA	zero_count
ENSG00000228973.1	AC009955.8	0	0	0.378835	NA	NA	zero_count
ENSG00000228974.4	AC006483.5	0	0	0.378835	NA	NA	zero_count
ENSG00000228979.3	CTD-2501B8.5	0	0	0.378835	NA	NA	zero_count
ENSG00000228980.3	RP11-702L6.4	0	0	0.378835	NA	NA	zero_count
ENSG00000228983.4	AC025627.7	0	0	0.378835	NA	NA	zero_count
ENSG00000228984.3	RP11-101E19.8	0	0	0.378835	NA	NA	zero_count
ENSG00000228985.1	TRDD3	0	0	0.378835	NA	NA	zero_count
ENSG00000228986.1	RP13-228J13.8	0	0	0.378835	NA	NA	zero_count
ENSG00000228992.2	RPL5P32	0	0	0.378835	NA	NA	zero_count
ENSG00000228997.1	RP1-186E20.1	0	0	0.378835	NA	NA	zero_count
ENSG00000228999.1	AC068490.1	0	0	0.378835	NA	NA	zero_count
ENSG00000229000.1	SEPT7P8	0	0	0.378835	NA	NA	zero_count
ENSG00000229002.1	RP11-666A1.4	0	0	0.378835	NA	NA	zero_count
ENSG00000229005.2	RP5-881L22.4	0	0	0.378835	NA	NA	zero_count
ENSG00000229009.3	TMPRSS11GP	0	0	0.378835	NA	NA	zero_count
ENSG00000229011.1	LINC01038	0	0	0.378835	NA	NA	zero_count
ENSG00000229012.1	GS1-542M4.4	0	0	0.378835	NA	NA	zero_count
ENSG00000229013.1	AC083939.1	0	0	0.378835	NA	NA	zero_count
ENSG00000229016.1	RP11-224O19.4	0	0	0.378835	NA	NA	zero_count
ENSG00000229022.1	RP11-553N16.1	0	0	0.378835	NA	NA	zero_count
ENSG00000229025.1	AP001595.1	0	0	0.378835	NA	NA	zero_count
ENSG00000229027.3	HSFY1P1	0	0	0.378835	NA	NA	zero_count
ENSG00000229029.2	RP11-408A13.1	0	0	0.378835	NA	NA	zero_count
ENSG00000229030.1	RP11-402P6.6	0	0	0.378835	NA	NA	zero_count
ENSG00000229031.1	RP11-666G4.1	0	0	0.378835	NA	NA	zero_count
ENSG00000229032.1	RP11-91A18.1	0	0	0.378835	NA	NA	zero_count
ENSG00000229035.2	SPRR2C	0	0	0.378835	NA	NA	zero_count
ENSG00000229037.2	RP11-272G22.3	0	0	0.378835	NA	NA	zero_count
ENSG00000229042.2	RP1-232N11.2	0	0	0.378835	NA	NA	zero_count
ENSG00000229044.1	RP11-266K22.2	0	0	0.378835	NA	NA	zero_count
ENSG00000229046.1	HMGN1P2	0	0	0.378835	NA	NA	zero_count
ENSG00000229048.4	DUTP1	0	0	0.378835	NA	NA	zero_count
ENSG00000229054.1	AC074338.4	0	0	0.378835	NA	NA	zero_count
ENSG00000229063.2	TRBV23OR9-2	0	0	0.378835	NA	NA	zero_count
ENSG00000229064.1	RP11-746P2.5	0	0	0.378835	NA	NA	zero_count
ENSG00000229065.1	RP11-80I15.4	0	0	0.378835	NA	NA	zero_count
ENSG00000229066.1	AC096649.3	0	0	0.378835	NA	NA	zero_count
ENSG00000229067.1	RP11-91I11.1	0	0	0.378835	NA	NA	zero_count
ENSG00000229068.1	TMPOP1	0	0	0.378835	NA	NA	zero_count
ENSG00000229072.1	HMGN2P24	0	0	0.378835	NA	NA	zero_count
ENSG00000229079.1	CR848007.5	0	0	0.378835	NA	NA	zero_count
ENSG00000229080.1	RP11-291J9.2	0	0	0.378835	NA	NA	zero_count
ENSG00000229084.2	LINC00226	0	0	0.378835	NA	NA	zero_count
ENSG00000229086.3	C21orf54	0	0	0.378835	NA	NA	zero_count
ENSG00000229087.1	RP11-32P22.1	0	0	0.378835	NA	NA	zero_count
ENSG00000229088.1	MTND1P10	0	0	0.378835	NA	NA	zero_count
ENSG00000229090.2	RP1-232L22__A.1	0	0	0.378835	NA	NA	zero_count
ENSG00000229092.2	IGHV3-47	0	0	0.378835	NA	NA	zero_count
ENSG00000229093.1	OR51AB1P	0	0	0.378835	NA	NA	zero_count
ENSG00000229101.1	TCEB1P20	0	0	0.378835	NA	NA	zero_count
ENSG00000229102.1	RP11-360P21.2	0	0	0.378835	NA	NA	zero_count
ENSG00000229104.1	YY1P2	0	0	0.378835	NA	NA	zero_count
ENSG00000229105.1	RP11-264C15.2	0	0	0.378835	NA	NA	zero_count
ENSG00000229109.1	RP11-439K3.1	0	0	0.378835	NA	NA	zero_count
ENSG00000229110.1	AC006355.3	0	0	0.378835	NA	NA	zero_count
ENSG00000229112.1	RP11-690C23.3	0	0	0.378835	NA	NA	zero_count
ENSG00000229115.1	RP11-417B4.3	0	0	0.378835	NA	NA	zero_count
ENSG00000229116.1	RP11-20J15.3	0	0	0.378835	NA	NA	zero_count
ENSG00000229120.2	RP11-396D18.1	0	0	0.378835	NA	NA	zero_count
ENSG00000229122.1	AGBL5-IT1	0	0	0.378835	NA	NA	zero_count
ENSG00000229129.1	ACTG1P2	0	0	0.378835	NA	NA	zero_count
ENSG00000229131.1	AC016710.1	0	0	0.378835	NA	NA	zero_count
ENSG00000229137.2	RP11-101P17.11	0	0	0.378835	NA	NA	zero_count
ENSG00000229138.1	CDY6P	0	0	0.378835	NA	NA	zero_count
ENSG00000229140.4	CCDC26	0	0	0.378835	NA	NA	zero_count
ENSG00000229143.1	AC009480.4	0	0	0.378835	NA	NA	zero_count
ENSG00000229146.1	SNX18P5	0	0	0.378835	NA	NA	zero_count
ENSG00000229147.1	SMPD4P2	0	0	0.378835	NA	NA	zero_count
ENSG00000229155.1	RP11-528A4.2	0	0	0.378835	NA	NA	zero_count
ENSG00000229159.1	TSPY23P	0	0	0.378835	NA	NA	zero_count
ENSG00000229160.1	AC009229.6	0	0	0.378835	NA	NA	zero_count
ENSG00000229163.2	NAP1L1P2	0	0	0.378835	NA	NA	zero_count
ENSG00000229165.1	GDI2P1	0	0	0.378835	NA	NA	zero_count
ENSG00000229168.3	RPL19P20	0	0	0.378835	NA	NA	zero_count
ENSG00000229172.1	AC073065.3	0	0	0.378835	NA	NA	zero_count
ENSG00000229177.1	AC008154.5	0	0	0.378835	NA	NA	zero_count
ENSG00000229182.3	MRPS16P1	0	0	0.378835	NA	NA	zero_count
ENSG00000229184.2	RP11-255J3.3	0	0	0.378835	NA	NA	zero_count
ENSG00000229188.2	RP4-553F4.2	0	0	0.378835	NA	NA	zero_count
ENSG00000229190.1	RP11-390B4.3	0	0	0.378835	NA	NA	zero_count
ENSG00000229192.2	AC004870.3	0	0	0.378835	NA	NA	zero_count
ENSG00000229197.1	RP11-227H15.7	0	0	0.378835	NA	NA	zero_count
ENSG00000229200.2	TRBV7-8	0	0	0.378835	NA	NA	zero_count
ENSG00000229201.1	RP5-827O9.1	0	0	0.378835	NA	NA	zero_count
ENSG00000229203.1	AC103564.7	0	0	0.378835	NA	NA	zero_count
ENSG00000229208.1	RBMY2NP	0	0	0.378835	NA	NA	zero_count
ENSG00000229209.1	AC073987.1	0	0	0.378835	NA	NA	zero_count
ENSG00000229211.3	RP11-363L24.2	0	0	0.378835	NA	NA	zero_count
ENSG00000229213.1	RP1-118J21.24	0	0	0.378835	NA	NA	zero_count
ENSG00000229220.1	RP11-47A17.2	0	0	0.378835	NA	NA	zero_count
ENSG00000229224.1	AC105398.3	0	0	0.378835	NA	NA	zero_count
ENSG00000229225.1	RP11-5P4.3	0	0	0.378835	NA	NA	zero_count
ENSG00000229226.3	BTF3L4P4	0	0	0.378835	NA	NA	zero_count
ENSG00000229228.1	LINC00582	0	0	0.378835	NA	NA	zero_count
ENSG00000229229.1	AC022201.4	0	0	0.378835	NA	NA	zero_count
ENSG00000229230.2	MT1P3	0	0	0.378835	NA	NA	zero_count
ENSG00000229232.1	KRT18P53	0	0	0.378835	NA	NA	zero_count
ENSG00000229234.1	RBMY1KP	0	0	0.378835	NA	NA	zero_count
ENSG00000229236.1	TTTY10	0	0	0.378835	NA	NA	zero_count
ENSG00000229239.2	RP11-223J15.2	0	0	0.378835	NA	NA	zero_count
ENSG00000229240.3	LINC00710	0	0	0.378835	NA	NA	zero_count
ENSG00000229242.1	RP5-1111A8.3	0	0	0.378835	NA	NA	zero_count
ENSG00000229245.2	RP11-542K23.7	0	0	0.378835	NA	NA	zero_count
ENSG00000229247.2	RP11-492M19.3	0	0	0.378835	NA	NA	zero_count
ENSG00000229248.1	WBP2P1	0	0	0.378835	NA	NA	zero_count
ENSG00000229249.2	LINC00446	0	0	0.378835	NA	NA	zero_count
ENSG00000229250.1	USP9YP31	0	0	0.378835	NA	NA	zero_count
ENSG00000229254.1	OR8C1P	0	0	0.378835	NA	NA	zero_count
ENSG00000229255.1	RP11-407H12.8	0	0	0.378835	NA	NA	zero_count
ENSG00000229259.1	LRRC37A12P	0	0	0.378835	NA	NA	zero_count
ENSG00000229262.1	RP4-726N1.2	0	0	0.378835	NA	NA	zero_count
ENSG00000229263.1	AC004691.5	0	0	0.378835	NA	NA	zero_count
ENSG00000229266.1	POM121L8P	0	0	0.378835	NA	NA	zero_count
ENSG00000229268.1	PES1P2	0	0	0.378835	NA	NA	zero_count
ENSG00000229269.1	RP11-298A8.2	0	0	0.378835	NA	NA	zero_count
ENSG00000229271.1	AC091493.2	0	0	0.378835	NA	NA	zero_count
ENSG00000229272.1	RP11-498J9.2	0	0	0.378835	NA	NA	zero_count
ENSG00000229274.1	XXbac-BPG13B8.10	0	0	0.378835	NA	NA	zero_count
ENSG00000229275.1	LL22NC03-121E8.3	0	0	0.378835	NA	NA	zero_count
ENSG00000229276.1	REV3L-IT1	0	0	0.378835	NA	NA	zero_count
ENSG00000229280.1	RP11-374C13.1	0	0	0.378835	NA	NA	zero_count
ENSG00000229281.1	GPR53P	0	0	0.378835	NA	NA	zero_count
ENSG00000229282.1	RP1-40E16.2	0	0	0.378835	NA	NA	zero_count
ENSG00000229286.1	LA16c-4G1.4	0	0	0.378835	NA	NA	zero_count
ENSG00000229287.1	FABP5P4	0	0	0.378835	NA	NA	zero_count
ENSG00000229288.1	RP11-1E11.2	0	0	0.378835	NA	NA	zero_count
ENSG00000229289.1	AP000431.2	0	0	0.378835	NA	NA	zero_count
ENSG00000229291.1	RP4-580N22.2	0	0	0.378835	NA	NA	zero_count
ENSG00000229294.1	RP5-1044H5.1	0	0	0.378835	NA	NA	zero_count
ENSG00000229297.1	RP11-540H22.2	0	0	0.378835	NA	NA	zero_count
ENSG00000229298.1	TUBB8P1	0	0	0.378835	NA	NA	zero_count
ENSG00000229301.1	RP5-905H7.8	0	0	0.378835	NA	NA	zero_count
ENSG00000229302.1	TAF9P2	0	0	0.378835	NA	NA	zero_count
ENSG00000229303.1	PPIAP25	0	0	0.378835	NA	NA	zero_count
ENSG00000229306.1	AP001464.4	0	0	0.378835	NA	NA	zero_count
ENSG00000229307.1	LINC00459	0	0	0.378835	NA	NA	zero_count
ENSG00000229308.1	AC010084.1	0	0	0.378835	NA	NA	zero_count
ENSG00000229309.2	RP11-452B18.2	0	0	0.378835	NA	NA	zero_count
ENSG00000229310.1	RPP40P1	0	0	0.378835	NA	NA	zero_count
ENSG00000229311.1	RP11-475I24.8	0	0	0.378835	NA	NA	zero_count
ENSG00000229312.2	RP11-470P21.2	0	0	0.378835	NA	NA	zero_count
ENSG00000229313.1	RP3-425P12.5	0	0	0.378835	NA	NA	zero_count
ENSG00000229314.4	ORM1	0	0	0.378835	NA	NA	zero_count
ENSG00000229315.2	MCHR2-AS1	0	0	0.378835	NA	NA	zero_count
ENSG00000229316.1	HMGB1P45	0	0	0.378835	NA	NA	zero_count
ENSG00000229323.1	RP11-175B12.2	0	0	0.378835	NA	NA	zero_count
ENSG00000229324.1	RP5-1091N2.3	0	0	0.378835	NA	NA	zero_count
ENSG00000229327.1	RP11-135A24.2	0	0	0.378835	NA	NA	zero_count
ENSG00000229331.1	GK-IT1	0	0	0.378835	NA	NA	zero_count
ENSG00000229332.2	PGBD4P8	0	0	0.378835	NA	NA	zero_count
ENSG00000229335.1	RP1-241P17.1	0	0	0.378835	NA	NA	zero_count
ENSG00000229336.1	AP000568.2	0	0	0.378835	NA	NA	zero_count
ENSG00000229337.1	AC079305.8	0	0	0.378835	NA	NA	zero_count
ENSG00000229338.1	RP11-92C4.4	0	0	0.378835	NA	NA	zero_count
ENSG00000229343.1	CDY22P	0	0	0.378835	NA	NA	zero_count
ENSG00000229344.1	RP5-857K21.7	0	0	0.378835	NA	NA	zero_count
ENSG00000229345.1	RP11-332M4.1	0	0	0.378835	NA	NA	zero_count
ENSG00000229347.1	RP11-504E21.1	0	0	0.378835	NA	NA	zero_count
ENSG00000229351.1	KRTAP9-11P	0	0	0.378835	NA	NA	zero_count
ENSG00000229356.1	LRRC3-AS1	0	0	0.378835	NA	NA	zero_count
ENSG00000229357.1	RP11-235D19.3	0	0	0.378835	NA	NA	zero_count
ENSG00000229359.2	PIN1P1	0	0	0.378835	NA	NA	zero_count
ENSG00000229360.1	PPP1R2P5	0	0	0.378835	NA	NA	zero_count
ENSG00000229361.4	UBTFL7	0	0	0.378835	NA	NA	zero_count
ENSG00000229365.3	RP4-639J15.2	0	0	0.378835	NA	NA	zero_count
ENSG00000229367.1	HMGN2P19	0	0	0.378835	NA	NA	zero_count
ENSG00000229369.1	RP13-225O21.5	0	0	0.378835	NA	NA	zero_count
ENSG00000229370.1	AC092635.1	0	0	0.378835	NA	NA	zero_count
ENSG00000229375.1	USP24P1	0	0	0.378835	NA	NA	zero_count
ENSG00000229379.1	AC006041.1	0	0	0.378835	NA	NA	zero_count
ENSG00000229384.2	HMGB1P16	0	0	0.378835	NA	NA	zero_count
ENSG00000229385.1	AC010975.1	0	0	0.378835	NA	NA	zero_count
ENSG00000229386.2	OR8B9P	0	0	0.378835	NA	NA	zero_count
ENSG00000229389.1	CTD-2022H16.1	0	0	0.378835	NA	NA	zero_count
ENSG00000229391.3	HLA-DRB6	0	0	0.378835	NA	NA	zero_count
ENSG00000229395.1	AC013401.1	0	0	0.378835	NA	NA	zero_count
ENSG00000229398.1	RP4-620E11.5	0	0	0.378835	NA	NA	zero_count
ENSG00000229400.1	RP11-3L21.2	0	0	0.378835	NA	NA	zero_count
ENSG00000229402.1	AL162151.4	0	0	0.378835	NA	NA	zero_count
ENSG00000229403.1	RP4-718N17.2	0	0	0.378835	NA	NA	zero_count
ENSG00000229405.1	AC092580.1	0	0	0.378835	NA	NA	zero_count
ENSG00000229406.1	OFD1P4Y	0	0	0.378835	NA	NA	zero_count
ENSG00000229409.1	RP11-494O16.3	0	0	0.378835	NA	NA	zero_count
ENSG00000229413.1	AC018638.1	0	0	0.378835	NA	NA	zero_count
ENSG00000229416.1	USP9YP8	0	0	0.378835	NA	NA	zero_count
ENSG00000229417.1	NPM1P25	0	0	0.378835	NA	NA	zero_count
ENSG00000229418.2	RP11-35J23.1	0	0	0.378835	NA	NA	zero_count
ENSG00000229420.1	RP11-782C8.7	0	0	0.378835	NA	NA	zero_count
ENSG00000229421.1	AC133141.1	0	0	0.378835	NA	NA	zero_count
ENSG00000229424.1	AC007349.4	0	0	0.378835	NA	NA	zero_count
ENSG00000229425.1	AJ006998.2	0	0	0.378835	NA	NA	zero_count
ENSG00000229433.1	RP11-329B9.1	0	0	0.378835	NA	NA	zero_count
ENSG00000229434.1	AC017048.1	0	0	0.378835	NA	NA	zero_count
ENSG00000229435.2	PIP5K1P2	0	0	0.378835	NA	NA	zero_count
ENSG00000229436.1	AC073850.6	0	0	0.378835	NA	NA	zero_count
ENSG00000229437.1	LINC00366	0	0	0.378835	NA	NA	zero_count
ENSG00000229442.2	THEMIS3P	0	0	0.378835	NA	NA	zero_count
ENSG00000229443.1	LINC00433	0	0	0.378835	NA	NA	zero_count
ENSG00000229444.1	RP11-184I16.4	0	0	0.378835	NA	NA	zero_count
ENSG00000229452.1	AC005162.4	0	0	0.378835	NA	NA	zero_count
ENSG00000229454.1	RP11-202I11.2	0	0	0.378835	NA	NA	zero_count
ENSG00000229455.2	RPS10P18	0	0	0.378835	NA	NA	zero_count
ENSG00000229457.1	AC006227.1	0	0	0.378835	NA	NA	zero_count
ENSG00000229458.2	RP11-202D18.2	0	0	0.378835	NA	NA	zero_count
ENSG00000229463.2	LYST-AS1	0	0	0.378835	NA	NA	zero_count
ENSG00000229465.1	ACTG1P11	0	0	0.378835	NA	NA	zero_count
ENSG00000229466.1	RP11-56I23.1	0	0	0.378835	NA	NA	zero_count
ENSG00000229471.1	RP11-95K23.7	0	0	0.378835	NA	NA	zero_count
ENSG00000229472.1	RP1-64K7.4	0	0	0.378835	NA	NA	zero_count
ENSG00000229477.3	FAM90A16P	0	0	0.378835	NA	NA	zero_count
ENSG00000229478.1	ROBO2P1	0	0	0.378835	NA	NA	zero_count
ENSG00000229483.2	LINC00362	0	0	0.378835	NA	NA	zero_count
ENSG00000229484.1	RP5-888M10.2	0	0	0.378835	NA	NA	zero_count
ENSG00000229485.1	KSR1P1	0	0	0.378835	NA	NA	zero_count
ENSG00000229486.2	RP4-552O12.1	0	0	0.378835	NA	NA	zero_count
ENSG00000229487.1	ALG13-AS1	0	0	0.378835	NA	NA	zero_count
ENSG00000229491.1	RP11-342D14.1	0	0	0.378835	NA	NA	zero_count
ENSG00000229494.1	AC012494.1	0	0	0.378835	NA	NA	zero_count
ENSG00000229498.1	AC105053.3	0	0	0.378835	NA	NA	zero_count
ENSG00000229500.1	RPL17P1	0	0	0.378835	NA	NA	zero_count
ENSG00000229502.1	RP11-52J3.2	0	0	0.378835	NA	NA	zero_count
ENSG00000229503.1	AC092155.1	0	0	0.378835	NA	NA	zero_count
ENSG00000229505.1	RP4-682E18.1	0	0	0.378835	NA	NA	zero_count
ENSG00000229508.2	PHKG1P4	0	0	0.378835	NA	NA	zero_count
ENSG00000229509.1	RP11-421E17.4	0	0	0.378835	NA	NA	zero_count
ENSG00000229512.1	AC068580.5	0	0	0.378835	NA	NA	zero_count
ENSG00000229513.1	EIF4EBP1P2	0	0	0.378835	NA	NA	zero_count
ENSG00000229515.1	FLT1P1	0	0	0.378835	NA	NA	zero_count
ENSG00000229518.1	UBE2V1P3	0	0	0.378835	NA	NA	zero_count
ENSG00000229520.1	LINC00404	0	0	0.378835	NA	NA	zero_count
ENSG00000229522.1	RP11-347D21.4	0	0	0.378835	NA	NA	zero_count
ENSG00000229523.1	RP11-7G23.4	0	0	0.378835	NA	NA	zero_count
ENSG00000229530.1	RP11-62C3.8	0	0	0.378835	NA	NA	zero_count
ENSG00000229531.1	RP1-102G20.5	0	0	0.378835	NA	NA	zero_count
ENSG00000229532.1	AC105443.2	0	0	0.378835	NA	NA	zero_count
ENSG00000229533.1	AC003986.5	0	0	0.378835	NA	NA	zero_count
ENSG00000229536.1	AC079776.1	0	0	0.378835	NA	NA	zero_count
ENSG00000229537.1	RP11-5P4.1	0	0	0.378835	NA	NA	zero_count
ENSG00000229541.2	GAPDHP26	0	0	0.378835	NA	NA	zero_count
ENSG00000229542.3	SSU72P7	0	0	0.378835	NA	NA	zero_count
ENSG00000229543.1	RP11-90J7.2	0	0	0.378835	NA	NA	zero_count
ENSG00000229546.1	LINC00428	0	0	0.378835	NA	NA	zero_count
ENSG00000229547.4	UBE2DNL	0	0	0.378835	NA	NA	zero_count
ENSG00000229549.4	TSPY8	0	0	0.378835	NA	NA	zero_count
ENSG00000229550.1	AC012445.1	0	0	0.378835	NA	NA	zero_count
ENSG00000229551.2	GAPDHP17	0	0	0.378835	NA	NA	zero_count
ENSG00000229553.1	USP9YP17	0	0	0.378835	NA	NA	zero_count
ENSG00000229554.2	RPL21P24	0	0	0.378835	NA	NA	zero_count
ENSG00000229556.2	RP11-363G2.4	0	0	0.378835	NA	NA	zero_count
ENSG00000229557.1	LINC00379	0	0	0.378835	NA	NA	zero_count
ENSG00000229558.1	SACS-AS1	0	0	0.378835	NA	NA	zero_count
ENSG00000229559.2	RP1-153P14.3	0	0	0.378835	NA	NA	zero_count
ENSG00000229560.1	AC105761.1	0	0	0.378835	NA	NA	zero_count
ENSG00000229562.1	ZFYVE9P1	0	0	0.378835	NA	NA	zero_count
ENSG00000229563.2	RP11-245M24.1	0	0	0.378835	NA	NA	zero_count
ENSG00000229565.1	AC108056.1	0	0	0.378835	NA	NA	zero_count
ENSG00000229567.1	RP4-717I23.2	0	0	0.378835	NA	NA	zero_count
ENSG00000229568.1	AC010146.1	0	0	0.378835	NA	NA	zero_count
ENSG00000229570.2	GAPDHP58	0	0	0.378835	NA	NA	zero_count
ENSG00000229571.2	PRAMEF26	0	0	0.378835	NA	NA	zero_count
ENSG00000229572.1	EIF4BP4	0	0	0.378835	NA	NA	zero_count
ENSG00000229578.1	LINC00358	0	0	0.378835	NA	NA	zero_count
ENSG00000229579.3	USP17L26	0	0	0.378835	NA	NA	zero_count
ENSG00000229583.1	RP1-172N19.1	0	0	0.378835	NA	NA	zero_count
ENSG00000229588.1	RP11-479J7.2	0	0	0.378835	NA	NA	zero_count
ENSG00000229594.1	RP11-167P23.4	0	0	0.378835	NA	NA	zero_count
ENSG00000229595.1	RP5-1097F14.1	0	0	0.378835	NA	NA	zero_count
ENSG00000229599.1	LINC00411	0	0	0.378835	NA	NA	zero_count
ENSG00000229600.1	RP11-524K14.1	0	0	0.378835	NA	NA	zero_count
ENSG00000229601.1	AL590762.10	0	0	0.378835	NA	NA	zero_count
ENSG00000229603.1	AC004014.3	0	0	0.378835	NA	NA	zero_count
ENSG00000229604.2	MTATP8P2	0	0	0.378835	NA	NA	zero_count
ENSG00000229606.1	RP5-827L5.1	0	0	0.378835	NA	NA	zero_count
ENSG00000229607.1	RP5-1125N11.1	0	0	0.378835	NA	NA	zero_count
ENSG00000229608.1	GOLGA2P4	0	0	0.378835	NA	NA	zero_count
ENSG00000229609.1	LINC01079	0	0	0.378835	NA	NA	zero_count
ENSG00000229612.1	SUMO1P2	0	0	0.378835	NA	NA	zero_count
ENSG00000229613.1	RP11-555F9.2	0	0	0.378835	NA	NA	zero_count
ENSG00000229615.1	AC111200.1	0	0	0.378835	NA	NA	zero_count
ENSG00000229616.2	RP11-369J21.11	0	0	0.378835	NA	NA	zero_count
ENSG00000229618.1	AC011288.2	0	0	0.378835	NA	NA	zero_count
ENSG00000229620.1	AF196972.2	0	0	0.378835	NA	NA	zero_count
ENSG00000229625.3	RP11-44N12.2	0	0	0.378835	NA	NA	zero_count
ENSG00000229627.2	RP11-368M16.4	0	0	0.378835	NA	NA	zero_count
ENSG00000229628.1	AC073115.7	0	0	0.378835	NA	NA	zero_count
ENSG00000229629.1	RP11-302K17.4	0	0	0.378835	NA	NA	zero_count
ENSG00000229630.1	RP11-124O11.2	0	0	0.378835	NA	NA	zero_count
ENSG00000229636.2	KRT8P21	0	0	0.378835	NA	NA	zero_count
ENSG00000229641.1	CYP2C56P	0	0	0.378835	NA	NA	zero_count
ENSG00000229642.1	AC027119.1	0	0	0.378835	NA	NA	zero_count
ENSG00000229643.1	LINC00280	0	0	0.378835	NA	NA	zero_count
ENSG00000229646.2	RP11-330A16.1	0	0	0.378835	NA	NA	zero_count
ENSG00000229647.1	AC007879.7	0	0	0.378835	NA	NA	zero_count
ENSG00000229648.1	AC016753.7	0	0	0.378835	NA	NA	zero_count
ENSG00000229649.1	RP11-107I14.4	0	0	0.378835	NA	NA	zero_count
ENSG00000229652.1	RP11-435P24.2	0	0	0.378835	NA	NA	zero_count
ENSG00000229654.1	RP1-60O19.2	0	0	0.378835	NA	NA	zero_count
ENSG00000229657.2	RP11-494K3.2	0	0	0.378835	NA	NA	zero_count
ENSG00000229658.1	PABPC1P9	0	0	0.378835	NA	NA	zero_count
ENSG00000229661.1	RP11-145B3.2	0	0	0.378835	NA	NA	zero_count
ENSG00000229662.2	RP11-552E4.5	0	0	0.378835	NA	NA	zero_count
ENSG00000229664.1	RP11-536K7.5	0	0	0.378835	NA	NA	zero_count
ENSG00000229665.4	PRR20C	0	0	0.378835	NA	NA	zero_count
ENSG00000229667.2	UBE2V1P9	0	0	0.378835	NA	NA	zero_count
ENSG00000229671.1	AC051649.16	0	0	0.378835	NA	NA	zero_count
ENSG00000229673.1	LL22NC01-116C6.1	0	0	0.378835	NA	NA	zero_count
ENSG00000229679.1	AC007327.5	0	0	0.378835	NA	NA	zero_count
ENSG00000229682.1	AC114755.5	0	0	0.378835	NA	NA	zero_count
ENSG00000229683.1	ASNSP5	0	0	0.378835	NA	NA	zero_count
ENSG00000229687.2	RP4-654H19.2	0	0	0.378835	NA	NA	zero_count
ENSG00000229688.3	ISPD-AS1	0	0	0.378835	NA	NA	zero_count
ENSG00000229690.1	MTCO2P1	0	0	0.378835	NA	NA	zero_count
ENSG00000229693.2	RP11-25C15.1	0	0	0.378835	NA	NA	zero_count
ENSG00000229694.2	RP11-305L7.6	0	0	0.378835	NA	NA	zero_count
ENSG00000229695.1	AC011242.5	0	0	0.378835	NA	NA	zero_count
ENSG00000229697.1	RP11-374M1.3	0	0	0.378835	NA	NA	zero_count
ENSG00000229699.1	RP1-140J1.1	0	0	0.378835	NA	NA	zero_count
ENSG00000229701.1	MTND2P20	0	0	0.378835	NA	NA	zero_count
ENSG00000229703.2	XX-CR54.1	0	0	0.378835	NA	NA	zero_count
ENSG00000229707.1	RP11-100J16.4	0	0	0.378835	NA	NA	zero_count
ENSG00000229708.1	MARK2P12	0	0	0.378835	NA	NA	zero_count
ENSG00000229709.1	USP9YP36	0	0	0.378835	NA	NA	zero_count
ENSG00000229711.1	RP11-449O16.2	0	0	0.378835	NA	NA	zero_count
ENSG00000229713.1	RP1-43O17.1	0	0	0.378835	NA	NA	zero_count
ENSG00000229716.2	RP11-185B14.1	0	0	0.378835	NA	NA	zero_count
ENSG00000229720.1	RP3-495K2.2	0	0	0.378835	NA	NA	zero_count
ENSG00000229722.1	RP11-557H15.5	0	0	0.378835	NA	NA	zero_count
ENSG00000229723.1	LINC01054	0	0	0.378835	NA	NA	zero_count
ENSG00000229724.1	OR2AQ1P	0	0	0.378835	NA	NA	zero_count
ENSG00000229725.1	AC007322.1	0	0	0.378835	NA	NA	zero_count
ENSG00000229727.2	AC013460.1	0	0	0.378835	NA	NA	zero_count
ENSG00000229730.2	AC013268.4	0	0	0.378835	NA	NA	zero_count
ENSG00000229733.1	RP5-1189B24.1	0	0	0.378835	NA	NA	zero_count
ENSG00000229735.1	FTLP16	0	0	0.378835	NA	NA	zero_count
ENSG00000229738.1	AC010240.3	0	0	0.378835	NA	NA	zero_count
ENSG00000229739.1	RP11-295K2.3	0	0	0.378835	NA	NA	zero_count
ENSG00000229740.1	U91324.1	0	0	0.378835	NA	NA	zero_count
ENSG00000229744.1	AC011998.2	0	0	0.378835	NA	NA	zero_count
ENSG00000229745.1	BPY2DP	0	0	0.378835	NA	NA	zero_count
ENSG00000229746.1	FAM74A4	0	0	0.378835	NA	NA	zero_count
ENSG00000229747.1	RP11-567B20.2	0	0	0.378835	NA	NA	zero_count
ENSG00000229749.1	COTL1P1	0	0	0.378835	NA	NA	zero_count
ENSG00000229751.1	RP11-142M10.2	0	0	0.378835	NA	NA	zero_count
ENSG00000229752.1	RP5-831K15.1	0	0	0.378835	NA	NA	zero_count
ENSG00000229753.1	RP11-28P17.3	0	0	0.378835	NA	NA	zero_count
ENSG00000229755.1	RP5-827L5.2	0	0	0.378835	NA	NA	zero_count
ENSG00000229756.1	RPL31P20	0	0	0.378835	NA	NA	zero_count
ENSG00000229760.1	RP11-266I3.5	0	0	0.378835	NA	NA	zero_count
ENSG00000229761.1	RPS20P1	0	0	0.378835	NA	NA	zero_count
ENSG00000229762.1	RP11-419M24.1	0	0	0.378835	NA	NA	zero_count
ENSG00000229765.2	RP11-339A7.1	0	0	0.378835	NA	NA	zero_count
ENSG00000229769.2	TRBV10-2	0	0	0.378835	NA	NA	zero_count
ENSG00000229770.1	CTA-796E4.4	0	0	0.378835	NA	NA	zero_count
ENSG00000229771.1	RP4-644L1.2	0	0	0.378835	NA	NA	zero_count
ENSG00000229774.1	AC018866.1	0	0	0.378835	NA	NA	zero_count
ENSG00000229775.2	RP11-298H24.1	0	0	0.378835	NA	NA	zero_count
ENSG00000229779.1	AC016751.2	0	0	0.378835	NA	NA	zero_count
ENSG00000229780.1	UBE2Q1-AS1	0	0	0.378835	NA	NA	zero_count
ENSG00000229782.1	AC118754.4	0	0	0.378835	NA	NA	zero_count
ENSG00000229786.1	SNRPFP2	0	0	0.378835	NA	NA	zero_count
ENSG00000229788.1	LINC00388	0	0	0.378835	NA	NA	zero_count
ENSG00000229791.1	RP11-385E5.5	0	0	0.378835	NA	NA	zero_count
ENSG00000229792.1	LINC00399	0	0	0.378835	NA	NA	zero_count
ENSG00000229796.1	RP5-1077H22.1	0	0	0.378835	NA	NA	zero_count
ENSG00000229797.1	AC140481.8	0	0	0.378835	NA	NA	zero_count
ENSG00000229805.1	AC011306.1	0	0	0.378835	NA	NA	zero_count
ENSG00000229814.1	RPL35AP21	0	0	0.378835	NA	NA	zero_count
ENSG00000229817.1	RP11-78H18.2	0	0	0.378835	NA	NA	zero_count
ENSG00000229818.1	RP11-459A10.3	0	0	0.378835	NA	NA	zero_count
ENSG00000229821.1	RP11-567E21.3	0	0	0.378835	NA	NA	zero_count
ENSG00000229822.2	RP5-1174J21.2	0	0	0.378835	NA	NA	zero_count
ENSG00000229824.1	RPL12P34	0	0	0.378835	NA	NA	zero_count
ENSG00000229825.1	RP5-1052M9.4	0	0	0.378835	NA	NA	zero_count
ENSG00000229826.2	RP11-552J9.14	0	0	0.378835	NA	NA	zero_count
ENSG00000229829.1	DUTP4	0	0	0.378835	NA	NA	zero_count
ENSG00000229830.1	RP11-341A22.1	0	0	0.378835	NA	NA	zero_count
ENSG00000229831.2	AC108039.3	0	0	0.378835	NA	NA	zero_count
ENSG00000229834.1	RP11-48L13.1	0	0	0.378835	NA	NA	zero_count
ENSG00000229836.1	XXbac-BPG248L24.10	0	0	0.378835	NA	NA	zero_count
ENSG00000229840.2	ISCA1P2	0	0	0.378835	NA	NA	zero_count
ENSG00000229842.2	RP5-837O21.4	0	0	0.378835	NA	NA	zero_count
ENSG00000229846.1	RP11-141A19.1	0	0	0.378835	NA	NA	zero_count
ENSG00000229849.1	RP11-393K10.1	0	0	0.378835	NA	NA	zero_count
ENSG00000229854.1	RP11-524G24.2	0	0	0.378835	NA	NA	zero_count
ENSG00000229855.4	CTC-546K23.1	0	0	0.378835	NA	NA	zero_count
ENSG00000229857.1	RP11-159H20.3	0	0	0.378835	NA	NA	zero_count
ENSG00000229858.2	AC016831.5	0	0	0.378835	NA	NA	zero_count
ENSG00000229863.1	RP11-157F20.1	0	0	0.378835	NA	NA	zero_count
ENSG00000229865.1	RPL31P54	0	0	0.378835	NA	NA	zero_count
ENSG00000229870.1	RP11-507K13.6	0	0	0.378835	NA	NA	zero_count
ENSG00000229876.1	RP11-199O14.1	0	0	0.378835	NA	NA	zero_count
ENSG00000229877.1	PAICSP5	0	0	0.378835	NA	NA	zero_count
ENSG00000229878.1	RP11-479G22.7	0	0	0.378835	NA	NA	zero_count
ENSG00000229881.1	RP11-321E8.4	0	0	0.378835	NA	NA	zero_count
ENSG00000229882.1	RP13-30A9.2	0	0	0.378835	NA	NA	zero_count
ENSG00000229885.1	RP13-77O11.12	0	0	0.378835	NA	NA	zero_count
ENSG00000229886.1	RP5-1132H15.3	0	0	0.378835	NA	NA	zero_count
ENSG00000229887.3	HNRNPA1P6	0	0	0.378835	NA	NA	zero_count
ENSG00000229890.1	AC023672.1	0	0	0.378835	NA	NA	zero_count
ENSG00000229892.1	RP4-730D4.1	0	0	0.378835	NA	NA	zero_count
ENSG00000229897.2	SEPT7P7	0	0	0.378835	NA	NA	zero_count
ENSG00000229899.1	AC084290.2	0	0	0.378835	NA	NA	zero_count
ENSG00000229900.1	HSPD1P21	0	0	0.378835	NA	NA	zero_count
ENSG00000229901.1	RP11-399E6.4	0	0	0.378835	NA	NA	zero_count
ENSG00000229905.1	RP11-206L10.4	0	0	0.378835	NA	NA	zero_count
ENSG00000229906.1	SNRPGP11	0	0	0.378835	NA	NA	zero_count
ENSG00000229907.3	DEFB108P1	0	0	0.378835	NA	NA	zero_count
ENSG00000229909.1	TRIM60P16	0	0	0.378835	NA	NA	zero_count
ENSG00000229910.1	HNRNPA1P18	0	0	0.378835	NA	NA	zero_count
ENSG00000229911.2	RP4-630J13.1	0	0	0.378835	NA	NA	zero_count
ENSG00000229912.1	AC128709.4	0	0	0.378835	NA	NA	zero_count
ENSG00000229913.1	RP11-378I13.1	0	0	0.378835	NA	NA	zero_count
ENSG00000229914.1	RP11-404O13.4	0	0	0.378835	NA	NA	zero_count
ENSG00000229918.1	DOCK9-AS1	0	0	0.378835	NA	NA	zero_count
ENSG00000229919.2	TCEB1P3	0	0	0.378835	NA	NA	zero_count
ENSG00000229922.1	RP11-240M16.1	0	0	0.378835	NA	NA	zero_count
ENSG00000229923.2	RP11-102N11.1	0	0	0.378835	NA	NA	zero_count
ENSG00000229924.2	FAM90A26	0	0	0.378835	NA	NA	zero_count
ENSG00000229925.1	AP001043.1	0	0	0.378835	NA	NA	zero_count
ENSG00000229926.1	RP11-424E7.3	0	0	0.378835	NA	NA	zero_count
ENSG00000229928.1	LINC00400	0	0	0.378835	NA	NA	zero_count
ENSG00000229930.1	RP11-504P24.5	0	0	0.378835	NA	NA	zero_count
ENSG00000229935.1	AC092662.6	0	0	0.378835	NA	NA	zero_count
ENSG00000229936.1	RBM22P9	0	0	0.378835	NA	NA	zero_count
ENSG00000229938.1	MYO16-AS2	0	0	0.378835	NA	NA	zero_count
ENSG00000229940.1	TSPY22P	0	0	0.378835	NA	NA	zero_count
ENSG00000229941.1	AC012499.1	0	0	0.378835	NA	NA	zero_count
ENSG00000229943.1	RP11-93N20.1	0	0	0.378835	NA	NA	zero_count
ENSG00000229946.2	RP11-368G3.1	0	0	0.378835	NA	NA	zero_count
ENSG00000229947.1	RP13-766D20.1	0	0	0.378835	NA	NA	zero_count
ENSG00000229948.2	AC092431.2	0	0	0.378835	NA	NA	zero_count
ENSG00000229949.1	AC005094.2	0	0	0.378835	NA	NA	zero_count
ENSG00000229961.1	RP11-71G12.1	0	0	0.378835	NA	NA	zero_count
ENSG00000229964.1	RP11-135A1.3	0	0	0.378835	NA	NA	zero_count
ENSG00000229967.1	RP11-366F6.2	0	0	0.378835	NA	NA	zero_count
ENSG00000229968.1	RP3-393P12.1	0	0	0.378835	NA	NA	zero_count
ENSG00000229969.1	RP11-96C23.10	0	0	0.378835	NA	NA	zero_count
ENSG00000229971.1	RP5-1119A7.10	0	0	0.378835	NA	NA	zero_count
ENSG00000229974.1	AC083862.1	0	0	0.378835	NA	NA	zero_count
ENSG00000229975.1	LIPT1P1	0	0	0.378835	NA	NA	zero_count
ENSG00000229976.1	RP5-1031J8.1	0	0	0.378835	NA	NA	zero_count
ENSG00000229977.2	AC073264.10	0	0	0.378835	NA	NA	zero_count
ENSG00000229979.1	U82670.9	0	0	0.378835	NA	NA	zero_count
ENSG00000229985.2	RP11-40H20.5	0	0	0.378835	NA	NA	zero_count
ENSG00000229986.1	AP001042.1	0	0	0.378835	NA	NA	zero_count
ENSG00000229988.1	HBBP1	0	0	0.378835	NA	NA	zero_count
ENSG00000229990.2	RP11-574K11.8	0	0	0.378835	NA	NA	zero_count
ENSG00000230003.2	RP11-217F16.1	0	0	0.378835	NA	NA	zero_count
ENSG00000230009.1	MTCO2P3	0	0	0.378835	NA	NA	zero_count
ENSG00000230014.1	LINC00709	0	0	0.378835	NA	NA	zero_count
ENSG00000230018.1	RP11-481H12.1	0	0	0.378835	NA	NA	zero_count
ENSG00000230019.1	YWHAQP9	0	0	0.378835	NA	NA	zero_count
ENSG00000230020.1	NHS-AS1	0	0	0.378835	NA	NA	zero_count
ENSG00000230022.1	FNTAP2	0	0	0.378835	NA	NA	zero_count
ENSG00000230024.1	RP11-95P13.1	0	0	0.378835	NA	NA	zero_count
ENSG00000230025.1	AC007967.4	0	0	0.378835	NA	NA	zero_count
ENSG00000230027.1	RP11-550H2.2	0	0	0.378835	NA	NA	zero_count
ENSG00000230029.1	CDY11P	0	0	0.378835	NA	NA	zero_count
ENSG00000230030.1	RP11-505C13.1	0	0	0.378835	NA	NA	zero_count
ENSG00000230031.6	POTEB2	0	0	0.378835	NA	NA	zero_count
ENSG00000230033.1	RP5-1121A15.3	0	0	0.378835	NA	NA	zero_count
ENSG00000230035.2	RP11-174G17	0	0	0.378835	NA	NA	zero_count
ENSG00000230036.1	AL596137.1	0	0	0.378835	NA	NA	zero_count
ENSG00000230039.1	RP11-314A15.2	0	0	0.378835	NA	NA	zero_count
ENSG00000230040.1	LINC00364	0	0	0.378835	NA	NA	zero_count
ENSG00000230043.1	TMSB4XP6	0	0	0.378835	NA	NA	zero_count
ENSG00000230044.1	AC110754.3	0	0	0.378835	NA	NA	zero_count
ENSG00000230046.1	BIRC6-AS1	0	0	0.378835	NA	NA	zero_count
ENSG00000230051.1	CTA-929C8.8	0	0	0.378835	NA	NA	zero_count
ENSG00000230052.1	MTND3P2	0	0	0.378835	NA	NA	zero_count
ENSG00000230056.1	DDX6P1	0	0	0.378835	NA	NA	zero_count
ENSG00000230061.1	AP001065.2	0	0	0.378835	NA	NA	zero_count
ENSG00000230062.4	ANKRD66	0	0	0.378835	NA	NA	zero_count
ENSG00000230065.1	AC010974.3	0	0	0.378835	NA	NA	zero_count
ENSG00000230066.1	FAM197Y3	0	0	0.378835	NA	NA	zero_count
ENSG00000230073.1	AC009947.2	0	0	0.378835	NA	NA	zero_count
ENSG00000230079.1	RP11-535K18.2	0	0	0.378835	NA	NA	zero_count
ENSG00000230080.2	AC139143.2	0	0	0.378835	NA	NA	zero_count
ENSG00000230081.2	RP11-165N19.4	0	0	0.378835	NA	NA	zero_count
ENSG00000230083.1	AC009237.13	0	0	0.378835	NA	NA	zero_count
ENSG00000230086.1	VN1R96P	0	0	0.378835	NA	NA	zero_count
ENSG00000230087.1	AC104389.31	0	0	0.378835	NA	NA	zero_count
ENSG00000230088.1	KRT16P5	0	0	0.378835	NA	NA	zero_count
ENSG00000230096.1	RP11-34C15.2	0	0	0.378835	NA	NA	zero_count
ENSG00000230097.2	RP11-460C6.1	0	0	0.378835	NA	NA	zero_count
ENSG00000230099.2	TRBV5-4	0	0	0.378835	NA	NA	zero_count
ENSG00000230100.1	RP11-344N17.8	0	0	0.378835	NA	NA	zero_count
ENSG00000230101.4	TUBB3P2	0	0	0.378835	NA	NA	zero_count
ENSG00000230105.1	RP11-431N15.2	0	0	0.378835	NA	NA	zero_count
ENSG00000230106.1	AF228730.7	0	0	0.378835	NA	NA	zero_count
ENSG00000230107.1	CTA-126B4.7	0	0	0.378835	NA	NA	zero_count
ENSG00000230109.1	RP11-275N1.1	0	0	0.378835	NA	NA	zero_count
ENSG00000230110.3	AC005086.1	0	0	0.378835	NA	NA	zero_count
ENSG00000230111.1	AC115283.1	0	0	0.378835	NA	NA	zero_count
ENSG00000230112.1	RP11-56H7.2	0	0	0.378835	NA	NA	zero_count
ENSG00000230114.1	RP11-141A19.2	0	0	0.378835	NA	NA	zero_count
ENSG00000230115.1	TPRG1-AS2	0	0	0.378835	NA	NA	zero_count
ENSG00000230116.1	RP11-163G10.2	0	0	0.378835	NA	NA	zero_count
ENSG00000230118.1	AC092569.2	0	0	0.378835	NA	NA	zero_count
ENSG00000230119.1	AC123900.2	0	0	0.378835	NA	NA	zero_count
ENSG00000230120.1	RP1-90G24.8	0	0	0.378835	NA	NA	zero_count
ENSG00000230121.1	RP11-385N23.1	0	0	0.378835	NA	NA	zero_count
ENSG00000230123.1	DLEC1P1	0	0	0.378835	NA	NA	zero_count
ENSG00000230125.1	EEF1A1P39	0	0	0.378835	NA	NA	zero_count
ENSG00000230130.1	RP5-1189K21.2	0	0	0.378835	NA	NA	zero_count
ENSG00000230132.1	RP5-1193P9.2	0	0	0.378835	NA	NA	zero_count
ENSG00000230137.1	RP4-539M6.18	0	0	0.378835	NA	NA	zero_count
ENSG00000230138.1	RP11-117D22.2	0	0	0.378835	NA	NA	zero_count
ENSG00000230142.1	LINC01075	0	0	0.378835	NA	NA	zero_count
ENSG00000230153.1	AF003626.1	0	0	0.378835	NA	NA	zero_count
ENSG00000230155.2	RP3-477O4.14	0	0	0.378835	NA	NA	zero_count
ENSG00000230156.2	LINC00443	0	0	0.378835	NA	NA	zero_count
ENSG00000230157.1	ATP5G1P1	0	0	0.378835	NA	NA	zero_count
ENSG00000230158.1	MTND1P28	0	0	0.378835	NA	NA	zero_count
ENSG00000230159.1	RP11-232D9.3	0	0	0.378835	NA	NA	zero_count
ENSG00000230160.1	AC004854.5	0	0	0.378835	NA	NA	zero_count
ENSG00000230161.1	RP11-62L10.1	0	0	0.378835	NA	NA	zero_count
ENSG00000230164.1	MAS1LP1	0	0	0.378835	NA	NA	zero_count
ENSG00000230165.1	CTB-1144G6.5	0	0	0.378835	NA	NA	zero_count
ENSG00000230166.1	RP11-526K21.2	0	0	0.378835	NA	NA	zero_count
ENSG00000230169.1	RPL30P16	0	0	0.378835	NA	NA	zero_count
ENSG00000230170.1	HNRNPA1P28	0	0	0.378835	NA	NA	zero_count
ENSG00000230171.1	RPL22P18	0	0	0.378835	NA	NA	zero_count
ENSG00000230173.1	AC006196.1	0	0	0.378835	NA	NA	zero_count
ENSG00000230175.1	RP11-466F5.3	0	0	0.378835	NA	NA	zero_count
ENSG00000230180.1	CTD-2542O7.2	0	0	0.378835	NA	NA	zero_count
ENSG00000230182.1	RNF10P1	0	0	0.378835	NA	NA	zero_count
ENSG00000230184.1	SMYD3-IT1	0	0	0.378835	NA	NA	zero_count
ENSG00000230186.3	RP5-998N21.7	0	0	0.378835	NA	NA	zero_count
ENSG00000230187.1	RP11-291O7.1	0	0	0.378835	NA	NA	zero_count
ENSG00000230190.1	AC005518.2	0	0	0.378835	NA	NA	zero_count
ENSG00000230191.1	RP4-725G10.3	0	0	0.378835	NA	NA	zero_count
ENSG00000230196.1	AC010091.4	0	0	0.378835	NA	NA	zero_count
ENSG00000230198.1	RPL37P4	0	0	0.378835	NA	NA	zero_count
ENSG00000230199.1	RP11-331N16.1	0	0	0.378835	NA	NA	zero_count
ENSG00000230204.1	FTH1P5	0	0	0.378835	NA	NA	zero_count
ENSG00000230205.1	RP11-631F7.2	0	0	0.378835	NA	NA	zero_count
ENSG00000230208.1	IFNNP1	0	0	0.378835	NA	NA	zero_count
ENSG00000230210.2	FAM35EP	0	0	0.378835	NA	NA	zero_count
ENSG00000230213.1	OR8V1P	0	0	0.378835	NA	NA	zero_count
ENSG00000230219.3	FAM92A1P2	0	0	0.378835	NA	NA	zero_count
ENSG00000230223.2	ATXN8OS	0	0	0.378835	NA	NA	zero_count
ENSG00000230226.1	RP4-697K14.3	0	0	0.378835	NA	NA	zero_count
ENSG00000230227.3	SIAH1P1	0	0	0.378835	NA	NA	zero_count
ENSG00000230229.1	RP11-90J7.4	0	0	0.378835	NA	NA	zero_count
ENSG00000230231.1	FMO7P	0	0	0.378835	NA	NA	zero_count
ENSG00000230233.1	AF240627.2	0	0	0.378835	NA	NA	zero_count
ENSG00000230234.1	RP1-276N6.2	0	0	0.378835	NA	NA	zero_count
ENSG00000230237.1	AC010975.2	0	0	0.378835	NA	NA	zero_count
ENSG00000230239.1	RP11-108M9.2	0	0	0.378835	NA	NA	zero_count
ENSG00000230240.1	RP11-241I20.1	0	0	0.378835	NA	NA	zero_count
ENSG00000230241.1	RP11-38O23.3	0	0	0.378835	NA	NA	zero_count
ENSG00000230243.1	FKBP1AP3	0	0	0.378835	NA	NA	zero_count
ENSG00000230244.1	RAD23BP2	0	0	0.378835	NA	NA	zero_count
ENSG00000230245.1	RP11-475I24.7	0	0	0.378835	NA	NA	zero_count
ENSG00000230246.3	SPATA31C1	0	0	0.378835	NA	NA	zero_count
ENSG00000230247.2	HNRNPH3P1	0	0	0.378835	NA	NA	zero_count
ENSG00000230249.1	RP13-824C8.2	0	0	0.378835	NA	NA	zero_count
ENSG00000230250.1	RP11-90C4.2	0	0	0.378835	NA	NA	zero_count
ENSG00000230252.1	MTND2P4	0	0	0.378835	NA	NA	zero_count
ENSG00000230256.1	FGFR1OP2P1	0	0	0.378835	NA	NA	zero_count
ENSG00000230258.2	AC002539.1	0	0	0.378835	NA	NA	zero_count
ENSG00000230261.1	OR52J2P	0	0	0.378835	NA	NA	zero_count
ENSG00000230265.1	RP11-702C7.1	0	0	0.378835	NA	NA	zero_count
ENSG00000230266.1	XXYLT1-AS2	0	0	0.378835	NA	NA	zero_count
ENSG00000230267.3	HERC2P4	0	0	0.378835	NA	NA	zero_count
ENSG00000230269.2	RP1-40E16.9	0	0	0.378835	NA	NA	zero_count
ENSG00000230271.1	RP11-548K12.5	0	0	0.378835	NA	NA	zero_count
ENSG00000230274.1	PGAM1P3	0	0	0.378835	NA	NA	zero_count
ENSG00000230275.2	SERBP1P4	0	0	0.378835	NA	NA	zero_count
ENSG00000230276.2	RP11-373A6.1	0	0	0.378835	NA	NA	zero_count
ENSG00000230281.1	AL590812.3	0	0	0.378835	NA	NA	zero_count
ENSG00000230282.1	AC104697.1	0	0	0.378835	NA	NA	zero_count
ENSG00000230283.1	RPS12P24	0	0	0.378835	NA	NA	zero_count
ENSG00000230284.1	RP11-402G3.4	0	0	0.378835	NA	NA	zero_count
ENSG00000230285.1	RP11-290M5.2	0	0	0.378835	NA	NA	zero_count
ENSG00000230286.1	AC013472.4	0	0	0.378835	NA	NA	zero_count
ENSG00000230287.2	RP11-305E17.4	0	0	0.378835	NA	NA	zero_count
ENSG00000230290.1	ARMC2-AS1	0	0	0.378835	NA	NA	zero_count
ENSG00000230291.4	RP11-244J10.1	0	0	0.378835	NA	NA	zero_count
ENSG00000230292.1	NAALADL2-AS3	0	0	0.378835	NA	NA	zero_count
ENSG00000230294.4	RP13-507P19.2	0	0	0.378835	NA	NA	zero_count
ENSG00000230295.1	RP11-458F8.2	0	0	0.378835	NA	NA	zero_count
ENSG00000230298.1	RP11-253D19.2	0	0	0.378835	NA	NA	zero_count
ENSG00000230299.1	AC093162.3	0	0	0.378835	NA	NA	zero_count
ENSG00000230300.1	STARD13-IT1	0	0	0.378835	NA	NA	zero_count
ENSG00000230302.2	MTND3P4	0	0	0.378835	NA	NA	zero_count
ENSG00000230305.2	AC004980.9	0	0	0.378835	NA	NA	zero_count
ENSG00000230307.1	OR6C5P	0	0	0.378835	NA	NA	zero_count
ENSG00000230309.1	RP3-390M24.1	0	0	0.378835	NA	NA	zero_count
ENSG00000230310.1	CTD-2192J16.11	0	0	0.378835	NA	NA	zero_count
ENSG00000230313.1	HCG24	0	0	0.378835	NA	NA	zero_count
ENSG00000230318.2	XRCC6P3	0	0	0.378835	NA	NA	zero_count
ENSG00000230320.1	RP4-769N13.2	0	0	0.378835	NA	NA	zero_count
ENSG00000230321.1	CTD-3105H18.9	0	0	0.378835	NA	NA	zero_count
ENSG00000230322.1	RP3-323N1.2	0	0	0.378835	NA	NA	zero_count
ENSG00000230324.1	RP4-705O1.1	0	0	0.378835	NA	NA	zero_count
ENSG00000230326.1	HMGN1P33	0	0	0.378835	NA	NA	zero_count
ENSG00000230327.1	AC009234.1	0	0	0.378835	NA	NA	zero_count
ENSG00000230328.2	RP11-35N6.6	0	0	0.378835	NA	NA	zero_count
ENSG00000230330.1	HMGN2P3	0	0	0.378835	NA	NA	zero_count
ENSG00000230331.1	RP5-1068B5.1	0	0	0.378835	NA	NA	zero_count
ENSG00000230335.1	RP11-159H20.1	0	0	0.378835	NA	NA	zero_count
ENSG00000230338.1	MTND4P19	0	0	0.378835	NA	NA	zero_count
ENSG00000230339.2	RP11-434D2.8	0	0	0.378835	NA	NA	zero_count
ENSG00000230342.2	FANCD2P2	0	0	0.378835	NA	NA	zero_count
ENSG00000230343.1	AC018892.8	0	0	0.378835	NA	NA	zero_count
ENSG00000230345.1	RP13-455A7.1	0	0	0.378835	NA	NA	zero_count
ENSG00000230347.2	CT47A8	0	0	0.378835	NA	NA	zero_count
ENSG00000230350.1	RPL35AP3	0	0	0.378835	NA	NA	zero_count
ENSG00000230352.1	RP4-614C15.3	0	0	0.378835	NA	NA	zero_count
ENSG00000230353.4	AC114755.2	0	0	0.378835	NA	NA	zero_count
ENSG00000230355.1	AC009474.2	0	0	0.378835	NA	NA	zero_count
ENSG00000230356.1	NCAPD2P1	0	0	0.378835	NA	NA	zero_count
ENSG00000230361.1	VN1R32P	0	0	0.378835	NA	NA	zero_count
ENSG00000230362.1	RP11-809F4.2	0	0	0.378835	NA	NA	zero_count
ENSG00000230365.1	RP11-23D5.1	0	0	0.378835	NA	NA	zero_count
ENSG00000230370.1	AC005007.3	0	0	0.378835	NA	NA	zero_count
ENSG00000230371.1	KARSP2	0	0	0.378835	NA	NA	zero_count
ENSG00000230372.1	RP3-425P12.2	0	0	0.378835	NA	NA	zero_count
ENSG00000230375.1	RP11-392A23.4	0	0	0.378835	NA	NA	zero_count
ENSG00000230377.1	TCEB1P7	0	0	0.378835	NA	NA	zero_count
ENSG00000230379.1	AP000146.2	0	0	0.378835	NA	NA	zero_count
ENSG00000230381.2	RP4-655J12.5	0	0	0.378835	NA	NA	zero_count
ENSG00000230384.1	AC016739.1	0	0	0.378835	NA	NA	zero_count
ENSG00000230386.4	RP13-157F18.2	0	0	0.378835	NA	NA	zero_count
ENSG00000230387.1	RP4-737E23.2	0	0	0.378835	NA	NA	zero_count
ENSG00000230390.1	LINC01048	0	0	0.378835	NA	NA	zero_count
ENSG00000230391.1	AC017040.1	0	0	0.378835	NA	NA	zero_count
ENSG00000230394.1	RP11-692P14.1	0	0	0.378835	NA	NA	zero_count
ENSG00000230398.1	AC026882.1	0	0	0.378835	NA	NA	zero_count
ENSG00000230400.1	RP11-359G22.2	0	0	0.378835	NA	NA	zero_count
ENSG00000230401.1	AC090505.4	0	0	0.378835	NA	NA	zero_count
ENSG00000230402.2	RP11-84O12.4	0	0	0.378835	NA	NA	zero_count
ENSG00000230404.1	RP5-855F14.2	0	0	0.378835	NA	NA	zero_count
ENSG00000230405.1	RPS3AP52	0	0	0.378835	NA	NA	zero_count
ENSG00000230406.1	AC079834.1	0	0	0.378835	NA	NA	zero_count
ENSG00000230411.1	OR3D1P	0	0	0.378835	NA	NA	zero_count
ENSG00000230412.1	TCEB1P12	0	0	0.378835	NA	NA	zero_count
ENSG00000230416.3	OR5M4P	0	0	0.378835	NA	NA	zero_count
ENSG00000230418.2	ARL2BPP7	0	0	0.378835	NA	NA	zero_count
ENSG00000230423.1	XX-C2158C6.1	0	0	0.378835	NA	NA	zero_count
ENSG00000230425.1	RSU1P1	0	0	0.378835	NA	NA	zero_count
ENSG00000230427.1	RP11-313A24.1	0	0	0.378835	NA	NA	zero_count
ENSG00000230428.1	RP1-196A12.1	0	0	0.378835	NA	NA	zero_count
ENSG00000230430.3	USP17L25	0	0	0.378835	NA	NA	zero_count
ENSG00000230432.1	AC114803.3	0	0	0.378835	NA	NA	zero_count
ENSG00000230434.1	RP11-14O19.1	0	0	0.378835	NA	NA	zero_count
ENSG00000230435.1	AC004160.4	0	0	0.378835	NA	NA	zero_count
ENSG00000230437.1	RP11-102J14.1	0	0	0.378835	NA	NA	zero_count
ENSG00000230440.1	RP13-329D4.3	0	0	0.378835	NA	NA	zero_count
ENSG00000230446.1	RP11-423O2.3	0	0	0.378835	NA	NA	zero_count
ENSG00000230448.1	LINC00276	0	0	0.378835	NA	NA	zero_count
ENSG00000230450.1	NEK2P4	0	0	0.378835	NA	NA	zero_count
ENSG00000230451.2	RPS29P6	0	0	0.378835	NA	NA	zero_count
ENSG00000230452.1	AC012457.2	0	0	0.378835	NA	NA	zero_count
ENSG00000230455.2	BMS1P14	0	0	0.378835	NA	NA	zero_count
ENSG00000230458.1	GPM6BP1	0	0	0.378835	NA	NA	zero_count
ENSG00000230459.2	RP11-741G21.1	0	0	0.378835	NA	NA	zero_count
ENSG00000230465.1	VENTXP4	0	0	0.378835	NA	NA	zero_count
ENSG00000230468.1	CLUHP5	0	0	0.378835	NA	NA	zero_count
ENSG00000230469.1	RPL5P26	0	0	0.378835	NA	NA	zero_count
ENSG00000230470.1	GS1-115G20.1	0	0	0.378835	NA	NA	zero_count
ENSG00000230472.1	RP1-28O17.1	0	0	0.378835	NA	NA	zero_count
ENSG00000230474.1	ATP6V1G1P7	0	0	0.378835	NA	NA	zero_count
ENSG00000230476.1	OFD1P9Y	0	0	0.378835	NA	NA	zero_count
ENSG00000230477.1	AC005034.2	0	0	0.378835	NA	NA	zero_count
ENSG00000230478.1	RP1-52D1.1	0	0	0.378835	NA	NA	zero_count
ENSG00000230481.2	IGKV1OR22-5	0	0	0.378835	NA	NA	zero_count
ENSG00000230482.1	ATP5G2P3	0	0	0.378835	NA	NA	zero_count
ENSG00000230485.1	AC000077.2	0	0	0.378835	NA	NA	zero_count
ENSG00000230489.1	VAV3-AS1	0	0	0.378835	NA	NA	zero_count
ENSG00000230491.1	RP13-228J13.10	0	0	0.378835	NA	NA	zero_count
ENSG00000230492.1	RP4-753D10.5	0	0	0.378835	NA	NA	zero_count
ENSG00000230493.2	AC106017.1	0	0	0.378835	NA	NA	zero_count
ENSG00000230496.1	AC068137.6	0	0	0.378835	NA	NA	zero_count
ENSG00000230497.2	RP11-432A8.2	0	0	0.378835	NA	NA	zero_count
ENSG00000230498.1	RP4-564M11.2	0	0	0.378835	NA	NA	zero_count
ENSG00000230501.1	ANKRD30BP3	0	0	0.378835	NA	NA	zero_count
ENSG00000230502.1	CTD-2230M5.1	0	0	0.378835	NA	NA	zero_count
ENSG00000230506.1	RP11-416N4.4	0	0	0.378835	NA	NA	zero_count
ENSG00000230515.1	AC092580.3	0	0	0.378835	NA	NA	zero_count
ENSG00000230519.2	RP11-1060J15.5	0	0	0.378835	NA	NA	zero_count
ENSG00000230520.1	RP11-533K11.1	0	0	0.378835	NA	NA	zero_count
ENSG00000230525.1	AC007403.2	0	0	0.378835	NA	NA	zero_count
ENSG00000230529.1	CEACAMP9	0	0	0.378835	NA	NA	zero_count
ENSG00000230531.1	MTND5P7	0	0	0.378835	NA	NA	zero_count
ENSG00000230539.1	AOAH-IT1	0	0	0.378835	NA	NA	zero_count
ENSG00000230543.1	SNX3P1X	0	0	0.378835	NA	NA	zero_count
ENSG00000230546.1	RP11-393I23.3	0	0	0.378835	NA	NA	zero_count
ENSG00000230547.1	HMGB1P11	0	0	0.378835	NA	NA	zero_count
ENSG00000230548.1	MTND4P27	0	0	0.378835	NA	NA	zero_count
ENSG00000230553.1	RP11-481A12.2	0	0	0.378835	NA	NA	zero_count
ENSG00000230556.1	AC073264.6	0	0	0.378835	NA	NA	zero_count
ENSG00000230558.2	CEACAMP2	0	0	0.378835	NA	NA	zero_count
ENSG00000230559.1	RPL17P12	0	0	0.378835	NA	NA	zero_count
ENSG00000230563.2	RP5-828H9.1	0	0	0.378835	NA	NA	zero_count
ENSG00000230564.1	CALM1P2	0	0	0.378835	NA	NA	zero_count
ENSG00000230571.2	CTD-2533K21.3	0	0	0.378835	NA	NA	zero_count
ENSG00000230575.1	RP11-369F10.2	0	0	0.378835	NA	NA	zero_count
ENSG00000230576.1	OR6R1P	0	0	0.378835	NA	NA	zero_count
ENSG00000230584.1	CCT5P2	0	0	0.378835	NA	NA	zero_count
ENSG00000230587.1	AC093609.1	0	0	0.378835	NA	NA	zero_count
ENSG00000230589.1	RP11-421B23.1	0	0	0.378835	NA	NA	zero_count
ENSG00000230594.2	CT47A4	0	0	0.378835	NA	NA	zero_count
ENSG00000230595.1	RSL24D1P2	0	0	0.378835	NA	NA	zero_count
ENSG00000230597.1	RP3-331H24.4	0	0	0.378835	NA	NA	zero_count
ENSG00000230599.2	AC018495.3	0	0	0.378835	NA	NA	zero_count
ENSG00000230600.1	RP11-73B2.2	0	0	0.378835	NA	NA	zero_count
ENSG00000230603.1	AC011753.6	0	0	0.378835	NA	NA	zero_count
ENSG00000230604.2	TSEN15P2	0	0	0.378835	NA	NA	zero_count
ENSG00000230605.1	AC006326.5	0	0	0.378835	NA	NA	zero_count
ENSG00000230607.3	AC005722.4	0	0	0.378835	NA	NA	zero_count
ENSG00000230609.1	RP11-167P22.4	0	0	0.378835	NA	NA	zero_count
ENSG00000230610.1	AL929472.1	0	0	0.378835	NA	NA	zero_count
ENSG00000230611.1	HMGB1P27	0	0	0.378835	NA	NA	zero_count
ENSG00000230612.1	AC004237.1	0	0	0.378835	NA	NA	zero_count
ENSG00000230614.3	AC073958.2	0	0	0.378835	NA	NA	zero_count
ENSG00000230617.1	AC079987.2	0	0	0.378835	NA	NA	zero_count
ENSG00000230618.3	H3F3AP3	0	0	0.378835	NA	NA	zero_count
ENSG00000230621.1	AC080002.1	0	0	0.378835	NA	NA	zero_count
ENSG00000230623.2	RP11-469A15.2	0	0	0.378835	NA	NA	zero_count
ENSG00000230627.1	RP1-155D22.1	0	0	0.378835	NA	NA	zero_count
ENSG00000230630.1	DNM3OS	0	0	0.378835	NA	NA	zero_count
ENSG00000230631.1	RP11-359N11.1	0	0	0.378835	NA	NA	zero_count
ENSG00000230633.1	RP11-37E23.5	0	0	0.378835	NA	NA	zero_count
ENSG00000230635.1	CYP4F60P	0	0	0.378835	NA	NA	zero_count
ENSG00000230636.1	RPL36P1	0	0	0.378835	NA	NA	zero_count
ENSG00000230637.2	CTA-246H3.8	0	0	0.378835	NA	NA	zero_count
ENSG00000230639.1	VN1R36P	0	0	0.378835	NA	NA	zero_count
ENSG00000230643.1	LA16c-60G3.5	0	0	0.378835	NA	NA	zero_count
ENSG00000230645.1	AC016682.1	0	0	0.378835	NA	NA	zero_count
ENSG00000230646.1	AC010984.3	0	0	0.378835	NA	NA	zero_count
ENSG00000230647.1	AC022816.2	0	0	0.378835	NA	NA	zero_count
ENSG00000230648.1	RP3-406P24.3	0	0	0.378835	NA	NA	zero_count
ENSG00000230649.2	AC024084.1	0	0	0.378835	NA	NA	zero_count
ENSG00000230651.3	AC096655.2	0	0	0.378835	NA	NA	zero_count
ENSG00000230654.1	RP11-666G4.2	0	0	0.378835	NA	NA	zero_count
ENSG00000230657.2	PRB4	0	0	0.378835	NA	NA	zero_count
ENSG00000230659.2	RP11-466F5.9	0	0	0.378835	NA	NA	zero_count
ENSG00000230663.1	FAM224B	0	0	0.378835	NA	NA	zero_count
ENSG00000230668.1	XXyac-YR29IB3.1	0	0	0.378835	NA	NA	zero_count
ENSG00000230671.2	NDUFS5P5	0	0	0.378835	NA	NA	zero_count
ENSG00000230676.1	RP11-65J3.3	0	0	0.378835	NA	NA	zero_count
ENSG00000230680.2	AC004869.2	0	0	0.378835	NA	NA	zero_count
ENSG00000230681.1	CEACAMP4	0	0	0.378835	NA	NA	zero_count
ENSG00000230682.1	GRPEL2P3	0	0	0.378835	NA	NA	zero_count
ENSG00000230684.1	RP11-409K20.6	0	0	0.378835	NA	NA	zero_count
ENSG00000230686.1	AC067945.2	0	0	0.378835	NA	NA	zero_count
ENSG00000230687.1	RP5-1114G22.2	0	0	0.378835	NA	NA	zero_count
ENSG00000230690.1	AC013402.5	0	0	0.378835	NA	NA	zero_count
ENSG00000230691.1	MRPL35P4	0	0	0.378835	NA	NA	zero_count
ENSG00000230694.1	RP11-62F24.1	0	0	0.378835	NA	NA	zero_count
ENSG00000230695.1	AC012462.1	0	0	0.378835	NA	NA	zero_count
ENSG00000230696.1	AC011753.5	0	0	0.378835	NA	NA	zero_count
ENSG00000230697.1	AC097635.4	0	0	0.378835	NA	NA	zero_count
ENSG00000230698.1	CTD-2330K9.2	0	0	0.378835	NA	NA	zero_count
ENSG00000230703.1	RP11-293P20.4	0	0	0.378835	NA	NA	zero_count
ENSG00000230704.1	RP1-117P20.3	0	0	0.378835	NA	NA	zero_count
ENSG00000230706.2	RP5-998G20.1	0	0	0.378835	NA	NA	zero_count
ENSG00000230709.1	AC104024.1	0	0	0.378835	NA	NA	zero_count
ENSG00000230710.1	LINC00332	0	0	0.378835	NA	NA	zero_count
ENSG00000230712.2	AP000354.4	0	0	0.378835	NA	NA	zero_count
ENSG00000230714.1	RP11-152L7.1	0	0	0.378835	NA	NA	zero_count
ENSG00000230716.3	KRT8P7	0	0	0.378835	NA	NA	zero_count
ENSG00000230718.1	RP11-272L13.2	0	0	0.378835	NA	NA	zero_count
ENSG00000230720.1	RP11-14C22.6	0	0	0.378835	NA	NA	zero_count
ENSG00000230721.1	RP4-612B15.2	0	0	0.378835	NA	NA	zero_count
ENSG00000230725.1	RP4-738P15.1	0	0	0.378835	NA	NA	zero_count
ENSG00000230727.1	RBMY2WP	0	0	0.378835	NA	NA	zero_count
ENSG00000230728.1	RP11-240D10.4	0	0	0.378835	NA	NA	zero_count
ENSG00000230730.1	AC074011.2	0	0	0.378835	NA	NA	zero_count
ENSG00000230735.1	RP11-413E1.4	0	0	0.378835	NA	NA	zero_count
ENSG00000230737.1	AC106870.1	0	0	0.378835	NA	NA	zero_count
ENSG00000230739.1	RP11-331H2.4	0	0	0.378835	NA	NA	zero_count
ENSG00000230741.1	SC22CB-1D7.1	0	0	0.378835	NA	NA	zero_count
ENSG00000230746.1	AC006007.1	0	0	0.378835	NA	NA	zero_count
ENSG00000230748.1	RP11-541H12.1	0	0	0.378835	NA	NA	zero_count
ENSG00000230755.1	RP11-343J3.7	0	0	0.378835	NA	NA	zero_count
ENSG00000230757.1	NFU1P1	0	0	0.378835	NA	NA	zero_count
ENSG00000230758.1	SNAP23P	0	0	0.378835	NA	NA	zero_count
ENSG00000230759.1	RP11-153F1.2	0	0	0.378835	NA	NA	zero_count
ENSG00000230761.2	RP11-342C24.8	0	0	0.378835	NA	NA	zero_count
ENSG00000230764.1	MTND1P4	0	0	0.378835	NA	NA	zero_count
ENSG00000230768.3	RP11-251P6.1	0	0	0.378835	NA	NA	zero_count
ENSG00000230777.1	RP11-318C24.1	0	0	0.378835	NA	NA	zero_count
ENSG00000230779.1	RP1-140J1.4	0	0	0.378835	NA	NA	zero_count
ENSG00000230781.1	RP1-215K18.4	0	0	0.378835	NA	NA	zero_count
ENSG00000230782.1	RP11-508N12.2	0	0	0.378835	NA	NA	zero_count
ENSG00000230785.2	AC006326.3	0	0	0.378835	NA	NA	zero_count
ENSG00000230788.2	RP11-560L11.1	0	0	0.378835	NA	NA	zero_count
ENSG00000230790.2	AC012456.4	0	0	0.378835	NA	NA	zero_count
ENSG00000230794.1	AF015720.3	0	0	0.378835	NA	NA	zero_count
ENSG00000230796.1	RP11-368M16.9	0	0	0.378835	NA	NA	zero_count
ENSG00000230801.1	RP11-243J16.8	0	0	0.378835	NA	NA	zero_count
ENSG00000230803.1	AC097532.2	0	0	0.378835	NA	NA	zero_count
ENSG00000230805.2	AL132709.1	0	0	0.378835	NA	NA	zero_count
ENSG00000230809.1	RP11-309P22.1	0	0	0.378835	NA	NA	zero_count
ENSG00000230813.1	RP11-690C23.5	0	0	0.378835	NA	NA	zero_count
ENSG00000230814.1	USP9YP24	0	0	0.378835	NA	NA	zero_count
ENSG00000230817.1	RP4-601K24.1	0	0	0.378835	NA	NA	zero_count
ENSG00000230818.1	MTND2P16	0	0	0.378835	NA	NA	zero_count
ENSG00000230819.1	ZNF736P5Y	0	0	0.378835	NA	NA	zero_count
ENSG00000230820.2	AC000362.1	0	0	0.378835	NA	NA	zero_count
ENSG00000230821.1	KB-288A10.17	0	0	0.378835	NA	NA	zero_count
ENSG00000230828.1	RP11-492I2.1	0	0	0.378835	NA	NA	zero_count
ENSG00000230829.3	CTD-2186M15.1	0	0	0.378835	NA	NA	zero_count
ENSG00000230830.1	ARPP21-AS1	0	0	0.378835	NA	NA	zero_count
ENSG00000230831.1	AC007349.7	0	0	0.378835	NA	NA	zero_count
ENSG00000230834.1	AC068580.7	0	0	0.378835	NA	NA	zero_count
ENSG00000230836.1	AC104135.4	0	0	0.378835	NA	NA	zero_count
ENSG00000230838.1	AC093850.2	0	0	0.378835	NA	NA	zero_count
ENSG00000230840.1	AC097463.2	0	0	0.378835	NA	NA	zero_count
ENSG00000230843.1	RP11-380D15.3	0	0	0.378835	NA	NA	zero_count
ENSG00000230845.1	RP11-392A23.5	0	0	0.378835	NA	NA	zero_count
ENSG00000230846.1	RP11-383M4.2	0	0	0.378835	NA	NA	zero_count
ENSG00000230848.1	RP11-379C10.1	0	0	0.378835	NA	NA	zero_count
ENSG00000230851.1	AP006294.2	0	0	0.378835	NA	NA	zero_count
ENSG00000230852.1	RP11-51G5.1	0	0	0.378835	NA	NA	zero_count
ENSG00000230853.1	AC004159.1	0	0	0.378835	NA	NA	zero_count
ENSG00000230854.1	USP9YP20	0	0	0.378835	NA	NA	zero_count
ENSG00000230857.2	RP11-318K12.2	0	0	0.378835	NA	NA	zero_count
ENSG00000230859.1	YRDCP3	0	0	0.378835	NA	NA	zero_count
ENSG00000230860.1	CCNB1IP1P2	0	0	0.378835	NA	NA	zero_count
ENSG00000230864.1	RP5-936J12.1	0	0	0.378835	NA	NA	zero_count
ENSG00000230865.1	TSEN15P1	0	0	0.378835	NA	NA	zero_count
ENSG00000230866.1	CTA-342B11.2	0	0	0.378835	NA	NA	zero_count
ENSG00000230871.1	RPS6P23	0	0	0.378835	NA	NA	zero_count
ENSG00000230872.1	AC092338.5	0	0	0.378835	NA	NA	zero_count
ENSG00000230879.1	RBMX2P4	0	0	0.378835	NA	NA	zero_count
ENSG00000230881.1	RP11-486B10.3	0	0	0.378835	NA	NA	zero_count
ENSG00000230886.3	HMGB1P25	0	0	0.378835	NA	NA	zero_count
ENSG00000230889.2	SHC1P1	0	0	0.378835	NA	NA	zero_count
ENSG00000230891.2	LINC00692	0	0	0.378835	NA	NA	zero_count
ENSG00000230899.1	MAGEA8-AS1	0	0	0.378835	NA	NA	zero_count
ENSG00000230902.1	FAM204CP	0	0	0.378835	NA	NA	zero_count
ENSG00000230904.1	XKRYP2	0	0	0.378835	NA	NA	zero_count
ENSG00000230906.2	AC023115.1	0	0	0.378835	NA	NA	zero_count
ENSG00000230908.1	XXyac-YX60D10.1	0	0	0.378835	NA	NA	zero_count
ENSG00000230912.1	RP3-508I15.10	0	0	0.378835	NA	NA	zero_count
ENSG00000230913.1	NPM1P51	0	0	0.378835	NA	NA	zero_count
ENSG00000230916.2	RP11-10B2.1	0	0	0.378835	NA	NA	zero_count
ENSG00000230918.1	AC008063.2	0	0	0.378835	NA	NA	zero_count
ENSG00000230920.1	RP11-527D15.1	0	0	0.378835	NA	NA	zero_count
ENSG00000230921.1	HAO2-IT1	0	0	0.378835	NA	NA	zero_count
ENSG00000230926.1	RP11-104D21.2	0	0	0.378835	NA	NA	zero_count
ENSG00000230927.2	AC007566.11	0	0	0.378835	NA	NA	zero_count
ENSG00000230931.2	GXYLT1P1	0	0	0.378835	NA	NA	zero_count
ENSG00000230934.1	RP11-402P6.2	0	0	0.378835	NA	NA	zero_count
ENSG00000230936.1	RP11-775L16.1	0	0	0.378835	NA	NA	zero_count
ENSG00000230937.5	MIR205HG	0	0	0.378835	NA	NA	zero_count
ENSG00000230940.2	RP11-32B11.2	0	0	0.378835	NA	NA	zero_count
ENSG00000230941.1	AC002386.1	0	0	0.378835	NA	NA	zero_count
ENSG00000230942.1	HMGN1P5	0	0	0.378835	NA	NA	zero_count
ENSG00000230944.1	AC026202.5	0	0	0.378835	NA	NA	zero_count
ENSG00000230945.1	RP11-394O9.1	0	0	0.378835	NA	NA	zero_count
ENSG00000230947.2	AP000356.2	0	0	0.378835	NA	NA	zero_count
ENSG00000230950.1	MTND2P21	0	0	0.378835	NA	NA	zero_count
ENSG00000230953.2	RP4-631H13.6	0	0	0.378835	NA	NA	zero_count
ENSG00000230956.2	RP3-452M16.1	0	0	0.378835	NA	NA	zero_count
ENSG00000230958.1	AC093166.4	0	0	0.378835	NA	NA	zero_count
ENSG00000230960.1	RP5-1086L22.1	0	0	0.378835	NA	NA	zero_count
ENSG00000230962.1	RP11-113E21.1	0	0	0.378835	NA	NA	zero_count
ENSG00000230964.1	AC018696.4	0	0	0.378835	NA	NA	zero_count
ENSG00000230967.2	RP11-107I14.5	0	0	0.378835	NA	NA	zero_count
ENSG00000230968.1	AC084149.1	0	0	0.378835	NA	NA	zero_count
ENSG00000230969.2	AC104024.2	0	0	0.378835	NA	NA	zero_count
ENSG00000230972.1	AP001255.2	0	0	0.378835	NA	NA	zero_count
ENSG00000230973.1	RP1-154J13.2	0	0	0.378835	NA	NA	zero_count
ENSG00000230975.1	AC084193.1	0	0	0.378835	NA	NA	zero_count
ENSG00000230977.1	AC023274.6	0	0	0.378835	NA	NA	zero_count
ENSG00000230978.1	LINC00160	0	0	0.378835	NA	NA	zero_count
ENSG00000230980.1	RPL36AP39	0	0	0.378835	NA	NA	zero_count
ENSG00000230981.2	AC006035.1	0	0	0.378835	NA	NA	zero_count
ENSG00000230986.1	DDX3YP2	0	0	0.378835	NA	NA	zero_count
ENSG00000230987.2	RP11-113I24.1	0	0	0.378835	NA	NA	zero_count
ENSG00000230991.1	AC092625.1	0	0	0.378835	NA	NA	zero_count
ENSG00000230993.1	AC018737.6	0	0	0.378835	NA	NA	zero_count
ENSG00000230994.1	FGFR3P1	0	0	0.378835	NA	NA	zero_count
ENSG00000230998.1	RP11-14C22.3	0	0	0.378835	NA	NA	zero_count
ENSG00000230999.1	MTND5P8	0	0	0.378835	NA	NA	zero_count
ENSG00000231001.2	CCNB1IP1P3	0	0	0.378835	NA	NA	zero_count
ENSG00000231004.2	CECR9	0	0	0.378835	NA	NA	zero_count
ENSG00000231005.1	RP3-481F12.1	0	0	0.378835	NA	NA	zero_count
ENSG00000231009.1	CUBNP1	0	0	0.378835	NA	NA	zero_count
ENSG00000231011.1	RP11-494I9.1	0	0	0.378835	NA	NA	zero_count
ENSG00000231015.1	RP5-860P4.2	0	0	0.378835	NA	NA	zero_count
ENSG00000231017.1	AC013404.1	0	0	0.378835	NA	NA	zero_count
ENSG00000231018.1	EIF4A1P3	0	0	0.378835	NA	NA	zero_count
ENSG00000231019.1	RP11-545P6.2	0	0	0.378835	NA	NA	zero_count
ENSG00000231020.1	RP11-357J22.1	0	0	0.378835	NA	NA	zero_count
ENSG00000231022.1	RPS3AP9	0	0	0.378835	NA	NA	zero_count
ENSG00000231024.1	AC092431.3	0	0	0.378835	NA	NA	zero_count
ENSG00000231026.1	XKRYP4	0	0	0.378835	NA	NA	zero_count
ENSG00000231027.1	AC079325.6	0	0	0.378835	NA	NA	zero_count
ENSG00000231029.2	RP3-455J7.3	0	0	0.378835	NA	NA	zero_count
ENSG00000231032.1	AC114814.2	0	0	0.378835	NA	NA	zero_count
ENSG00000231034.1	RP11-346K17.3	0	0	0.378835	NA	NA	zero_count
ENSG00000231039.2	RP11-445P17.3	0	0	0.378835	NA	NA	zero_count
ENSG00000231040.1	AC103881.1	0	0	0.378835	NA	NA	zero_count
ENSG00000231046.1	RP11-428F8.2	0	0	0.378835	NA	NA	zero_count
ENSG00000231049.1	OR52B5P	0	0	0.378835	NA	NA	zero_count
ENSG00000231051.3	USP17L28	0	0	0.378835	NA	NA	zero_count
ENSG00000231052.1	RP11-91N2.3	0	0	0.378835	NA	NA	zero_count
ENSG00000231053.1	RP13-26D14.2	0	0	0.378835	NA	NA	zero_count
ENSG00000231054.1	AC009236.2	0	0	0.378835	NA	NA	zero_count
ENSG00000231056.1	RP1-290I10.5	0	0	0.378835	NA	NA	zero_count
ENSG00000231058.1	MSANTD2P1	0	0	0.378835	NA	NA	zero_count
ENSG00000231060.1	FARSBP1	0	0	0.378835	NA	NA	zero_count
ENSG00000231061.1	LINC00395	0	0	0.378835	NA	NA	zero_count
ENSG00000231062.1	AC103563.9	0	0	0.378835	NA	NA	zero_count
ENSG00000231068.1	KRTAP21-3	0	0	0.378835	NA	NA	zero_count
ENSG00000231069.1	BX842568.4	0	0	0.378835	NA	NA	zero_count
ENSG00000231070.1	OR52Y1P	0	0	0.378835	NA	NA	zero_count
ENSG00000231071.1	RP5-1068H6.1	0	0	0.378835	NA	NA	zero_count
ENSG00000231072.1	GAPDHP64	0	0	0.378835	NA	NA	zero_count
ENSG00000231073.1	RP11-316M1.3	0	0	0.378835	NA	NA	zero_count
ENSG00000231078.1	RP11-560A15.4	0	0	0.378835	NA	NA	zero_count
ENSG00000231080.1	RP11-342H21.2	0	0	0.378835	NA	NA	zero_count
ENSG00000231082.1	RP11-514F8.2	0	0	0.378835	NA	NA	zero_count
ENSG00000231083.1	AC011747.6	0	0	0.378835	NA	NA	zero_count
ENSG00000231091.1	AC138783.13	0	0	0.378835	NA	NA	zero_count
ENSG00000231096.1	AC015726.1	0	0	0.378835	NA	NA	zero_count
ENSG00000231098.1	AC008154.4	0	0	0.378835	NA	NA	zero_count
ENSG00000231099.1	BMS1P19	0	0	0.378835	NA	NA	zero_count
ENSG00000231100.1	RP11-740C1.2	0	0	0.378835	NA	NA	zero_count
ENSG00000231102.1	RP11-298J23.5	0	0	0.378835	NA	NA	zero_count
ENSG00000231103.2	RP5-845O24.3	0	0	0.378835	NA	NA	zero_count
ENSG00000231108.2	RP11-390F4.9	0	0	0.378835	NA	NA	zero_count
ENSG00000231110.1	AC004070.1	0	0	0.378835	NA	NA	zero_count
ENSG00000231112.1	MTHFD2P3	0	0	0.378835	NA	NA	zero_count
ENSG00000231114.1	AC078842.4	0	0	0.378835	NA	NA	zero_count
ENSG00000231123.1	SPATA20P1	0	0	0.378835	NA	NA	zero_count
ENSG00000231124.1	UBE2V1P11	0	0	0.378835	NA	NA	zero_count
ENSG00000231130.1	HLA-T	0	0	0.378835	NA	NA	zero_count
ENSG00000231131.2	RP11-346D6.6	0	0	0.378835	NA	NA	zero_count
ENSG00000231132.1	RP11-40C11.2	0	0	0.378835	NA	NA	zero_count
ENSG00000231133.2	HAR1B	0	0	0.378835	NA	NA	zero_count
ENSG00000231136.1	AP000705.6	0	0	0.378835	NA	NA	zero_count
ENSG00000231138.1	RP11-391M7.3	0	0	0.378835	NA	NA	zero_count
ENSG00000231139.1	AC104843.4	0	0	0.378835	NA	NA	zero_count
ENSG00000231140.3	RP11-347J14.7	0	0	0.378835	NA	NA	zero_count
ENSG00000231141.1	TTTY3	0	0	0.378835	NA	NA	zero_count
ENSG00000231143.1	RP3-463P15.1	0	0	0.378835	NA	NA	zero_count
ENSG00000231144.1	EEF1A1P40	0	0	0.378835	NA	NA	zero_count
ENSG00000231145.1	AC013468.1	0	0	0.378835	NA	NA	zero_count
ENSG00000231148.1	HMGB1P7	0	0	0.378835	NA	NA	zero_count
ENSG00000231149.2	RP11-10J18.3	0	0	0.378835	NA	NA	zero_count
ENSG00000231150.1	RP1-207H1.3	0	0	0.378835	NA	NA	zero_count
ENSG00000231152.1	MTND2P15	0	0	0.378835	NA	NA	zero_count
ENSG00000231153.1	AC002429.4	0	0	0.378835	NA	NA	zero_count
ENSG00000231156.1	AC093702.1	0	0	0.378835	NA	NA	zero_count
ENSG00000231158.1	PTP4A1P1	0	0	0.378835	NA	NA	zero_count
ENSG00000231159.1	OFD1P8Y	0	0	0.378835	NA	NA	zero_count
ENSG00000231163.1	RP5-1007G16.1	0	0	0.378835	NA	NA	zero_count
ENSG00000231166.2	TUBB4BP6	0	0	0.378835	NA	NA	zero_count
ENSG00000231169.3	EEF1B2P1	0	0	0.378835	NA	NA	zero_count
ENSG00000231170.1	AC002451.3	0	0	0.378835	NA	NA	zero_count
ENSG00000231171.3	RP11-389E17.1	0	0	0.378835	NA	NA	zero_count
ENSG00000231173.1	AC116609.3	0	0	0.378835	NA	NA	zero_count
ENSG00000231175.1	RP11-463J7.2	0	0	0.378835	NA	NA	zero_count
ENSG00000231178.1	RP11-125D12.1	0	0	0.378835	NA	NA	zero_count
ENSG00000231182.2	RP11-423O2.7	0	0	0.378835	NA	NA	zero_count
ENSG00000231183.3	AC007003.1	0	0	0.378835	NA	NA	zero_count
ENSG00000231189.1	AC013448.1	0	0	0.378835	NA	NA	zero_count
ENSG00000231192.1	OR5H1	0	0	0.378835	NA	NA	zero_count
ENSG00000231198.1	AC004987.10	0	0	0.378835	NA	NA	zero_count
ENSG00000231199.2	MTND5P19	0	0	0.378835	NA	NA	zero_count
ENSG00000231200.1	AC068490.2	0	0	0.378835	NA	NA	zero_count
ENSG00000231201.1	AF127577.11	0	0	0.378835	NA	NA	zero_count
ENSG00000231202.1	TRGVB	0	0	0.378835	NA	NA	zero_count
