## Supplementary material for "A highly prevalent lupus risk haplotype increases IRF7-dependent induction of IFN-α, enhancing antiviral defense and exacerbating autoimmunity": Table S4 (part 3 of 3)

### Sheet: HEK Blue hTLR7 DESeq2 Results (continued)
Ensembl ID	Gene symbol	baseMean	log2FoldChange	lfcSE	pvalue	padj	classification
ENSG00000231204.1	AC011752.1	0	0	0.378835	NA	NA	zero_count
ENSG00000231207.1	RP1-144C9.2	0	0	0.378835	NA	NA	zero_count
ENSG00000231208.4	RP4-583P15.11	0	0	0.378835	NA	NA	zero_count
ENSG00000231209.1	GLUD1P6	0	0	0.378835	NA	NA	zero_count
ENSG00000231210.2	AC006159.3	0	0	0.378835	NA	NA	zero_count
ENSG00000231211.2	RPL17P49	0	0	0.378835	NA	NA	zero_count
ENSG00000231213.2	PLSCR5	0	0	0.378835	NA	NA	zero_count
ENSG00000231216.1	GS1-600G8.3	0	0	0.378835	NA	NA	zero_count
ENSG00000231217.1	RP11-1M18.1	0	0	0.378835	NA	NA	zero_count
ENSG00000231219.1	RP11-219C24.8	0	0	0.378835	NA	NA	zero_count
ENSG00000231221.1	AC023672.2	0	0	0.378835	NA	NA	zero_count
ENSG00000231222.1	ARF4P4	0	0	0.378835	NA	NA	zero_count
ENSG00000231228.3	CTD-2593A12.4	0	0	0.378835	NA	NA	zero_count
ENSG00000231231.1	AP001422.3	0	0	0.378835	NA	NA	zero_count
ENSG00000231232.3	RP11-548K12.1	0	0	0.378835	NA	NA	zero_count
ENSG00000231236.2	AP001604.3	0	0	0.378835	NA	NA	zero_count
ENSG00000231237.1	OR6K1P	0	0	0.378835	NA	NA	zero_count
ENSG00000231238.1	LINC00349	0	0	0.378835	NA	NA	zero_count
ENSG00000231240.1	AC018865.9	0	0	0.378835	NA	NA	zero_count
ENSG00000231243.1	RP11-134J21.1	0	0	0.378835	NA	NA	zero_count
ENSG00000231244.1	PSMC1P3	0	0	0.378835	NA	NA	zero_count
ENSG00000231246.1	RP5-965F6.2	0	0	0.378835	NA	NA	zero_count
ENSG00000231248.2	RP11-160N1.9	0	0	0.378835	NA	NA	zero_count
ENSG00000231251.1	RP3-357I16.1	0	0	0.378835	NA	NA	zero_count
ENSG00000231252.1	RP11-436K8.1	0	0	0.378835	NA	NA	zero_count
ENSG00000231253.1	RP1-302D9.2	0	0	0.378835	NA	NA	zero_count
ENSG00000231254.2	PCED1CP	0	0	0.378835	NA	NA	zero_count
ENSG00000231258.2	ZSWIM5P2	0	0	0.378835	NA	NA	zero_count
ENSG00000231261.1	HMGN2P10	0	0	0.378835	NA	NA	zero_count
ENSG00000231264.1	RP11-73B2.7	0	0	0.378835	NA	NA	zero_count
ENSG00000231265.1	TRERNA1	0	0	0.378835	NA	NA	zero_count
ENSG00000231266.1	AC010745.3	0	0	0.378835	NA	NA	zero_count
ENSG00000231267.2	PPIAL4E	0	0	0.378835	NA	NA	zero_count
ENSG00000231271.1	AP000350.8	0	0	0.378835	NA	NA	zero_count
ENSG00000231272.1	RP4-799P18.4	0	0	0.378835	NA	NA	zero_count
ENSG00000231273.1	RP11-343D24.2	0	0	0.378835	NA	NA	zero_count
ENSG00000231276.2	E2F4P1	0	0	0.378835	NA	NA	zero_count
ENSG00000231278.1	OR9S24P	0	0	0.378835	NA	NA	zero_count
ENSG00000231283.1	RP11-472D17.6	0	0	0.378835	NA	NA	zero_count
ENSG00000231289.1	RP11-782C8.6	0	0	0.378835	NA	NA	zero_count
ENSG00000231291.3	RP11-445O3.1	0	0	0.378835	NA	NA	zero_count
ENSG00000231293.1	RPL36AP6	0	0	0.378835	NA	NA	zero_count
ENSG00000231295.1	RP4-797C5.2	0	0	0.378835	NA	NA	zero_count
ENSG00000231296.1	RP1-39G22.4	0	0	0.378835	NA	NA	zero_count
ENSG00000231297.2	SNORD45	0	0	0.378835	NA	NA	zero_count
ENSG00000231299.1	RP11-419M24.6	0	0	0.378835	NA	NA	zero_count
ENSG00000231300.1	EZH2P1	0	0	0.378835	NA	NA	zero_count
ENSG00000231301.1	RPL13AP	0	0	0.378835	NA	NA	zero_count
ENSG00000231302.1	RPL36P2	0	0	0.378835	NA	NA	zero_count
ENSG00000231304.1	AC107622.1	0	0	0.378835	NA	NA	zero_count
ENSG00000231310.2	TBL1XR1-AS1	0	0	0.378835	NA	NA	zero_count
ENSG00000231311.1	PRYP2	0	0	0.378835	NA	NA	zero_count
ENSG00000231313.2	CLIC1P1	0	0	0.378835	NA	NA	zero_count
ENSG00000231316.1	RP11-134L4.2	0	0	0.378835	NA	NA	zero_count
ENSG00000231317.1	RP11-310H4.6	0	0	0.378835	NA	NA	zero_count
ENSG00000231322.1	RPL13AP17	0	0	0.378835	NA	NA	zero_count
ENSG00000231326.2	RP11-69C17.4	0	0	0.378835	NA	NA	zero_count
ENSG00000231328.1	AC003087.4	0	0	0.378835	NA	NA	zero_count
ENSG00000231331.1	AC103563.2	0	0	0.378835	NA	NA	zero_count
ENSG00000231332.2	OOEP-AS1	0	0	0.378835	NA	NA	zero_count
ENSG00000231334.1	AC104781.1	0	0	0.378835	NA	NA	zero_count
ENSG00000231335.1	AC107072.2	0	0	0.378835	NA	NA	zero_count
ENSG00000231336.1	AC017006.3	0	0	0.378835	NA	NA	zero_count
ENSG00000231349.2	RP11-444C12.1	0	0	0.378835	NA	NA	zero_count
ENSG00000231351.2	AC111200.7	0	0	0.378835	NA	NA	zero_count
ENSG00000231353.1	RP11-5P18.3	0	0	0.378835	NA	NA	zero_count
ENSG00000231356.1	RP13-238N7.2	0	0	0.378835	NA	NA	zero_count
ENSG00000231358.2	RP11-442J17.3	0	0	0.378835	NA	NA	zero_count
ENSG00000231361.1	CTD-3105H18.5	0	0	0.378835	NA	NA	zero_count
ENSG00000231362.1	RP11-715I4.1	0	0	0.378835	NA	NA	zero_count
ENSG00000231363.1	RP11-148B18.1	0	0	0.378835	NA	NA	zero_count
ENSG00000231364.1	RP11-413G15.1	0	0	0.378835	NA	NA	zero_count
ENSG00000231366.1	RP11-399N22.3	0	0	0.378835	NA	NA	zero_count
ENSG00000231368.1	RP11-461H3.2	0	0	0.378835	NA	NA	zero_count
ENSG00000231369.1	RP1-40G4P.1	0	0	0.378835	NA	NA	zero_count
ENSG00000231371.1	AKR1B1P8	0	0	0.378835	NA	NA	zero_count
ENSG00000231375.1	CDY17P	0	0	0.378835	NA	NA	zero_count
ENSG00000231376.1	HMGN2P16	0	0	0.378835	NA	NA	zero_count
ENSG00000231378.1	NDUFAF4P4	0	0	0.378835	NA	NA	zero_count
ENSG00000231379.1	RP11-237M21.1	0	0	0.378835	NA	NA	zero_count
ENSG00000231382.1	NBPF21P	0	0	0.378835	NA	NA	zero_count
ENSG00000231383.2	FGF12-AS1	0	0	0.378835	NA	NA	zero_count
ENSG00000231384.1	AC007919.19	0	0	0.378835	NA	NA	zero_count
ENSG00000231386.1	AC007395.4	0	0	0.378835	NA	NA	zero_count
ENSG00000231388.1	RP11-702C7.2	0	0	0.378835	NA	NA	zero_count
ENSG00000231391.1	RP11-95K23.3	0	0	0.378835	NA	NA	zero_count
ENSG00000231392.1	LL22NC03-24A12.8	0	0	0.378835	NA	NA	zero_count
ENSG00000231393.1	RP11-331F9.3	0	0	0.378835	NA	NA	zero_count
ENSG00000231394.1	RP11-310H4.3	0	0	0.378835	NA	NA	zero_count
ENSG00000231396.1	USP17L10	0	0	0.378835	NA	NA	zero_count
ENSG00000231397.1	AC004941.5	0	0	0.378835	NA	NA	zero_count
ENSG00000231398.1	RP11-375N9.2	0	0	0.378835	NA	NA	zero_count
ENSG00000231399.1	SNRPEP8	0	0	0.378835	NA	NA	zero_count
ENSG00000231403.1	AC099344.3	0	0	0.378835	NA	NA	zero_count
ENSG00000231405.1	CTA-992D9.7	0	0	0.378835	NA	NA	zero_count
ENSG00000231409.3	RP11-83J16.1	0	0	0.378835	NA	NA	zero_count
ENSG00000231411.1	AC006987.7	0	0	0.378835	NA	NA	zero_count
ENSG00000231412.2	CTC-490G23.2	0	0	0.378835	NA	NA	zero_count
ENSG00000231413.1	RP11-193P11.3	0	0	0.378835	NA	NA	zero_count
ENSG00000231417.2	IRX1P1	0	0	0.378835	NA	NA	zero_count
ENSG00000231418.1	AC006380.3	0	0	0.378835	NA	NA	zero_count
ENSG00000231420.1	AC113610.1	0	0	0.378835	NA	NA	zero_count
ENSG00000231423.1	RAB9AP5	0	0	0.378835	NA	NA	zero_count
ENSG00000231424.2	RP1-45C12.1	0	0	0.378835	NA	NA	zero_count
ENSG00000231427.1	RP11-436F9.1	0	0	0.378835	NA	NA	zero_count
ENSG00000231428.2	LINC00396	0	0	0.378835	NA	NA	zero_count
ENSG00000231429.2	RP11-343N15.2	0	0	0.378835	NA	NA	zero_count
ENSG00000231431.3	AC131180.4	0	0	0.378835	NA	NA	zero_count
ENSG00000231435.1	AC011747.3	0	0	0.378835	NA	NA	zero_count
ENSG00000231436.1	RBMY3AP	0	0	0.378835	NA	NA	zero_count
ENSG00000231440.1	RP11-467I20.6	0	0	0.378835	NA	NA	zero_count
ENSG00000231442.3	LARP1BP1	0	0	0.378835	NA	NA	zero_count
ENSG00000231445.1	TIMM8AP1	0	0	0.378835	NA	NA	zero_count
ENSG00000231447.1	RP1-14D6.7	0	0	0.378835	NA	NA	zero_count
ENSG00000231448.1	RP11-763B22.9	0	0	0.378835	NA	NA	zero_count
ENSG00000231449.1	AC097359.2	0	0	0.378835	NA	NA	zero_count
ENSG00000231453.1	AC018470.4	0	0	0.378835	NA	NA	zero_count
ENSG00000231454.1	RP11-160N1.8	0	0	0.378835	NA	NA	zero_count
ENSG00000231457.1	RBM22P11	0	0	0.378835	NA	NA	zero_count
ENSG00000231461.1	HLA-DPA2	0	0	0.378835	NA	NA	zero_count
ENSG00000231465.2	RP11-542K23.9	0	0	0.378835	NA	NA	zero_count
ENSG00000231467.2	RP5-1170K4.7	0	0	0.378835	NA	NA	zero_count
ENSG00000231470.1	HMGB3P2	0	0	0.378835	NA	NA	zero_count
ENSG00000231471.1	HMGN2P34	0	0	0.378835	NA	NA	zero_count
ENSG00000231475.2	IGHV4-31	0	0	0.378835	NA	NA	zero_count
ENSG00000231476.1	AC074389.5	0	0	0.378835	NA	NA	zero_count
ENSG00000231477.2	CTB-187M2.1	0	0	0.378835	NA	NA	zero_count
ENSG00000231478.1	FCF1P9	0	0	0.378835	NA	NA	zero_count
ENSG00000231480.1	SNRPGP13	0	0	0.378835	NA	NA	zero_count
ENSG00000231481.1	RP11-292F9.2	0	0	0.378835	NA	NA	zero_count
ENSG00000231482.2	AC141930.2	0	0	0.378835	NA	NA	zero_count
ENSG00000231483.1	RP11-336A10.5	0	0	0.378835	NA	NA	zero_count
ENSG00000231484.1	RP11-548K12.12	0	0	0.378835	NA	NA	zero_count
ENSG00000231487.1	AP006285.7	0	0	0.378835	NA	NA	zero_count
ENSG00000231489.1	AF196972.10	0	0	0.378835	NA	NA	zero_count
ENSG00000231491.2	RP11-71E22.1	0	0	0.378835	NA	NA	zero_count
ENSG00000231492.2	AP003774.5	0	0	0.378835	NA	NA	zero_count
ENSG00000231494.1	AC104634.3	0	0	0.378835	NA	NA	zero_count
ENSG00000231495.1	RP1-213J1P__B.2	0	0	0.378835	NA	NA	zero_count
ENSG00000231496.1	RP1-251M9.2	0	0	0.378835	NA	NA	zero_count
ENSG00000231501.1	MTND4LP1	0	0	0.378835	NA	NA	zero_count
ENSG00000231504.1	NMD3P2	0	0	0.378835	NA	NA	zero_count
ENSG00000231505.1	AC108868.5	0	0	0.378835	NA	NA	zero_count
ENSG00000231510.1	RP11-542C10.1	0	0	0.378835	NA	NA	zero_count
ENSG00000231511.2	RP11-45O22.3	0	0	0.378835	NA	NA	zero_count
ENSG00000231513.3	RP11-274K13.5	0	0	0.378835	NA	NA	zero_count
ENSG00000231514.1	FAM58CP	0	0	0.378835	NA	NA	zero_count
ENSG00000231515.1	AC006003.3	0	0	0.378835	NA	NA	zero_count
ENSG00000231516.3	CBX1P5	0	0	0.378835	NA	NA	zero_count
ENSG00000231518.1	RP11-327L3.3	0	0	0.378835	NA	NA	zero_count
ENSG00000231523.1	RP11-196D18.5	0	0	0.378835	NA	NA	zero_count
ENSG00000231525.1	AC002486.2	0	0	0.378835	NA	NA	zero_count
ENSG00000231529.1	RP11-410C4.4	0	0	0.378835	NA	NA	zero_count
ENSG00000231531.4	HINT1P1	0	0	0.378835	NA	NA	zero_count
ENSG00000231532.1	AC022311.1	0	0	0.378835	NA	NA	zero_count
ENSG00000231535.1	LINC00278	0	0	0.378835	NA	NA	zero_count
ENSG00000231537.1	RP11-1217F2.3	0	0	0.378835	NA	NA	zero_count
ENSG00000231538.1	AC068542.1	0	0	0.378835	NA	NA	zero_count
ENSG00000231539.1	AC010132.10	0	0	0.378835	NA	NA	zero_count
ENSG00000231540.1	TCEB1P9	0	0	0.378835	NA	NA	zero_count
ENSG00000231541.1	RPS6P2	0	0	0.378835	NA	NA	zero_count
ENSG00000231542.1	TAB3-AS1	0	0	0.378835	NA	NA	zero_count
ENSG00000231546.1	RPL3P5	0	0	0.378835	NA	NA	zero_count
ENSG00000231551.2	RP11-495P10.1	0	0	0.378835	NA	NA	zero_count
ENSG00000231552.1	IGBP1P3	0	0	0.378835	NA	NA	zero_count
ENSG00000231553.1	RNMTL1P1	0	0	0.378835	NA	NA	zero_count
ENSG00000231556.1	RSL24D1P3	0	0	0.378835	NA	NA	zero_count
ENSG00000231557.1	AC018717.1	0	0	0.378835	NA	NA	zero_count
ENSG00000231559.1	RP3-354J5.3	0	0	0.378835	NA	NA	zero_count
ENSG00000231562.1	RP11-508N12.3	0	0	0.378835	NA	NA	zero_count
ENSG00000231563.1	RP11-245P10.4	0	0	0.378835	NA	NA	zero_count
ENSG00000231564.1	EIF4A1P11	0	0	0.378835	NA	NA	zero_count
ENSG00000231565.1	NEK2P2	0	0	0.378835	NA	NA	zero_count
ENSG00000231567.1	MTND2P19	0	0	0.378835	NA	NA	zero_count
ENSG00000231568.1	RP11-552E4.4	0	0	0.378835	NA	NA	zero_count
ENSG00000231569.1	RP11-399L7.3	0	0	0.378835	NA	NA	zero_count
ENSG00000231570.1	AC008173.1	0	0	0.378835	NA	NA	zero_count
ENSG00000231576.1	Z95114.3	0	0	0.378835	NA	NA	zero_count
ENSG00000231582.2	RP11-293G6__B.4	0	0	0.378835	NA	NA	zero_count
ENSG00000231583.1	AC108938.3	0	0	0.378835	NA	NA	zero_count
ENSG00000231585.1	AC034228.2	0	0	0.378835	NA	NA	zero_count
ENSG00000231586.2	RPS23P9	0	0	0.378835	NA	NA	zero_count
ENSG00000231587.1	SNORD62B	0	0	0.378835	NA	NA	zero_count
ENSG00000231589.1	AC009110.1	0	0	0.378835	NA	NA	zero_count
ENSG00000231590.1	RP11-353J17.3	0	0	0.378835	NA	NA	zero_count
ENSG00000231593.1	RP13-34L8.8	0	0	0.378835	NA	NA	zero_count
ENSG00000231597.1	AC007557.4	0	0	0.378835	NA	NA	zero_count
ENSG00000231599.1	LINC01037	0	0	0.378835	NA	NA	zero_count
ENSG00000231600.1	AC151960.1	0	0	0.378835	NA	NA	zero_count
ENSG00000231601.1	RP11-164C1.2	0	0	0.378835	NA	NA	zero_count
ENSG00000231603.1	RP11-344N17.12	0	0	0.378835	NA	NA	zero_count
ENSG00000231604.2	RP5-897D18.1	0	0	0.378835	NA	NA	zero_count
ENSG00000231606.1	RP11-344F13.1	0	0	0.378835	NA	NA	zero_count
ENSG00000231610.1	AC021021.1	0	0	0.378835	NA	NA	zero_count
ENSG00000231619.1	GS1-542M4.3	0	0	0.378835	NA	NA	zero_count
ENSG00000231620.1	AP000855.4	0	0	0.378835	NA	NA	zero_count
ENSG00000231621.1	AC013264.2	0	0	0.378835	NA	NA	zero_count
ENSG00000231622.1	RP4-700A9.1	0	0	0.378835	NA	NA	zero_count
ENSG00000231626.1	AC013402.4	0	0	0.378835	NA	NA	zero_count
ENSG00000231630.1	RP11-740P5.3	0	0	0.378835	NA	NA	zero_count
ENSG00000231633.1	LINC00283	0	0	0.378835	NA	NA	zero_count
ENSG00000231635.1	ATP5BP1	0	0	0.378835	NA	NA	zero_count
ENSG00000231637.3	USP17L29	0	0	0.378835	NA	NA	zero_count
ENSG00000231643.4	GHc-210E9.2	0	0	0.378835	NA	NA	zero_count
ENSG00000231648.1	RP11-372M18.2	0	0	0.378835	NA	NA	zero_count
ENSG00000231649.2	SPATA31B1	0	0	0.378835	NA	NA	zero_count
ENSG00000231650.1	RFESDP1	0	0	0.378835	NA	NA	zero_count
ENSG00000231653.1	AC010731.3	0	0	0.378835	NA	NA	zero_count
ENSG00000231654.1	RPS6KA2-AS1	0	0	0.378835	NA	NA	zero_count
ENSG00000231655.1	AC011742.3	0	0	0.378835	NA	NA	zero_count
ENSG00000231660.1	RPS8P6	0	0	0.378835	NA	NA	zero_count
ENSG00000231662.1	RP11-686D16.1	0	0	0.378835	NA	NA	zero_count
ENSG00000231666.1	RP11-404O13.1	0	0	0.378835	NA	NA	zero_count
ENSG00000231667.1	OR7E111P	0	0	0.378835	NA	NA	zero_count
ENSG00000231668.2	PPP2R2DP1	0	0	0.378835	NA	NA	zero_count
ENSG00000231674.1	LINC00410	0	0	0.378835	NA	NA	zero_count
ENSG00000231675.1	AC005042.3	0	0	0.378835	NA	NA	zero_count
ENSG00000231678.2	RP11-339N8.1	0	0	0.378835	NA	NA	zero_count
ENSG00000231680.1	AP003774.6	0	0	0.378835	NA	NA	zero_count
ENSG00000231681.1	AC020743.3	0	0	0.378835	NA	NA	zero_count
ENSG00000231682.1	AC097713.4	0	0	0.378835	NA	NA	zero_count
ENSG00000231683.2	RP1-27K12.2	0	0	0.378835	NA	NA	zero_count
ENSG00000231688.1	RPL21P43	0	0	0.378835	NA	NA	zero_count
ENSG00000231689.1	AC068718.1	0	0	0.378835	NA	NA	zero_count
ENSG00000231691.1	RP11-203F10.5	0	0	0.378835	NA	NA	zero_count
ENSG00000231694.1	RP5-1014O16.10	0	0	0.378835	NA	NA	zero_count
ENSG00000231698.2	AP002856.5	0	0	0.378835	NA	NA	zero_count
ENSG00000231699.1	AC020550.7	0	0	0.378835	NA	NA	zero_count
ENSG00000231700.3	RP11-367J7.4	0	0	0.378835	NA	NA	zero_count
ENSG00000231701.1	BMS1P13	0	0	0.378835	NA	NA	zero_count
ENSG00000231702.2	RP11-54O7.10	0	0	0.378835	NA	NA	zero_count
ENSG00000231705.1	RP11-432J24.2	0	0	0.378835	NA	NA	zero_count
ENSG00000231706.2	RP11-446J19.1	0	0	0.378835	NA	NA	zero_count
ENSG00000231712.1	AC104698.2	0	0	0.378835	NA	NA	zero_count
ENSG00000231713.2	AF064860.7	0	0	0.378835	NA	NA	zero_count
ENSG00000231714.1	RP11-476H20.1	0	0	0.378835	NA	NA	zero_count
ENSG00000231715.1	COX6CP2	0	0	0.378835	NA	NA	zero_count
ENSG00000231716.1	CDY23P	0	0	0.378835	NA	NA	zero_count
ENSG00000231722.1	AC012075.1	0	0	0.378835	NA	NA	zero_count
ENSG00000231723.1	AC018880.2	0	0	0.378835	NA	NA	zero_count
ENSG00000231724.1	RP11-573D15.3	0	0	0.378835	NA	NA	zero_count
ENSG00000231726.2	HMGN2P38	0	0	0.378835	NA	NA	zero_count
ENSG00000231729.1	ARHGEF9-IT1	0	0	0.378835	NA	NA	zero_count
ENSG00000231731.3	AC010976.2	0	0	0.378835	NA	NA	zero_count
ENSG00000231735.1	RP11-1O7.1	0	0	0.378835	NA	NA	zero_count
ENSG00000231739.2	GAPDHP59	0	0	0.378835	NA	NA	zero_count
ENSG00000231740.1	RP11-63G10.2	0	0	0.378835	NA	NA	zero_count
ENSG00000231743.1	RP11-89K18.1	0	0	0.378835	NA	NA	zero_count
ENSG00000231747.1	AC079922.2	0	0	0.378835	NA	NA	zero_count
ENSG00000231748.1	RP11-227H15.5	0	0	0.378835	NA	NA	zero_count
ENSG00000231749.1	ABCA9-AS1	0	0	0.378835	NA	NA	zero_count
ENSG00000231750.3	NANOGP10	0	0	0.378835	NA	NA	zero_count
ENSG00000231754.1	RP11-204E9.1	0	0	0.378835	NA	NA	zero_count
ENSG00000231756.1	RP11-183I6.2	0	0	0.378835	NA	NA	zero_count
ENSG00000231757.4	FAM74A2	0	0	0.378835	NA	NA	zero_count
ENSG00000231758.2	AC092652.1	0	0	0.378835	NA	NA	zero_count
ENSG00000231762.1	RP11-354K4.1	0	0	0.378835	NA	NA	zero_count
ENSG00000231763.1	PQLC1P1	0	0	0.378835	NA	NA	zero_count
ENSG00000231765.1	PPP1R11P2	0	0	0.378835	NA	NA	zero_count
ENSG00000231766.1	AC013437.7	0	0	0.378835	NA	NA	zero_count
ENSG00000231772.1	RP1-154K9.2	0	0	0.378835	NA	NA	zero_count
ENSG00000231774.1	RP11-402P6.11	0	0	0.378835	NA	NA	zero_count
ENSG00000231775.1	RP11-472D17.4	0	0	0.378835	NA	NA	zero_count
ENSG00000231777.1	MTND4P21	0	0	0.378835	NA	NA	zero_count
ENSG00000231780.1	AC090960.1	0	0	0.378835	NA	NA	zero_count
ENSG00000231781.1	AC079896.1	0	0	0.378835	NA	NA	zero_count
ENSG00000231782.2	LINC00575	0	0	0.378835	NA	NA	zero_count
ENSG00000231788.4	RPL31P50	0	0	0.378835	NA	NA	zero_count
ENSG00000231791.1	RP11-382D12.1	0	0	0.378835	NA	NA	zero_count
ENSG00000231794.3	AC009542.2	0	0	0.378835	NA	NA	zero_count
ENSG00000231795.1	ITCH-IT1	0	0	0.378835	NA	NA	zero_count
ENSG00000231801.2	ANP32BP2	0	0	0.378835	NA	NA	zero_count
ENSG00000231804.1	RP11-317B17.3	0	0	0.378835	NA	NA	zero_count
ENSG00000231809.4	NANOGP9	0	0	0.378835	NA	NA	zero_count
ENSG00000231810.1	RPL36AP35	0	0	0.378835	NA	NA	zero_count
ENSG00000231811.2	RP3-527G5.1	0	0	0.378835	NA	NA	zero_count
ENSG00000231812.1	AC005326.2	0	0	0.378835	NA	NA	zero_count
ENSG00000231814.2	LINC00210	0	0	0.378835	NA	NA	zero_count
ENSG00000231815.1	AC007179.1	0	0	0.378835	NA	NA	zero_count
ENSG00000231816.1	RP4-782L23.1	0	0	0.378835	NA	NA	zero_count
ENSG00000231817.3	RP11-189B4.6	0	0	0.378835	NA	NA	zero_count
ENSG00000231821.1	NPM1P48	0	0	0.378835	NA	NA	zero_count
ENSG00000231824.3	C18orf42	0	0	0.378835	NA	NA	zero_count
ENSG00000231827.2	RP11-216N14.5	0	0	0.378835	NA	NA	zero_count
ENSG00000231829.2	RP11-310E22.5	0	0	0.378835	NA	NA	zero_count
ENSG00000231838.1	RP11-449H15.2	0	0	0.378835	NA	NA	zero_count
ENSG00000231839.1	AC073055.2	0	0	0.378835	NA	NA	zero_count
ENSG00000231842.1	RP11-527F13.1	0	0	0.378835	NA	NA	zero_count
ENSG00000231846.1	RP11-494I9.2	0	0	0.378835	NA	NA	zero_count
ENSG00000231848.1	AC012354.8	0	0	0.378835	NA	NA	zero_count
ENSG00000231849.1	UBE2V2P4	0	0	0.378835	NA	NA	zero_count
ENSG00000231850.3	GAGE2B	0	0	0.378835	NA	NA	zero_count
ENSG00000231855.1	GLUDP5	0	0	0.378835	NA	NA	zero_count
ENSG00000231857.1	MORF4L1P5	0	0	0.378835	NA	NA	zero_count
ENSG00000231859.1	AC007875.2	0	0	0.378835	NA	NA	zero_count
ENSG00000231861.1	OR5K2	0	0	0.378835	NA	NA	zero_count
ENSG00000231863.1	RP3-428L16.1	0	0	0.378835	NA	NA	zero_count
ENSG00000231866.2	RP4-631H13.4	0	0	0.378835	NA	NA	zero_count
ENSG00000231867.1	AP001625.5	0	0	0.378835	NA	NA	zero_count
ENSG00000231868.1	RP1-202O8.2	0	0	0.378835	NA	NA	zero_count
ENSG00000231870.4	KRT17P3	0	0	0.378835	NA	NA	zero_count
ENSG00000231873.1	RP11-761N21.1	0	0	0.378835	NA	NA	zero_count
ENSG00000231874.3	TSPY18P	0	0	0.378835	NA	NA	zero_count
ENSG00000231876.3	AC009158.1	0	0	0.378835	NA	NA	zero_count
ENSG00000231877.1	RP11-177F15.1	0	0	0.378835	NA	NA	zero_count
ENSG00000231879.1	TXNL1P1	0	0	0.378835	NA	NA	zero_count
ENSG00000231882.1	F10-AS1	0	0	0.378835	NA	NA	zero_count
ENSG00000231883.1	RP1-297M16.2	0	0	0.378835	NA	NA	zero_count
ENSG00000231884.1	NDUFB1P1	0	0	0.378835	NA	NA	zero_count
ENSG00000231887.2	PRH1	0	0	0.378835	NA	NA	zero_count
ENSG00000231892.1	AC073316.2	0	0	0.378835	NA	NA	zero_count
ENSG00000231894.1	WDR95P	0	0	0.378835	NA	NA	zero_count
ENSG00000231896.1	AC019185.4	0	0	0.378835	NA	NA	zero_count
ENSG00000231897.1	MARK2P14	0	0	0.378835	NA	NA	zero_count
ENSG00000231898.4	AC012594.1	0	0	0.378835	NA	NA	zero_count
ENSG00000231901.1	RP11-281A20.1	0	0	0.378835	NA	NA	zero_count
ENSG00000231902.1	RP11-29B9.2	0	0	0.378835	NA	NA	zero_count
ENSG00000231903.1	AC079354.5	0	0	0.378835	NA	NA	zero_count
ENSG00000231906.1	RP11-541M12.3	0	0	0.378835	NA	NA	zero_count
ENSG00000231909.7	RP11-363E7.3	0	0	0.378835	NA	NA	zero_count
ENSG00000231910.1	GAMTP2	0	0	0.378835	NA	NA	zero_count
ENSG00000231911.1	TPRKBP1	0	0	0.378835	NA	NA	zero_count
ENSG00000231912.2	RP1-249H1.2	0	0	0.378835	NA	NA	zero_count
ENSG00000231913.1	RARRES2P3	0	0	0.378835	NA	NA	zero_count
ENSG00000231914.1	LINC00387	0	0	0.378835	NA	NA	zero_count
ENSG00000231915.2	SALL4P5	0	0	0.378835	NA	NA	zero_count
ENSG00000231918.1	AC007682.1	0	0	0.378835	NA	NA	zero_count
ENSG00000231922.1	AL138479.3	0	0	0.378835	NA	NA	zero_count
ENSG00000231923.1	AC024082.3	0	0	0.378835	NA	NA	zero_count
ENSG00000231926.1	SEPHS1P7	0	0	0.378835	NA	NA	zero_count
ENSG00000231927.1	AC102953.6	0	0	0.378835	NA	NA	zero_count
ENSG00000231929.2	HMGB3P31	0	0	0.378835	NA	NA	zero_count
ENSG00000231930.1	AF228730.5	0	0	0.378835	NA	NA	zero_count
ENSG00000231931.1	AC024082.4	0	0	0.378835	NA	NA	zero_count
ENSG00000231933.3	CTA-125H2.2	0	0	0.378835	NA	NA	zero_count
ENSG00000231934.1	RP4-610C12.1	0	0	0.378835	NA	NA	zero_count
ENSG00000231937.1	RP11-329E24.6	0	0	0.378835	NA	NA	zero_count
ENSG00000231942.3	HNRNPA1P36	0	0	0.378835	NA	NA	zero_count
ENSG00000231943.3	RP11-395L14.4	0	0	0.378835	NA	NA	zero_count
ENSG00000231944.1	PHKA1-AS1	0	0	0.378835	NA	NA	zero_count
ENSG00000231947.1	MTND2P24	0	0	0.378835	NA	NA	zero_count
ENSG00000231949.1	RP4-591L5.2	0	0	0.378835	NA	NA	zero_count
ENSG00000231951.1	AC004837.4	0	0	0.378835	NA	NA	zero_count
ENSG00000231953.1	RP4-706G24.1	0	0	0.378835	NA	NA	zero_count
ENSG00000231954.1	MTND2P22	0	0	0.378835	NA	NA	zero_count
ENSG00000231956.1	HNRNPA1P9	0	0	0.378835	NA	NA	zero_count
ENSG00000231962.1	VN1R7P	0	0	0.378835	NA	NA	zero_count
ENSG00000231963.1	RP11-493K23.4	0	0	0.378835	NA	NA	zero_count
ENSG00000231967.1	RP11-12D24.6	0	0	0.378835	NA	NA	zero_count
ENSG00000231977.1	RP5-963E22.4	0	0	0.378835	NA	NA	zero_count
ENSG00000231979.1	RP11-35L17.3	0	0	0.378835	NA	NA	zero_count
ENSG00000231982.1	RP11-573D15.1	0	0	0.378835	NA	NA	zero_count
ENSG00000231983.1	LINC00415	0	0	0.378835	NA	NA	zero_count
ENSG00000231984.1	RP11-2L13.1	0	0	0.378835	NA	NA	zero_count
ENSG00000231985.1	RP11-82L20.1	0	0	0.378835	NA	NA	zero_count
ENSG00000231986.1	AP000474.1	0	0	0.378835	NA	NA	zero_count
ENSG00000231988.1	OFD1P3Y	0	0	0.378835	NA	NA	zero_count
ENSG00000231990.1	RP11-53B5.1	0	0	0.378835	NA	NA	zero_count
ENSG00000231996.1	RP4-581O6.1	0	0	0.378835	NA	NA	zero_count
ENSG00000232001.1	AC108868.6	0	0	0.378835	NA	NA	zero_count
ENSG00000232003.2	ZNF736P12Y	0	0	0.378835	NA	NA	zero_count
ENSG00000232009.1	RP11-571E6.4	0	0	0.378835	NA	NA	zero_count
ENSG00000232010.1	AP001059.5	0	0	0.378835	NA	NA	zero_count
ENSG00000232014.1	MTND1P13	0	0	0.378835	NA	NA	zero_count
ENSG00000232018.4	AL132709.8	0	0	0.378835	NA	NA	zero_count
ENSG00000232019.1	AC074183.4	0	0	0.378835	NA	NA	zero_count
ENSG00000232023.2	AC009410.1	0	0	0.378835	NA	NA	zero_count
ENSG00000232025.1	RP1-218B13.1	0	0	0.378835	NA	NA	zero_count
ENSG00000232029.1	TCEB1P15	0	0	0.378835	NA	NA	zero_count
ENSG00000232031.1	RP5-991C6.4	0	0	0.378835	NA	NA	zero_count
ENSG00000232032.1	AC079781.7	0	0	0.378835	NA	NA	zero_count
ENSG00000232035.1	RP11-87N24.3	0	0	0.378835	NA	NA	zero_count
ENSG00000232042.1	RP11-45J1.1	0	0	0.378835	NA	NA	zero_count
ENSG00000232044.4	AC073479.1	0	0	0.378835	NA	NA	zero_count
ENSG00000232050.1	CTA-125H2.3	0	0	0.378835	NA	NA	zero_count
ENSG00000232053.2	AC009784.3	0	0	0.378835	NA	NA	zero_count
ENSG00000232054.1	NPM1P34	0	0	0.378835	NA	NA	zero_count
ENSG00000232056.1	AC092687.4	0	0	0.378835	NA	NA	zero_count
ENSG00000232057.1	AC093390.1	0	0	0.378835	NA	NA	zero_count
ENSG00000232058.1	AC005772.2	0	0	0.378835	NA	NA	zero_count
ENSG00000232064.1	USP9YP33	0	0	0.378835	NA	NA	zero_count
ENSG00000232068.1	AF003529.2	0	0	0.378835	NA	NA	zero_count
ENSG00000232069.1	RPS29P28	0	0	0.378835	NA	NA	zero_count
ENSG00000232072.1	AC004901.1	0	0	0.378835	NA	NA	zero_count
ENSG00000232075.1	MRPL35P2	0	0	0.378835	NA	NA	zero_count
ENSG00000232077.1	LINC01031	0	0	0.378835	NA	NA	zero_count
ENSG00000232080.3	XXbac-BPG254F23.7	0	0	0.378835	NA	NA	zero_count
ENSG00000232083.2	RPL31P7	0	0	0.378835	NA	NA	zero_count
ENSG00000232085.1	RP11-261C10.4	0	0	0.378835	NA	NA	zero_count
ENSG00000232086.1	RP11-141J10.1	0	0	0.378835	NA	NA	zero_count
ENSG00000232087.1	HCFC2P1	0	0	0.378835	NA	NA	zero_count
ENSG00000232089.1	AC011233.2	0	0	0.378835	NA	NA	zero_count
ENSG00000232090.2	AC016724.6	0	0	0.378835	NA	NA	zero_count
ENSG00000232091.1	PNLIPP1	0	0	0.378835	NA	NA	zero_count
ENSG00000232096.1	GS1-122H1.3	0	0	0.378835	NA	NA	zero_count
ENSG00000232097.1	AC079781.8	0	0	0.378835	NA	NA	zero_count
ENSG00000232100.1	RP11-152L7.2	0	0	0.378835	NA	NA	zero_count
ENSG00000232101.1	AC108059.2	0	0	0.378835	NA	NA	zero_count
ENSG00000232102.1	MTCO3P2	0	0	0.378835	NA	NA	zero_count
ENSG00000232105.1	RPL32P28	0	0	0.378835	NA	NA	zero_count
ENSG00000232109.1	AL022344.2	0	0	0.378835	NA	NA	zero_count
ENSG00000232113.1	RP11-360D2.1	0	0	0.378835	NA	NA	zero_count
ENSG00000232114.1	AC018693.5	0	0	0.378835	NA	NA	zero_count
ENSG00000232115.1	RP11-123G9.1	0	0	0.378835	NA	NA	zero_count
ENSG00000232118.1	BACH1-AS1	0	0	0.378835	NA	NA	zero_count
ENSG00000232120.1	RP11-349P19.1	0	0	0.378835	NA	NA	zero_count
ENSG00000232121.1	RP13-30A9.1	0	0	0.378835	NA	NA	zero_count
ENSG00000232128.1	AC097374.4	0	0	0.378835	NA	NA	zero_count
ENSG00000232129.1	AC011385.2	0	0	0.378835	NA	NA	zero_count
ENSG00000232130.1	RP11-143P4.2	0	0	0.378835	NA	NA	zero_count
ENSG00000232131.1	NCOA7-AS1	0	0	0.378835	NA	NA	zero_count
ENSG00000232132.1	NDFIP2-AS1	0	0	0.378835	NA	NA	zero_count
ENSG00000232134.1	RPS15AP12	0	0	0.378835	NA	NA	zero_count
ENSG00000232135.1	RP3-461P17.6	0	0	0.378835	NA	NA	zero_count
ENSG00000232136.2	DUXAP7	0	0	0.378835	NA	NA	zero_count
ENSG00000232138.1	IFNWP5	0	0	0.378835	NA	NA	zero_count
ENSG00000232140.1	AC073257.1	0	0	0.378835	NA	NA	zero_count
ENSG00000232144.1	PSAT1P2	0	0	0.378835	NA	NA	zero_count
ENSG00000232145.1	RP11-307I2.1	0	0	0.378835	NA	NA	zero_count
ENSG00000232148.1	FMO11P	0	0	0.378835	NA	NA	zero_count
ENSG00000232151.5	RP11-353N4.8	0	0	0.378835	NA	NA	zero_count
ENSG00000232153.2	AC073218.3	0	0	0.378835	NA	NA	zero_count
ENSG00000232154.2	RP11-193H5.5	0	0	0.378835	NA	NA	zero_count
ENSG00000232155.1	AF277315.19	0	0	0.378835	NA	NA	zero_count
ENSG00000232158.1	RP11-252O2.2	0	0	0.378835	NA	NA	zero_count
ENSG00000232159.2	RAB9BP1	0	0	0.378835	NA	NA	zero_count
ENSG00000232161.1	RP11-548K12.7	0	0	0.378835	NA	NA	zero_count
ENSG00000232162.1	USP12-AS1	0	0	0.378835	NA	NA	zero_count
ENSG00000232163.2	RPLP1P13	0	0	0.378835	NA	NA	zero_count
ENSG00000232165.1	RP5-905H7.6	0	0	0.378835	NA	NA	zero_count
ENSG00000232167.1	AC137675.1	0	0	0.378835	NA	NA	zero_count
ENSG00000232168.2	RP11-180D15.1	0	0	0.378835	NA	NA	zero_count
ENSG00000232170.1	LINC00708	0	0	0.378835	NA	NA	zero_count
ENSG00000232172.1	RP11-57C19.2	0	0	0.378835	NA	NA	zero_count
ENSG00000232177.1	MTND4P24	0	0	0.378835	NA	NA	zero_count
ENSG00000232179.1	RP11-100G15.2	0	0	0.378835	NA	NA	zero_count
ENSG00000232183.1	RP6-27P15.2	0	0	0.378835	NA	NA	zero_count
ENSG00000232184.1	RP11-370K11.1	0	0	0.378835	NA	NA	zero_count
ENSG00000232185.1	CNOT7P2	0	0	0.378835	NA	NA	zero_count
ENSG00000232188.1	RP11-312J18.6	0	0	0.378835	NA	NA	zero_count
ENSG00000232192.1	RP11-62I21.1	0	0	0.378835	NA	NA	zero_count
ENSG00000232193.1	AL157359.4	0	0	0.378835	NA	NA	zero_count
ENSG00000232195.1	TOMM22P2	0	0	0.378835	NA	NA	zero_count
ENSG00000232197.1	RP11-302L19.1	0	0	0.378835	NA	NA	zero_count
ENSG00000232198.2	RP4-633H17.2	0	0	0.378835	NA	NA	zero_count
ENSG00000232199.1	RPL3P8	0	0	0.378835	NA	NA	zero_count
ENSG00000232200.2	RP4-564O4.1	0	0	0.378835	NA	NA	zero_count
ENSG00000232204.1	TET1P1	0	0	0.378835	NA	NA	zero_count
ENSG00000232205.1	CDY18P	0	0	0.378835	NA	NA	zero_count
ENSG00000232208.2	RP3-477M7.5	0	0	0.378835	NA	NA	zero_count
ENSG00000232211.1	RP11-395D3.1	0	0	0.378835	NA	NA	zero_count
ENSG00000232212.1	RP11-398M15.1	0	0	0.378835	NA	NA	zero_count
ENSG00000232215.2	OR2L6P	0	0	0.378835	NA	NA	zero_count
ENSG00000232216.1	IGHV3-43	0	0	0.378835	NA	NA	zero_count
ENSG00000232218.1	RP1-149A16.16	0	0	0.378835	NA	NA	zero_count
ENSG00000232222.1	RP3-434O14.8	0	0	0.378835	NA	NA	zero_count
ENSG00000232225.2	LINC01047	0	0	0.378835	NA	NA	zero_count
ENSG00000232226.2	ARSFP1	0	0	0.378835	NA	NA	zero_count
ENSG00000232227.1	AC013401.2	0	0	0.378835	NA	NA	zero_count
ENSG00000232234.2	RP11-203H2.1	0	0	0.378835	NA	NA	zero_count
ENSG00000232235.1	CDY3P	0	0	0.378835	NA	NA	zero_count
ENSG00000232238.1	AC017080.1	0	0	0.378835	NA	NA	zero_count
ENSG00000232239.2	RBPJP5	0	0	0.378835	NA	NA	zero_count
ENSG00000232240.2	RP5-1125M8.3	0	0	0.378835	NA	NA	zero_count
ENSG00000232241.1	DYNLT3P1	0	0	0.378835	NA	NA	zero_count
ENSG00000232242.2	ZYG11AP1	0	0	0.378835	NA	NA	zero_count
ENSG00000232243.1	RP11-408E5.5	0	0	0.378835	NA	NA	zero_count
ENSG00000232245.1	RP4-705F19.1	0	0	0.378835	NA	NA	zero_count
ENSG00000232252.1	RP11-30L8.1	0	0	0.378835	NA	NA	zero_count
ENSG00000232254.1	CSF2RBP1	0	0	0.378835	NA	NA	zero_count
ENSG00000232258.2	TMEM114	0	0	0.378835	NA	NA	zero_count
ENSG00000232259.1	RP11-4C20.3	0	0	0.378835	NA	NA	zero_count
ENSG00000232261.1	RP4-560B9.5	0	0	0.378835	NA	NA	zero_count
ENSG00000232263.1	KRTAP25-1	0	0	0.378835	NA	NA	zero_count
ENSG00000232264.3	USP17L24	0	0	0.378835	NA	NA	zero_count
ENSG00000232267.1	ACTR3P2	0	0	0.378835	NA	NA	zero_count
ENSG00000232271.1	RP4-764O22.1	0	0	0.378835	NA	NA	zero_count
ENSG00000232277.1	AC104651.3	0	0	0.378835	NA	NA	zero_count
ENSG00000232281.2	IFNWP15	0	0	0.378835	NA	NA	zero_count
ENSG00000232283.1	RP11-240L7.4	0	0	0.378835	NA	NA	zero_count
ENSG00000232285.1	TCEB2P3	0	0	0.378835	NA	NA	zero_count
ENSG00000232286.1	RP11-80K6.2	0	0	0.378835	NA	NA	zero_count
ENSG00000232287.2	SLC6A1-AS1	0	0	0.378835	NA	NA	zero_count
ENSG00000232290.1	RP1-292B18.3	0	0	0.378835	NA	NA	zero_count
ENSG00000232292.1	ALDH7A1P2	0	0	0.378835	NA	NA	zero_count
ENSG00000232293.2	PAICSP7	0	0	0.378835	NA	NA	zero_count
ENSG00000232296.1	RP11-510N19.2	0	0	0.378835	NA	NA	zero_count
ENSG00000232298.2	RP11-10N16.3	0	0	0.378835	NA	NA	zero_count
ENSG00000232299.1	RP1-105O18.1	0	0	0.378835	NA	NA	zero_count
ENSG00000232301.1	RP11-132A1.3	0	0	0.378835	NA	NA	zero_count
ENSG00000232305.1	CLCP1	0	0	0.378835	NA	NA	zero_count
ENSG00000232306.1	AC012485.2	0	0	0.378835	NA	NA	zero_count
ENSG00000232307.1	DAOA-AS1	0	0	0.378835	NA	NA	zero_count
ENSG00000232309.1	GS1-122H1.1	0	0	0.378835	NA	NA	zero_count
ENSG00000232310.2	RP11-557H15.4	0	0	0.378835	NA	NA	zero_count
ENSG00000232314.1	PSMC1P13	0	0	0.378835	NA	NA	zero_count
ENSG00000232316.1	RP1-124C6.1	0	0	0.378835	NA	NA	zero_count
ENSG00000232324.1	AC008440.10	0	0	0.378835	NA	NA	zero_count
ENSG00000232325.3	AC093627.7	0	0	0.378835	NA	NA	zero_count
ENSG00000232327.4	RP11-395C17.1	0	0	0.378835	NA	NA	zero_count
ENSG00000232332.1	RP3-481A17.1	0	0	0.378835	NA	NA	zero_count
ENSG00000232333.1	RPS27AP2	0	0	0.378835	NA	NA	zero_count
ENSG00000232335.1	RP11-435D7.3	0	0	0.378835	NA	NA	zero_count
ENSG00000232336.1	RP11-782C8.3	0	0	0.378835	NA	NA	zero_count
ENSG00000232337.1	AC009313.2	0	0	0.378835	NA	NA	zero_count
ENSG00000232342.3	RP11-46O21.2	0	0	0.378835	NA	NA	zero_count
ENSG00000232348.2	LINC00279	0	0	0.378835	NA	NA	zero_count
ENSG00000232349.2	YBX1P7	0	0	0.378835	NA	NA	zero_count
ENSG00000232350.1	LL22NC03-102D1.16	0	0	0.378835	NA	NA	zero_count
ENSG00000232352.1	SEMA3B-AS1	0	0	0.378835	NA	NA	zero_count
ENSG00000232353.1	RP11-655G22.1	0	0	0.378835	NA	NA	zero_count
ENSG00000232355.2	RP11-263F14.3	0	0	0.378835	NA	NA	zero_count
ENSG00000232359.1	AC104777.1	0	0	0.378835	NA	NA	zero_count
ENSG00000232360.1	AP000281.2	0	0	0.378835	NA	NA	zero_count
ENSG00000232361.3	RP11-632K21.3	0	0	0.378835	NA	NA	zero_count
ENSG00000232363.1	RP1-102D24.5	0	0	0.378835	NA	NA	zero_count
ENSG00000232366.1	VDAC1P9	0	0	0.378835	NA	NA	zero_count
ENSG00000232368.1	FTLP2	0	0	0.378835	NA	NA	zero_count
ENSG00000232370.1	AF241726.2	0	0	0.378835	NA	NA	zero_count
ENSG00000232374.4	GPR79	0	0	0.378835	NA	NA	zero_count
ENSG00000232378.1	RPL29P28	0	0	0.378835	NA	NA	zero_count
ENSG00000232379.1	RP11-308D16.1	0	0	0.378835	NA	NA	zero_count
ENSG00000232381.1	OR52U1P	0	0	0.378835	NA	NA	zero_count
ENSG00000232383.1	AC010677.5	0	0	0.378835	NA	NA	zero_count
ENSG00000232384.1	RP11-204I15.1	0	0	0.378835	NA	NA	zero_count
ENSG00000232390.3	NDUFA5P1	0	0	0.378835	NA	NA	zero_count
ENSG00000232391.1	RANP2	0	0	0.378835	NA	NA	zero_count
ENSG00000232392.1	AC002366.3	0	0	0.378835	NA	NA	zero_count
ENSG00000232394.1	AC090696.2	0	0	0.378835	NA	NA	zero_count
ENSG00000232395.1	RP3-399L15.1	0	0	0.378835	NA	NA	zero_count
ENSG00000232398.1	TMPRSS11CP	0	0	0.378835	NA	NA	zero_count
ENSG00000232399.2	USP17L13	0	0	0.378835	NA	NA	zero_count
ENSG00000232400.1	RAD17P1	0	0	0.378835	NA	NA	zero_count
ENSG00000232401.1	LINC00112	0	0	0.378835	NA	NA	zero_count
ENSG00000232403.1	RP11-511I11.1	0	0	0.378835	NA	NA	zero_count
ENSG00000232408.1	AC140481.4	0	0	0.378835	NA	NA	zero_count
ENSG00000232409.1	AC019185.3	0	0	0.378835	NA	NA	zero_count
ENSG00000232413.1	RP11-343J18.2	0	0	0.378835	NA	NA	zero_count
ENSG00000232418.1	RP11-678B3.1	0	0	0.378835	NA	NA	zero_count
ENSG00000232419.1	TTTY19	0	0	0.378835	NA	NA	zero_count
ENSG00000232420.2	IL9RP2	0	0	0.378835	NA	NA	zero_count
ENSG00000232424.1	USP9YP29	0	0	0.378835	NA	NA	zero_count
ENSG00000232426.1	RP11-508M1.7	0	0	0.378835	NA	NA	zero_count
ENSG00000232429.3	RPL21P131	0	0	0.378835	NA	NA	zero_count
ENSG00000232430.1	RPL31P15	0	0	0.378835	NA	NA	zero_count
ENSG00000232436.1	RP11-103C3.1	0	0	0.378835	NA	NA	zero_count
ENSG00000232438.2	CTSLP7	0	0	0.378835	NA	NA	zero_count
ENSG00000232444.1	AC010745.4	0	0	0.378835	NA	NA	zero_count
ENSG00000232446.1	RP13-60P5.2	0	0	0.378835	NA	NA	zero_count
ENSG00000232447.1	MTND5P3	0	0	0.378835	NA	NA	zero_count
ENSG00000232448.1	RP11-416N4.1	0	0	0.378835	NA	NA	zero_count
ENSG00000232451.1	AC016768.1	0	0	0.378835	NA	NA	zero_count
ENSG00000232455.2	LARS2-AS1	0	0	0.378835	NA	NA	zero_count
ENSG00000232458.1	AC005029.1	0	0	0.378835	NA	NA	zero_count
ENSG00000232459.1	OR4F14P	0	0	0.378835	NA	NA	zero_count
ENSG00000232461.1	RP11-644C3.1	0	0	0.378835	NA	NA	zero_count
ENSG00000232462.1	RP11-13E1.5	0	0	0.378835	NA	NA	zero_count
ENSG00000232463.1	RP11-195C7.2	0	0	0.378835	NA	NA	zero_count
ENSG00000232464.1	CTA-125H2.1	0	0	0.378835	NA	NA	zero_count
ENSG00000232465.1	RP5-1022J11.2	0	0	0.378835	NA	NA	zero_count
ENSG00000232467.2	TMA16P2	0	0	0.378835	NA	NA	zero_count
ENSG00000232471.3	RP11-241F15.7	0	0	0.378835	NA	NA	zero_count
ENSG00000232474.1	NCKAP5-IT1	0	0	0.378835	NA	NA	zero_count
ENSG00000232475.1	HSFY5P	0	0	0.378835	NA	NA	zero_count
ENSG00000232478.4	CT45A1	0	0	0.378835	NA	NA	zero_count
ENSG00000232482.2	RP4-654C18.1	0	0	0.378835	NA	NA	zero_count
ENSG00000232487.1	RASA3-IT1	0	0	0.378835	NA	NA	zero_count
ENSG00000232490.2	OSBPL10-AS1	0	0	0.378835	NA	NA	zero_count
ENSG00000232492.1	NPM1P13	0	0	0.378835	NA	NA	zero_count
ENSG00000232494.1	RP11-403N16.2	0	0	0.378835	NA	NA	zero_count
ENSG00000232495.2	AC069287.1	0	0	0.378835	NA	NA	zero_count
ENSG00000232496.2	RPL3P12	0	0	0.378835	NA	NA	zero_count
ENSG00000232497.1	ADIPOR1P1	0	0	0.378835	NA	NA	zero_count
ENSG00000232500.1	AP005273.1	0	0	0.378835	NA	NA	zero_count
ENSG00000232503.1	AC140481.9	0	0	0.378835	NA	NA	zero_count
ENSG00000232505.2	XXbac-BPG308J9.3	0	0	0.378835	NA	NA	zero_count
ENSG00000232508.1	MRPL45P1	0	0	0.378835	NA	NA	zero_count
ENSG00000232511.3	OR2AH1P	0	0	0.378835	NA	NA	zero_count
ENSG00000232512.2	7SK	0	0	0.378835	NA	NA	zero_count
ENSG00000232514.1	RP11-329A14.2	0	0	0.378835	NA	NA	zero_count
ENSG00000232515.1	LL22NC03-75A1.9	0	0	0.378835	NA	NA	zero_count
ENSG00000232519.2	RP11-29H23.4	0	0	0.378835	NA	NA	zero_count
ENSG00000232522.1	ZNF886P	0	0	0.378835	NA	NA	zero_count
ENSG00000232524.1	RP11-332K15.1	0	0	0.378835	NA	NA	zero_count
ENSG00000232525.1	SS18L2P1	0	0	0.378835	NA	NA	zero_count
ENSG00000232529.1	RP1-257I9.2	0	0	0.378835	NA	NA	zero_count
ENSG00000232532.1	RP11-63K6.7	0	0	0.378835	NA	NA	zero_count
ENSG00000232535.1	OR5H8P	0	0	0.378835	NA	NA	zero_count
ENSG00000232537.1	RP11-385M4.1	0	0	0.378835	NA	NA	zero_count
ENSG00000232539.1	LINC00945	0	0	0.378835	NA	NA	zero_count
ENSG00000232540.1	RPL36P19	0	0	0.378835	NA	NA	zero_count
ENSG00000232542.1	DPYD-IT1	0	0	0.378835	NA	NA	zero_count
ENSG00000232543.2	IGHD4-11	0	0	0.378835	NA	NA	zero_count
ENSG00000232546.1	RP11-458F8.1	0	0	0.378835	NA	NA	zero_count
ENSG00000232548.1	AC010744.1	0	0	0.378835	NA	NA	zero_count
ENSG00000232549.1	SRD5A1P1	0	0	0.378835	NA	NA	zero_count
ENSG00000232551.2	RP11-233E12.2	0	0	0.378835	NA	NA	zero_count
ENSG00000232554.4	RSU1P2	0	0	0.378835	NA	NA	zero_count
ENSG00000232556.1	AC092570.4	0	0	0.378835	NA	NA	zero_count
ENSG00000232557.3	RP11-4M23.3	0	0	0.378835	NA	NA	zero_count
ENSG00000232558.1	KCND3-IT1	0	0	0.378835	NA	NA	zero_count
ENSG00000232562.1	TPMTP3	0	0	0.378835	NA	NA	zero_count
ENSG00000232563.1	AC026214.2	0	0	0.378835	NA	NA	zero_count
ENSG00000232567.1	GLUD1P8	0	0	0.378835	NA	NA	zero_count
ENSG00000232576.2	RP11-137D19.1	0	0	0.378835	NA	NA	zero_count
ENSG00000232579.1	CTD-3105H18.10	0	0	0.378835	NA	NA	zero_count
ENSG00000232582.1	RP11-85L21.5	0	0	0.378835	NA	NA	zero_count
ENSG00000232583.1	GPR143P	0	0	0.378835	NA	NA	zero_count
ENSG00000232585.1	OFD1P12Y	0	0	0.378835	NA	NA	zero_count
ENSG00000232590.1	RP11-128I7.1	0	0	0.378835	NA	NA	zero_count
ENSG00000232591.1	RP5-1031D4.2	0	0	0.378835	NA	NA	zero_count
ENSG00000232594.1	AC103563.3	0	0	0.378835	NA	NA	zero_count
ENSG00000232595.1	CST2P1	0	0	0.378835	NA	NA	zero_count
ENSG00000232596.1	RP1-37J18.2	0	0	0.378835	NA	NA	zero_count
ENSG00000232597.1	AC013727.1	0	0	0.378835	NA	NA	zero_count
ENSG00000232598.2	RP1-90K10.4	0	0	0.378835	NA	NA	zero_count
ENSG00000232601.1	RP11-393N4.1	0	0	0.378835	NA	NA	zero_count
ENSG00000232603.1	LL22NC03-22A12.12	0	0	0.378835	NA	NA	zero_count
ENSG00000232604.1	AC010967.3	0	0	0.378835	NA	NA	zero_count
ENSG00000232606.1	AC010090.1	0	0	0.378835	NA	NA	zero_count
ENSG00000232608.1	TIMM9P2	0	0	0.378835	NA	NA	zero_count
ENSG00000232610.1	CCT6P4	0	0	0.378835	NA	NA	zero_count
ENSG00000232612.1	RPL31P35	0	0	0.378835	NA	NA	zero_count
ENSG00000232614.1	USP9YP9	0	0	0.378835	NA	NA	zero_count
ENSG00000232617.1	AC017019.1	0	0	0.378835	NA	NA	zero_count
ENSG00000232620.1	TSPY17P	0	0	0.378835	NA	NA	zero_count
ENSG00000232621.1	C4BPAP2	0	0	0.378835	NA	NA	zero_count
ENSG00000232622.1	RP11-484D4.3	0	0	0.378835	NA	NA	zero_count
ENSG00000232624.2	RP11-478H13.3	0	0	0.378835	NA	NA	zero_count
ENSG00000232627.1	AC021876.4	0	0	0.378835	NA	NA	zero_count
ENSG00000232631.1	MTND2P23	0	0	0.378835	NA	NA	zero_count
ENSG00000232634.1	NEFLP1	0	0	0.378835	NA	NA	zero_count
ENSG00000232636.2	RP11-342C20.2	0	0	0.378835	NA	NA	zero_count
ENSG00000232642.1	AC008073.7	0	0	0.378835	NA	NA	zero_count
ENSG00000232643.1	LINC00385	0	0	0.378835	NA	NA	zero_count
ENSG00000232644.1	GS1-466O4.3	0	0	0.378835	NA	NA	zero_count
ENSG00000232646.1	RP11-344N10.4	0	0	0.378835	NA	NA	zero_count
ENSG00000232647.1	POLR3KP1	0	0	0.378835	NA	NA	zero_count
ENSG00000232654.1	FAM136BP	0	0	0.378835	NA	NA	zero_count
ENSG00000232655.1	CTA-397C4.2	0	0	0.378835	NA	NA	zero_count
ENSG00000232658.1	AC092638.1	0	0	0.378835	NA	NA	zero_count
ENSG00000232661.1	AC000111.3	0	0	0.378835	NA	NA	zero_count
ENSG00000232663.2	RP3-477M7.6	0	0	0.378835	NA	NA	zero_count
ENSG00000232664.2	LARP1BP3	0	0	0.378835	NA	NA	zero_count
ENSG00000232665.2	PHBP10	0	0	0.378835	NA	NA	zero_count
ENSG00000232667.5	AC004862.6	0	0	0.378835	NA	NA	zero_count
ENSG00000232668.1	AC010967.1	0	0	0.378835	NA	NA	zero_count
ENSG00000232672.1	RP4-706L14.2	0	0	0.378835	NA	NA	zero_count
ENSG00000232675.3	RP4-718D20.3	0	0	0.378835	NA	NA	zero_count
ENSG00000232676.1	ADH5P2	0	0	0.378835	NA	NA	zero_count
ENSG00000232678.2	SPTLC1P4	0	0	0.378835	NA	NA	zero_count
ENSG00000232679.1	RP11-400N13.3	0	0	0.378835	NA	NA	zero_count
ENSG00000232684.1	ATP11A-AS1	0	0	0.378835	NA	NA	zero_count
ENSG00000232685.3	LINC00442	0	0	0.378835	NA	NA	zero_count
ENSG00000232687.1	RPL12P9	0	0	0.378835	NA	NA	zero_count
ENSG00000232688.1	AC007403.1	0	0	0.378835	NA	NA	zero_count
ENSG00000232690.1	AC097713.2	0	0	0.378835	NA	NA	zero_count
ENSG00000232693.2	AC012370.2	0	0	0.378835	NA	NA	zero_count
ENSG00000232694.2	XX-CR54.3	0	0	0.378835	NA	NA	zero_count
ENSG00000232695.1	TCEB1P17	0	0	0.378835	NA	NA	zero_count
ENSG00000232696.1	AC017006.2	0	0	0.378835	NA	NA	zero_count
ENSG00000232699.2	BDH2P1	0	0	0.378835	NA	NA	zero_count
ENSG00000232701.1	RPL21P108	0	0	0.378835	NA	NA	zero_count
ENSG00000232707.1	AP1B1P2	0	0	0.378835	NA	NA	zero_count
ENSG00000232714.1	MTND3P8	0	0	0.378835	NA	NA	zero_count
ENSG00000232715.1	LINC01022	0	0	0.378835	NA	NA	zero_count
ENSG00000232716.2	AC016831.6	0	0	0.378835	NA	NA	zero_count
ENSG00000232718.1	GAPDHP48	0	0	0.378835	NA	NA	zero_count
ENSG00000232722.1	MROH4P	0	0	0.378835	NA	NA	zero_count
ENSG00000232723.1	AC013399.3	0	0	0.378835	NA	NA	zero_count
ENSG00000232728.1	PHB2P1	0	0	0.378835	NA	NA	zero_count
ENSG00000232730.1	FAM8A4P	0	0	0.378835	NA	NA	zero_count
ENSG00000232734.1	ATP5G1P7	0	0	0.378835	NA	NA	zero_count
ENSG00000232735.2	ATG4AP1	0	0	0.378835	NA	NA	zero_count
ENSG00000232738.1	RP5-986I17.2	0	0	0.378835	NA	NA	zero_count
ENSG00000232739.1	RP11-25G10.2	0	0	0.378835	NA	NA	zero_count
ENSG00000232740.1	AC062020.1	0	0	0.378835	NA	NA	zero_count
ENSG00000232742.2	RHOQP2	0	0	0.378835	NA	NA	zero_count
ENSG00000232743.2	XXyac-YM21GA2.1	0	0	0.378835	NA	NA	zero_count
ENSG00000232744.1	USP9YP16	0	0	0.378835	NA	NA	zero_count
ENSG00000232747.2	IGKV1D-35	0	0	0.378835	NA	NA	zero_count
ENSG00000232749.1	RP11-15B24.4	0	0	0.378835	NA	NA	zero_count
ENSG00000232751.1	RP11-296O14.1	0	0	0.378835	NA	NA	zero_count
ENSG00000232752.1	RP5-837O21.5	0	0	0.378835	NA	NA	zero_count
ENSG00000232753.1	RP11-347K2.1	0	0	0.378835	NA	NA	zero_count
ENSG00000232754.1	RP1-85F18.6	0	0	0.378835	NA	NA	zero_count
ENSG00000232762.1	RP4-784A16.4	0	0	0.378835	NA	NA	zero_count
ENSG00000232764.1	TRIM60P8Y	0	0	0.378835	NA	NA	zero_count
ENSG00000232765.3	RP11-382F24.2	0	0	0.378835	NA	NA	zero_count
ENSG00000232768.1	RP11-201O14.2	0	0	0.378835	NA	NA	zero_count
ENSG00000232772.1	MTND4P22	0	0	0.378835	NA	NA	zero_count
ENSG00000232773.2	RP11-1396O13.15	0	0	0.378835	NA	NA	zero_count
ENSG00000232777.1	MRPL51P2	0	0	0.378835	NA	NA	zero_count
ENSG00000232778.1	RPL23AP50	0	0	0.378835	NA	NA	zero_count
ENSG00000232780.1	RP5-871G17.5	0	0	0.378835	NA	NA	zero_count
ENSG00000232784.1	AC067961.1	0	0	0.378835	NA	NA	zero_count
ENSG00000232786.1	TIMM9P3	0	0	0.378835	NA	NA	zero_count
ENSG00000232787.1	OR7L1P	0	0	0.378835	NA	NA	zero_count
ENSG00000232788.1	AC078883.3	0	0	0.378835	NA	NA	zero_count
ENSG00000232789.1	AC053503.2	0	0	0.378835	NA	NA	zero_count
ENSG00000232791.3	OR11I1P	0	0	0.378835	NA	NA	zero_count
ENSG00000232792.2	FTH1P25	0	0	0.378835	NA	NA	zero_count
ENSG00000232793.2	DNAJC19P8	0	0	0.378835	NA	NA	zero_count
ENSG00000232794.1	HNRNPDP1	0	0	0.378835	NA	NA	zero_count
ENSG00000232797.1	FAM207CP	0	0	0.378835	NA	NA	zero_count
ENSG00000232798.1	RP11-204M4.1	0	0	0.378835	NA	NA	zero_count
ENSG00000232799.1	CRYGFP	0	0	0.378835	NA	NA	zero_count
ENSG00000232800.1	SLC7A15P	0	0	0.378835	NA	NA	zero_count
ENSG00000232805.1	NIP7P1	0	0	0.378835	NA	NA	zero_count
ENSG00000232806.1	AP001610.9	0	0	0.378835	NA	NA	zero_count
ENSG00000232808.1	TTTY20	0	0	0.378835	NA	NA	zero_count
ENSG00000232809.1	VDAC1P10	0	0	0.378835	NA	NA	zero_count
ENSG00000232812.1	RP11-459K23.2	0	0	0.378835	NA	NA	zero_count
ENSG00000232813.1	RP11-344N17.2	0	0	0.378835	NA	NA	zero_count
ENSG00000232814.2	COL4A2-AS1	0	0	0.378835	NA	NA	zero_count
ENSG00000232817.1	RP11-73B2.4	0	0	0.378835	NA	NA	zero_count
ENSG00000232821.1	AC003986.6	0	0	0.378835	NA	NA	zero_count
ENSG00000232823.2	RP11-179H18.7	0	0	0.378835	NA	NA	zero_count
ENSG00000232825.1	RP5-896L10.1	0	0	0.378835	NA	NA	zero_count
ENSG00000232827.2	RP11-211N8.7	0	0	0.378835	NA	NA	zero_count
ENSG00000232829.3	GSTO3P	0	0	0.378835	NA	NA	zero_count
ENSG00000232830.4	RP11-144C15.1	0	0	0.378835	NA	NA	zero_count
ENSG00000232834.1	RP11-12D5.3	0	0	0.378835	NA	NA	zero_count
ENSG00000232835.1	AC107057.1	0	0	0.378835	NA	NA	zero_count
ENSG00000232841.1	AC098592.8	0	0	0.378835	NA	NA	zero_count
ENSG00000232843.2	SNX18P2	0	0	0.378835	NA	NA	zero_count
ENSG00000232845.1	TRAPPC2P9	0	0	0.378835	NA	NA	zero_count
ENSG00000232849.1	LINC00363	0	0	0.378835	NA	NA	zero_count
ENSG00000232851.2	ATP5J2P3	0	0	0.378835	NA	NA	zero_count
ENSG00000232853.1	LUZP4P1	0	0	0.378835	NA	NA	zero_count
ENSG00000232858.1	RPL34P27	0	0	0.378835	NA	NA	zero_count
ENSG00000232863.1	RP11-327I22.1	0	0	0.378835	NA	NA	zero_count
ENSG00000232866.3	AL513478.1	0	0	0.378835	NA	NA	zero_count
ENSG00000232867.1	RP11-179D22.1	0	0	0.378835	NA	NA	zero_count
ENSG00000232869.2	TRBV29-1	0	0	0.378835	NA	NA	zero_count
ENSG00000232878.1	DPYD-AS1	0	0	0.378835	NA	NA	zero_count
ENSG00000232879.2	RP11-544M22.3	0	0	0.378835	NA	NA	zero_count
ENSG00000232880.1	RP3-453C12.8	0	0	0.378835	NA	NA	zero_count
ENSG00000232881.2	RPS10P21	0	0	0.378835	NA	NA	zero_count
ENSG00000232883.1	RP11-302I18.1	0	0	0.378835	NA	NA	zero_count
ENSG00000232884.3	AF127936.3	0	0	0.378835	NA	NA	zero_count
ENSG00000232885.1	GPC5-AS2	0	0	0.378835	NA	NA	zero_count
ENSG00000232886.1	AF212831.2	0	0	0.378835	NA	NA	zero_count
ENSG00000232887.1	AC006466.5	0	0	0.378835	NA	NA	zero_count
ENSG00000232889.2	AC087499.4	0	0	0.378835	NA	NA	zero_count
ENSG00000232892.1	RP11-267N12.1	0	0	0.378835	NA	NA	zero_count
ENSG00000232895.2	RP4-543J13.1	0	0	0.378835	NA	NA	zero_count
ENSG00000232896.1	RP11-410K21.2	0	0	0.378835	NA	NA	zero_count
ENSG00000232897.2	RP11-191L9.5	0	0	0.378835	NA	NA	zero_count
ENSG00000232899.1	CDY9P	0	0	0.378835	NA	NA	zero_count
ENSG00000232900.1	RP4-697P8.3	0	0	0.378835	NA	NA	zero_count
ENSG00000232901.1	CYCSP10	0	0	0.378835	NA	NA	zero_count
ENSG00000232905.2	RP11-534I8.1	0	0	0.378835	NA	NA	zero_count
ENSG00000232908.3	HSD17B7P1	0	0	0.378835	NA	NA	zero_count
ENSG00000232909.1	RP3-510O8.4	0	0	0.378835	NA	NA	zero_count
ENSG00000232910.1	RAB9AP1	0	0	0.378835	NA	NA	zero_count
ENSG00000232912.1	RP5-1115A15.1	0	0	0.378835	NA	NA	zero_count
ENSG00000232914.1	TRAPPC2P4	0	0	0.378835	NA	NA	zero_count
ENSG00000232917.4	RP11-450D21.1	0	0	0.378835	NA	NA	zero_count
ENSG00000232918.2	RP11-366L18.1	0	0	0.378835	NA	NA	zero_count
ENSG00000232920.1	RP11-465M18.1	0	0	0.378835	NA	NA	zero_count
ENSG00000232922.1	AC004112.5	0	0	0.378835	NA	NA	zero_count
ENSG00000232924.1	TCEB1P4	0	0	0.378835	NA	NA	zero_count
ENSG00000232925.2	MRPS16P2	0	0	0.378835	NA	NA	zero_count
ENSG00000232927.1	USP12PY	0	0	0.378835	NA	NA	zero_count
ENSG00000232928.2	DDX3YP1	0	0	0.378835	NA	NA	zero_count
ENSG00000232930.1	AC083864.3	0	0	0.378835	NA	NA	zero_count
ENSG00000232935.2	RP11-223P11.2	0	0	0.378835	NA	NA	zero_count
ENSG00000232936.1	RP11-80H5.2	0	0	0.378835	NA	NA	zero_count
ENSG00000232937.1	RP11-98D18.2	0	0	0.378835	NA	NA	zero_count
ENSG00000232939.1	RP11-406O23.2	0	0	0.378835	NA	NA	zero_count
ENSG00000232943.1	RP4-717M23.2	0	0	0.378835	NA	NA	zero_count
ENSG00000232944.1	RP13-492C18.1	0	0	0.378835	NA	NA	zero_count
ENSG00000232947.1	RP11-401E14.2	0	0	0.378835	NA	NA	zero_count
ENSG00000232948.1	DEFB130	0	0	0.378835	NA	NA	zero_count
ENSG00000232949.1	AC002480.4	0	0	0.378835	NA	NA	zero_count
ENSG00000232950.1	RP11-36D19.4	0	0	0.378835	NA	NA	zero_count
ENSG00000232954.2	LINC00374	0	0	0.378835	NA	NA	zero_count
ENSG00000232958.1	AC091069.1	0	0	0.378835	NA	NA	zero_count
ENSG00000232959.1	RP11-332H17.1	0	0	0.378835	NA	NA	zero_count
ENSG00000232963.1	HMGN2P20	0	0	0.378835	NA	NA	zero_count
ENSG00000232964.2	RP11-543E8.1	0	0	0.378835	NA	NA	zero_count
ENSG00000232965.1	RPS12P18	0	0	0.378835	NA	NA	zero_count
ENSG00000232968.1	AC008163.6	0	0	0.378835	NA	NA	zero_count
ENSG00000232969.1	AP001062.9	0	0	0.378835	NA	NA	zero_count
ENSG00000232970.1	POLHP1	0	0	0.378835	NA	NA	zero_count
ENSG00000232971.2	RP11-293A10.3	0	0	0.378835	NA	NA	zero_count
ENSG00000232975.1	RP5-945F2.1	0	0	0.378835	NA	NA	zero_count
ENSG00000232976.1	TRIM60P10Y	0	0	0.378835	NA	NA	zero_count
ENSG00000232978.2	RP11-146N23.4	0	0	0.378835	NA	NA	zero_count
ENSG00000232979.1	AC092580.2	0	0	0.378835	NA	NA	zero_count
ENSG00000232981.1	RP11-117O7.2	0	0	0.378835	NA	NA	zero_count
ENSG00000232982.1	AC092662.2	0	0	0.378835	NA	NA	zero_count
ENSG00000232985.1	RP11-442O18.1	0	0	0.378835	NA	NA	zero_count
ENSG00000232986.1	RP11-179A7.2	0	0	0.378835	NA	NA	zero_count
ENSG00000232989.1	RP11-136B18.1	0	0	0.378835	NA	NA	zero_count
ENSG00000232990.2	MTATP6P7	0	0	0.378835	NA	NA	zero_count
ENSG00000232991.1	GACAT1	0	0	0.378835	NA	NA	zero_count
ENSG00000232992.2	AHCYP4	0	0	0.378835	NA	NA	zero_count
ENSG00000232998.1	VPS13A-AS1	0	0	0.378835	NA	NA	zero_count
ENSG00000232999.1	RP1-90J20.10	0	0	0.378835	NA	NA	zero_count
ENSG00000233002.2	AC005324.6	0	0	0.378835	NA	NA	zero_count
ENSG00000233005.1	AC067959.1	0	0	0.378835	NA	NA	zero_count
ENSG00000233007.1	AF241726.4	0	0	0.378835	NA	NA	zero_count
ENSG00000233011.1	SLC9A3P1	0	0	0.378835	NA	NA	zero_count
ENSG00000233014.1	TBC1D3P7	0	0	0.378835	NA	NA	zero_count
ENSG00000233015.1	SLC25A6P1	0	0	0.378835	NA	NA	zero_count
ENSG00000233017.1	RP5-908M14.5	0	0	0.378835	NA	NA	zero_count
ENSG00000233018.1	RP4-597N16.1	0	0	0.378835	NA	NA	zero_count
ENSG00000233020.1	RP11-42O15.2	0	0	0.378835	NA	NA	zero_count
ENSG00000233021.2	RP11-490E15.2	0	0	0.378835	NA	NA	zero_count
ENSG00000233022.1	RP11-118H15.1	0	0	0.378835	NA	NA	zero_count
ENSG00000233026.1	AC026166.2	0	0	0.378835	NA	NA	zero_count
ENSG00000233031.1	AC125238.3	0	0	0.378835	NA	NA	zero_count
ENSG00000233036.1	KRTAP8-2P	0	0	0.378835	NA	NA	zero_count
ENSG00000233039.1	MTND5P30	0	0	0.378835	NA	NA	zero_count
ENSG00000233041.4	PHGR1	0	0	0.378835	NA	NA	zero_count
ENSG00000233044.1	RP1-137K2.2	0	0	0.378835	NA	NA	zero_count
ENSG00000233045.1	AC097523.1	0	0	0.378835	NA	NA	zero_count
ENSG00000233047.1	RP11-24P14.1	0	0	0.378835	NA	NA	zero_count
ENSG00000233050.1	DEFB130	0	0	0.378835	NA	NA	zero_count
ENSG00000233052.1	RP11-398B16.2	0	0	0.378835	NA	NA	zero_count
ENSG00000233055.1	RP11-490D19.8	0	0	0.378835	NA	NA	zero_count
ENSG00000233063.2	SAR1AP4	0	0	0.378835	NA	NA	zero_count
ENSG00000233064.2	RP3-380B8.4	0	0	0.378835	NA	NA	zero_count
ENSG00000233068.1	RP1-140K8.1	0	0	0.378835	NA	NA	zero_count
ENSG00000233069.1	RP5-930J4.2	0	0	0.378835	NA	NA	zero_count
ENSG00000233070.1	ZFY-AS1	0	0	0.378835	NA	NA	zero_count
ENSG00000233071.3	RP4-635G19.1	0	0	0.378835	NA	NA	zero_count
ENSG00000233074.1	RP11-327I22.6	0	0	0.378835	NA	NA	zero_count
ENSG00000233075.1	AL023583.1	0	0	0.378835	NA	NA	zero_count
ENSG00000233078.1	RP11-5P18.5	0	0	0.378835	NA	NA	zero_count
ENSG00000233079.1	RP11-90C4.3	0	0	0.378835	NA	NA	zero_count
ENSG00000233082.1	AC073094.4	0	0	0.378835	NA	NA	zero_count
ENSG00000233083.1	FTH1P6	0	0	0.378835	NA	NA	zero_count
ENSG00000233084.2	AL672183.2	0	0	0.378835	NA	NA	zero_count
ENSG00000233085.1	XXyac-YX65C7_A.3	0	0	0.378835	NA	NA	zero_count
ENSG00000233086.3	RP11-375O18.2	0	0	0.378835	NA	NA	zero_count
ENSG00000233090.1	AC015922.7	0	0	0.378835	NA	NA	zero_count
ENSG00000233093.1	LINC00892	0	0	0.378835	NA	NA	zero_count
ENSG00000233096.1	RP11-520A21.1	0	0	0.378835	NA	NA	zero_count
ENSG00000233099.1	RP11-375A5.1	0	0	0.378835	NA	NA	zero_count
ENSG00000233103.1	RP11-524P6.1	0	0	0.378835	NA	NA	zero_count
ENSG00000233105.1	AC103563.4	0	0	0.378835	NA	NA	zero_count
ENSG00000233106.1	RPL12P3	0	0	0.378835	NA	NA	zero_count
ENSG00000233107.1	SUCLA2P2	0	0	0.378835	NA	NA	zero_count
ENSG00000233108.1	AC006042.7	0	0	0.378835	NA	NA	zero_count
ENSG00000233109.3	RP11-22C8.1	0	0	0.378835	NA	NA	zero_count
ENSG00000233111.1	RAB1C	0	0	0.378835	NA	NA	zero_count
ENSG00000233114.2	RP4-533D7.3	0	0	0.378835	NA	NA	zero_count
ENSG00000233118.2	UBE2V1P8	0	0	0.378835	NA	NA	zero_count
ENSG00000233120.1	USP9YP15	0	0	0.378835	NA	NA	zero_count
ENSG00000233121.1	VN1R20P	0	0	0.378835	NA	NA	zero_count
ENSG00000233124.1	LINC00456	0	0	0.378835	NA	NA	zero_count
ENSG00000233126.3	ZNF736P3Y	0	0	0.378835	NA	NA	zero_count
ENSG00000233128.1	AC007317.1	0	0	0.378835	NA	NA	zero_count
ENSG00000233129.1	RP5-837O21.2	0	0	0.378835	NA	NA	zero_count
ENSG00000233132.3	FAM90A3P	0	0	0.378835	NA	NA	zero_count
ENSG00000233133.1	AC104451.2	0	0	0.378835	NA	NA	zero_count
ENSG00000233134.1	AC009960.7	0	0	0.378835	NA	NA	zero_count
ENSG00000233135.1	RPS27P18	0	0	0.378835	NA	NA	zero_count
ENSG00000233136.1	USP17L11	0	0	0.378835	NA	NA	zero_count
ENSG00000233139.1	RP11-38O23.4	0	0	0.378835	NA	NA	zero_count
ENSG00000233143.1	AC009492.1	0	0	0.378835	NA	NA	zero_count
ENSG00000233145.1	RP11-364B14.1	0	0	0.378835	NA	NA	zero_count
ENSG00000233146.1	BPIFB5P	0	0	0.378835	NA	NA	zero_count
ENSG00000233147.1	RP11-90C4.1	0	0	0.378835	NA	NA	zero_count
ENSG00000233148.2	SYF2P2	0	0	0.378835	NA	NA	zero_count
ENSG00000233153.1	UBE2E2-AS1	0	0	0.378835	NA	NA	zero_count
ENSG00000233156.1	HSFY8P	0	0	0.378835	NA	NA	zero_count
ENSG00000233158.1	RPS24P6	0	0	0.378835	NA	NA	zero_count
ENSG00000233159.1	AC007390.4	0	0	0.378835	NA	NA	zero_count
ENSG00000233162.1	MORF4L1P6	0	0	0.378835	NA	NA	zero_count
ENSG00000233167.1	EEF1A1P26	0	0	0.378835	NA	NA	zero_count
ENSG00000233171.2	RP11-459O16.3	0	0	0.378835	NA	NA	zero_count
ENSG00000233172.2	RP11-12A20.6	0	0	0.378835	NA	NA	zero_count
ENSG00000233173.1	VN1R34P	0	0	0.378835	NA	NA	zero_count
ENSG00000233176.3	OR7E157P	0	0	0.378835	NA	NA	zero_count
ENSG00000233179.1	RP11-536P6.3	0	0	0.378835	NA	NA	zero_count
ENSG00000233189.1	RPL12P29	0	0	0.378835	NA	NA	zero_count
ENSG00000233190.1	RPS24P13	0	0	0.378835	NA	NA	zero_count
ENSG00000233191.1	AC006372.6	0	0	0.378835	NA	NA	zero_count
ENSG00000233193.1	AC005324.7	0	0	0.378835	NA	NA	zero_count
ENSG00000233196.2	GS1-304P7.1	0	0	0.378835	NA	NA	zero_count
ENSG00000233197.1	TMEM256P1	0	0	0.378835	NA	NA	zero_count
ENSG00000233200.1	RP11-324I22.2	0	0	0.378835	NA	NA	zero_count
ENSG00000233204.1	MAPRE1P3	0	0	0.378835	NA	NA	zero_count
ENSG00000233206.1	RPS3AP1	0	0	0.378835	NA	NA	zero_count
ENSG00000233211.2	GRPEL2P1	0	0	0.378835	NA	NA	zero_count
ENSG00000233213.1	KCNJ6-IT1	0	0	0.378835	NA	NA	zero_count
ENSG00000233215.1	AP000472.2	0	0	0.378835	NA	NA	zero_count
ENSG00000233216.1	RP11-414C16.1	0	0	0.378835	NA	NA	zero_count
ENSG00000233217.1	MROH3P	0	0	0.378835	NA	NA	zero_count
ENSG00000233219.1	RP11-89N17.3	0	0	0.378835	NA	NA	zero_count
ENSG00000233229.1	CNOT7P1	0	0	0.378835	NA	NA	zero_count
ENSG00000233234.1	RP11-740P5.2	0	0	0.378835	NA	NA	zero_count
ENSG00000233236.1	AP001171.1	0	0	0.378835	NA	NA	zero_count
ENSG00000233238.1	DEFA9P	0	0	0.378835	NA	NA	zero_count
ENSG00000233243.1	RP11-12D5.5	0	0	0.378835	NA	NA	zero_count
ENSG00000233246.1	RP11-415J8.5	0	0	0.378835	NA	NA	zero_count
ENSG00000233248.1	MTND6P9	0	0	0.378835	NA	NA	zero_count
ENSG00000233250.1	RP3-339A18.6	0	0	0.378835	NA	NA	zero_count
ENSG00000233252.1	CRIP1P1	0	0	0.378835	NA	NA	zero_count
ENSG00000233256.1	RP11-445K13.2	0	0	0.378835	NA	NA	zero_count
ENSG00000233258.1	RP11-219F10.1	0	0	0.378835	NA	NA	zero_count
ENSG00000233259.3	FABP3P2	0	0	0.378835	NA	NA	zero_count
ENSG00000233260.1	RPSAP63	0	0	0.378835	NA	NA	zero_count
ENSG00000233262.1	RP11-380F14.2	0	0	0.378835	NA	NA	zero_count
ENSG00000233263.1	AC009518.2	0	0	0.378835	NA	NA	zero_count
ENSG00000233265.1	MICF	0	0	0.378835	NA	NA	zero_count
ENSG00000233268.3	RP11-558F24.2	0	0	0.378835	NA	NA	zero_count
ENSG00000233272.1	PNPT1P2	0	0	0.378835	NA	NA	zero_count
ENSG00000233275.1	AC009238.8	0	0	0.378835	NA	NA	zero_count
ENSG00000233278.1	RPS26P2	0	0	0.378835	NA	NA	zero_count
ENSG00000233285.1	AC073869.13	0	0	0.378835	NA	NA	zero_count
ENSG00000233286.1	MTND3P10	0	0	0.378835	NA	NA	zero_count
ENSG00000233287.1	AC009362.2	0	0	0.378835	NA	NA	zero_count
ENSG00000233290.1	RP11-147G16.1	0	0	0.378835	NA	NA	zero_count
ENSG00000233291.1	RPL7AP61	0	0	0.378835	NA	NA	zero_count
ENSG00000233292.1	RP11-341B24.3	0	0	0.378835	NA	NA	zero_count
ENSG00000233293.1	RP11-410N8.3	0	0	0.378835	NA	NA	zero_count
ENSG00000233299.1	HIGD1AP4	0	0	0.378835	NA	NA	zero_count
ENSG00000233300.1	EIF4A1P1	0	0	0.378835	NA	NA	zero_count
ENSG00000233301.1	OR4C14P	0	0	0.378835	NA	NA	zero_count
ENSG00000233303.1	XXYLT1-AS1	0	0	0.378835	NA	NA	zero_count
ENSG00000233307.1	AC109815.2	0	0	0.378835	NA	NA	zero_count
ENSG00000233308.1	OSTN-AS1	0	0	0.378835	NA	NA	zero_count
ENSG00000233309.1	RPS6P12	0	0	0.378835	NA	NA	zero_count
ENSG00000233313.2	HMGA1P5	0	0	0.378835	NA	NA	zero_count
ENSG00000233316.3	DSCR10	0	0	0.378835	NA	NA	zero_count
ENSG00000233318.2	RP11-573G6.2	0	0	0.378835	NA	NA	zero_count
ENSG00000233321.1	RP11-482E14.1	0	0	0.378835	NA	NA	zero_count
ENSG00000233329.1	AC068287.1	0	0	0.378835	NA	NA	zero_count
ENSG00000233333.2	RNFT1P2	0	0	0.378835	NA	NA	zero_count
ENSG00000233335.1	AC016696.1	0	0	0.378835	NA	NA	zero_count
ENSG00000233336.1	RP13-221M14.2	0	0	0.378835	NA	NA	zero_count
ENSG00000233337.1	UBE2FP3	0	0	0.378835	NA	NA	zero_count
ENSG00000233339.1	AC018878.3	0	0	0.378835	NA	NA	zero_count
ENSG00000233340.1	RP11-25C19.3	0	0	0.378835	NA	NA	zero_count
ENSG00000233342.1	RP11-235G24.3	0	0	0.378835	NA	NA	zero_count
ENSG00000233349.1	LINC00333	0	0	0.378835	NA	NA	zero_count
ENSG00000233351.1	RP1-69D17.3	0	0	0.378835	NA	NA	zero_count
ENSG00000233352.1	RP1-300I2.3	0	0	0.378835	NA	NA	zero_count
ENSG00000233353.1	RPS7P9	0	0	0.378835	NA	NA	zero_count
ENSG00000233354.1	LINC00028	0	0	0.378835	NA	NA	zero_count
ENSG00000233357.2	RPL30P15	0	0	0.378835	NA	NA	zero_count
ENSG00000233358.2	RP1-209A6.1	0	0	0.378835	NA	NA	zero_count
ENSG00000233359.1	RP11-202K23.1	0	0	0.378835	NA	NA	zero_count
ENSG00000233363.1	AC006019.4	0	0	0.378835	NA	NA	zero_count
ENSG00000233365.1	RP4-655C5.4	0	0	0.378835	NA	NA	zero_count
ENSG00000233370.1	AC092664.1	0	0	0.378835	NA	NA	zero_count
ENSG00000233372.1	RP5-893G23.1	0	0	0.378835	NA	NA	zero_count
ENSG00000233373.1	AC106874.3	0	0	0.378835	NA	NA	zero_count
ENSG00000233376.1	RP5-881L22.6	0	0	0.378835	NA	NA	zero_count
ENSG00000233377.1	MTND4P20	0	0	0.378835	NA	NA	zero_count
ENSG00000233378.1	USP9YP34	0	0	0.378835	NA	NA	zero_count
ENSG00000233379.1	RP11-318G21.4	0	0	0.378835	NA	NA	zero_count
ENSG00000233380.1	RPS2P48	0	0	0.378835	NA	NA	zero_count
ENSG00000233383.1	RP11-324F21.1	0	0	0.378835	NA	NA	zero_count
ENSG00000233385.1	RP11-3N2.9	0	0	0.378835	NA	NA	zero_count
ENSG00000233387.1	RP11-342D11.3	0	0	0.378835	NA	NA	zero_count
ENSG00000233388.2	RP4-569D19.5	0	0	0.378835	NA	NA	zero_count
ENSG00000233394.1	RP11-248D7.2	0	0	0.378835	NA	NA	zero_count
ENSG00000233395.1	LINC00841	0	0	0.378835	NA	NA	zero_count
ENSG00000233397.1	AC008063.3	0	0	0.378835	NA	NA	zero_count
ENSG00000233399.2	RP11-111I12.1	0	0	0.378835	NA	NA	zero_count
ENSG00000233402.1	TARDBPP1	0	0	0.378835	NA	NA	zero_count
ENSG00000233403.1	RP11-86A5.1	0	0	0.378835	NA	NA	zero_count
ENSG00000233405.1	LINC01046	0	0	0.378835	NA	NA	zero_count
ENSG00000233407.1	RP11-567C20.3	0	0	0.378835	NA	NA	zero_count
ENSG00000233408.1	LA16c-23H5.4	0	0	0.378835	NA	NA	zero_count
ENSG00000233409.1	FANK1-AS1	0	0	0.378835	NA	NA	zero_count
ENSG00000233410.1	RP11-16L9.3	0	0	0.378835	NA	NA	zero_count
ENSG00000233411.1	RP11-104L21.2	0	0	0.378835	NA	NA	zero_count
ENSG00000233412.2	OR5H15	0	0	0.378835	NA	NA	zero_count
ENSG00000233414.1	CNN2P5	0	0	0.378835	NA	NA	zero_count
ENSG00000233415.1	RP11-101E14.3	0	0	0.378835	NA	NA	zero_count
ENSG00000233416.1	AC012065.5	0	0	0.378835	NA	NA	zero_count
ENSG00000233417.1	RP4-742N3.1	0	0	0.378835	NA	NA	zero_count
ENSG00000233419.2	RP4-781L3.1	0	0	0.378835	NA	NA	zero_count
ENSG00000233420.1	AC002127.4	0	0	0.378835	NA	NA	zero_count
ENSG00000233423.1	RP4-736H5.3	0	0	0.378835	NA	NA	zero_count
ENSG00000233424.2	RP11-175I6.5	0	0	0.378835	NA	NA	zero_count
ENSG00000233428.1	AC019050.1	0	0	0.378835	NA	NA	zero_count
ENSG00000233430.2	RP11-403I13.9	0	0	0.378835	NA	NA	zero_count
ENSG00000233431.1	RP11-63N8.3	0	0	0.378835	NA	NA	zero_count
ENSG00000233433.1	RP1-296G17.3	0	0	0.378835	NA	NA	zero_count
ENSG00000233434.3	BX649567.1	0	0	0.378835	NA	NA	zero_count
ENSG00000233437.1	RP13-580B18.1	0	0	0.378835	NA	NA	zero_count
ENSG00000233438.1	AC109829.1	0	0	0.378835	NA	NA	zero_count
ENSG00000233440.2	HMGA1P6	0	0	0.378835	NA	NA	zero_count
ENSG00000233442.2	PPP6R2P1	0	0	0.378835	NA	NA	zero_count
ENSG00000233444.1	AC013262.1	0	0	0.378835	NA	NA	zero_count
ENSG00000233445.1	RPL17P11	0	0	0.378835	NA	NA	zero_count
ENSG00000233446.2	XXyac-YR12DB5.1	0	0	0.378835	NA	NA	zero_count
ENSG00000233447.1	AC103563.6	0	0	0.378835	NA	NA	zero_count
ENSG00000233448.2	PMS2P9	0	0	0.378835	NA	NA	zero_count
ENSG00000233449.1	RP11-233E12.4	0	0	0.378835	NA	NA	zero_count
ENSG00000233454.1	RP11-196D18.2	0	0	0.378835	NA	NA	zero_count
ENSG00000233455.2	RP4-667H12.4	0	0	0.378835	NA	NA	zero_count
ENSG00000233456.1	LINC01077	0	0	0.378835	NA	NA	zero_count
ENSG00000233460.1	RPL35AP31	0	0	0.378835	NA	NA	zero_count
ENSG00000233464.1	RP11-133I21.2	0	0	0.378835	NA	NA	zero_count
ENSG00000233470.1	RP11-524K22.1	0	0	0.378835	NA	NA	zero_count
ENSG00000233472.1	RP11-218D6.4	0	0	0.378835	NA	NA	zero_count
ENSG00000233473.2	RP11-520H16.4	0	0	0.378835	NA	NA	zero_count
ENSG00000233477.1	RP11-45P22.2	0	0	0.378835	NA	NA	zero_count
ENSG00000233479.1	AC017074.1	0	0	0.378835	NA	NA	zero_count
ENSG00000233480.1	AP000946.2	0	0	0.378835	NA	NA	zero_count
ENSG00000233482.1	RP11-78O9.1	0	0	0.378835	NA	NA	zero_count
ENSG00000233484.2	RP11-74B21.1	0	0	0.378835	NA	NA	zero_count
ENSG00000233489.1	AC091652.2	0	0	0.378835	NA	NA	zero_count
ENSG00000233491.2	AC010091.1	0	0	0.378835	NA	NA	zero_count
ENSG00000233492.1	RP5-984P4.4	0	0	0.378835	NA	NA	zero_count
ENSG00000233494.1	AC009963.3	0	0	0.378835	NA	NA	zero_count
ENSG00000233497.3	HNRNPA1P60	0	0	0.378835	NA	NA	zero_count
ENSG00000233499.1	OR5B1P	0	0	0.378835	NA	NA	zero_count
ENSG00000233502.1	AC104794.4	0	0	0.378835	NA	NA	zero_count
ENSG00000233508.1	RP1-269M15.3	0	0	0.378835	NA	NA	zero_count
ENSG00000233511.1	RP1-128O3.5	0	0	0.378835	NA	NA	zero_count
ENSG00000233515.1	AL022344.4	0	0	0.378835	NA	NA	zero_count
ENSG00000233516.1	RP11-388N2.1	0	0	0.378835	NA	NA	zero_count
ENSG00000233517.1	AC005162.5	0	0	0.378835	NA	NA	zero_count
ENSG00000233518.1	RP11-73H14.1	0	0	0.378835	NA	NA	zero_count
ENSG00000233519.1	RP11-177F11.1	0	0	0.378835	NA	NA	zero_count
ENSG00000233521.1	RP5-1172A22.1	0	0	0.378835	NA	NA	zero_count
ENSG00000233522.1	FAM224A	0	0	0.378835	NA	NA	zero_count
ENSG00000233526.1	RP11-490H9.1	0	0	0.378835	NA	NA	zero_count
ENSG00000233528.3	LINC00430	0	0	0.378835	NA	NA	zero_count
ENSG00000233529.1	HCG21	0	0	0.378835	NA	NA	zero_count
ENSG00000233531.1	DEFA10P	0	0	0.378835	NA	NA	zero_count
ENSG00000233533.1	MKNK2P1	0	0	0.378835	NA	NA	zero_count
ENSG00000233534.1	RP1-38C16.2	0	0	0.378835	NA	NA	zero_count
ENSG00000233535.1	RP1-122K4.2	0	0	0.378835	NA	NA	zero_count
ENSG00000233536.2	RP11-867G2.5	0	0	0.378835	NA	NA	zero_count
ENSG00000233539.2	AC011294.3	0	0	0.378835	NA	NA	zero_count
ENSG00000233541.4	RPL31P47	0	0	0.378835	NA	NA	zero_count
ENSG00000233543.1	CHTF8P1	0	0	0.378835	NA	NA	zero_count
ENSG00000233544.1	EIF3KP2	0	0	0.378835	NA	NA	zero_count
ENSG00000233545.1	CYCSP33	0	0	0.378835	NA	NA	zero_count
ENSG00000233546.1	PRYP5	0	0	0.378835	NA	NA	zero_count
ENSG00000233548.1	GS1-103B18.1	0	0	0.378835	NA	NA	zero_count
ENSG00000233549.2	CYCSP35	0	0	0.378835	NA	NA	zero_count
ENSG00000233550.1	AC068137.11	0	0	0.378835	NA	NA	zero_count
ENSG00000233551.2	RP11-335H2.2	0	0	0.378835	NA	NA	zero_count
ENSG00000233553.1	AC108462.1	0	0	0.378835	NA	NA	zero_count
ENSG00000233555.2	RP11-452D2.1	0	0	0.378835	NA	NA	zero_count
ENSG00000233557.2	NFU1P2	0	0	0.378835	NA	NA	zero_count
ENSG00000233562.1	RP11-548N1.1	0	0	0.378835	NA	NA	zero_count
ENSG00000233563.1	OR52E7P	0	0	0.378835	NA	NA	zero_count
ENSG00000233565.1	RP11-42D20.1	0	0	0.378835	NA	NA	zero_count
ENSG00000233569.1	RP11-500B12.1	0	0	0.378835	NA	NA	zero_count
ENSG00000233570.1	LINC00690	0	0	0.378835	NA	NA	zero_count
ENSG00000233571.1	RP11-545D19.1	0	0	0.378835	NA	NA	zero_count
ENSG00000233574.1	CTA-929C8.5	0	0	0.378835	NA	NA	zero_count
ENSG00000233575.2	RP11-459D20.1	0	0	0.378835	NA	NA	zero_count
ENSG00000233576.1	RP11-778D9.9	0	0	0.378835	NA	NA	zero_count
ENSG00000233578.1	RP5-1022P6.3	0	0	0.378835	NA	NA	zero_count
ENSG00000233581.1	AC069155.1	0	0	0.378835	NA	NA	zero_count
ENSG00000233583.1	RP4-635A23.3	0	0	0.378835	NA	NA	zero_count
ENSG00000233587.1	AC096570.1	0	0	0.378835	NA	NA	zero_count
ENSG00000233595.2	MTND2P29	0	0	0.378835	NA	NA	zero_count
ENSG00000233601.1	NCOR1P3	0	0	0.378835	NA	NA	zero_count
ENSG00000233603.1	JTBP1	0	0	0.378835	NA	NA	zero_count
ENSG00000233605.1	AC073628.1	0	0	0.378835	NA	NA	zero_count
ENSG00000233606.1	OR6C66P	0	0	0.378835	NA	NA	zero_count
ENSG00000233607.1	AC068610.5	0	0	0.378835	NA	NA	zero_count
ENSG00000233610.1	LINC00462	0	0	0.378835	NA	NA	zero_count
ENSG00000233613.1	DCUN1D2-AS	0	0	0.378835	NA	NA	zero_count
ENSG00000233615.1	HNRNPA1P42	0	0	0.378835	NA	NA	zero_count
ENSG00000233616.2	RP11-542K23.10	0	0	0.378835	NA	NA	zero_count
ENSG00000233619.1	AC006328.9	0	0	0.378835	NA	NA	zero_count
ENSG00000233620.1	RP11-22M7.2	0	0	0.378835	NA	NA	zero_count
ENSG00000233625.1	RP5-905G11.3	0	0	0.378835	NA	NA	zero_count
ENSG00000233626.2	RP11-565J7.1	0	0	0.378835	NA	NA	zero_count
ENSG00000233628.1	VN2R5P	0	0	0.378835	NA	NA	zero_count
ENSG00000233630.4	FAM138F	0	0	0.378835	NA	NA	zero_count
ENSG00000233632.1	RP1-302D9.5	0	0	0.378835	NA	NA	zero_count
ENSG00000233633.1	AC093326.3	0	0	0.378835	NA	NA	zero_count
ENSG00000233634.1	GOT2P5	0	0	0.378835	NA	NA	zero_count
ENSG00000233635.2	AC037445.1	0	0	0.378835	NA	NA	zero_count
ENSG00000233640.2	KRTAP13-5P	0	0	0.378835	NA	NA	zero_count
ENSG00000233643.2	RP11-491H19.1	0	0	0.378835	NA	NA	zero_count
ENSG00000233645.1	RP11-431K24.4	0	0	0.378835	NA	NA	zero_count
ENSG00000233648.1	AC010095.6	0	0	0.378835	NA	NA	zero_count
ENSG00000233651.2	RP11-111F5.8	0	0	0.378835	NA	NA	zero_count
ENSG00000233652.1	CICP1	0	0	0.378835	NA	NA	zero_count
ENSG00000233655.1	IGHD4-4	0	0	0.378835	NA	NA	zero_count
ENSG00000233656.1	RP11-716O23.1	0	0	0.378835	NA	NA	zero_count
ENSG00000233659.1	NDUFA5P4	0	0	0.378835	NA	NA	zero_count
ENSG00000233661.1	SPIN4-AS1	0	0	0.378835	NA	NA	zero_count
ENSG00000233662.1	CALM2P4	0	0	0.378835	NA	NA	zero_count
ENSG00000233663.1	RP11-497J7.1	0	0	0.378835	NA	NA	zero_count
ENSG00000233671.1	AC083899.1	0	0	0.378835	NA	NA	zero_count
ENSG00000233674.2	RP11-184I16.3	0	0	0.378835	NA	NA	zero_count
ENSG00000233676.2	FDPSP6	0	0	0.378835	NA	NA	zero_count
ENSG00000233677.1	DDX39BP1	0	0	0.378835	NA	NA	zero_count
ENSG00000233681.1	CEACAMP1	0	0	0.378835	NA	NA	zero_count
ENSG00000233683.1	RP5-1106H14.1	0	0	0.378835	NA	NA	zero_count
ENSG00000233686.3	PIEZO1P1	0	0	0.378835	NA	NA	zero_count
ENSG00000233689.1	RP11-123O1.1	0	0	0.378835	NA	NA	zero_count
ENSG00000233691.2	RP11-312J18.7	0	0	0.378835	NA	NA	zero_count
ENSG00000233695.1	GAS6-AS1	0	0	0.378835	NA	NA	zero_count
ENSG00000233699.1	TTTY18	0	0	0.378835	NA	NA	zero_count
ENSG00000233701.2	PRR23C	0	0	0.378835	NA	NA	zero_count
ENSG00000233702.1	AC107083.1	0	0	0.378835	NA	NA	zero_count
ENSG00000233703.1	RP11-20E23.1	0	0	0.378835	NA	NA	zero_count
ENSG00000233707.2	RPL22P11	0	0	0.378835	NA	NA	zero_count
ENSG00000233709.1	MTND4P28	0	0	0.378835	NA	NA	zero_count
ENSG00000233710.1	RP4-808O4.2	0	0	0.378835	NA	NA	zero_count
ENSG00000233711.1	EIF4EBP2P	0	0	0.378835	NA	NA	zero_count
ENSG00000233712.1	RP4-801G22.3	0	0	0.378835	NA	NA	zero_count
ENSG00000233713.2	RP11-379P1.4	0	0	0.378835	NA	NA	zero_count
ENSG00000233717.1	RP11-68I18.2	0	0	0.378835	NA	NA	zero_count
ENSG00000233720.1	LL22NC03-30E12.11	0	0	0.378835	NA	NA	zero_count
ENSG00000233724.1	RP11-252C24.2	0	0	0.378835	NA	NA	zero_count
ENSG00000233727.1	RP11-380I20.2	0	0	0.378835	NA	NA	zero_count
ENSG00000233729.1	AC016909.1	0	0	0.378835	NA	NA	zero_count
ENSG00000233732.5	IGHV3OR16-10	0	0	0.378835	NA	NA	zero_count
ENSG00000233733.1	H2AFZP6	0	0	0.378835	NA	NA	zero_count
ENSG00000233737.3	RP11-573M3.4	0	0	0.378835	NA	NA	zero_count
ENSG00000233739.1	RP5-1039K5.13	0	0	0.378835	NA	NA	zero_count
ENSG00000233740.1	CICP2	0	0	0.378835	NA	NA	zero_count
ENSG00000233741.1	AC016691.2	0	0	0.378835	NA	NA	zero_count
ENSG00000233742.1	RP11-472D17.2	0	0	0.378835	NA	NA	zero_count
ENSG00000233751.1	AC104772.1	0	0	0.378835	NA	NA	zero_count
ENSG00000233752.1	AC009414.1	0	0	0.378835	NA	NA	zero_count
ENSG00000233756.1	DSCAM-IT1	0	0	0.378835	NA	NA	zero_count
ENSG00000233764.1	Z95114.4	0	0	0.378835	NA	NA	zero_count
ENSG00000233767.1	PSMA6P3	0	0	0.378835	NA	NA	zero_count
ENSG00000233774.1	MED14P1	0	0	0.378835	NA	NA	zero_count
ENSG00000233778.2	RP11-777J24.1	0	0	0.378835	NA	NA	zero_count
ENSG00000233782.1	ZNF90P3	0	0	0.378835	NA	NA	zero_count
ENSG00000233787.3	CTD-2057J6.1	0	0	0.378835	NA	NA	zero_count
ENSG00000233788.4	SPATA31A5	0	0	0.378835	NA	NA	zero_count
ENSG00000233792.2	HDHD1P2	0	0	0.378835	NA	NA	zero_count
ENSG00000233796.1	AC089999.1	0	0	0.378835	NA	NA	zero_count
ENSG00000233797.1	UFL1-AS1	0	0	0.378835	NA	NA	zero_count
ENSG00000233798.2	RP11-417J8.2	0	0	0.378835	NA	NA	zero_count
ENSG00000233799.1	AC139887.4	0	0	0.378835	NA	NA	zero_count
ENSG00000233803.4	TSPY4	0	0	0.378835	NA	NA	zero_count
ENSG00000233805.1	RP11-449J3.3	0	0	0.378835	NA	NA	zero_count
ENSG00000233807.1	RP11-268G12.2	0	0	0.378835	NA	NA	zero_count
ENSG00000233810.1	MOB1AP2	0	0	0.378835	NA	NA	zero_count
ENSG00000233814.1	RP11-66C24.1	0	0	0.378835	NA	NA	zero_count
ENSG00000233819.1	RP1-43O17.2	0	0	0.378835	NA	NA	zero_count
ENSG00000233820.2	RP11-535M15.2	0	0	0.378835	NA	NA	zero_count
ENSG00000233821.1	ENOX1-AS1	0	0	0.378835	NA	NA	zero_count
ENSG00000233823.1	RP3-443C4.2	0	0	0.378835	NA	NA	zero_count
ENSG00000233824.1	AC003985.1	0	0	0.378835	NA	NA	zero_count
ENSG00000233827.1	FAM58BP	0	0	0.378835	NA	NA	zero_count
ENSG00000233828.2	AC008394.1	0	0	0.378835	NA	NA	zero_count
ENSG00000233829.1	AC017078.1	0	0	0.378835	NA	NA	zero_count
ENSG00000233832.1	RP11-96F8.1	0	0	0.378835	NA	NA	zero_count
ENSG00000233835.1	RP1-92C4.2	0	0	0.378835	NA	NA	zero_count
ENSG00000233839.1	RP11-389O22.4	0	0	0.378835	NA	NA	zero_count
ENSG00000233840.1	PCDH9-AS4	0	0	0.378835	NA	NA	zero_count
ENSG00000233842.1	AC062031.1	0	0	0.378835	NA	NA	zero_count
ENSG00000233843.1	CYCSP48	0	0	0.378835	NA	NA	zero_count
ENSG00000233847.1	AC104113.3	0	0	0.378835	NA	NA	zero_count
ENSG00000233848.1	RP3-348I23.2	0	0	0.378835	NA	NA	zero_count
ENSG00000233850.1	AC103563.8	0	0	0.378835	NA	NA	zero_count
ENSG00000233851.1	LATS2-AS1	0	0	0.378835	NA	NA	zero_count
ENSG00000233852.1	AC005304.1	0	0	0.378835	NA	NA	zero_count
ENSG00000233854.1	POU6F2-AS2	0	0	0.378835	NA	NA	zero_count
ENSG00000233860.1	RP11-359D14.2	0	0	0.378835	NA	NA	zero_count
ENSG00000233861.1	RP13-36C9.4	0	0	0.378835	NA	NA	zero_count
ENSG00000233864.3	TTTY15	0	0	0.378835	NA	NA	zero_count
ENSG00000233866.1	LA16c-4G1.3	0	0	0.378835	NA	NA	zero_count
ENSG00000233867.2	SLC9B1P3	0	0	0.378835	NA	NA	zero_count
ENSG00000233869.1	AC016697.1	0	0	0.378835	NA	NA	zero_count
ENSG00000233870.1	AC007881.4	0	0	0.378835	NA	NA	zero_count
ENSG00000233872.1	AC005033.6	0	0	0.378835	NA	NA	zero_count
ENSG00000233874.2	RP1-136J15.5	0	0	0.378835	NA	NA	zero_count
ENSG00000233876.2	GAPDHP68	0	0	0.378835	NA	NA	zero_count
ENSG00000233877.2	RP11-182I10.2	0	0	0.378835	NA	NA	zero_count
ENSG00000233880.1	RP11-497J7.2	0	0	0.378835	NA	NA	zero_count
ENSG00000233882.2	RP11-309H21.2	0	0	0.378835	NA	NA	zero_count
ENSG00000233884.1	XXyac-YM21GA2.3	0	0	0.378835	NA	NA	zero_count
ENSG00000233888.2	AC009960.2	0	0	0.378835	NA	NA	zero_count
ENSG00000233889.1	AL353698.1	0	0	0.378835	NA	NA	zero_count
ENSG00000233891.3	AC007131.2	0	0	0.378835	NA	NA	zero_count
ENSG00000233893.1	EZR-AS1	0	0	0.378835	NA	NA	zero_count
ENSG00000233896.1	RP4-684O24.5	0	0	0.378835	NA	NA	zero_count
ENSG00000233900.1	RPL17P35	0	0	0.378835	NA	NA	zero_count
ENSG00000233906.1	RP11-315I14.2	0	0	0.378835	NA	NA	zero_count
ENSG00000233908.1	RP11-425D10.1	0	0	0.378835	NA	NA	zero_count
ENSG00000233909.1	UBE2V1P4	0	0	0.378835	NA	NA	zero_count
ENSG00000233910.1	GTF2F2P2	0	0	0.378835	NA	NA	zero_count
ENSG00000233915.4	RP11-298P6.2	0	0	0.378835	NA	NA	zero_count
ENSG00000233917.4	POTEB	0	0	0.378835	NA	NA	zero_count
ENSG00000233918.1	RP11-715L17.1	0	0	0.378835	NA	NA	zero_count
ENSG00000233919.1	RP11-372H2.1	0	0	0.378835	NA	NA	zero_count
ENSG00000233921.2	RPS15AP40	0	0	0.378835	NA	NA	zero_count
ENSG00000233928.1	RP11-305F18.1	0	0	0.378835	NA	NA	zero_count
ENSG00000233933.2	RP11-63P12.2	0	0	0.378835	NA	NA	zero_count
ENSG00000233934.2	RPL21P38	0	0	0.378835	NA	NA	zero_count
ENSG00000233939.1	AC114755.4	0	0	0.378835	NA	NA	zero_count
ENSG00000233940.1	RP11-248I9.2	0	0	0.378835	NA	NA	zero_count
ENSG00000233941.1	RP11-404H14.1	0	0	0.378835	NA	NA	zero_count
ENSG00000233942.1	AC004012.1	0	0	0.378835	NA	NA	zero_count
ENSG00000233943.1	AC114973.1	0	0	0.378835	NA	NA	zero_count
ENSG00000233944.1	LINC00265-3P	0	0	0.378835	NA	NA	zero_count
ENSG00000233945.1	RP11-344L13.2	0	0	0.378835	NA	NA	zero_count
ENSG00000233946.2	RP5-1114G22.1	0	0	0.378835	NA	NA	zero_count
ENSG00000233947.1	RP11-336N8.2	0	0	0.378835	NA	NA	zero_count
ENSG00000233951.3	RCC2P3	0	0	0.378835	NA	NA	zero_count
ENSG00000233952.1	FTLP15	0	0	0.378835	NA	NA	zero_count
ENSG00000233953.1	AC009970.1	0	0	0.378835	NA	NA	zero_count
ENSG00000233955.1	AHCYP3	0	0	0.378835	NA	NA	zero_count
ENSG00000233960.1	RP11-153N17.1	0	0	0.378835	NA	NA	zero_count
ENSG00000233961.1	RP11-87H9.2	0	0	0.378835	NA	NA	zero_count
ENSG00000233962.1	RP11-368M16.8	0	0	0.378835	NA	NA	zero_count
ENSG00000233963.1	ATP8A2P3	0	0	0.378835	NA	NA	zero_count
ENSG00000233969.1	RP5-1006K12.1	0	0	0.378835	NA	NA	zero_count
ENSG00000233970.1	AC092159.3	0	0	0.378835	NA	NA	zero_count
ENSG00000233971.1	RPS20P10	0	0	0.378835	NA	NA	zero_count
ENSG00000233978.1	AC016735.3	0	0	0.378835	NA	NA	zero_count
ENSG00000233979.1	AC002553.4	0	0	0.378835	NA	NA	zero_count
ENSG00000233980.1	FDPSP2	0	0	0.378835	NA	NA	zero_count
ENSG00000233981.1	RP3-380E11.2	0	0	0.378835	NA	NA	zero_count
ENSG00000233983.2	RP4-735N21.1	0	0	0.378835	NA	NA	zero_count
ENSG00000233988.1	ADAM6	0	0	0.378835	NA	NA	zero_count
ENSG00000233990.1	RP11-401E9.3	0	0	0.378835	NA	NA	zero_count
ENSG00000233993.1	RP11-379J5.5	0	0	0.378835	NA	NA	zero_count
ENSG00000233995.1	KB-67B5.12	0	0	0.378835	NA	NA	zero_count
ENSG00000233996.1	AC013439.4	0	0	0.378835	NA	NA	zero_count
ENSG00000233997.1	AP000475.2	0	0	0.378835	NA	NA	zero_count
ENSG00000233999.3	IGKV3OR2-268	0	0	0.378835	NA	NA	zero_count
ENSG00000234001.1	AC000111.5	0	0	0.378835	NA	NA	zero_count
ENSG00000234003.1	CTD-3105H18.11	0	0	0.378835	NA	NA	zero_count
ENSG00000234007.1	AC020601.1	0	0	0.378835	NA	NA	zero_count
ENSG00000234015.1	RP11-125M16.1	0	0	0.378835	NA	NA	zero_count
ENSG00000234016.1	RP11-295J3.3	0	0	0.378835	NA	NA	zero_count
ENSG00000234017.1	RP11-214N15.5	0	0	0.378835	NA	NA	zero_count
ENSG00000234020.1	CHIAP3	0	0	0.378835	NA	NA	zero_count
ENSG00000234021.1	RP11-75C9.2	0	0	0.378835	NA	NA	zero_count
ENSG00000234022.1	AC008278.2	0	0	0.378835	NA	NA	zero_count
ENSG00000234033.1	RAC1P8	0	0	0.378835	NA	NA	zero_count
ENSG00000234034.1	AP000959.2	0	0	0.378835	NA	NA	zero_count
ENSG00000234035.1	AP001044.2	0	0	0.378835	NA	NA	zero_count
ENSG00000234037.1	RP11-347K2.2	0	0	0.378835	NA	NA	zero_count
ENSG00000234039.2	NDUFA5P7	0	0	0.378835	NA	NA	zero_count
ENSG00000234040.3	RP11-254B13.4	0	0	0.378835	NA	NA	zero_count
ENSG00000234041.1	RP11-345I18.1	0	0	0.378835	NA	NA	zero_count
ENSG00000234042.1	RP11-452D2.2	0	0	0.378835	NA	NA	zero_count
ENSG00000234044.1	AC108059.1	0	0	0.378835	NA	NA	zero_count
ENSG00000234047.1	AC113612.1	0	0	0.378835	NA	NA	zero_count
ENSG00000234048.1	FAM96AP1	0	0	0.378835	NA	NA	zero_count
ENSG00000234052.1	AP001607.1	0	0	0.378835	NA	NA	zero_count
ENSG00000234055.1	RP11-247A12.1	0	0	0.378835	NA	NA	zero_count
ENSG00000234056.1	AMER2-AS1	0	0	0.378835	NA	NA	zero_count
ENSG00000234059.1	CASKP1	0	0	0.378835	NA	NA	zero_count
ENSG00000234060.1	AC016906.1	0	0	0.378835	NA	NA	zero_count
ENSG00000234061.1	AC007969.4	0	0	0.378835	NA	NA	zero_count
ENSG00000234065.2	MTND4P26	0	0	0.378835	NA	NA	zero_count
ENSG00000234067.1	RPL5P10	0	0	0.378835	NA	NA	zero_count
ENSG00000234069.1	GAPDHP53	0	0	0.378835	NA	NA	zero_count
ENSG00000234070.1	RP11-415L24.1	0	0	0.378835	NA	NA	zero_count
ENSG00000234071.1	RP11-420H19.1	0	0	0.378835	NA	NA	zero_count
ENSG00000234075.1	RPL35AP	0	0	0.378835	NA	NA	zero_count
ENSG00000234080.2	RP11-183G22.1	0	0	0.378835	NA	NA	zero_count
ENSG00000234081.1	TCEB1P10	0	0	0.378835	NA	NA	zero_count
ENSG00000234083.1	AJ006995.3	0	0	0.378835	NA	NA	zero_count
ENSG00000234084.1	RP3-388E23.2	0	0	0.378835	NA	NA	zero_count
ENSG00000234085.1	RP11-368M16.7	0	0	0.378835	NA	NA	zero_count
ENSG00000234087.1	CTD-3216D2.4	0	0	0.378835	NA	NA	zero_count
ENSG00000234088.1	RPS15AP7	0	0	0.378835	NA	NA	zero_count
ENSG00000234089.1	RP11-1217F2.15	0	0	0.378835	NA	NA	zero_count
ENSG00000234099.1	MTND4P11	0	0	0.378835	NA	NA	zero_count
ENSG00000234104.1	RP5-1177M21.1	0	0	0.378835	NA	NA	zero_count
ENSG00000234105.1	GS1-278J22.1	0	0	0.378835	NA	NA	zero_count
ENSG00000234106.3	RP11-288E14.2	0	0	0.378835	NA	NA	zero_count
ENSG00000234107.1	TPT1P1	0	0	0.378835	NA	NA	zero_count
ENSG00000234108.1	RP11-115A15.2	0	0	0.378835	NA	NA	zero_count
ENSG00000234109.1	RPL7P36	0	0	0.378835	NA	NA	zero_count
ENSG00000234110.1	TSPY25P	0	0	0.378835	NA	NA	zero_count
ENSG00000234111.2	RP11-364P22.1	0	0	0.378835	NA	NA	zero_count
ENSG00000234113.2	AC008163.4	0	0	0.378835	NA	NA	zero_count
ENSG00000234115.2	RP11-288G3.4	0	0	0.378835	NA	NA	zero_count
ENSG00000234116.1	RP11-261C10.1	0	0	0.378835	NA	NA	zero_count
ENSG00000234117.2	RP11-259P20.1	0	0	0.378835	NA	NA	zero_count
ENSG00000234119.1	AC079248.1	0	0	0.378835	NA	NA	zero_count
ENSG00000234120.1	AF228730.8	0	0	0.378835	NA	NA	zero_count
ENSG00000234121.1	GPM6BP3	0	0	0.378835	NA	NA	zero_count
ENSG00000234122.1	TRBV22OR9-2	0	0	0.378835	NA	NA	zero_count
ENSG00000234124.2	CSN1S2AP	0	0	0.378835	NA	NA	zero_count
ENSG00000234125.4	EEF1GP8	0	0	0.378835	NA	NA	zero_count
ENSG00000234131.1	TCEB1P8	0	0	0.378835	NA	NA	zero_count
ENSG00000234132.1	RP11-168O16.2	0	0	0.378835	NA	NA	zero_count
ENSG00000234136.1	AC055764.1	0	0	0.378835	NA	NA	zero_count
ENSG00000234138.1	RP11-144A16.1	0	0	0.378835	NA	NA	zero_count
ENSG00000234142.1	RP11-276E17.2	0	0	0.378835	NA	NA	zero_count
ENSG00000234143.1	UGT1A13P	0	0	0.378835	NA	NA	zero_count
ENSG00000234144.1	RP5-1044H5.2	0	0	0.378835	NA	NA	zero_count
ENSG00000234145.1	NAP1L4P3	0	0	0.378835	NA	NA	zero_count
ENSG00000234146.1	RP11-109M17.1	0	0	0.378835	NA	NA	zero_count
ENSG00000234149.1	RP11-77G23.2	0	0	0.378835	NA	NA	zero_count
ENSG00000234152.1	TCEB2P1	0	0	0.378835	NA	NA	zero_count
ENSG00000234156.1	RP11-64P14.7	0	0	0.378835	NA	NA	zero_count
ENSG00000234161.1	PABPC5-AS1	0	0	0.378835	NA	NA	zero_count
ENSG00000234162.1	AC009505.4	0	0	0.378835	NA	NA	zero_count
ENSG00000234163.1	RP11-479G22.6	0	0	0.378835	NA	NA	zero_count
ENSG00000234165.1	AC114877.3	0	0	0.378835	NA	NA	zero_count
ENSG00000234166.1	ARHGEF19-AS1	0	0	0.378835	NA	NA	zero_count
ENSG00000234167.1	TCEB2P4	0	0	0.378835	NA	NA	zero_count
ENSG00000234168.2	LINC01039	0	0	0.378835	NA	NA	zero_count
ENSG00000234169.1	AC092168.3	0	0	0.378835	NA	NA	zero_count
ENSG00000234170.1	RP11-446F3.2	0	0	0.378835	NA	NA	zero_count
ENSG00000234172.1	AC093639.1	0	0	0.378835	NA	NA	zero_count
ENSG00000234174.1	AC016683.5	0	0	0.378835	NA	NA	zero_count
ENSG00000234175.1	RP11-730A19.9	0	0	0.378835	NA	NA	zero_count
ENSG00000234178.1	DEFA11P	0	0	0.378835	NA	NA	zero_count
ENSG00000234179.1	MTCYBP1	0	0	0.378835	NA	NA	zero_count
ENSG00000234182.1	RP11-118K6.2	0	0	0.378835	NA	NA	zero_count
ENSG00000234183.1	AC004854.4	0	0	0.378835	NA	NA	zero_count
ENSG00000234184.1	RP5-887A10.1	0	0	0.378835	NA	NA	zero_count
ENSG00000234185.2	RP5-1132H15.1	0	0	0.378835	NA	NA	zero_count
ENSG00000234186.2	C16orf82	0	0	0.378835	NA	NA	zero_count
ENSG00000234189.1	AC099799.1	0	0	0.378835	NA	NA	zero_count
ENSG00000234190.1	RP11-433J22.3	0	0	0.378835	NA	NA	zero_count
ENSG00000234191.1	RP11-157D23.2	0	0	0.378835	NA	NA	zero_count
ENSG00000234192.1	RP11-57C13.5	0	0	0.378835	NA	NA	zero_count
ENSG00000234197.1	ETV5-AS1	0	0	0.378835	NA	NA	zero_count
ENSG00000234201.1	RP11-383C12.2	0	0	0.378835	NA	NA	zero_count
ENSG00000234202.2	RP11-330C7.4	0	0	0.378835	NA	NA	zero_count
ENSG00000234204.1	PIGPP2	0	0	0.378835	NA	NA	zero_count
ENSG00000234206.1	RP1-67A8.3	0	0	0.378835	NA	NA	zero_count
ENSG00000234207.1	AC096570.2	0	0	0.378835	NA	NA	zero_count
ENSG00000234208.1	CTA-256D12.11	0	0	0.378835	NA	NA	zero_count
ENSG00000234211.1	RP11-25K21.1	0	0	0.378835	NA	NA	zero_count
ENSG00000234214.3	SPATA31A4	0	0	0.378835	NA	NA	zero_count
ENSG00000234217.2	RBPJP7	0	0	0.378835	NA	NA	zero_count
ENSG00000234223.2	AC003988.1	0	0	0.378835	NA	NA	zero_count
ENSG00000234226.4	NDUFS5P2	0	0	0.378835	NA	NA	zero_count
ENSG00000234227.1	RPL7L1P1	0	0	0.378835	NA	NA	zero_count
ENSG00000234229.3	RP11-308N19.4	0	0	0.378835	NA	NA	zero_count
ENSG00000234232.2	RP11-353N4.5	0	0	0.378835	NA	NA	zero_count
ENSG00000234233.1	KCNH1-IT1	0	0	0.378835	NA	NA	zero_count
ENSG00000234234.1	RP11-3N2.7	0	0	0.378835	NA	NA	zero_count
ENSG00000234237.2	AL162431.1	0	0	0.378835	NA	NA	zero_count
ENSG00000234238.1	RP11-430L16.1	0	0	0.378835	NA	NA	zero_count
ENSG00000234239.1	CFL1P8	0	0	0.378835	NA	NA	zero_count
ENSG00000234244.1	RP11-139J15.5	0	0	0.378835	NA	NA	zero_count
ENSG00000234247.1	RP11-100E13.3	0	0	0.378835	NA	NA	zero_count
ENSG00000234248.1	RP11-799O21.2	0	0	0.378835	NA	NA	zero_count
ENSG00000234253.1	AC078994.2	0	0	0.378835	NA	NA	zero_count
ENSG00000234255.4	AC012370.3	0	0	0.378835	NA	NA	zero_count
ENSG00000234256.2	PTCD2P2	0	0	0.378835	NA	NA	zero_count
ENSG00000234257.1	SOD2P1	0	0	0.378835	NA	NA	zero_count
ENSG00000234262.1	RP1-20N18.4	0	0	0.378835	NA	NA	zero_count
ENSG00000234263.1	RP3-325F22.3	0	0	0.378835	NA	NA	zero_count
ENSG00000234265.1	RP11-157E14.1	0	0	0.378835	NA	NA	zero_count
ENSG00000234267.2	TULP3P1	0	0	0.378835	NA	NA	zero_count
ENSG00000234269.2	RP11-338N12.1	0	0	0.378835	NA	NA	zero_count
ENSG00000234270.1	RPL36P20	0	0	0.378835	NA	NA	zero_count
ENSG00000234271.1	RP1-138B7.4	0	0	0.378835	NA	NA	zero_count
ENSG00000234272.1	RPL30P2	0	0	0.378835	NA	NA	zero_count
ENSG00000234273.1	AC073071.1	0	0	0.378835	NA	NA	zero_count
ENSG00000234274.1	COX7BP2	0	0	0.378835	NA	NA	zero_count
ENSG00000234275.1	AC017053.1	0	0	0.378835	NA	NA	zero_count
ENSG00000234276.1	BX664724.4	0	0	0.378835	NA	NA	zero_count
ENSG00000234279.1	AC113618.1	0	0	0.378835	NA	NA	zero_count
ENSG00000234281.1	AC007970.1	0	0	0.378835	NA	NA	zero_count
ENSG00000234286.1	AC006026.13	0	0	0.378835	NA	NA	zero_count
ENSG00000234300.1	LINC00229	0	0	0.378835	NA	NA	zero_count
ENSG00000234303.2	CLYBL-AS1	0	0	0.378835	NA	NA	zero_count
ENSG00000234304.2	RP11-398K14.1	0	0	0.378835	NA	NA	zero_count
ENSG00000234306.1	RP11-271F18.1	0	0	0.378835	NA	NA	zero_count
ENSG00000234308.1	AC093381.2	0	0	0.378835	NA	NA	zero_count
ENSG00000234309.1	SLC25A18P1	0	0	0.378835	NA	NA	zero_count
ENSG00000234312.1	RP11-196D18.4	0	0	0.378835	NA	NA	zero_count
ENSG00000234319.1	RPS12P2	0	0	0.378835	NA	NA	zero_count
ENSG00000234323.1	RP11-308N19.1	0	0	0.378835	NA	NA	zero_count
ENSG00000234325.1	MRPS10P2	0	0	0.378835	NA	NA	zero_count
ENSG00000234333.2	RP1-81F6.1	0	0	0.378835	NA	NA	zero_count
ENSG00000234340.1	AP000705.8	0	0	0.378835	NA	NA	zero_count
ENSG00000234344.1	MEP1AP3	0	0	0.378835	NA	NA	zero_count
ENSG00000234349.1	GLUD1P9	0	0	0.378835	NA	NA	zero_count
ENSG00000234355.3	FTH1P27	0	0	0.378835	NA	NA	zero_count
ENSG00000234356.1	AC009945.4	0	0	0.378835	NA	NA	zero_count
ENSG00000234359.3	ELK1P1	0	0	0.378835	NA	NA	zero_count
ENSG00000234360.1	RP11-87N24.1	0	0	0.378835	NA	NA	zero_count
ENSG00000234361.1	RP11-52J3.3	0	0	0.378835	NA	NA	zero_count
ENSG00000234362.1	AC104654.2	0	0	0.378835	NA	NA	zero_count
ENSG00000234363.1	PPIAP27	0	0	0.378835	NA	NA	zero_count
ENSG00000234375.1	VN2R4P	0	0	0.378835	NA	NA	zero_count
ENSG00000234376.3	UBTFL2	0	0	0.378835	NA	NA	zero_count
ENSG00000234379.1	HMGB1P48	0	0	0.378835	NA	NA	zero_count
ENSG00000234381.1	MED15P7	0	0	0.378835	NA	NA	zero_count
ENSG00000234382.2	RP11-40F6.1	0	0	0.378835	NA	NA	zero_count
ENSG00000234384.1	LINC01049	0	0	0.378835	NA	NA	zero_count
ENSG00000234385.1	RCC2P1	0	0	0.378835	NA	NA	zero_count
ENSG00000234387.1	RP11-340I6.1	0	0	0.378835	NA	NA	zero_count
ENSG00000234388.2	RP5-965F6.1	0	0	0.378835	NA	NA	zero_count
ENSG00000234389.1	AC007278.3	0	0	0.378835	NA	NA	zero_count
ENSG00000234391.1	RP11-344N17.6	0	0	0.378835	NA	NA	zero_count
ENSG00000234396.3	RP11-181G12.4	0	0	0.378835	NA	NA	zero_count
ENSG00000234397.3	RP11-415K20.1	0	0	0.378835	NA	NA	zero_count
ENSG00000234398.1	AC134915.1	0	0	0.378835	NA	NA	zero_count
ENSG00000234399.1	RBMY2XP	0	0	0.378835	NA	NA	zero_count
ENSG00000234404.2	BX682235.1	0	0	0.378835	NA	NA	zero_count
ENSG00000234406.1	AC004129.7	0	0	0.378835	NA	NA	zero_count
ENSG00000234407.3	FAM74A6	0	0	0.378835	NA	NA	zero_count
ENSG00000234413.1	RP6-29D12.2	0	0	0.378835	NA	NA	zero_count
ENSG00000234414.3	RBMY1A1	0	0	0.378835	NA	NA	zero_count
ENSG00000234418.1	RP11-560I19.1	0	0	0.378835	NA	NA	zero_count
ENSG00000234421.2	SLC25A5P4	0	0	0.378835	NA	NA	zero_count
ENSG00000234422.1	UBE2WP1	0	0	0.378835	NA	NA	zero_count
ENSG00000234423.1	AC019118.2	0	0	0.378835	NA	NA	zero_count
ENSG00000234425.1	RP11-528G1.2	0	0	0.378835	NA	NA	zero_count
ENSG00000234426.1	RP11-459O1.2	0	0	0.378835	NA	NA	zero_count
ENSG00000234427.1	RP3-413H6.2	0	0	0.378835	NA	NA	zero_count
ENSG00000234428.2	RP11-666F17.1	0	0	0.378835	NA	NA	zero_count
ENSG00000234429.1	AC105342.1	0	0	0.378835	NA	NA	zero_count
ENSG00000234430.1	SNX18P6	0	0	0.378835	NA	NA	zero_count
ENSG00000234435.1	RP11-125P18.1	0	0	0.378835	NA	NA	zero_count
ENSG00000234436.1	AC008984.7	0	0	0.378835	NA	NA	zero_count
ENSG00000234439.1	KRT18P2	0	0	0.378835	NA	NA	zero_count
ENSG00000234441.1	RP5-1108M17.5	0	0	0.378835	NA	NA	zero_count
ENSG00000234442.1	BX276092.3	0	0	0.378835	NA	NA	zero_count
ENSG00000234445.1	FGF14-AS1	0	0	0.378835	NA	NA	zero_count
ENSG00000234446.2	AC068489.1	0	0	0.378835	NA	NA	zero_count
ENSG00000234448.1	RP11-344N17.13	0	0	0.378835	NA	NA	zero_count
ENSG00000234450.1	AC005534.6	0	0	0.378835	NA	NA	zero_count
ENSG00000234451.1	RP11-211N8.6	0	0	0.378835	NA	NA	zero_count
ENSG00000234452.1	RP11-168O10.6	0	0	0.378835	NA	NA	zero_count
ENSG00000234453.1	RP11-488L4.1	0	0	0.378835	NA	NA	zero_count
ENSG00000234454.1	RP1-14D6.2	0	0	0.378835	NA	NA	zero_count
ENSG00000234455.1	AC067960.1	0	0	0.378835	NA	NA	zero_count
ENSG00000234457.1	AC006960.5	0	0	0.378835	NA	NA	zero_count
ENSG00000234459.1	AC002064.4	0	0	0.378835	NA	NA	zero_count
ENSG00000234460.1	XXyac-YM21GA2.4	0	0	0.378835	NA	NA	zero_count
ENSG00000234463.1	RP13-470G3.2	0	0	0.378835	NA	NA	zero_count
ENSG00000234464.1	RP11-136B18.2	0	0	0.378835	NA	NA	zero_count
ENSG00000234466.1	RP11-266I3.1	0	0	0.378835	NA	NA	zero_count
ENSG00000234467.1	SLC25A1P2	0	0	0.378835	NA	NA	zero_count
ENSG00000234471.1	AC147651.1	0	0	0.378835	NA	NA	zero_count
ENSG00000234480.1	AC073869.8	0	0	0.378835	NA	NA	zero_count
ENSG00000234481.1	RP4-614N24.1	0	0	0.378835	NA	NA	zero_count
ENSG00000234482.1	RP11-433J22.2	0	0	0.378835	NA	NA	zero_count
ENSG00000234484.1	RP1-55C23.7	0	0	0.378835	NA	NA	zero_count
ENSG00000234485.5	OR7E46P	0	0	0.378835	NA	NA	zero_count
ENSG00000234488.1	AC096664.1	0	0	0.378835	NA	NA	zero_count
ENSG00000234489.1	ALDH7A1P4	0	0	0.378835	NA	NA	zero_count
ENSG00000234491.1	HNRNPA1P51	0	0	0.378835	NA	NA	zero_count
ENSG00000234496.2	MRPS21P1	0	0	0.378835	NA	NA	zero_count
ENSG00000234497.1	RP4-612J11.1	0	0	0.378835	NA	NA	zero_count
ENSG00000234500.1	GS1-124K5.10	0	0	0.378835	NA	NA	zero_count
ENSG00000234506.1	RP11-274B18.2	0	0	0.378835	NA	NA	zero_count
ENSG00000234511.4	C5orf58	0	0	0.378835	NA	NA	zero_count
ENSG00000234512.1	TLR12P	0	0	0.378835	NA	NA	zero_count
ENSG00000234513.1	AC073072.7	0	0	0.378835	NA	NA	zero_count
ENSG00000234519.1	RP3-495K2.1	0	0	0.378835	NA	NA	zero_count
ENSG00000234520.1	AC018464.3	0	0	0.378835	NA	NA	zero_count
ENSG00000234521.1	AC005041.11	0	0	0.378835	NA	NA	zero_count
ENSG00000234522.1	RP11-572P18.2	0	0	0.378835	NA	NA	zero_count
ENSG00000234524.1	RPL12P43	0	0	0.378835	NA	NA	zero_count
ENSG00000234527.1	PCDH9-AS1	0	0	0.378835	NA	NA	zero_count
ENSG00000234529.2	GAPDHP19	0	0	0.378835	NA	NA	zero_count
ENSG00000234538.1	ZNF114P1	0	0	0.378835	NA	NA	zero_count
ENSG00000234540.1	RP3-448I9.1	0	0	0.378835	NA	NA	zero_count
ENSG00000234541.2	CHEK2P5	0	0	0.378835	NA	NA	zero_count
ENSG00000234542.1	RP11-282I1.2	0	0	0.378835	NA	NA	zero_count
ENSG00000234544.2	PTGES3P5	0	0	0.378835	NA	NA	zero_count
ENSG00000234548.1	RP11-78H24.1	0	0	0.378835	NA	NA	zero_count
ENSG00000234551.1	RP11-123H22.1	0	0	0.378835	NA	NA	zero_count
ENSG00000234556.1	LINC00701	0	0	0.378835	NA	NA	zero_count
ENSG00000234557.2	RP1-164F3.8	0	0	0.378835	NA	NA	zero_count
ENSG00000234559.1	AC079776.4	0	0	0.378835	NA	NA	zero_count
ENSG00000234560.3	OR10G8	0	0	0.378835	NA	NA	zero_count
ENSG00000234562.1	TPMTP2	0	0	0.378835	NA	NA	zero_count
ENSG00000234564.1	HSPA8P20	0	0	0.378835	NA	NA	zero_count
ENSG00000234565.1	COX6B1P1	0	0	0.378835	NA	NA	zero_count
ENSG00000234567.1	RP1-283K11.2	0	0	0.378835	NA	NA	zero_count
ENSG00000234568.3	BIN2P1	0	0	0.378835	NA	NA	zero_count
ENSG00000234570.1	ZFRP1	0	0	0.378835	NA	NA	zero_count
ENSG00000234573.1	RP5-1116H23.1	0	0	0.378835	NA	NA	zero_count
ENSG00000234575.1	CTSLP8	0	0	0.378835	NA	NA	zero_count
ENSG00000234576.1	MTND1P26	0	0	0.378835	NA	NA	zero_count
ENSG00000234579.1	AC009305.1	0	0	0.378835	NA	NA	zero_count
ENSG00000234583.1	TSPY19P	0	0	0.378835	NA	NA	zero_count
ENSG00000234586.2	RP11-382H24.2	0	0	0.378835	NA	NA	zero_count
ENSG00000234587.1	MRPL50P1	0	0	0.378835	NA	NA	zero_count
ENSG00000234588.1	FABP5P14	0	0	0.378835	NA	NA	zero_count
ENSG00000234589.3	RP11-253E3.1	0	0	0.378835	NA	NA	zero_count
ENSG00000234590.1	GNG5P5	0	0	0.378835	NA	NA	zero_count
ENSG00000234592.1	RP11-41L14.1	0	0	0.378835	NA	NA	zero_count
ENSG00000234594.1	RP11-263C16.2	0	0	0.378835	NA	NA	zero_count
ENSG00000234595.1	AC013733.3	0	0	0.378835	NA	NA	zero_count
ENSG00000234601.1	CHRM3-AS1	0	0	0.378835	NA	NA	zero_count
ENSG00000234603.2	AL356740.1	0	0	0.378835	NA	NA	zero_count
ENSG00000234604.2	RP1-206D15.5	0	0	0.378835	NA	NA	zero_count
ENSG00000234611.1	OR2AT2P	0	0	0.378835	NA	NA	zero_count
ENSG00000234612.1	H2AFZP5	0	0	0.378835	NA	NA	zero_count
ENSG00000234613.1	RP5-1158E12.1	0	0	0.378835	NA	NA	zero_count
ENSG00000234620.1	HDHD1P1	0	0	0.378835	NA	NA	zero_count
ENSG00000234622.1	RP13-297E16.5	0	0	0.378835	NA	NA	zero_count
ENSG00000234625.1	LINC00380	0	0	0.378835	NA	NA	zero_count
ENSG00000234627.2	NUS1P3	0	0	0.378835	NA	NA	zero_count
ENSG00000234631.1	AL162407.1	0	0	0.378835	NA	NA	zero_count
ENSG00000234634.1	AC003664.1	0	0	0.378835	NA	NA	zero_count
ENSG00000234637.1	RPS19P6	0	0	0.378835	NA	NA	zero_count
ENSG00000234638.1	AC053503.6	0	0	0.378835	NA	NA	zero_count
ENSG00000234639.1	AC009263.2	0	0	0.378835	NA	NA	zero_count
ENSG00000234640.1	RP11-264E18.1	0	0	0.378835	NA	NA	zero_count
ENSG00000234644.2	RP11-360J12.1	0	0	0.378835	NA	NA	zero_count
ENSG00000234646.1	RP4-753D10.3	0	0	0.378835	NA	NA	zero_count
ENSG00000234650.1	PCCA-AS1	0	0	0.378835	NA	NA	zero_count
ENSG00000234652.1	AGPAT5P1	0	0	0.378835	NA	NA	zero_count
ENSG00000234653.1	AC079117.1	0	0	0.378835	NA	NA	zero_count
ENSG00000234654.1	RP11-782C8.8	0	0	0.378835	NA	NA	zero_count
ENSG00000234658.1	AC013429.4	0	0	0.378835	NA	NA	zero_count
ENSG00000234660.1	LINC00440	0	0	0.378835	NA	NA	zero_count
ENSG00000234661.2	CHL1-AS1	0	0	0.378835	NA	NA	zero_count
ENSG00000234663.1	AC104820.2	0	0	0.378835	NA	NA	zero_count
ENSG00000234670.1	OR6C64P	0	0	0.378835	NA	NA	zero_count
ENSG00000234671.1	RP11-1217F2.13	0	0	0.378835	NA	NA	zero_count
ENSG00000234675.1	RP11-242F11.2	0	0	0.378835	NA	NA	zero_count
ENSG00000234677.1	RP11-285A18.2	0	0	0.378835	NA	NA	zero_count
ENSG00000234680.1	VN2R3P	0	0	0.378835	NA	NA	zero_count
ENSG00000234682.1	AC110620.2	0	0	0.378835	NA	NA	zero_count
ENSG00000234683.1	RP5-837I24.5	0	0	0.378835	NA	NA	zero_count
ENSG00000234686.1	AC010971.1	0	0	0.378835	NA	NA	zero_count
ENSG00000234688.1	RP1-293L6.1	0	0	0.378835	NA	NA	zero_count
ENSG00000234692.1	RP11-445L6.3	0	0	0.378835	NA	NA	zero_count
ENSG00000234698.1	RP11-112L6.2	0	0	0.378835	NA	NA	zero_count
ENSG00000234700.1	RP11-3N2.5	0	0	0.378835	NA	NA	zero_count
ENSG00000234701.1	PRDX3P3	0	0	0.378835	NA	NA	zero_count
ENSG00000234702.1	VDAC1P3	0	0	0.378835	NA	NA	zero_count
ENSG00000234703.1	AF015262.2	0	0	0.378835	NA	NA	zero_count
ENSG00000234706.1	PRUNEP1	0	0	0.378835	NA	NA	zero_count
ENSG00000234707.2	RP11-745C15.2	0	0	0.378835	NA	NA	zero_count
ENSG00000234710.1	AC060834.3	0	0	0.378835	NA	NA	zero_count
ENSG00000234712.1	RP11-143G3.1	0	0	0.378835	NA	NA	zero_count
ENSG00000234713.3	RP11-726G23.10	0	0	0.378835	NA	NA	zero_count
ENSG00000234714.1	AC009965.2	0	0	0.378835	NA	NA	zero_count
ENSG00000234715.1	CTB-107G13.1	0	0	0.378835	NA	NA	zero_count
ENSG00000234716.1	RP11-760D2.9	0	0	0.378835	NA	NA	zero_count
ENSG00000234717.1	TMEM212-AS1	0	0	0.378835	NA	NA	zero_count
ENSG00000234718.5	AC007161.5	0	0	0.378835	NA	NA	zero_count
ENSG00000234720.2	ATP5A1P8	0	0	0.378835	NA	NA	zero_count
ENSG00000234723.1	AC092421.1	0	0	0.378835	NA	NA	zero_count
ENSG00000234725.1	RP11-157L3.1	0	0	0.378835	NA	NA	zero_count
ENSG00000234726.1	LL22NC03-123E1.5	0	0	0.378835	NA	NA	zero_count
ENSG00000234730.1	AF241725.4	0	0	0.378835	NA	NA	zero_count
ENSG00000234731.2	AC007163.11	0	0	0.378835	NA	NA	zero_count
ENSG00000234732.1	RPEP5	0	0	0.378835	NA	NA	zero_count
ENSG00000234734.5	SPATA31A7	0	0	0.378835	NA	NA	zero_count
ENSG00000234735.1	AL022237.3	0	0	0.378835	NA	NA	zero_count
ENSG00000234736.1	FAM170B-AS1	0	0	0.378835	NA	NA	zero_count
ENSG00000234744.1	USP9YP26	0	0	0.378835	NA	NA	zero_count
ENSG00000234748.1	RP11-183K14.1	0	0	0.378835	NA	NA	zero_count
ENSG00000234749.4	FAM90A21P	0	0	0.378835	NA	NA	zero_count
ENSG00000234751.1	AP002381.2	0	0	0.378835	NA	NA	zero_count
ENSG00000234752.1	RP11-428L9.1	0	0	0.378835	NA	NA	zero_count
ENSG00000234756.1	RP11-120C12.3	0	0	0.378835	NA	NA	zero_count
ENSG00000234765.1	ELL2P3	0	0	0.378835	NA	NA	zero_count
ENSG00000234766.1	RP11-56H2.2	0	0	0.378835	NA	NA	zero_count
ENSG00000234767.1	LINC01052	0	0	0.378835	NA	NA	zero_count
ENSG00000234768.1	RP11-503C24.1	0	0	0.378835	NA	NA	zero_count
ENSG00000234770.1	GULOP	0	0	0.378835	NA	NA	zero_count
ENSG00000234775.1	RP11-335O13.7	0	0	0.378835	NA	NA	zero_count
ENSG00000234777.1	RP11-125D12.2	0	0	0.378835	NA	NA	zero_count
ENSG00000234780.1	RP11-552E4.2	0	0	0.378835	NA	NA	zero_count
ENSG00000234781.2	AC068535.4	0	0	0.378835	NA	NA	zero_count
ENSG00000234784.2	RP11-182I10.1	0	0	0.378835	NA	NA	zero_count
ENSG00000234787.3	LINC00458	0	0	0.378835	NA	NA	zero_count
ENSG00000234790.1	RP11-426L16.7	0	0	0.378835	NA	NA	zero_count
ENSG00000234791.1	AC108448.3	0	0	0.378835	NA	NA	zero_count
ENSG00000234792.1	RP11-552J9.6	0	0	0.378835	NA	NA	zero_count
ENSG00000234795.5	RFTN1P1	0	0	0.378835	NA	NA	zero_count
ENSG00000234796.1	AC113607.3	0	0	0.378835	NA	NA	zero_count
ENSG00000234800.2	PCMTD1P3	0	0	0.378835	NA	NA	zero_count
ENSG00000234803.3	FAM197Y2	0	0	0.378835	NA	NA	zero_count
ENSG00000234811.1	RP11-241I20.5	0	0	0.378835	NA	NA	zero_count
ENSG00000234812.1	RP11-146D12.6	0	0	0.378835	NA	NA	zero_count
ENSG00000234813.1	RP11-288D15.1	0	0	0.378835	NA	NA	zero_count
ENSG00000234819.1	RP11-336N8.4	0	0	0.378835	NA	NA	zero_count
ENSG00000234821.1	MRPS33P4	0	0	0.378835	NA	NA	zero_count
ENSG00000234826.1	AC003084.2	0	0	0.378835	NA	NA	zero_count
ENSG00000234830.3	FAM197Y9	0	0	0.378835	NA	NA	zero_count
ENSG00000234837.1	AC073464.6	0	0	0.378835	NA	NA	zero_count
ENSG00000234838.3	RP11-5P22.1	0	0	0.378835	NA	NA	zero_count
ENSG00000234839.1	AC005251.4	0	0	0.378835	NA	NA	zero_count
ENSG00000234842.1	AC007163.8	0	0	0.378835	NA	NA	zero_count
ENSG00000234844.1	CDC42P2	0	0	0.378835	NA	NA	zero_count
ENSG00000234850.1	MTND2P3	0	0	0.378835	NA	NA	zero_count
ENSG00000234853.2	NDUFA5P3	0	0	0.378835	NA	NA	zero_count
ENSG00000234854.1	LINC00676	0	0	0.378835	NA	NA	zero_count
ENSG00000234855.1	RP11-453E2.2	0	0	0.378835	NA	NA	zero_count
ENSG00000234860.1	RP11-547C13.1	0	0	0.378835	NA	NA	zero_count
ENSG00000234862.1	RP5-1097P24.1	0	0	0.378835	NA	NA	zero_count
ENSG00000234863.1	RP11-410C4.2	0	0	0.378835	NA	NA	zero_count
ENSG00000234865.3	CTD-2138O14.1	0	0	0.378835	NA	NA	zero_count
ENSG00000234871.1	LINC01032	0	0	0.378835	NA	NA	zero_count
ENSG00000234872.2	RP11-467I20.5	0	0	0.378835	NA	NA	zero_count
ENSG00000234877.2	AC092660.1	0	0	0.378835	NA	NA	zero_count
ENSG00000234878.1	HSPEP1	0	0	0.378835	NA	NA	zero_count
ENSG00000234881.1	PIGFP2	0	0	0.378835	NA	NA	zero_count
ENSG00000234888.1	OFD1P15Y	0	0	0.378835	NA	NA	zero_count
ENSG00000234890.1	HNRNPDLP2	0	0	0.378835	NA	NA	zero_count
ENSG00000234891.1	RP1-288L1.5	0	0	0.378835	NA	NA	zero_count
ENSG00000234892.1	Z82214.2	0	0	0.378835	NA	NA	zero_count
ENSG00000234894.1	RP11-408E5.6	0	0	0.378835	NA	NA	zero_count
ENSG00000234895.1	OR52X1P	0	0	0.378835	NA	NA	zero_count
ENSG00000234896.1	OR7E62P	0	0	0.378835	NA	NA	zero_count
ENSG00000234898.1	CHEK2P3	0	0	0.378835	NA	NA	zero_count
ENSG00000234900.1	RP1-278O22.2	0	0	0.378835	NA	NA	zero_count
ENSG00000234901.1	MTND6P13	0	0	0.378835	NA	NA	zero_count
ENSG00000234903.1	AC133104.2	0	0	0.378835	NA	NA	zero_count
ENSG00000234907.1	RP11-415H23.4	0	0	0.378835	NA	NA	zero_count
ENSG00000234910.2	IL6RP1	0	0	0.378835	NA	NA	zero_count
ENSG00000234915.1	RP11-384C4.7	0	0	0.378835	NA	NA	zero_count
ENSG00000234918.1	RP11-20F24.2	0	0	0.378835	NA	NA	zero_count
ENSG00000234919.1	AC064834.3	0	0	0.378835	NA	NA	zero_count
ENSG00000234921.1	RP11-85O21.5	0	0	0.378835	NA	NA	zero_count
ENSG00000234922.1	TSEN15P3	0	0	0.378835	NA	NA	zero_count
ENSG00000234925.2	RP11-254B13.3	0	0	0.378835	NA	NA	zero_count
ENSG00000234929.1	AC018685.1	0	0	0.378835	NA	NA	zero_count
ENSG00000234931.1	MARK2P15	0	0	0.378835	NA	NA	zero_count
ENSG00000234932.2	AC009969.1	0	0	0.378835	NA	NA	zero_count
ENSG00000234934.1	MTND5P29	0	0	0.378835	NA	NA	zero_count
ENSG00000234938.2	AC012668.1	0	0	0.378835	NA	NA	zero_count
ENSG00000234939.1	MTND2P18	0	0	0.378835	NA	NA	zero_count
ENSG00000234940.1	AC023128.1	0	0	0.378835	NA	NA	zero_count
ENSG00000234941.1	RP11-508N22.11	0	0	0.378835	NA	NA	zero_count
ENSG00000234942.1	RP11-93H12.2	0	0	0.378835	NA	NA	zero_count
ENSG00000234943.2	AC092839.4	0	0	0.378835	NA	NA	zero_count
ENSG00000234948.1	RP4-723E3.1	0	0	0.378835	NA	NA	zero_count
ENSG00000234949.2	AC104667.3	0	0	0.378835	NA	NA	zero_count
ENSG00000234950.1	RBMY2OP	0	0	0.378835	NA	NA	zero_count
ENSG00000234952.1	RP11-328K15.1	0	0	0.378835	NA	NA	zero_count
ENSG00000234953.2	RP5-837I24.2	0	0	0.378835	NA	NA	zero_count
ENSG00000234958.1	FABP5P13	0	0	0.378835	NA	NA	zero_count
ENSG00000234962.1	LINC00700	0	0	0.378835	NA	NA	zero_count
ENSG00000234964.3	FABP5P7	0	0	0.378835	NA	NA	zero_count
ENSG00000234967.1	RP11-347D21.1	0	0	0.378835	NA	NA	zero_count
ENSG00000234973.1	RP11-272J7.4	0	0	0.378835	NA	NA	zero_count
ENSG00000234977.1	AC074389.7	0	0	0.378835	NA	NA	zero_count
ENSG00000234984.1	FMO10P	0	0	0.378835	NA	NA	zero_count
ENSG00000234985.2	RP11-3L10.3	0	0	0.378835	NA	NA	zero_count
ENSG00000234988.1	AC068538.4	0	0	0.378835	NA	NA	zero_count
ENSG00000235002.1	RP11-157D18.2	0	0	0.378835	NA	NA	zero_count
ENSG00000235003.1	RP11-459O16.7	0	0	0.378835	NA	NA	zero_count
ENSG00000235004.1	USP9YP30	0	0	0.378835	NA	NA	zero_count
ENSG00000235005.1	RP11-195M16.1	0	0	0.378835	NA	NA	zero_count
ENSG00000235007.2	RP11-344B5.4	0	0	0.378835	NA	NA	zero_count
ENSG00000235009.1	AC093822.1	0	0	0.378835	NA	NA	zero_count
ENSG00000235011.2	RP4-726F1.1	0	0	0.378835	NA	NA	zero_count
ENSG00000235013.1	COX20P2	0	0	0.378835	NA	NA	zero_count
ENSG00000235014.1	REREP2Y	0	0	0.378835	NA	NA	zero_count
ENSG00000235026.1	AC066593.1	0	0	0.378835	NA	NA	zero_count
ENSG00000235028.2	HMGN1P30	0	0	0.378835	NA	NA	zero_count
ENSG00000235029.1	MNX1-AS2	0	0	0.378835	NA	NA	zero_count
ENSG00000235032.1	RP4-813D12.2	0	0	0.378835	NA	NA	zero_count
ENSG00000235035.1	AC007395.3	0	0	0.378835	NA	NA	zero_count
ENSG00000235037.1	RP11-187C18.5	0	0	0.378835	NA	NA	zero_count
ENSG00000235038.1	RP11-393I23.4	0	0	0.378835	NA	NA	zero_count
ENSG00000235039.1	MTND6P12	0	0	0.378835	NA	NA	zero_count
ENSG00000235040.1	MTCO3P1	0	0	0.378835	NA	NA	zero_count
ENSG00000235047.1	AC016751.3	0	0	0.378835	NA	NA	zero_count
ENSG00000235050.2	MLIP-AS1	0	0	0.378835	NA	NA	zero_count
ENSG00000235054.1	RP5-1166F10.1	0	0	0.378835	NA	NA	zero_count
ENSG00000235056.1	AC010983.1	0	0	0.378835	NA	NA	zero_count
ENSG00000235058.1	ZMYND10-AS1	0	0	0.378835	NA	NA	zero_count
ENSG00000235059.1	AC008175.1	0	0	0.378835	NA	NA	zero_count
ENSG00000235060.1	VDAC1P4	0	0	0.378835	NA	NA	zero_count
ENSG00000235061.3	UBE2V1P7	0	0	0.378835	NA	NA	zero_count
ENSG00000235062.4	BCRP5	0	0	0.378835	NA	NA	zero_count
ENSG00000235064.1	SLC25A5P2	0	0	0.378835	NA	NA	zero_count
ENSG00000235069.2	RP4-785J1.1	0	0	0.378835	NA	NA	zero_count
ENSG00000235070.3	AC068138.1	0	0	0.378835	NA	NA	zero_count
ENSG00000235073.1	RBM22P10	0	0	0.378835	NA	NA	zero_count
ENSG00000235080.1	MTND5P23	0	0	0.378835	NA	NA	zero_count
ENSG00000235083.1	RP11-669M2.2	0	0	0.378835	NA	NA	zero_count
ENSG00000235085.2	AC091153.4	0	0	0.378835	NA	NA	zero_count
ENSG00000235088.1	RP4-620E11.4	0	0	0.378835	NA	NA	zero_count
ENSG00000235089.1	RP3-445O10.1	0	0	0.378835	NA	NA	zero_count
ENSG00000235094.2	AC006335.10	0	0	0.378835	NA	NA	zero_count
ENSG00000235095.1	RP11-1217F2.1	0	0	0.378835	NA	NA	zero_count
ENSG00000235096.1	RP11-83A16.1	0	0	0.378835	NA	NA	zero_count
ENSG00000235097.1	LINC00330	0	0	0.378835	NA	NA	zero_count
ENSG00000235099.1	RP1-23E21.2	0	0	0.378835	NA	NA	zero_count
ENSG00000235101.1	SETP9	0	0	0.378835	NA	NA	zero_count
ENSG00000235102.1	RP3-450M14.1	0	0	0.378835	NA	NA	zero_count
ENSG00000235108.1	IFNA12P	0	0	0.378835	NA	NA	zero_count
ENSG00000235110.4	RP11-8J23.1	0	0	0.378835	NA	NA	zero_count
ENSG00000235112.1	RP11-628K18.1	0	0	0.378835	NA	NA	zero_count
ENSG00000235113.1	RP11-241I20.4	0	0	0.378835	NA	NA	zero_count
ENSG00000235115.2	CHCHD2P8	0	0	0.378835	NA	NA	zero_count
ENSG00000235119.1	RP11-9M16.2	0	0	0.378835	NA	NA	zero_count
ENSG00000235120.1	BSN-AS1	0	0	0.378835	NA	NA	zero_count
ENSG00000235122.3	RP3-417L20.4	0	0	0.378835	NA	NA	zero_count
ENSG00000235124.1	KRT8P17	0	0	0.378835	NA	NA	zero_count
ENSG00000235126.1	AC128709.3	0	0	0.378835	NA	NA	zero_count
ENSG00000235128.1	AC013474.4	0	0	0.378835	NA	NA	zero_count
ENSG00000235129.1	FABP7P2	0	0	0.378835	NA	NA	zero_count
ENSG00000235130.1	MYO5BP1	0	0	0.378835	NA	NA	zero_count
ENSG00000235131.1	RP5-1092A11.2	0	0	0.378835	NA	NA	zero_count
ENSG00000235133.1	RPL35AP22	0	0	0.378835	NA	NA	zero_count
ENSG00000235136.1	RP13-146A14.1	0	0	0.378835	NA	NA	zero_count
ENSG00000235137.1	HSP90AB6P	0	0	0.378835	NA	NA	zero_count
ENSG00000235139.2	AC003984.1	0	0	0.378835	NA	NA	zero_count
ENSG00000235140.1	RP11-135D11.2	0	0	0.378835	NA	NA	zero_count
ENSG00000235143.1	RP1-65J11.5	0	0	0.378835	NA	NA	zero_count
ENSG00000235147.1	AC128677.3	0	0	0.378835	NA	NA	zero_count
ENSG00000235148.2	HMGB3P23	0	0	0.378835	NA	NA	zero_count
ENSG00000235150.1	RCBTB2P1	0	0	0.378835	NA	NA	zero_count
ENSG00000235152.1	RP5-865N13.2	0	0	0.378835	NA	NA	zero_count
ENSG00000235154.1	CTA-280A3__B.2	0	0	0.378835	NA	NA	zero_count
ENSG00000235158.1	AC087430.1	0	0	0.378835	NA	NA	zero_count
ENSG00000235160.1	AC009878.2	0	0	0.378835	NA	NA	zero_count
ENSG00000235163.2	RP11-410C4.1	0	0	0.378835	NA	NA	zero_count
ENSG00000235165.2	AC016405.1	0	0	0.378835	NA	NA	zero_count
ENSG00000235166.3	RP5-1010E17.1	0	0	0.378835	NA	NA	zero_count
ENSG00000235168.1	RP1-12G14.5	0	0	0.378835	NA	NA	zero_count
ENSG00000235175.1	RPL26P37	0	0	0.378835	NA	NA	zero_count
ENSG00000235180.1	LINC00601	0	0	0.378835	NA	NA	zero_count
ENSG00000235181.1	AC009892.2	0	0	0.378835	NA	NA	zero_count
ENSG00000235182.1	RP11-348H3.4	0	0	0.378835	NA	NA	zero_count
ENSG00000235185.1	RP5-1056L3.1	0	0	0.378835	NA	NA	zero_count
ENSG00000235186.1	AC103563.7	0	0	0.378835	NA	NA	zero_count
ENSG00000235190.1	RP1-197O17.3	0	0	0.378835	NA	NA	zero_count
ENSG00000235191.1	NUCB1-AS1	0	0	0.378835	NA	NA	zero_count
ENSG00000235193.1	AC006987.4	0	0	0.378835	NA	NA	zero_count
ENSG00000235196.3	RP1-3E10.2	0	0	0.378835	NA	NA	zero_count
ENSG00000235198.1	CTA-109P11.1	0	0	0.378835	NA	NA	zero_count
ENSG00000235199.1	CYP2C58P	0	0	0.378835	NA	NA	zero_count
ENSG00000235201.1	RP11-127L21.1	0	0	0.378835	NA	NA	zero_count
ENSG00000235202.1	RP11-39H13.1	0	0	0.378835	NA	NA	zero_count
ENSG00000235203.2	TBC1D3P3	0	0	0.378835	NA	NA	zero_count
ENSG00000235204.1	RP11-121A14.2	0	0	0.378835	NA	NA	zero_count
ENSG00000235207.1	TUBBP6	0	0	0.378835	NA	NA	zero_count
ENSG00000235208.2	RPL7AL3	0	0	0.378835	NA	NA	zero_count
ENSG00000235211.2	TMSB10P2	0	0	0.378835	NA	NA	zero_count
ENSG00000235215.2	RP11-145M4.2	0	0	0.378835	NA	NA	zero_count
ENSG00000235218.2	AC092638.2	0	0	0.378835	NA	NA	zero_count
ENSG00000235219.1	CTC-233O10.1	0	0	0.378835	NA	NA	zero_count
ENSG00000235221.1	LINC00401	0	0	0.378835	NA	NA	zero_count
ENSG00000235224.1	RP11-236P24.1	0	0	0.378835	NA	NA	zero_count
ENSG00000235226.1	RP11-419N10.5	0	0	0.378835	NA	NA	zero_count
ENSG00000235227.1	VN1R38P	0	0	0.378835	NA	NA	zero_count
ENSG00000235231.3	AP000351.10	0	0	0.378835	NA	NA	zero_count
ENSG00000235232.1	MRPS18BP2	0	0	0.378835	NA	NA	zero_count
ENSG00000235235.5	IGKV1OR-1	0	0	0.378835	NA	NA	zero_count
ENSG00000235239.1	RP1-203C2.4	0	0	0.378835	NA	NA	zero_count
ENSG00000235240.1	AC026185.1	0	0	0.378835	NA	NA	zero_count
ENSG00000235241.1	RP11-108M9.5	0	0	0.378835	NA	NA	zero_count
ENSG00000235242.1	AC010982.2	0	0	0.378835	NA	NA	zero_count
ENSG00000235243.1	AC093716.1	0	0	0.378835	NA	NA	zero_count
ENSG00000235246.1	RP1-5O6.5	0	0	0.378835	NA	NA	zero_count
ENSG00000235248.2	OR13C1P	0	0	0.378835	NA	NA	zero_count
ENSG00000235256.1	BX664724.1	0	0	0.378835	NA	NA	zero_count
ENSG00000235258.1	AC115115.3	0	0	0.378835	NA	NA	zero_count
ENSG00000235263.1	RP13-392I16.1	0	0	0.378835	NA	NA	zero_count
ENSG00000235264.1	RPL5P28	0	0	0.378835	NA	NA	zero_count
ENSG00000235265.1	LA16c-4G1.5	0	0	0.378835	NA	NA	zero_count
ENSG00000235266.1	RP11-753C18.8	0	0	0.378835	NA	NA	zero_count
ENSG00000235269.1	AL162759.1	0	0	0.378835	NA	NA	zero_count
ENSG00000235271.1	RP1-90L6.3	0	0	0.378835	NA	NA	zero_count
ENSG00000235274.1	RP1-107N3.1	0	0	0.378835	NA	NA	zero_count
ENSG00000235275.3	KRT18P16	0	0	0.378835	NA	NA	zero_count
ENSG00000235281.1	RP11-526P5.2	0	0	0.378835	NA	NA	zero_count
ENSG00000235282.2	RP1-8B22.1	0	0	0.378835	NA	NA	zero_count
ENSG00000235284.1	SNORD62A	0	0	0.378835	NA	NA	zero_count
ENSG00000235285.1	SMIM2-IT1	0	0	0.378835	NA	NA	zero_count
ENSG00000235288.1	RP11-70C1.3	0	0	0.378835	NA	NA	zero_count
ENSG00000235289.1	BRD7P6	0	0	0.378835	NA	NA	zero_count
ENSG00000235292.1	RP4-796I8.1	0	0	0.378835	NA	NA	zero_count
ENSG00000235293.1	AC114814.3	0	0	0.378835	NA	NA	zero_count
ENSG00000235294.1	RPL7AP25	0	0	0.378835	NA	NA	zero_count
ENSG00000235301.1	HLA-Z	0	0	0.378835	NA	NA	zero_count
ENSG00000235303.1	RP1-79C4.1	0	0	0.378835	NA	NA	zero_count
ENSG00000235304.1	RP11-265P11.2	0	0	0.378835	NA	NA	zero_count
ENSG00000235306.2	GAPDHP34	0	0	0.378835	NA	NA	zero_count
ENSG00000235308.1	RP11-82K18.2	0	0	0.378835	NA	NA	zero_count
ENSG00000235312.1	KRTAP19-10P	0	0	0.378835	NA	NA	zero_count
ENSG00000235315.2	RPL23AP69	0	0	0.378835	NA	NA	zero_count
ENSG00000235318.3	AC005037.6	0	0	0.378835	NA	NA	zero_count
ENSG00000235321.1	AC007556.3	0	0	0.378835	NA	NA	zero_count
ENSG00000235323.2	COTL1P2	0	0	0.378835	NA	NA	zero_count
ENSG00000235325.1	AC009963.6	0	0	0.378835	NA	NA	zero_count
ENSG00000235326.1	RP11-509J21.3	0	0	0.378835	NA	NA	zero_count
ENSG00000235327.1	CYP4F61P	0	0	0.378835	NA	NA	zero_count
ENSG00000235328.1	AC006946.12	0	0	0.378835	NA	NA	zero_count
ENSG00000235329.2	RP5-1168A5.1	0	0	0.378835	NA	NA	zero_count
ENSG00000235333.3	PVRIG2P	0	0	0.378835	NA	NA	zero_count
ENSG00000235334.1	RP1-203C2.3	0	0	0.378835	NA	NA	zero_count
ENSG00000235335.2	AC016723.4	0	0	0.378835	NA	NA	zero_count
ENSG00000235337.1	AC114765.2	0	0	0.378835	NA	NA	zero_count
ENSG00000235338.1	DUSP5P2	0	0	0.378835	NA	NA	zero_count
ENSG00000235343.1	AC005301.8	0	0	0.378835	NA	NA	zero_count
ENSG00000235349.1	RP11-561N12.6	0	0	0.378835	NA	NA	zero_count
ENSG00000235350.1	AF196972.3	0	0	0.378835	NA	NA	zero_count
ENSG00000235352.1	AC023128.2	0	0	0.378835	NA	NA	zero_count
ENSG00000235354.1	CTA-276O3.4	0	0	0.378835	NA	NA	zero_count
ENSG00000235356.1	RP11-428G2.1	0	0	0.378835	NA	NA	zero_count
ENSG00000235361.1	AC016292.1	0	0	0.378835	NA	NA	zero_count
ENSG00000235366.1	LINC01055	0	0	0.378835	NA	NA	zero_count
ENSG00000235368.1	RP11-114G11.2	0	0	0.378835	NA	NA	zero_count
ENSG00000235377.1	RP11-388B24.4	0	0	0.378835	NA	NA	zero_count
ENSG00000235378.2	MRPS10P1	0	0	0.378835	NA	NA	zero_count
ENSG00000235379.1	RPL7P31	0	0	0.378835	NA	NA	zero_count
ENSG00000235382.1	MTND4P31	0	0	0.378835	NA	NA	zero_count
ENSG00000235386.1	RP11-397A15.4	0	0	0.378835	NA	NA	zero_count
ENSG00000235388.1	AC018696.7	0	0	0.378835	NA	NA	zero_count
ENSG00000235389.2	RP11-134K1.3	0	0	0.378835	NA	NA	zero_count
ENSG00000235390.3	CTD-2651B20.5	0	0	0.378835	NA	NA	zero_count
ENSG00000235399.1	RP11-204P2.3	0	0	0.378835	NA	NA	zero_count
ENSG00000235403.1	AC114808.3	0	0	0.378835	NA	NA	zero_count
ENSG00000235407.1	RP11-470L19.2	0	0	0.378835	NA	NA	zero_count
ENSG00000235410.1	RP11-397C18.2	0	0	0.378835	NA	NA	zero_count
ENSG00000235412.1	TTTY4B	0	0	0.378835	NA	NA	zero_count
ENSG00000235415.1	AC005808.3	0	0	0.378835	NA	NA	zero_count
ENSG00000235419.1	AC010149.4	0	0	0.378835	NA	NA	zero_count
ENSG00000235420.6	RPL29P30	0	0	0.378835	NA	NA	zero_count
ENSG00000235422.1	KATNBL1P3	0	0	0.378835	NA	NA	zero_count
ENSG00000235424.1	AC112211.3	0	0	0.378835	NA	NA	zero_count
ENSG00000235425.2	RPS7P13	0	0	0.378835	NA	NA	zero_count
ENSG00000235427.1	AC006159.5	0	0	0.378835	NA	NA	zero_count
ENSG00000235428.1	WI2-2998D17.2	0	0	0.378835	NA	NA	zero_count
ENSG00000235429.1	AC083875.2	0	0	0.378835	NA	NA	zero_count
ENSG00000235431.1	AC006373.1	0	0	0.378835	NA	NA	zero_count
ENSG00000235432.1	RP5-930J4.5	0	0	0.378835	NA	NA	zero_count
ENSG00000235433.1	AC009960.4	0	0	0.378835	NA	NA	zero_count
ENSG00000235434.1	RP11-91K11.2	0	0	0.378835	NA	NA	zero_count
ENSG00000235435.1	AC064865.1	0	0	0.378835	NA	NA	zero_count
ENSG00000235440.1	RP11-214J9.1	0	0	0.378835	NA	NA	zero_count
ENSG00000235444.2	PSMB3P2	0	0	0.378835	NA	NA	zero_count
ENSG00000235446.1	RP11-74K19.1	0	0	0.378835	NA	NA	zero_count
ENSG00000235447.2	RP1-279N11.1	0	0	0.378835	NA	NA	zero_count
ENSG00000235450.1	RP11-142A5.1	0	0	0.378835	NA	NA	zero_count
ENSG00000235451.1	PNPLA4P1	0	0	0.378835	NA	NA	zero_count
ENSG00000235459.4	RPS26P31	0	0	0.378835	NA	NA	zero_count
ENSG00000235461.1	RP5-928E24.2	0	0	0.378835	NA	NA	zero_count
ENSG00000235462.1	TAB3P1	0	0	0.378835	NA	NA	zero_count
ENSG00000235463.1	AC078974.2	0	0	0.378835	NA	NA	zero_count
ENSG00000235464.1	AC007652.1	0	0	0.378835	NA	NA	zero_count
ENSG00000235467.1	RP11-513D4.2	0	0	0.378835	NA	NA	zero_count
ENSG00000235469.1	MRPL50P4	0	0	0.378835	NA	NA	zero_count
ENSG00000235476.1	AF254982.2	0	0	0.378835	NA	NA	zero_count
ENSG00000235479.1	RAB9AP4	0	0	0.378835	NA	NA	zero_count
ENSG00000235480.1	RP11-363D14.1	0	0	0.378835	NA	NA	zero_count
ENSG00000235483.1	GYG2-AS1	0	0	0.378835	NA	NA	zero_count
ENSG00000235485.1	RP1-101G11.2	0	0	0.378835	NA	NA	zero_count
ENSG00000235488.1	JARID2-AS1	0	0	0.378835	NA	NA	zero_count
ENSG00000235491.1	AC097499.1	0	0	0.378835	NA	NA	zero_count
ENSG00000235492.1	RP11-16L9.4	0	0	0.378835	NA	NA	zero_count
ENSG00000235494.1	RP11-498P14.4	0	0	0.378835	NA	NA	zero_count
ENSG00000235495.1	AC010987.5	0	0	0.378835	NA	NA	zero_count
ENSG00000235496.1	RP11-101E5.2	0	0	0.378835	NA	NA	zero_count
ENSG00000235497.1	AC012506.4	0	0	0.378835	NA	NA	zero_count
ENSG00000235503.2	AC079799.2	0	0	0.378835	NA	NA	zero_count
ENSG00000235504.1	RP3-453D15.1	0	0	0.378835	NA	NA	zero_count
ENSG00000235506.1	SLC20A1P2	0	0	0.378835	NA	NA	zero_count
ENSG00000235510.1	BX842568.1	0	0	0.378835	NA	NA	zero_count
ENSG00000235511.1	OFD1P18Y	0	0	0.378835	NA	NA	zero_count
ENSG00000235514.1	AP000226.9	0	0	0.378835	NA	NA	zero_count
ENSG00000235519.1	AC012075.2	0	0	0.378835	NA	NA	zero_count
ENSG00000235521.1	USP9YP27	0	0	0.378835	NA	NA	zero_count
ENSG00000235523.1	RP11-63P12.7	0	0	0.378835	NA	NA	zero_count
ENSG00000235524.1	RP11-343J3.5	0	0	0.378835	NA	NA	zero_count
ENSG00000235525.1	FTLP1	0	0	0.378835	NA	NA	zero_count
ENSG00000235533.1	RP11-284P20.3	0	0	0.378835	NA	NA	zero_count
ENSG00000235534.1	FECHP1	0	0	0.378835	NA	NA	zero_count
ENSG00000235535.3	RP11-532N4.2	0	0	0.378835	NA	NA	zero_count
ENSG00000235537.1	AC009411.2	0	0	0.378835	NA	NA	zero_count
ENSG00000235538.1	RP1-230L10.1	0	0	0.378835	NA	NA	zero_count
ENSG00000235539.1	MTND1P33	0	0	0.378835	NA	NA	zero_count
ENSG00000235544.1	RPS11P1	0	0	0.378835	NA	NA	zero_count
ENSG00000235549.1	RP11-781D11.1	0	0	0.378835	NA	NA	zero_count
ENSG00000235550.1	ANKRD26P2	0	0	0.378835	NA	NA	zero_count
ENSG00000235558.3	RP11-1198D22.1	0	0	0.378835	NA	NA	zero_count
ENSG00000235559.1	NOL5BP	0	0	0.378835	NA	NA	zero_count
ENSG00000235564.1	AP000477.2	0	0	0.378835	NA	NA	zero_count
ENSG00000235566.2	RP11-435B5.7	0	0	0.378835	NA	NA	zero_count
ENSG00000235572.1	RP11-555H7.2	0	0	0.378835	NA	NA	zero_count
ENSG00000235573.2	RP3-412A9.12	0	0	0.378835	NA	NA	zero_count
ENSG00000235575.1	RP4-800F24.1	0	0	0.378835	NA	NA	zero_count
ENSG00000235576.1	AC092580.4	0	0	0.378835	NA	NA	zero_count
ENSG00000235578.1	XXbac-B33L19.4	0	0	0.378835	NA	NA	zero_count
ENSG00000235579.1	AC007283.4	0	0	0.378835	NA	NA	zero_count
ENSG00000235581.1	GS1-111G14.1	0	0	0.378835	NA	NA	zero_count
ENSG00000235582.2	RP11-448G4.2	0	0	0.378835	NA	NA	zero_count
ENSG00000235583.2	AC007562.1	0	0	0.378835	NA	NA	zero_count
ENSG00000235584.2	AC008268.1	0	0	0.378835	NA	NA	zero_count
ENSG00000235586.1	AC011247.3	0	0	0.378835	NA	NA	zero_count
ENSG00000235592.1	GS1-600G8.4	0	0	0.378835	NA	NA	zero_count
ENSG00000235593.1	RBMS3-AS1	0	0	0.378835	NA	NA	zero_count
ENSG00000235594.1	RP11-380D15.2	0	0	0.378835	NA	NA	zero_count
ENSG00000235595.1	GAPDHP23	0	0	0.378835	NA	NA	zero_count
ENSG00000235598.1	RRM2P4	0	0	0.378835	NA	NA	zero_count
ENSG00000235604.1	SPANXB1	0	0	0.378835	NA	NA	zero_count
ENSG00000235608.1	NKX1-1	0	0	0.378835	NA	NA	zero_count
ENSG00000235610.1	AC013448.2	0	0	0.378835	NA	NA	zero_count
ENSG00000235612.1	RP1-158P9.1	0	0	0.378835	NA	NA	zero_count
ENSG00000235615.2	AJ239322.1	0	0	0.378835	NA	NA	zero_count
ENSG00000235616.1	ST13P2	0	0	0.378835	NA	NA	zero_count
ENSG00000235617.1	XXbac-B476C20.10	0	0	0.378835	NA	NA	zero_count
ENSG00000235620.1	AC020743.4	0	0	0.378835	NA	NA	zero_count
ENSG00000235625.1	RP11-203P2.2	0	0	0.378835	NA	NA	zero_count
ENSG00000235626.2	KRT18P66	0	0	0.378835	NA	NA	zero_count
ENSG00000235627.1	SNRPFP4	0	0	0.378835	NA	NA	zero_count
ENSG00000235628.1	TNR-IT1	0	0	0.378835	NA	NA	zero_count
ENSG00000235637.1	RP11-457D2.3	0	0	0.378835	NA	NA	zero_count
ENSG00000235639.1	AC002069.6	0	0	0.378835	NA	NA	zero_count
ENSG00000235640.1	AC092646.1	0	0	0.378835	NA	NA	zero_count
ENSG00000235642.1	PTP4A1P5	0	0	0.378835	NA	NA	zero_count
ENSG00000235644.1	AC010095.7	0	0	0.378835	NA	NA	zero_count
ENSG00000235645.2	RP11-242G20.1	0	0	0.378835	NA	NA	zero_count
ENSG00000235646.1	MTND1P2	0	0	0.378835	NA	NA	zero_count
ENSG00000235649.2	MXRA5P1	0	0	0.378835	NA	NA	zero_count
ENSG00000235656.1	RPL36P18	0	0	0.378835	NA	NA	zero_count
ENSG00000235660.1	LINC00345	0	0	0.378835	NA	NA	zero_count
ENSG00000235665.1	AC007464.1	0	0	0.378835	NA	NA	zero_count
ENSG00000235670.1	RPL21P40	0	0	0.378835	NA	NA	zero_count
ENSG00000235678.3	OR5AN2P	0	0	0.378835	NA	NA	zero_count
ENSG00000235679.1	RP11-449I17.9	0	0	0.378835	NA	NA	zero_count
ENSG00000235681.1	AC008746.5	0	0	0.378835	NA	NA	zero_count
ENSG00000235685.2	RP11-126D17.1	0	0	0.378835	NA	NA	zero_count
ENSG00000235686.1	PPIAP20	0	0	0.378835	NA	NA	zero_count
ENSG00000235687.4	LINC00993	0	0	0.378835	NA	NA	zero_count
ENSG00000235689.1	AP000351.13	0	0	0.378835	NA	NA	zero_count
ENSG00000235690.2	CUBNP3	0	0	0.378835	NA	NA	zero_count
ENSG00000235691.1	AC006987.5	0	0	0.378835	NA	NA	zero_count
ENSG00000235695.1	RP11-395P16.1	0	0	0.378835	NA	NA	zero_count
ENSG00000235699.2	CXorf51B	0	0	0.378835	NA	NA	zero_count
ENSG00000235700.1	CYCSP52	0	0	0.378835	NA	NA	zero_count
ENSG00000235702.1	WI2-925H4.1	0	0	0.378835	NA	NA	zero_count
ENSG00000235705.4	AL133481.1	0	0	0.378835	NA	NA	zero_count
ENSG00000235707.2	RP11-323A7.1	0	0	0.378835	NA	NA	zero_count
ENSG00000235713.1	RP4-604G5.3	0	0	0.378835	NA	NA	zero_count
ENSG00000235717.1	AC068542.2	0	0	0.378835	NA	NA	zero_count
ENSG00000235719.3	AC010141.1	0	0	0.378835	NA	NA	zero_count
ENSG00000235721.1	AC013268.3	0	0	0.378835	NA	NA	zero_count
ENSG00000235725.1	AC007389.3	0	0	0.378835	NA	NA	zero_count
ENSG00000235728.1	AC007349.5	0	0	0.378835	NA	NA	zero_count
ENSG00000235729.1	RP11-29O6.2	0	0	0.378835	NA	NA	zero_count
ENSG00000235731.1	AC124997.1	0	0	0.378835	NA	NA	zero_count
ENSG00000235733.2	RP3-522P13.3	0	0	0.378835	NA	NA	zero_count
ENSG00000235735.1	RPL7AP72	0	0	0.378835	NA	NA	zero_count
ENSG00000235736.1	RP1-10C16.1	0	0	0.378835	NA	NA	zero_count
ENSG00000235737.1	TRIM60P19	0	0	0.378835	NA	NA	zero_count
ENSG00000235738.1	RP11-419M24.2	0	0	0.378835	NA	NA	zero_count
ENSG00000235742.1	RP11-5G18.2	0	0	0.378835	NA	NA	zero_count
ENSG00000235743.1	RP11-439H9.1	0	0	0.378835	NA	NA	zero_count
ENSG00000235749.2	RP11-634B7.4	0	0	0.378835	NA	NA	zero_count
ENSG00000235751.3	MAGI2-IT1	0	0	0.378835	NA	NA	zero_count
ENSG00000235756.2	RP11-339A11.1	0	0	0.378835	NA	NA	zero_count
ENSG00000235759.1	ARHGAP42P3	0	0	0.378835	NA	NA	zero_count
ENSG00000235761.2	RP11-293G6__B.2	0	0	0.378835	NA	NA	zero_count
ENSG00000235763.1	SNRPGP5	0	0	0.378835	NA	NA	zero_count
ENSG00000235768.1	BRD7P5	0	0	0.378835	NA	NA	zero_count
ENSG00000235772.1	AP001625.6	0	0	0.378835	NA	NA	zero_count
ENSG00000235775.1	AC063976.2	0	0	0.378835	NA	NA	zero_count
ENSG00000235777.1	DPYD-AS2	0	0	0.378835	NA	NA	zero_count
ENSG00000235780.3	USP17L27	0	0	0.378835	NA	NA	zero_count
ENSG00000235782.1	RP3-333A15.1	0	0	0.378835	NA	NA	zero_count
ENSG00000235784.2	HNRNPA1P29	0	0	0.378835	NA	NA	zero_count
ENSG00000235785.1	AL109767.1	0	0	0.378835	NA	NA	zero_count
ENSG00000235787.1	RP11-219I21.1	0	0	0.378835	NA	NA	zero_count
ENSG00000235794.1	RP5-837O21.6	0	0	0.378835	NA	NA	zero_count
ENSG00000235797.2	RP11-402G3.6	0	0	0.378835	NA	NA	zero_count
ENSG00000235803.1	RP11-343J3.6	0	0	0.378835	NA	NA	zero_count
ENSG00000235804.2	RP4-535B20.2	0	0	0.378835	NA	NA	zero_count
ENSG00000235805.1	SOCS5P3	0	0	0.378835	NA	NA	zero_count
ENSG00000235810.1	RP11-550A9.1	0	0	0.378835	NA	NA	zero_count
ENSG00000235811.1	RP11-510N19.3	0	0	0.378835	NA	NA	zero_count
ENSG00000235815.1	RP1-125N5.2	0	0	0.378835	NA	NA	zero_count
ENSG00000235817.2	RP11-543E8.2	0	0	0.378835	NA	NA	zero_count
ENSG00000235818.3	VN1R17P	0	0	0.378835	NA	NA	zero_count
ENSG00000235819.1	RP11-359J6.1	0	0	0.378835	NA	NA	zero_count
ENSG00000235820.1	RP5-1022P6.5	0	0	0.378835	NA	NA	zero_count
ENSG00000235822.1	LINC01073	0	0	0.378835	NA	NA	zero_count
ENSG00000235825.3	FAM90A9P	0	0	0.378835	NA	NA	zero_count
ENSG00000235827.2	TUBB8P9	0	0	0.378835	NA	NA	zero_count
ENSG00000235828.4	RPL36AP26	0	0	0.378835	NA	NA	zero_count
ENSG00000235829.1	TBCAP2	0	0	0.378835	NA	NA	zero_count
ENSG00000235832.2	CNN2P3	0	0	0.378835	NA	NA	zero_count
ENSG00000235836.1	AC124944.4	0	0	0.378835	NA	NA	zero_count
ENSG00000235837.1	AC073333.8	0	0	0.378835	NA	NA	zero_count
ENSG00000235849.1	HS6ST2-AS1	0	0	0.378835	NA	NA	zero_count
ENSG00000235855.3	RP11-655M14.6	0	0	0.378835	NA	NA	zero_count
ENSG00000235857.1	CTBP2P1	0	0	0.378835	NA	NA	zero_count
ENSG00000235858.1	RP11-36D19.8	0	0	0.378835	NA	NA	zero_count
ENSG00000235861.1	AC005237.2	0	0	0.378835	NA	NA	zero_count
ENSG00000235864.1	HSPA8P6	0	0	0.378835	NA	NA	zero_count
ENSG00000235868.3	GAPDHP31	0	0	0.378835	NA	NA	zero_count
ENSG00000235869.1	RP1-102G20.4	0	0	0.378835	NA	NA	zero_count
ENSG00000235871.1	AC062016.3	0	0	0.378835	NA	NA	zero_count
ENSG00000235876.2	FEM1AP4	0	0	0.378835	NA	NA	zero_count
ENSG00000235879.1	FAR1P1	0	0	0.378835	NA	NA	zero_count
ENSG00000235880.1	RP11-59O6.3	0	0	0.378835	NA	NA	zero_count
ENSG00000235883.2	AC012379.1	0	0	0.378835	NA	NA	zero_count
ENSG00000235885.3	AC023115.2	0	0	0.378835	NA	NA	zero_count
ENSG00000235886.1	RP4-672N11.1	0	0	0.378835	NA	NA	zero_count
ENSG00000235887.2	RP11-763B22.6	0	0	0.378835	NA	NA	zero_count
ENSG00000235892.1	PKMP2	0	0	0.378835	NA	NA	zero_count
ENSG00000235893.5	RP11-460E7.8	0	0	0.378835	NA	NA	zero_count
ENSG00000235895.1	AC010154.2	0	0	0.378835	NA	NA	zero_count
ENSG00000235896.2	IGKV3D-7	0	0	0.378835	NA	NA	zero_count
ENSG00000235899.1	RP11-345L23.1	0	0	0.378835	NA	NA	zero_count
ENSG00000235901.2	RP11-342F21.1	0	0	0.378835	NA	NA	zero_count
ENSG00000235902.1	RP11-626E13.1	0	0	0.378835	NA	NA	zero_count
ENSG00000235911.1	AC019055.1	0	0	0.378835	NA	NA	zero_count
ENSG00000235912.1	RP1-159A19.3	0	0	0.378835	NA	NA	zero_count
ENSG00000235914.1	MACROD2-AS1	0	0	0.378835	NA	NA	zero_count
ENSG00000235917.1	RP11-39K24.14	0	0	0.378835	NA	NA	zero_count
ENSG00000235922.1	RP11-323C15.1	0	0	0.378835	NA	NA	zero_count
ENSG00000235926.1	RP13-650G11.1	0	0	0.378835	NA	NA	zero_count
ENSG00000235929.1	RP13-928P6.3	0	0	0.378835	NA	NA	zero_count
ENSG00000235930.3	RP13-81N3.1	0	0	0.378835	NA	NA	zero_count
ENSG00000235931.2	C10orf40	0	0	0.378835	NA	NA	zero_count
ENSG00000235933.1	RP5-1185H19.2	0	0	0.378835	NA	NA	zero_count
ENSG00000235937.1	AC008280.1	0	0	0.378835	NA	NA	zero_count
ENSG00000235938.3	RP11-157L3.4	0	0	0.378835	NA	NA	zero_count
ENSG00000235939.1	RP11-123B3.2	0	0	0.378835	NA	NA	zero_count
ENSG00000235940.1	MTND1P21	0	0	0.378835	NA	NA	zero_count
ENSG00000235943.1	TMEM212-IT1	0	0	0.378835	NA	NA	zero_count
ENSG00000235949.1	AC061961.2	0	0	0.378835	NA	NA	zero_count
ENSG00000235951.1	AC009965.1	0	0	0.378835	NA	NA	zero_count
ENSG00000235957.1	COX7CP1	0	0	0.378835	NA	NA	zero_count
ENSG00000235959.1	AC009237.17	0	0	0.378835	NA	NA	zero_count
ENSG00000235962.4	RP11-462L8.2	0	0	0.378835	NA	NA	zero_count
ENSG00000235963.1	MCCD1P1	0	0	0.378835	NA	NA	zero_count
ENSG00000235964.1	FXYD6P2	0	0	0.378835	NA	NA	zero_count
ENSG00000235965.2	AP000431.1	0	0	0.378835	NA	NA	zero_count
ENSG00000235967.1	COX5BP3	0	0	0.378835	NA	NA	zero_count
ENSG00000235968.1	AC079112.1	0	0	0.378835	NA	NA	zero_count
ENSG00000235969.1	CHEK2P4	0	0	0.378835	NA	NA	zero_count
ENSG00000235975.1	RP1-106C24.1	0	0	0.378835	NA	NA	zero_count
ENSG00000235976.2	RP1-197J16.1	0	0	0.378835	NA	NA	zero_count
ENSG00000235981.2	AC023274.4	0	0	0.378835	NA	NA	zero_count
ENSG00000235984.1	GPC5-AS1	0	0	0.378835	NA	NA	zero_count
ENSG00000235988.1	RP11-495P10.4	0	0	0.378835	NA	NA	zero_count
ENSG00000235992.1	GRAMD4P2	0	0	0.378835	NA	NA	zero_count
ENSG00000235993.1	AC007559.1	0	0	0.378835	NA	NA	zero_count
ENSG00000235995.1	UBE2V1P6	0	0	0.378835	NA	NA	zero_count
ENSG00000235996.1	RP11-97N19.2	0	0	0.378835	NA	NA	zero_count
ENSG00000235998.1	TAAR7P	0	0	0.378835	NA	NA	zero_count
ENSG00000236004.2	RP4-800M22.4	0	0	0.378835	NA	NA	zero_count
ENSG00000236005.1	RP11-438P9.1	0	0	0.378835	NA	NA	zero_count
ENSG00000236007.1	AC105921.5	0	0	0.378835	NA	NA	zero_count
ENSG00000236009.1	RP11-293F5.1	0	0	0.378835	NA	NA	zero_count
ENSG00000236012.2	HIGD1AP12	0	0	0.378835	NA	NA	zero_count
ENSG00000236024.1	RP11-483H20.6	0	0	0.378835	NA	NA	zero_count
ENSG00000236025.1	RP11-463J7.1	0	0	0.378835	NA	NA	zero_count
ENSG00000236026.1	AC009237.14	0	0	0.378835	NA	NA	zero_count
ENSG00000236027.2	PATE3	0	0	0.378835	NA	NA	zero_count
ENSG00000236028.1	RP11-323C15.2	0	0	0.378835	NA	NA	zero_count
ENSG00000236030.1	LINC01036	0	0	0.378835	NA	NA	zero_count
ENSG00000236031.1	RP11-269F20.1	0	0	0.378835	NA	NA	zero_count
ENSG00000236032.2	OR5H14	0	0	0.378835	NA	NA	zero_count
ENSG00000236036.1	LINC00445	0	0	0.378835	NA	NA	zero_count
ENSG00000236040.1	CHIAP1	0	0	0.378835	NA	NA	zero_count
ENSG00000236041.1	AC013791.2	0	0	0.378835	NA	NA	zero_count
ENSG00000236042.2	RP1-203C2.2	0	0	0.378835	NA	NA	zero_count
ENSG00000236044.1	FABP5P2	0	0	0.378835	NA	NA	zero_count
ENSG00000236048.2	AC013470.6	0	0	0.378835	NA	NA	zero_count
ENSG00000236052.1	LL22NC03-86D4.1	0	0	0.378835	NA	NA	zero_count
ENSG00000236054.1	LL22NC03-104C7.1	0	0	0.378835	NA	NA	zero_count
ENSG00000236060.2	HSPB1P1	0	0	0.378835	NA	NA	zero_count
ENSG00000236068.2	AC016561.1	0	0	0.378835	NA	NA	zero_count
ENSG00000236069.1	RP5-1011O1.3	0	0	0.378835	NA	NA	zero_count
ENSG00000236072.1	RP11-281B1.2	0	0	0.378835	NA	NA	zero_count
ENSG00000236073.2	RP11-487E1.2	0	0	0.378835	NA	NA	zero_count
ENSG00000236075.1	RP11-121P10.1	0	0	0.378835	NA	NA	zero_count
ENSG00000236076.1	LINC01072	0	0	0.378835	NA	NA	zero_count
ENSG00000236077.2	RP11-232D9.2	0	0	0.378835	NA	NA	zero_count
ENSG00000236079.1	RP1-32I10.11	0	0	0.378835	NA	NA	zero_count
ENSG00000236080.2	YAP1P2	0	0	0.378835	NA	NA	zero_count
ENSG00000236081.1	AC074389.9	0	0	0.378835	NA	NA	zero_count
ENSG00000236082.2	RP11-217L21.1	0	0	0.378835	NA	NA	zero_count
ENSG00000236094.1	LINC00545	0	0	0.378835	NA	NA	zero_count
ENSG00000236097.1	BNIP3P2	0	0	0.378835	NA	NA	zero_count
ENSG00000236099.1	AC013403.13	0	0	0.378835	NA	NA	zero_count
ENSG00000236101.1	RAC1P7	0	0	0.378835	NA	NA	zero_count
ENSG00000236102.2	RP4-639J15.1	0	0	0.378835	NA	NA	zero_count
ENSG00000236105.1	AC000110.1	0	0	0.378835	NA	NA	zero_count
ENSG00000236106.1	AC010729.2	0	0	0.378835	NA	NA	zero_count
ENSG00000236109.1	AC013402.3	0	0	0.378835	NA	NA	zero_count
ENSG00000236110.1	OR2AM1P	0	0	0.378835	NA	NA	zero_count
ENSG00000236111.4	RP11-630I5.1	0	0	0.378835	NA	NA	zero_count
ENSG00000236115.1	RP11-62C3.6	0	0	0.378835	NA	NA	zero_count
ENSG00000236116.1	AC064853.2	0	0	0.378835	NA	NA	zero_count
ENSG00000236117.1	RP4-754E20__A.5	0	0	0.378835	NA	NA	zero_count
ENSG00000236118.1	LL22NC03-30E12.10	0	0	0.378835	NA	NA	zero_count
ENSG00000236119.1	AP000688.15	0	0	0.378835	NA	NA	zero_count
ENSG00000236120.2	RP11-733O18.1	0	0	0.378835	NA	NA	zero_count
ENSG00000236121.1	HAUS6P2	0	0	0.378835	NA	NA	zero_count
ENSG00000236123.1	CEACAMP11	0	0	0.378835	NA	NA	zero_count
ENSG00000236124.1	HMGN2P23	0	0	0.378835	NA	NA	zero_count
ENSG00000236126.2	CT47A3	0	0	0.378835	NA	NA	zero_count
ENSG00000236129.1	AP002856.4	0	0	0.378835	NA	NA	zero_count
ENSG00000236130.1	RP11-23B15.1	0	0	0.378835	NA	NA	zero_count
ENSG00000236131.1	MED13P1	0	0	0.378835	NA	NA	zero_count
ENSG00000236132.1	CTA-440B3.1	0	0	0.378835	NA	NA	zero_count
ENSG00000236133.1	LINC01069	0	0	0.378835	NA	NA	zero_count
ENSG00000236136.1	ADORA2BP	0	0	0.378835	NA	NA	zero_count
ENSG00000236141.1	AC013727.2	0	0	0.378835	NA	NA	zero_count
ENSG00000236145.1	AC079988.3	0	0	0.378835	NA	NA	zero_count
ENSG00000236146.2	RP11-65J3.6	0	0	0.378835	NA	NA	zero_count
ENSG00000236151.1	RP5-1100I6.1	0	0	0.378835	NA	NA	zero_count
ENSG00000236152.1	MRPS36P1	0	0	0.378835	NA	NA	zero_count
ENSG00000236153.1	AC104076.3	0	0	0.378835	NA	NA	zero_count
ENSG00000236154.1	RP11-343J3.2	0	0	0.378835	NA	NA	zero_count
ENSG00000236158.1	RFC3P1	0	0	0.378835	NA	NA	zero_count
ENSG00000236159.1	RP3-343K2.4	0	0	0.378835	NA	NA	zero_count
ENSG00000236160.1	GS1-541M1.2	0	0	0.378835	NA	NA	zero_count
ENSG00000236162.1	AC092687.3	0	0	0.378835	NA	NA	zero_count
ENSG00000236164.1	RP11-268F1.3	0	0	0.378835	NA	NA	zero_count
ENSG00000236167.1	GAPDHP57	0	0	0.378835	NA	NA	zero_count
ENSG00000236168.1	RP5-831C21.1	0	0	0.378835	NA	NA	zero_count
ENSG00000236169.1	LINC00418	0	0	0.378835	NA	NA	zero_count
ENSG00000236170.1	IGHD1-1	0	0	0.378835	NA	NA	zero_count
ENSG00000236171.1	RP11-501J20.3	0	0	0.378835	NA	NA	zero_count
ENSG00000236172.2	hsa-mir-7515	0	0	0.378835	NA	NA	zero_count
ENSG00000236173.1	RP1-182D15.2	0	0	0.378835	NA	NA	zero_count
ENSG00000236176.2	LINC00353	0	0	0.378835	NA	NA	zero_count
ENSG00000236179.1	RP13-221M14.4	0	0	0.378835	NA	NA	zero_count
ENSG00000236180.2	RP11-163G10.4	0	0	0.378835	NA	NA	zero_count
ENSG00000236182.1	RP11-297K7.1	0	0	0.378835	NA	NA	zero_count
ENSG00000236185.1	HNRNPDLP3	0	0	0.378835	NA	NA	zero_count
ENSG00000236188.1	PRKX-AS1	0	0	0.378835	NA	NA	zero_count
ENSG00000236189.2	RPL18AP15	0	0	0.378835	NA	NA	zero_count
ENSG00000236190.1	RP3-431C21.1	0	0	0.378835	NA	NA	zero_count
ENSG00000236191.3	RPS15AP25	0	0	0.378835	NA	NA	zero_count
ENSG00000236193.3	RP11-105N14.3	0	0	0.378835	NA	NA	zero_count
ENSG00000236197.2	AC002429.5	0	0	0.378835	NA	NA	zero_count
ENSG00000236198.1	AC104395.2	0	0	0.378835	NA	NA	zero_count
ENSG00000236199.1	RP11-264I13.2	0	0	0.378835	NA	NA	zero_count
ENSG00000236202.1	GRM7-AS1	0	0	0.378835	NA	NA	zero_count
ENSG00000236205.1	RP3-406C18.1	0	0	0.378835	NA	NA	zero_count
ENSG00000236206.1	RP11-306I1.2	0	0	0.378835	NA	NA	zero_count
ENSG00000236208.1	C10orf71-AS1	0	0	0.378835	NA	NA	zero_count
ENSG00000236211.1	AC068137.5	0	0	0.378835	NA	NA	zero_count
ENSG00000236213.1	AC006369.2	0	0	0.378835	NA	NA	zero_count
ENSG00000236216.4	PPP1R11P1	0	0	0.378835	NA	NA	zero_count
ENSG00000236226.1	RP11-645N11.3	0	0	0.378835	NA	NA	zero_count
ENSG00000236229.1	VEZF1P1	0	0	0.378835	NA	NA	zero_count
ENSG00000236230.1	RP11-400N13.1	0	0	0.378835	NA	NA	zero_count
ENSG00000236231.1	AC017048.2	0	0	0.378835	NA	NA	zero_count
ENSG00000236232.1	AC004112.7	0	0	0.378835	NA	NA	zero_count
ENSG00000236234.1	AC091132.1	0	0	0.378835	NA	NA	zero_count
ENSG00000236235.1	LA16c-13E4.3	0	0	0.378835	NA	NA	zero_count
ENSG00000236238.2	AC093106.4	0	0	0.378835	NA	NA	zero_count
ENSG00000236240.1	GPC5-IT1	0	0	0.378835	NA	NA	zero_count
ENSG00000236241.1	RP11-744O11.2	0	0	0.378835	NA	NA	zero_count
ENSG00000236242.1	MYO16-AS1	0	0	0.378835	NA	NA	zero_count
ENSG00000236243.2	RPL6P29	0	0	0.378835	NA	NA	zero_count
ENSG00000236244.1	RP4-799P18.3	0	0	0.378835	NA	NA	zero_count
ENSG00000236246.1	AC073135.4	0	0	0.378835	NA	NA	zero_count
ENSG00000236247.2	RP11-292B8.2	0	0	0.378835	NA	NA	zero_count
ENSG00000236248.1	AC104389.32	0	0	0.378835	NA	NA	zero_count
ENSG00000236249.6	GAGE2C	0	0	0.378835	NA	NA	zero_count
ENSG00000236252.2	RP11-15J10.8	0	0	0.378835	NA	NA	zero_count
ENSG00000236253.3	SLC25A3P1	0	0	0.378835	NA	NA	zero_count
ENSG00000236254.1	MTND4P14	0	0	0.378835	NA	NA	zero_count
ENSG00000236256.5	DIAPH2-AS1	0	0	0.378835	NA	NA	zero_count
ENSG00000236258.1	TIMM8BP1	0	0	0.378835	NA	NA	zero_count
ENSG00000236259.1	AC017083.2	0	0	0.378835	NA	NA	zero_count
ENSG00000236261.1	RP11-368M16.6	0	0	0.378835	NA	NA	zero_count
ENSG00000236262.1	SHANK2-AS2	0	0	0.378835	NA	NA	zero_count
ENSG00000236266.1	RP3-467L1.4	0	0	0.378835	NA	NA	zero_count
ENSG00000236267.1	AP006216.5	0	0	0.378835	NA	NA	zero_count
ENSG00000236272.1	Z82214.3	0	0	0.378835	NA	NA	zero_count
ENSG00000236274.1	RP4-728D4.3	0	0	0.378835	NA	NA	zero_count
ENSG00000236276.1	NDP-AS1	0	0	0.378835	NA	NA	zero_count
ENSG00000236277.1	NIPA2P5	0	0	0.378835	NA	NA	zero_count
ENSG00000236278.2	PEBP1P3	0	0	0.378835	NA	NA	zero_count
ENSG00000236283.1	AC013463.2	0	0	0.378835	NA	NA	zero_count
ENSG00000236284.1	VN1R31P	0	0	0.378835	NA	NA	zero_count
ENSG00000236289.2	AC130710.1	0	0	0.378835	NA	NA	zero_count
ENSG00000236290.1	EEF1GP7	0	0	0.378835	NA	NA	zero_count
ENSG00000236292.1	RP5-1099E6.3	0	0	0.378835	NA	NA	zero_count
ENSG00000236294.1	TSRM	0	0	0.378835	NA	NA	zero_count
ENSG00000236295.1	AC007563.1	0	0	0.378835	NA	NA	zero_count
ENSG00000236299.3	RP11-340I6.7	0	0	0.378835	NA	NA	zero_count
ENSG00000236300.2	AC013437.4	0	0	0.378835	NA	NA	zero_count
ENSG00000236303.2	RP11-540N6.1	0	0	0.378835	NA	NA	zero_count
ENSG00000236304.1	AP001189.4	0	0	0.378835	NA	NA	zero_count
ENSG00000236306.1	RP11-33G16.1	0	0	0.378835	NA	NA	zero_count
ENSG00000236309.1	RP11-508N22.10	0	0	0.378835	NA	NA	zero_count
ENSG00000236310.1	AC005027.3	0	0	0.378835	NA	NA	zero_count
ENSG00000236312.3	RPL34P34	0	0	0.378835	NA	NA	zero_count
ENSG00000236313.1	VN1R53P	0	0	0.378835	NA	NA	zero_count
ENSG00000236316.2	OR7E109P	0	0	0.378835	NA	NA	zero_count
ENSG00000236317.1	RP11-348H3.5	0	0	0.378835	NA	NA	zero_count
ENSG00000236318.1	AC019117.1	0	0	0.378835	NA	NA	zero_count
ENSG00000236319.2	CTD-2033D24.2	0	0	0.378835	NA	NA	zero_count
ENSG00000236324.1	RP3-403L10.3	0	0	0.378835	NA	NA	zero_count
ENSG00000236325.1	AC005300.5	0	0	0.378835	NA	NA	zero_count
ENSG00000236327.2	RP11-759F5.1	0	0	0.378835	NA	NA	zero_count
ENSG00000236332.1	AP001605.4	0	0	0.378835	NA	NA	zero_count
ENSG00000236335.1	RP4-591L5.1	0	0	0.378835	NA	NA	zero_count
ENSG00000236336.1	RP3-430A16.1	0	0	0.378835	NA	NA	zero_count
ENSG00000236337.1	FMR1-IT1	0	0	0.378835	NA	NA	zero_count
ENSG00000236339.1	POM121L13P	0	0	0.378835	NA	NA	zero_count
ENSG00000236340.1	AC000099.1	0	0	0.378835	NA	NA	zero_count
ENSG00000236341.1	RP5-1103B4.3	0	0	0.378835	NA	NA	zero_count
ENSG00000236347.1	RP11-346D19.1	0	0	0.378835	NA	NA	zero_count
ENSG00000236348.1	PSMC1P10	0	0	0.378835	NA	NA	zero_count
ENSG00000236354.1	LINC00437	0	0	0.378835	NA	NA	zero_count
ENSG00000236355.2	RP3-503A6.2	0	0	0.378835	NA	NA	zero_count
ENSG00000236356.1	AC079584.2	0	0	0.378835	NA	NA	zero_count
ENSG00000236357.1	EI24P1	0	0	0.378835	NA	NA	zero_count
ENSG00000236358.1	RP5-827C21.2	0	0	0.378835	NA	NA	zero_count
ENSG00000236359.1	OR51B8P	0	0	0.378835	NA	NA	zero_count
ENSG00000236361.1	RP11-395E19.7	0	0	0.378835	NA	NA	zero_count
ENSG00000236362.5	GAGE12F	0	0	0.378835	NA	NA	zero_count
ENSG00000236365.1	RP5-849L7.1	0	0	0.378835	NA	NA	zero_count
ENSG00000236371.3	CT47A1	0	0	0.378835	NA	NA	zero_count
ENSG00000236372.1	RP5-865N13.1	0	0	0.378835	NA	NA	zero_count
ENSG00000236373.1	RP11-15K3.1	0	0	0.378835	NA	NA	zero_count
ENSG00000236376.1	RP11-470F18.1	0	0	0.378835	NA	NA	zero_count
ENSG00000236378.1	RP11-394G3.2	0	0	0.378835	NA	NA	zero_count
ENSG00000236379.2	ZNF736P4Y	0	0	0.378835	NA	NA	zero_count
ENSG00000236380.4	VENTXP7	0	0	0.378835	NA	NA	zero_count
ENSG00000236385.1	RP11-114M1.2	0	0	0.378835	NA	NA	zero_count
ENSG00000236386.1	AC009518.3	0	0	0.378835	NA	NA	zero_count
ENSG00000236387.1	RP11-307O10.1	0	0	0.378835	NA	NA	zero_count
ENSG00000236388.1	ITCH-AS1	0	0	0.378835	NA	NA	zero_count
ENSG00000236390.1	RP11-25B7.1	0	0	0.378835	NA	NA	zero_count
ENSG00000236392.2	AC100848.1	0	0	0.378835	NA	NA	zero_count
ENSG00000236395.1	AC093106.6	0	0	0.378835	NA	NA	zero_count
ENSG00000236396.3	RP11-677O4.3	0	0	0.378835	NA	NA	zero_count
ENSG00000236398.2	TAS2R39	0	0	0.378835	NA	NA	zero_count
ENSG00000236400.1	KRTAP21-4P	0	0	0.378835	NA	NA	zero_count
ENSG00000236401.1	RP11-393M18.4	0	0	0.378835	NA	NA	zero_count
ENSG00000236403.1	RP11-447M12.2	0	0	0.378835	NA	NA	zero_count
ENSG00000236405.1	UBQLN1P1	0	0	0.378835	NA	NA	zero_count
ENSG00000236407.1	HMGB1P18	0	0	0.378835	NA	NA	zero_count
ENSG00000236408.1	RP11-476H24.1	0	0	0.378835	NA	NA	zero_count
ENSG00000236409.1	NRADDP	0	0	0.378835	NA	NA	zero_count
ENSG00000236412.1	RP11-132N15.2	0	0	0.378835	NA	NA	zero_count
ENSG00000236413.2	RP13-24G8.2	0	0	0.378835	NA	NA	zero_count
ENSG00000236414.1	AC004535.2	0	0	0.378835	NA	NA	zero_count
ENSG00000236417.2	CTSLP1	0	0	0.378835	NA	NA	zero_count
ENSG00000236420.1	CHCHD3P1	0	0	0.378835	NA	NA	zero_count
ENSG00000236424.3	TSPY10	0	0	0.378835	NA	NA	zero_count
ENSG00000236425.1	AC090018.1	0	0	0.378835	NA	NA	zero_count
ENSG00000236426.3	RP11-79M19.2	0	0	0.378835	NA	NA	zero_count
ENSG00000236427.1	RP11-107M16.2	0	0	0.378835	NA	NA	zero_count
ENSG00000236429.1	GPM6BP2	0	0	0.378835	NA	NA	zero_count
ENSG00000236431.1	AC009237.11	0	0	0.378835	NA	NA	zero_count
ENSG00000236433.1	RPL37P21	0	0	0.378835	NA	NA	zero_count
ENSG00000236435.1	TSPY12P	0	0	0.378835	NA	NA	zero_count
ENSG00000236436.1	AC012361.1	0	0	0.378835	NA	NA	zero_count
ENSG00000236437.1	AP001891.1	0	0	0.378835	NA	NA	zero_count
ENSG00000236439.3	RP11-175B9.3	0	0	0.378835	NA	NA	zero_count
ENSG00000236442.1	ANKRD54P1	0	0	0.378835	NA	NA	zero_count
ENSG00000236444.2	UBE2L5P	0	0	0.378835	NA	NA	zero_count
ENSG00000236445.2	LINC00608	0	0	0.378835	NA	NA	zero_count
ENSG00000236446.2	CT47B1	0	0	0.378835	NA	NA	zero_count
ENSG00000236449.1	AC018890.6	0	0	0.378835	NA	NA	zero_count
ENSG00000236450.1	RP11-111F5.1	0	0	0.378835	NA	NA	zero_count
ENSG00000236451.2	AC067956.1	0	0	0.378835	NA	NA	zero_count
ENSG00000236452.1	AC123023.1	0	0	0.378835	NA	NA	zero_count
ENSG00000236459.1	HNRNPA1P22	0	0	0.378835	NA	NA	zero_count
ENSG00000236460.1	SNX2P2	0	0	0.378835	NA	NA	zero_count
ENSG00000236461.1	RP11-523L1.2	0	0	0.378835	NA	NA	zero_count
ENSG00000236463.1	LINC00427	0	0	0.378835	NA	NA	zero_count
ENSG00000236464.1	CTA-796E4.3	0	0	0.378835	NA	NA	zero_count
ENSG00000236466.1	RP11-795J1.1	0	0	0.378835	NA	NA	zero_count
ENSG00000236468.1	RP11-104D3.2	0	0	0.378835	NA	NA	zero_count
ENSG00000236469.1	AC007040.8	0	0	0.378835	NA	NA	zero_count
ENSG00000236471.1	AF127577.12	0	0	0.378835	NA	NA	zero_count
ENSG00000236472.1	AC002401.1	0	0	0.378835	NA	NA	zero_count
ENSG00000236473.1	KRT43P	0	0	0.378835	NA	NA	zero_count
ENSG00000236475.1	TRIM26BP	0	0	0.378835	NA	NA	zero_count
ENSG00000236476.2	RP11-8J9.5	0	0	0.378835	NA	NA	zero_count
ENSG00000236477.1	RPS24P1	0	0	0.378835	NA	NA	zero_count
ENSG00000236481.1	AC002331.1	0	0	0.378835	NA	NA	zero_count
ENSG00000236484.2	RRM2P2	0	0	0.378835	NA	NA	zero_count
ENSG00000236485.1	RP1-156L9.1	0	0	0.378835	NA	NA	zero_count
ENSG00000236487.2	RP11-753E22.2	0	0	0.378835	NA	NA	zero_count
ENSG00000236494.1	RP11-89N17.4	0	0	0.378835	NA	NA	zero_count
ENSG00000236495.1	RP11-7C6.1	0	0	0.378835	NA	NA	zero_count
ENSG00000236500.1	RP4-680D5.4	0	0	0.378835	NA	NA	zero_count
ENSG00000236503.1	AC009784.4	0	0	0.378835	NA	NA	zero_count
ENSG00000236504.2	AC087499.7	0	0	0.378835	NA	NA	zero_count
ENSG00000236507.1	RP5-1050E16.1	0	0	0.378835	NA	NA	zero_count
ENSG00000236510.1	AC011284.3	0	0	0.378835	NA	NA	zero_count
ENSG00000236511.1	RP11-32F11.2	0	0	0.378835	NA	NA	zero_count
ENSG00000236513.1	RP11-707P20.1	0	0	0.378835	NA	NA	zero_count
ENSG00000236516.1	AC131180.3	0	0	0.378835	NA	NA	zero_count
ENSG00000236518.1	RP13-77O11.7	0	0	0.378835	NA	NA	zero_count
ENSG00000236520.2	GPC6-AS1	0	0	0.378835	NA	NA	zero_count
ENSG00000236521.1	NPAP1P4	0	0	0.378835	NA	NA	zero_count
ENSG00000236523.2	NPM1P40	0	0	0.378835	NA	NA	zero_count
ENSG00000236527.1	ARF4P2	0	0	0.378835	NA	NA	zero_count
ENSG00000236531.2	RP5-945F2.2	0	0	0.378835	NA	NA	zero_count
ENSG00000236532.1	AL035610.2	0	0	0.378835	NA	NA	zero_count
ENSG00000236533.1	AC009413.2	0	0	0.378835	NA	NA	zero_count
ENSG00000236538.1	ZNF863P	0	0	0.378835	NA	NA	zero_count
ENSG00000236541.1	VN2R9P	0	0	0.378835	NA	NA	zero_count
ENSG00000236543.1	RP11-98L5.5	0	0	0.378835	NA	NA	zero_count
ENSG00000236545.1	AP001619.3	0	0	0.378835	NA	NA	zero_count
ENSG00000236550.1	RP4-673D20.5	0	0	0.378835	NA	NA	zero_count
ENSG00000236555.1	AC115115.4	0	0	0.378835	NA	NA	zero_count
ENSG00000236556.1	RP11-443O13.3	0	0	0.378835	NA	NA	zero_count
ENSG00000236558.2	AC138655.6	0	0	0.378835	NA	NA	zero_count
ENSG00000236559.1	RP11-243J16.7	0	0	0.378835	NA	NA	zero_count
ENSG00000236564.1	YWHAQP5	0	0	0.378835	NA	NA	zero_count
ENSG00000236569.3	HNRNPA1P73	0	0	0.378835	NA	NA	zero_count
ENSG00000236571.1	RP6-29D12.3	0	0	0.378835	NA	NA	zero_count
ENSG00000236572.1	AC006369.3	0	0	0.378835	NA	NA	zero_count
ENSG00000236574.1	RP11-340I6.4	0	0	0.378835	NA	NA	zero_count
ENSG00000236577.1	SNRPGP14	0	0	0.378835	NA	NA	zero_count
ENSG00000236580.1	RP11-95P9.1	0	0	0.378835	NA	NA	zero_count
ENSG00000236581.4	STARD13-AS	0	0	0.378835	NA	NA	zero_count
ENSG00000236582.1	PRPF38AP2	0	0	0.378835	NA	NA	zero_count
ENSG00000236584.1	BX664726.3	0	0	0.378835	NA	NA	zero_count
ENSG00000236590.1	MTATP6P4	0	0	0.378835	NA	NA	zero_count
ENSG00000236591.1	RP11-162J8.3	0	0	0.378835	NA	NA	zero_count
ENSG00000236592.4	S100A11P2	0	0	0.378835	NA	NA	zero_count
ENSG00000236594.2	RPS27AP14	0	0	0.378835	NA	NA	zero_count
ENSG00000236595.1	MED15P5	0	0	0.378835	NA	NA	zero_count
ENSG00000236596.1	AC092568.1	0	0	0.378835	NA	NA	zero_count
ENSG00000236597.1	IGHD7-27	0	0	0.378835	NA	NA	zero_count
ENSG00000236599.1	TCEB1P26	0	0	0.378835	NA	NA	zero_count
ENSG00000236601.1	RP4-669L17.2	0	0	0.378835	NA	NA	zero_count
ENSG00000236604.1	RP11-159H20.2	0	0	0.378835	NA	NA	zero_count
ENSG00000236605.1	AC023115.4	0	0	0.378835	NA	NA	zero_count
ENSG00000236606.1	RP11-93H12.3	0	0	0.378835	NA	NA	zero_count
ENSG00000236607.3	RP11-691L4.2	0	0	0.378835	NA	NA	zero_count
ENSG00000236608.1	EIF4A1P6	0	0	0.378835	NA	NA	zero_count
ENSG00000236610.1	SOCS5P1	0	0	0.378835	NA	NA	zero_count
ENSG00000236612.1	KRTAP19-11P	0	0	0.378835	NA	NA	zero_count
ENSG00000236615.1	AC010086.5	0	0	0.378835	NA	NA	zero_count
ENSG00000236616.3	BAK1P2	0	0	0.378835	NA	NA	zero_count
ENSG00000236620.1	XKRYP3	0	0	0.378835	NA	NA	zero_count
ENSG00000236621.3	OR52E1	0	0	0.378835	NA	NA	zero_count
ENSG00000236626.1	MTND5P17	0	0	0.378835	NA	NA	zero_count
ENSG00000236634.1	AC016903.1	0	0	0.378835	NA	NA	zero_count
ENSG00000236635.2	RP11-35J1.1	0	0	0.378835	NA	NA	zero_count
ENSG00000236638.1	RP5-905H7.4	0	0	0.378835	NA	NA	zero_count
ENSG00000236647.1	AC009947.5	0	0	0.378835	NA	NA	zero_count
ENSG00000236648.1	RP11-473A10.2	0	0	0.378835	NA	NA	zero_count
ENSG00000236655.1	AC023347.2	0	0	0.378835	NA	NA	zero_count
ENSG00000236656.1	RP11-144L1.4	0	0	0.378835	NA	NA	zero_count
ENSG00000236660.6	FAM90A7P	0	0	0.378835	NA	NA	zero_count
ENSG00000236662.1	RP11-108L7.4	0	0	0.378835	NA	NA	zero_count
ENSG00000236663.1	AP001631.9	0	0	0.378835	NA	NA	zero_count
ENSG00000236664.1	AC011998.1	0	0	0.378835	NA	NA	zero_count
ENSG00000236665.1	AC114808.2	0	0	0.378835	NA	NA	zero_count
ENSG00000236666.1	POTEH-AS1	0	0	0.378835	NA	NA	zero_count
ENSG00000236675.1	MTX1P1	0	0	0.378835	NA	NA	zero_count
ENSG00000236677.1	AP000688.11	0	0	0.378835	NA	NA	zero_count
ENSG00000236681.1	DSTNP5	0	0	0.378835	NA	NA	zero_count
ENSG00000236683.2	HMGA1P1	0	0	0.378835	NA	NA	zero_count
ENSG00000236684.1	AL645728.3	0	0	0.378835	NA	NA	zero_count
ENSG00000236686.1	BZW1P1	0	0	0.378835	NA	NA	zero_count
ENSG00000236689.1	RP5-837O21.3	0	0	0.378835	NA	NA	zero_count
ENSG00000236690.2	AC007274.5	0	0	0.378835	NA	NA	zero_count
ENSG00000236691.3	NDUFA4P2	0	0	0.378835	NA	NA	zero_count
ENSG00000236692.1	RP11-1217F2.9	0	0	0.378835	NA	NA	zero_count
ENSG00000236695.1	HNRNPA1P47	0	0	0.378835	NA	NA	zero_count
ENSG00000236701.3	RP11-549A6.1	0	0	0.378835	NA	NA	zero_count
ENSG00000236703.1	MYB-AS1	0	0	0.378835	NA	NA	zero_count
ENSG00000236710.1	AC108448.2	0	0	0.378835	NA	NA	zero_count
ENSG00000236716.1	RP11-478H13.1	0	0	0.378835	NA	NA	zero_count
ENSG00000236717.2	RP11-100G15.10	0	0	0.378835	NA	NA	zero_count
ENSG00000236718.2	RBMY2QP	0	0	0.378835	NA	NA	zero_count
ENSG00000236720.1	RP11-63B19.1	0	0	0.378835	NA	NA	zero_count
ENSG00000236722.1	RP11-359I18.1	0	0	0.378835	NA	NA	zero_count
ENSG00000236724.1	RP11-252M18.3	0	0	0.378835	NA	NA	zero_count
ENSG00000236731.1	RP4-801G22.2	0	0	0.378835	NA	NA	zero_count
ENSG00000236732.1	AC094019.4	0	0	0.378835	NA	NA	zero_count
ENSG00000236733.1	RP11-203L2.4	0	0	0.378835	NA	NA	zero_count
ENSG00000236734.2	GRIFIN	0	0	0.378835	NA	NA	zero_count
ENSG00000236736.1	UQCRC2P1	0	0	0.378835	NA	NA	zero_count
ENSG00000236737.1	GAGE12B	0	0	0.378835	NA	NA	zero_count
ENSG00000236741.4	RP4-560B9.4	0	0	0.378835	NA	NA	zero_count
ENSG00000236742.1	CTD-2340F8.3	0	0	0.378835	NA	NA	zero_count
ENSG00000236744.2	RP11-168O22.1	0	0	0.378835	NA	NA	zero_count
ENSG00000236748.1	AC009500.2	0	0	0.378835	NA	NA	zero_count
ENSG00000236750.1	AC009237.16	0	0	0.378835	NA	NA	zero_count
ENSG00000236757.1	AC007251.2	0	0	0.378835	NA	NA	zero_count
ENSG00000236762.1	RP11-159H3.1	0	0	0.378835	NA	NA	zero_count
ENSG00000236763.2	TRMT112P4	0	0	0.378835	NA	NA	zero_count
ENSG00000236764.4	COX7A2P2	0	0	0.378835	NA	NA	zero_count
ENSG00000236769.1	RP11-168P8.5	0	0	0.378835	NA	NA	zero_count
ENSG00000236770.1	AC079325.5	0	0	0.378835	NA	NA	zero_count
ENSG00000236773.1	RP11-365O16.1	0	0	0.378835	NA	NA	zero_count
ENSG00000236775.1	RP11-551G24.3	0	0	0.378835	NA	NA	zero_count
ENSG00000236776.1	RPL21P23	0	0	0.378835	NA	NA	zero_count
ENSG00000236777.1	RP11-108B14.1	0	0	0.378835	NA	NA	zero_count
ENSG00000236780.1	AC078941.1	0	0	0.378835	NA	NA	zero_count
ENSG00000236783.1	RPS15AP27	0	0	0.378835	NA	NA	zero_count
ENSG00000236786.1	TSPY15P	0	0	0.378835	NA	NA	zero_count
ENSG00000236787.1	RP11-592B15.6	0	0	0.378835	NA	NA	zero_count
ENSG00000236790.1	LINC00299	0	0	0.378835	NA	NA	zero_count
ENSG00000236791.2	OR2AI1P	0	0	0.378835	NA	NA	zero_count
ENSG00000236794.4	BCRP8	0	0	0.378835	NA	NA	zero_count
ENSG00000236795.1	AC006004.1	0	0	0.378835	NA	NA	zero_count
ENSG00000236796.1	RP11-462B18.3	0	0	0.378835	NA	NA	zero_count
ENSG00000236797.1	SPA17P1	0	0	0.378835	NA	NA	zero_count
ENSG00000236799.1	RP11-383C6.2	0	0	0.378835	NA	NA	zero_count
ENSG00000236800.1	RP11-534L6.2	0	0	0.378835	NA	NA	zero_count
ENSG00000236807.1	AC092066.6	0	0	0.378835	NA	NA	zero_count
ENSG00000236811.1	GAPDHP2	0	0	0.378835	NA	NA	zero_count
ENSG00000236813.1	BTF3P8	0	0	0.378835	NA	NA	zero_count
ENSG00000236816.2	ANKRD20A7P	0	0	0.378835	NA	NA	zero_count
ENSG00000236817.1	RP11-978I15.10	0	0	0.378835	NA	NA	zero_count
ENSG00000236818.1	ARL5AP2	0	0	0.378835	NA	NA	zero_count
ENSG00000236819.1	AC087393.1	0	0	0.378835	NA	NA	zero_count
ENSG00000236822.1	RP11-137J7.2	0	0	0.378835	NA	NA	zero_count
ENSG00000236823.1	RP1-249F5.3	0	0	0.378835	NA	NA	zero_count
ENSG00000236825.2	RP11-211N8.5	0	0	0.378835	NA	NA	zero_count
ENSG00000236827.1	LINC00529	0	0	0.378835	NA	NA	zero_count
ENSG00000236828.1	DMD-AS3	0	0	0.378835	NA	NA	zero_count
ENSG00000236831.1	YME1L1P1	0	0	0.378835	NA	NA	zero_count
ENSG00000236832.1	AC073465.2	0	0	0.378835	NA	NA	zero_count
ENSG00000236834.1	LINC00421	0	0	0.378835	NA	NA	zero_count
ENSG00000236836.1	PCYT1B-AS1	0	0	0.378835	NA	NA	zero_count
ENSG00000236837.1	AC139712.4	0	0	0.378835	NA	NA	zero_count
ENSG00000236838.2	AC090617.1	0	0	0.378835	NA	NA	zero_count
ENSG00000236839.1	RP11-3P22.1	0	0	0.378835	NA	NA	zero_count
ENSG00000236842.1	RP11-399K21.10	0	0	0.378835	NA	NA	zero_count
ENSG00000236847.1	AC018892.3	0	0	0.378835	NA	NA	zero_count
ENSG00000236848.2	RP11-401L13.5	0	0	0.378835	NA	NA	zero_count
ENSG00000236849.1	RP11-151D14.1	0	0	0.378835	NA	NA	zero_count
ENSG00000236853.1	OR2R1P	0	0	0.378835	NA	NA	zero_count
ENSG00000236854.1	AL121656.5	0	0	0.378835	NA	NA	zero_count
ENSG00000236857.3	RP11-503K16.2	0	0	0.378835	NA	NA	zero_count
ENSG00000236858.1	CTA-992D9.6	0	0	0.378835	NA	NA	zero_count
ENSG00000236860.1	RPL39P29	0	0	0.378835	NA	NA	zero_count
ENSG00000236861.2	AC006378.2	0	0	0.378835	NA	NA	zero_count
ENSG00000236864.1	RP11-44H4.1	0	0	0.378835	NA	NA	zero_count
ENSG00000236866.1	AL157902.3	0	0	0.378835	NA	NA	zero_count
ENSG00000236870.2	RP1-223D17.1	0	0	0.378835	NA	NA	zero_count
ENSG00000236872.1	RP11-291L19.1	0	0	0.378835	NA	NA	zero_count
ENSG00000236874.1	RP1-66N13.1	0	0	0.378835	NA	NA	zero_count
ENSG00000236876.2	TMSB4XP1	0	0	0.378835	NA	NA	zero_count
ENSG00000236877.2	RP11-443K8.2	0	0	0.378835	NA	NA	zero_count
ENSG00000236878.1	AC012363.7	0	0	0.378835	NA	NA	zero_count
ENSG00000236885.1	AC018731.3	0	0	0.378835	NA	NA	zero_count
ENSG00000236887.1	RP11-389O22.5	0	0	0.378835	NA	NA	zero_count
ENSG00000236888.1	RP11-243M12.1	0	0	0.378835	NA	NA	zero_count
ENSG00000236890.2	XXbac-B476C20.11	0	0	0.378835	NA	NA	zero_count
ENSG00000236892.1	RP11-482E14.2	0	0	0.378835	NA	NA	zero_count
ENSG00000236893.1	ASS1P7	0	0	0.378835	NA	NA	zero_count
ENSG00000236894.2	RP11-128B16.3	0	0	0.378835	NA	NA	zero_count
ENSG00000236896.1	RP11-535C21.3	0	0	0.378835	NA	NA	zero_count
ENSG00000236897.1	AC113331.9	0	0	0.378835	NA	NA	zero_count
ENSG00000236900.1	TIMM9P1	0	0	0.378835	NA	NA	zero_count
ENSG00000236905.2	RP11-348H3.2	0	0	0.378835	NA	NA	zero_count
ENSG00000236907.1	RP11-548K12.3	0	0	0.378835	NA	NA	zero_count
ENSG00000236909.1	OR2P1P	0	0	0.378835	NA	NA	zero_count
ENSG00000236911.2	RP11-78B10.2	0	0	0.378835	NA	NA	zero_count
ENSG00000236915.1	RP4-651E10.4	0	0	0.378835	NA	NA	zero_count
ENSG00000236917.1	DNAJA1P2	0	0	0.378835	NA	NA	zero_count
ENSG00000236919.3	RP11-347H15.6	0	0	0.378835	NA	NA	zero_count
ENSG00000236920.2	RP11-111D3.2	0	0	0.378835	NA	NA	zero_count
ENSG00000236921.1	RP11-408N14.1	0	0	0.378835	NA	NA	zero_count
ENSG00000236922.5	AC092661.1	0	0	0.378835	NA	NA	zero_count
ENSG00000236929.2	RP11-699A7.1	0	0	0.378835	NA	NA	zero_count
ENSG00000236931.2	BX664608.1	0	0	0.378835	NA	NA	zero_count
ENSG00000236932.2	CEACAMP8	0	0	0.378835	NA	NA	zero_count
ENSG00000236937.2	PTGES3P4	0	0	0.378835	NA	NA	zero_count
ENSG00000236938.1	AC003092.2	0	0	0.378835	NA	NA	zero_count
ENSG00000236941.5	RP11-366M4.8	0	0	0.378835	NA	NA	zero_count
ENSG00000236942.1	RP11-6B6.3	0	0	0.378835	NA	NA	zero_count
ENSG00000236944.1	CCDC58P2	0	0	0.378835	NA	NA	zero_count
ENSG00000236946.2	HNRNPA1P70	0	0	0.378835	NA	NA	zero_count
ENSG00000236948.1	RP11-154H17.1	0	0	0.378835	NA	NA	zero_count
ENSG00000236950.1	RP5-1051D14.1	0	0	0.378835	NA	NA	zero_count
ENSG00000236951.1	AC007359.6	0	0	0.378835	NA	NA	zero_count
ENSG00000236953.1	ZDHHC20-IT1	0	0	0.378835	NA	NA	zero_count
ENSG00000236957.3	RP11-451O13.1	0	0	0.378835	NA	NA	zero_count
ENSG00000236958.1	RP11-264A11.1	0	0	0.378835	NA	NA	zero_count
ENSG00000236959.1	SULT1D1P	0	0	0.378835	NA	NA	zero_count
ENSG00000236960.1	RP11-265G8.3	0	0	0.378835	NA	NA	zero_count
ENSG00000236961.1	RP1-261G23.5	0	0	0.378835	NA	NA	zero_count
ENSG00000236963.1	RP4-749H3.1	0	0	0.378835	NA	NA	zero_count
ENSG00000236965.3	OR52N3P	0	0	0.378835	NA	NA	zero_count
ENSG00000236966.1	RP11-216M21.4	0	0	0.378835	NA	NA	zero_count
ENSG00000236972.1	FABP5P1	0	0	0.378835	NA	NA	zero_count
ENSG00000236978.1	RP11-575M4.1	0	0	0.378835	NA	NA	zero_count
ENSG00000236982.1	RP13-100A9.2	0	0	0.378835	NA	NA	zero_count
ENSG00000236984.1	XXbac-B33L19.10	0	0	0.378835	NA	NA	zero_count
ENSG00000236985.1	RP5-1195D24.1	0	0	0.378835	NA	NA	zero_count
ENSG00000236987.2	NDUFA5P8	0	0	0.378835	NA	NA	zero_count
ENSG00000236988.2	RP11-402K9.1	0	0	0.378835	NA	NA	zero_count
ENSG00000236989.1	AC142119.1	0	0	0.378835	NA	NA	zero_count
ENSG00000236990.1	RP11-433J20.1	0	0	0.378835	NA	NA	zero_count
ENSG00000236992.1	RPL12L3	0	0	0.378835	NA	NA	zero_count
ENSG00000236994.1	YBX1P9	0	0	0.378835	NA	NA	zero_count
ENSG00000236996.1	MLIP-IT1	0	0	0.378835	NA	NA	zero_count
ENSG00000236999.1	ATP2B2-IT1	0	0	0.378835	NA	NA	zero_count
ENSG00000237000.1	PTMAP6	0	0	0.378835	NA	NA	zero_count
ENSG00000237001.2	WASF3-AS1	0	0	0.378835	NA	NA	zero_count
ENSG00000237002.2	SNORA40	0	0	0.378835	NA	NA	zero_count
ENSG00000237003.1	RP4-612C19.1	0	0	0.378835	NA	NA	zero_count
ENSG00000237005.1	HIGD1AP15	0	0	0.378835	NA	NA	zero_count
ENSG00000237008.2	AL591704.5	0	0	0.378835	NA	NA	zero_count
ENSG00000237009.2	GLIS3-AS1	0	0	0.378835	NA	NA	zero_count
ENSG00000237011.1	RP11-98G13.1	0	0	0.378835	NA	NA	zero_count
ENSG00000237013.1	AC010987.6	0	0	0.378835	NA	NA	zero_count
ENSG00000237014.1	AC004074.4	0	0	0.378835	NA	NA	zero_count
ENSG00000237015.1	CTA-984G1.5	0	0	0.378835	NA	NA	zero_count
ENSG00000237016.1	AC013410.1	0	0	0.378835	NA	NA	zero_count
ENSG00000237019.1	GS1-433O24.1	0	0	0.378835	NA	NA	zero_count
ENSG00000237020.1	IGHD1-20	0	0	0.378835	NA	NA	zero_count
ENSG00000237023.1	USP9YP3	0	0	0.378835	NA	NA	zero_count
ENSG00000237031.3	AC008067.2	0	0	0.378835	NA	NA	zero_count
ENSG00000237032.1	RP11-398C13.2	0	0	0.378835	NA	NA	zero_count
ENSG00000237033.2	CASP3P1	0	0	0.378835	NA	NA	zero_count
ENSG00000237035.1	AC109589.1	0	0	0.378835	NA	NA	zero_count
ENSG00000237039.1	AC018738.2	0	0	0.378835	NA	NA	zero_count
ENSG00000237040.1	DPH3P2	0	0	0.378835	NA	NA	zero_count
ENSG00000237041.1	AC007679.4	0	0	0.378835	NA	NA	zero_count
ENSG00000237042.1	MICG	0	0	0.378835	NA	NA	zero_count
ENSG00000237048.2	TTTY12	0	0	0.378835	NA	NA	zero_count
ENSG00000237049.1	RPL34P1	0	0	0.378835	NA	NA	zero_count
ENSG00000237055.1	AC097374.3	0	0	0.378835	NA	NA	zero_count
ENSG00000237057.2	AC015922.6	0	0	0.378835	NA	NA	zero_count
ENSG00000237058.1	RP13-436F16.1	0	0	0.378835	NA	NA	zero_count
ENSG00000237061.1	RP11-956J14.1	0	0	0.378835	NA	NA	zero_count
ENSG00000237062.1	RP11-308N19.3	0	0	0.378835	NA	NA	zero_count
ENSG00000237064.1	EIF3IP1	0	0	0.378835	NA	NA	zero_count
ENSG00000237069.2	TTTY23B	0	0	0.378835	NA	NA	zero_count
ENSG00000237070.1	AC005550.3	0	0	0.378835	NA	NA	zero_count
ENSG00000237072.1	RP11-232A1.2	0	0	0.378835	NA	NA	zero_count
ENSG00000237073.1	RP11-168K11.2	0	0	0.378835	NA	NA	zero_count
ENSG00000237074.1	RP11-6J21.2	0	0	0.378835	NA	NA	zero_count
ENSG00000237076.1	RP5-836J3.1	0	0	0.378835	NA	NA	zero_count
ENSG00000237077.1	AC105399.2	0	0	0.378835	NA	NA	zero_count
ENSG00000237078.1	AC007272.1	0	0	0.378835	NA	NA	zero_count
ENSG00000237080.1	EHMT2-AS1	0	0	0.378835	NA	NA	zero_count
ENSG00000237082.1	COX5BP6	0	0	0.378835	NA	NA	zero_count
ENSG00000237083.1	RP11-132E11.4	0	0	0.378835	NA	NA	zero_count
ENSG00000237085.2	AC127391.3	0	0	0.378835	NA	NA	zero_count
ENSG00000237087.1	AC068134.6	0	0	0.378835	NA	NA	zero_count
ENSG00000237089.2	PCNPP4	0	0	0.378835	NA	NA	zero_count
ENSG00000237092.1	LINC01065	0	0	0.378835	NA	NA	zero_count
ENSG00000237099.1	GYG1P2	0	0	0.378835	NA	NA	zero_count
ENSG00000237104.1	AC018890.4	0	0	0.378835	NA	NA	zero_count
ENSG00000237106.2	FABP5P15	0	0	0.378835	NA	NA	zero_count
ENSG00000237107.3	RP11-256G5.1	0	0	0.378835	NA	NA	zero_count
ENSG00000237109.1	RPL21P111	0	0	0.378835	NA	NA	zero_count
ENSG00000237111.1	IGHJ3P	0	0	0.378835	NA	NA	zero_count
ENSG00000237119.1	LINC01056	0	0	0.378835	NA	NA	zero_count
ENSG00000237121.1	PIEZO1P2	0	0	0.378835	NA	NA	zero_count
ENSG00000237122.3	FAM90A19P	0	0	0.378835	NA	NA	zero_count
ENSG00000237124.1	MTND2P11	0	0	0.378835	NA	NA	zero_count
ENSG00000237127.1	LL22NC03-84E4.8	0	0	0.378835	NA	NA	zero_count
ENSG00000237128.1	RP11-351M16.3	0	0	0.378835	NA	NA	zero_count
ENSG00000237129.1	Z95114.7	0	0	0.378835	NA	NA	zero_count
ENSG00000237131.1	RP1-69E11.3	0	0	0.378835	NA	NA	zero_count
ENSG00000237132.1	VN2R6P	0	0	0.378835	NA	NA	zero_count
ENSG00000237136.2	C4orf51	0	0	0.378835	NA	NA	zero_count
ENSG00000237137.1	RP11-408A13.2	0	0	0.378835	NA	NA	zero_count
ENSG00000237138.1	HUNK-AS1	0	0	0.378835	NA	NA	zero_count
ENSG00000237139.1	RP11-137L10.5	0	0	0.378835	NA	NA	zero_count
ENSG00000237140.2	AC093509.2	0	0	0.378835	NA	NA	zero_count
ENSG00000237141.1	DNAJC19P1	0	0	0.378835	NA	NA	zero_count
ENSG00000237148.1	HIGD1AP2	0	0	0.378835	NA	NA	zero_count
ENSG00000237153.1	RP11-132E11.2	0	0	0.378835	NA	NA	zero_count
ENSG00000237158.1	RP11-472F14.4	0	0	0.378835	NA	NA	zero_count
ENSG00000237160.2	AC004022.7	0	0	0.378835	NA	NA	zero_count
ENSG00000237161.3	RP11-32B5.1	0	0	0.378835	NA	NA	zero_count
ENSG00000237163.1	RP4-771M4.2	0	0	0.378835	NA	NA	zero_count
ENSG00000237164.1	SLC25A15P2	0	0	0.378835	NA	NA	zero_count
ENSG00000237167.1	AC128709.2	0	0	0.378835	NA	NA	zero_count
ENSG00000237170.3	RPS7P15	0	0	0.378835	NA	NA	zero_count
ENSG00000237171.1	GS1-466O4.5	0	0	0.378835	NA	NA	zero_count
ENSG00000237173.1	RP5-866L20.2	0	0	0.378835	NA	NA	zero_count
ENSG00000237174.3	RP11-415D17.3	0	0	0.378835	NA	NA	zero_count
ENSG00000237175.1	NME1P1	0	0	0.378835	NA	NA	zero_count
ENSG00000237178.2	AC019080.1	0	0	0.378835	NA	NA	zero_count
ENSG00000237179.1	AC007392.4	0	0	0.378835	NA	NA	zero_count
ENSG00000237180.1	CYP46A4P	0	0	0.378835	NA	NA	zero_count
ENSG00000237181.1	AC147651.4	0	0	0.378835	NA	NA	zero_count
ENSG00000237182.1	RP11-402P6.3	0	0	0.378835	NA	NA	zero_count
ENSG00000237183.1	KRTAP9-10P	0	0	0.378835	NA	NA	zero_count
ENSG00000237184.1	AC091199.1	0	0	0.378835	NA	NA	zero_count
ENSG00000237185.1	VN1R66P	0	0	0.378835	NA	NA	zero_count
ENSG00000237189.1	RP11-85G21.2	0	0	0.378835	NA	NA	zero_count
ENSG00000237191.1	RP11-120E5.2	0	0	0.378835	NA	NA	zero_count
ENSG00000237193.1	RP11-275O4.4	0	0	0.378835	NA	NA	zero_count
ENSG00000237195.1	DLGAP5P1	0	0	0.378835	NA	NA	zero_count
ENSG00000237197.1	IGHD1-7	0	0	0.378835	NA	NA	zero_count
ENSG00000237200.1	ZBTB40-IT1	0	0	0.378835	NA	NA	zero_count
ENSG00000237202.1	AJ239321.3	0	0	0.378835	NA	NA	zero_count
ENSG00000237205.1	RP11-425M17.3	0	0	0.378835	NA	NA	zero_count
ENSG00000237206.1	IMPDH1P4	0	0	0.378835	NA	NA	zero_count
ENSG00000237207.2	RP11-24B13.1	0	0	0.378835	NA	NA	zero_count
ENSG00000237208.1	RP11-13E5.2	0	0	0.378835	NA	NA	zero_count
ENSG00000237210.1	RP11-339F13.2	0	0	0.378835	NA	NA	zero_count
ENSG00000237211.2	SETP4	0	0	0.378835	NA	NA	zero_count
ENSG00000237213.2	RPL23AP22	0	0	0.378835	NA	NA	zero_count
ENSG00000237215.3	ABC12-47043100G14.2	0	0	0.378835	NA	NA	zero_count
ENSG00000237217.1	AC008074.5	0	0	0.378835	NA	NA	zero_count
ENSG00000237220.1	AC104777.3	0	0	0.378835	NA	NA	zero_count
ENSG00000237221.1	PPEF1-AS1	0	0	0.378835	NA	NA	zero_count
ENSG00000237224.2	RP11-109A6.2	0	0	0.378835	NA	NA	zero_count
ENSG00000237227.1	RP5-1155K23.4	0	0	0.378835	NA	NA	zero_count
ENSG00000237230.1	KRTAP2-5P	0	0	0.378835	NA	NA	zero_count
ENSG00000237235.2	TRDD2	0	0	0.378835	NA	NA	zero_count
ENSG00000237236.1	RP11-548K12.11	0	0	0.378835	NA	NA	zero_count
ENSG00000237242.1	BTF3P15	0	0	0.378835	NA	NA	zero_count
ENSG00000237243.1	AC022173.2	0	0	0.378835	NA	NA	zero_count
ENSG00000237247.4	MBD3L5	0	0	0.378835	NA	NA	zero_count
ENSG00000237251.2	AC072061.2	0	0	0.378835	NA	NA	zero_count
ENSG00000237256.1	PGAM3P	0	0	0.378835	NA	NA	zero_count
ENSG00000237257.1	MTND2P8	0	0	0.378835	NA	NA	zero_count
ENSG00000237259.1	RP4-568F9.3	0	0	0.378835	NA	NA	zero_count
ENSG00000237261.1	AC233263.1	0	0	0.378835	NA	NA	zero_count
ENSG00000237266.1	AC010729.3	0	0	0.378835	NA	NA	zero_count
ENSG00000237269.1	RBMY2TP	0	0	0.378835	NA	NA	zero_count
ENSG00000237271.1	AC009498.1	0	0	0.378835	NA	NA	zero_count
ENSG00000237273.1	RSL24D1P8	0	0	0.378835	NA	NA	zero_count
ENSG00000237274.2	RP11-575C20.1	0	0	0.378835	NA	NA	zero_count
ENSG00000237275.1	RP11-552J9.11	0	0	0.378835	NA	NA	zero_count
ENSG00000237279.2	RP4-631H13.5	0	0	0.378835	NA	NA	zero_count
ENSG00000237281.1	AC021016.8	0	0	0.378835	NA	NA	zero_count
ENSG00000237282.3	LINC00851	0	0	0.378835	NA	NA	zero_count
ENSG00000237283.1	RP11-316I3.1	0	0	0.378835	NA	NA	zero_count
ENSG00000237291.2	RP11-782C8.4	0	0	0.378835	NA	NA	zero_count
ENSG00000237292.1	RP11-540K16.1	0	0	0.378835	NA	NA	zero_count
ENSG00000237293.1	AC007099.2	0	0	0.378835	NA	NA	zero_count
ENSG00000237294.1	EIF4BP9	0	0	0.378835	NA	NA	zero_count
ENSG00000237297.1	RP11-631M21.6	0	0	0.378835	NA	NA	zero_count
ENSG00000237299.1	LA16c-60G3.6	0	0	0.378835	NA	NA	zero_count
ENSG00000237300.2	RP11-522L3.3	0	0	0.378835	NA	NA	zero_count
ENSG00000237302.1	OFD1P11Y	0	0	0.378835	NA	NA	zero_count
ENSG00000237303.2	HIGD1AP8	0	0	0.378835	NA	NA	zero_count
ENSG00000237308.1	AC009237.5	0	0	0.378835	NA	NA	zero_count
ENSG00000237309.1	MTND2P6	0	0	0.378835	NA	NA	zero_count
ENSG00000237311.1	RP6-159A1.3	0	0	0.378835	NA	NA	zero_count
ENSG00000237312.1	RP11-475C16.2	0	0	0.378835	NA	NA	zero_count
ENSG00000237314.2	RPL12P39	0	0	0.378835	NA	NA	zero_count
ENSG00000237316.1	RP1-288L1.4	0	0	0.378835	NA	NA	zero_count
ENSG00000237317.2	RP4-809F4.1	0	0	0.378835	NA	NA	zero_count
ENSG00000237319.1	RP1-136J15.1	0	0	0.378835	NA	NA	zero_count
ENSG00000237320.1	AC019064.1	0	0	0.378835	NA	NA	zero_count
ENSG00000237322.1	RPL7L1P10	0	0	0.378835	NA	NA	zero_count
ENSG00000237323.1	AC009892.9	0	0	0.378835	NA	NA	zero_count
ENSG00000237324.2	RP11-439H8.4	0	0	0.378835	NA	NA	zero_count
ENSG00000237326.1	AC113608.1	0	0	0.378835	NA	NA	zero_count
ENSG00000237327.1	UPP2-IT1	0	0	0.378835	NA	NA	zero_count
ENSG00000237329.2	RP11-201O14.1	0	0	0.378835	NA	NA	zero_count
ENSG00000237331.1	XIAP-AS1	0	0	0.378835	NA	NA	zero_count
ENSG00000237338.1	FTCD-AS1	0	0	0.378835	NA	NA	zero_count
ENSG00000237342.1	AL132796.1	0	0	0.378835	NA	NA	zero_count
ENSG00000237345.1	RP11-344N17.11	0	0	0.378835	NA	NA	zero_count
ENSG00000237346.1	RP3-448I9.2	0	0	0.378835	NA	NA	zero_count
ENSG00000237347.2	AC004461.4	0	0	0.378835	NA	NA	zero_count
ENSG00000237352.2	RP11-145M4.3	0	0	0.378835	NA	NA	zero_count
ENSG00000237353.2	PATE4	0	0	0.378835	NA	NA	zero_count
ENSG00000237354.1	OR52S1P	0	0	0.378835	NA	NA	zero_count
ENSG00000237358.1	AC007064.25	0	0	0.378835	NA	NA	zero_count
ENSG00000237360.2	CHCHD4P2	0	0	0.378835	NA	NA	zero_count
ENSG00000237363.1	AP006288.1	0	0	0.378835	NA	NA	zero_count
ENSG00000237365.1	RP11-334N17.1	0	0	0.378835	NA	NA	zero_count
ENSG00000237371.1	RP13-152O15.5	0	0	0.378835	NA	NA	zero_count
ENSG00000237372.1	RP11-316P17.2	0	0	0.378835	NA	NA	zero_count
ENSG00000237374.1	AC007680.2	0	0	0.378835	NA	NA	zero_count
ENSG00000237377.2	AC005703.2	0	0	0.378835	NA	NA	zero_count
ENSG00000237378.1	RP11-473M10.3	0	0	0.378835	NA	NA	zero_count
ENSG00000237381.2	RP3-455H14.1	0	0	0.378835	NA	NA	zero_count
ENSG00000237382.2	RPL21P121	0	0	0.378835	NA	NA	zero_count
ENSG00000237383.1	CNN2P11	0	0	0.378835	NA	NA	zero_count
ENSG00000237387.1	CTA-407F11.7	0	0	0.378835	NA	NA	zero_count
ENSG00000237388.2	OR4A47	0	0	0.378835	NA	NA	zero_count
ENSG00000237389.1	RP11-402L1.4	0	0	0.378835	NA	NA	zero_count
ENSG00000237396.1	RP4-788L20.3	0	0	0.378835	NA	NA	zero_count
ENSG00000237398.1	HLA-DPA3	0	0	0.378835	NA	NA	zero_count
ENSG00000237400.1	AC006960.7	0	0	0.378835	NA	NA	zero_count
ENSG00000237401.2	AC107070.1	0	0	0.378835	NA	NA	zero_count
ENSG00000237404.1	RP3-471C18.2	0	0	0.378835	NA	NA	zero_count
ENSG00000237407.1	KB-1183D5.14	0	0	0.378835	NA	NA	zero_count
ENSG00000237408.1	AP005019.3	0	0	0.378835	NA	NA	zero_count
ENSG00000237410.1	AP001092.4	0	0	0.378835	NA	NA	zero_count
ENSG00000237413.1	RP11-183M13.1	0	0	0.378835	NA	NA	zero_count
ENSG00000237414.2	RP11-321L2.2	0	0	0.378835	NA	NA	zero_count
ENSG00000237418.1	AC069257.6	0	0	0.378835	NA	NA	zero_count
ENSG00000237426.1	ZIK1P1	0	0	0.378835	NA	NA	zero_count
ENSG00000237427.1	TOMM22P1	0	0	0.378835	NA	NA	zero_count
ENSG00000237435.4	RP11-147C23.1	0	0	0.378835	NA	NA	zero_count
ENSG00000237439.1	RP1-127L4.10	0	0	0.378835	NA	NA	zero_count
ENSG00000237442.3	HNRNPA1P57	0	0	0.378835	NA	NA	zero_count
ENSG00000237443.1	OR13D2P	0	0	0.378835	NA	NA	zero_count
ENSG00000237444.1	AP001342.1	0	0	0.378835	NA	NA	zero_count
ENSG00000237445.2	CTA-520D8.2	0	0	0.378835	NA	NA	zero_count
ENSG00000237446.1	RHEBP3	0	0	0.378835	NA	NA	zero_count
ENSG00000237447.1	CDC27P2	0	0	0.378835	NA	NA	zero_count
ENSG00000237449.1	TAAR4P	0	0	0.378835	NA	NA	zero_count
ENSG00000237450.4	RP11-671J11.1	0	0	0.378835	NA	NA	zero_count
ENSG00000237453.1	RP11-67L3.2	0	0	0.378835	NA	NA	zero_count
ENSG00000237456.3	RP11-154D3.1	0	0	0.378835	NA	NA	zero_count
ENSG00000237457.2	RP11-547I7.2	0	0	0.378835	NA	NA	zero_count
ENSG00000237458.1	TUBB4BP3	0	0	0.378835	NA	NA	zero_count
ENSG00000237460.2	RP11-233E12.1	0	0	0.378835	NA	NA	zero_count
ENSG00000237464.1	RP3-461P17.9	0	0	0.378835	NA	NA	zero_count
ENSG00000237466.1	RP4-736H5.2	0	0	0.378835	NA	NA	zero_count
ENSG00000237467.1	USP9YP35	0	0	0.378835	NA	NA	zero_count
ENSG00000237468.2	RP11-715G15.1	0	0	0.378835	NA	NA	zero_count
ENSG00000237472.1	AP000361.2	0	0	0.378835	NA	NA	zero_count
ENSG00000237473.1	RP11-324C10.1	0	0	0.378835	NA	NA	zero_count
ENSG00000237474.1	AC233263.2	0	0	0.378835	NA	NA	zero_count
ENSG00000237475.2	RPL7P53	0	0	0.378835	NA	NA	zero_count
ENSG00000237477.1	AC093911.1	0	0	0.378835	NA	NA	zero_count
ENSG00000237478.2	RP5-926E3.1	0	0	0.378835	NA	NA	zero_count
ENSG00000237479.1	AC007557.2	0	0	0.378835	NA	NA	zero_count
ENSG00000237480.1	RP5-947P14.1	0	0	0.378835	NA	NA	zero_count
ENSG00000237483.1	RP11-423E7.1	0	0	0.378835	NA	NA	zero_count
ENSG00000237484.5	AP000476.1	0	0	0.378835	NA	NA	zero_count
ENSG00000237490.3	RP13-926M18.1	0	0	0.378835	NA	NA	zero_count
ENSG00000237492.1	OR2L9P	0	0	0.378835	NA	NA	zero_count
ENSG00000237494.1	RP11-753B14.1	0	0	0.378835	NA	NA	zero_count
ENSG00000237498.2	AC010105.1	0	0	0.378835	NA	NA	zero_count
ENSG00000237500.1	RP11-526P5.1	0	0	0.378835	NA	NA	zero_count
ENSG00000237501.1	RP11-816B4.1	0	0	0.378835	NA	NA	zero_count
ENSG00000237503.2	RP5-998N21.3	0	0	0.378835	NA	NA	zero_count
ENSG00000237510.3	AC008268.2	0	0	0.378835	NA	NA	zero_count
ENSG00000237514.2	PTP4A1P7	0	0	0.378835	NA	NA	zero_count
ENSG00000237520.1	RP11-443B7.2	0	0	0.378835	NA	NA	zero_count
ENSG00000237521.1	OR7E24	0	0	0.378835	NA	NA	zero_count
ENSG00000237524.3	AC114783.1	0	0	0.378835	NA	NA	zero_count
ENSG00000237527.1	AF241725.6	0	0	0.378835	NA	NA	zero_count
ENSG00000237528.1	RP11-234P3.4	0	0	0.378835	NA	NA	zero_count
ENSG00000237529.1	RP11-439K3.3	0	0	0.378835	NA	NA	zero_count
ENSG00000237530.1	RP3-449H6.1	0	0	0.378835	NA	NA	zero_count
ENSG00000237531.1	RP11-309M23.1	0	0	0.378835	NA	NA	zero_count
ENSG00000237532.1	AC012451.1	0	0	0.378835	NA	NA	zero_count
ENSG00000237533.1	PFN1P6	0	0	0.378835	NA	NA	zero_count
ENSG00000237534.1	LINC00383	0	0	0.378835	NA	NA	zero_count
ENSG00000237539.1	GS1-594A7.5	0	0	0.378835	NA	NA	zero_count
ENSG00000237540.1	RP11-730A19.7	0	0	0.378835	NA	NA	zero_count
ENSG00000237542.1	AC009960.5	0	0	0.378835	NA	NA	zero_count
ENSG00000237546.1	XKRYP6	0	0	0.378835	NA	NA	zero_count
ENSG00000237547.1	IGHJ2P	0	0	0.378835	NA	NA	zero_count
ENSG00000237551.1	AC096775.2	0	0	0.378835	NA	NA	zero_count
ENSG00000237552.1	RP11-415A20.1	0	0	0.378835	NA	NA	zero_count
ENSG00000237553.1	RP11-140C18.2	0	0	0.378835	NA	NA	zero_count
ENSG00000237555.1	RP5-862K6.4	0	0	0.378835	NA	NA	zero_count
ENSG00000237556.1	KCND3-AS1	0	0	0.378835	NA	NA	zero_count
ENSG00000237558.1	CDY7P	0	0	0.378835	NA	NA	zero_count
ENSG00000237560.1	AC004562.1	0	0	0.378835	NA	NA	zero_count
ENSG00000237563.1	TTTY21B	0	0	0.378835	NA	NA	zero_count
ENSG00000237566.1	AC090955.5	0	0	0.378835	NA	NA	zero_count
ENSG00000237567.1	RP3-359N14.2	0	0	0.378835	NA	NA	zero_count
ENSG00000237568.1	RP4-620F22.2	0	0	0.378835	NA	NA	zero_count
ENSG00000237569.1	TUBAP	0	0	0.378835	NA	NA	zero_count
ENSG00000237571.1	AC073284.4	0	0	0.378835	NA	NA	zero_count
ENSG00000237572.1	RP11-373D7.1	0	0	0.378835	NA	NA	zero_count
ENSG00000237574.1	AC079776.3	0	0	0.378835	NA	NA	zero_count
ENSG00000237576.1	AC097495.2	0	0	0.378835	NA	NA	zero_count
ENSG00000237578.2	RP11-174M13.1	0	0	0.378835	NA	NA	zero_count
ENSG00000237581.1	AC005538.5	0	0	0.378835	NA	NA	zero_count
ENSG00000237583.1	AC093166.1	0	0	0.378835	NA	NA	zero_count
ENSG00000237584.1	RAC1P4	0	0	0.378835	NA	NA	zero_count
ENSG00000237585.1	LINC00407	0	0	0.378835	NA	NA	zero_count
ENSG00000237587.2	RP11-327I22.4	0	0	0.378835	NA	NA	zero_count
ENSG00000237589.1	HMGN1P32	0	0	0.378835	NA	NA	zero_count
ENSG00000237590.1	RP11-20J15.2	0	0	0.378835	NA	NA	zero_count
ENSG00000237592.2	IGKV1OR10-1	0	0	0.378835	NA	NA	zero_count
ENSG00000237593.1	RP11-317B3.2	0	0	0.378835	NA	NA	zero_count
ENSG00000237596.2	RP13-143G15.4	0	0	0.378835	NA	NA	zero_count
ENSG00000237597.4	GAGE13	0	0	0.378835	NA	NA	zero_count
ENSG00000237601.1	AP000358.5	0	0	0.378835	NA	NA	zero_count
ENSG00000237603.1	HMGB3P12	0	0	0.378835	NA	NA	zero_count
ENSG00000237606.2	RP11-203P23.2	0	0	0.378835	NA	NA	zero_count
ENSG00000237609.1	AF064858.10	0	0	0.378835	NA	NA	zero_count
ENSG00000237610.1	OR4C50P	0	0	0.378835	NA	NA	zero_count
ENSG00000237611.1	AL353898.3	0	0	0.378835	NA	NA	zero_count
ENSG00000237612.1	AP002856.7	0	0	0.378835	NA	NA	zero_count
ENSG00000237613.2	FAM138A	0	0	0.378835	NA	NA	zero_count
ENSG00000237616.1	USP9YP32	0	0	0.378835	NA	NA	zero_count
ENSG00000237617.1	AC013410.2	0	0	0.378835	NA	NA	zero_count
ENSG00000237618.1	BTBD7P2	0	0	0.378835	NA	NA	zero_count
ENSG00000237619.1	OR3B1P	0	0	0.378835	NA	NA	zero_count
ENSG00000237620.1	GCNT1P5	0	0	0.378835	NA	NA	zero_count
ENSG00000237622.1	TCEB1P18	0	0	0.378835	NA	NA	zero_count
ENSG00000237623.1	RP11-571E6.1	0	0	0.378835	NA	NA	zero_count
ENSG00000237625.1	RP11-144A16.2	0	0	0.378835	NA	NA	zero_count
ENSG00000237626.1	RP11-406A20.1	0	0	0.378835	NA	NA	zero_count
ENSG00000237629.1	UQCRHP2	0	0	0.378835	NA	NA	zero_count
ENSG00000237630.1	MKI67IPP9	0	0	0.378835	NA	NA	zero_count
ENSG00000237632.3	S100A11P1	0	0	0.378835	NA	NA	zero_count
ENSG00000237633.2	AC104623.2	0	0	0.378835	NA	NA	zero_count
ENSG00000237635.2	XX-2136C48.8	0	0	0.378835	NA	NA	zero_count
ENSG00000237636.2	ANKRD26P3	0	0	0.378835	NA	NA	zero_count
ENSG00000237639.2	RP11-368M16.5	0	0	0.378835	NA	NA	zero_count
ENSG00000237642.1	HMGB3P5	0	0	0.378835	NA	NA	zero_count
ENSG00000237643.1	RP11-462G2.1	0	0	0.378835	NA	NA	zero_count
ENSG00000237653.2	RP11-655G22.2	0	0	0.378835	NA	NA	zero_count
ENSG00000237654.1	AP003025.2	0	0	0.378835	NA	NA	zero_count
ENSG00000237655.1	AC073834.3	0	0	0.378835	NA	NA	zero_count
ENSG00000237658.1	RP5-968D22.3	0	0	0.378835	NA	NA	zero_count
ENSG00000237659.1	RNASEH2CP1	0	0	0.378835	NA	NA	zero_count
ENSG00000237661.1	RP11-169L17.5	0	0	0.378835	NA	NA	zero_count
ENSG00000237662.1	SOCS2P1	0	0	0.378835	NA	NA	zero_count
ENSG00000237663.2	DNAJC19P7	0	0	0.378835	NA	NA	zero_count
ENSG00000237664.1	LINC00316	0	0	0.378835	NA	NA	zero_count
ENSG00000237665.1	GRM7-AS2	0	0	0.378835	NA	NA	zero_count
ENSG00000237666.2	AC108868.3	0	0	0.378835	NA	NA	zero_count
ENSG00000237667.1	AC113607.1	0	0	0.378835	NA	NA	zero_count
ENSG00000237668.1	RPS15AP38	0	0	0.378835	NA	NA	zero_count
ENSG00000237670.1	AC080094.1	0	0	0.378835	NA	NA	zero_count
ENSG00000237671.3	GAGE12C	0	0	0.378835	NA	NA	zero_count
ENSG00000237672.1	KRR1P1	0	0	0.378835	NA	NA	zero_count
ENSG00000237674.1	GSTA7P	0	0	0.378835	NA	NA	zero_count
ENSG00000237675.1	RP11-118H17.1	0	0	0.378835	NA	NA	zero_count
ENSG00000237676.1	RPL30P4	0	0	0.378835	NA	NA	zero_count
ENSG00000237677.1	AC113612.2	0	0	0.378835	NA	NA	zero_count
ENSG00000237679.2	VDAC1P11	0	0	0.378835	NA	NA	zero_count
ENSG00000237684.1	RPSAP35	0	0	0.378835	NA	NA	zero_count
ENSG00000237687.2	LINC00686	0	0	0.378835	NA	NA	zero_count
ENSG00000237691.1	IFNWP2	0	0	0.378835	NA	NA	zero_count
ENSG00000237699.1	RP11-199F6.4	0	0	0.378835	NA	NA	zero_count
ENSG00000237701.1	ATP5JP1	0	0	0.378835	NA	NA	zero_count
ENSG00000237702.2	TRBV3-1	0	0	0.378835	NA	NA	zero_count
ENSG00000237707.1	RP5-1018K9.1	0	0	0.378835	NA	NA	zero_count
ENSG00000237713.1	AC006000.5	0	0	0.378835	NA	NA	zero_count
ENSG00000237716.1	RP3-400B16.3	0	0	0.378835	NA	NA	zero_count
ENSG00000237717.1	RP11-402P6.4	0	0	0.378835	NA	NA	zero_count
ENSG00000237718.1	AC009095.4	0	0	0.378835	NA	NA	zero_count
ENSG00000237720.1	AC011995.1	0	0	0.378835	NA	NA	zero_count
ENSG00000237722.1	MTND1P29	0	0	0.378835	NA	NA	zero_count
ENSG00000237728.1	RP3-453P22.2	0	0	0.378835	NA	NA	zero_count
ENSG00000237729.2	AC002075.4	0	0	0.378835	NA	NA	zero_count
ENSG00000237730.1	RP11-459A10.1	0	0	0.378835	NA	NA	zero_count
ENSG00000237734.1	RP11-298E2.2	0	0	0.378835	NA	NA	zero_count
ENSG00000237735.2	AP000473.6	0	0	0.378835	NA	NA	zero_count
ENSG00000237736.1	U82670.4	0	0	0.378835	NA	NA	zero_count
ENSG00000237738.1	RNF216-IT1	0	0	0.378835	NA	NA	zero_count
ENSG00000237741.1	AC002368.4	0	0	0.378835	NA	NA	zero_count
ENSG00000237743.2	XXyac-YM21GA2.6	0	0	0.378835	NA	NA	zero_count
ENSG00000237745.1	AC009963.5	0	0	0.378835	NA	NA	zero_count
ENSG00000237746.1	ZNF101P1	0	0	0.378835	NA	NA	zero_count
ENSG00000237747.1	RP11-65B23.3	0	0	0.378835	NA	NA	zero_count
ENSG00000237748.1	UQCRBP1	0	0	0.378835	NA	NA	zero_count
ENSG00000237750.2	AC007740.1	0	0	0.378835	NA	NA	zero_count
ENSG00000237751.2	AC007040.5	0	0	0.378835	NA	NA	zero_count
ENSG00000237752.2	RP13-75G22.1	0	0	0.378835	NA	NA	zero_count
ENSG00000237754.1	RP11-521C10.1	0	0	0.378835	NA	NA	zero_count
ENSG00000237756.1	RP11-77M5.1	0	0	0.378835	NA	NA	zero_count
ENSG00000237758.1	BANF1P3	0	0	0.378835	NA	NA	zero_count
ENSG00000237759.1	RP11-278H7.3	0	0	0.378835	NA	NA	zero_count
ENSG00000237760.1	AC092657.2	0	0	0.378835	NA	NA	zero_count
ENSG00000237761.1	RP11-127O4.2	0	0	0.378835	NA	NA	zero_count
ENSG00000237763.5	AMY1A	0	0	0.378835	NA	NA	zero_count
ENSG00000237764.2	RP11-3B12.2	0	0	0.378835	NA	NA	zero_count
ENSG00000237767.1	RP11-101E14.2	0	0	0.378835	NA	NA	zero_count
ENSG00000237768.2	RP11-344N10.2	0	0	0.378835	NA	NA	zero_count
ENSG00000237770.1	SPATA31D2P	0	0	0.378835	NA	NA	zero_count
ENSG00000237782.2	RP1-192P9.1	0	0	0.378835	NA	NA	zero_count
ENSG00000237783.2	RP11-306I1.1	0	0	0.378835	NA	NA	zero_count
ENSG00000237784.1	AC097713.5	0	0	0.378835	NA	NA	zero_count
ENSG00000237790.1	AC009499.2	0	0	0.378835	NA	NA	zero_count
ENSG00000237793.2	RPL18AP16	0	0	0.378835	NA	NA	zero_count
ENSG00000237797.1	RP11-472N13.3	0	0	0.378835	NA	NA	zero_count
ENSG00000237798.1	AC010894.5	0	0	0.378835	NA	NA	zero_count
ENSG00000237801.1	AMDP1	0	0	0.378835	NA	NA	zero_count
ENSG00000237802.2	FAM197Y6	0	0	0.378835	NA	NA	zero_count
ENSG00000237804.1	HNRNPA1P39	0	0	0.378835	NA	NA	zero_count
ENSG00000237806.1	FAUP2	0	0	0.378835	NA	NA	zero_count
ENSG00000237810.3	CTD-2571E19.3	0	0	0.378835	NA	NA	zero_count
ENSG00000237813.3	AC002066.1	0	0	0.378835	NA	NA	zero_count
ENSG00000237815.1	AC007000.11	0	0	0.378835	NA	NA	zero_count
ENSG00000237816.1	RPL21P109	0	0	0.378835	NA	NA	zero_count
ENSG00000237823.1	CDY19P	0	0	0.378835	NA	NA	zero_count
ENSG00000237824.2	AC010747.2	0	0	0.378835	NA	NA	zero_count
ENSG00000237831.1	RP11-499O7.4	0	0	0.378835	NA	NA	zero_count
ENSG00000237832.1	RP5-974N19.1	0	0	0.378835	NA	NA	zero_count
ENSG00000237833.1	RP11-432N13.2	0	0	0.378835	NA	NA	zero_count
ENSG00000237835.1	AC007064.22	0	0	0.378835	NA	NA	zero_count
ENSG00000237836.1	PHKA2-AS1	0	0	0.378835	NA	NA	zero_count
ENSG00000237837.1	AC159540.3	0	0	0.378835	NA	NA	zero_count
ENSG00000237841.1	KRTAP19-9P	0	0	0.378835	NA	NA	zero_count
ENSG00000237843.1	AC016903.2	0	0	0.378835	NA	NA	zero_count
ENSG00000237844.1	AC092684.1	0	0	0.378835	NA	NA	zero_count
ENSG00000237847.2	AL137798.1	0	0	0.378835	NA	NA	zero_count
ENSG00000237848.1	RP11-739N20.3	0	0	0.378835	NA	NA	zero_count
ENSG00000237849.1	NFYAP1	0	0	0.378835	NA	NA	zero_count
ENSG00000237850.3	RP11-483E23.2	0	0	0.378835	NA	NA	zero_count
ENSG00000237851.1	RP1-67K17.4	0	0	0.378835	NA	NA	zero_count
ENSG00000237853.2	RP5-833A20.1	0	0	0.378835	NA	NA	zero_count
ENSG00000237856.1	AC062020.2	0	0	0.378835	NA	NA	zero_count
ENSG00000237860.1	RP11-232D9.4	0	0	0.378835	NA	NA	zero_count
ENSG00000237864.1	LINC00322	0	0	0.378835	NA	NA	zero_count
ENSG00000237868.1	AC097533.1	0	0	0.378835	NA	NA	zero_count
ENSG00000237869.2	RP11-459O16.1	0	0	0.378835	NA	NA	zero_count
ENSG00000237870.2	AC073130.1	0	0	0.378835	NA	NA	zero_count
ENSG00000237873.1	RP11-156J23.1	0	0	0.378835	NA	NA	zero_count
ENSG00000237874.2	RP3-393K13.1	0	0	0.378835	NA	NA	zero_count
ENSG00000237875.1	RP5-1174J21.1	0	0	0.378835	NA	NA	zero_count
ENSG00000237876.1	AKR1B1P4	0	0	0.378835	NA	NA	zero_count
ENSG00000237880.1	AC096669.2	0	0	0.378835	NA	NA	zero_count
ENSG00000237882.1	PPIAP13	0	0	0.378835	NA	NA	zero_count
ENSG00000237885.1	RP11-208C17.4	0	0	0.378835	NA	NA	zero_count
ENSG00000237888.1	AC087650.1	0	0	0.378835	NA	NA	zero_count
ENSG00000237891.1	RP11-417D4.1	0	0	0.378835	NA	NA	zero_count
ENSG00000237896.2	AC005008.2	0	0	0.378835	NA	NA	zero_count
ENSG00000237901.1	AC009161.1	0	0	0.378835	NA	NA	zero_count
ENSG00000237902.1	TSPY21P	0	0	0.378835	NA	NA	zero_count
ENSG00000237904.2	RP11-460E7.9	0	0	0.378835	NA	NA	zero_count
ENSG00000237906.1	RP11-408O19.3	0	0	0.378835	NA	NA	zero_count
ENSG00000237907.1	RP5-1013A22.2	0	0	0.378835	NA	NA	zero_count
ENSG00000237910.1	AC073869.7	0	0	0.378835	NA	NA	zero_count
ENSG00000237913.1	FTLP19	0	0	0.378835	NA	NA	zero_count
ENSG00000237914.1	RP11-77C3.3	0	0	0.378835	NA	NA	zero_count
ENSG00000237916.1	RP11-537E18.1	0	0	0.378835	NA	NA	zero_count
ENSG00000237917.1	PARP4P1	0	0	0.378835	NA	NA	zero_count
ENSG00000237919.1	RP11-181B18.1	0	0	0.378835	NA	NA	zero_count
ENSG00000237920.2	RP11-350G8.4	0	0	0.378835	NA	NA	zero_count
ENSG00000237921.2	AC004543.2	0	0	0.378835	NA	NA	zero_count
ENSG00000237922.1	RP11-478H16.1	0	0	0.378835	NA	NA	zero_count
ENSG00000237923.1	XXbac-BPG27H4.8	0	0	0.378835	NA	NA	zero_count
ENSG00000237924.1	RPL21P112	0	0	0.378835	NA	NA	zero_count
ENSG00000237926.1	RP13-346H10.2	0	0	0.378835	NA	NA	zero_count
ENSG00000237928.1	RP4-668G5.1	0	0	0.378835	NA	NA	zero_count
ENSG00000237929.1	RPL31P3	0	0	0.378835	NA	NA	zero_count
ENSG00000237930.1	AC007563.4	0	0	0.378835	NA	NA	zero_count
ENSG00000237934.1	RP11-467D18.2	0	0	0.378835	NA	NA	zero_count
ENSG00000237936.1	RP11-224P11.1	0	0	0.378835	NA	NA	zero_count
ENSG00000237937.1	AP000770.1	0	0	0.378835	NA	NA	zero_count
ENSG00000237939.1	AC097523.3	0	0	0.378835	NA	NA	zero_count
ENSG00000237941.2	KCNQ1DN	0	0	0.378835	NA	NA	zero_count
ENSG00000237947.1	RP11-570K4.1	0	0	0.378835	NA	NA	zero_count
ENSG00000237948.1	Z95114.5	0	0	0.378835	NA	NA	zero_count
ENSG00000237949.1	LINC00844	0	0	0.378835	NA	NA	zero_count
ENSG00000237952.1	RPL7AP73	0	0	0.378835	NA	NA	zero_count
ENSG00000237953.1	AC013267.1	0	0	0.378835	NA	NA	zero_count
ENSG00000237954.3	RP11-14O19.2	0	0	0.378835	NA	NA	zero_count
ENSG00000237955.1	AC008746.10	0	0	0.378835	NA	NA	zero_count
ENSG00000237956.1	TRIAP1P1	0	0	0.378835	NA	NA	zero_count
ENSG00000237957.3	CT47A5	0	0	0.378835	NA	NA	zero_count
ENSG00000237959.1	RPL36AP10	0	0	0.378835	NA	NA	zero_count
ENSG00000237961.3	RP11-1281K21.1	0	0	0.378835	NA	NA	zero_count
ENSG00000237963.1	RP11-151G12.2	0	0	0.378835	NA	NA	zero_count
ENSG00000237968.1	AC007322.7	0	0	0.378835	NA	NA	zero_count
ENSG00000237970.1	TMEM161BP1	0	0	0.378835	NA	NA	zero_count
ENSG00000237974.1	AC000111.4	0	0	0.378835	NA	NA	zero_count
ENSG00000237979.1	AC007389.1	0	0	0.378835	NA	NA	zero_count
ENSG00000237982.1	RP11-815I22.1	0	0	0.378835	NA	NA	zero_count
ENSG00000237986.2	CELF2-AS2	0	0	0.378835	NA	NA	zero_count
ENSG00000237987.1	RP11-503C24.2	0	0	0.378835	NA	NA	zero_count
ENSG00000237988.2	OR2I1P	0	0	0.378835	NA	NA	zero_count
ENSG00000237989.1	AP001046.5	0	0	0.378835	NA	NA	zero_count
ENSG00000237992.1	AC010096.2	0	0	0.378835	NA	NA	zero_count
ENSG00000237993.1	RP11-159M11.2	0	0	0.378835	NA	NA	zero_count
ENSG00000237994.1	RP1-146A15.1	0	0	0.378835	NA	NA	zero_count
ENSG00000237997.1	RCC2P2	0	0	0.378835	NA	NA	zero_count
ENSG00000237999.2	RP11-394D2.1	0	0	0.378835	NA	NA	zero_count
ENSG00000238001.2	RP11-555J4.2	0	0	0.378835	NA	NA	zero_count
ENSG00000238002.2	NPAP1P6	0	0	0.378835	NA	NA	zero_count
ENSG00000238004.1	AC009227.3	0	0	0.378835	NA	NA	zero_count
ENSG00000238007.1	AC024619.2	0	0	0.378835	NA	NA	zero_count
ENSG00000238008.1	AC132515.1	0	0	0.378835	NA	NA	zero_count
ENSG00000238012.1	AC114752.1	0	0	0.378835	NA	NA	zero_count
ENSG00000238013.1	RP11-427P5.2	0	0	0.378835	NA	NA	zero_count
ENSG00000238019.1	RP11-732M18.2	0	0	0.378835	NA	NA	zero_count
ENSG00000238020.1	HTR3E-AS1	0	0	0.378835	NA	NA	zero_count
ENSG00000238022.1	RP11-38C18.3	0	0	0.378835	NA	NA	zero_count
ENSG00000238024.1	DDX39BP2	0	0	0.378835	NA	NA	zero_count
ENSG00000238026.1	RP11-78E6.1	0	0	0.378835	NA	NA	zero_count
ENSG00000238029.1	AC012493.1	0	0	0.378835	NA	NA	zero_count
ENSG00000238031.1	AC090505.1	0	0	0.378835	NA	NA	zero_count
ENSG00000238032.1	RP11-38O23.7	0	0	0.378835	NA	NA	zero_count
ENSG00000238037.1	RP4-675G8.4	0	0	0.378835	NA	NA	zero_count
ENSG00000238038.1	ATP6V0E1P3	0	0	0.378835	NA	NA	zero_count
ENSG00000238040.1	SALL4P2	0	0	0.378835	NA	NA	zero_count
ENSG00000238041.3	RP11-59K5.1	0	0	0.378835	NA	NA	zero_count
ENSG00000238042.1	RP11-815M8.1	0	0	0.378835	NA	NA	zero_count
ENSG00000238046.1	MTND5P22	0	0	0.378835	NA	NA	zero_count
ENSG00000238047.1	MTND1P30	0	0	0.378835	NA	NA	zero_count
ENSG00000238048.1	AP005019.4	0	0	0.378835	NA	NA	zero_count
ENSG00000238049.2	LL0XNC01-105G4.3	0	0	0.378835	NA	NA	zero_count
ENSG00000238051.1	ISCUP1	0	0	0.378835	NA	NA	zero_count
ENSG00000238054.1	RP11-316I3.2	0	0	0.378835	NA	NA	zero_count
ENSG00000238058.1	RP11-432J22.2	0	0	0.378835	NA	NA	zero_count
ENSG00000238059.1	RP11-704J17.2	0	0	0.378835	NA	NA	zero_count
ENSG00000238063.1	RP11-329N22.1	0	0	0.378835	NA	NA	zero_count
ENSG00000238065.1	AC010740.1	0	0	0.378835	NA	NA	zero_count
ENSG00000238066.1	RP3-378P9.1	0	0	0.378835	NA	NA	zero_count
ENSG00000238067.1	XKRYP1	0	0	0.378835	NA	NA	zero_count
ENSG00000238068.1	ZNF630-AS1	0	0	0.378835	NA	NA	zero_count
ENSG00000238069.1	RPLP0P7	0	0	0.378835	NA	NA	zero_count
ENSG00000238072.1	RP11-305M3.2	0	0	0.378835	NA	NA	zero_count
ENSG00000238073.1	RBMY2HP	0	0	0.378835	NA	NA	zero_count
ENSG00000238074.3	TSPY6P	0	0	0.378835	NA	NA	zero_count
ENSG00000238075.1	AC087431.1	0	0	0.378835	NA	NA	zero_count
ENSG00000238076.1	MRPL48P1	0	0	0.378835	NA	NA	zero_count
ENSG00000238078.1	RP11-295M18.2	0	0	0.378835	NA	NA	zero_count
ENSG00000238079.1	RP11-72I2.1	0	0	0.378835	NA	NA	zero_count
ENSG00000238085.1	RP11-435F13.2	0	0	0.378835	NA	NA	zero_count
ENSG00000238087.2	FMO8P	0	0	0.378835	NA	NA	zero_count
ENSG00000238088.1	OFD1P7Y	0	0	0.378835	NA	NA	zero_count
ENSG00000238091.1	AC016745.1	0	0	0.378835	NA	NA	zero_count
ENSG00000238092.1	CEACAMP6	0	0	0.378835	NA	NA	zero_count
ENSG00000238094.1	AC009892.5	0	0	0.378835	NA	NA	zero_count
ENSG00000238099.1	RP11-12A2.3	0	0	0.378835	NA	NA	zero_count
ENSG00000238102.1	RP11-19D2.1	0	0	0.378835	NA	NA	zero_count
ENSG00000238106.1	RP11-402P6.7	0	0	0.378835	NA	NA	zero_count
ENSG00000238108.1	RP11-463J7.3	0	0	0.378835	NA	NA	zero_count
ENSG00000238111.1	AC066692.3	0	0	0.378835	NA	NA	zero_count
ENSG00000238117.1	AP004372.1	0	0	0.378835	NA	NA	zero_count
ENSG00000238118.1	SLC25A24P2	0	0	0.378835	NA	NA	zero_count
ENSG00000238122.1	RP11-483I13.2	0	0	0.378835	NA	NA	zero_count
ENSG00000238124.1	RP11-667F9.2	0	0	0.378835	NA	NA	zero_count
ENSG00000238125.1	SLC9A3P2	0	0	0.378835	NA	NA	zero_count
ENSG00000238127.1	RP11-552J9.15	0	0	0.378835	NA	NA	zero_count
ENSG00000238131.1	RP11-806J6.1	0	0	0.378835	NA	NA	zero_count
ENSG00000238135.1	USP9YP10	0	0	0.378835	NA	NA	zero_count
ENSG00000238138.1	AC027124.3	0	0	0.378835	NA	NA	zero_count
ENSG00000238139.2	RP11-393N21.1	0	0	0.378835	NA	NA	zero_count
ENSG00000238140.1	RP11-253A20.1	0	0	0.378835	NA	NA	zero_count
ENSG00000238143.1	RP11-70K10.2	0	0	0.378835	NA	NA	zero_count
ENSG00000238145.2	RP11-346M5.1	0	0	0.378835	NA	NA	zero_count
ENSG00000238149.1	AC104978.1	0	0	0.378835	NA	NA	zero_count
ENSG00000238150.1	AC008753.3	0	0	0.378835	NA	NA	zero_count
ENSG00000238152.2	OR7E140P	0	0	0.378835	NA	NA	zero_count
ENSG00000238153.1	CTA-714B7.4	0	0	0.378835	NA	NA	zero_count
ENSG00000238154.1	USP9YP4	0	0	0.378835	NA	NA	zero_count
ENSG00000238156.1	RP11-415D17.4	0	0	0.378835	NA	NA	zero_count
ENSG00000238158.2	RP11-420L9.4	0	0	0.378835	NA	NA	zero_count
ENSG00000238161.1	OR7E117P	0	0	0.378835	NA	NA	zero_count
ENSG00000238162.1	AC009237.4	0	0	0.378835	NA	NA	zero_count
ENSG00000238165.1	AC007560.1	0	0	0.378835	NA	NA	zero_count
ENSG00000238169.1	LINC01053	0	0	0.378835	NA	NA	zero_count
ENSG00000238172.1	RPS2P35	0	0	0.378835	NA	NA	zero_count
ENSG00000238173.1	RPL39P6	0	0	0.378835	NA	NA	zero_count
ENSG00000238176.1	RP11-322I2.1	0	0	0.378835	NA	NA	zero_count
ENSG00000238178.2	RP11-431J24.2	0	0	0.378835	NA	NA	zero_count
ENSG00000238180.1	AC017079.4	0	0	0.378835	NA	NA	zero_count
ENSG00000238183.2	RPS27P5	0	0	0.378835	NA	NA	zero_count
ENSG00000238185.1	RP11-252M21.6	0	0	0.378835	NA	NA	zero_count
ENSG00000238186.1	RP11-656D10.6	0	0	0.378835	NA	NA	zero_count
ENSG00000238188.1	RP5-875H3.2	0	0	0.378835	NA	NA	zero_count
ENSG00000238189.1	ENOX1-AS2	0	0	0.378835	NA	NA	zero_count
ENSG00000238190.1	HMGB1P15	0	0	0.378835	NA	NA	zero_count
ENSG00000238191.3	CLUHP1	0	0	0.378835	NA	NA	zero_count
ENSG00000238192.1	LL22NC03-121E8.4	0	0	0.378835	NA	NA	zero_count
ENSG00000238194.1	RP4-719C8.1	0	0	0.378835	NA	NA	zero_count
ENSG00000238195.1	CTA-503F6.2	0	0	0.378835	NA	NA	zero_count
ENSG00000238199.1	UBE2V2P3	0	0	0.378835	NA	NA	zero_count
ENSG00000238200.1	RP13-36C9.5	0	0	0.378835	NA	NA	zero_count
ENSG00000238201.1	AC114752.3	0	0	0.378835	NA	NA	zero_count
ENSG00000238202.1	AC002465.2	0	0	0.378835	NA	NA	zero_count
ENSG00000238205.1	MPC1L	0	0	0.378835	NA	NA	zero_count
ENSG00000238207.1	AC009312.1	0	0	0.378835	NA	NA	zero_count
ENSG00000238208.1	RP11-112N13.1	0	0	0.378835	NA	NA	zero_count
ENSG00000238211.1	POLR2LP	0	0	0.378835	NA	NA	zero_count
ENSG00000238212.2	AC005863.2	0	0	0.378835	NA	NA	zero_count
ENSG00000238217.1	AC093590.1	0	0	0.378835	NA	NA	zero_count
ENSG00000238220.1	AP000275.64	0	0	0.378835	NA	NA	zero_count
ENSG00000238221.1	RP11-69L16.4	0	0	0.378835	NA	NA	zero_count
ENSG00000238223.1	RP6-204F4.2	0	0	0.378835	NA	NA	zero_count
ENSG00000238224.1	RP11-522M21.2	0	0	0.378835	NA	NA	zero_count
ENSG00000238225.1	CRIP1P2	0	0	0.378835	NA	NA	zero_count
ENSG00000238235.1	TSPY11P	0	0	0.378835	NA	NA	zero_count
ENSG00000238240.2	RP4-740C4.5	0	0	0.378835	NA	NA	zero_count
ENSG00000238242.1	RP11-575B7.3	0	0	0.378835	NA	NA	zero_count
ENSG00000238246.1	RP11-575A19.2	0	0	0.378835	NA	NA	zero_count
ENSG00000238247.1	GS1-309P15.4	0	0	0.378835	NA	NA	zero_count
ENSG00000238250.1	ST6GAL2-IT1	0	0	0.378835	NA	NA	zero_count
ENSG00000238251.2	RP11-172F4.2	0	0	0.378835	NA	NA	zero_count
ENSG00000238254.3	CTC-431G16.3	0	0	0.378835	NA	NA	zero_count
ENSG00000238256.1	MTND5P20	0	0	0.378835	NA	NA	zero_count
ENSG00000238257.1	AP000244.11	0	0	0.378835	NA	NA	zero_count
ENSG00000238262.1	NTM-IT	0	0	0.378835	NA	NA	zero_count
ENSG00000238265.1	LINC00317	0	0	0.378835	NA	NA	zero_count
ENSG00000238267.1	RP11-241K18.2	0	0	0.378835	NA	NA	zero_count
ENSG00000238268.2	RP11-229P13.19	0	0	0.378835	NA	NA	zero_count
ENSG00000238269.4	PAGE2B	0	0	0.378835	NA	NA	zero_count
ENSG00000238270.1	RP11-445J9.1	0	0	0.378835	NA	NA	zero_count
ENSG00000238271.2	IFNWP19	0	0	0.378835	NA	NA	zero_count
ENSG00000238272.1	RP3-436N22.3	0	0	0.378835	NA	NA	zero_count
ENSG00000238275.2	HOMER2P2	0	0	0.378835	NA	NA	zero_count
ENSG00000238276.1	RP11-245J24.1	0	0	0.378835	NA	NA	zero_count
ENSG00000238277.1	AC068483.1	0	0	0.378835	NA	NA	zero_count
ENSG00000238278.3	ALG1L6P	0	0	0.378835	NA	NA	zero_count
ENSG00000238282.1	RP5-1164C1.2	0	0	0.378835	NA	NA	zero_count
ENSG00000238284.1	AC027269.2	0	0	0.378835	NA	NA	zero_count
ENSG00000238288.1	RP11-100G15.4	0	0	0.378835	NA	NA	zero_count
ENSG00000238291.1	RP11-94M14.3	0	0	0.378835	NA	NA	zero_count
ENSG00000238294.1	snoU13	0	0	0.378835	NA	NA	zero_count
ENSG00000238295.1	snoU13	0	0	0.378835	NA	NA	zero_count
ENSG00000238296.1	snoU13	0	0	0.378835	NA	NA	zero_count
ENSG00000238297.1	U3	0	0	0.378835	NA	NA	zero_count
ENSG00000238298.1	snoU13	0	0	0.378835	NA	NA	zero_count
ENSG00000238300.1	SNORD121B	0	0	0.378835	NA	NA	zero_count
ENSG00000238301.1	snoU13	0	0	0.378835	NA	NA	zero_count
ENSG00000238302.1	RNU7-120P	0	0	0.378835	NA	NA	zero_count
ENSG00000238304.1	RNU7-50P	0	0	0.378835	NA	NA	zero_count
ENSG00000238305.1	snoU13	0	0	0.378835	NA	NA	zero_count
ENSG00000238306.1	snoU13	0	0	0.378835	NA	NA	zero_count
ENSG00000238309.1	snoU13	0	0	0.378835	NA	NA	zero_count
ENSG00000238310.1	RNU7-122P	0	0	0.378835	NA	NA	zero_count
ENSG00000238311.1	snoU13	0	0	0.378835	NA	NA	zero_count
ENSG00000238312.1	snoU13	0	0	0.378835	NA	NA	zero_count
ENSG00000238313.1	snoU13	0	0	0.378835	NA	NA	zero_count
ENSG00000238314.1	snoU13	0	0	0.378835	NA	NA	zero_count
ENSG00000238316.1	snoU13	0	0	0.378835	NA	NA	zero_count
ENSG00000238317.1	SNORD11	0	0	0.378835	NA	NA	zero_count
ENSG00000238318.1	snoU13	0	0	0.378835	NA	NA	zero_count
ENSG00000238319.1	snoU13	0	0	0.378835	NA	NA	zero_count
ENSG00000238320.1	AC027612.2	0	0	0.378835	NA	NA	zero_count
ENSG00000238321.1	snoU13	0	0	0.378835	NA	NA	zero_count
ENSG00000238322.1	snoU13	0	0	0.378835	NA	NA	zero_count
ENSG00000238323.1	AC068587.1	0	0	0.378835	NA	NA	zero_count
ENSG00000238324.1	RN7SKP198	0	0	0.378835	NA	NA	zero_count
ENSG00000238325.1	snoU13	0	0	0.378835	NA	NA	zero_count
ENSG00000238326.1	snoU13	0	0	0.378835	NA	NA	zero_count
ENSG00000238327.1	snoU13	0	0	0.378835	NA	NA	zero_count
ENSG00000238328.1	snoU13	0	0	0.378835	NA	NA	zero_count
ENSG00000238329.1	snoU13	0	0	0.378835	NA	NA	zero_count
ENSG00000238330.1	snoU13	0	0	0.378835	NA	NA	zero_count
ENSG00000238331.1	AC100791.2	0	0	0.378835	NA	NA	zero_count
ENSG00000238333.1	RNU7-145P	0	0	0.378835	NA	NA	zero_count
ENSG00000238334.1	snoU13	0	0	0.378835	NA	NA	zero_count
ENSG00000238335.1	AC008869.1	0	0	0.378835	NA	NA	zero_count
ENSG00000238336.1	snoU13	0	0	0.378835	NA	NA	zero_count
ENSG00000238337.1	snoU13	0	0	0.378835	NA	NA	zero_count
ENSG00000238339.1	snoU13	0	0	0.378835	NA	NA	zero_count
ENSG00000238340.1	AC055876.2	0	0	0.378835	NA	NA	zero_count
ENSG00000238341.1	snoU13	0	0	0.378835	NA	NA	zero_count
ENSG00000238342.1	snoU13	0	0	0.378835	NA	NA	zero_count
ENSG00000238343.1	snoU13	0	0	0.378835	NA	NA	zero_count
ENSG00000238344.1	SNORD126	0	0	0.378835	NA	NA	zero_count
ENSG00000238345.1	snoU13	0	0	0.378835	NA	NA	zero_count
ENSG00000238347.1	AC100757.1	0	0	0.378835	NA	NA	zero_count
ENSG00000238348.1	snoU13	0	0	0.378835	NA	NA	zero_count
ENSG00000238349.1	snoU13	0	0	0.378835	NA	NA	zero_count
ENSG00000238350.1	snoU13	0	0	0.378835	NA	NA	zero_count
ENSG00000238351.1	snoU13	0	0	0.378835	NA	NA	zero_count
ENSG00000238352.1	snoU13	0	0	0.378835	NA	NA	zero_count
ENSG00000238354.1	snoU13	0	0	0.378835	NA	NA	zero_count
ENSG00000238355.1	snoU13	0	0	0.378835	NA	NA	zero_count
ENSG00000238357.1	RNU7-148P	0	0	0.378835	NA	NA	zero_count
ENSG00000238358.2	RP5-1121E10.2	0	0	0.378835	NA	NA	zero_count
ENSG00000238359.1	snoU13	0	0	0.378835	NA	NA	zero_count
ENSG00000238361.1	snoU13	0	0	0.378835	NA	NA	zero_count
ENSG00000238362.1	AL158147.1	0	0	0.378835	NA	NA	zero_count
ENSG00000238363.1	SNORA13	0	0	0.378835	NA	NA	zero_count
ENSG00000238364.1	RNU7-140P	0	0	0.378835	NA	NA	zero_count
ENSG00000238365.1	RNU7-57P	0	0	0.378835	NA	NA	zero_count
ENSG00000238366.1	Y_RNA	0	0	0.378835	NA	NA	zero_count
ENSG00000238367.1	MIR2113	0	0	0.378835	NA	NA	zero_count
ENSG00000238368.1	snoU13	0	0	0.378835	NA	NA	zero_count
ENSG00000238369.1	snoU13	0	0	0.378835	NA	NA	zero_count
ENSG00000238370.1	RNU7-103P	0	0	0.378835	NA	NA	zero_count
ENSG00000238371.1	snoU13	0	0	0.378835	NA	NA	zero_count
ENSG00000238372.1	snoU13	0	0	0.378835	NA	NA	zero_count
ENSG00000238374.1	RNU7-180P	0	0	0.378835	NA	NA	zero_count
ENSG00000238375.1	snoU13	0	0	0.378835	NA	NA	zero_count
ENSG00000238376.1	snoU13	0	0	0.378835	NA	NA	zero_count
ENSG00000238377.1	SNORD61	0	0	0.378835	NA	NA	zero_count
ENSG00000238379.1	RNA5SP103	0	0	0.378835	NA	NA	zero_count
ENSG00000238380.1	RNU7-165P	0	0	0.378835	NA	NA	zero_count
ENSG00000238382.1	RNU6-1211P	0	0	0.378835	NA	NA	zero_count
ENSG00000238383.1	snoU13	0	0	0.378835	NA	NA	zero_count
ENSG00000238384.1	snoU13	0	0	0.378835	NA	NA	zero_count
ENSG00000238385.1	AC004458.1	0	0	0.378835	NA	NA	zero_count
ENSG00000238386.1	RNU7-48P	0	0	0.378835	NA	NA	zero_count
ENSG00000238387.1	snoU13	0	0	0.378835	NA	NA	zero_count
ENSG00000238388.1	snoU13	0	0	0.378835	NA	NA	zero_count
ENSG00000238389.1	snoU13	0	0	0.378835	NA	NA	zero_count
ENSG00000238390.1	SNORA81	0	0	0.378835	NA	NA	zero_count
ENSG00000238391.1	RNA5SP233	0	0	0.378835	NA	NA	zero_count
ENSG00000238392.1	AC093668.1	0	0	0.378835	NA	NA	zero_count
ENSG00000238393.1	AC009009.1	0	0	0.378835	NA	NA	zero_count
ENSG00000238394.1	snoU13	0	0	0.378835	NA	NA	zero_count
ENSG00000238395.1	snoU13	0	0	0.378835	NA	NA	zero_count
ENSG00000238397.1	RNU6-368P	0	0	0.378835	NA	NA	zero_count
ENSG00000238398.1	snoU13	0	0	0.378835	NA	NA	zero_count
ENSG00000238399.1	MIR2053	0	0	0.378835	NA	NA	zero_count
ENSG00000238400.1	snoU13	0	0	0.378835	NA	NA	zero_count
ENSG00000238401.1	snoU13	0	0	0.378835	NA	NA	zero_count
ENSG00000238402.1	snoU13	0	0	0.378835	NA	NA	zero_count
ENSG00000238403.1	snoU13	0	0	0.378835	NA	NA	zero_count
ENSG00000238405.1	RNA5SP311	0	0	0.378835	NA	NA	zero_count
ENSG00000238406.1	RNU7-171P	0	0	0.378835	NA	NA	zero_count
ENSG00000238407.1	snoU13	0	0	0.378835	NA	NA	zero_count
ENSG00000238408.1	snoU13	0	0	0.378835	NA	NA	zero_count
ENSG00000238409.1	snoU13	0	0	0.378835	NA	NA	zero_count
ENSG00000238410.1	snoU109	0	0	0.378835	NA	NA	zero_count
ENSG00000238411.1	CR381670.1	0	0	0.378835	NA	NA	zero_count
ENSG00000238412.1	AL589947.1	0	0	0.378835	NA	NA	zero_count
ENSG00000238413.1	Y_RNA	0	0	0.378835	NA	NA	zero_count
ENSG00000238414.1	snoU13	0	0	0.378835	NA	NA	zero_count
ENSG00000238415.1	RNU6-538P	0	0	0.378835	NA	NA	zero_count
ENSG00000238416.1	snoU13	0	0	0.378835	NA	NA	zero_count
ENSG00000238417.1	RNU7-63P	0	0	0.378835	NA	NA	zero_count
ENSG00000238418.1	snoU13	0	0	0.378835	NA	NA	zero_count
ENSG00000238419.1	RNU7-186P	0	0	0.378835	NA	NA	zero_count
ENSG00000238420.1	RNU6-437P	0	0	0.378835	NA	NA	zero_count
ENSG00000238422.1	snoU13	0	0	0.378835	NA	NA	zero_count
ENSG00000238423.1	SNORD42B	0	0	0.378835	NA	NA	zero_count
ENSG00000238424.1	AC190387.1	0	0	0.378835	NA	NA	zero_count
ENSG00000238425.1	snoU13	0	0	0.378835	NA	NA	zero_count
ENSG00000238426.1	Y_RNA	0	0	0.378835	NA	NA	zero_count
ENSG00000238427.1	RNU7-136P	0	0	0.378835	NA	NA	zero_count
ENSG00000238428.1	snoU13	0	0	0.378835	NA	NA	zero_count
ENSG00000238430.1	snoU13	0	0	0.378835	NA	NA	zero_count
ENSG00000238431.1	RNU7-157P	0	0	0.378835	NA	NA	zero_count
ENSG00000238433.1	snoU13	0	0	0.378835	NA	NA	zero_count
ENSG00000238436.1	snoU13	0	0	0.378835	NA	NA	zero_count
ENSG00000238437.1	snoU13	0	0	0.378835	NA	NA	zero_count
ENSG00000238438.1	snoU13	0	0	0.378835	NA	NA	zero_count
ENSG00000238440.1	snoU13	0	0	0.378835	NA	NA	zero_count
ENSG00000238441.1	RNU7-130P	0	0	0.378835	NA	NA	zero_count
ENSG00000238442.1	CR383657.1	0	0	0.378835	NA	NA	zero_count
ENSG00000238443.1	Y_RNA	0	0	0.378835	NA	NA	zero_count
ENSG00000238444.1	RNU6-893P	0	0	0.378835	NA	NA	zero_count
ENSG00000238445.1	snoU13	0	0	0.378835	NA	NA	zero_count
ENSG00000238446.1	RNU7-38P	0	0	0.378835	NA	NA	zero_count
ENSG00000238447.1	RNU7-134P	0	0	0.378835	NA	NA	zero_count
ENSG00000238448.1	AL121652.2	0	0	0.378835	NA	NA	zero_count
ENSG00000238449.1	AC019131.1	0	0	0.378835	NA	NA	zero_count
ENSG00000238450.1	snoU13	0	0	0.378835	NA	NA	zero_count
ENSG00000238451.1	snoU13	0	0	0.378835	NA	NA	zero_count
ENSG00000238452.1	RNU7-144P	0	0	0.378835	NA	NA	zero_count
ENSG00000238453.1	snoU13	0	0	0.378835	NA	NA	zero_count
ENSG00000238455.1	snoU13	0	0	0.378835	NA	NA	zero_count
ENSG00000238456.1	RNU6-1014P	0	0	0.378835	NA	NA	zero_count
ENSG00000238457.1	RNU7-169P	0	0	0.378835	NA	NA	zero_count
ENSG00000238458.1	snoU13	0	0	0.378835	NA	NA	zero_count
ENSG00000238459.1	snoU13	0	0	0.378835	NA	NA	zero_count
ENSG00000238460.1	AC068587.2	0	0	0.378835	NA	NA	zero_count
ENSG00000238462.1	snoU13	0	0	0.378835	NA	NA	zero_count
ENSG00000238463.1	snoU13	0	0	0.378835	NA	NA	zero_count
ENSG00000238464.1	snoU13	0	0	0.378835	NA	NA	zero_count
ENSG00000238465.1	snoU13	0	0	0.378835	NA	NA	zero_count
ENSG00000238466.1	snoU13	0	0	0.378835	NA	NA	zero_count
ENSG00000238468.1	RNU7-14P	0	0	0.378835	NA	NA	zero_count
ENSG00000238469.1	AC091487.1	0	0	0.378835	NA	NA	zero_count
ENSG00000238470.1	AC097361.1	0	0	0.378835	NA	NA	zero_count
ENSG00000238472.1	snoU13	0	0	0.378835	NA	NA	zero_count
ENSG00000238473.1	snoU13	0	0	0.378835	NA	NA	zero_count
ENSG00000238474.1	snoU13	0	0	0.378835	NA	NA	zero_count
ENSG00000238475.1	snoU13	0	0	0.378835	NA	NA	zero_count
ENSG00000238478.1	RNU6-498P	0	0	0.378835	NA	NA	zero_count
ENSG00000238480.1	snoU13	0	0	0.378835	NA	NA	zero_count
ENSG00000238481.1	snoU13	0	0	0.378835	NA	NA	zero_count
ENSG00000238482.1	RNU6-1208P	0	0	0.378835	NA	NA	zero_count
ENSG00000238483.1	snoU13	0	0	0.378835	NA	NA	zero_count
ENSG00000238484.1	snoU13	0	0	0.378835	NA	NA	zero_count
ENSG00000238485.1	snoU13	0	0	0.378835	NA	NA	zero_count
ENSG00000238486.1	snoU13	0	0	0.378835	NA	NA	zero_count
ENSG00000238487.1	RNU7-114P	0	0	0.378835	NA	NA	zero_count
ENSG00000238488.1	snoU13	0	0	0.378835	NA	NA	zero_count
ENSG00000238489.1	RNU6-749P	0	0	0.378835	NA	NA	zero_count
ENSG00000238490.1	Y_RNA	0	0	0.378835	NA	NA	zero_count
ENSG00000238491.1	snoU13	0	0	0.378835	NA	NA	zero_count
ENSG00000238492.1	snoU13	0	0	0.378835	NA	NA	zero_count
ENSG00000238493.1	RNU6-221P	0	0	0.378835	NA	NA	zero_count
ENSG00000238494.1	snoU13	0	0	0.378835	NA	NA	zero_count
ENSG00000238496.1	snoU13	0	0	0.378835	NA	NA	zero_count
ENSG00000238498.1	snoU13	0	0	0.378835	NA	NA	zero_count
ENSG00000238500.1	RNU7-87P	0	0	0.378835	NA	NA	zero_count
ENSG00000238501.1	snoU13	0	0	0.378835	NA	NA	zero_count
ENSG00000238502.1	snoU13	0	0	0.378835	NA	NA	zero_count
ENSG00000238503.1	SNORD18	0	0	0.378835	NA	NA	zero_count
ENSG00000238504.1	AP005638.1	0	0	0.378835	NA	NA	zero_count
ENSG00000238506.1	snoU13	0	0	0.378835	NA	NA	zero_count
ENSG00000238507.1	snoU13	0	0	0.378835	NA	NA	zero_count
ENSG00000238508.1	AC024569.1	0	0	0.378835	NA	NA	zero_count
ENSG00000238509.1	RNU6-104P	0	0	0.378835	NA	NA	zero_count
ENSG00000238511.1	snoU13	0	0	0.378835	NA	NA	zero_count
ENSG00000238512.1	AC117401.1	0	0	0.378835	NA	NA	zero_count
ENSG00000238513.1	snoU13	0	0	0.378835	NA	NA	zero_count
ENSG00000238514.1	snoU13	0	0	0.378835	NA	NA	zero_count
ENSG00000238515.1	snoU13	0	0	0.378835	NA	NA	zero_count
ENSG00000238516.1	Y_RNA	0	0	0.378835	NA	NA	zero_count
ENSG00000238517.1	MIR1270-1	0	0	0.378835	NA	NA	zero_count
ENSG00000238518.1	AC020900.1	0	0	0.378835	NA	NA	zero_count
ENSG00000238519.1	U8	0	0	0.378835	NA	NA	zero_count
ENSG00000238520.1	snoU13	0	0	0.378835	NA	NA	zero_count
ENSG00000238521.1	snoU13	0	0	0.378835	NA	NA	zero_count
ENSG00000238522.1	snoU13	0	0	0.378835	NA	NA	zero_count
ENSG00000238523.1	RNU7-107P	0	0	0.378835	NA	NA	zero_count
ENSG00000238525.1	snoU13	0	0	0.378835	NA	NA	zero_count
ENSG00000238526.1	snoU13	0	0	0.378835	NA	NA	zero_count
ENSG00000238528.1	snoU13	0	0	0.378835	NA	NA	zero_count
ENSG00000238529.1	RNU6-599P	0	0	0.378835	NA	NA	zero_count
ENSG00000238530.1	snoU13	0	0	0.378835	NA	NA	zero_count
ENSG00000238531.1	SNORD105B	0	0	0.378835	NA	NA	zero_count
ENSG00000238532.1	AL355794.1	0	0	0.378835	NA	NA	zero_count
ENSG00000238533.1	snoU13	0	0	0.378835	NA	NA	zero_count
ENSG00000238534.1	Y_RNA	0	0	0.378835	NA	NA	zero_count
ENSG00000238535.1	snoU13	0	0	0.378835	NA	NA	zero_count
ENSG00000238536.1	snoU13	0	0	0.378835	NA	NA	zero_count
ENSG00000238537.1	snoU13	0	0	0.378835	NA	NA	zero_count
ENSG00000238538.1	snoU13	0	0	0.378835	NA	NA	zero_count
ENSG00000238540.1	RNU7-93P	0	0	0.378835	NA	NA	zero_count
ENSG00000238541.1	snoU13	0	0	0.378835	NA	NA	zero_count
ENSG00000238542.1	RNU7-104P	0	0	0.378835	NA	NA	zero_count
ENSG00000238543.1	snoU13	0	0	0.378835	NA	NA	zero_count
ENSG00000238544.1	snoU13	0	0	0.378835	NA	NA	zero_count
ENSG00000238545.1	snoU13	0	0	0.378835	NA	NA	zero_count
ENSG00000238546.1	snoU13	0	0	0.378835	NA	NA	zero_count
ENSG00000238549.1	snoU13	0	0	0.378835	NA	NA	zero_count
ENSG00000238551.1	RNU6-1193P	0	0	0.378835	NA	NA	zero_count
ENSG00000238552.1	snoU13	0	0	0.378835	NA	NA	zero_count
ENSG00000238553.1	AF213884.3	0	0	0.378835	NA	NA	zero_count
ENSG00000238554.1	RNU1-88P	0	0	0.378835	NA	NA	zero_count
ENSG00000238556.1	snoU13	0	0	0.378835	NA	NA	zero_count
ENSG00000238557.1	snoU13	0	0	0.378835	NA	NA	zero_count
ENSG00000238558.1	RNU7-21P	0	0	0.378835	NA	NA	zero_count
ENSG00000238559.1	snoU13	0	0	0.378835	NA	NA	zero_count
ENSG00000238560.1	Y_RNA	0	0	0.378835	NA	NA	zero_count
ENSG00000238561.1	RNU6ATAC28P	0	0	0.378835	NA	NA	zero_count
ENSG00000238562.1	RNU7-159P	0	0	0.378835	NA	NA	zero_count
ENSG00000238563.1	snoU13	0	0	0.378835	NA	NA	zero_count
ENSG00000238564.1	snoU13	0	0	0.378835	NA	NA	zero_count
ENSG00000238565.1	snoU13	0	0	0.378835	NA	NA	zero_count
ENSG00000238566.1	snoU13	0	0	0.378835	NA	NA	zero_count
ENSG00000238567.1	snoU13	0	0	0.378835	NA	NA	zero_count
ENSG00000238568.1	snoU13	0	0	0.378835	NA	NA	zero_count
ENSG00000238569.1	snoU13	0	0	0.378835	NA	NA	zero_count
ENSG00000238570.1	snoU13	0	0	0.378835	NA	NA	zero_count
ENSG00000238571.1	snoU13	0	0	0.378835	NA	NA	zero_count
ENSG00000238572.1	snoU13	0	0	0.378835	NA	NA	zero_count
ENSG00000238575.1	snoU109	0	0	0.378835	NA	NA	zero_count
ENSG00000238576.1	snoU13	0	0	0.378835	NA	NA	zero_count
ENSG00000238577.1	snoU13	0	0	0.378835	NA	NA	zero_count
ENSG00000238578.1	SNORD4A	0	0	0.378835	NA	NA	zero_count
ENSG00000238579.1	snoU13	0	0	0.378835	NA	NA	zero_count
ENSG00000238581.1	snoU13	0	0	0.378835	NA	NA	zero_count
ENSG00000238582.1	snoU13	0	0	0.378835	NA	NA	zero_count
ENSG00000238583.1	snoU13	0	0	0.378835	NA	NA	zero_count
ENSG00000238584.1	RNU7-167P	0	0	0.378835	NA	NA	zero_count
ENSG00000238585.1	Y_RNA	0	0	0.378835	NA	NA	zero_count
ENSG00000238587.1	snoU13	0	0	0.378835	NA	NA	zero_count
ENSG00000238588.1	snoU13	0	0	0.378835	NA	NA	zero_count
ENSG00000238590.1	RNU7-54P	0	0	0.378835	NA	NA	zero_count
ENSG00000238591.1	snoU13	0	0	0.378835	NA	NA	zero_count
ENSG00000238592.1	snoU13	0	0	0.378835	NA	NA	zero_count
ENSG00000238593.1	AC078785.1	0	0	0.378835	NA	NA	zero_count
ENSG00000238594.1	snoU13	0	0	0.378835	NA	NA	zero_count
ENSG00000238595.1	snoU13	0	0	0.378835	NA	NA	zero_count
ENSG00000238596.1	snoU13	0	0	0.378835	NA	NA	zero_count
ENSG00000238597.1	SNORD4B	0	0	0.378835	NA	NA	zero_count
ENSG00000238598.1	snoU13	0	0	0.378835	NA	NA	zero_count
ENSG00000238601.1	AC040163.1	0	0	0.378835	NA	NA	zero_count
ENSG00000238603.1	RNVU1-1	0	0	0.378835	NA	NA	zero_count
ENSG00000238604.1	Y_RNA	0	0	0.378835	NA	NA	zero_count
ENSG00000238605.1	snoU13	0	0	0.378835	NA	NA	zero_count
ENSG00000238606.1	RNU7-7P	0	0	0.378835	NA	NA	zero_count
ENSG00000238607.1	AC138749.1	0	0	0.378835	NA	NA	zero_count
ENSG00000238608.1	snoU13	0	0	0.378835	NA	NA	zero_count
ENSG00000238609.1	RNU7-94P	0	0	0.378835	NA	NA	zero_count
ENSG00000238610.1	RNU7-26P	0	0	0.378835	NA	NA	zero_count
ENSG00000238611.1	snoU13	0	0	0.378835	NA	NA	zero_count
ENSG00000238612.1	snoU13	0	0	0.378835	NA	NA	zero_count
ENSG00000238615.1	snoU13	0	0	0.378835	NA	NA	zero_count
ENSG00000238616.1	RNU6-300P	0	0	0.378835	NA	NA	zero_count
ENSG00000238618.1	snoU13	0	0	0.378835	NA	NA	zero_count
ENSG00000238619.1	RNU6-775P	0	0	0.378835	NA	NA	zero_count
ENSG00000238620.1	snoU13	0	0	0.378835	NA	NA	zero_count
ENSG00000238621.1	TRNAI2	0	0	0.378835	NA	NA	zero_count
ENSG00000238623.1	AC073597.1	0	0	0.378835	NA	NA	zero_count
ENSG00000238624.1	snoU13	0	0	0.378835	NA	NA	zero_count
ENSG00000238625.1	snoU13	0	0	0.378835	NA	NA	zero_count
ENSG00000238626.1	snoU13	0	0	0.378835	NA	NA	zero_count
ENSG00000238627.1	RNA5SP489	0	0	0.378835	NA	NA	zero_count
ENSG00000238628.1	snoU13	0	0	0.378835	NA	NA	zero_count
ENSG00000238629.1	snoU13	0	0	0.378835	NA	NA	zero_count
ENSG00000238630.1	snoU13	0	0	0.378835	NA	NA	zero_count
ENSG00000238631.1	snoU13	0	0	0.378835	NA	NA	zero_count
ENSG00000238632.1	RNU7-126P	0	0	0.378835	NA	NA	zero_count
ENSG00000238634.1	AE000660.1	0	0	0.378835	NA	NA	zero_count
ENSG00000238638.1	AL353626.1	0	0	0.378835	NA	NA	zero_count
ENSG00000238639.1	snoU13	0	0	0.378835	NA	NA	zero_count
ENSG00000238641.1	AC008122.1	0	0	0.378835	NA	NA	zero_count
ENSG00000238642.1	snoU13	0	0	0.378835	NA	NA	zero_count
ENSG00000238644.1	AL117380.1	0	0	0.378835	NA	NA	zero_count
ENSG00000238645.1	snoU13	0	0	0.378835	NA	NA	zero_count
ENSG00000238646.1	snoU13	0	0	0.378835	NA	NA	zero_count
ENSG00000238648.1	TRNAI6	0	0	0.378835	NA	NA	zero_count
ENSG00000238649.1	SNORD42A	0	0	0.378835	NA	NA	zero_count
ENSG00000238650.1	SNORD54	0	0	0.378835	NA	NA	zero_count
ENSG00000238651.1	snoU13	0	0	0.378835	NA	NA	zero_count
ENSG00000238652.1	snoU13	0	0	0.378835	NA	NA	zero_count
ENSG00000238653.1	RNU7-62P	0	0	0.378835	NA	NA	zero_count
ENSG00000238654.1	snoU13	0	0	0.378835	NA	NA	zero_count
ENSG00000238656.1	snoU13	0	0	0.378835	NA	NA	zero_count
ENSG00000238657.1	snoU13	0	0	0.378835	NA	NA	zero_count
ENSG00000238658.1	RNU6-625P	0	0	0.378835	NA	NA	zero_count
ENSG00000238660.1	AP001340.1	0	0	0.378835	NA	NA	zero_count
ENSG00000238661.1	snoU13	0	0	0.378835	NA	NA	zero_count
ENSG00000238662.1	snoU13	0	0	0.378835	NA	NA	zero_count
ENSG00000238663.1	snoU13	0	0	0.378835	NA	NA	zero_count
ENSG00000238665.1	snoU13	0	0	0.378835	NA	NA	zero_count
ENSG00000238666.1	snoU13	0	0	0.378835	NA	NA	zero_count
ENSG00000238669.1	RNU6-333P	0	0	0.378835	NA	NA	zero_count
ENSG00000238670.1	snoU13	0	0	0.378835	NA	NA	zero_count
ENSG00000238672.1	AC020626.1	0	0	0.378835	NA	NA	zero_count
ENSG00000238673.1	snoU13	0	0	0.378835	NA	NA	zero_count
ENSG00000238674.1	snoU13	0	0	0.378835	NA	NA	zero_count
ENSG00000238676.1	snoU13	0	0	0.378835	NA	NA	zero_count
ENSG00000238677.1	RNA5SP58	0	0	0.378835	NA	NA	zero_count
ENSG00000238679.1	snoU13	0	0	0.378835	NA	NA	zero_count
ENSG00000238680.1	RNU6-1037P	0	0	0.378835	NA	NA	zero_count
ENSG00000238683.1	snoU13	0	0	0.378835	NA	NA	zero_count
ENSG00000238684.1	snoU13	0	0	0.378835	NA	NA	zero_count
ENSG00000238685.1	ACA64	0	0	0.378835	NA	NA	zero_count
ENSG00000238686.1	snoU13	0	0	0.378835	NA	NA	zero_count
ENSG00000238687.1	snoU13	0	0	0.378835	NA	NA	zero_count
ENSG00000238688.1	snoU13	0	0	0.378835	NA	NA	zero_count
ENSG00000238689.1	RNU7-166P	0	0	0.378835	NA	NA	zero_count
ENSG00000238690.1	snoU13	0	0	0.378835	NA	NA	zero_count
ENSG00000238691.1	snoU13	0	0	0.378835	NA	NA	zero_count
ENSG00000238692.1	snoU13	0	0	0.378835	NA	NA	zero_count
ENSG00000238693.1	snoU13	0	0	0.378835	NA	NA	zero_count
ENSG00000238694.1	snoU13	0	0	0.378835	NA	NA	zero_count
ENSG00000238695.1	snoU13	0	0	0.378835	NA	NA	zero_count
ENSG00000238696.1	snoU13	0	0	0.378835	NA	NA	zero_count
ENSG00000238697.1	RNU6-261P	0	0	0.378835	NA	NA	zero_count
ENSG00000238698.1	RNU7-147P	0	0	0.378835	NA	NA	zero_count
ENSG00000238699.1	snoU13	0	0	0.378835	NA	NA	zero_count
ENSG00000238701.1	snoU13	0	0	0.378835	NA	NA	zero_count
ENSG00000238702.1	snoU13	0	0	0.378835	NA	NA	zero_count
ENSG00000238703.1	snoU13	0	0	0.378835	NA	NA	zero_count
ENSG00000238704.1	RNU7-97P	0	0	0.378835	NA	NA	zero_count
ENSG00000238705.1	MIR1976	0	0	0.378835	NA	NA	zero_count
ENSG00000238707.1	SNORD2	0	0	0.378835	NA	NA	zero_count
ENSG00000238708.1	snoU13	0	0	0.378835	NA	NA	zero_count
ENSG00000238709.1	RNU7-56P	0	0	0.378835	NA	NA	zero_count
ENSG00000238711.1	RNY4P25	0	0	0.378835	NA	NA	zero_count
ENSG00000238712.1	snoU13	0	0	0.378835	NA	NA	zero_count
ENSG00000238713.1	Y_RNA	0	0	0.378835	NA	NA	zero_count
ENSG00000238714.1	snoU13	0	0	0.378835	NA	NA	zero_count
ENSG00000238715.1	snoU13	0	0	0.378835	NA	NA	zero_count
ENSG00000238716.1	AL031905.1	0	0	0.378835	NA	NA	zero_count
ENSG00000238717.1	snoU13	0	0	0.378835	NA	NA	zero_count
ENSG00000238718.1	snoU13	0	0	0.378835	NA	NA	zero_count
ENSG00000238719.1	RNU7-96P	0	0	0.378835	NA	NA	zero_count
ENSG00000238721.1	RNU7-194P	0	0	0.378835	NA	NA	zero_count
ENSG00000238722.1	snoU13	0	0	0.378835	NA	NA	zero_count
ENSG00000238723.1	Y_RNA	0	0	0.378835	NA	NA	zero_count
ENSG00000238724.1	snoU13	0	0	0.378835	NA	NA	zero_count
ENSG00000238726.1	AC073648.1	0	0	0.378835	NA	NA	zero_count
ENSG00000238727.1	AC099540.1	0	0	0.378835	NA	NA	zero_count
ENSG00000238728.1	MIR1972-1	0	0	0.378835	NA	NA	zero_count
ENSG00000238729.1	snoU13	0	0	0.378835	NA	NA	zero_count
ENSG00000238730.1	RNU7-164P	0	0	0.378835	NA	NA	zero_count
ENSG00000238731.1	RNU7-90P	0	0	0.378835	NA	NA	zero_count
ENSG00000238732.1	snoU13	0	0	0.378835	NA	NA	zero_count
ENSG00000238733.1	snoU13	0	0	0.378835	NA	NA	zero_count
ENSG00000238734.1	snoU13	0	0	0.378835	NA	NA	zero_count
ENSG00000238735.1	RNU7-113P	0	0	0.378835	NA	NA	zero_count
ENSG00000238736.1	snoU13	0	0	0.378835	NA	NA	zero_count
ENSG00000238737.1	AC100756.1	0	0	0.378835	NA	NA	zero_count
ENSG00000238738.1	AC116345.1	0	0	0.378835	NA	NA	zero_count
ENSG00000238739.1	snoU13	0	0	0.378835	NA	NA	zero_count
ENSG00000238740.1	snoU13	0	0	0.378835	NA	NA	zero_count
ENSG00000238742.1	MIR2110	0	0	0.378835	NA	NA	zero_count
ENSG00000238744.1	snoU13	0	0	0.378835	NA	NA	zero_count
ENSG00000238745.1	snoU13	0	0	0.378835	NA	NA	zero_count
ENSG00000238746.1	snoU13	0	0	0.378835	NA	NA	zero_count
ENSG00000238747.1	snoU13	0	0	0.378835	NA	NA	zero_count
ENSG00000238748.1	snoU13	0	0	0.378835	NA	NA	zero_count
ENSG00000238749.1	Y_RNA	0	0	0.378835	NA	NA	zero_count
ENSG00000238750.1	RNU7-27P	0	0	0.378835	NA	NA	zero_count
ENSG00000238752.1	snoU13	0	0	0.378835	NA	NA	zero_count
ENSG00000238753.1	snoU13	0	0	0.378835	NA	NA	zero_count
ENSG00000238754.1	snoU109	0	0	0.378835	NA	NA	zero_count
ENSG00000238756.1	snoU13	0	0	0.378835	NA	NA	zero_count
ENSG00000238758.1	AL512791.1	0	0	0.378835	NA	NA	zero_count
ENSG00000238759.1	RNU7-155P	0	0	0.378835	NA	NA	zero_count
ENSG00000238760.1	snoU13	0	0	0.378835	NA	NA	zero_count
ENSG00000238761.1	snoU13	0	0	0.378835	NA	NA	zero_count
ENSG00000238763.1	snoU13	0	0	0.378835	NA	NA	zero_count
ENSG00000238764.1	snoU13	0	0	0.378835	NA	NA	zero_count
ENSG00000238765.1	RNA5SP57	0	0	0.378835	NA	NA	zero_count
ENSG00000238766.1	AL513185.1	0	0	0.378835	NA	NA	zero_count
ENSG00000238767.1	snoU13	0	0	0.378835	NA	NA	zero_count
ENSG00000238768.1	snoU13	0	0	0.378835	NA	NA	zero_count
ENSG00000238769.1	snoU13	0	0	0.378835	NA	NA	zero_count
ENSG00000238770.1	snoU13	0	0	0.378835	NA	NA	zero_count
ENSG00000238771.1	snoU13	0	0	0.378835	NA	NA	zero_count
ENSG00000238772.1	snoU13	0	0	0.378835	NA	NA	zero_count
ENSG00000238773.1	AL137855.1	0	0	0.378835	NA	NA	zero_count
ENSG00000238774.1	AC009121.1	0	0	0.378835	NA	NA	zero_count
ENSG00000238775.1	snoU13	0	0	0.378835	NA	NA	zero_count
ENSG00000238776.1	snoU13	0	0	0.378835	NA	NA	zero_count
ENSG00000238777.1	RNU7-141P	0	0	0.378835	NA	NA	zero_count
ENSG00000238778.1	RNU7-80P	0	0	0.378835	NA	NA	zero_count
ENSG00000238781.1	snoU13	0	0	0.378835	NA	NA	zero_count
ENSG00000238782.1	RNU7-9P	0	0	0.378835	NA	NA	zero_count
ENSG00000238783.1	Y_RNA	0	0	0.378835	NA	NA	zero_count
ENSG00000238785.1	RNU7-92P	0	0	0.378835	NA	NA	zero_count
ENSG00000238787.1	AC093577.1	0	0	0.378835	NA	NA	zero_count
ENSG00000238788.1	RNU7-182P	0	0	0.378835	NA	NA	zero_count
ENSG00000238789.1	RNU7-152P	0	0	0.378835	NA	NA	zero_count
ENSG00000238790.1	snoU13	0	0	0.378835	NA	NA	zero_count
ENSG00000238791.1	snoU13	0	0	0.378835	NA	NA	zero_count
ENSG00000238792.1	snoU13	0	0	0.378835	NA	NA	zero_count
ENSG00000238793.1	SNORD124	0	0	0.378835	NA	NA	zero_count
ENSG00000238796.1	snoU13	0	0	0.378835	NA	NA	zero_count
ENSG00000238797.1	Y_RNA	0	0	0.378835	NA	NA	zero_count
ENSG00000238798.1	snoU13	0	0	0.378835	NA	NA	zero_count
ENSG00000238799.1	snoU13	0	0	0.378835	NA	NA	zero_count
ENSG00000238800.1	snoU13	0	0	0.378835	NA	NA	zero_count
ENSG00000238801.1	snoU13	0	0	0.378835	NA	NA	zero_count
ENSG00000238802.1	snoU13	0	0	0.378835	NA	NA	zero_count
ENSG00000238803.1	AL732479.1	0	0	0.378835	NA	NA	zero_count
ENSG00000238804.1	snoU13	0	0	0.378835	NA	NA	zero_count
ENSG00000238805.1	snoU13	0	0	0.378835	NA	NA	zero_count
ENSG00000238806.1	snoU13	0	0	0.378835	NA	NA	zero_count
ENSG00000238807.1	snoU13	0	0	0.378835	NA	NA	zero_count
ENSG00000238808.1	RNU7-102P	0	0	0.378835	NA	NA	zero_count
ENSG00000238809.1	snoU13	0	0	0.378835	NA	NA	zero_count
ENSG00000238811.1	snoU13	0	0	0.378835	NA	NA	zero_count
ENSG00000238812.1	RNU7-127P	0	0	0.378835	NA	NA	zero_count
ENSG00000238813.1	Y_RNA	0	0	0.378835	NA	NA	zero_count
ENSG00000238815.1	snoU13	0	0	0.378835	NA	NA	zero_count
ENSG00000238816.1	snoU13	0	0	0.378835	NA	NA	zero_count
ENSG00000238818.1	snoU13	0	0	0.378835	NA	NA	zero_count
ENSG00000238819.1	SNORD11	0	0	0.378835	NA	NA	zero_count
ENSG00000238821.1	snoU13	0	0	0.378835	NA	NA	zero_count
ENSG00000238822.1	snoU13	0	0	0.378835	NA	NA	zero_count
ENSG00000238823.1	AC215219.1	0	0	0.378835	NA	NA	zero_count
ENSG00000238824.1	snoU13	0	0	0.378835	NA	NA	zero_count
ENSG00000238825.1	RNU1-13P	0	0	0.378835	NA	NA	zero_count
ENSG00000238826.1	AL359253.1	0	0	0.378835	NA	NA	zero_count
ENSG00000238827.1	AC093611.1	0	0	0.378835	NA	NA	zero_count
ENSG00000238829.1	RNU7-45P	0	0	0.378835	NA	NA	zero_count
ENSG00000238830.1	RNU7-46P	0	0	0.378835	NA	NA	zero_count
ENSG00000238831.1	RNU7-189P	0	0	0.378835	NA	NA	zero_count
ENSG00000238832.1	snoU109	0	0	0.378835	NA	NA	zero_count
ENSG00000238833.1	RNU1-131P	0	0	0.378835	NA	NA	zero_count
ENSG00000238834.1	snoU13	0	0	0.378835	NA	NA	zero_count
ENSG00000238835.1	SCARNA18	0	0	0.378835	NA	NA	zero_count
ENSG00000238836.1	AC074129.1	0	0	0.378835	NA	NA	zero_count
ENSG00000238837.3	RP11-646E18.2	0	0	0.378835	NA	NA	zero_count
ENSG00000238838.1	snoU13	0	0	0.378835	NA	NA	zero_count
ENSG00000238840.1	U8	0	0	0.378835	NA	NA	zero_count
ENSG00000238841.1	snoU13	0	0	0.378835	NA	NA	zero_count
ENSG00000238842.1	RNU7-106P	0	0	0.378835	NA	NA	zero_count
ENSG00000238843.1	snoU13	0	0	0.378835	NA	NA	zero_count
ENSG00000238844.1	AC083875.1	0	0	0.378835	NA	NA	zero_count
ENSG00000238845.1	Y_RNA	0	0	0.378835	NA	NA	zero_count
ENSG00000238849.1	snoU13	0	0	0.378835	NA	NA	zero_count
ENSG00000238851.1	snoU13	0	0	0.378835	NA	NA	zero_count
ENSG00000238852.1	snoU13	0	0	0.378835	NA	NA	zero_count
ENSG00000238853.1	snoU13	0	0	0.378835	NA	NA	zero_count
ENSG00000238854.1	SNORD5	0	0	0.378835	NA	NA	zero_count
ENSG00000238855.1	snoU13	0	0	0.378835	NA	NA	zero_count
ENSG00000238856.1	snoU13	0	0	0.378835	NA	NA	zero_count
ENSG00000238857.1	snoU13	0	0	0.378835	NA	NA	zero_count
ENSG00000238858.1	snoU13	0	0	0.378835	NA	NA	zero_count
ENSG00000238859.1	snoU13	0	0	0.378835	NA	NA	zero_count
ENSG00000238860.1	snoU13	0	0	0.378835	NA	NA	zero_count
ENSG00000238861.1	AP003064.1	0	0	0.378835	NA	NA	zero_count
ENSG00000238862.1	SNORD19B	0	0	0.378835	NA	NA	zero_count
ENSG00000238863.1	snoU13	0	0	0.378835	NA	NA	zero_count
ENSG00000238864.1	snoU13	0	0	0.378835	NA	NA	zero_count
ENSG00000238865.1	snoU13	0	0	0.378835	NA	NA	zero_count
ENSG00000238867.1	AL136967.1	0	0	0.378835	NA	NA	zero_count
ENSG00000238868.1	snoU13	0	0	0.378835	NA	NA	zero_count
ENSG00000238869.1	snoU13	0	0	0.378835	NA	NA	zero_count
ENSG00000238870.1	AC009677.1	0	0	0.378835	NA	NA	zero_count
ENSG00000238871.1	snoU13	0	0	0.378835	NA	NA	zero_count
ENSG00000238872.1	snoU13	0	0	0.378835	NA	NA	zero_count
ENSG00000238874.1	snoU13	0	0	0.378835	NA	NA	zero_count
ENSG00000238875.1	RN7SKP210	0	0	0.378835	NA	NA	zero_count
ENSG00000238876.1	AL391261.1	0	0	0.378835	NA	NA	zero_count
ENSG00000238878.1	snoU13	0	0	0.378835	NA	NA	zero_count
ENSG00000238880.1	RNU7-59P	0	0	0.378835	NA	NA	zero_count
ENSG00000238882.1	RNU6-329P	0	0	0.378835	NA	NA	zero_count
ENSG00000238883.1	AC114491.1	0	0	0.378835	NA	NA	zero_count
ENSG00000238884.1	RNU7-85P	0	0	0.378835	NA	NA	zero_count
ENSG00000238885.1	snoU13	0	0	0.378835	NA	NA	zero_count
ENSG00000238886.1	SNORD121A	0	0	0.378835	NA	NA	zero_count
ENSG00000238887.1	snoU13	0	0	0.378835	NA	NA	zero_count
ENSG00000238888.1	snoU13	0	0	0.378835	NA	NA	zero_count
ENSG00000238889.1	snoU13	0	0	0.378835	NA	NA	zero_count
ENSG00000238890.1	AC078917.1	0	0	0.378835	NA	NA	zero_count
ENSG00000238891.1	snoU13	0	0	0.378835	NA	NA	zero_count
ENSG00000238892.1	snoU13	0	0	0.378835	NA	NA	zero_count
ENSG00000238893.1	snoU13	0	0	0.378835	NA	NA	zero_count
ENSG00000238895.1	snoU13	0	0	0.378835	NA	NA	zero_count
ENSG00000238898.1	RNU1-80P	0	0	0.378835	NA	NA	zero_count
ENSG00000238899.1	snoU13	0	0	0.378835	NA	NA	zero_count
ENSG00000238900.1	snoU13	0	0	0.378835	NA	NA	zero_count
ENSG00000238901.1	snoU13	0	0	0.378835	NA	NA	zero_count
ENSG00000238902.1	snoU13	0	0	0.378835	NA	NA	zero_count
ENSG00000238904.1	RNU7-34P	0	0	0.378835	NA	NA	zero_count
ENSG00000238905.1	snoU13	0	0	0.378835	NA	NA	zero_count
ENSG00000238906.1	snoU13	0	0	0.378835	NA	NA	zero_count
ENSG00000238907.1	snoU13	0	0	0.378835	NA	NA	zero_count
ENSG00000238908.1	RNA5SP484	0	0	0.378835	NA	NA	zero_count
ENSG00000238909.1	AC068643.1	0	0	0.378835	NA	NA	zero_count
ENSG00000238910.1	snoU13	0	0	0.378835	NA	NA	zero_count
ENSG00000238911.1	AC026357.1	0	0	0.378835	NA	NA	zero_count
ENSG00000238912.1	Y_RNA	0	0	0.378835	NA	NA	zero_count
ENSG00000238913.1	RNU7-196P	0	0	0.378835	NA	NA	zero_count
ENSG00000238914.1	snoU13	0	0	0.378835	NA	NA	zero_count
ENSG00000238917.1	SNORD10	0	0	0.378835	NA	NA	zero_count
ENSG00000238918.1	snoU13	0	0	0.378835	NA	NA	zero_count
ENSG00000238919.1	AL353763.1	0	0	0.378835	NA	NA	zero_count
ENSG00000238920.1	snoU13	0	0	0.378835	NA	NA	zero_count
ENSG00000238921.2	AL360178.1	0	0	0.378835	NA	NA	zero_count
ENSG00000238922.1	snoU13	0	0	0.378835	NA	NA	zero_count
ENSG00000238923.1	RNU7-1	0	0	0.378835	NA	NA	zero_count
ENSG00000238924.1	RNU7-163P	0	0	0.378835	NA	NA	zero_count
ENSG00000238925.1	snoU13	0	0	0.378835	NA	NA	zero_count
ENSG00000238926.1	Y_RNA	0	0	0.378835	NA	NA	zero_count
ENSG00000238929.1	snoU13	0	0	0.378835	NA	NA	zero_count
ENSG00000238930.1	Y_RNA	0	0	0.378835	NA	NA	zero_count
ENSG00000238931.1	snoU13	0	0	0.378835	NA	NA	zero_count
ENSG00000238932.1	snoU13	0	0	0.378835	NA	NA	zero_count
ENSG00000238933.1	Y_RNA	0	0	0.378835	NA	NA	zero_count
ENSG00000238934.1	ACA64	0	0	0.378835	NA	NA	zero_count
ENSG00000238935.1	snoU13	0	0	0.378835	NA	NA	zero_count
ENSG00000238936.1	SNORD65	0	0	0.378835	NA	NA	zero_count
ENSG00000238938.1	snoU13	0	0	0.378835	NA	NA	zero_count
ENSG00000238939.1	snoU13	0	0	0.378835	NA	NA	zero_count
ENSG00000238940.1	snoU13	0	0	0.378835	NA	NA	zero_count
ENSG00000238941.1	RNU6-953P	0	0	0.378835	NA	NA	zero_count
ENSG00000238942.1	SNORD2	0	0	0.378835	NA	NA	zero_count
ENSG00000238943.1	Y_RNA	0	0	0.378835	NA	NA	zero_count
ENSG00000238945.1	snoU13	0	0	0.378835	NA	NA	zero_count
ENSG00000238946.1	snoU13	0	0	0.378835	NA	NA	zero_count
ENSG00000238947.1	snoU13	0	0	0.378835	NA	NA	zero_count
ENSG00000238948.1	snoU13	0	0	0.378835	NA	NA	zero_count
ENSG00000238949.1	RNU7-66P	0	0	0.378835	NA	NA	zero_count
ENSG00000238950.1	RNU7-173P	0	0	0.378835	NA	NA	zero_count
ENSG00000238951.1	snoU13	0	0	0.378835	NA	NA	zero_count
ENSG00000238952.1	AC099757.1	0	0	0.378835	NA	NA	zero_count
ENSG00000238954.1	snoU13	0	0	0.378835	NA	NA	zero_count
ENSG00000238957.1	AL512640.1	0	0	0.378835	NA	NA	zero_count
ENSG00000238958.1	AC098649.1	0	0	0.378835	NA	NA	zero_count
ENSG00000238959.1	RNU7-19P	0	0	0.378835	NA	NA	zero_count
ENSG00000238960.1	snoU13	0	0	0.378835	NA	NA	zero_count
ENSG00000238961.1	SNORA47	0	0	0.378835	NA	NA	zero_count
ENSG00000238962.1	RNU7-176P	0	0	0.378835	NA	NA	zero_count
ENSG00000238963.1	U8	0	0	0.378835	NA	NA	zero_count
ENSG00000238964.1	RNU7-125P	0	0	0.378835	NA	NA	zero_count
ENSG00000238965.1	RNA5SP351	0	0	0.378835	NA	NA	zero_count
ENSG00000238966.1	SNORD112	0	0	0.378835	NA	NA	zero_count
ENSG00000238969.1	snoU13	0	0	0.378835	NA	NA	zero_count
ENSG00000238970.1	snoU13	0	0	0.378835	NA	NA	zero_count
ENSG00000238971.1	AC093766.1	0	0	0.378835	NA	NA	zero_count
ENSG00000238972.1	snoU13	0	0	0.378835	NA	NA	zero_count
ENSG00000238974.1	snoU13	0	0	0.378835	NA	NA	zero_count
ENSG00000238975.1	snoU13	0	0	0.378835	NA	NA	zero_count
ENSG00000238976.1	AC004016.1	0	0	0.378835	NA	NA	zero_count
ENSG00000238978.1	snoU13	0	0	0.378835	NA	NA	zero_count
ENSG00000238979.1	snoU13	0	0	0.378835	NA	NA	zero_count
ENSG00000238980.2	AL354806.1	0	0	0.378835	NA	NA	zero_count
ENSG00000238981.1	snoU13	0	0	0.378835	NA	NA	zero_count
ENSG00000238982.1	snoU13	0	0	0.378835	NA	NA	zero_count
ENSG00000238983.1	snoU13	0	0	0.378835	NA	NA	zero_count
ENSG00000238984.1	snoU13	0	0	0.378835	NA	NA	zero_count
ENSG00000238985.1	snoU13	0	0	0.378835	NA	NA	zero_count
ENSG00000238986.1	snoU13	0	0	0.378835	NA	NA	zero_count
ENSG00000238987.1	RNU7-133P	0	0	0.378835	NA	NA	zero_count
ENSG00000238988.1	snoU13	0	0	0.378835	NA	NA	zero_count
ENSG00000238991.1	snoU13	0	0	0.378835	NA	NA	zero_count
ENSG00000238992.1	snoU13	0	0	0.378835	NA	NA	zero_count
ENSG00000238995.1	snoU13	0	0	0.378835	NA	NA	zero_count
ENSG00000238996.1	snoU13	0	0	0.378835	NA	NA	zero_count
ENSG00000238997.1	AC105052.1	0	0	0.378835	NA	NA	zero_count
ENSG00000238998.1	RNU7-187P	0	0	0.378835	NA	NA	zero_count
ENSG00000238999.1	snoU13	0	0	0.378835	NA	NA	zero_count
ENSG00000239000.1	snoU13	0	0	0.378835	NA	NA	zero_count
ENSG00000239001.1	RNU6-420P	0	0	0.378835	NA	NA	zero_count
ENSG00000239003.1	RNU7-88P	0	0	0.378835	NA	NA	zero_count
ENSG00000239004.1	RNU7-76P	0	0	0.378835	NA	NA	zero_count
ENSG00000239005.1	ACA64	0	0	0.378835	NA	NA	zero_count
ENSG00000239006.1	AC105941.1	0	0	0.378835	NA	NA	zero_count
ENSG00000239007.1	RNU7-95P	0	0	0.378835	NA	NA	zero_count
ENSG00000239008.1	ACA64	0	0	0.378835	NA	NA	zero_count
ENSG00000239010.1	RNU7-74P	0	0	0.378835	NA	NA	zero_count
ENSG00000239011.1	snoU13	0	0	0.378835	NA	NA	zero_count
ENSG00000239012.1	AL583842.1	0	0	0.378835	NA	NA	zero_count
ENSG00000239013.1	snoU13	0	0	0.378835	NA	NA	zero_count
ENSG00000239014.1	SNORD108	0	0	0.378835	NA	NA	zero_count
ENSG00000239015.1	snoU13	0	0	0.378835	NA	NA	zero_count
ENSG00000239017.1	snoU13	0	0	0.378835	NA	NA	zero_count
ENSG00000239018.1	snoU13	0	0	0.378835	NA	NA	zero_count
ENSG00000239020.1	snoU13	0	0	0.378835	NA	NA	zero_count
ENSG00000239021.1	RNA5SP246	0	0	0.378835	NA	NA	zero_count
ENSG00000239022.1	AC069082.1	0	0	0.378835	NA	NA	zero_count
ENSG00000239023.1	RNU1-98P	0	0	0.378835	NA	NA	zero_count
ENSG00000239024.1	snoU13	0	0	0.378835	NA	NA	zero_count
ENSG00000239025.1	snoU13	0	0	0.378835	NA	NA	zero_count
ENSG00000239026.1	snoU13	0	0	0.378835	NA	NA	zero_count
ENSG00000239027.1	snoU13	0	0	0.378835	NA	NA	zero_count
ENSG00000239028.1	AL359955.1	0	0	0.378835	NA	NA	zero_count
ENSG00000239030.1	RNU6-956P	0	0	0.378835	NA	NA	zero_count
ENSG00000239031.1	snoU13	0	0	0.378835	NA	NA	zero_count
ENSG00000239033.1	snoU13	0	0	0.378835	NA	NA	zero_count
ENSG00000239034.1	snoU13	0	0	0.378835	NA	NA	zero_count
ENSG00000239035.1	snoU13	0	0	0.378835	NA	NA	zero_count
ENSG00000239036.1	AC010209.1	0	0	0.378835	NA	NA	zero_count
ENSG00000239037.1	snoU13	0	0	0.378835	NA	NA	zero_count
ENSG00000239038.1	snoU13	0	0	0.378835	NA	NA	zero_count
ENSG00000239040.1	Y_RNA	0	0	0.378835	NA	NA	zero_count
ENSG00000239041.1	snoU13	0	0	0.378835	NA	NA	zero_count
ENSG00000239043.1	SNORD127	0	0	0.378835	NA	NA	zero_count
ENSG00000239044.1	snoU13	0	0	0.378835	NA	NA	zero_count
ENSG00000239045.1	snoU13	0	0	0.378835	NA	NA	zero_count
ENSG00000239046.1	snoU13	0	0	0.378835	NA	NA	zero_count
ENSG00000239048.1	AC008706.1	0	0	0.378835	NA	NA	zero_count
ENSG00000239049.1	snoU13	0	0	0.378835	NA	NA	zero_count
ENSG00000239050.1	AL354741.1	0	0	0.378835	NA	NA	zero_count
ENSG00000239052.1	snoU13	0	0	0.378835	NA	NA	zero_count
ENSG00000239053.1	RNU7-138P	0	0	0.378835	NA	NA	zero_count
ENSG00000239054.1	snoU13	0	0	0.378835	NA	NA	zero_count
ENSG00000239055.1	snoU13	0	0	0.378835	NA	NA	zero_count
ENSG00000239056.1	snoU13	0	0	0.378835	NA	NA	zero_count
ENSG00000239057.1	MIR500B	0	0	0.378835	NA	NA	zero_count
ENSG00000239058.1	snoU13	0	0	0.378835	NA	NA	zero_count
ENSG00000239059.1	snoU13	0	0	0.378835	NA	NA	zero_count
ENSG00000239061.1	snoU13	0	0	0.378835	NA	NA	zero_count
ENSG00000239063.1	snoU13	0	0	0.378835	NA	NA	zero_count
ENSG00000239064.1	snoU13	0	0	0.378835	NA	NA	zero_count
ENSG00000239065.1	snoU13	0	0	0.378835	NA	NA	zero_count
ENSG00000239066.1	snoU13	0	0	0.378835	NA	NA	zero_count
ENSG00000239067.1	snoU13	0	0	0.378835	NA	NA	zero_count
ENSG00000239068.1	snoU13	0	0	0.378835	NA	NA	zero_count
ENSG00000239069.1	Y_RNA	0	0	0.378835	NA	NA	zero_count
ENSG00000239070.1	MIR1299	0	0	0.378835	NA	NA	zero_count
ENSG00000239072.1	snoU13	0	0	0.378835	NA	NA	zero_count
ENSG00000239073.1	snoU13	0	0	0.378835	NA	NA	zero_count
ENSG00000239075.1	RNU6-274P	0	0	0.378835	NA	NA	zero_count
ENSG00000239077.1	snoU13	0	0	0.378835	NA	NA	zero_count
ENSG00000239078.1	RNU7-55P	0	0	0.378835	NA	NA	zero_count
ENSG00000239079.1	snoU13	0	0	0.378835	NA	NA	zero_count
ENSG00000239080.1	snoU13	0	0	0.378835	NA	NA	zero_count
ENSG00000239081.1	RNU7-24P	0	0	0.378835	NA	NA	zero_count
ENSG00000239082.1	RNU7-170P	0	0	0.378835	NA	NA	zero_count
ENSG00000239083.1	snoU13	0	0	0.378835	NA	NA	zero_count
ENSG00000239084.1	snoU13	0	0	0.378835	NA	NA	zero_count
ENSG00000239086.1	snoU13	0	0	0.378835	NA	NA	zero_count
ENSG00000239089.1	snoU13	0	0	0.378835	NA	NA	zero_count
ENSG00000239090.1	Y_RNA	0	0	0.378835	NA	NA	zero_count
ENSG00000239091.1	snoU13	0	0	0.378835	NA	NA	zero_count
ENSG00000239093.1	snoU13	0	0	0.378835	NA	NA	zero_count
ENSG00000239094.1	snoU13	0	0	0.378835	NA	NA	zero_count
ENSG00000239095.1	snoU13	0	0	0.378835	NA	NA	zero_count
ENSG00000239096.1	snoU13	0	0	0.378835	NA	NA	zero_count
ENSG00000239098.1	snoU13	0	0	0.378835	NA	NA	zero_count
ENSG00000239099.1	RNU7-23P	0	0	0.378835	NA	NA	zero_count
ENSG00000239100.1	snoU13	0	0	0.378835	NA	NA	zero_count
ENSG00000239101.1	AL162430.2	0	0	0.378835	NA	NA	zero_count
ENSG00000239102.1	RNU7-185P	0	0	0.378835	NA	NA	zero_count
ENSG00000239103.1	snoU13	0	0	0.378835	NA	NA	zero_count
ENSG00000239105.1	RNU7-73P	0	0	0.378835	NA	NA	zero_count
ENSG00000239106.1	Y_RNA	0	0	0.378835	NA	NA	zero_count
ENSG00000239107.1	CR392039.1	0	0	0.378835	NA	NA	zero_count
ENSG00000239108.1	RNU6-1132P	0	0	0.378835	NA	NA	zero_count
ENSG00000239111.1	snoU13	0	0	0.378835	NA	NA	zero_count
ENSG00000239112.1	SNORD123	0	0	0.378835	NA	NA	zero_count
ENSG00000239114.1	snoU13	0	0	0.378835	NA	NA	zero_count
ENSG00000239115.1	RNU7-67P	0	0	0.378835	NA	NA	zero_count
ENSG00000239116.1	snoU13	0	0	0.378835	NA	NA	zero_count
ENSG00000239117.1	AL161669.1	0	0	0.378835	NA	NA	zero_count
ENSG00000239118.1	MIR1972-2	0	0	0.378835	NA	NA	zero_count
ENSG00000239119.1	RNU7-119P	0	0	0.378835	NA	NA	zero_count
ENSG00000239120.1	AL121761.1	0	0	0.378835	NA	NA	zero_count
ENSG00000239121.1	snoU13	0	0	0.378835	NA	NA	zero_count
ENSG00000239122.1	RNU2-11P	0	0	0.378835	NA	NA	zero_count
ENSG00000239123.1	snoU13	0	0	0.378835	NA	NA	zero_count
ENSG00000239124.1	AC091565.1	0	0	0.378835	NA	NA	zero_count
ENSG00000239125.1	snoU13	0	0	0.378835	NA	NA	zero_count
ENSG00000239126.1	snoU13	0	0	0.378835	NA	NA	zero_count
ENSG00000239127.1	SNORD125	0	0	0.378835	NA	NA	zero_count
ENSG00000239128.1	snoU13	0	0	0.378835	NA	NA	zero_count
ENSG00000239129.1	snoU13	0	0	0.378835	NA	NA	zero_count
ENSG00000239130.1	snoU13	0	0	0.378835	NA	NA	zero_count
ENSG00000239131.1	AC016706.1	0	0	0.378835	NA	NA	zero_count
ENSG00000239132.1	snoU13	0	0	0.378835	NA	NA	zero_count
ENSG00000239133.1	snoU13	0	0	0.378835	NA	NA	zero_count
ENSG00000239134.1	snoU13	0	0	0.378835	NA	NA	zero_count
ENSG00000239135.1	snoU13	0	0	0.378835	NA	NA	zero_count
ENSG00000239136.1	snoU13	0	0	0.378835	NA	NA	zero_count
ENSG00000239137.1	snoU13	0	0	0.378835	NA	NA	zero_count
ENSG00000239138.1	AC023818.1	0	0	0.378835	NA	NA	zero_count
ENSG00000239140.1	snoU13	0	0	0.378835	NA	NA	zero_count
ENSG00000239141.1	snoU13	0	0	0.378835	NA	NA	zero_count
ENSG00000239142.1	U8	0	0	0.378835	NA	NA	zero_count
ENSG00000239143.1	Y_RNA	0	0	0.378835	NA	NA	zero_count
ENSG00000239144.1	snoU13	0	0	0.378835	NA	NA	zero_count
ENSG00000239145.1	snoU13	0	0	0.378835	NA	NA	zero_count
ENSG00000239146.1	snoU13	0	0	0.378835	NA	NA	zero_count
ENSG00000239148.1	U8	0	0	0.378835	NA	NA	zero_count
ENSG00000239151.1	RNU7-195P	0	0	0.378835	NA	NA	zero_count
ENSG00000239152.1	RNA5SP310	0	0	0.378835	NA	NA	zero_count
ENSG00000239153.1	snoU13	0	0	0.378835	NA	NA	zero_count
ENSG00000239154.1	snoU13	0	0	0.378835	NA	NA	zero_count
ENSG00000239155.1	snoU13	0	0	0.378835	NA	NA	zero_count
ENSG00000239158.1	AP001178.1	0	0	0.378835	NA	NA	zero_count
ENSG00000239159.1	snoU13	0	0	0.378835	NA	NA	zero_count
ENSG00000239160.1	AL109947.1	0	0	0.378835	NA	NA	zero_count
ENSG00000239161.1	snoU13	0	0	0.378835	NA	NA	zero_count
ENSG00000239163.1	AC007056.1	0	0	0.378835	NA	NA	zero_count
ENSG00000239164.1	RNU7-184P	0	0	0.378835	NA	NA	zero_count
ENSG00000239166.1	snoU13	0	0	0.378835	NA	NA	zero_count
ENSG00000239167.1	AC090841.1	0	0	0.378835	NA	NA	zero_count
ENSG00000239168.1	RNU7-197P	0	0	0.378835	NA	NA	zero_count
ENSG00000239169.1	SNORD109B	0	0	0.378835	NA	NA	zero_count
ENSG00000239170.1	snoU13	0	0	0.378835	NA	NA	zero_count
ENSG00000239171.1	snoU13	0	0	0.378835	NA	NA	zero_count
ENSG00000239172.1	snoU13	0	0	0.378835	NA	NA	zero_count
ENSG00000239173.1	snoU13	0	0	0.378835	NA	NA	zero_count
ENSG00000239175.1	RNU6-1218P	0	0	0.378835	NA	NA	zero_count
ENSG00000239176.1	snoU13	0	0	0.378835	NA	NA	zero_count
ENSG00000239178.1	RNU6-671P	0	0	0.378835	NA	NA	zero_count
ENSG00000239179.1	CR392039.2	0	0	0.378835	NA	NA	zero_count
ENSG00000239180.1	Y_RNA	0	0	0.378835	NA	NA	zero_count
ENSG00000239181.1	AC092048.1	0	0	0.378835	NA	NA	zero_count
ENSG00000239182.1	SNORA35	0	0	0.378835	NA	NA	zero_count
ENSG00000239184.1	RNA5SP269	0	0	0.378835	NA	NA	zero_count
ENSG00000239185.1	RNU7-190P	0	0	0.378835	NA	NA	zero_count
ENSG00000239186.1	snoU13	0	0	0.378835	NA	NA	zero_count
ENSG00000239188.1	snoU13	0	0	0.378835	NA	NA	zero_count
ENSG00000239189.1	RNU6-634P	0	0	0.378835	NA	NA	zero_count
ENSG00000239190.1	RNU6-717P	0	0	0.378835	NA	NA	zero_count
ENSG00000239191.1	snoU13	0	0	0.378835	NA	NA	zero_count
ENSG00000239192.1	AC011363.1	0	0	0.378835	NA	NA	zero_count
ENSG00000239193.1	snoU13	0	0	0.378835	NA	NA	zero_count
ENSG00000239194.1	RNU1-123P	0	0	0.378835	NA	NA	zero_count
ENSG00000239195.1	SNORD5	0	0	0.378835	NA	NA	zero_count
ENSG00000239197.1	snoU109	0	0	0.378835	NA	NA	zero_count
ENSG00000239200.1	RP11-536C10.1	0	0	0.378835	NA	NA	zero_count
ENSG00000239201.1	RPL21P106	0	0	0.378835	NA	NA	zero_count
ENSG00000239202.2	RN7SL499P	0	0	0.378835	NA	NA	zero_count
ENSG00000239205.1	RP11-747D18.1	0	0	0.378835	NA	NA	zero_count
ENSG00000239207.2	GAPDHP39	0	0	0.378835	NA	NA	zero_count
ENSG00000239210.2	RPS26P55	0	0	0.378835	NA	NA	zero_count
ENSG00000239211.2	RN7SL563P	0	0	0.378835	NA	NA	zero_count
ENSG00000239216.1	RP4-712E4.2	0	0	0.378835	NA	NA	zero_count
ENSG00000239221.2	RN7SL442P	0	0	0.378835	NA	NA	zero_count
ENSG00000239223.2	RPL34P31	0	0	0.378835	NA	NA	zero_count
ENSG00000239225.1	TTTY23	0	0	0.378835	NA	NA	zero_count
ENSG00000239226.1	MRPS17P3	0	0	0.378835	NA	NA	zero_count
ENSG00000239227.1	RP11-12K11.1	0	0	0.378835	NA	NA	zero_count
ENSG00000239228.2	RN7SL578P	0	0	0.378835	NA	NA	zero_count
ENSG00000239230.2	RN7SL95P	0	0	0.378835	NA	NA	zero_count
ENSG00000239238.1	MEMO1P3	0	0	0.378835	NA	NA	zero_count
ENSG00000239249.2	RN7SL757P	0	0	0.378835	NA	NA	zero_count
ENSG00000239250.2	RN7SL271P	0	0	0.378835	NA	NA	zero_count
ENSG00000239253.1	RPS4XP23	0	0	0.378835	NA	NA	zero_count
ENSG00000239255.1	RP11-145M9.2	0	0	0.378835	NA	NA	zero_count
ENSG00000239261.1	RPL31P41	0	0	0.378835	NA	NA	zero_count
ENSG00000239263.1	RBM43P1	0	0	0.378835	NA	NA	zero_count
ENSG00000239275.1	RP4-675G8.2	0	0	0.378835	NA	NA	zero_count
ENSG00000239279.2	RN7SL184P	0	0	0.378835	NA	NA	zero_count
ENSG00000239281.2	RPS29P2	0	0	0.378835	NA	NA	zero_count
ENSG00000239288.1	RP11-59E19.3	0	0	0.378835	NA	NA	zero_count
ENSG00000239293.1	OR9P1P	0	0	0.378835	NA	NA	zero_count
ENSG00000239304.1	DNM1P48	0	0	0.378835	NA	NA	zero_count
ENSG00000239311.1	RP11-615J4.3	0	0	0.378835	NA	NA	zero_count
ENSG00000239315.3	RPL19P13	0	0	0.378835	NA	NA	zero_count
ENSG00000239319.2	RN7SL854P	0	0	0.378835	NA	NA	zero_count
ENSG00000239320.1	RPS29P26	0	0	0.378835	NA	NA	zero_count
ENSG00000239323.1	CTD-2213F21.1	0	0	0.378835	NA	NA	zero_count
ENSG00000239327.1	RP11-14J7.1	0	0	0.378835	NA	NA	zero_count
ENSG00000239333.2	RN7SL658P	0	0	0.378835	NA	NA	zero_count
ENSG00000239334.1	GSTTP2	0	0	0.378835	NA	NA	zero_count
ENSG00000239345.2	HNRNPA1P26	0	0	0.378835	NA	NA	zero_count
ENSG00000239350.1	RP11-398A8.2	0	0	0.378835	NA	NA	zero_count
ENSG00000239354.1	RPS17P15	0	0	0.378835	NA	NA	zero_count
ENSG00000239356.2	RN7SL309P	0	0	0.378835	NA	NA	zero_count
ENSG00000239365.2	RPS26P49	0	0	0.378835	NA	NA	zero_count
ENSG00000239367.2	RN7SL477P	0	0	0.378835	NA	NA	zero_count
ENSG00000239374.1	RP11-407P2.1	0	0	0.378835	NA	NA	zero_count
ENSG00000239377.1	RP4-584D14.6	0	0	0.378835	NA	NA	zero_count
ENSG00000239381.1	RP11-4B14.3	0	0	0.378835	NA	NA	zero_count
ENSG00000239383.1	RP11-413E6.2	0	0	0.378835	NA	NA	zero_count
ENSG00000239390.2	RN7SL87P	0	0	0.378835	NA	NA	zero_count
ENSG00000239393.1	CTD-2301A4.1	0	0	0.378835	NA	NA	zero_count
ENSG00000239395.1	RP11-634B7.5	0	0	0.378835	NA	NA	zero_count
ENSG00000239396.2	RN7SL414P	0	0	0.378835	NA	NA	zero_count
ENSG00000239397.1	RP11-101K23.1	0	0	0.378835	NA	NA	zero_count
ENSG00000239398.2	RN7SL342P	0	0	0.378835	NA	NA	zero_count
ENSG00000239408.1	RP11-278L15.4	0	0	0.378835	NA	NA	zero_count
ENSG00000239412.1	RPL21P71	0	0	0.378835	NA	NA	zero_count
ENSG00000239413.1	RPS27P23	0	0	0.378835	NA	NA	zero_count
ENSG00000239426.3	OR8F1P	0	0	0.378835	NA	NA	zero_count
ENSG00000239428.2	GM2AP2	0	0	0.378835	NA	NA	zero_count
ENSG00000239429.1	RP11-45D17.1	0	0	0.378835	NA	NA	zero_count
ENSG00000239432.1	GS1-388B5.8	0	0	0.378835	NA	NA	zero_count
ENSG00000239435.1	KCNMB3P1	0	0	0.378835	NA	NA	zero_count
ENSG00000239437.2	RN7SL752P	0	0	0.378835	NA	NA	zero_count
ENSG00000239438.1	RP11-332E19.1	0	0	0.378835	NA	NA	zero_count
ENSG00000239439.1	RFKP2	0	0	0.378835	NA	NA	zero_count
ENSG00000239440.1	RP11-260O18.1	0	0	0.378835	NA	NA	zero_count
ENSG00000239443.1	PABPC1P10	0	0	0.378835	NA	NA	zero_count
ENSG00000239446.1	RP1-76B20.12	0	0	0.378835	NA	NA	zero_count
ENSG00000239453.1	SIDT1-AS1	0	0	0.378835	NA	NA	zero_count
ENSG00000239454.1	RP11-508O18.1	0	0	0.378835	NA	NA	zero_count
ENSG00000239464.2	RN7SL691P	0	0	0.378835	NA	NA	zero_count
ENSG00000239465.1	RP11-330L19.2	0	0	0.378835	NA	NA	zero_count
ENSG00000239471.2	RN7SL584P	0	0	0.378835	NA	NA	zero_count
ENSG00000239472.2	RN7SL221P	0	0	0.378835	NA	NA	zero_count
ENSG00000239492.2	FAM25HP	0	0	0.378835	NA	NA	zero_count
ENSG00000239498.1	AC114765.1	0	0	0.378835	NA	NA	zero_count
ENSG00000239504.2	RN7SL583P	0	0	0.378835	NA	NA	zero_count
ENSG00000239508.1	PLCH1-AS1	0	0	0.378835	NA	NA	zero_count
ENSG00000239513.1	RP11-2A4.3	0	0	0.378835	NA	NA	zero_count
ENSG00000239516.1	FLYWCH1P1	0	0	0.378835	NA	NA	zero_count
ENSG00000239517.1	CTD-2503O16.1	0	0	0.378835	NA	NA	zero_count
ENSG00000239519.1	CADM2-AS1	0	0	0.378835	NA	NA	zero_count
ENSG00000239524.2	RPL32P34	0	0	0.378835	NA	NA	zero_count
ENSG00000239527.1	RPS23P7	0	0	0.378835	NA	NA	zero_count
ENSG00000239532.1	RP11-9D8.1	0	0	0.378835	NA	NA	zero_count
ENSG00000239533.2	GOLGA2P2Y	0	0	0.378835	NA	NA	zero_count
ENSG00000239539.1	HMGN1P20	0	0	0.378835	NA	NA	zero_count
ENSG00000239545.2	RN7SL822P	0	0	0.378835	NA	NA	zero_count
ENSG00000239547.2	RN7SL843P	0	0	0.378835	NA	NA	zero_count
ENSG00000239555.2	RN7SL841P	0	0	0.378835	NA	NA	zero_count
ENSG00000239559.2	RPL37P2	0	0	0.378835	NA	NA	zero_count
ENSG00000239560.2	RN7SL479P	0	0	0.378835	NA	NA	zero_count
ENSG00000239568.1	RP11-654C22.1	0	0	0.378835	NA	NA	zero_count
ENSG00000239571.1	IGKV2D-30	0	0	0.378835	NA	NA	zero_count
ENSG00000239572.1	RP11-451B8.1	0	0	0.378835	NA	NA	zero_count
ENSG00000239576.1	RP13-480C15.1	0	0	0.378835	NA	NA	zero_count
ENSG00000239579.2	RN7SL325P	0	0	0.378835	NA	NA	zero_count
ENSG00000239580.2	RN7SL675P	0	0	0.378835	NA	NA	zero_count
ENSG00000239586.1	MTND1P16	0	0	0.378835	NA	NA	zero_count
ENSG00000239587.1	AC018730.4	0	0	0.378835	NA	NA	zero_count
ENSG00000239589.1	LINC00879	0	0	0.378835	NA	NA	zero_count
ENSG00000239590.1	OR1J4	0	0	0.378835	NA	NA	zero_count
ENSG00000239593.1	RP11-477J21.6	0	0	0.378835	NA	NA	zero_count
ENSG00000239594.2	MIR18B	0	0	0.378835	NA	NA	zero_count
ENSG00000239600.1	AP000797.2	0	0	0.378835	NA	NA	zero_count
ENSG00000239602.1	RP11-449H3.1	0	0	0.378835	NA	NA	zero_count
ENSG00000239607.2	RN7SL573P	0	0	0.378835	NA	NA	zero_count
ENSG00000239610.2	RN7SL13P	0	0	0.378835	NA	NA	zero_count
ENSG00000239614.1	HMGN1P7	0	0	0.378835	NA	NA	zero_count
ENSG00000239615.1	CTD-2410N18.1	0	0	0.378835	NA	NA	zero_count
ENSG00000239622.1	CTA-242H14.1	0	0	0.378835	NA	NA	zero_count
ENSG00000239625.2	RN7SL241P	0	0	0.378835	NA	NA	zero_count
ENSG00000239632.1	RP11-52L11.9	0	0	0.378835	NA	NA	zero_count
ENSG00000239640.2	RN7SL62P	0	0	0.378835	NA	NA	zero_count
ENSG00000239641.1	PLS1-AS1	0	0	0.378835	NA	NA	zero_count
ENSG00000239642.1	AC034228.7	0	0	0.378835	NA	NA	zero_count
ENSG00000239648.1	MTND1P3	0	0	0.378835	NA	NA	zero_count
ENSG00000239649.2	MYADML	0	0	0.378835	NA	NA	zero_count
ENSG00000239661.1	RP11-78O22.1	0	0	0.378835	NA	NA	zero_count
ENSG00000239671.1	CTD-3193K9.1	0	0	0.378835	NA	NA	zero_count
ENSG00000239674.2	RP1-127L4.7	0	0	0.378835	NA	NA	zero_count
ENSG00000239679.2	RN7SL193P	0	0	0.378835	NA	NA	zero_count
ENSG00000239683.1	RP11-322E11.1	0	0	0.378835	NA	NA	zero_count
ENSG00000239684.2	PTGER4P3	0	0	0.378835	NA	NA	zero_count
ENSG00000239689.1	RPL17P46	0	0	0.378835	NA	NA	zero_count
ENSG00000239690.2	RN7SL668P	0	0	0.378835	NA	NA	zero_count
ENSG00000239696.2	RP11-397J20.1	0	0	0.378835	NA	NA	zero_count
ENSG00000239699.1	HNRNPA3P8	0	0	0.378835	NA	NA	zero_count
ENSG00000239702.2	RN7SL507P	0	0	0.378835	NA	NA	zero_count
ENSG00000239706.1	RP11-6F2.3	0	0	0.378835	NA	NA	zero_count
ENSG00000239708.2	RN7SL782P	0	0	0.378835	NA	NA	zero_count
ENSG00000239710.2	RN7SL692P	0	0	0.378835	NA	NA	zero_count
ENSG00000239715.1	AC093627.11	0	0	0.378835	NA	NA	zero_count
ENSG00000239716.1	RP11-290K4.1	0	0	0.378835	NA	NA	zero_count
ENSG00000239718.1	HLTF-AS1	0	0	0.378835	NA	NA	zero_count
ENSG00000239719.1	RP4-800G7.1	0	0	0.378835	NA	NA	zero_count
ENSG00000239726.2	RN7SL688P	0	0	0.378835	NA	NA	zero_count
ENSG00000239731.2	RN7SL825P	0	0	0.378835	NA	NA	zero_count
ENSG00000239736.2	CEACAMP3	0	0	0.378835	NA	NA	zero_count
ENSG00000239739.1	RP11-373E16.4	0	0	0.378835	NA	NA	zero_count
ENSG00000239742.2	RN7SL672P	0	0	0.378835	NA	NA	zero_count
ENSG00000239744.2	RN7SL63P	0	0	0.378835	NA	NA	zero_count
ENSG00000239745.2	RN7SL790P	0	0	0.378835	NA	NA	zero_count
ENSG00000239748.2	RN7SL795P	0	0	0.378835	NA	NA	zero_count
ENSG00000239767.1	RP11-789F5.1	0	0	0.378835	NA	NA	zero_count
ENSG00000239776.2	AC079949.1	0	0	0.378835	NA	NA	zero_count
ENSG00000239780.1	RPLP0P11	0	0	0.378835	NA	NA	zero_count
ENSG00000239783.1	RP5-1050K3.3	0	0	0.378835	NA	NA	zero_count
ENSG00000239792.2	RP11-255N24.1	0	0	0.378835	NA	NA	zero_count
ENSG00000239793.1	RP11-109G23.1	0	0	0.378835	NA	NA	zero_count
ENSG00000239797.1	RPL21P39	0	0	0.378835	NA	NA	zero_count
ENSG00000239799.1	ITIH4-AS1	0	0	0.378835	NA	NA	zero_count
ENSG00000239804.1	RP11-379B18.1	0	0	0.378835	NA	NA	zero_count
ENSG00000239805.1	RP11-252O18.2	0	0	0.378835	NA	NA	zero_count
ENSG00000239808.2	RN7SL255P	0	0	0.378835	NA	NA	zero_count
ENSG00000239809.1	RP11-51L5.2	0	0	0.378835	NA	NA	zero_count
ENSG00000239819.1	IGKV1D-8	0	0	0.378835	NA	NA	zero_count
ENSG00000239821.2	RN7SL513P	0	0	0.378835	NA	NA	zero_count
ENSG00000239825.2	RN7SL549P	0	0	0.378835	NA	NA	zero_count
ENSG00000239829.1	KRT8P25	0	0	0.378835	NA	NA	zero_count
ENSG00000239830.1	RPS4XP22	0	0	0.378835	NA	NA	zero_count
ENSG00000239839.1	DEFA3	0	0	0.378835	NA	NA	zero_count
ENSG00000239840.1	RPL23AP72	0	0	0.378835	NA	NA	zero_count
ENSG00000239855.1	IGKV1-6	0	0	0.378835	NA	NA	zero_count
ENSG00000239859.2	RN7SL281P	0	0	0.378835	NA	NA	zero_count
ENSG00000239861.1	RP11-690D19.1	0	0	0.378835	NA	NA	zero_count
ENSG00000239862.1	IGKV1-37	0	0	0.378835	NA	NA	zero_count
ENSG00000239868.2	RN7SL34P	0	0	0.378835	NA	NA	zero_count
ENSG00000239870.1	RP11-83M16.1	0	0	0.378835	NA	NA	zero_count
ENSG00000239872.1	RPL35AP19	0	0	0.378835	NA	NA	zero_count
ENSG00000239873.2	GAPDHP27	0	0	0.378835	NA	NA	zero_count
ENSG00000239877.2	IGSF11-AS1	0	0	0.378835	NA	NA	zero_count
ENSG00000239880.1	RP11-420J11.1	0	0	0.378835	NA	NA	zero_count
ENSG00000239886.2	KRTAP9-2	0	0	0.378835	NA	NA	zero_count
ENSG00000239888.2	RN7SL792P	0	0	0.378835	NA	NA	zero_count
ENSG00000239891.2	RN7SL341P	0	0	0.378835	NA	NA	zero_count
ENSG00000239893.1	ZNF736P9Y	0	0	0.378835	NA	NA	zero_count
ENSG00000239898.2	RN7SL796P	0	0	0.378835	NA	NA	zero_count
ENSG00000239912.1	RPL39P36	0	0	0.378835	NA	NA	zero_count
ENSG00000239919.1	SNRPGP3	0	0	0.378835	NA	NA	zero_count
ENSG00000239920.1	AC015691.13	0	0	0.378835	NA	NA	zero_count
ENSG00000239922.1	RP11-71N10.1	0	0	0.378835	NA	NA	zero_count
ENSG00000239923.2	RN7SL864P	0	0	0.378835	NA	NA	zero_count
ENSG00000239924.1	RPL29P22	0	0	0.378835	NA	NA	zero_count
ENSG00000239926.1	PRDX3P4	0	0	0.378835	NA	NA	zero_count
ENSG00000239930.2	AP001625.4	0	0	0.378835	NA	NA	zero_count
ENSG00000239939.1	RPSAP34	0	0	0.378835	NA	NA	zero_count
ENSG00000239941.1	RP11-246A10.1	0	0	0.378835	NA	NA	zero_count
ENSG00000239944.1	TRBV8-2	0	0	0.378835	NA	NA	zero_count
ENSG00000239946.1	ZBTB20-AS3	0	0	0.378835	NA	NA	zero_count
ENSG00000239951.1	IGKV3-20	0	0	0.378835	NA	NA	zero_count
ENSG00000239955.2	RN7SL673P	0	0	0.378835	NA	NA	zero_count
ENSG00000239958.2	RN7SL51P	0	0	0.378835	NA	NA	zero_count
ENSG00000239959.1	ENPP7P2	0	0	0.378835	NA	NA	zero_count
ENSG00000239964.2	RN7SL748P	0	0	0.378835	NA	NA	zero_count
ENSG00000239967.1	OR2A41P	0	0	0.378835	NA	NA	zero_count
ENSG00000239975.1	IGKV1D-33	0	0	0.378835	NA	NA	zero_count
ENSG00000239978.1	OR7E53P	0	0	0.378835	NA	NA	zero_count
ENSG00000239981.1	OR2A15P	0	0	0.378835	NA	NA	zero_count
ENSG00000239983.1	RP11-79E3.1	0	0	0.378835	NA	NA	zero_count
ENSG00000239984.2	RN7SL420P	0	0	0.378835	NA	NA	zero_count
ENSG00000239985.2	RP11-460N20.3	0	0	0.378835	NA	NA	zero_count
ENSG00000239986.2	RP11-366N18.2	0	0	0.378835	NA	NA	zero_count
ENSG00000239988.1	RPL31P60	0	0	0.378835	NA	NA	zero_count
ENSG00000239989.1	AC008132.14	0	0	0.378835	NA	NA	zero_count
ENSG00000239991.1	RP11-889D3.1	0	0	0.378835	NA	NA	zero_count
ENSG00000239992.1	TRBVA	0	0	0.378835	NA	NA	zero_count
ENSG00000239994.2	RP11-169N13.4	0	0	0.378835	NA	NA	zero_count
ENSG00000239995.2	AC073082.3	0	0	0.378835	NA	NA	zero_count
ENSG00000239997.1	FCF1P3	0	0	0.378835	NA	NA	zero_count
ENSG00000239998.1	LILRA2	0	0	0.378835	NA	NA	zero_count
ENSG00000240002.1	YBX1P3	0	0	0.378835	NA	NA	zero_count
ENSG00000240006.1	RP11-200A1.1	0	0	0.378835	NA	NA	zero_count
ENSG00000240012.1	SLC9A9-AS1	0	0	0.378835	NA	NA	zero_count
ENSG00000240014.2	RN7SL254P	0	0	0.378835	NA	NA	zero_count
ENSG00000240027.2	RP11-415I12.1	0	0	0.378835	NA	NA	zero_count
ENSG00000240033.1	RP11-12K11.2	0	0	0.378835	NA	NA	zero_count
ENSG00000240034.1	MTND6P6	0	0	0.378835	NA	NA	zero_count
ENSG00000240041.1	IGHJ4	0	0	0.378835	NA	NA	zero_count
ENSG00000240042.1	AC098789.1	0	0	0.378835	NA	NA	zero_count
ENSG00000240043.1	RPS27P26	0	0	0.378835	NA	NA	zero_count
ENSG00000240045.1	RP11-451G4.2	0	0	0.378835	NA	NA	zero_count
ENSG00000240051.1	RPL23AP10	0	0	0.378835	NA	NA	zero_count
ENSG00000240052.1	RP11-289K10.1	0	0	0.378835	NA	NA	zero_count
ENSG00000240056.2	RP11-349J5.2	0	0	0.378835	NA	NA	zero_count
ENSG00000240058.3	ARGFXP1	0	0	0.378835	NA	NA	zero_count
ENSG00000240068.1	RPL21P42	0	0	0.378835	NA	NA	zero_count
ENSG00000240069.1	GPAA1P1	0	0	0.378835	NA	NA	zero_count
ENSG00000240074.1	RPL9P30	0	0	0.378835	NA	NA	zero_count
ENSG00000240084.1	RP11-12N13.6	0	0	0.378835	NA	NA	zero_count
ENSG00000240089.2	BMS1P3	0	0	0.378835	NA	NA	zero_count
ENSG00000240093.1	AC093627.12	0	0	0.378835	NA	NA	zero_count
ENSG00000240095.1	RP11-88H10.3	0	0	0.378835	NA	NA	zero_count
ENSG00000240097.1	RP11-641C17.4	0	0	0.378835	NA	NA	zero_count
ENSG00000240100.1	RP11-240G22.1	0	0	0.378835	NA	NA	zero_count
ENSG00000240103.2	RP11-846F4.6	0	0	0.378835	NA	NA	zero_count
ENSG00000240107.1	RP11-628J14.1	0	0	0.378835	NA	NA	zero_count
ENSG00000240108.1	NCOR1P1	0	0	0.378835	NA	NA	zero_count
ENSG00000240116.2	RN7SL303P	0	0	0.378835	NA	NA	zero_count
ENSG00000240121.1	RPS27P20	0	0	0.378835	NA	NA	zero_count
ENSG00000240122.1	FABP5P11	0	0	0.378835	NA	NA	zero_count
ENSG00000240125.1	RP11-58O9.1	0	0	0.378835	NA	NA	zero_count
ENSG00000240131.1	RP11-124D2.1	0	0	0.378835	NA	NA	zero_count
ENSG00000240135.1	PSMD12P	0	0	0.378835	NA	NA	zero_count
ENSG00000240138.1	EEF1GP4	0	0	0.378835	NA	NA	zero_count
ENSG00000240143.1	RP4-753P9.3	0	0	0.378835	NA	NA	zero_count
ENSG00000240151.2	RN7SL826P	0	0	0.378835	NA	NA	zero_count
ENSG00000240152.2	RP11-16N2.1	0	0	0.378835	NA	NA	zero_count
ENSG00000240156.1	COX6CP6	0	0	0.378835	NA	NA	zero_count
ENSG00000240159.1	RP11-162O12.1	0	0	0.378835	NA	NA	zero_count
ENSG00000240165.2	RN7SL787P	0	0	0.378835	NA	NA	zero_count
ENSG00000240167.1	RPS7P7	0	0	0.378835	NA	NA	zero_count
ENSG00000240174.1	RP11-851M3.1	0	0	0.378835	NA	NA	zero_count
ENSG00000240179.1	RPL26P3	0	0	0.378835	NA	NA	zero_count
ENSG00000240183.2	RN7SL297P	0	0	0.378835	NA	NA	zero_count
ENSG00000240186.2	RN7SL633P	0	0	0.378835	NA	NA	zero_count
ENSG00000240189.2	RN7SL621P	0	0	0.378835	NA	NA	zero_count
ENSG00000240197.1	AC010518.3	0	0	0.378835	NA	NA	zero_count
ENSG00000240198.1	ARHGEF3-AS1	0	0	0.378835	NA	NA	zero_count
ENSG00000240199.2	RN7SL520P	0	0	0.378835	NA	NA	zero_count
ENSG00000240201.1	RP11-269C4.1	0	0	0.378835	NA	NA	zero_count
ENSG00000240202.2	RN7SL223P	0	0	0.378835	NA	NA	zero_count
ENSG00000240203.2	RN7SL567P	0	0	0.378835	NA	NA	zero_count
ENSG00000240205.2	RN7SL865P	0	0	0.378835	NA	NA	zero_count
ENSG00000240210.2	RP11-204K16.1	0	0	0.378835	NA	NA	zero_count
ENSG00000240215.4	TRBV25OR9-2	0	0	0.378835	NA	NA	zero_count
ENSG00000240216.3	CPHL1P	0	0	0.378835	NA	NA	zero_count
ENSG00000240221.2	RN7SL196P	0	0	0.378835	NA	NA	zero_count
ENSG00000240224.1	UGT1A5	0	0	0.378835	NA	NA	zero_count
ENSG00000240231.1	RPS27P29	0	0	0.378835	NA	NA	zero_count
ENSG00000240235.2	RN7SL794P	0	0	0.378835	NA	NA	zero_count
ENSG00000240236.1	HNRNPA1P23	0	0	0.378835	NA	NA	zero_count
ENSG00000240237.1	CTD-2182N23.1	0	0	0.378835	NA	NA	zero_count
ENSG00000240238.1	RP11-112N19.2	0	0	0.378835	NA	NA	zero_count
ENSG00000240241.1	RP11-314M24.1	0	0	0.378835	NA	NA	zero_count
ENSG00000240246.1	RP11-167H9.1	0	0	0.378835	NA	NA	zero_count
ENSG00000240247.2	DEFA1B	0	0	0.378835	NA	NA	zero_count
ENSG00000240253.1	AC140481.7	0	0	0.378835	NA	NA	zero_count
ENSG00000240254.1	B4GALT4-AS1	0	0	0.378835	NA	NA	zero_count
ENSG00000240255.1	PSMC1P6	0	0	0.378835	NA	NA	zero_count
ENSG00000240257.2	GAGE2D	0	0	0.378835	NA	NA	zero_count
ENSG00000240268.2	MOXD2P	0	0	0.378835	NA	NA	zero_count
ENSG00000240271.1	RP11-200A13.2	0	0	0.378835	NA	NA	zero_count
ENSG00000240286.1	MEAF6P1	0	0	0.378835	NA	NA	zero_count
ENSG00000240292.1	RP11-298O21.2	0	0	0.378835	NA	NA	zero_count
ENSG00000240294.2	RN7SKP241	0	0	0.378835	NA	NA	zero_count
ENSG00000240296.1	AC010492.5	0	0	0.378835	NA	NA	zero_count
ENSG00000240298.2	RPL36AP40	0	0	0.378835	NA	NA	zero_count
ENSG00000240299.2	RN7SL187P	0	0	0.378835	NA	NA	zero_count
ENSG00000240309.1	RP11-91A15.1	0	0	0.378835	NA	NA	zero_count
ENSG00000240317.2	RN7SL764P	0	0	0.378835	NA	NA	zero_count
ENSG00000240320.1	AC006133.3	0	0	0.378835	NA	NA	zero_count
ENSG00000240327.2	RN7SL93P	0	0	0.378835	NA	NA	zero_count
ENSG00000240341.2	AL162853.1	0	0	0.378835	NA	NA	zero_count
ENSG00000240347.2	RN7SL35P	0	0	0.378835	NA	NA	zero_count
ENSG00000240354.1	RP11-774I5.1	0	0	0.378835	NA	NA	zero_count
ENSG00000240355.1	AC004869.3	0	0	0.378835	NA	NA	zero_count
ENSG00000240359.1	UBL5P3	0	0	0.378835	NA	NA	zero_count
ENSG00000240366.1	RPL36AP45	0	0	0.378835	NA	NA	zero_count
ENSG00000240373.1	SEC62-AS1	0	0	0.378835	NA	NA	zero_count
ENSG00000240382.1	IGKV1-17	0	0	0.378835	NA	NA	zero_count
ENSG00000240385.1	RPS29P20	0	0	0.378835	NA	NA	zero_count
ENSG00000240386.2	LCE1F	0	0	0.378835	NA	NA	zero_count
ENSG00000240388.2	CTD-2061E19.1	0	0	0.378835	NA	NA	zero_count
ENSG00000240404.1	RP11-142L1.3	0	0	0.378835	NA	NA	zero_count
ENSG00000240409.1	MTATP8P1	0	0	0.378835	NA	NA	zero_count
ENSG00000240411.2	RPL5P16	0	0	0.378835	NA	NA	zero_count
ENSG00000240412.1	RPL5P15	0	0	0.378835	NA	NA	zero_count
ENSG00000240416.1	RP11-286H14.3	0	0	0.378835	NA	NA	zero_count
ENSG00000240419.1	RP11-545E8.1	0	0	0.378835	NA	NA	zero_count
ENSG00000240426.1	RP11-356M17.1	0	0	0.378835	NA	NA	zero_count
ENSG00000240427.1	RPS26P34	0	0	0.378835	NA	NA	zero_count
ENSG00000240432.3	KRTAP13-3	0	0	0.378835	NA	NA	zero_count
ENSG00000240436.1	RP11-95I19.1	0	0	0.378835	NA	NA	zero_count
ENSG00000240438.2	OFD1P5Y	0	0	0.378835	NA	NA	zero_count
ENSG00000240439.2	RN7SL91P	0	0	0.378835	NA	NA	zero_count
ENSG00000240440.1	AC007879.3	0	0	0.378835	NA	NA	zero_count
ENSG00000240443.1	RPS10P20	0	0	0.378835	NA	NA	zero_count
ENSG00000240450.1	CSPG4P1Y	0	0	0.378835	NA	NA	zero_count
ENSG00000240452.1	RP11-567P17.1	0	0	0.378835	NA	NA	zero_count
ENSG00000240454.1	RPL39P26	0	0	0.378835	NA	NA	zero_count
ENSG00000240458.1	RP11-450H5.3	0	0	0.378835	NA	NA	zero_count
ENSG00000240459.2	RP11-477G18.1	0	0	0.378835	NA	NA	zero_count
ENSG00000240470.2	RN7SL346P	0	0	0.378835	NA	NA	zero_count
ENSG00000240471.1	PHBP8	0	0	0.378835	NA	NA	zero_count
ENSG00000240474.2	RN7SL116P	0	0	0.378835	NA	NA	zero_count
ENSG00000240477.1	RP11-63E16.1	0	0	0.378835	NA	NA	zero_count
ENSG00000240478.1	RP11-416O18.2	0	0	0.378835	NA	NA	zero_count
ENSG00000240481.2	RN7SL38P	0	0	0.378835	NA	NA	zero_count
ENSG00000240484.1	RP11-386M24.1	0	0	0.378835	NA	NA	zero_count
ENSG00000240486.2	RPL23AP54	0	0	0.378835	NA	NA	zero_count
ENSG00000240487.1	RP11-553L6.3	0	0	0.378835	NA	NA	zero_count
ENSG00000240502.2	RN7SL837P	0	0	0.378835	NA	NA	zero_count
ENSG00000240511.1	MED28P2	0	0	0.378835	NA	NA	zero_count
ENSG00000240513.1	RP11-829H16.1	0	0	0.378835	NA	NA	zero_count
ENSG00000240518.2	RP11-515C16.1	0	0	0.378835	NA	NA	zero_count
ENSG00000240519.1	RP11-384C12.1	0	0	0.378835	NA	NA	zero_count
ENSG00000240521.1	RP11-680B3.2	0	0	0.378835	NA	NA	zero_count
ENSG00000240533.2	RN7SL69P	0	0	0.378835	NA	NA	zero_count
ENSG00000240534.1	RPL34P17	0	0	0.378835	NA	NA	zero_count
ENSG00000240535.4	CTD-2313F11.1	0	0	0.378835	NA	NA	zero_count
ENSG00000240542.2	KRTAP9-1	0	0	0.378835	NA	NA	zero_count
ENSG00000240545.2	RN7SL492P	0	0	0.378835	NA	NA	zero_count
ENSG00000240549.2	THOC7-AS1	0	0	0.378835	NA	NA	zero_count
ENSG00000240562.1	RP11-59J16.2	0	0	0.378835	NA	NA	zero_count
ENSG00000240566.1	AC010153.3	0	0	0.378835	NA	NA	zero_count
ENSG00000240568.1	RP11-1008M1.1	0	0	0.378835	NA	NA	zero_count
ENSG00000240571.1	RP11-775D22.3	0	0	0.378835	NA	NA	zero_count
ENSG00000240572.1	RP11-121C1.1	0	0	0.378835	NA	NA	zero_count
ENSG00000240573.1	RP11-354H21.2	0	0	0.378835	NA	NA	zero_count
ENSG00000240577.2	RN7SL445P	0	0	0.378835	NA	NA	zero_count
ENSG00000240578.1	TRBV22-1	0	0	0.378835	NA	NA	zero_count
ENSG00000240579.1	RP11-20L24.1	0	0	0.378835	NA	NA	zero_count
ENSG00000240584.2	RN7SL547P	0	0	0.378835	NA	NA	zero_count
ENSG00000240590.1	RP11-403P13.1	0	0	0.378835	NA	NA	zero_count
ENSG00000240596.1	KCNAB1-AS2	0	0	0.378835	NA	NA	zero_count
ENSG00000240601.1	RPL9P15	0	0	0.378835	NA	NA	zero_count
ENSG00000240602.3	RP11-64D22.2	0	0	0.378835	NA	NA	zero_count
ENSG00000240606.2	RN7SL564P	0	0	0.378835	NA	NA	zero_count
ENSG00000240611.1	CTB-49A3.1	0	0	0.378835	NA	NA	zero_count
ENSG00000240613.2	RN7SL98P	0	0	0.378835	NA	NA	zero_count
ENSG00000240621.1	OR2AO1P	0	0	0.378835	NA	NA	zero_count
ENSG00000240622.1	RP11-521J5.1	0	0	0.378835	NA	NA	zero_count
ENSG00000240624.1	RP11-45P15.2	0	0	0.378835	NA	NA	zero_count
ENSG00000240625.2	RN7SL403P	0	0	0.378835	NA	NA	zero_count
ENSG00000240626.2	RN7SL150P	0	0	0.378835	NA	NA	zero_count
ENSG00000240627.1	CTD-2312P21.1	0	0	0.378835	NA	NA	zero_count
ENSG00000240631.1	RPL30P12	0	0	0.378835	NA	NA	zero_count
ENSG00000240637.2	RN7SL808P	0	0	0.378835	NA	NA	zero_count
ENSG00000240639.2	RN7SL666P	0	0	0.378835	NA	NA	zero_count
ENSG00000240641.2	RN7SL580P	0	0	0.378835	NA	NA	zero_count
ENSG00000240647.2	RN7SL305P	0	0	0.378835	NA	NA	zero_count
ENSG00000240651.1	SEPT7P4	0	0	0.378835	NA	NA	zero_count
ENSG00000240652.1	RP11-832N8.1	0	0	0.378835	NA	NA	zero_count
ENSG00000240663.2	RN7SL310P	0	0	0.378835	NA	NA	zero_count
ENSG00000240665.1	LSP1P2	0	0	0.378835	NA	NA	zero_count
ENSG00000240666.1	MME-AS1	0	0	0.378835	NA	NA	zero_count
ENSG00000240667.1	AL450992.6	0	0	0.378835	NA	NA	zero_count
ENSG00000240669.1	RP11-555K12.2	0	0	0.378835	NA	NA	zero_count
ENSG00000240671.1	IGKV1-8	0	0	0.378835	NA	NA	zero_count
ENSG00000240673.1	AC006539.2	0	0	0.378835	NA	NA	zero_count
ENSG00000240680.1	AC016831.3	0	0	0.378835	NA	NA	zero_count
ENSG00000240687.1	RP11-521D12.1	0	0	0.378835	NA	NA	zero_count
ENSG00000240698.1	RPS2P39	0	0	0.378835	NA	NA	zero_count
ENSG00000240704.1	KLF7P1	0	0	0.378835	NA	NA	zero_count
ENSG00000240708.1	RP11-64C1.1	0	0	0.378835	NA	NA	zero_count
ENSG00000240713.2	RN7SL860P	0	0	0.378835	NA	NA	zero_count
ENSG00000240721.2	RPS4XP15	0	0	0.378835	NA	NA	zero_count
ENSG00000240730.2	RN7SL710P	0	0	0.378835	NA	NA	zero_count
ENSG00000240733.2	RN7SL502P	0	0	0.378835	NA	NA	zero_count
ENSG00000240738.1	RP1-273G13.1	0	0	0.378835	NA	NA	zero_count
ENSG00000240739.1	RP11-69M1.1	0	0	0.378835	NA	NA	zero_count
ENSG00000240751.1	RP11-553D4.2	0	0	0.378835	NA	NA	zero_count
ENSG00000240752.1	RP11-588D3.1	0	0	0.378835	NA	NA	zero_count
ENSG00000240754.1	RP11-38J22.6	0	0	0.378835	NA	NA	zero_count
ENSG00000240760.1	RPL31P56	0	0	0.378835	NA	NA	zero_count
ENSG00000240761.1	AC098831.4	0	0	0.378835	NA	NA	zero_count
ENSG00000240766.1	PLCXD2-AS1	0	0	0.378835	NA	NA	zero_count
ENSG00000240767.2	RN7SL288P	0	0	0.378835	NA	NA	zero_count
ENSG00000240772.2	RN7SL776P	0	0	0.378835	NA	NA	zero_count
ENSG00000240777.2	RP11-58O15.1	0	0	0.378835	NA	NA	zero_count
ENSG00000240785.1	RPL36AP21	0	0	0.378835	NA	NA	zero_count
ENSG00000240787.1	RP11-615J4.4	0	0	0.378835	NA	NA	zero_count
ENSG00000240790.1	AC073934.6	0	0	0.378835	NA	NA	zero_count
ENSG00000240791.1	RP11-100G15.5	0	0	0.378835	NA	NA	zero_count
ENSG00000240792.1	RP11-418B12.1	0	0	0.378835	NA	NA	zero_count
ENSG00000240796.1	MTND2P14	0	0	0.378835	NA	NA	zero_count
ENSG00000240803.2	RN7SL231P	0	0	0.378835	NA	NA	zero_count
ENSG00000240804.1	NPM1P28	0	0	0.378835	NA	NA	zero_count
ENSG00000240813.2	RP11-963H4.2	0	0	0.378835	NA	NA	zero_count
ENSG00000240824.1	MTND3P7	0	0	0.378835	NA	NA	zero_count
ENSG00000240827.1	RP11-227H4.1	0	0	0.378835	NA	NA	zero_count
ENSG00000240828.1	RPL21P4	0	0	0.378835	NA	NA	zero_count
ENSG00000240834.1	IGKV1D-12	0	0	0.378835	NA	NA	zero_count
ENSG00000240837.2	RN7SL77P	0	0	0.378835	NA	NA	zero_count
ENSG00000240842.1	RP11-62G11.2	0	0	0.378835	NA	NA	zero_count
ENSG00000240846.1	RPS15P9	0	0	0.378835	NA	NA	zero_count
ENSG00000240847.2	RN7SL497P	0	0	0.378835	NA	NA	zero_count
ENSG00000240854.1	RP11-64K7.1	0	0	0.378835	NA	NA	zero_count
ENSG00000240863.2	RN7SL645P	0	0	0.378835	NA	NA	zero_count
ENSG00000240864.1	IGKV1-16	0	0	0.378835	NA	NA	zero_count
ENSG00000240868.1	C1QTNF9-AS1	0	0	0.378835	NA	NA	zero_count
ENSG00000240870.2	RPL19P14	0	0	0.378835	NA	NA	zero_count
ENSG00000240871.3	KRTAP4-7	0	0	0.378835	NA	NA	zero_count
ENSG00000240873.1	RPS29P22	0	0	0.378835	NA	NA	zero_count
ENSG00000240874.1	CTD-2515H24.1	0	0	0.378835	NA	NA	zero_count
ENSG00000240881.1	RP11-713P14.1	0	0	0.378835	NA	NA	zero_count
ENSG00000240888.1	RP13-635I23.3	0	0	0.378835	NA	NA	zero_count
ENSG00000240893.1	RP11-572C15.5	0	0	0.378835	NA	NA	zero_count
ENSG00000240895.1	RP11-119D18.1	0	0	0.378835	NA	NA	zero_count
ENSG00000240902.1	APOOP2	0	0	0.378835	NA	NA	zero_count
ENSG00000240905.2	RN7SL798P	0	0	0.378835	NA	NA	zero_count
ENSG00000240915.2	RP11-659E9.2	0	0	0.378835	NA	NA	zero_count
ENSG00000240919.1	RP11-400K9.1	0	0	0.378835	NA	NA	zero_count
ENSG00000240922.1	LSAMP-AS1	0	0	0.378835	NA	NA	zero_count
ENSG00000240925.1	RPS20P31	0	0	0.378835	NA	NA	zero_count
ENSG00000240934.2	RP11-925D8.1	0	0	0.378835	NA	NA	zero_count
ENSG00000240936.2	RN7SL554P	0	0	0.378835	NA	NA	zero_count
ENSG00000240940.2	RN7SL591P	0	0	0.378835	NA	NA	zero_count
ENSG00000240951.1	RP11-91A15.2	0	0	0.378835	NA	NA	zero_count
ENSG00000240959.1	ST13P14	0	0	0.378835	NA	NA	zero_count
ENSG00000240960.1	RP11-521D12.4	0	0	0.378835	NA	NA	zero_count
ENSG00000240961.2	RN7SL415P	0	0	0.378835	NA	NA	zero_count
ENSG00000240966.2	RN7SL681P	0	0	0.378835	NA	NA	zero_count
ENSG00000240973.1	RP11-458K10.2	0	0	0.378835	NA	NA	zero_count
ENSG00000240974.1	CTD-2024I7.1	0	0	0.378835	NA	NA	zero_count
ENSG00000240975.1	RP11-313M3.1	0	0	0.378835	NA	NA	zero_count
ENSG00000240977.2	RN7SL283P	0	0	0.378835	NA	NA	zero_count
ENSG00000240979.1	RP11-79D8.2	0	0	0.378835	NA	NA	zero_count
ENSG00000240980.1	RP11-734K21.4	0	0	0.378835	NA	NA	zero_count
ENSG00000240983.1	RP11-742D12.1	0	0	0.378835	NA	NA	zero_count
ENSG00000240992.1	RPS23P4	0	0	0.378835	NA	NA	zero_count
ENSG00000240993.2	RN7SL459P	0	0	0.378835	NA	NA	zero_count
ENSG00000240994.2	RN7SL61P	0	0	0.378835	NA	NA	zero_count
ENSG00000240997.2	RN7SL183P	0	0	0.378835	NA	NA	zero_count
ENSG00000241003.1	RP11-22C11.1	0	0	0.378835	NA	NA	zero_count
ENSG00000241007.1	SEPT7P6	0	0	0.378835	NA	NA	zero_count
ENSG00000241008.1	RP11-494M8.1	0	0	0.378835	NA	NA	zero_count
ENSG00000241011.1	RP11-713C19.1	0	0	0.378835	NA	NA	zero_count
ENSG00000241018.1	RCC2P5	0	0	0.378835	NA	NA	zero_count
ENSG00000241022.1	NIPA2P2	0	0	0.378835	NA	NA	zero_count
ENSG00000241026.1	CTD-2036J7.1	0	0	0.378835	NA	NA	zero_count
ENSG00000241032.2	RN7SL709P	0	0	0.378835	NA	NA	zero_count
ENSG00000241034.2	RN7SL545P	0	0	0.378835	NA	NA	zero_count
ENSG00000241035.2	RP11-689J19.1	0	0	0.378835	NA	NA	zero_count
ENSG00000241037.2	RN7SL335P	0	0	0.378835	NA	NA	zero_count
ENSG00000241042.1	RP11-145M4.1	0	0	0.378835	NA	NA	zero_count
ENSG00000241045.1	RP11-613M5.3	0	0	0.378835	NA	NA	zero_count
ENSG00000241048.1	RP11-167H9.5	0	0	0.378835	NA	NA	zero_count
ENSG00000241052.1	RP11-173D9.1	0	0	0.378835	NA	NA	zero_count
ENSG00000241054.1	RP5-1002M8.4	0	0	0.378835	NA	NA	zero_count
ENSG00000241069.1	CTD-3141N22.1	0	0	0.378835	NA	NA	zero_count
ENSG00000241073.1	RP4-714D9.2	0	0	0.378835	NA	NA	zero_count
ENSG00000241074.2	RN7SL813P	0	0	0.378835	NA	NA	zero_count
ENSG00000241075.2	RN7SL719P	0	0	0.378835	NA	NA	zero_count
ENSG00000241081.1	RP11-488C13.1	0	0	0.378835	NA	NA	zero_count
ENSG00000241082.2	RN7SL259P	0	0	0.378835	NA	NA	zero_count
ENSG00000241084.1	RP11-344B5.3	0	0	0.378835	NA	NA	zero_count
ENSG00000241088.2	RPL17P44	0	0	0.378835	NA	NA	zero_count
ENSG00000241097.2	RP11-864N7.1	0	0	0.378835	NA	NA	zero_count
ENSG00000241098.1	RP11-139K4.1	0	0	0.378835	NA	NA	zero_count
ENSG00000241101.1	PRICKLE2-AS2	0	0	0.378835	NA	NA	zero_count
ENSG00000241102.1	RP11-286H14.2	0	0	0.378835	NA	NA	zero_count
ENSG00000241103.1	RP11-398J16.1	0	0	0.378835	NA	NA	zero_count
ENSG00000241105.1	RP11-333A23.2	0	0	0.378835	NA	NA	zero_count
ENSG00000241114.1	AC008280.3	0	0	0.378835	NA	NA	zero_count
ENSG00000241119.1	UGT1A9	0	0	0.378835	NA	NA	zero_count
ENSG00000241123.1	KRTAP10-5	0	0	0.378835	NA	NA	zero_count
ENSG00000241125.1	RP11-508N22.9	0	0	0.378835	NA	NA	zero_count
ENSG00000241128.1	OR14A2	0	0	0.378835	NA	NA	zero_count
ENSG00000241130.1	RP11-507J18.1	0	0	0.378835	NA	NA	zero_count
ENSG00000241131.1	RP11-639B1.1	0	0	0.378835	NA	NA	zero_count
ENSG00000241134.2	RP5-1051J4.4	0	0	0.378835	NA	NA	zero_count
ENSG00000241136.1	PAICSP6	0	0	0.378835	NA	NA	zero_count
ENSG00000241143.1	RPL32P9	0	0	0.378835	NA	NA	zero_count
ENSG00000241144.2	RN7SL728P	0	0	0.378835	NA	NA	zero_count
ENSG00000241146.1	RPL7P41	0	0	0.378835	NA	NA	zero_count
ENSG00000241149.2	RP11-561N12.2	0	0	0.378835	NA	NA	zero_count
ENSG00000241150.1	RP11-308D16.2	0	0	0.378835	NA	NA	zero_count
ENSG00000241151.1	RP11-454C18.1	0	0	0.378835	NA	NA	zero_count
ENSG00000241152.2	RN7SL720P	0	0	0.378835	NA	NA	zero_count
ENSG00000241156.2	RN7SL582P	0	0	0.378835	NA	NA	zero_count
ENSG00000241162.2	RN7SL617P	0	0	0.378835	NA	NA	zero_count
ENSG00000241168.1	RP11-10O22.1	0	0	0.378835	NA	NA	zero_count
ENSG00000241169.1	RP4-752I6.1	0	0	0.378835	NA	NA	zero_count
ENSG00000241172.2	RN7SL70P	0	0	0.378835	NA	NA	zero_count
ENSG00000241174.2	RN7SL570P	0	0	0.378835	NA	NA	zero_count
ENSG00000241175.2	RN7SL494P	0	0	0.378835	NA	NA	zero_count
ENSG00000241179.1	CTB-2L9.1	0	0	0.378835	NA	NA	zero_count
ENSG00000241183.1	RP11-106J23.1	0	0	0.378835	NA	NA	zero_count
ENSG00000241185.2	RPL21P122	0	0	0.378835	NA	NA	zero_count
ENSG00000241198.2	RN7SL191P	0	0	0.378835	NA	NA	zero_count
ENSG00000241200.1	ZNF736P7Y	0	0	0.378835	NA	NA	zero_count
ENSG00000241202.1	ZIC4-AS1	0	0	0.378835	NA	NA	zero_count
ENSG00000241203.1	HMGN2P26	0	0	0.378835	NA	NA	zero_count
ENSG00000241204.1	RP11-333A23.1	0	0	0.378835	NA	NA	zero_count
ENSG00000241207.1	RP11-344N17.3	0	0	0.378835	NA	NA	zero_count
ENSG00000241216.1	SNAPC5P1	0	0	0.378835	NA	NA	zero_count
ENSG00000241218.1	RP11-446H18.1	0	0	0.378835	NA	NA	zero_count
ENSG00000241219.1	RP11-572M11.1	0	0	0.378835	NA	NA	zero_count
ENSG00000241220.1	RP11-292E2.1	0	0	0.378835	NA	NA	zero_count
ENSG00000241221.2	AC009960.6	0	0	0.378835	NA	NA	zero_count
ENSG00000241223.2	RN7SL39P	0	0	0.378835	NA	NA	zero_count
ENSG00000241224.2	RP11-59E19.1	0	0	0.378835	NA	NA	zero_count
ENSG00000241225.2	TRNAS30P	0	0	0.378835	NA	NA	zero_count
ENSG00000241226.2	RN7SL836P	0	0	0.378835	NA	NA	zero_count
ENSG00000241227.2	RN7SL553P	0	0	0.378835	NA	NA	zero_count
ENSG00000241228.1	RP5-916O11.1	0	0	0.378835	NA	NA	zero_count
ENSG00000241229.2	RN7SL443P	0	0	0.378835	NA	NA	zero_count
ENSG00000241231.1	RP11-275H4.1	0	0	0.378835	NA	NA	zero_count
ENSG00000241241.1	KRTAP4-16P	0	0	0.378835	NA	NA	zero_count
ENSG00000241243.2	RN7SL629P	0	0	0.378835	NA	NA	zero_count
ENSG00000241244.1	IGKV1D-16	0	0	0.378835	NA	NA	zero_count
ENSG00000241246.2	RN7SL302P	0	0	0.378835	NA	NA	zero_count
ENSG00000241248.2	RN7SL727P	0	0	0.378835	NA	NA	zero_count
ENSG00000241250.1	RPL17P20	0	0	0.378835	NA	NA	zero_count
ENSG00000241251.2	RP11-73B8.1	0	0	0.378835	NA	NA	zero_count
ENSG00000241257.1	RP11-397K18.1	0	0	0.378835	NA	NA	zero_count
ENSG00000241266.2	RN7SL82P	0	0	0.378835	NA	NA	zero_count
ENSG00000241273.2	RN7SL238P	0	0	0.378835	NA	NA	zero_count
ENSG00000241281.1	RP11-364M6.1	0	0	0.378835	NA	NA	zero_count
ENSG00000241282.1	RPL34P33	0	0	0.378835	NA	NA	zero_count
ENSG00000241286.2	RPL29P25	0	0	0.378835	NA	NA	zero_count
ENSG00000241287.1	XXbac-BPG254F23.6	0	0	0.378835	NA	NA	zero_count
ENSG00000241291.2	RN7SL791P	0	0	0.378835	NA	NA	zero_count
ENSG00000241294.1	IGKV2-24	0	0	0.378835	NA	NA	zero_count
ENSG00000241295.1	ZBTB20-AS2	0	0	0.378835	NA	NA	zero_count
ENSG00000241305.1	ACTG1P13	0	0	0.378835	NA	NA	zero_count
ENSG00000241317.1	RP11-342M3.1	0	0	0.378835	NA	NA	zero_count
ENSG00000241318.3	RP11-47K11.2	0	0	0.378835	NA	NA	zero_count
ENSG00000241324.1	RP5-921G16.2	0	0	0.378835	NA	NA	zero_count
ENSG00000241326.1	RP11-807G9.2	0	0	0.378835	NA	NA	zero_count
ENSG00000241328.1	RP11-331K15.1	0	0	0.378835	NA	NA	zero_count
ENSG00000241333.2	RN7SL385P	0	0	0.378835	NA	NA	zero_count
ENSG00000241334.2	RPL35AP33	0	0	0.378835	NA	NA	zero_count
ENSG00000241336.1	RP11-451G4.1	0	0	0.378835	NA	NA	zero_count
ENSG00000241341.1	RP11-395E19.2	0	0	0.378835	NA	NA	zero_count
ENSG00000241344.1	RPL21P47	0	0	0.378835	NA	NA	zero_count
ENSG00000241345.1	RP4-630C24.3	0	0	0.378835	NA	NA	zero_count
ENSG00000241346.1	RP11-379B18.3	0	0	0.378835	NA	NA	zero_count
ENSG00000241347.2	RN7SL466P	0	0	0.378835	NA	NA	zero_count
ENSG00000241350.1	PMS2P11	0	0	0.378835	NA	NA	zero_count
ENSG00000241351.1	IGKV3-11	0	0	0.378835	NA	NA	zero_count
ENSG00000241353.2	PPP1R2P4	0	0	0.378835	NA	NA	zero_count
ENSG00000241356.1	OR5G3	0	0	0.378835	NA	NA	zero_count
ENSG00000241358.1	RP11-758I14.3	0	0	0.378835	NA	NA	zero_count
ENSG00000241359.1	SYNPR-AS1	0	0	0.378835	NA	NA	zero_count
ENSG00000241361.4	SLC25A24P1	0	0	0.378835	NA	NA	zero_count
ENSG00000241367.1	RPL7AP23	0	0	0.378835	NA	NA	zero_count
ENSG00000241383.1	RP11-152C17.1	0	0	0.378835	NA	NA	zero_count
ENSG00000241385.1	RP11-25D10.1	0	0	0.378835	NA	NA	zero_count
ENSG00000241391.2	RN7SL234P	0	0	0.378835	NA	NA	zero_count
ENSG00000241392.2	RN7SL205P	0	0	0.378835	NA	NA	zero_count
ENSG00000241397.1	LINC00903	0	0	0.378835	NA	NA	zero_count
ENSG00000241406.2	RN7SL515P	0	0	0.378835	NA	NA	zero_count
ENSG00000241411.1	RP11-192C21.1	0	0	0.378835	NA	NA	zero_count
ENSG00000241423.2	RPL21P103	0	0	0.378835	NA	NA	zero_count
ENSG00000241431.1	RP11-17A4.1	0	0	0.378835	NA	NA	zero_count
ENSG00000241434.1	CTD-2224J9.4	0	0	0.378835	NA	NA	zero_count
ENSG00000241439.1	RP11-666A20.3	0	0	0.378835	NA	NA	zero_count
ENSG00000241451.2	RPS27P22	0	0	0.378835	NA	NA	zero_count
ENSG00000241456.1	RP4-555L14.4	0	0	0.378835	NA	NA	zero_count
ENSG00000241457.1	PLSCR5-AS1	0	0	0.378835	NA	NA	zero_count
ENSG00000241464.3	RPL39P38	0	0	0.378835	NA	NA	zero_count
ENSG00000241465.2	GAGE12I	0	0	0.378835	NA	NA	zero_count
ENSG00000241473.1	RP11-259P15.3	0	0	0.378835	NA	NA	zero_count
ENSG00000241479.1	RP11-641D5.2	0	0	0.378835	NA	NA	zero_count
ENSG00000241487.2	RN7SL586P	0	0	0.378835	NA	NA	zero_count
ENSG00000241493.1	RP11-274B21.5	0	0	0.378835	NA	NA	zero_count
ENSG00000241499.1	RP11-85G20.2	0	0	0.378835	NA	NA	zero_count
ENSG00000241500.2	RN7SL256P	0	0	0.378835	NA	NA	zero_count
ENSG00000241505.1	RP11-161I10.1	0	0	0.378835	NA	NA	zero_count
ENSG00000241524.2	RN7SL632P	0	0	0.378835	NA	NA	zero_count
ENSG00000241526.1	RP11-144C9.1	0	0	0.378835	NA	NA	zero_count
ENSG00000241536.1	RP11-381G8.1	0	0	0.378835	NA	NA	zero_count
ENSG00000241537.1	RP11-624D20.1	0	0	0.378835	NA	NA	zero_count
ENSG00000241539.1	RP11-740N7.4	0	0	0.378835	NA	NA	zero_count
ENSG00000241542.2	RN7SL369P	0	0	0.378835	NA	NA	zero_count
ENSG00000241546.1	RP11-767L7.2	0	0	0.378835	NA	NA	zero_count
ENSG00000241550.2	RN7SL41P	0	0	0.378835	NA	NA	zero_count
ENSG00000241552.2	RN7SL58P	0	0	0.378835	NA	NA	zero_count
ENSG00000241560.1	ZBTB20-AS1	0	0	0.378835	NA	NA	zero_count
ENSG00000241562.2	RPL7P5	0	0	0.378835	NA	NA	zero_count
ENSG00000241566.1	IGKV2D-24	0	0	0.378835	NA	NA	zero_count
ENSG00000241573.1	RP11-286H14.1	0	0	0.378835	NA	NA	zero_count
ENSG00000241577.1	RP11-523O18.7	0	0	0.378835	NA	NA	zero_count
ENSG00000241588.2	RN7SL484P	0	0	0.378835	NA	NA	zero_count
ENSG00000241590.1	RPL17P37	0	0	0.378835	NA	NA	zero_count
ENSG00000241592.1	RP11-372E1.7	0	0	0.378835	NA	NA	zero_count
ENSG00000241593.1	RP11-520D19.2	0	0	0.378835	NA	NA	zero_count
ENSG00000241595.1	KRTAP9-4	0	0	0.378835	NA	NA	zero_count
ENSG00000241598.4	KRTAP5-4	0	0	0.378835	NA	NA	zero_count
ENSG00000241599.1	RP11-34P13.9	0	0	0.378835	NA	NA	zero_count
ENSG00000241604.2	RN7SL340P	0	0	0.378835	NA	NA	zero_count
ENSG00000241613.2	RN7SL618P	0	0	0.378835	NA	NA	zero_count
ENSG00000241621.1	GOLGA2P6	0	0	0.378835	NA	NA	zero_count
ENSG00000241625.2	RN7SL18P	0	0	0.378835	NA	NA	zero_count
ENSG00000241635.3	UGT1A1	0	0	0.378835	NA	NA	zero_count
ENSG00000241636.1	RP11-71H9.2	0	0	0.378835	NA	NA	zero_count
ENSG00000241640.2	RP11-59H7.1	0	0	0.378835	NA	NA	zero_count
ENSG00000241648.1	CADM2-AS2	0	0	0.378835	NA	NA	zero_count
ENSG00000241652.2	RN7SL253P	0	0	0.378835	NA	NA	zero_count
ENSG00000241656.1	UBA52P7	0	0	0.378835	NA	NA	zero_count
ENSG00000241657.1	TRBV11-2	0	0	0.378835	NA	NA	zero_count
ENSG00000241665.2	RN7SL418P	0	0	0.378835	NA	NA	zero_count
ENSG00000241667.1	RP11-444P10.1	0	0	0.378835	NA	NA	zero_count
ENSG00000241668.2	RPL19P11	0	0	0.378835	NA	NA	zero_count
ENSG00000241669.1	RP11-576M8.2	0	0	0.378835	NA	NA	zero_count
ENSG00000241671.1	RP11-529G21.3	0	0	0.378835	NA	NA	zero_count
ENSG00000241673.1	RPS27P12	0	0	0.378835	NA	NA	zero_count
ENSG00000241678.1	RP11-732A19.1	0	0	0.378835	NA	NA	zero_count
ENSG00000241679.2	RP11-80H8.4	0	0	0.378835	NA	NA	zero_count
ENSG00000241690.3	TMEM239	0	0	0.378835	NA	NA	zero_count
ENSG00000241693.2	RN7SL704P	0	0	0.378835	NA	NA	zero_count
ENSG00000241695.1	GM2AP1	0	0	0.378835	NA	NA	zero_count
ENSG00000241696.1	RP11-420J11.2	0	0	0.378835	NA	NA	zero_count
ENSG00000241721.1	SUMO1P1	0	0	0.378835	NA	NA	zero_count
ENSG00000241722.2	RP11-255I10.1	0	0	0.378835	NA	NA	zero_count
ENSG00000241723.1	RP11-113A11.1	0	0	0.378835	NA	NA	zero_count
ENSG00000241737.2	FAM90A23P	0	0	0.378835	NA	NA	zero_count
ENSG00000241738.1	ZNF90P1	0	0	0.378835	NA	NA	zero_count
ENSG00000241739.1	CTD-2290C23.2	0	0	0.378835	NA	NA	zero_count
ENSG00000241743.2	RP5-964N17.1	0	0	0.378835	NA	NA	zero_count
ENSG00000241744.1	RP11-399D15.1	0	0	0.378835	NA	NA	zero_count
ENSG00000241746.1	RP11-941H19.1	0	0	0.378835	NA	NA	zero_count
ENSG00000241754.1	RP11-280H21.1	0	0	0.378835	NA	NA	zero_count
ENSG00000241755.1	IGKV1-9	0	0	0.378835	NA	NA	zero_count
ENSG00000241756.2	RN7SL83P	0	0	0.378835	NA	NA	zero_count
ENSG00000241757.2	RN7SL714P	0	0	0.378835	NA	NA	zero_count
ENSG00000241767.2	RP11-71H9.1	0	0	0.378835	NA	NA	zero_count
ENSG00000241774.2	RN7SL438P	0	0	0.378835	NA	NA	zero_count
ENSG00000241776.1	RP11-651J20.1	0	0	0.378835	NA	NA	zero_count
ENSG00000241777.1	RP11-148O7.2	0	0	0.378835	NA	NA	zero_count
ENSG00000241778.1	AC005077.9	0	0	0.378835	NA	NA	zero_count
ENSG00000241781.2	AL161626.1	0	0	0.378835	NA	NA	zero_count
ENSG00000241787.1	MTND4P16	0	0	0.378835	NA	NA	zero_count
ENSG00000241788.2	COX6B1P2	0	0	0.378835	NA	NA	zero_count
ENSG00000241789.2	RN7SL504P	0	0	0.378835	NA	NA	zero_count
ENSG00000241792.1	RP11-501O2.1	0	0	0.378835	NA	NA	zero_count
ENSG00000241794.1	SPRR2A	0	0	0.378835	NA	NA	zero_count
ENSG00000241804.1	RP11-719N22.1	0	0	0.378835	NA	NA	zero_count
ENSG00000241807.2	RN7SL319P	0	0	0.378835	NA	NA	zero_count
ENSG00000241808.1	RPS15AP34	0	0	0.378835	NA	NA	zero_count
ENSG00000241810.1	HMGN2P13	0	0	0.378835	NA	NA	zero_count
ENSG00000241811.2	RN7SL651P	0	0	0.378835	NA	NA	zero_count
ENSG00000241818.1	RP11-1000B6.2	0	0	0.378835	NA	NA	zero_count
ENSG00000241821.2	RN7SL170P	0	0	0.378835	NA	NA	zero_count
ENSG00000241828.2	RP11-277J24.1	0	0	0.378835	NA	NA	zero_count
ENSG00000241834.2	RN7SL149P	0	0	0.378835	NA	NA	zero_count
ENSG00000241840.2	RN7SL194P	0	0	0.378835	NA	NA	zero_count
ENSG00000241846.1	RP11-318G8.1	0	0	0.378835	NA	NA	zero_count
ENSG00000241850.3	GSTTP1	0	0	0.378835	NA	NA	zero_count
ENSG00000241853.1	RP11-147K6.1	0	0	0.378835	NA	NA	zero_count
ENSG00000241859.2	KALP	0	0	0.378835	NA	NA	zero_count
ENSG00000241861.2	GAPDHP50	0	0	0.378835	NA	NA	zero_count
ENSG00000241866.2	RN7SL401P	0	0	0.378835	NA	NA	zero_count
ENSG00000241869.2	RN7SL363P	0	0	0.378835	NA	NA	zero_count
ENSG00000241870.1	CTB-14A14.1	0	0	0.378835	NA	NA	zero_count
ENSG00000241874.1	TOMM22P6	0	0	0.378835	NA	NA	zero_count
ENSG00000241877.1	RP11-84H6.1	0	0	0.378835	NA	NA	zero_count
ENSG00000241879.1	KLF3P2	0	0	0.378835	NA	NA	zero_count
ENSG00000241881.1	U66059.58	0	0	0.378835	NA	NA	zero_count
ENSG00000241884.2	RP11-85I21.1	0	0	0.378835	NA	NA	zero_count
ENSG00000241888.2	RPSAP37	0	0	0.378835	NA	NA	zero_count
ENSG00000241891.1	RP11-226P1.1	0	0	0.378835	NA	NA	zero_count
ENSG00000241899.1	RP11-340E6.2	0	0	0.378835	NA	NA	zero_count
ENSG00000241905.1	RP11-305O4.1	0	0	0.378835	NA	NA	zero_count
ENSG00000241911.1	TRBVB	0	0	0.378835	NA	NA	zero_count
ENSG00000241912.1	RP11-292E2.2	0	0	0.378835	NA	NA	zero_count
ENSG00000241921.1	AC000370.2	0	0	0.378835	NA	NA	zero_count
ENSG00000241926.1	RP5-1154E9.7	0	0	0.378835	NA	NA	zero_count
ENSG00000241929.1	RP11-278L15.3	0	0	0.378835	NA	NA	zero_count
ENSG00000241932.1	RP11-14K2.1	0	0	0.378835	NA	NA	zero_count
ENSG00000241941.2	RPL32P26	0	0	0.378835	NA	NA	zero_count
ENSG00000241943.2	RN7SL188P	0	0	0.378835	NA	NA	zero_count
ENSG00000241946.1	RP11-496B10.1	0	0	0.378835	NA	NA	zero_count
ENSG00000241950.1	RPL29P23	0	0	0.378835	NA	NA	zero_count
ENSG00000241954.1	RP1-149A16.17	0	0	0.378835	NA	NA	zero_count
ENSG00000241961.1	RP11-7F18.1	0	0	0.378835	NA	NA	zero_count
ENSG00000241964.2	RN7SL135P	0	0	0.378835	NA	NA	zero_count
ENSG00000241981.2	AF224669.3	0	0	0.378835	NA	NA	zero_count
ENSG00000241984.2	RPL7AP2	0	0	0.378835	NA	NA	zero_count
ENSG00000241991.1	RP11-95I19.2	0	0	0.378835	NA	NA	zero_count
ENSG00000241992.2	RN7SL831P	0	0	0.378835	NA	NA	zero_count
ENSG00000241993.1	RPL38P1	0	0	0.378835	NA	NA	zero_count
ENSG00000241997.2	RN7SL323P	0	0	0.378835	NA	NA	zero_count
ENSG00000242001.1	GS1-388B5.1	0	0	0.378835	NA	NA	zero_count
ENSG00000242009.1	RP11-359D24.1	0	0	0.378835	NA	NA	zero_count
ENSG00000242012.1	RP11-338L18.1	0	0	0.378835	NA	NA	zero_count
ENSG00000242017.1	ALG1L15P	0	0	0.378835	NA	NA	zero_count
ENSG00000242019.1	KIR3DL3	0	0	0.378835	NA	NA	zero_count
ENSG00000242021.2	RP11-268G12.3	0	0	0.378835	NA	NA	zero_count
ENSG00000242029.1	RP11-457K10.1	0	0	0.378835	NA	NA	zero_count
ENSG00000242036.1	RP11-603B13.1	0	0	0.378835	NA	NA	zero_count
ENSG00000242037.2	RN7SL585P	0	0	0.378835	NA	NA	zero_count
ENSG00000242041.1	RP11-70F11.2	0	0	0.378835	NA	NA	zero_count
ENSG00000242048.2	RP13-452N2.1	0	0	0.378835	NA	NA	zero_count
ENSG00000242058.2	RPS4XP19	0	0	0.378835	NA	NA	zero_count
ENSG00000242065.2	RN7SL291P	0	0	0.378835	NA	NA	zero_count
ENSG00000242067.1	RPL9P28	0	0	0.378835	NA	NA	zero_count
ENSG00000242068.1	RP11-259P15.4	0	0	0.378835	NA	NA	zero_count
ENSG00000242070.1	NPM1P17	0	0	0.378835	NA	NA	zero_count
ENSG00000242072.1	RP11-458K10.1	0	0	0.378835	NA	NA	zero_count
ENSG00000242076.1	IGKV1-33	0	0	0.378835	NA	NA	zero_count
ENSG00000242078.1	RP11-738B7.1	0	0	0.378835	NA	NA	zero_count
ENSG00000242079.1	RN7SL318P	0	0	0.378835	NA	NA	zero_count
ENSG00000242080.1	CTC-550M4.1	0	0	0.378835	NA	NA	zero_count
ENSG00000242087.2	RPL36AP41	0	0	0.378835	NA	NA	zero_count
ENSG00000242088.1	AC090602.2	0	0	0.378835	NA	NA	zero_count
ENSG00000242097.1	RP11-64D22.1	0	0	0.378835	NA	NA	zero_count
ENSG00000242100.2	RPL9P32	0	0	0.378835	NA	NA	zero_count
ENSG00000242101.2	RN7SL416P	0	0	0.378835	NA	NA	zero_count
ENSG00000242102.2	RN7SL152P	0	0	0.378835	NA	NA	zero_count
ENSG00000242107.1	CTD-2049J23.3	0	0	0.378835	NA	NA	zero_count
ENSG00000242109.1	NPM1P23	0	0	0.378835	NA	NA	zero_count
ENSG00000242111.1	RP11-86L19.2	0	0	0.378835	NA	NA	zero_count
ENSG00000242113.2	RN7SL124P	0	0	0.378835	NA	NA	zero_count
ENSG00000242115.1	PRSS3P3	0	0	0.378835	NA	NA	zero_count
ENSG00000242118.2	RN7SL201P	0	0	0.378835	NA	NA	zero_count
ENSG00000242119.1	RP11-312P21.2	0	0	0.378835	NA	NA	zero_count
ENSG00000242120.2	RP11-231I13.2	0	0	0.378835	NA	NA	zero_count
ENSG00000242121.2	RN7SL267P	0	0	0.378835	NA	NA	zero_count
ENSG00000242123.1	RP11-51L5.1	0	0	0.378835	NA	NA	zero_count
ENSG00000242135.2	RPL17P2	0	0	0.378835	NA	NA	zero_count
ENSG00000242137.1	RPL11P5	0	0	0.378835	NA	NA	zero_count
ENSG00000242145.1	RP11-520D19.1	0	0	0.378835	NA	NA	zero_count
ENSG00000242151.1	CTD-2501O3.3	0	0	0.378835	NA	NA	zero_count
ENSG00000242153.3	OFD1P6Y	0	0	0.378835	NA	NA	zero_count
ENSG00000242156.1	AC000041.8	0	0	0.378835	NA	NA	zero_count
ENSG00000242158.2	RN7SL361P	0	0	0.378835	NA	NA	zero_count
ENSG00000242159.1	ABCF2P1	0	0	0.378835	NA	NA	zero_count
ENSG00000242162.1	RP11-128A6.3	0	0	0.378835	NA	NA	zero_count
ENSG00000242165.2	RN7SL222P	0	0	0.378835	NA	NA	zero_count
ENSG00000242169.2	RP11-219G10.1	0	0	0.378835	NA	NA	zero_count
ENSG00000242175.2	RN7SL127P	0	0	0.378835	NA	NA	zero_count
ENSG00000242176.1	RPL39P31	0	0	0.378835	NA	NA	zero_count
ENSG00000242178.1	MTND4P17	0	0	0.378835	NA	NA	zero_count
ENSG00000242180.2	OR51B5	0	0	0.378835	NA	NA	zero_count
ENSG00000242185.3	CT45A2	0	0	0.378835	NA	NA	zero_count
ENSG00000242186.1	AC002523.1	0	0	0.378835	NA	NA	zero_count
ENSG00000242190.1	RP11-142L1.1	0	0	0.378835	NA	NA	zero_count
ENSG00000242195.1	SRRM1P2	0	0	0.378835	NA	NA	zero_count
ENSG00000242197.2	RP11-588L15.1	0	0	0.378835	NA	NA	zero_count
ENSG00000242199.1	RP11-71H17.1	0	0	0.378835	NA	NA	zero_count
ENSG00000242206.2	RPS26P35	0	0	0.378835	NA	NA	zero_count
ENSG00000242209.1	AC006445.6	0	0	0.378835	NA	NA	zero_count
ENSG00000242214.1	MTND3P6	0	0	0.378835	NA	NA	zero_count
ENSG00000242216.2	RN7SL97P	0	0	0.378835	NA	NA	zero_count
ENSG00000242221.4	PSG2	0	0	0.378835	NA	NA	zero_count
ENSG00000242222.1	RP11-237P21.1	0	0	0.378835	NA	NA	zero_count
ENSG00000242236.1	RN7SL594P	0	0	0.378835	NA	NA	zero_count
ENSG00000242241.2	RN7SL306P	0	0	0.378835	NA	NA	zero_count
ENSG00000242244.1	ATP5G1P3	0	0	0.378835	NA	NA	zero_count
ENSG00000242246.2	RP11-331O9.2	0	0	0.378835	NA	NA	zero_count
ENSG00000242248.2	RPL7AP57	0	0	0.378835	NA	NA	zero_count
ENSG00000242255.1	RPL39P34	0	0	0.378835	NA	NA	zero_count
ENSG00000242266.2	RN7SL456P	0	0	0.378835	NA	NA	zero_count
ENSG00000242268.2	RP11-368I23.2	0	0	0.378835	NA	NA	zero_count
ENSG00000242280.1	SLC16A1P1	0	0	0.378835	NA	NA	zero_count
ENSG00000242281.2	RN7SL159P	0	0	0.378835	NA	NA	zero_count
ENSG00000242290.1	RP11-197K3.1	0	0	0.378835	NA	NA	zero_count
ENSG00000242291.1	RPL36AP51	0	0	0.378835	NA	NA	zero_count
ENSG00000242292.2	CTD-2282P23.1	0	0	0.378835	NA	NA	zero_count
ENSG00000242293.1	RP11-226F19.1	0	0	0.378835	NA	NA	zero_count
ENSG00000242296.2	DEFB109P1	0	0	0.378835	NA	NA	zero_count
ENSG00000242301.1	RP11-93P10.3	0	0	0.378835	NA	NA	zero_count
ENSG00000242307.1	RPS26P52	0	0	0.378835	NA	NA	zero_count
ENSG00000242308.2	RP11-572C15.3	0	0	0.378835	NA	NA	zero_count
ENSG00000242314.1	RP11-428G5.2	0	0	0.378835	NA	NA	zero_count
ENSG00000242315.2	RN7SL685P	0	0	0.378835	NA	NA	zero_count
ENSG00000242318.1	RP11-810D13.1	0	0	0.378835	NA	NA	zero_count
ENSG00000242320.2	RPL21P126	0	0	0.378835	NA	NA	zero_count
ENSG00000242321.1	RPL23AP40	0	0	0.378835	NA	NA	zero_count
ENSG00000242324.1	RP4-576H24.2	0	0	0.378835	NA	NA	zero_count
ENSG00000242325.1	RPS12P31	0	0	0.378835	NA	NA	zero_count
ENSG00000242326.1	RP11-12N13.2	0	0	0.378835	NA	NA	zero_count
ENSG00000242329.1	RP11-59H1.1	0	0	0.378835	NA	NA	zero_count
ENSG00000242339.1	RP11-735B13.2	0	0	0.378835	NA	NA	zero_count
ENSG00000242341.2	RN7SL646P	0	0	0.378835	NA	NA	zero_count
ENSG00000242348.2	RN7SL561P	0	0	0.378835	NA	NA	zero_count
ENSG00000242360.2	RN7SL272P	0	0	0.378835	NA	NA	zero_count
ENSG00000242362.1	CT47A2	0	0	0.378835	NA	NA	zero_count
ENSG00000242364.1	RP11-451J24.1	0	0	0.378835	NA	NA	zero_count
ENSG00000242365.1	NDUFA5P5	0	0	0.378835	NA	NA	zero_count
ENSG00000242366.2	UGT1A8	0	0	0.378835	NA	NA	zero_count
ENSG00000242370.1	KCNAB1-AS1	0	0	0.378835	NA	NA	zero_count
ENSG00000242371.1	IGKV1-39	0	0	0.378835	NA	NA	zero_count
ENSG00000242375.1	RP11-498P14.3	0	0	0.378835	NA	NA	zero_count
ENSG00000242379.2	RN7SL261P	0	0	0.378835	NA	NA	zero_count
ENSG00000242381.2	RN7SL741P	0	0	0.378835	NA	NA	zero_count
ENSG00000242385.1	LINC00901	0	0	0.378835	NA	NA	zero_count
ENSG00000242387.1	HIST1H2APS2	0	0	0.378835	NA	NA	zero_count
ENSG00000242389.3	RBMY1E	0	0	0.378835	NA	NA	zero_count
ENSG00000242391.2	RP4-631H13.2	0	0	0.378835	NA	NA	zero_count
ENSG00000242393.1	AC010141.4	0	0	0.378835	NA	NA	zero_count
ENSG00000242399.1	RPS20P23	0	0	0.378835	NA	NA	zero_count
ENSG00000242405.2	RP11-267J23.1	0	0	0.378835	NA	NA	zero_count
ENSG00000242407.1	CTD-2377D24.4	0	0	0.378835	NA	NA	zero_count
ENSG00000242417.1	RP11-286B5.1	0	0	0.378835	NA	NA	zero_count
ENSG00000242423.2	RP11-451N19.1	0	0	0.378835	NA	NA	zero_count
ENSG00000242425.2	RN7SL818P	0	0	0.378835	NA	NA	zero_count
ENSG00000242429.1	RP11-19G24.2	0	0	0.378835	NA	NA	zero_count
ENSG00000242430.2	RN7SL274P	0	0	0.378835	NA	NA	zero_count
ENSG00000242431.2	RP11-731J8.1	0	0	0.378835	NA	NA	zero_count
ENSG00000242435.1	UPK3BP1	0	0	0.378835	NA	NA	zero_count
ENSG00000242440.1	RP11-501O2.5	0	0	0.378835	NA	NA	zero_count
ENSG00000242441.3	GTF2A1L	0	0	0.378835	NA	NA	zero_count
ENSG00000242443.2	RN7SL759P	0	0	0.378835	NA	NA	zero_count
ENSG00000242444.3	RP11-320N7.1	0	0	0.378835	NA	NA	zero_count
ENSG00000242456.1	RP11-12N13.4	0	0	0.378835	NA	NA	zero_count
ENSG00000242461.1	RPS15AP32	0	0	0.378835	NA	NA	zero_count
ENSG00000242472.1	IGHJ5	0	0	0.378835	NA	NA	zero_count
ENSG00000242473.1	KIR2DP1	0	0	0.378835	NA	NA	zero_count
ENSG00000242480.2	RN7SL286P	0	0	0.378835	NA	NA	zero_count
ENSG00000242482.2	RN7SL392P	0	0	0.378835	NA	NA	zero_count
ENSG00000242483.2	RN7SL293P	0	0	0.378835	NA	NA	zero_count
ENSG00000242486.1	RP1-104O17.2	0	0	0.378835	NA	NA	zero_count
ENSG00000242502.2	RN7SL536P	0	0	0.378835	NA	NA	zero_count
ENSG00000242509.2	RN7SL156P	0	0	0.378835	NA	NA	zero_count
ENSG00000242510.1	NDUFB4P1	0	0	0.378835	NA	NA	zero_count
ENSG00000242515.1	UGT1A10	0	0	0.378835	NA	NA	zero_count
ENSG00000242522.1	KLHL6-AS1	0	0	0.378835	NA	NA	zero_count
ENSG00000242524.1	OR2U2P	0	0	0.378835	NA	NA	zero_count
ENSG00000242527.1	RP11-159H22.1	0	0	0.378835	NA	NA	zero_count
ENSG00000242529.1	AHCYP8	0	0	0.378835	NA	NA	zero_count
ENSG00000242531.1	RP11-299J3.6	0	0	0.378835	NA	NA	zero_count
ENSG00000242534.2	IGKV2D-28	0	0	0.378835	NA	NA	zero_count
ENSG00000242536.1	RP11-290K4.2	0	0	0.378835	NA	NA	zero_count
ENSG00000242537.1	RP11-294L13.1	0	0	0.378835	NA	NA	zero_count
ENSG00000242540.2	AC010729.1	0	0	0.378835	NA	NA	zero_count
ENSG00000242542.2	RN7SL489P	0	0	0.378835	NA	NA	zero_count
ENSG00000242545.1	RP11-719N22.2	0	0	0.378835	NA	NA	zero_count
ENSG00000242547.2	RN7SL169P	0	0	0.378835	NA	NA	zero_count
ENSG00000242550.1	SERPINB10	0	0	0.378835	NA	NA	zero_count
ENSG00000242552.1	MRPL42P4	0	0	0.378835	NA	NA	zero_count
ENSG00000242560.2	RN7SL797P	0	0	0.378835	NA	NA	zero_count
ENSG00000242561.1	ATP5LP5	0	0	0.378835	NA	NA	zero_count
ENSG00000242565.2	RN7SL372P	0	0	0.378835	NA	NA	zero_count
ENSG00000242568.1	RP11-875H7.1	0	0	0.378835	NA	NA	zero_count
ENSG00000242569.3	RP11-435B5.3	0	0	0.378835	NA	NA	zero_count
ENSG00000242573.1	ACTR3P3	0	0	0.378835	NA	NA	zero_count
ENSG00000242580.1	IGKV1D-43	0	0	0.378835	NA	NA	zero_count
ENSG00000242586.1	RP11-481N16.1	0	0	0.378835	NA	NA	zero_count
ENSG00000242593.1	RP5-921G16.1	0	0	0.378835	NA	NA	zero_count
ENSG00000242598.1	MED28P8	0	0	0.378835	NA	NA	zero_count
ENSG00000242599.3	CSAG4	0	0	0.378835	NA	NA	zero_count
ENSG00000242602.1	CTD-2339M3.1	0	0	0.378835	NA	NA	zero_count
ENSG00000242608.1	RPS23P5	0	0	0.378835	NA	NA	zero_count
ENSG00000242609.1	RP11-398A8.1	0	0	0.378835	NA	NA	zero_count
ENSG00000242611.1	AC093627.8	0	0	0.378835	NA	NA	zero_count
ENSG00000242613.1	RP11-174O3.4	0	0	0.378835	NA	NA	zero_count
ENSG00000242618.1	RP11-433A10.2	0	0	0.378835	NA	NA	zero_count
ENSG00000242628.1	AC009228.1	0	0	0.378835	NA	NA	zero_count
ENSG00000242634.1	RPS24P16	0	0	0.378835	NA	NA	zero_count
ENSG00000242635.2	RPS14P7	0	0	0.378835	NA	NA	zero_count
ENSG00000242636.1	RPL21P129	0	0	0.378835	NA	NA	zero_count
ENSG00000242638.2	RN7SL294P	0	0	0.378835	NA	NA	zero_count
ENSG00000242640.1	RP11-302F12.1	0	0	0.378835	NA	NA	zero_count
ENSG00000242641.1	LINC00971	0	0	0.378835	NA	NA	zero_count
ENSG00000242650.2	RN7SL292P	0	0	0.378835	NA	NA	zero_count
ENSG00000242653.2	RN7SL132P	0	0	0.378835	NA	NA	zero_count
ENSG00000242654.1	RPL32P14	0	0	0.378835	NA	NA	zero_count
ENSG00000242659.1	RP11-271C24.2	0	0	0.378835	NA	NA	zero_count
ENSG00000242660.1	RP11-1094M14.1	0	0	0.378835	NA	NA	zero_count
ENSG00000242663.1	RP11-196G18.21	0	0	0.378835	NA	NA	zero_count
ENSG00000242668.2	RN7SL317P	0	0	0.378835	NA	NA	zero_count
ENSG00000242670.1	RP11-601I15.1	0	0	0.378835	NA	NA	zero_count
ENSG00000242671.1	RP11-232M24.1	0	0	0.378835	NA	NA	zero_count
ENSG00000242673.2	RN7SL167P	0	0	0.378835	NA	NA	zero_count
ENSG00000242688.2	RN7SL304P	0	0	0.378835	NA	NA	zero_count
ENSG00000242692.1	RPS27AP1	0	0	0.378835	NA	NA	zero_count
ENSG00000242696.2	RN7SL40P	0	0	0.378835	NA	NA	zero_count
ENSG00000242699.2	RN7SL516P	0	0	0.378835	NA	NA	zero_count
ENSG00000242705.1	NARG2P2	0	0	0.378835	NA	NA	zero_count
ENSG00000242709.1	RPL30P9	0	0	0.378835	NA	NA	zero_count
ENSG00000242719.2	RN7SL806P	0	0	0.378835	NA	NA	zero_count
ENSG00000242727.2	RP11-123J14.1	0	0	0.378835	NA	NA	zero_count
ENSG00000242728.1	UQCRHP4	0	0	0.378835	NA	NA	zero_count
ENSG00000242729.1	RP11-124G5.1	0	0	0.378835	NA	NA	zero_count
ENSG00000242731.2	FAM86LP	0	0	0.378835	NA	NA	zero_count
ENSG00000242736.1	TRBV1	0	0	0.378835	NA	NA	zero_count
ENSG00000242741.1	RP11-20B7.1	0	0	0.378835	NA	NA	zero_count
ENSG00000242752.3	TRNAQ41P	0	0	0.378835	NA	NA	zero_count
ENSG00000242753.1	RP11-716O23.2	0	0	0.378835	NA	NA	zero_count
ENSG00000242757.1	CTD-2090I13.3	0	0	0.378835	NA	NA	zero_count
ENSG00000242764.2	RN7SL824P	0	0	0.378835	NA	NA	zero_count
ENSG00000242766.1	IGKV1D-17	0	0	0.378835	NA	NA	zero_count
ENSG00000242767.1	ZBTB20-AS4	0	0	0.378835	NA	NA	zero_count
ENSG00000242768.2	RP11-556G22.1	0	0	0.378835	NA	NA	zero_count
ENSG00000242769.2	RN7SL432P	0	0	0.378835	NA	NA	zero_count
ENSG00000242771.1	TRBV5-2	0	0	0.378835	NA	NA	zero_count
ENSG00000242775.1	RP11-875H7.2	0	0	0.378835	NA	NA	zero_count
ENSG00000242779.2	ZNF702P	0	0	0.378835	NA	NA	zero_count
ENSG00000242781.1	RP11-47P18.2	0	0	0.378835	NA	NA	zero_count
ENSG00000242790.1	RP11-451G4.3	0	0	0.378835	NA	NA	zero_count
ENSG00000242793.1	AC135999.2	0	0	0.378835	NA	NA	zero_count
ENSG00000242794.2	RN7SL299P	0	0	0.378835	NA	NA	zero_count
ENSG00000242810.1	MRPL42P6	0	0	0.378835	NA	NA	zero_count
ENSG00000242811.2	RN7SL229P	0	0	0.378835	NA	NA	zero_count
ENSG00000242814.2	RP11-436H11.1	0	0	0.378835	NA	NA	zero_count
ENSG00000242816.1	RP11-768G7.3	0	0	0.378835	NA	NA	zero_count
ENSG00000242822.2	RN7SL575P	0	0	0.378835	NA	NA	zero_count
ENSG00000242828.1	RP11-47P18.1	0	0	0.378835	NA	NA	zero_count
ENSG00000242834.1	RPL7AP56	0	0	0.378835	NA	NA	zero_count
ENSG00000242836.1	RP11-52L11.7	0	0	0.378835	NA	NA	zero_count
ENSG00000242837.1	RPL21P13	0	0	0.378835	NA	NA	zero_count
ENSG00000242841.1	KRT8P35	0	0	0.378835	NA	NA	zero_count
ENSG00000242849.2	ALDOAP1	0	0	0.378835	NA	NA	zero_count
ENSG00000242850.3	RPL23AP68	0	0	0.378835	NA	NA	zero_count
ENSG00000242854.1	DNM1P24	0	0	0.378835	NA	NA	zero_count
ENSG00000242855.2	RN7SL496P	0	0	0.378835	NA	NA	zero_count
ENSG00000242856.3	VN1R105P	0	0	0.378835	NA	NA	zero_count
ENSG00000242858.1	CTC-484M2.1	0	0	0.378835	NA	NA	zero_count
ENSG00000242875.2	RBMY1B	0	0	0.378835	NA	NA	zero_count
ENSG00000242879.1	AC006335.11	0	0	0.378835	NA	NA	zero_count
ENSG00000242880.1	RP11-190P13.2	0	0	0.378835	NA	NA	zero_count
ENSG00000242887.1	IGHJ3	0	0	0.378835	NA	NA	zero_count
ENSG00000242893.2	RN7SL413P	0	0	0.378835	NA	NA	zero_count
ENSG00000242894.2	RN7SL634P	0	0	0.378835	NA	NA	zero_count
ENSG00000242899.1	RP11-250B16.1	0	0	0.378835	NA	NA	zero_count
ENSG00000242902.1	RP11-309L24.2	0	0	0.378835	NA	NA	zero_count
ENSG00000242908.2	RP11-454C18.2	0	0	0.378835	NA	NA	zero_count
ENSG00000242911.1	RP11-118N24.2	0	0	0.378835	NA	NA	zero_count
ENSG00000242912.2	RN7SL384P	0	0	0.378835	NA	NA	zero_count
ENSG00000242915.1	SNRPGP7	0	0	0.378835	NA	NA	zero_count
ENSG00000242922.2	RPL21P104	0	0	0.378835	NA	NA	zero_count
ENSG00000242924.1	RP11-298O21.6	0	0	0.378835	NA	NA	zero_count
ENSG00000242925.1	PLCH1-AS2	0	0	0.378835	NA	NA	zero_count
ENSG00000242928.2	RN7SL868P	0	0	0.378835	NA	NA	zero_count
ENSG00000242936.1	RPL30P6	0	0	0.378835	NA	NA	zero_count
ENSG00000242941.1	CTD-2325P2.2	0	0	0.378835	NA	NA	zero_count
ENSG00000242943.1	NKAIN1P1	0	0	0.378835	NA	NA	zero_count
ENSG00000242945.2	RPL29P32	0	0	0.378835	NA	NA	zero_count
ENSG00000242948.1	EPS15P1	0	0	0.378835	NA	NA	zero_count
ENSG00000242951.1	RP11-507E23.1	0	0	0.378835	NA	NA	zero_count
ENSG00000242953.1	RP11-803B1.3	0	0	0.378835	NA	NA	zero_count
ENSG00000242958.1	RP11-662B19.1	0	0	0.378835	NA	NA	zero_count
ENSG00000242962.2	RN7SL106P	0	0	0.378835	NA	NA	zero_count
ENSG00000242963.1	RP11-143E21.1	0	0	0.378835	NA	NA	zero_count
ENSG00000242968.1	RP11-731C17.1	0	0	0.378835	NA	NA	zero_count
ENSG00000242971.2	RN7SL233P	0	0	0.378835	NA	NA	zero_count
ENSG00000242973.2	RP11-446F17.3	0	0	0.378835	NA	NA	zero_count
ENSG00000242976.2	RN7SL177P	0	0	0.378835	NA	NA	zero_count
ENSG00000242978.1	RP4-545C24.5	0	0	0.378835	NA	NA	zero_count
ENSG00000242983.1	CABYRP1	0	0	0.378835	NA	NA	zero_count
ENSG00000242985.2	RN7SL50P	0	0	0.378835	NA	NA	zero_count
ENSG00000242989.2	RN7SL332P	0	0	0.378835	NA	NA	zero_count
ENSG00000242990.2	RP11-571M6.1	0	0	0.378835	NA	NA	zero_count
ENSG00000242991.2	RPL7P40	0	0	0.378835	NA	NA	zero_count
ENSG00000242992.2	FTH1P4	0	0	0.378835	NA	NA	zero_count
ENSG00000242995.1	RP11-1085N6.1	0	0	0.378835	NA	NA	zero_count
ENSG00000242998.2	RN7SL379P	0	0	0.378835	NA	NA	zero_count
ENSG00000243000.1	RP11-504P24.3	0	0	0.378835	NA	NA	zero_count
ENSG00000243007.1	RP11-106M3.1	0	0	0.378835	NA	NA	zero_count
ENSG00000243011.2	RN7SL266P	0	0	0.378835	NA	NA	zero_count
ENSG00000243012.1	RP11-292E2.4	0	0	0.378835	NA	NA	zero_count
ENSG00000243014.1	PTMAP8	0	0	0.378835	NA	NA	zero_count
ENSG00000243018.1	RP5-1070G24.2	0	0	0.378835	NA	NA	zero_count
ENSG00000243023.2	UBA52P3	0	0	0.378835	NA	NA	zero_count
ENSG00000243025.1	MTAPP1	0	0	0.378835	NA	NA	zero_count
ENSG00000243029.2	RN7SL635P	0	0	0.378835	NA	NA	zero_count
ENSG00000243035.2	RN7SL810P	0	0	0.378835	NA	NA	zero_count
ENSG00000243038.1	RP11-58E21.1	0	0	0.378835	NA	NA	zero_count
ENSG00000243040.2	RBMY2FP	0	0	0.378835	NA	NA	zero_count
ENSG00000243044.1	RP13-526J3.1	0	0	0.378835	NA	NA	zero_count
ENSG00000243048.2	FTH1P18	0	0	0.378835	NA	NA	zero_count
ENSG00000243049.2	RN7SL33P	0	0	0.378835	NA	NA	zero_count
ENSG00000243050.1	RPL30P10	0	0	0.378835	NA	NA	zero_count
ENSG00000243055.1	GK-AS1	0	0	0.378835	NA	NA	zero_count
ENSG00000243058.1	RPL39P33	0	0	0.378835	NA	NA	zero_count
ENSG00000243059.2	RN7SL400P	0	0	0.378835	NA	NA	zero_count
ENSG00000243062.1	RP11-12M5.1	0	0	0.378835	NA	NA	zero_count
ENSG00000243063.1	IGKV3-7	0	0	0.378835	NA	NA	zero_count
ENSG00000243066.2	RN7SL842P	0	0	0.378835	NA	NA	zero_count
ENSG00000243072.1	GS1-388B5.2	0	0	0.378835	NA	NA	zero_count
ENSG00000243075.2	RN7SL519P	0	0	0.378835	NA	NA	zero_count
ENSG00000243081.2	RP11-231E6.1	0	0	0.378835	NA	NA	zero_count
ENSG00000243085.1	RP11-392E22.3	0	0	0.378835	NA	NA	zero_count
ENSG00000243088.2	RN7SL539P	0	0	0.378835	NA	NA	zero_count
ENSG00000243089.1	RP11-779P15.2	0	0	0.378835	NA	NA	zero_count
ENSG00000243095.1	RPL3P10	0	0	0.378835	NA	NA	zero_count
ENSG00000243099.1	AC020983.5	0	0	0.378835	NA	NA	zero_count
ENSG00000243104.1	AC012363.10	0	0	0.378835	NA	NA	zero_count
ENSG00000243113.1	RP11-480I12.9	0	0	0.378835	NA	NA	zero_count
ENSG00000243115.2	RN7SL849P	0	0	0.378835	NA	NA	zero_count
ENSG00000243122.1	RP11-25H11.1	0	0	0.378835	NA	NA	zero_count
ENSG00000243124.2	RN7SL643P	0	0	0.378835	NA	NA	zero_count
ENSG00000243125.2	RN7SL807P	0	0	0.378835	NA	NA	zero_count
ENSG00000243130.3	PSG11	0	0	0.378835	NA	NA	zero_count
ENSG00000243135.1	UGT1A3	0	0	0.378835	NA	NA	zero_count
ENSG00000243136.2	RN7SL22P	0	0	0.378835	NA	NA	zero_count
ENSG00000243141.2	RP11-757G14.1	0	0	0.378835	NA	NA	zero_count
ENSG00000243144.2	RP11-115N4.1	0	0	0.378835	NA	NA	zero_count
ENSG00000243149.1	RP11-543A18.1	0	0	0.378835	NA	NA	zero_count
ENSG00000243154.1	CTD-2501O3.2	0	0	0.378835	NA	NA	zero_count
ENSG00000243160.1	RP11-342F17.2	0	0	0.378835	NA	NA	zero_count
ENSG00000243164.1	RP11-166B14.1	0	0	0.378835	NA	NA	zero_count
ENSG00000243165.1	RP11-79M21.3	0	0	0.378835	NA	NA	zero_count
ENSG00000243171.1	RP11-273P3.1	0	0	0.378835	NA	NA	zero_count
ENSG00000243173.2	RN7SL861P	0	0	0.378835	NA	NA	zero_count
ENSG00000243187.1	CCDC39-AS1	0	0	0.378835	NA	NA	zero_count
ENSG00000243188.1	HNRNPA1P17	0	0	0.378835	NA	NA	zero_count
ENSG00000243193.2	CTA-360L10.1	0	0	0.378835	NA	NA	zero_count
ENSG00000243195.1	TUBBP11	0	0	0.378835	NA	NA	zero_count
ENSG00000243220.1	AC006159.4	0	0	0.378835	NA	NA	zero_count
ENSG00000243225.2	RP11-7F17.1	0	0	0.378835	NA	NA	zero_count
ENSG00000243227.2	RN7SL55P	0	0	0.378835	NA	NA	zero_count
ENSG00000243238.1	IGKV2-30	0	0	0.378835	NA	NA	zero_count
ENSG00000243243.1	AC073130.3	0	0	0.378835	NA	NA	zero_count
ENSG00000243250.1	RPS6P16	0	0	0.378835	NA	NA	zero_count
ENSG00000243254.2	RN7SL350P	0	0	0.378835	NA	NA	zero_count
ENSG00000243256.1	RPL30P14	0	0	0.378835	NA	NA	zero_count
ENSG00000243257.1	RP11-567P17.2	0	0	0.378835	NA	NA	zero_count
ENSG00000243264.1	IGKV2D-29	0	0	0.378835	NA	NA	zero_count
ENSG00000243268.2	ATP5A1P1	0	0	0.378835	NA	NA	zero_count
ENSG00000243273.1	RP11-166N6.2	0	0	0.378835	NA	NA	zero_count
ENSG00000243274.2	RN7SL571P	0	0	0.378835	NA	NA	zero_count
ENSG00000243276.1	RP11-384F7.1	0	0	0.378835	NA	NA	zero_count
ENSG00000243287.2	RPS17P14	0	0	0.378835	NA	NA	zero_count
ENSG00000243289.1	CTGLF8P	0	0	0.378835	NA	NA	zero_count
ENSG00000243290.1	IGKV1-12	0	0	0.378835	NA	NA	zero_count
ENSG00000243295.1	CTD-2185K10.1	0	0	0.378835	NA	NA	zero_count
ENSG00000243296.1	RP11-779P15.1	0	0	0.378835	NA	NA	zero_count
ENSG00000243300.2	LINC00359	0	0	0.378835	NA	NA	zero_count
ENSG00000243303.1	RP11-268I9.1	0	0	0.378835	NA	NA	zero_count
ENSG00000243313.2	RN7SL285P	0	0	0.378835	NA	NA	zero_count
ENSG00000243328.1	RP11-520P18.1	0	0	0.378835	NA	NA	zero_count
ENSG00000243333.2	RN7SL174P	0	0	0.378835	NA	NA	zero_count
ENSG00000243339.2	RN7SL738P	0	0	0.378835	NA	NA	zero_count
ENSG00000243345.1	RP11-458K10.3	0	0	0.378835	NA	NA	zero_count
ENSG00000243346.2	RN7SL601P	0	0	0.378835	NA	NA	zero_count
ENSG00000243347.1	RP11-501O2.4	0	0	0.378835	NA	NA	zero_count
ENSG00000243352.2	RN7SL8P	0	0	0.378835	NA	NA	zero_count
ENSG00000243353.1	RP11-667M19.1	0	0	0.378835	NA	NA	zero_count
ENSG00000243355.1	RP11-57G22.1	0	0	0.378835	NA	NA	zero_count
ENSG00000243365.2	RN7SL278P	0	0	0.378835	NA	NA	zero_count
ENSG00000243366.2	RN7SL60P	0	0	0.378835	NA	NA	zero_count
ENSG00000243374.2	RN7SL72P	0	0	0.378835	NA	NA	zero_count
ENSG00000243378.1	RP11-646E18.3	0	0	0.378835	NA	NA	zero_count
ENSG00000243382.2	ATP5A1P10	0	0	0.378835	NA	NA	zero_count
ENSG00000243383.2	RN7SL89P	0	0	0.378835	NA	NA	zero_count
ENSG00000243384.1	RP11-475O23.2	0	0	0.378835	NA	NA	zero_count
ENSG00000243388.1	RPL3P3	0	0	0.378835	NA	NA	zero_count
ENSG00000243415.2	RP11-274H2.2	0	0	0.378835	NA	NA	zero_count
ENSG00000243417.1	RP11-555K12.1	0	0	0.378835	NA	NA	zero_count
ENSG00000243420.2	RN7SL734P	0	0	0.378835	NA	NA	zero_count
ENSG00000243423.1	RP5-837J1.1	0	0	0.378835	NA	NA	zero_count
ENSG00000243424.2	RN7SL107P	0	0	0.378835	NA	NA	zero_count
ENSG00000243429.1	OR7E29P	0	0	0.378835	NA	NA	zero_count
ENSG00000243433.1	RP11-148K1.10	0	0	0.378835	NA	NA	zero_count
ENSG00000243437.2	RN7SL370P	0	0	0.378835	NA	NA	zero_count
ENSG00000243438.1	LARP1BP2	0	0	0.378835	NA	NA	zero_count
ENSG00000243439.2	RN7SL352P	0	0	0.378835	NA	NA	zero_count
ENSG00000243440.2	AF165138.7	0	0	0.378835	NA	NA	zero_count
ENSG00000243453.1	COX7BP1	0	0	0.378835	NA	NA	zero_count
ENSG00000243455.3	RPS18P13	0	0	0.378835	NA	NA	zero_count
ENSG00000243464.2	RN7SL410P	0	0	0.378835	NA	NA	zero_count
ENSG00000243466.1	IGKV1-5	0	0	0.378835	NA	NA	zero_count
ENSG00000243483.1	RP11-572M11.2	0	0	0.378835	NA	NA	zero_count
ENSG00000243488.2	RN7SL337P	0	0	0.378835	NA	NA	zero_count
ENSG00000243489.2	KRTAP10-11	0	0	0.378835	NA	NA	zero_count
ENSG00000243494.1	CTC-550B14.1	0	0	0.378835	NA	NA	zero_count
ENSG00000243495.1	GMFBP1	0	0	0.378835	NA	NA	zero_count
ENSG00000243498.2	UBA52P5	0	0	0.378835	NA	NA	zero_count
ENSG00000243500.1	RP11-364B6.2	0	0	0.378835	NA	NA	zero_count
ENSG00000243503.2	AC090453.1	0	0	0.378835	NA	NA	zero_count
ENSG00000243505.2	RN7SL240P	0	0	0.378835	NA	NA	zero_count
ENSG00000243507.1	RP11-476M19.1	0	0	0.378835	NA	NA	zero_count
ENSG00000243509.4	TNFRSF6B	0	0	0.378835	NA	NA	zero_count
ENSG00000243510.2	RN7SL111P	0	0	0.378835	NA	NA	zero_count
ENSG00000243514.2	RPL32P33	0	0	0.378835	NA	NA	zero_count
ENSG00000243518.1	RP11-639F1.2	0	0	0.378835	NA	NA	zero_count
ENSG00000243531.1	RP11-740N7.3	0	0	0.378835	NA	NA	zero_count
ENSG00000243532.2	RN7SL19P	0	0	0.378835	NA	NA	zero_count
ENSG00000243536.3	ANTXRLP1	0	0	0.378835	NA	NA	zero_count
ENSG00000243537.1	CTC-458A3.1	0	0	0.378835	NA	NA	zero_count
ENSG00000243539.2	RN7SL649P	0	0	0.378835	NA	NA	zero_count
ENSG00000243541.2	RN7SL104P	0	0	0.378835	NA	NA	zero_count
ENSG00000243543.4	WFDC6	0	0	0.378835	NA	NA	zero_count
ENSG00000243544.2	RN7SL172P	0	0	0.378835	NA	NA	zero_count
ENSG00000243546.2	RN7SL108P	0	0	0.378835	NA	NA	zero_count
ENSG00000243548.2	RN7SL101P	0	0	0.378835	NA	NA	zero_count
ENSG00000243549.2	RN7SL705P	0	0	0.378835	NA	NA	zero_count
ENSG00000243550.2	RP11-483E7.1	0	0	0.378835	NA	NA	zero_count
ENSG00000243562.2	RN7SL838P	0	0	0.378835	NA	NA	zero_count
ENSG00000243572.1	RP11-889D3.2	0	0	0.378835	NA	NA	zero_count
ENSG00000243574.1	RP11-264K23.1	0	0	0.378835	NA	NA	zero_count
ENSG00000243581.1	RPS29P25	0	0	0.378835	NA	NA	zero_count
ENSG00000243583.1	RP4-669B10.3	0	0	0.378835	NA	NA	zero_count
ENSG00000243584.1	RP11-14I2.2	0	0	0.378835	NA	NA	zero_count
ENSG00000243591.2	RN7SL282P	0	0	0.378835	NA	NA	zero_count
ENSG00000243593.1	RP11-500K19.1	0	0	0.378835	NA	NA	zero_count
ENSG00000243596.1	RP11-758I14.2	0	0	0.378835	NA	NA	zero_count
ENSG00000243613.1	RP11-216N14.8	0	0	0.378835	NA	NA	zero_count
ENSG00000243620.1	RP11-649A16.1	0	0	0.378835	NA	NA	zero_count
ENSG00000243621.1	AC003989.3	0	0	0.378835	NA	NA	zero_count
ENSG00000243633.2	RN7SL542P	0	0	0.378835	NA	NA	zero_count
ENSG00000243635.1	RP11-281P11.1	0	0	0.378835	NA	NA	zero_count
ENSG00000243641.3	OR13C7P	0	0	0.378835	NA	NA	zero_count
ENSG00000243642.2	RN7SL526P	0	0	0.378835	NA	NA	zero_count
ENSG00000243643.1	TSPY20P	0	0	0.378835	NA	NA	zero_count
ENSG00000243654.2	RN7SL295P	0	0	0.378835	NA	NA	zero_count
ENSG00000243655.2	RP11-846F4.12	0	0	0.378835	NA	NA	zero_count
ENSG00000243658.1	MTND5P16	0	0	0.378835	NA	NA	zero_count
ENSG00000243659.1	RP11-4K3__A.3	0	0	0.378835	NA	NA	zero_count
ENSG00000243661.1	WBP1LP1	0	0	0.378835	NA	NA	zero_count
ENSG00000243663.1	RPS4XP14	0	0	0.378835	NA	NA	zero_count
ENSG00000243664.1	RPS29P12	0	0	0.378835	NA	NA	zero_count
ENSG00000243669.2	RPL34P23	0	0	0.378835	NA	NA	zero_count
ENSG00000243671.2	RN7SL761P	0	0	0.378835	NA	NA	zero_count
ENSG00000243674.1	OR7E66P	0	0	0.378835	NA	NA	zero_count
ENSG00000243694.2	RP11-6B4.1	0	0	0.378835	NA	NA	zero_count
ENSG00000243700.2	RN7SL598P	0	0	0.378835	NA	NA	zero_count
ENSG00000243702.2	RN7SL638P	0	0	0.378835	NA	NA	zero_count
ENSG00000243705.1	RP11-178L8.1	0	0	0.378835	NA	NA	zero_count
ENSG00000243720.1	RPL21P127	0	0	0.378835	NA	NA	zero_count
ENSG00000243723.2	RN7SL393P	0	0	0.378835	NA	NA	zero_count
ENSG00000243733.1	RP11-80H8.3	0	0	0.378835	NA	NA	zero_count
ENSG00000243758.1	RPL35AP15	0	0	0.378835	NA	NA	zero_count
ENSG00000243759.1	ST13P15	0	0	0.378835	NA	NA	zero_count
ENSG00000243761.1	RP11-216N21.2	0	0	0.378835	NA	NA	zero_count
ENSG00000243771.1	CTD-3131K8.1	0	0	0.378835	NA	NA	zero_count
ENSG00000243772.2	KIR2DL3	0	0	0.378835	NA	NA	zero_count
ENSG00000243775.2	OSTCP1	0	0	0.378835	NA	NA	zero_count
ENSG00000243779.1	RP11-681N23.1	0	0	0.378835	NA	NA	zero_count
ENSG00000243780.1	RP11-112N19.1	0	0	0.378835	NA	NA	zero_count
ENSG00000243781.1	RP11-193H5.2	0	0	0.378835	NA	NA	zero_count
ENSG00000243782.2	RN7SL78P	0	0	0.378835	NA	NA	zero_count
ENSG00000243790.2	RN7SL485P	0	0	0.378835	NA	NA	zero_count
ENSG00000243792.1	OR7E89P	0	0	0.378835	NA	NA	zero_count
ENSG00000243797.2	CTB-111H14.1	0	0	0.378835	NA	NA	zero_count
ENSG00000243801.2	RN7SL461P	0	0	0.378835	NA	NA	zero_count
ENSG00000243810.1	RP5-1096J16.1	0	0	0.378835	NA	NA	zero_count
ENSG00000243817.2	RN7SL189P	0	0	0.378835	NA	NA	zero_count
ENSG00000243822.1	RP11-2G17.1	0	0	0.378835	NA	NA	zero_count
ENSG00000243830.2	RP11-113C12.2	0	0	0.378835	NA	NA	zero_count
ENSG00000243831.1	RP1-81D8.4	0	0	0.378835	NA	NA	zero_count
ENSG00000243832.1	RP11-202A13.1	0	0	0.378835	NA	NA	zero_count
ENSG00000243838.1	PSMC1P7	0	0	0.378835	NA	NA	zero_count
ENSG00000243844.1	RPL17P33	0	0	0.378835	NA	NA	zero_count
ENSG00000243849.1	WDR52-AS1	0	0	0.378835	NA	NA	zero_count
ENSG00000243853.1	ALDH7A1P3	0	0	0.378835	NA	NA	zero_count
ENSG00000243855.1	RP11-114O13.1	0	0	0.378835	NA	NA	zero_count
ENSG00000243856.2	RN7SL551P	0	0	0.378835	NA	NA	zero_count
ENSG00000243859.3	RPL5P17	0	0	0.378835	NA	NA	zero_count
ENSG00000243861.1	RP11-656A15.1	0	0	0.378835	NA	NA	zero_count
ENSG00000243864.1	RPS3AP50	0	0	0.378835	NA	NA	zero_count
ENSG00000243872.2	RN7SL464P	0	0	0.378835	NA	NA	zero_count
ENSG00000243873.1	HMGB1P36	0	0	0.378835	NA	NA	zero_count
ENSG00000243877.1	HMGB1P38	0	0	0.378835	NA	NA	zero_count
ENSG00000243883.2	RN7SL419P	0	0	0.378835	NA	NA	zero_count
ENSG00000243885.1	RP11-278L15.2	0	0	0.378835	NA	NA	zero_count
ENSG00000243886.1	RP11-575C1.1	0	0	0.378835	NA	NA	zero_count
ENSG00000243888.1	RP11-548B3.3	0	0	0.378835	NA	NA	zero_count
ENSG00000243889.1	TRBV8-1	0	0	0.378835	NA	NA	zero_count
ENSG00000243903.1	RP11-285B24.1	0	0	0.378835	NA	NA	zero_count
ENSG00000243905.2	RN7SL679P	0	0	0.378835	NA	NA	zero_count
ENSG00000243914.1	RPL5P14	0	0	0.378835	NA	NA	zero_count
ENSG00000243915.1	PRKRIRP2	0	0	0.378835	NA	NA	zero_count
ENSG00000243916.1	RP11-6K23.1	0	0	0.378835	NA	NA	zero_count
ENSG00000243918.1	EIF4BP8	0	0	0.378835	NA	NA	zero_count
ENSG00000243920.2	RPS26P24	0	0	0.378835	NA	NA	zero_count
ENSG00000243925.1	RPS24P18	0	0	0.378835	NA	NA	zero_count
ENSG00000243928.2	RN7SL628P	0	0	0.378835	NA	NA	zero_count
ENSG00000243929.1	RP11-61F5.1	0	0	0.378835	NA	NA	zero_count
ENSG00000243930.1	RPS12P21	0	0	0.378835	NA	NA	zero_count
ENSG00000243939.1	RP11-200A13.1	0	0	0.378835	NA	NA	zero_count
ENSG00000243944.1	RP11-167H9.4	0	0	0.378835	NA	NA	zero_count
ENSG00000243945.1	RP11-696F10.1	0	0	0.378835	NA	NA	zero_count
ENSG00000243953.1	RP11-439C8.2	0	0	0.378835	NA	NA	zero_count
ENSG00000243957.2	RN7SL647P	0	0	0.378835	NA	NA	zero_count
ENSG00000243959.2	RN7SL684P	0	0	0.378835	NA	NA	zero_count
ENSG00000243961.2	RP5-839B4.8	0	0	0.378835	NA	NA	zero_count
ENSG00000243968.1	RN7SL402P	0	0	0.378835	NA	NA	zero_count
ENSG00000243969.1	RP11-439C8.1	0	0	0.378835	NA	NA	zero_count
ENSG00000243974.1	VTI1BP1	0	0	0.378835	NA	NA	zero_count
ENSG00000243976.1	RN7SL523P	0	0	0.378835	NA	NA	zero_count
ENSG00000243980.2	RN7SL702P	0	0	0.378835	NA	NA	zero_count
ENSG00000243981.4	RP11-368M16.3	0	0	0.378835	NA	NA	zero_count
ENSG00000243988.1	RPS24P17	0	0	0.378835	NA	NA	zero_count
ENSG00000243991.2	RN7SL447P	0	0	0.378835	NA	NA	zero_count
ENSG00000243995.1	RP1-300I2.2	0	0	0.378835	NA	NA	zero_count
ENSG00000244000.1	AC006366.3	0	0	0.378835	NA	NA	zero_count
ENSG00000244002.1	RP11-162K6.1	0	0	0.378835	NA	NA	zero_count
ENSG00000244003.2	RN7SL143P	0	0	0.378835	NA	NA	zero_count
ENSG00000244006.2	RN7SL799P	0	0	0.378835	NA	NA	zero_count
ENSG00000244019.1	RPS2P24	0	0	0.378835	NA	NA	zero_count
ENSG00000244020.2	MT1HL1	0	0	0.378835	NA	NA	zero_count
ENSG00000244024.1	RP11-622L21.1	0	0	0.378835	NA	NA	zero_count
ENSG00000244025.2	KRTAP19-3	0	0	0.378835	NA	NA	zero_count
ENSG00000244030.1	AC090939.1	0	0	0.378835	NA	NA	zero_count
ENSG00000244031.3	RPS3AP17	0	0	0.378835	NA	NA	zero_count
ENSG00000244033.2	RN7SL228P	0	0	0.378835	NA	NA	zero_count
ENSG00000244034.2	RN7SL424P	0	0	0.378835	NA	NA	zero_count
ENSG00000244036.2	RP11-306G20.1	0	0	0.378835	NA	NA	zero_count
ENSG00000244043.1	RPS27P27	0	0	0.378835	NA	NA	zero_count
ENSG00000244048.1	RPS18P6	0	0	0.378835	NA	NA	zero_count
ENSG00000244050.2	RP11-266K4.1	0	0	0.378835	NA	NA	zero_count
ENSG00000244052.1	RPL5P24	0	0	0.378835	NA	NA	zero_count
ENSG00000244053.1	RPL13AP2	0	0	0.378835	NA	NA	zero_count
ENSG00000244056.2	RN7SL417P	0	0	0.378835	NA	NA	zero_count
ENSG00000244057.2	LCE3C	0	0	0.378835	NA	NA	zero_count
ENSG00000244063.1	AC024704.2	0	0	0.378835	NA	NA	zero_count
ENSG00000244066.2	RN7SL148P	0	0	0.378835	NA	NA	zero_count
ENSG00000244071.1	RPL9P33	0	0	0.378835	NA	NA	zero_count
ENSG00000244076.1	CTC-512J14.1	0	0	0.378835	NA	NA	zero_count
ENSG00000244078.1	RP11-431I8.1	0	0	0.378835	NA	NA	zero_count
ENSG00000244088.1	RP11-510I6.1	0	0	0.378835	NA	NA	zero_count
ENSG00000244089.1	HMGB1P30	0	0	0.378835	NA	NA	zero_count
ENSG00000244091.1	RN7SL483P	0	0	0.378835	NA	NA	zero_count
ENSG00000244101.1	HMGN1P10	0	0	0.378835	NA	NA	zero_count
ENSG00000244104.2	RN7SL659P	0	0	0.378835	NA	NA	zero_count
ENSG00000244107.2	RN7SL250P	0	0	0.378835	NA	NA	zero_count
ENSG00000244112.2	RN7SL508P	0	0	0.378835	NA	NA	zero_count
ENSG00000244113.1	RP11-468H14.1	0	0	0.378835	NA	NA	zero_count
ENSG00000244115.1	DNAJC25-GNG10	0	0	0.378835	NA	NA	zero_count
ENSG00000244116.1	IGKV2-28	0	0	0.378835	NA	NA	zero_count
ENSG00000244124.1	ATP1B3-AS1	0	0	0.378835	NA	NA	zero_count
ENSG00000244125.1	AC078882.1	0	0	0.378835	NA	NA	zero_count
ENSG00000244128.1	RP11-85M11.2	0	0	0.378835	NA	NA	zero_count
ENSG00000244130.1	RP11-648C16.1	0	0	0.378835	NA	NA	zero_count
ENSG00000244134.1	RPS12P20	0	0	0.378835	NA	NA	zero_count
ENSG00000244142.1	ATP6V0CP2	0	0	0.378835	NA	NA	zero_count
ENSG00000244146.1	RP11-366M4.2	0	0	0.378835	NA	NA	zero_count
ENSG00000244152.2	RN7SL59P	0	0	0.378835	NA	NA	zero_count
ENSG00000244153.1	WWP1P1	0	0	0.378835	NA	NA	zero_count
ENSG00000244155.1	CYP4F34P	0	0	0.378835	NA	NA	zero_count
ENSG00000244157.1	RP11-190P13.1	0	0	0.378835	NA	NA	zero_count
ENSG00000244158.1	RP1-93H18.6	0	0	0.378835	NA	NA	zero_count
ENSG00000244159.1	RP11-1070A24.1	0	0	0.378835	NA	NA	zero_count
ENSG00000244167.1	RP4-733B9.1	0	0	0.378835	NA	NA	zero_count
ENSG00000244169.2	RN7SL120P	0	0	0.378835	NA	NA	zero_count
ENSG00000244192.1	RP11-114H7.1	0	0	0.378835	NA	NA	zero_count
ENSG00000244194.2	RN7SL218P	0	0	0.378835	NA	NA	zero_count
ENSG00000244196.1	PPIAP15	0	0	0.378835	NA	NA	zero_count
ENSG00000244197.2	RN7SL766P	0	0	0.378835	NA	NA	zero_count
ENSG00000244199.1	RP11-139K4.4	0	0	0.378835	NA	NA	zero_count
ENSG00000244203.2	FOXP1-AS1	0	0	0.378835	NA	NA	zero_count
ENSG00000244211.3	PDZK1P2	0	0	0.378835	NA	NA	zero_count
ENSG00000244214.1	RP11-298O21.7	0	0	0.378835	NA	NA	zero_count
ENSG00000244217.1	RPS4XP10	0	0	0.378835	NA	NA	zero_count
ENSG00000244222.2	OR7E121P	0	0	0.378835	NA	NA	zero_count
ENSG00000244226.1	ILF2P1	0	0	0.378835	NA	NA	zero_count
ENSG00000244227.1	RP11-298O21.5	0	0	0.378835	NA	NA	zero_count
ENSG00000244230.2	RN7SL151P	0	0	0.378835	NA	NA	zero_count
ENSG00000244231.1	CSPG4P2Y	0	0	0.378835	NA	NA	zero_count
ENSG00000244235.2	RP11-589C21.1	0	0	0.378835	NA	NA	zero_count
ENSG00000244236.2	RN7SL604P	0	0	0.378835	NA	NA	zero_count
ENSG00000244237.1	RP11-1046B16.1	0	0	0.378835	NA	NA	zero_count
ENSG00000244244.2	RPS3AP42	0	0	0.378835	NA	NA	zero_count
ENSG00000244246.1	ZNF736P8Y	0	0	0.378835	NA	NA	zero_count
ENSG00000244247.1	RP11-139K4.2	0	0	0.378835	NA	NA	zero_count
ENSG00000244249.1	RP11-441M10.1	0	0	0.378835	NA	NA	zero_count
ENSG00000244251.1	RP11-64K12.1	0	0	0.378835	NA	NA	zero_count
ENSG00000244253.1	RPS29P24	0	0	0.378835	NA	NA	zero_count
ENSG00000244259.1	AP000797.1	0	0	0.378835	NA	NA	zero_count
ENSG00000244260.1	RP11-521D12.2	0	0	0.378835	NA	NA	zero_count
ENSG00000244264.2	RN7SL597P	0	0	0.378835	NA	NA	zero_count
ENSG00000244265.1	SIAH2-AS1	0	0	0.378835	NA	NA	zero_count
ENSG00000244266.1	RP11-112N23.1	0	0	0.378835	NA	NA	zero_count
ENSG00000244273.1	PGBD4P1	0	0	0.378835	NA	NA	zero_count
ENSG00000244278.1	AP000235.3	0	0	0.378835	NA	NA	zero_count
ENSG00000244281.1	RP11-564P9.1	0	0	0.378835	NA	NA	zero_count
ENSG00000244283.1	RPL23AP73	0	0	0.378835	NA	NA	zero_count
ENSG00000244286.1	ITGB5-AS1	0	0	0.378835	NA	NA	zero_count
ENSG00000244294.2	RN7SL740P	0	0	0.378835	NA	NA	zero_count
ENSG00000244295.2	RPS20P21	0	0	0.378835	NA	NA	zero_count
ENSG00000244296.2	RN7SL168P	0	0	0.378835	NA	NA	zero_count
ENSG00000244297.2	RN7SL465P	0	0	0.378835	NA	NA	zero_count
ENSG00000244302.1	PEX5L-AS2	0	0	0.378835	NA	NA	zero_count
ENSG00000244308.2	RN7SL762P	0	0	0.378835	NA	NA	zero_count
ENSG00000244310.1	RP11-734K21.3	0	0	0.378835	NA	NA	zero_count
ENSG00000244318.2	RN7SL252P	0	0	0.378835	NA	NA	zero_count
ENSG00000244321.1	RP11-450H5.1	0	0	0.378835	NA	NA	zero_count
ENSG00000244326.2	RN7SL814P	0	0	0.378835	NA	NA	zero_count
ENSG00000244328.2	RN7SL845P	0	0	0.378835	NA	NA	zero_count
ENSG00000244329.1	UBA52P9	0	0	0.378835	NA	NA	zero_count
ENSG00000244331.1	CTB-47B8.1	0	0	0.378835	NA	NA	zero_count
ENSG00000244335.2	RN7SL687P	0	0	0.378835	NA	NA	zero_count
ENSG00000244337.2	AJ239322.3	0	0	0.378835	NA	NA	zero_count
ENSG00000244345.1	RP11-654C22.2	0	0	0.378835	NA	NA	zero_count
ENSG00000244358.1	RP11-88H10.2	0	0	0.378835	NA	NA	zero_count
ENSG00000244362.1	KRTAP19-7	0	0	0.378835	NA	NA	zero_count
ENSG00000244372.2	RN7SL423P	0	0	0.378835	NA	NA	zero_count
ENSG00000244376.2	RN7SL636P	0	0	0.378835	NA	NA	zero_count
ENSG00000244381.1	RP11-3K16.1	0	0	0.378835	NA	NA	zero_count
ENSG00000244382.1	RP11-373I8.1	0	0	0.378835	NA	NA	zero_count
ENSG00000244384.2	RN7SL359P	0	0	0.378835	NA	NA	zero_count
ENSG00000244392.2	RN7SL869P	0	0	0.378835	NA	NA	zero_count
ENSG00000244395.2	RBMY1D	0	0	0.378835	NA	NA	zero_count
ENSG00000244399.2	RN7SL251P	0	0	0.378835	NA	NA	zero_count
ENSG00000244400.2	RPS4XP12	0	0	0.378835	NA	NA	zero_count
ENSG00000244402.2	RN7SL314P	0	0	0.378835	NA	NA	zero_count
ENSG00000244404.2	RN7SL216P	0	0	0.378835	NA	NA	zero_count
ENSG00000244413.1	RP11-1057B8.1	0	0	0.378835	NA	NA	zero_count
ENSG00000244422.3	RPL38P3	0	0	0.378835	NA	NA	zero_count
ENSG00000244424.2	RN7SL829P	0	0	0.378835	NA	NA	zero_count
ENSG00000244425.2	RN7SL268P	0	0	0.378835	NA	NA	zero_count
ENSG00000244429.1	RP11-12N13.1	0	0	0.378835	NA	NA	zero_count
ENSG00000244432.2	RPL39P28	0	0	0.378835	NA	NA	zero_count
ENSG00000244436.2	RP11-428G5.1	0	0	0.378835	NA	NA	zero_count
ENSG00000244437.1	IGKV3-15	0	0	0.378835	NA	NA	zero_count
ENSG00000244438.2	RN7SL327P	0	0	0.378835	NA	NA	zero_count
ENSG00000244441.1	RP11-359H3.1	0	0	0.378835	NA	NA	zero_count
ENSG00000244451.1	RPL34P21	0	0	0.378835	NA	NA	zero_count
ENSG00000244456.2	AC090774.2	0	0	0.378835	NA	NA	zero_count
ENSG00000244461.1	RP11-354H21.1	0	0	0.378835	NA	NA	zero_count
ENSG00000244464.1	RP11-201E8.1	0	0	0.378835	NA	NA	zero_count
ENSG00000244468.1	RP11-206M11.7	0	0	0.378835	NA	NA	zero_count
ENSG00000244470.2	RP11-395M19.1	0	0	0.378835	NA	NA	zero_count
ENSG00000244474.1	UGT1A4	0	0	0.378835	NA	NA	zero_count
ENSG00000244493.1	SLC9A9-AS2	0	0	0.378835	NA	NA	zero_count
ENSG00000244501.2	RN7SL623P	0	0	0.378835	NA	NA	zero_count
ENSG00000244503.1	RP11-278L15.6	0	0	0.378835	NA	NA	zero_count
ENSG00000244510.1	GS1-124K5.7	0	0	0.378835	NA	NA	zero_count
ENSG00000244512.2	RN7SL28P	0	0	0.378835	NA	NA	zero_count
ENSG00000244514.2	RN7SL125P	0	0	0.378835	NA	NA	zero_count
ENSG00000244521.2	RN7SL700P	0	0	0.378835	NA	NA	zero_count
ENSG00000244527.1	RP11-254G11.1	0	0	0.378835	NA	NA	zero_count
ENSG00000244528.1	AC134873.1	0	0	0.378835	NA	NA	zero_count
ENSG00000244532.1	RN7SL380P	0	0	0.378835	NA	NA	zero_count
ENSG00000244534.2	RN7SL211P	0	0	0.378835	NA	NA	zero_count
ENSG00000244535.1	RP1-181J22.1	0	0	0.378835	NA	NA	zero_count
ENSG00000244537.2	KRTAP4-2	0	0	0.378835	NA	NA	zero_count
ENSG00000244538.1	RP11-10G12.1	0	0	0.378835	NA	NA	zero_count
ENSG00000244540.2	RP11-416A17.1	0	0	0.378835	NA	NA	zero_count
ENSG00000244545.1	RP11-788A4.1	0	0	0.378835	NA	NA	zero_count
ENSG00000244550.1	RP5-905H7.3	0	0	0.378835	NA	NA	zero_count
ENSG00000244551.2	RPL34P29	0	0	0.378835	NA	NA	zero_count
ENSG00000244559.1	CTD-2377D24.2	0	0	0.378835	NA	NA	zero_count
ENSG00000244561.1	RP11-702L6.1	0	0	0.378835	NA	NA	zero_count
ENSG00000244564.1	RP11-14D22.1	0	0	0.378835	NA	NA	zero_count
ENSG00000244565.1	RP11-222O23.1	0	0	0.378835	NA	NA	zero_count
ENSG00000244568.2	RN7SL654P	0	0	0.378835	NA	NA	zero_count
ENSG00000244571.1	RP11-535I24.2	0	0	0.378835	NA	NA	zero_count
ENSG00000244573.3	RPL30P11	0	0	0.378835	NA	NA	zero_count
ENSG00000244575.1	IGKV1-27	0	0	0.378835	NA	NA	zero_count
ENSG00000244582.2	RPL21P120	0	0	0.378835	NA	NA	zero_count
ENSG00000244585.1	RPL12P33	0	0	0.378835	NA	NA	zero_count
ENSG00000244593.1	RP11-685B14.1	0	0	0.378835	NA	NA	zero_count
ENSG00000244604.1	RP11-713H12.1	0	0	0.378835	NA	NA	zero_count
ENSG00000244609.2	RN7SL532P	0	0	0.378835	NA	NA	zero_count
ENSG00000244610.2	RN7SL756P	0	0	0.378835	NA	NA	zero_count
ENSG00000244612.2	RN7SL429P	0	0	0.378835	NA	NA	zero_count
ENSG00000244615.1	PSPC1P2	0	0	0.378835	NA	NA	zero_count
ENSG00000244618.2	RN7SL334P	0	0	0.378835	NA	NA	zero_count
ENSG00000244619.2	RP11-315I20.3	0	0	0.378835	NA	NA	zero_count
ENSG00000244620.1	AL122127.25	0	0	0.378835	NA	NA	zero_count
ENSG00000244621.1	RPS17P11	0	0	0.378835	NA	NA	zero_count
ENSG00000244624.2	KRTAP20-1	0	0	0.378835	NA	NA	zero_count
ENSG00000244630.2	RP11-241J12.1	0	0	0.378835	NA	NA	zero_count
ENSG00000244632.2	RN7SL863P	0	0	0.378835	NA	NA	zero_count
ENSG00000244640.1	RP11-436J20.1	0	0	0.378835	NA	NA	zero_count
ENSG00000244641.2	RPS26P43	0	0	0.378835	NA	NA	zero_count
ENSG00000244642.2	RN7SL396P	0	0	0.378835	NA	NA	zero_count
ENSG00000244646.2	AC024183.3	0	0	0.378835	NA	NA	zero_count
ENSG00000244650.2	RP11-501O2.3	0	0	0.378835	NA	NA	zero_count
ENSG00000244652.1	RP11-93B21.1	0	0	0.378835	NA	NA	zero_count
ENSG00000244653.1	UBFD1P1	0	0	0.378835	NA	NA	zero_count
ENSG00000244657.1	GS1-124K5.8	0	0	0.378835	NA	NA	zero_count
ENSG00000244661.1	TRBV12-1	0	0	0.378835	NA	NA	zero_count
ENSG00000244662.1	RP11-615I16.1	0	0	0.378835	NA	NA	zero_count
ENSG00000244666.2	RN7SL853P	0	0	0.378835	NA	NA	zero_count
ENSG00000244668.1	RP11-103G8.1	0	0	0.378835	NA	NA	zero_count
ENSG00000244669.1	RP11-158O16.1	0	0	0.378835	NA	NA	zero_count
ENSG00000244674.1	RPS3AP15	0	0	0.378835	NA	NA	zero_count
ENSG00000244676.1	AL109761.5	0	0	0.378835	NA	NA	zero_count
ENSG00000244677.2	RN7SL706P	0	0	0.378835	NA	NA	zero_count
ENSG00000244681.1	MTHFD2P1	0	0	0.378835	NA	NA	zero_count
ENSG00000244692.2	RN7SL724P	0	0	0.378835	NA	NA	zero_count
ENSG00000244699.1	RP11-803B1.2	0	0	0.378835	NA	NA	zero_count
ENSG00000244703.3	CD46P1	0	0	0.378835	NA	NA	zero_count
ENSG00000244706.2	RP11-298O21.3	0	0	0.378835	NA	NA	zero_count
ENSG00000244708.1	RPL23P10	0	0	0.378835	NA	NA	zero_count
ENSG00000244710.2	RN7SL47P	0	0	0.378835	NA	NA	zero_count
ENSG00000244717.1	RPS27P14	0	0	0.378835	NA	NA	zero_count
ENSG00000244720.1	RP11-402J7.2	0	0	0.378835	NA	NA	zero_count
ENSG00000244722.1	RP11-179A18.1	0	0	0.378835	NA	NA	zero_count
ENSG00000244730.1	RP13-1056D16.2	0	0	0.378835	NA	NA	zero_count
ENSG00000244732.2	RN7SL870P	0	0	0.378835	NA	NA	zero_count
ENSG00000244736.2	RN7SL495P	0	0	0.378835	NA	NA	zero_count
ENSG00000244738.1	RP11-373E16.3	0	0	0.378835	NA	NA	zero_count
ENSG00000244740.1	RP11-463H24.1	0	0	0.378835	NA	NA	zero_count
ENSG00000244743.1	RP11-8P13.1	0	0	0.378835	NA	NA	zero_count
ENSG00000244753.2	RPL15P21	0	0	0.378835	NA	NA	zero_count
ENSG00000244756.1	RP11-1042B17.1	0	0	0.378835	NA	NA	zero_count
ENSG00000244757.1	RP11-45A16.4	0	0	0.378835	NA	NA	zero_count
ENSG00000244932.2	RP11-529F4.1	0	0	0.378835	NA	NA	zero_count
ENSG00000245311.2	RP11-165P7.1	0	0	0.378835	NA	NA	zero_count
ENSG00000245384.1	AC004053.1	0	0	0.378835	NA	NA	zero_count
ENSG00000245662.2	RP11-184E9.1	0	0	0.378835	NA	NA	zero_count
ENSG00000245729.1	RP11-480D4.1	0	0	0.378835	NA	NA	zero_count
ENSG00000245832.2	RP11-179A16.1	0	0	0.378835	NA	NA	zero_count
ENSG00000245928.2	RP11-630D6.5	0	0	0.378835	NA	NA	zero_count
ENSG00000245954.2	RP11-18H21.1	0	0	0.378835	NA	NA	zero_count
ENSG00000246084.2	CTD-2506J14.1	0	0	0.378835	NA	NA	zero_count
ENSG00000246115.3	RP11-561P12.2	0	0	0.378835	NA	NA	zero_count
ENSG00000246223.4	C14orf64	0	0	0.378835	NA	NA	zero_count
ENSG00000246228.2	CASC8	0	0	0.378835	NA	NA	zero_count
ENSG00000246316.3	RP11-492A10.1	0	0	0.378835	NA	NA	zero_count
ENSG00000246430.2	LINC00968	0	0	0.378835	NA	NA	zero_count
ENSG00000246448.2	RP13-578N3.3	0	0	0.378835	NA	NA	zero_count
ENSG00000246541.2	RP11-363G15.2	0	0	0.378835	NA	NA	zero_count
ENSG00000246575.2	AC093162.5	0	0	0.378835	NA	NA	zero_count
ENSG00000246790.2	RP11-730K11.1	0	0	0.378835	NA	NA	zero_count
ENSG00000247130.2	RP11-366H4.3	0	0	0.378835	NA	NA	zero_count
ENSG00000247193.2	RP11-431M7.3	0	0	0.378835	NA	NA	zero_count
ENSG00000247311.2	CTC-441N14.2	0	0	0.378835	NA	NA	zero_count
ENSG00000247402.2	CTD-2340E1.2	0	0	0.378835	NA	NA	zero_count
ENSG00000247732.2	RP11-404K5.1	0	0	0.378835	NA	NA	zero_count
ENSG00000247765.1	RP11-32B5.7	0	0	0.378835	NA	NA	zero_count
ENSG00000247810.2	RP11-103J17.1	0	0	0.378835	NA	NA	zero_count
ENSG00000247844.1	CCAT1	0	0	0.378835	NA	NA	zero_count
ENSG00000247867.2	CTD-2530H12.1	0	0	0.378835	NA	NA	zero_count
ENSG00000247911.3	HMGN1P12	0	0	0.378835	NA	NA	zero_count
ENSG00000247925.2	RP3-510L9.1	0	0	0.378835	NA	NA	zero_count
ENSG00000247970.2	RP11-543C4.1	0	0	0.378835	NA	NA	zero_count
ENSG00000248029.2	CTD-2313F11.3	0	0	0.378835	NA	NA	zero_count
ENSG00000248099.3	INSL3	0	0	0.378835	NA	NA	zero_count
ENSG00000248104.1	TARS2P1	0	0	0.378835	NA	NA	zero_count
ENSG00000248105.1	CTD-2218K11.3	0	0	0.378835	NA	NA	zero_count
ENSG00000248106.2	AC005609.2	0	0	0.378835	NA	NA	zero_count
ENSG00000248107.1	CTC-339D2.1	0	0	0.378835	NA	NA	zero_count
ENSG00000248109.1	CTC-295J13.3	0	0	0.378835	NA	NA	zero_count
ENSG00000248114.1	AC114812.9	0	0	0.378835	NA	NA	zero_count
ENSG00000248120.1	RP11-301A5.2	0	0	0.378835	NA	NA	zero_count
ENSG00000248125.1	CTB-73N10.1	0	0	0.378835	NA	NA	zero_count
ENSG00000248126.1	CTD-2012J19.2	0	0	0.378835	NA	NA	zero_count
ENSG00000248127.1	CTC-235G5.3	0	0	0.378835	NA	NA	zero_count
ENSG00000248128.1	RP11-777B9.4	0	0	0.378835	NA	NA	zero_count
ENSG00000248131.1	CT49	0	0	0.378835	NA	NA	zero_count
ENSG00000248132.2	CTD-2037L6.2	0	0	0.378835	NA	NA	zero_count
ENSG00000248133.1	RP11-302F12.7	0	0	0.378835	NA	NA	zero_count
ENSG00000248134.1	AC079395.1	0	0	0.378835	NA	NA	zero_count
ENSG00000248136.1	MTND6P8	0	0	0.378835	NA	NA	zero_count
ENSG00000248137.1	RP11-468D11.1	0	0	0.378835	NA	NA	zero_count
ENSG00000248138.1	RP11-446J8.1	0	0	0.378835	NA	NA	zero_count
ENSG00000248139.2	CUL4AP1	0	0	0.378835	NA	NA	zero_count
ENSG00000248143.1	RP11-324J13.2	0	0	0.378835	NA	NA	zero_count
ENSG00000248145.1	CTC-305H11.1	0	0	0.378835	NA	NA	zero_count
ENSG00000248147.1	RP11-395P13.1	0	0	0.378835	NA	NA	zero_count
ENSG00000248148.1	RP11-357F12.1	0	0	0.378835	NA	NA	zero_count
ENSG00000248155.1	WI2-89927D4.1	0	0	0.378835	NA	NA	zero_count
ENSG00000248156.2	RP11-12P19.1	0	0	0.378835	NA	NA	zero_count
ENSG00000248160.1	RP11-432M8.14	0	0	0.378835	NA	NA	zero_count
ENSG00000248162.1	RP11-294O2.1	0	0	0.378835	NA	NA	zero_count
ENSG00000248165.1	RP11-44F21.2	0	0	0.378835	NA	NA	zero_count
ENSG00000248166.1	AC008984.2	0	0	0.378835	NA	NA	zero_count
ENSG00000248170.1	RP11-1072N2.4	0	0	0.378835	NA	NA	zero_count
ENSG00000248172.1	RP11-1094H24.3	0	0	0.378835	NA	NA	zero_count
ENSG00000248173.1	RP11-659O3.1	0	0	0.378835	NA	NA	zero_count
ENSG00000248176.1	RP11-472K22.1	0	0	0.378835	NA	NA	zero_count
ENSG00000248184.1	RP11-231C18.1	0	0	0.378835	NA	NA	zero_count
ENSG00000248185.1	CTD-2049O17.1	0	0	0.378835	NA	NA	zero_count
ENSG00000248187.1	RP11-184M15.1	0	0	0.378835	NA	NA	zero_count
ENSG00000248188.2	RP11-442P12.2	0	0	0.378835	NA	NA	zero_count
ENSG00000248191.1	PES1P1	0	0	0.378835	NA	NA	zero_count
ENSG00000248192.1	ATG10-AS1	0	0	0.378835	NA	NA	zero_count
ENSG00000248195.1	CTC-261N6.3	0	0	0.378835	NA	NA	zero_count
ENSG00000248197.1	LINC00290	0	0	0.378835	NA	NA	zero_count
ENSG00000248199.1	CTD-2244C20.2	0	0	0.378835	NA	NA	zero_count
ENSG00000248200.2	RP11-115A14.1	0	0	0.378835	NA	NA	zero_count
ENSG00000248202.1	RP11-455B3.1	0	0	0.378835	NA	NA	zero_count
ENSG00000248203.1	CTC-503K11.2	0	0	0.378835	NA	NA	zero_count
ENSG00000248205.1	RP11-321E2.11	0	0	0.378835	NA	NA	zero_count
ENSG00000248209.1	RP11-18O11.1	0	0	0.378835	NA	NA	zero_count
ENSG00000248210.1	RP11-24I21.1	0	0	0.378835	NA	NA	zero_count
ENSG00000248215.1	RP11-722M1.1	0	0	0.378835	NA	NA	zero_count
ENSG00000248222.1	CTB-174D11.1	0	0	0.378835	NA	NA	zero_count
ENSG00000248223.1	CTD-2139B15.2	0	0	0.378835	NA	NA	zero_count
ENSG00000248227.1	RP11-83C7.1	0	0	0.378835	NA	NA	zero_count
ENSG00000248234.1	CTD-2108O9.4	0	0	0.378835	NA	NA	zero_count
ENSG00000248236.1	CTD-2151A2.2	0	0	0.378835	NA	NA	zero_count
ENSG00000248237.2	RP11-593F5.1	0	0	0.378835	NA	NA	zero_count
ENSG00000248238.1	RP11-3J1.1	0	0	0.378835	NA	NA	zero_count
ENSG00000248242.1	RP11-556I14.2	0	0	0.378835	NA	NA	zero_count
ENSG00000248249.1	RP11-598O12.1	0	0	0.378835	NA	NA	zero_count
ENSG00000248256.1	OCIAD1-AS1	0	0	0.378835	NA	NA	zero_count
ENSG00000248257.3	PSG10P	0	0	0.378835	NA	NA	zero_count
ENSG00000248259.1	RP11-63H19.5	0	0	0.378835	NA	NA	zero_count
ENSG00000248261.1	CTD-2333K2.1	0	0	0.378835	NA	NA	zero_count
ENSG00000248262.1	RP11-1J7.1	0	0	0.378835	NA	NA	zero_count
ENSG00000248266.1	RP11-402C9.1	0	0	0.378835	NA	NA	zero_count
ENSG00000248268.1	CTC-499J9.1	0	0	0.378835	NA	NA	zero_count
ENSG00000248271.1	PGAM1P1	0	0	0.378835	NA	NA	zero_count
ENSG00000248279.1	CTD-2218G20.2	0	0	0.378835	NA	NA	zero_count
ENSG00000248280.1	RP11-33B1.2	0	0	0.378835	NA	NA	zero_count
ENSG00000248281.1	RP11-174E22.2	0	0	0.378835	NA	NA	zero_count
ENSG00000248282.1	RP11-112L18.1	0	0	0.378835	NA	NA	zero_count
ENSG00000248285.1	RP11-158J3.2	0	0	0.378835	NA	NA	zero_count
ENSG00000248286.1	RP11-811J10.1	0	0	0.378835	NA	NA	zero_count
ENSG00000248287.1	SCGB1D5P	0	0	0.378835	NA	NA	zero_count
ENSG00000248288.1	CTD-2194F4.2	0	0	0.378835	NA	NA	zero_count
ENSG00000248293.1	CTC-281M20.3	0	0	0.378835	NA	NA	zero_count
ENSG00000248294.1	CTD-2023N9.2	0	0	0.378835	NA	NA	zero_count
ENSG00000248296.1	CTD-2308B18.3	0	0	0.378835	NA	NA	zero_count
ENSG00000248300.1	RP11-74M11.2	0	0	0.378835	NA	NA	zero_count
ENSG00000248302.2	Z95704.4	0	0	0.378835	NA	NA	zero_count
ENSG00000248305.1	RP11-310A13.2	0	0	0.378835	NA	NA	zero_count
ENSG00000248307.1	LINC00616	0	0	0.378835	NA	NA	zero_count
ENSG00000248308.1	RP11-697E23.1	0	0	0.378835	NA	NA	zero_count
ENSG00000248311.1	CTD-2161F6.2	0	0	0.378835	NA	NA	zero_count
ENSG00000248313.1	CYP4F27P	0	0	0.378835	NA	NA	zero_count
ENSG00000248315.1	RP11-3N2.11	0	0	0.378835	NA	NA	zero_count
ENSG00000248317.1	RP11-463H12.2	0	0	0.378835	NA	NA	zero_count
ENSG00000248320.1	PRKRIRP9	0	0	0.378835	NA	NA	zero_count
ENSG00000248322.1	RP4-559A3.6	0	0	0.378835	NA	NA	zero_count
ENSG00000248327.1	RP11-443J23.1	0	0	0.378835	NA	NA	zero_count
ENSG00000248328.1	RP11-63H19.6	0	0	0.378835	NA	NA	zero_count
ENSG00000248329.1	RP11-366M4.3	0	0	0.378835	NA	NA	zero_count
ENSG00000248330.1	LINC00613	0	0	0.378835	NA	NA	zero_count
ENSG00000248335.1	RP11-102N12.2	0	0	0.378835	NA	NA	zero_count
ENSG00000248336.1	HMGN1P11	0	0	0.378835	NA	NA	zero_count
ENSG00000248337.1	RP11-432M8.18	0	0	0.378835	NA	NA	zero_count
ENSG00000248338.1	RP11-472K22.2	0	0	0.378835	NA	NA	zero_count
ENSG00000248339.1	RP11-717H13.1	0	0	0.378835	NA	NA	zero_count
ENSG00000248340.2	RP11-293A21.2	0	0	0.378835	NA	NA	zero_count
ENSG00000248343.1	RP11-556G22.2	0	0	0.378835	NA	NA	zero_count
ENSG00000248345.1	RP11-262D11.1	0	0	0.378835	NA	NA	zero_count
ENSG00000248346.1	RP11-292D4.1	0	0	0.378835	NA	NA	zero_count
ENSG00000248347.3	RP11-1134I14.2	0	0	0.378835	NA	NA	zero_count
ENSG00000248349.1	RP11-79C6.1	0	0	0.378835	NA	NA	zero_count
ENSG00000248350.1	CTC-470E21.1	0	0	0.378835	NA	NA	zero_count
ENSG00000248351.1	HSPD1P18	0	0	0.378835	NA	NA	zero_count
ENSG00000248355.1	ARL2BPP6	0	0	0.378835	NA	NA	zero_count
ENSG00000248356.1	RP11-557J10.4	0	0	0.378835	NA	NA	zero_count
ENSG00000248359.1	CTC-537E7.2	0	0	0.378835	NA	NA	zero_count
ENSG00000248362.1	CTC-327F10.5	0	0	0.378835	NA	NA	zero_count
ENSG00000248363.1	CTC-261N6.1	0	0	0.378835	NA	NA	zero_count
ENSG00000248364.1	OR7E86P	0	0	0.378835	NA	NA	zero_count
ENSG00000248365.3	POU5F1P7	0	0	0.378835	NA	NA	zero_count
ENSG00000248366.1	TRAJ51	0	0	0.378835	NA	NA	zero_count
ENSG00000248369.1	RP11-62N21.1	0	0	0.378835	NA	NA	zero_count
ENSG00000248370.1	RP11-366H4.1	0	0	0.378835	NA	NA	zero_count
ENSG00000248373.1	RP11-556I14.1	0	0	0.378835	NA	NA	zero_count
ENSG00000248374.1	RP11-501M7.1	0	0	0.378835	NA	NA	zero_count
ENSG00000248376.2	RP11-692E14.1	0	0	0.378835	NA	NA	zero_count
ENSG00000248377.1	HMGN1P9	0	0	0.378835	NA	NA	zero_count
ENSG00000248378.1	RP11-5N11.5	0	0	0.378835	NA	NA	zero_count
ENSG00000248387.1	RP11-781M16.1	0	0	0.378835	NA	NA	zero_count
ENSG00000248388.1	RP11-313E19.2	0	0	0.378835	NA	NA	zero_count
ENSG00000248391.1	CTD-2010I22.2	0	0	0.378835	NA	NA	zero_count
ENSG00000248393.1	CTD-2015A6.1	0	0	0.378835	NA	NA	zero_count
ENSG00000248396.1	TOMM22P4	0	0	0.378835	NA	NA	zero_count
ENSG00000248397.1	LINC00498	0	0	0.378835	NA	NA	zero_count
ENSG00000248399.1	RP11-503N18.4	0	0	0.378835	NA	NA	zero_count
ENSG00000248403.1	RP11-19O2.4	0	0	0.378835	NA	NA	zero_count
ENSG00000248408.1	RP11-452C8.1	0	0	0.378835	NA	NA	zero_count
ENSG00000248409.1	KB-1269D1.8	0	0	0.378835	NA	NA	zero_count
ENSG00000248417.1	RP11-802H3.2	0	0	0.378835	NA	NA	zero_count
ENSG00000248418.2	UBL5P1	0	0	0.378835	NA	NA	zero_count
ENSG00000248419.2	RP11-136I13.2	0	0	0.378835	NA	NA	zero_count
ENSG00000248420.1	MTATP6P9	0	0	0.378835	NA	NA	zero_count
ENSG00000248422.1	RP11-432M8.7	0	0	0.378835	NA	NA	zero_count
ENSG00000248424.1	OR51K1P	0	0	0.378835	NA	NA	zero_count
ENSG00000248425.1	AC006296.2	0	0	0.378835	NA	NA	zero_count
ENSG00000248426.1	CTD-2533K21.2	0	0	0.378835	NA	NA	zero_count
ENSG00000248428.1	CTC-551A13.1	0	0	0.378835	NA	NA	zero_count
ENSG00000248430.1	HMGB3P16	0	0	0.378835	NA	NA	zero_count
ENSG00000248431.1	AC005150.1	0	0	0.378835	NA	NA	zero_count
ENSG00000248432.1	RP11-269F21.2	0	0	0.378835	NA	NA	zero_count
ENSG00000248434.1	RP11-553P9.2	0	0	0.378835	NA	NA	zero_count
ENSG00000248439.2	RP11-402J6.2	0	0	0.378835	NA	NA	zero_count
ENSG00000248440.1	RP11-231G15.1	0	0	0.378835	NA	NA	zero_count
ENSG00000248442.2	OR10J7P	0	0	0.378835	NA	NA	zero_count
ENSG00000248443.1	RP11-284A20.3	0	0	0.378835	NA	NA	zero_count
ENSG00000248444.1	HNRNPA1P65	0	0	0.378835	NA	NA	zero_count
ENSG00000248447.2	RP11-633G11.1	0	0	0.378835	NA	NA	zero_count
ENSG00000248448.2	COX5BP1	0	0	0.378835	NA	NA	zero_count
ENSG00000248452.2	RP11-324H7.1	0	0	0.378835	NA	NA	zero_count
ENSG00000248455.1	RP11-321E2.3	0	0	0.378835	NA	NA	zero_count
ENSG00000248457.1	RP11-419C19.2	0	0	0.378835	NA	NA	zero_count
ENSG00000248458.2	AL139147.1	0	0	0.378835	NA	NA	zero_count
ENSG00000248459.1	RP11-93K22.1	0	0	0.378835	NA	NA	zero_count
ENSG00000248462.1	CTD-2042D5.1	0	0	0.378835	NA	NA	zero_count
ENSG00000248464.1	RP11-473L15.2	0	0	0.378835	NA	NA	zero_count
ENSG00000248467.1	CTD-2161F6.1	0	0	0.378835	NA	NA	zero_count
ENSG00000248469.1	RP11-826N14.2	0	0	0.378835	NA	NA	zero_count
ENSG00000248471.2	RP11-432M8.15	0	0	0.378835	NA	NA	zero_count
ENSG00000248474.1	CTD-2292M14.1	0	0	0.378835	NA	NA	zero_count
ENSG00000248475.1	RP11-479O16.1	0	0	0.378835	NA	NA	zero_count
ENSG00000248478.2	RP11-3G20.2	0	0	0.378835	NA	NA	zero_count
ENSG00000248479.1	RP11-807H7.2	0	0	0.378835	NA	NA	zero_count
ENSG00000248480.1	RP11-313E19.1	0	0	0.378835	NA	NA	zero_count
ENSG00000248482.1	CTC-276P9.3	0	0	0.378835	NA	NA	zero_count
ENSG00000248484.1	RP11-375B1.1	0	0	0.378835	NA	NA	zero_count
ENSG00000248486.1	RP1-137K24.1	0	0	0.378835	NA	NA	zero_count
ENSG00000248488.2	PGAM4P2	0	0	0.378835	NA	NA	zero_count
ENSG00000248490.1	CTD-3007L5.1	0	0	0.378835	NA	NA	zero_count
ENSG00000248491.1	RP11-125O18.1	0	0	0.378835	NA	NA	zero_count
ENSG00000248492.1	ZFAT-AS1	0	0	0.378835	NA	NA	zero_count
ENSG00000248493.1	AC005351.1	0	0	0.378835	NA	NA	zero_count
ENSG00000248505.1	RP11-319E12.1	0	0	0.378835	NA	NA	zero_count
ENSG00000248506.1	RP11-93I21.2	0	0	0.378835	NA	NA	zero_count
ENSG00000248507.1	OR5H4P	0	0	0.378835	NA	NA	zero_count
ENSG00000248511.1	RP11-9B6.1	0	0	0.378835	NA	NA	zero_count
ENSG00000248515.1	RP11-608O21.1	0	0	0.378835	NA	NA	zero_count
ENSG00000248517.1	RP11-386B13.4	0	0	0.378835	NA	NA	zero_count
ENSG00000248518.1	RP11-231C18.2	0	0	0.378835	NA	NA	zero_count
ENSG00000248522.1	SBF1P1	0	0	0.378835	NA	NA	zero_count
ENSG00000248525.2	CTD-2001E22.1	0	0	0.378835	NA	NA	zero_count
ENSG00000248527.1	MTATP6P1	0	0	0.378835	NA	NA	zero_count
ENSG00000248529.1	RP11-2O17.2	0	0	0.378835	NA	NA	zero_count
ENSG00000248530.1	RP11-517B11.2	0	0	0.378835	NA	NA	zero_count
ENSG00000248531.3	NDUFA5P12	0	0	0.378835	NA	NA	zero_count
ENSG00000248532.2	RP11-241F15.5	0	0	0.378835	NA	NA	zero_count
ENSG00000248533.1	CTD-2130F23.1	0	0	0.378835	NA	NA	zero_count
ENSG00000248537.1	CTD-2201E9.4	0	0	0.378835	NA	NA	zero_count
ENSG00000248539.1	CTD-2194L12.2	0	0	0.378835	NA	NA	zero_count
ENSG00000248542.2	RP11-432M8.16	0	0	0.378835	NA	NA	zero_count
ENSG00000248545.1	RP11-302F12.3	0	0	0.378835	NA	NA	zero_count
ENSG00000248547.2	RP11-468N14.6	0	0	0.378835	NA	NA	zero_count
ENSG00000248548.1	MTND4P8	0	0	0.378835	NA	NA	zero_count
ENSG00000248551.1	RP11-287F9.2	0	0	0.378835	NA	NA	zero_count
ENSG00000248552.1	RP11-138A23.1	0	0	0.378835	NA	NA	zero_count
ENSG00000248553.1	OR52H2P	0	0	0.378835	NA	NA	zero_count
ENSG00000248555.2	RP11-61G23.1	0	0	0.378835	NA	NA	zero_count
ENSG00000248557.1	RP11-390G14.1	0	0	0.378835	NA	NA	zero_count
ENSG00000248565.2	TECRP2	0	0	0.378835	NA	NA	zero_count
ENSG00000248567.1	RP11-545L5.1	0	0	0.378835	NA	NA	zero_count
ENSG00000248568.1	KRT8P48	0	0	0.378835	NA	NA	zero_count
ENSG00000248572.1	EGFLAM-AS2	0	0	0.378835	NA	NA	zero_count
ENSG00000248573.1	PRYP6	0	0	0.378835	NA	NA	zero_count
ENSG00000248574.1	ADAM20P2	0	0	0.378835	NA	NA	zero_count
ENSG00000248576.1	RP11-834C11.8	0	0	0.378835	NA	NA	zero_count
ENSG00000248578.1	NPM1P21	0	0	0.378835	NA	NA	zero_count
ENSG00000248588.1	CTC-458G6.4	0	0	0.378835	NA	NA	zero_count
ENSG00000248591.1	CTD-2351A8.1	0	0	0.378835	NA	NA	zero_count
ENSG00000248594.2	AC003029.1	0	0	0.378835	NA	NA	zero_count
ENSG00000248600.1	CTD-2308B18.4	0	0	0.378835	NA	NA	zero_count
ENSG00000248601.1	RP11-310I9.1	0	0	0.378835	NA	NA	zero_count
ENSG00000248605.1	CTD-2306M5.1	0	0	0.378835	NA	NA	zero_count
ENSG00000248607.1	RP11-158I23.1	0	0	0.378835	NA	NA	zero_count
ENSG00000248611.1	RP11-158C21.3	0	0	0.378835	NA	NA	zero_count
ENSG00000248613.1	RP11-468N14.7	0	0	0.378835	NA	NA	zero_count
ENSG00000248616.1	CTB-1I21.2	0	0	0.378835	NA	NA	zero_count
ENSG00000248618.1	ENPP7P3	0	0	0.378835	NA	NA	zero_count
ENSG00000248621.2	RP11-5K16.3	0	0	0.378835	NA	NA	zero_count
ENSG00000248625.1	RP11-205M3.1	0	0	0.378835	NA	NA	zero_count
ENSG00000248627.1	RP11-428L21.1	0	0	0.378835	NA	NA	zero_count
ENSG00000248629.1	RP11-154F14.2	0	0	0.378835	NA	NA	zero_count
ENSG00000248631.1	RP11-425E13.1	0	0	0.378835	NA	NA	zero_count
ENSG00000248635.1	RP11-1267H10.4	0	0	0.378835	NA	NA	zero_count
ENSG00000248637.1	RP11-485C11.1	0	0	0.378835	NA	NA	zero_count
ENSG00000248639.2	RP11-642E20.2	0	0	0.378835	NA	NA	zero_count
ENSG00000248640.1	HNRNPA1P56	0	0	0.378835	NA	NA	zero_count
ENSG00000248642.1	OR10J2P	0	0	0.378835	NA	NA	zero_count
ENSG00000248645.1	RP11-366M4.6	0	0	0.378835	NA	NA	zero_count
ENSG00000248646.1	RP11-567N4.2	0	0	0.378835	NA	NA	zero_count
ENSG00000248647.2	RP11-331K21.1	0	0	0.378835	NA	NA	zero_count
ENSG00000248651.1	GCSHP1	0	0	0.378835	NA	NA	zero_count
ENSG00000248652.2	RP11-101B14.4	0	0	0.378835	NA	NA	zero_count
ENSG00000248654.1	RP11-302F12.5	0	0	0.378835	NA	NA	zero_count
ENSG00000248659.1	RP11-263I1.1	0	0	0.378835	NA	NA	zero_count
ENSG00000248660.1	SRIP1	0	0	0.378835	NA	NA	zero_count
ENSG00000248667.1	CTD-2331D11.2	0	0	0.378835	NA	NA	zero_count
ENSG00000248669.1	RP11-489M13.2	0	0	0.378835	NA	NA	zero_count
ENSG00000248672.1	LY75-CD302	0	0	0.378835	NA	NA	zero_count
ENSG00000248673.1	CTC-419K13.1	0	0	0.378835	NA	NA	zero_count
ENSG00000248674.1	RBBP4P6	0	0	0.378835	NA	NA	zero_count
ENSG00000248676.1	RP11-766F14.1	0	0	0.378835	NA	NA	zero_count
ENSG00000248684.1	BIN2P2	0	0	0.378835	NA	NA	zero_count
ENSG00000248685.1	RP11-548L20.1	0	0	0.378835	NA	NA	zero_count
ENSG00000248686.1	RP11-557J10.5	0	0	0.378835	NA	NA	zero_count
ENSG00000248687.2	RP11-42L13.2	0	0	0.378835	NA	NA	zero_count
ENSG00000248692.1	RP11-84A1.3	0	0	0.378835	NA	NA	zero_count
ENSG00000248693.1	CTD-2023M8.1	0	0	0.378835	NA	NA	zero_count
ENSG00000248694.1	RP11-18D7.2	0	0	0.378835	NA	NA	zero_count
ENSG00000248698.1	LINC01085	0	0	0.378835	NA	NA	zero_count
ENSG00000248699.1	CTD-2313D3.1	0	0	0.378835	NA	NA	zero_count
ENSG00000248701.1	CTC-493L21.2	0	0	0.378835	NA	NA	zero_count
ENSG00000248702.1	RP11-294J22.5	0	0	0.378835	NA	NA	zero_count
ENSG00000248703.2	RP11-495K9.3	0	0	0.378835	NA	NA	zero_count
ENSG00000248705.1	AC114812.10	0	0	0.378835	NA	NA	zero_count
ENSG00000248708.1	CTD-2316B1.2	0	0	0.378835	NA	NA	zero_count
ENSG00000248709.1	CTC-505O3.2	0	0	0.378835	NA	NA	zero_count
ENSG00000248715.2	RP11-758B24.1	0	0	0.378835	NA	NA	zero_count
ENSG00000248716.2	RP11-362M19.1	0	0	0.378835	NA	NA	zero_count
ENSG00000248717.1	RP11-451H23.3	0	0	0.378835	NA	NA	zero_count
ENSG00000248720.1	RFPL4AP5	0	0	0.378835	NA	NA	zero_count
ENSG00000248722.1	AK3P4	0	0	0.378835	NA	NA	zero_count
ENSG00000248725.3	RP11-218C23.1	0	0	0.378835	NA	NA	zero_count
ENSG00000248733.1	CTD-2176I21.2	0	0	0.378835	NA	NA	zero_count
ENSG00000248736.1	RP11-35O7.1	0	0	0.378835	NA	NA	zero_count
ENSG00000248738.2	RP11-87E22.2	0	0	0.378835	NA	NA	zero_count
ENSG00000248744.1	RP11-362I1.1	0	0	0.378835	NA	NA	zero_count
ENSG00000248745.2	NMNAT1P4	0	0	0.378835	NA	NA	zero_count
ENSG00000248747.1	RP11-586L23.1	0	0	0.378835	NA	NA	zero_count
ENSG00000248748.1	MTND5P9	0	0	0.378835	NA	NA	zero_count
ENSG00000248749.1	RP11-42A4.1	0	0	0.378835	NA	NA	zero_count
ENSG00000248750.2	RP11-131K17.1	0	0	0.378835	NA	NA	zero_count
ENSG00000248752.1	RP11-114J13.1	0	0	0.378835	NA	NA	zero_count
ENSG00000248755.1	RP11-384D10.1	0	0	0.378835	NA	NA	zero_count
ENSG00000248757.1	CTD-2193G5.1	0	0	0.378835	NA	NA	zero_count
ENSG00000248758.1	CTD-2215E18.2	0	0	0.378835	NA	NA	zero_count
ENSG00000248760.1	RP11-727M10.2	0	0	0.378835	NA	NA	zero_count
ENSG00000248761.1	CTD-2593A12.2	0	0	0.378835	NA	NA	zero_count
ENSG00000248762.2	RP11-31K23.2	0	0	0.378835	NA	NA	zero_count
ENSG00000248763.2	RP13-644M16.5	0	0	0.378835	NA	NA	zero_count
ENSG00000248764.1	RP11-292D4.2	0	0	0.378835	NA	NA	zero_count
ENSG00000248765.1	RP11-417J1.3	0	0	0.378835	NA	NA	zero_count
ENSG00000248766.2	RP11-61K20.1	0	0	0.378835	NA	NA	zero_count
ENSG00000248767.1	WI2-2373I1.2	0	0	0.378835	NA	NA	zero_count
ENSG00000248770.1	RP11-665C14.1	0	0	0.378835	NA	NA	zero_count
ENSG00000248771.1	RP11-294O2.2	0	0	0.378835	NA	NA	zero_count
ENSG00000248772.1	RP11-639F1.1	0	0	0.378835	NA	NA	zero_count
ENSG00000248775.1	RP11-404K5.3	0	0	0.378835	NA	NA	zero_count
ENSG00000248777.1	AC006499.6	0	0	0.378835	NA	NA	zero_count
ENSG00000248779.1	RP11-53O19.2	0	0	0.378835	NA	NA	zero_count
ENSG00000248783.1	RP11-308B16.2	0	0	0.378835	NA	NA	zero_count
ENSG00000248785.1	HIGD1AP14	0	0	0.378835	NA	NA	zero_count
ENSG00000248789.1	CTD-2203A3.1	0	0	0.378835	NA	NA	zero_count
ENSG00000248790.1	RP11-319G6.3	0	0	0.378835	NA	NA	zero_count
ENSG00000248792.1	LINC00266-2P	0	0	0.378835	NA	NA	zero_count
ENSG00000248796.1	MED15P8	0	0	0.378835	NA	NA	zero_count
ENSG00000248799.1	CTC-548H10.2	0	0	0.378835	NA	NA	zero_count
ENSG00000248802.1	RP11-184M15.2	0	0	0.378835	NA	NA	zero_count
ENSG00000248807.1	KRTAP9-12P	0	0	0.378835	NA	NA	zero_count
ENSG00000248809.1	RP11-6L6.3	0	0	0.378835	NA	NA	zero_count
ENSG00000248810.1	RP11-362F19.1	0	0	0.378835	NA	NA	zero_count
ENSG00000248813.1	RP11-5N11.4	0	0	0.378835	NA	NA	zero_count
ENSG00000248816.1	RP11-18D7.3	0	0	0.378835	NA	NA	zero_count
ENSG00000248820.2	RP11-15B17.3	0	0	0.378835	NA	NA	zero_count
ENSG00000248821.1	AC009238.6	0	0	0.378835	NA	NA	zero_count
ENSG00000248822.1	APOBEC3AP1	0	0	0.378835	NA	NA	zero_count
ENSG00000248824.2	RP11-790I12.6	0	0	0.378835	NA	NA	zero_count
ENSG00000248826.2	PCBP2P3	0	0	0.378835	NA	NA	zero_count
ENSG00000248827.1	RP11-252I13.1	0	0	0.378835	NA	NA	zero_count
ENSG00000248828.1	RP11-673E1.4	0	0	0.378835	NA	NA	zero_count
ENSG00000248831.2	CTB-179I1.2	0	0	0.378835	NA	NA	zero_count
ENSG00000248834.2	MARK2P5	0	0	0.378835	NA	NA	zero_count
ENSG00000248838.2	PGAM1P13	0	0	0.378835	NA	NA	zero_count
ENSG00000248842.1	CTB-1H10.1	0	0	0.378835	NA	NA	zero_count
ENSG00000248843.1	RP11-357G3.1	0	0	0.378835	NA	NA	zero_count
ENSG00000248844.2	RP11-626H12.3	0	0	0.378835	NA	NA	zero_count
ENSG00000248846.2	CTD-2016O11.1	0	0	0.378835	NA	NA	zero_count
ENSG00000248847.2	RP11-26C10.1	0	0	0.378835	NA	NA	zero_count
ENSG00000248848.1	PPBPP2	0	0	0.378835	NA	NA	zero_count
ENSG00000248850.1	RP11-605F14.2	0	0	0.378835	NA	NA	zero_count
ENSG00000248853.1	CTD-2613O8.1	0	0	0.378835	NA	NA	zero_count
ENSG00000248854.1	HNRNPH1P3	0	0	0.378835	NA	NA	zero_count
ENSG00000248858.3	RP11-100L22.2	0	0	0.378835	NA	NA	zero_count
ENSG00000248859.2	RP11-375B1.3	0	0	0.378835	NA	NA	zero_count
ENSG00000248861.1	RP11-321E2.2	0	0	0.378835	NA	NA	zero_count
ENSG00000248864.1	RP11-348J24.1	0	0	0.378835	NA	NA	zero_count
ENSG00000248867.1	CTD-2128F4.1	0	0	0.378835	NA	NA	zero_count
ENSG00000248869.1	RP11-138I17.1	0	0	0.378835	NA	NA	zero_count
ENSG00000248870.1	CTD-2015A6.2	0	0	0.378835	NA	NA	zero_count
ENSG00000248872.1	RP11-344G13.1	0	0	0.378835	NA	NA	zero_count
ENSG00000248874.1	C5orf17	0	0	0.378835	NA	NA	zero_count
ENSG00000248876.1	RP11-231G15.3	0	0	0.378835	NA	NA	zero_count
ENSG00000248877.2	PGBD4P4	0	0	0.378835	NA	NA	zero_count
ENSG00000248878.1	RP11-5N11.1	0	0	0.378835	NA	NA	zero_count
ENSG00000248880.1	NARG2P1	0	0	0.378835	NA	NA	zero_count
ENSG00000248883.2	CTD-2244F11.2	0	0	0.378835	NA	NA	zero_count
ENSG00000248885.1	RP11-950K24.2	0	0	0.378835	NA	NA	zero_count
ENSG00000248886.2	UGT2A3P7	0	0	0.378835	NA	NA	zero_count
ENSG00000248891.2	CTD-2335O3.2	0	0	0.378835	NA	NA	zero_count
ENSG00000248895.1	RP11-463M16.5	0	0	0.378835	NA	NA	zero_count
ENSG00000248896.2	CTD-2135J3.3	0	0	0.378835	NA	NA	zero_count
ENSG00000248901.1	AC008834.1	0	0	0.378835	NA	NA	zero_count
ENSG00000248903.1	AP000867.14	0	0	0.378835	NA	NA	zero_count
ENSG00000248907.1	MTND2P33	0	0	0.378835	NA	NA	zero_count
ENSG00000248908.1	RP11-730N24.1	0	0	0.378835	NA	NA	zero_count
ENSG00000248911.2	RP11-182E14.1	0	0	0.378835	NA	NA	zero_count
ENSG00000248912.1	RP11-171N4.4	0	0	0.378835	NA	NA	zero_count
ENSG00000248913.1	PHBP14	0	0	0.378835	NA	NA	zero_count
ENSG00000248915.2	ACTR6P1	0	0	0.378835	NA	NA	zero_count
ENSG00000248916.1	NUP210P3	0	0	0.378835	NA	NA	zero_count
ENSG00000248918.2	CTD-2089N3.3	0	0	0.378835	NA	NA	zero_count
ENSG00000248920.1	USP17L19	0	0	0.378835	NA	NA	zero_count
ENSG00000248921.1	RP11-774G5.1	0	0	0.378835	NA	NA	zero_count
ENSG00000248924.2	RP11-481K16.2	0	0	0.378835	NA	NA	zero_count
ENSG00000248926.1	RP11-777B9.1	0	0	0.378835	NA	NA	zero_count
ENSG00000248928.1	CTD-2151A2.3	0	0	0.378835	NA	NA	zero_count
ENSG00000248929.1	HIGD1AP3	0	0	0.378835	NA	NA	zero_count
ENSG00000248931.1	RP11-72K17.2	0	0	0.378835	NA	NA	zero_count
ENSG00000248935.1	CTD-2254N19.1	0	0	0.378835	NA	NA	zero_count
ENSG00000248939.1	RP11-395F4.1	0	0	0.378835	NA	NA	zero_count
ENSG00000248942.1	CTD-2275D24.4	0	0	0.378835	NA	NA	zero_count
ENSG00000248943.1	RP11-1026M7.3	0	0	0.378835	NA	NA	zero_count
ENSG00000248944.1	FAM90A6P	0	0	0.378835	NA	NA	zero_count
ENSG00000248946.2	RP11-1281K21.7	0	0	0.378835	NA	NA	zero_count
ENSG00000248950.1	LDHBP3	0	0	0.378835	NA	NA	zero_count
ENSG00000248951.2	RP11-325I22.1	0	0	0.378835	NA	NA	zero_count
ENSG00000248955.1	RP11-114H7.3	0	0	0.378835	NA	NA	zero_count
ENSG00000248958.2	ZSWIM5P3	0	0	0.378835	NA	NA	zero_count
ENSG00000248962.1	CTD-2287N17.1	0	0	0.378835	NA	NA	zero_count
ENSG00000248965.1	CTB-174D11.2	0	0	0.378835	NA	NA	zero_count
ENSG00000248969.1	CTD-2113L7.1	0	0	0.378835	NA	NA	zero_count
ENSG00000248973.1	RP11-445O3.2	0	0	0.378835	NA	NA	zero_count
ENSG00000248975.2	CTD-2251F13.1	0	0	0.378835	NA	NA	zero_count
ENSG00000248977.1	RP11-395I6.1	0	0	0.378835	NA	NA	zero_count
ENSG00000248978.2	RP11-98H4.1	0	0	0.378835	NA	NA	zero_count
ENSG00000248979.2	LAMTOR3P2	0	0	0.378835	NA	NA	zero_count
ENSG00000248984.1	AC004054.1	0	0	0.378835	NA	NA	zero_count
ENSG00000248986.1	RP11-774O3.1	0	0	0.378835	NA	NA	zero_count
ENSG00000248987.2	PRDX4P1	0	0	0.378835	NA	NA	zero_count
ENSG00000248991.1	RP11-73G16.2	0	0	0.378835	NA	NA	zero_count
ENSG00000248993.1	XXbac-BPG181M17.5	0	0	0.378835	NA	NA	zero_count
ENSG00000248994.1	RP11-259O2.1	0	0	0.378835	NA	NA	zero_count
ENSG00000248995.2	RP11-766N7.4	0	0	0.378835	NA	NA	zero_count
ENSG00000248998.2	EFTUD1P2	0	0	0.378835	NA	NA	zero_count
ENSG00000248999.1	WI2-2373I1.1	0	0	0.378835	NA	NA	zero_count
ENSG00000249000.1	CTD-2012I17.1	0	0	0.378835	NA	NA	zero_count
ENSG00000249002.2	RP11-358D17.1	0	0	0.378835	NA	NA	zero_count
ENSG00000249003.1	CLUHP4	0	0	0.378835	NA	NA	zero_count
ENSG00000249004.1	RP11-752L20.1	0	0	0.378835	NA	NA	zero_count
ENSG00000249005.3	FAM90A4P	0	0	0.378835	NA	NA	zero_count
ENSG00000249008.1	RP11-487E13.1	0	0	0.378835	NA	NA	zero_count
ENSG00000249012.2	RP11-731D1.1	0	0	0.378835	NA	NA	zero_count
ENSG00000249013.1	FTH1P21	0	0	0.378835	NA	NA	zero_count
ENSG00000249017.1	RP11-58B2.1	0	0	0.378835	NA	NA	zero_count
ENSG00000249018.2	GAPDHP56	0	0	0.378835	NA	NA	zero_count
ENSG00000249019.2	RP11-539G18.1	0	0	0.378835	NA	NA	zero_count
ENSG00000249020.1	SNORA58	0	0	0.378835	NA	NA	zero_count
ENSG00000249022.1	RP11-285C1.2	0	0	0.378835	NA	NA	zero_count
ENSG00000249023.1	CTD-2331D11.3	0	0	0.378835	NA	NA	zero_count
ENSG00000249025.1	RP11-2H3.2	0	0	0.378835	NA	NA	zero_count
ENSG00000249036.1	RP11-625I7.1	0	0	0.378835	NA	NA	zero_count
ENSG00000249038.2	RP11-149A7.1	0	0	0.378835	NA	NA	zero_count
ENSG00000249041.1	RP11-21G20.3	0	0	0.378835	NA	NA	zero_count
ENSG00000249045.1	RP11-63H19.8	0	0	0.378835	NA	NA	zero_count
ENSG00000249047.2	COX6B1P5	0	0	0.378835	NA	NA	zero_count
ENSG00000249048.2	TRAV31	0	0	0.378835	NA	NA	zero_count
ENSG00000249049.1	RP11-763F8.1	0	0	0.378835	NA	NA	zero_count
ENSG00000249050.1	RP11-375N15.1	0	0	0.378835	NA	NA	zero_count
ENSG00000249051.2	RP11-447E20.1	0	0	0.378835	NA	NA	zero_count
ENSG00000249052.1	RP11-354O24.1	0	0	0.378835	NA	NA	zero_count
ENSG00000249053.1	RP11-419C19.1	0	0	0.378835	NA	NA	zero_count
ENSG00000249054.2	RP11-598F7.1	0	0	0.378835	NA	NA	zero_count
ENSG00000249056.1	RP11-326I11.1	0	0	0.378835	NA	NA	zero_count
ENSG00000249061.1	RP11-72L22.1	0	0	0.378835	NA	NA	zero_count
ENSG00000249065.2	PCNAP1	0	0	0.378835	NA	NA	zero_count
ENSG00000249066.1	RP11-593F5.2	0	0	0.378835	NA	NA	zero_count
ENSG00000249068.1	CTC-287O8.1	0	0	0.378835	NA	NA	zero_count
ENSG00000249072.1	RP11-777B9.5	0	0	0.378835	NA	NA	zero_count
ENSG00000249073.1	CTD-2131I18.1	0	0	0.378835	NA	NA	zero_count
ENSG00000249074.1	RP11-21G20.1	0	0	0.378835	NA	NA	zero_count
ENSG00000249077.1	RP11-478C1.8	0	0	0.378835	NA	NA	zero_count
ENSG00000249079.1	RP11-1281K21.3	0	0	0.378835	NA	NA	zero_count
ENSG00000249081.1	OR5M14P	0	0	0.378835	NA	NA	zero_count
ENSG00000249086.1	AC051649.12	0	0	0.378835	NA	NA	zero_count
ENSG00000249089.1	AIG1P1	0	0	0.378835	NA	NA	zero_count
ENSG00000249091.1	RP11-733C7.1	0	0	0.378835	NA	NA	zero_count
ENSG00000249092.1	CTD-2325A15.3	0	0	0.378835	NA	NA	zero_count
ENSG00000249094.2	RP1-7G5.6	0	0	0.378835	NA	NA	zero_count
ENSG00000249098.1	RP11-39E3.4	0	0	0.378835	NA	NA	zero_count
ENSG00000249099.1	RP11-351N6.1	0	0	0.378835	NA	NA	zero_count
ENSG00000249100.1	CTD-2218K11.2	0	0	0.378835	NA	NA	zero_count
ENSG00000249101.1	AC008834.2	0	0	0.378835	NA	NA	zero_count
ENSG00000249102.1	CTD-2066L21.1	0	0	0.378835	NA	NA	zero_count
ENSG00000249104.1	USP17L17	0	0	0.378835	NA	NA	zero_count
ENSG00000249105.2	RP11-25L5.2	0	0	0.378835	NA	NA	zero_count
ENSG00000249106.1	RP11-806K15.1	0	0	0.378835	NA	NA	zero_count
ENSG00000249111.1	RP11-622J8.1	0	0	0.378835	NA	NA	zero_count
ENSG00000249112.1	RP11-43D2.2	0	0	0.378835	NA	NA	zero_count
ENSG00000249116.1	CTD-2194D22.3	0	0	0.378835	NA	NA	zero_count
ENSG00000249122.1	RP11-227F19.2	0	0	0.378835	NA	NA	zero_count
ENSG00000249125.1	RP11-381N20.2	0	0	0.378835	NA	NA	zero_count
ENSG00000249127.1	MTND3P3	0	0	0.378835	NA	NA	zero_count
ENSG00000249128.1	RP11-2N5.1	0	0	0.378835	NA	NA	zero_count
ENSG00000249131.1	CTB-35F21.2	0	0	0.378835	NA	NA	zero_count
ENSG00000249135.1	RP11-274E7.1	0	0	0.378835	NA	NA	zero_count
ENSG00000249139.1	EPPIN-WFDC6	0	0	0.378835	NA	NA	zero_count
ENSG00000249142.1	CTD-2290P7.1	0	0	0.378835	NA	NA	zero_count
ENSG00000249145.1	RP11-774O3.2	0	0	0.378835	NA	NA	zero_count
ENSG00000249148.2	AC006445.7	0	0	0.378835	NA	NA	zero_count
ENSG00000249149.2	RP11-79P5.3	0	0	0.378835	NA	NA	zero_count
ENSG00000249150.1	CTC-472C24.1	0	0	0.378835	NA	NA	zero_count
ENSG00000249152.1	RP11-562F9.2	0	0	0.378835	NA	NA	zero_count
ENSG00000249153.1	CTD-2036A18.2	0	0	0.378835	NA	NA	zero_count
ENSG00000249157.1	RP11-229C3.4	0	0	0.378835	NA	NA	zero_count
ENSG00000249159.2	RP11-480D4.2	0	0	0.378835	NA	NA	zero_count
ENSG00000249160.1	RP11-1C1.5	0	0	0.378835	NA	NA	zero_count
ENSG00000249162.1	ADAM20P3	0	0	0.378835	NA	NA	zero_count
ENSG00000249166.1	RP11-1C1.6	0	0	0.378835	NA	NA	zero_count
ENSG00000249170.1	RP11-1J11.1	0	0	0.378835	NA	NA	zero_count
ENSG00000249171.1	RP11-767N15.1	0	0	0.378835	NA	NA	zero_count
ENSG00000249173.1	RP11-701P16.4	0	0	0.378835	NA	NA	zero_count
ENSG00000249174.1	RP11-124N3.3	0	0	0.378835	NA	NA	zero_count
ENSG00000249175.1	CTC-484P3.3	0	0	0.378835	NA	NA	zero_count
ENSG00000249176.1	RP11-304F15.5	0	0	0.378835	NA	NA	zero_count
ENSG00000249177.1	MTND4P29	0	0	0.378835	NA	NA	zero_count
ENSG00000249180.1	CTC-506B8.1	0	0	0.378835	NA	NA	zero_count
ENSG00000249183.1	SUMO2P4	0	0	0.378835	NA	NA	zero_count
ENSG00000249184.1	RP11-424M21.1	0	0	0.378835	NA	NA	zero_count
ENSG00000249186.1	RP11-423H2.5	0	0	0.378835	NA	NA	zero_count
ENSG00000249189.1	AC010492.4	0	0	0.378835	NA	NA	zero_count
ENSG00000249192.1	CTB-36O1.3	0	0	0.378835	NA	NA	zero_count
ENSG00000249193.1	HSPD1P5	0	0	0.378835	NA	NA	zero_count
ENSG00000249196.2	RP11-669N7.2	0	0	0.378835	NA	NA	zero_count
ENSG00000249197.1	OR10J9P	0	0	0.378835	NA	NA	zero_count
ENSG00000249198.1	RP11-772C9.1	0	0	0.378835	NA	NA	zero_count
ENSG00000249199.1	CTD-2139B15.5	0	0	0.378835	NA	NA	zero_count
ENSG00000249200.1	RP11-290O12.1	0	0	0.378835	NA	NA	zero_count
ENSG00000249209.1	AP000304.12	0	0	0.378835	NA	NA	zero_count
ENSG00000249214.2	AC022558.1	0	0	0.378835	NA	NA	zero_count
ENSG00000249216.1	RP11-227F19.5	0	0	0.378835	NA	NA	zero_count
ENSG00000249219.1	RP13-560N11.1	0	0	0.378835	NA	NA	zero_count
ENSG00000249225.1	RP11-343D2.11	0	0	0.378835	NA	NA	zero_count
ENSG00000249226.1	SUCLG2P4	0	0	0.378835	NA	NA	zero_count
ENSG00000249228.1	RP11-769N22.1	0	0	0.378835	NA	NA	zero_count
ENSG00000249229.2	CTC-342P15.1	0	0	0.378835	NA	NA	zero_count
ENSG00000249231.3	CASC16	0	0	0.378835	NA	NA	zero_count
ENSG00000249234.1	RP11-452J21.2	0	0	0.378835	NA	NA	zero_count
ENSG00000249235.1	RP11-468N14.4	0	0	0.378835	NA	NA	zero_count
ENSG00000249236.1	CTD-2227I18.1	0	0	0.378835	NA	NA	zero_count
ENSG00000249240.2	AC069368.3	0	0	0.378835	NA	NA	zero_count
ENSG00000249245.2	RP11-557J10.3	0	0	0.378835	NA	NA	zero_count
ENSG00000249247.1	RP11-627H22.9	0	0	0.378835	NA	NA	zero_count
ENSG00000249251.1	PGAM1P8	0	0	0.378835	NA	NA	zero_count
ENSG00000249252.1	RP11-665G4.1	0	0	0.378835	NA	NA	zero_count
ENSG00000249253.1	RP11-77P16.1	0	0	0.378835	NA	NA	zero_count
ENSG00000249255.1	PGAM1P9	0	0	0.378835	NA	NA	zero_count
ENSG00000249256.2	ATP5LP3	0	0	0.378835	NA	NA	zero_count
ENSG00000249257.1	RP11-75N20.2	0	0	0.378835	NA	NA	zero_count
ENSG00000249259.2	RP11-166J5.1	0	0	0.378835	NA	NA	zero_count
ENSG00000249261.1	RP11-284A20.2	0	0	0.378835	NA	NA	zero_count
ENSG00000249262.2	RP11-710E1.1	0	0	0.378835	NA	NA	zero_count
ENSG00000249263.2	PARP4P3	0	0	0.378835	NA	NA	zero_count
ENSG00000249265.1	AC113167.2	0	0	0.378835	NA	NA	zero_count
ENSG00000249266.1	MTHFD2P6	0	0	0.378835	NA	NA	zero_count
ENSG00000249269.1	RP11-756P10.4	0	0	0.378835	NA	NA	zero_count
ENSG00000249270.1	KATNBL1P4	0	0	0.378835	NA	NA	zero_count
ENSG00000249276.1	RP11-8L21.1	0	0	0.378835	NA	NA	zero_count
ENSG00000249277.1	RP11-302F12.4	0	0	0.378835	NA	NA	zero_count
ENSG00000249278.1	RP11-688H10.1	0	0	0.378835	NA	NA	zero_count
ENSG00000249282.1	RP11-432M8.6	0	0	0.378835	NA	NA	zero_count
ENSG00000249283.2	ACTR3BP4	0	0	0.378835	NA	NA	zero_count
ENSG00000249284.1	RP11-287F9.1	0	0	0.378835	NA	NA	zero_count
ENSG00000249285.1	RP11-81B23.1	0	0	0.378835	NA	NA	zero_count
ENSG00000249287.1	CTD-2593A12.3	0	0	0.378835	NA	NA	zero_count
ENSG00000249288.1	SLC25A15P5	0	0	0.378835	NA	NA	zero_count
ENSG00000249289.1	CTD-2272G21.1	0	0	0.378835	NA	NA	zero_count
ENSG00000249290.1	RP11-68L1.2	0	0	0.378835	NA	NA	zero_count
ENSG00000249293.1	CTC-575I10.1	0	0	0.378835	NA	NA	zero_count
ENSG00000249295.1	RP11-241G9.3	0	0	0.378835	NA	NA	zero_count
ENSG00000249297.1	RP11-97E7.2	0	0	0.378835	NA	NA	zero_count
ENSG00000249301.1	RP11-524L6.3	0	0	0.378835	NA	NA	zero_count
ENSG00000249304.1	RP11-26P13.2	0	0	0.378835	NA	NA	zero_count
ENSG00000249305.1	RP11-13L2.1	0	0	0.378835	NA	NA	zero_count
ENSG00000249309.1	RP11-153M7.5	0	0	0.378835	NA	NA	zero_count
ENSG00000249310.2	APOBEC3B-AS1	0	0	0.378835	NA	NA	zero_count
ENSG00000249312.1	ARL2BPP4	0	0	0.378835	NA	NA	zero_count
ENSG00000249317.1	CTB-191D16.1	0	0	0.378835	NA	NA	zero_count
ENSG00000249318.1	AC010468.2	0	0	0.378835	NA	NA	zero_count
ENSG00000249320.1	RP11-206P5.1	0	0	0.378835	NA	NA	zero_count
ENSG00000249321.1	OR5H5P	0	0	0.378835	NA	NA	zero_count
ENSG00000249326.1	CTD-2194D22.4	0	0	0.378835	NA	NA	zero_count
ENSG00000249329.1	RP11-432M8.5	0	0	0.378835	NA	NA	zero_count
ENSG00000249330.1	RP11-436F23.1	0	0	0.378835	NA	NA	zero_count
ENSG00000249332.1	RP1-251I12.1	0	0	0.378835	NA	NA	zero_count
ENSG00000249333.1	LL22NC03-23C6.12	0	0	0.378835	NA	NA	zero_count
ENSG00000249334.1	RP11-61G19.1	0	0	0.378835	NA	NA	zero_count
ENSG00000249336.1	RP11-133G22.1	0	0	0.378835	NA	NA	zero_count
ENSG00000249338.1	HMGB1P47	0	0	0.378835	NA	NA	zero_count
ENSG00000249339.1	RP11-321E2.7	0	0	0.378835	NA	NA	zero_count
ENSG00000249341.1	RP11-317M11.1	0	0	0.378835	NA	NA	zero_count
ENSG00000249343.1	CTD-2275D24.2	0	0	0.378835	NA	NA	zero_count
ENSG00000249345.2	RP11-575F12.1	0	0	0.378835	NA	NA	zero_count
ENSG00000249346.2	LINC01016	0	0	0.378835	NA	NA	zero_count
ENSG00000249347.1	RP11-747H12.4	0	0	0.378835	NA	NA	zero_count
ENSG00000249349.1	CTC-384G19.1	0	0	0.378835	NA	NA	zero_count
ENSG00000249351.2	RP11-498E11.2	0	0	0.378835	NA	NA	zero_count
ENSG00000249352.3	7SK	0	0	0.378835	NA	NA	zero_count
ENSG00000249362.1	CTD-2316B1.1	0	0	0.378835	NA	NA	zero_count
ENSG00000249365.1	RP11-508M8.1	0	0	0.378835	NA	NA	zero_count
ENSG00000249367.1	FABP5P12	0	0	0.378835	NA	NA	zero_count
ENSG00000249368.1	RP11-782K4.1	0	0	0.378835	NA	NA	zero_count
ENSG00000249372.1	ATP6V1G1P6	0	0	0.378835	NA	NA	zero_count
ENSG00000249373.2	RP11-650J17.2	0	0	0.378835	NA	NA	zero_count
ENSG00000249379.1	RP1-27K12.4	0	0	0.378835	NA	NA	zero_count
ENSG00000249380.1	RP11-1325J9.1	0	0	0.378835	NA	NA	zero_count
ENSG00000249381.1	LINC00500	0	0	0.378835	NA	NA	zero_count
ENSG00000249382.1	RP11-340A13.1	0	0	0.378835	NA	NA	zero_count
ENSG00000249383.1	RP11-1018N14.1	0	0	0.378835	NA	NA	zero_count
ENSG00000249386.1	RP11-627H22.6	0	0	0.378835	NA	NA	zero_count
ENSG00000249387.1	KRTAP5-14P	0	0	0.378835	NA	NA	zero_count
ENSG00000249392.1	RP11-725D20.1	0	0	0.378835	NA	NA	zero_count
ENSG00000249403.1	CTC-281M20.4	0	0	0.378835	NA	NA	zero_count
ENSG00000249404.1	CTD-2234B20.1	0	0	0.378835	NA	NA	zero_count
ENSG00000249405.1	RP11-317O24.1	0	0	0.378835	NA	NA	zero_count
ENSG00000249409.1	RP11-501E14.1	0	0	0.378835	NA	NA	zero_count
ENSG00000249410.1	AK4P2	0	0	0.378835	NA	NA	zero_count
ENSG00000249411.1	RP11-391J13.1	0	0	0.378835	NA	NA	zero_count
ENSG00000249412.1	CTC-563A5.2	0	0	0.378835	NA	NA	zero_count
ENSG00000249416.2	RP11-614F17.1	0	0	0.378835	NA	NA	zero_count
ENSG00000249417.1	RP11-438D8.2	0	0	0.378835	NA	NA	zero_count
ENSG00000249418.2	AC005741.2	0	0	0.378835	NA	NA	zero_count
ENSG00000249419.1	RP11-497K21.1	0	0	0.378835	NA	NA	zero_count
ENSG00000249423.1	RP11-284A20.1	0	0	0.378835	NA	NA	zero_count
ENSG00000249425.1	RP11-502M1.2	0	0	0.378835	NA	NA	zero_count
ENSG00000249426.1	CTC-448D22.1	0	0	0.378835	NA	NA	zero_count
ENSG00000249427.1	RP11-432M8.4	0	0	0.378835	NA	NA	zero_count
ENSG00000249429.1	CTD-2050E21.1	0	0	0.378835	NA	NA	zero_count
ENSG00000249433.1	CTB-161J7.2	0	0	0.378835	NA	NA	zero_count
ENSG00000249436.1	CTD-2023N9.3	0	0	0.378835	NA	NA	zero_count
ENSG00000249439.1	HMGN1P14	0	0	0.378835	NA	NA	zero_count
ENSG00000249441.1	RP11-94H6.1	0	0	0.378835	NA	NA	zero_count
ENSG00000249443.1	RP11-1396O13.22	0	0	0.378835	NA	NA	zero_count
ENSG00000249444.2	RP11-93O17.1	0	0	0.378835	NA	NA	zero_count
ENSG00000249446.2	TRAJ60	0	0	0.378835	NA	NA	zero_count
ENSG00000249448.1	RP11-474J18.1	0	0	0.378835	NA	NA	zero_count
ENSG00000249449.1	MRP63P6	0	0	0.378835	NA	NA	zero_count
ENSG00000249451.1	RP11-94C24.6	0	0	0.378835	NA	NA	zero_count
ENSG00000249452.2	RP11-638O6.1	0	0	0.378835	NA	NA	zero_count
ENSG00000249453.1	RP13-497K6.1	0	0	0.378835	NA	NA	zero_count
ENSG00000249454.1	GZMAP1	0	0	0.378835	NA	NA	zero_count
ENSG00000249458.1	RP11-624A4.1	0	0	0.378835	NA	NA	zero_count
ENSG00000249460.1	RP11-665C14.2	0	0	0.378835	NA	NA	zero_count
ENSG00000249462.1	MLLT10P2	0	0	0.378835	NA	NA	zero_count
ENSG00000249463.1	RP11-1E22.1	0	0	0.378835	NA	NA	zero_count
ENSG00000249467.1	RP11-492O8.1	0	0	0.378835	NA	NA	zero_count
ENSG00000249472.1	RP11-1267H10.2	0	0	0.378835	NA	NA	zero_count
ENSG00000249479.1	RP11-171N4.3	0	0	0.378835	NA	NA	zero_count
ENSG00000249486.1	RP11-215I16.1	0	0	0.378835	NA	NA	zero_count
ENSG00000249488.1	AC006160.4	0	0	0.378835	NA	NA	zero_count
ENSG00000249489.1	GAPDHP70	0	0	0.378835	NA	NA	zero_count
ENSG00000249490.1	CTD-2333M24.1	0	0	0.378835	NA	NA	zero_count
ENSG00000249494.1	CTB-161M19.4	0	0	0.378835	NA	NA	zero_count
ENSG00000249495.1	RP11-1152B5.1	0	0	0.378835	NA	NA	zero_count
ENSG00000249500.1	RP11-340B18.1	0	0	0.378835	NA	NA	zero_count
ENSG00000249501.1	USP9YP2	0	0	0.378835	NA	NA	zero_count
ENSG00000249503.1	HMGN1P16	0	0	0.378835	NA	NA	zero_count
ENSG00000249506.3	ZEB2P1	0	0	0.378835	NA	NA	zero_count
ENSG00000249513.2	RP11-404I7.1	0	0	0.378835	NA	NA	zero_count
ENSG00000249514.1	CTD-2266L18.1	0	0	0.378835	NA	NA	zero_count
ENSG00000249515.1	CTD-2151A2.1	0	0	0.378835	NA	NA	zero_count
ENSG00000249516.1	CTD-2201E18.2	0	0	0.378835	NA	NA	zero_count
ENSG00000249518.1	CTC-327F10.1	0	0	0.378835	NA	NA	zero_count
ENSG00000249519.1	RP11-777N19.1	0	0	0.378835	NA	NA	zero_count
ENSG00000249520.1	RP11-386B13.1	0	0	0.378835	NA	NA	zero_count
ENSG00000249521.1	CTD-2161F6.3	0	0	0.378835	NA	NA	zero_count
ENSG00000249522.1	RP11-718M20.5	0	0	0.378835	NA	NA	zero_count
ENSG00000249525.1	RP11-344G13.2	0	0	0.378835	NA	NA	zero_count
ENSG00000249526.1	CTB-35F21.1	0	0	0.378835	NA	NA	zero_count
ENSG00000249531.2	RP11-642E20.3	0	0	0.378835	NA	NA	zero_count
ENSG00000249534.1	RP11-83C7.2	0	0	0.378835	NA	NA	zero_count
ENSG00000249541.1	RP11-692C23.1	0	0	0.378835	NA	NA	zero_count
ENSG00000249542.2	EEF1A1P21	0	0	0.378835	NA	NA	zero_count
ENSG00000249545.1	CTC-558O19.1	0	0	0.378835	NA	NA	zero_count
ENSG00000249547.1	RP11-453O5.1	0	0	0.378835	NA	NA	zero_count
ENSG00000249551.1	RP11-2N5.2	0	0	0.378835	NA	NA	zero_count
ENSG00000249553.1	PPP2R2B-IT1	0	0	0.378835	NA	NA	zero_count
ENSG00000249555.2	TMEM248P1	0	0	0.378835	NA	NA	zero_count
ENSG00000249557.2	HSPD1P15	0	0	0.378835	NA	NA	zero_count
ENSG00000249558.1	RCC2P4	0	0	0.378835	NA	NA	zero_count
ENSG00000249562.1	RP11-116O11.2	0	0	0.378835	NA	NA	zero_count
ENSG00000249563.1	RP11-751L19.1	0	0	0.378835	NA	NA	zero_count
ENSG00000249564.1	RP11-390C19.1	0	0	0.378835	NA	NA	zero_count
ENSG00000249574.1	AC226118.1	0	0	0.378835	NA	NA	zero_count
ENSG00000249577.1	CTD-2195M15.1	0	0	0.378835	NA	NA	zero_count
ENSG00000249579.2	RP11-586E1.1	0	0	0.378835	NA	NA	zero_count
ENSG00000249580.1	RP11-52L11.6	0	0	0.378835	NA	NA	zero_count
ENSG00000249581.2	CLRN2	0	0	0.378835	NA	NA	zero_count
ENSG00000249582.1	RPL7L1P4	0	0	0.378835	NA	NA	zero_count
ENSG00000249584.1	RP11-478P10.1	0	0	0.378835	NA	NA	zero_count
ENSG00000249588.1	CTC-537E7.1	0	0	0.378835	NA	NA	zero_count
ENSG00000249595.1	AC004878.7	0	0	0.378835	NA	NA	zero_count
ENSG00000249600.1	RP11-510I6.3	0	0	0.378835	NA	NA	zero_count
ENSG00000249601.2	CTB-27N1.1	0	0	0.378835	NA	NA	zero_count
ENSG00000249605.1	CTC-218H9.1	0	0	0.378835	NA	NA	zero_count
ENSG00000249606.1	TRAPPC2P7	0	0	0.378835	NA	NA	zero_count
ENSG00000249607.1	RP11-197O8.1	0	0	0.378835	NA	NA	zero_count
ENSG00000249609.1	RP11-635L1.3	0	0	0.378835	NA	NA	zero_count
ENSG00000249610.1	CTC-441N14.1	0	0	0.378835	NA	NA	zero_count
ENSG00000249613.1	RP13-612N21.1	0	0	0.378835	NA	NA	zero_count
ENSG00000249614.1	RP11-703G6.1	0	0	0.378835	NA	NA	zero_count
ENSG00000249618.1	RP11-422J15.1	0	0	0.378835	NA	NA	zero_count
ENSG00000249619.1	HMGN1P13	0	0	0.378835	NA	NA	zero_count
ENSG00000249620.1	RP11-321E2.10	0	0	0.378835	NA	NA	zero_count
ENSG00000249621.1	CTD-2544H17.1	0	0	0.378835	NA	NA	zero_count
ENSG00000249623.1	RP11-610J23.1	0	0	0.378835	NA	NA	zero_count
ENSG00000249627.1	RP11-312A15.1	0	0	0.378835	NA	NA	zero_count
ENSG00000249631.1	RP11-281P23.2	0	0	0.378835	NA	NA	zero_count
ENSG00000249634.1	USP9YP5	0	0	0.378835	NA	NA	zero_count
ENSG00000249638.1	CTD-2296D1.3	0	0	0.378835	NA	NA	zero_count
ENSG00000249639.1	CTB-138E5.1	0	0	0.378835	NA	NA	zero_count
ENSG00000249642.1	RP11-565A3.1	0	0	0.378835	NA	NA	zero_count
ENSG00000249643.1	RP11-436H11.6	0	0	0.378835	NA	NA	zero_count
ENSG00000249645.1	RP11-552M14.1	0	0	0.378835	NA	NA	zero_count
ENSG00000249646.2	OR7E94P	0	0	0.378835	NA	NA	zero_count
ENSG00000249649.1	MRPS33P2	0	0	0.378835	NA	NA	zero_count
ENSG00000249654.1	VN1R104P	0	0	0.378835	NA	NA	zero_count
ENSG00000249664.1	CTD-2227C6.2	0	0	0.378835	NA	NA	zero_count
ENSG00000249666.1	RP11-432M8.12	0	0	0.378835	NA	NA	zero_count
ENSG00000249667.1	RP11-213G21.1	0	0	0.378835	NA	NA	zero_count
ENSG00000249668.1	KRT18P56	0	0	0.378835	NA	NA	zero_count
ENSG00000249675.1	RP11-217C7.1	0	0	0.378835	NA	NA	zero_count
ENSG00000249677.1	RP11-395P13.3	0	0	0.378835	NA	NA	zero_count
ENSG00000249678.1	RP11-619J20.1	0	0	0.378835	NA	NA	zero_count
ENSG00000249679.1	RP11-279O9.4	0	0	0.378835	NA	NA	zero_count
ENSG00000249681.2	KRT19P3	0	0	0.378835	NA	NA	zero_count
ENSG00000249686.1	RP11-790I12.4	0	0	0.378835	NA	NA	zero_count
ENSG00000249691.1	RP11-445J14.1	0	0	0.378835	NA	NA	zero_count
ENSG00000249692.1	RP11-21G20.4	0	0	0.378835	NA	NA	zero_count
ENSG00000249694.2	RP11-378A12.1	0	0	0.378835	NA	NA	zero_count
ENSG00000249698.1	RP11-627H22.8	0	0	0.378835	NA	NA	zero_count
ENSG00000249699.1	RP11-415C15.2	0	0	0.378835	NA	NA	zero_count
ENSG00000249708.1	RP11-503L23.1	0	0	0.378835	NA	NA	zero_count
ENSG00000249710.1	RP11-588P8.1	0	0	0.378835	NA	NA	zero_count
ENSG00000249713.1	CTD-2236F14.1	0	0	0.378835	NA	NA	zero_count
ENSG00000249725.1	RP11-469L4.1	0	0	0.378835	NA	NA	zero_count
ENSG00000249726.1	TUBB1P1	0	0	0.378835	NA	NA	zero_count
ENSG00000249727.1	RP11-273B19.2	0	0	0.378835	NA	NA	zero_count
ENSG00000249729.2	RP11-55C6.1	0	0	0.378835	NA	NA	zero_count
ENSG00000249730.1	OR10J4	0	0	0.378835	NA	NA	zero_count
ENSG00000249735.1	RP11-468N14.12	0	0	0.378835	NA	NA	zero_count
ENSG00000249737.1	RP1-167G20.2	0	0	0.378835	NA	NA	zero_count
ENSG00000249741.2	RP11-673E1.3	0	0	0.378835	NA	NA	zero_count
ENSG00000249742.1	RP11-217E13.1	0	0	0.378835	NA	NA	zero_count
ENSG00000249743.1	RP11-60A8.1	0	0	0.378835	NA	NA	zero_count
ENSG00000249744.1	CTD-2057J6.2	0	0	0.378835	NA	NA	zero_count
ENSG00000249745.1	HMGB1P28	0	0	0.378835	NA	NA	zero_count
ENSG00000249746.1	RP11-254I22.3	0	0	0.378835	NA	NA	zero_count
ENSG00000249747.1	RP11-308K2.1	0	0	0.378835	NA	NA	zero_count
ENSG00000249748.1	RP11-79C6.3	0	0	0.378835	NA	NA	zero_count
ENSG00000249752.1	RP11-563M4.1	0	0	0.378835	NA	NA	zero_count
ENSG00000249753.2	RP11-415I12.3	0	0	0.378835	NA	NA	zero_count
ENSG00000249761.1	CTD-2278B20.1	0	0	0.378835	NA	NA	zero_count
ENSG00000249763.1	RP11-618I10.1	0	0	0.378835	NA	NA	zero_count
ENSG00000249764.1	RP11-1299A16.1	0	0	0.378835	NA	NA	zero_count
ENSG00000249766.1	RP11-802H3.1	0	0	0.378835	NA	NA	zero_count
ENSG00000249768.2	RP11-434D11.1	0	0	0.378835	NA	NA	zero_count
ENSG00000249770.1	MTND6P17	0	0	0.378835	NA	NA	zero_count
ENSG00000249771.1	RP11-457P14.5	0	0	0.378835	NA	NA	zero_count
ENSG00000249774.1	CTD-2206G10.2	0	0	0.378835	NA	NA	zero_count
ENSG00000249776.1	RP11-133F8.2	0	0	0.378835	NA	NA	zero_count
ENSG00000249777.1	CTC-235G5.1	0	0	0.378835	NA	NA	zero_count
ENSG00000249778.1	TRMT112P2	0	0	0.378835	NA	NA	zero_count
ENSG00000249780.1	RP11-352E6.2	0	0	0.378835	NA	NA	zero_count
ENSG00000249781.2	CTD-2143L24.1	0	0	0.378835	NA	NA	zero_count
ENSG00000249782.1	RP11-417J1.1	0	0	0.378835	NA	NA	zero_count
ENSG00000249785.1	CTD-2061E9.1	0	0	0.378835	NA	NA	zero_count
ENSG00000249787.1	RP11-346J10.1	0	0	0.378835	NA	NA	zero_count
ENSG00000249791.1	CTC-428G20.2	0	0	0.378835	NA	NA	zero_count
ENSG00000249792.1	RP11-1072N2.3	0	0	0.378835	NA	NA	zero_count
ENSG00000249795.1	RP11-18O11.2	0	0	0.378835	NA	NA	zero_count
ENSG00000249798.1	HSD3BP3	0	0	0.378835	NA	NA	zero_count
ENSG00000249799.1	RP11-264E23.1	0	0	0.378835	NA	NA	zero_count
ENSG00000249803.1	RP11-114H21.2	0	0	0.378835	NA	NA	zero_count
ENSG00000249806.1	RP11-223C24.1	0	0	0.378835	NA	NA	zero_count
ENSG00000249807.1	CTD-2199O4.1	0	0	0.378835	NA	NA	zero_count
ENSG00000249808.1	CTD-2029E14.1	0	0	0.378835	NA	NA	zero_count
ENSG00000249811.1	USP17L21	0	0	0.378835	NA	NA	zero_count
ENSG00000249815.1	RP11-269F21.3	0	0	0.378835	NA	NA	zero_count
ENSG00000249818.1	RP11-73G16.3	0	0	0.378835	NA	NA	zero_count
ENSG00000249819.1	RP11-392C20.1	0	0	0.378835	NA	NA	zero_count
ENSG00000249820.1	RP11-503I22.2	0	0	0.378835	NA	NA	zero_count
ENSG00000249828.2	RP11-1281K21.2	0	0	0.378835	NA	NA	zero_count
ENSG00000249829.2	CTC-422A18.1	0	0	0.378835	NA	NA	zero_count
ENSG00000249830.1	RP11-121L11.3	0	0	0.378835	NA	NA	zero_count
ENSG00000249831.2	RP11-4O3.2	0	0	0.378835	NA	NA	zero_count
ENSG00000249834.3	PGBD4P3	0	0	0.378835	NA	NA	zero_count
ENSG00000249837.1	CTD-2325B11.1	0	0	0.378835	NA	NA	zero_count
ENSG00000249838.1	SUMO2P7	0	0	0.378835	NA	NA	zero_count
ENSG00000249839.1	AC011330.5	0	0	0.378835	NA	NA	zero_count
ENSG00000249842.1	CTD-2331D11.4	0	0	0.378835	NA	NA	zero_count
ENSG00000249843.1	RP11-45H22.2	0	0	0.378835	NA	NA	zero_count
ENSG00000249844.1	OR7E43P	0	0	0.378835	NA	NA	zero_count
ENSG00000249847.1	RP11-192C21.2	0	0	0.378835	NA	NA	zero_count
ENSG00000249848.1	RP11-212F11.1	0	0	0.378835	NA	NA	zero_count
ENSG00000249852.1	AC145676.2	0	0	0.378835	NA	NA	zero_count
ENSG00000249854.1	RP11-420O16.1	0	0	0.378835	NA	NA	zero_count
ENSG00000249856.1	CTD-2503O16.4	0	0	0.378835	NA	NA	zero_count
ENSG00000249858.2	SNX5P1	0	0	0.378835	NA	NA	zero_count
ENSG00000249860.2	MTRNR2L5	0	0	0.378835	NA	NA	zero_count
ENSG00000249861.3	LGALS16	0	0	0.378835	NA	NA	zero_count
ENSG00000249865.1	CTD-2296D1.4	0	0	0.378835	NA	NA	zero_count
ENSG00000249866.1	OR7E83P	0	0	0.378835	NA	NA	zero_count
ENSG00000249867.1	RP11-115J23.1	0	0	0.378835	NA	NA	zero_count
ENSG00000249869.1	RP11-93K22.7	0	0	0.378835	NA	NA	zero_count
ENSG00000249870.1	RP11-481C4.1	0	0	0.378835	NA	NA	zero_count
ENSG00000249873.2	RP11-983C2.2	0	0	0.378835	NA	NA	zero_count
ENSG00000249875.1	RP11-51M24.1	0	0	0.378835	NA	NA	zero_count
ENSG00000249877.1	RP11-706F1.2	0	0	0.378835	NA	NA	zero_count
ENSG00000249878.1	CTD-2244C20.1	0	0	0.378835	NA	NA	zero_count
ENSG00000249881.1	CTB-57H20.1	0	0	0.378835	NA	NA	zero_count
ENSG00000249882.1	RP11-665I14.1	0	0	0.378835	NA	NA	zero_count
ENSG00000249883.1	RP11-460H9.1	0	0	0.378835	NA	NA	zero_count
ENSG00000249885.1	ARHGEF38-IT1	0	0	0.378835	NA	NA	zero_count
ENSG00000249887.1	RP11-457P14.6	0	0	0.378835	NA	NA	zero_count
ENSG00000249889.1	ALG1L11P	0	0	0.378835	NA	NA	zero_count
ENSG00000249890.1	RP11-813N20.2	0	0	0.378835	NA	NA	zero_count
ENSG00000249891.2	KRT19P6	0	0	0.378835	NA	NA	zero_count
ENSG00000249892.1	RP11-525J21.1	0	0	0.378835	NA	NA	zero_count
ENSG00000249893.1	MTND6P16	0	0	0.378835	NA	NA	zero_count
ENSG00000249901.1	RP11-781M16.2	0	0	0.378835	NA	NA	zero_count
ENSG00000249904.1	CTC-394G3.2	0	0	0.378835	NA	NA	zero_count
ENSG00000249909.1	CYCTP	0	0	0.378835	NA	NA	zero_count
ENSG00000249910.2	TRIM51CP	0	0	0.378835	NA	NA	zero_count
ENSG00000249912.1	TRBV26	0	0	0.378835	NA	NA	zero_count
ENSG00000249919.1	FABP5P6	0	0	0.378835	NA	NA	zero_count
ENSG00000249920.2	HNRNPA1P55	0	0	0.378835	NA	NA	zero_count
ENSG00000249923.1	XXbac-B444P24.8	0	0	0.378835	NA	NA	zero_count
ENSG00000249924.2	RP11-27G13.1	0	0	0.378835	NA	NA	zero_count
ENSG00000249926.2	RP11-495K9.6	0	0	0.378835	NA	NA	zero_count
ENSG00000249927.1	CTD-2151L9.2	0	0	0.378835	NA	NA	zero_count
ENSG00000249928.2	UQCRBP3	0	0	0.378835	NA	NA	zero_count
ENSG00000249930.1	AC007016.3	0	0	0.378835	NA	NA	zero_count
ENSG00000249932.1	RP11-395P13.2	0	0	0.378835	NA	NA	zero_count
ENSG00000249941.1	CTD-2046I8.1	0	0	0.378835	NA	NA	zero_count
ENSG00000249942.1	AC142293.3	0	0	0.378835	NA	NA	zero_count
ENSG00000249943.1	RP11-213L8.1	0	0	0.378835	NA	NA	zero_count
ENSG00000249944.1	CTB-161J7.1	0	0	0.378835	NA	NA	zero_count
ENSG00000249945.1	RP11-598D14.1	0	0	0.378835	NA	NA	zero_count
ENSG00000249950.1	CTC-394G3.1	0	0	0.378835	NA	NA	zero_count
ENSG00000249951.1	RP11-554D13.1	0	0	0.378835	NA	NA	zero_count
ENSG00000249955.1	RP11-6E9.4	0	0	0.378835	NA	NA	zero_count
ENSG00000249956.3	RP11-790I12.2	0	0	0.378835	NA	NA	zero_count
ENSG00000249959.1	RP11-252I13.2	0	0	0.378835	NA	NA	zero_count
ENSG00000249960.2	RP11-791G16.5	0	0	0.378835	NA	NA	zero_count
ENSG00000249963.1	EEF1A1P20	0	0	0.378835	NA	NA	zero_count
ENSG00000249966.1	CTD-2194D22.1	0	0	0.378835	NA	NA	zero_count
ENSG00000249970.1	RP11-622A1.1	0	0	0.378835	NA	NA	zero_count
ENSG00000249973.2	CHCHD2P7	0	0	0.378835	NA	NA	zero_count
ENSG00000249975.1	OR5H3P	0	0	0.378835	NA	NA	zero_count
ENSG00000249976.2	RP11-580P21.1	0	0	0.378835	NA	NA	zero_count
ENSG00000249977.1	RP11-155G15.3	0	0	0.378835	NA	NA	zero_count
ENSG00000249981.1	RP11-136K7.1	0	0	0.378835	NA	NA	zero_count
ENSG00000249984.1	CTC-529L17.2	0	0	0.378835	NA	NA	zero_count
ENSG00000249985.1	RP11-468N14.8	0	0	0.378835	NA	NA	zero_count
ENSG00000249986.1	YWHAQP6	0	0	0.378835	NA	NA	zero_count
ENSG00000249987.1	RPS4XP20	0	0	0.378835	NA	NA	zero_count
ENSG00000249988.1	RP11-669M16.1	0	0	0.378835	NA	NA	zero_count
ENSG00000249990.1	RP11-474J18.2	0	0	0.378835	NA	NA	zero_count
ENSG00000249994.1	CTD-2383I20.1	0	0	0.378835	NA	NA	zero_count
ENSG00000249995.1	RP11-352E6.1	0	0	0.378835	NA	NA	zero_count
ENSG00000249997.1	AC068137.8	0	0	0.378835	NA	NA	zero_count
ENSG00000249998.1	RP11-141E13.1	0	0	0.378835	NA	NA	zero_count
ENSG00000250001.1	CTD-2201E9.2	0	0	0.378835	NA	NA	zero_count
ENSG00000250015.1	CTC-339F2.2	0	0	0.378835	NA	NA	zero_count
ENSG00000250017.1	RP11-484L7.2	0	0	0.378835	NA	NA	zero_count
ENSG00000250024.1	RP11-818C3.1	0	0	0.378835	NA	NA	zero_count
ENSG00000250026.1	RP11-646E20.6	0	0	0.378835	NA	NA	zero_count
ENSG00000250027.1	RP11-563E2.2	0	0	0.378835	NA	NA	zero_count
ENSG00000250030.2	RP11-584P21.4	0	0	0.378835	NA	NA	zero_count
ENSG00000250031.1	RP11-114M5.1	0	0	0.378835	NA	NA	zero_count
ENSG00000250032.1	CTD-2194L12.3	0	0	0.378835	NA	NA	zero_count
ENSG00000250034.1	RP11-793B23.1	0	0	0.378835	NA	NA	zero_count
ENSG00000250036.1	IGKV1D-37	0	0	0.378835	NA	NA	zero_count
ENSG00000250038.1	RP11-180C1.1	0	0	0.378835	NA	NA	zero_count
ENSG00000250039.3	RP11-17E2.2	0	0	0.378835	NA	NA	zero_count
ENSG00000250040.2	AC006499.8	0	0	0.378835	NA	NA	zero_count
ENSG00000250042.1	RP11-91J3.2	0	0	0.378835	NA	NA	zero_count
ENSG00000250043.1	RP11-161D15.2	0	0	0.378835	NA	NA	zero_count
ENSG00000250048.1	LINC00603	0	0	0.378835	NA	NA	zero_count
ENSG00000250055.1	RP11-321E2.8	0	0	0.378835	NA	NA	zero_count
ENSG00000250057.1	RP11-576N17.5	0	0	0.378835	NA	NA	zero_count
ENSG00000250060.1	RP11-332J15.2	0	0	0.378835	NA	NA	zero_count
ENSG00000250062.1	RP11-778J15.1	0	0	0.378835	NA	NA	zero_count
ENSG00000250064.1	RP11-123O22.1	0	0	0.378835	NA	NA	zero_count
ENSG00000250066.1	RP11-141O11.1	0	0	0.378835	NA	NA	zero_count
ENSG00000250068.1	RP11-576C12.1	0	0	0.378835	NA	NA	zero_count
ENSG00000250074.1	AC006499.4	0	0	0.378835	NA	NA	zero_count
ENSG00000250076.1	RP11-141P6.1	0	0	0.378835	NA	NA	zero_count
ENSG00000250078.1	RP11-577G20.2	0	0	0.378835	NA	NA	zero_count
ENSG00000250079.1	RP11-560A7.1	0	0	0.378835	NA	NA	zero_count
ENSG00000250082.1	RP11-796L2.1	0	0	0.378835	NA	NA	zero_count
ENSG00000250084.1	RP11-485B17.5	0	0	0.378835	NA	NA	zero_count
ENSG00000250088.1	RP11-432M8.1	0	0	0.378835	NA	NA	zero_count
ENSG00000250092.2	RP11-556G22.3	0	0	0.378835	NA	NA	zero_count
ENSG00000250095.1	NREP-AS1	0	0	0.378835	NA	NA	zero_count
ENSG00000250098.1	RP11-22A3.1	0	0	0.378835	NA	NA	zero_count
ENSG00000250099.1	RP11-12P19.2	0	0	0.378835	NA	NA	zero_count
ENSG00000250100.2	RP13-644M16.3	0	0	0.378835	NA	NA	zero_count
ENSG00000250102.1	RP11-314N14.1	0	0	0.378835	NA	NA	zero_count
ENSG00000250103.1	RP11-380D23.2	0	0	0.378835	NA	NA	zero_count
ENSG00000250113.1	RP13-221M14.6	0	0	0.378835	NA	NA	zero_count
ENSG00000250114.1	CTB-95B16.1	0	0	0.378835	NA	NA	zero_count
ENSG00000250115.2	AK3P2	0	0	0.378835	NA	NA	zero_count
ENSG00000250118.1	RP11-136H13.2	0	0	0.378835	NA	NA	zero_count
ENSG00000250122.1	CTD-2013M15.1	0	0	0.378835	NA	NA	zero_count
ENSG00000250124.1	CTC-261N6.2	0	0	0.378835	NA	NA	zero_count
ENSG00000250126.1	RP13-884E18.2	0	0	0.378835	NA	NA	zero_count
ENSG00000250129.1	RP11-265F19.1	0	0	0.378835	NA	NA	zero_count
ENSG00000250137.1	RP11-380P13.1	0	0	0.378835	NA	NA	zero_count
ENSG00000250140.1	CTD-2517O10.5	0	0	0.378835	NA	NA	zero_count
ENSG00000250141.1	RP11-208N20.1	0	0	0.378835	NA	NA	zero_count
ENSG00000250144.1	RP11-553P9.1	0	0	0.378835	NA	NA	zero_count
ENSG00000250145.1	CTD-2285G11.1	0	0	0.378835	NA	NA	zero_count
ENSG00000250149.1	RP11-399F2.2	0	0	0.378835	NA	NA	zero_count
ENSG00000250150.1	RP11-436A7.1	0	0	0.378835	NA	NA	zero_count
ENSG00000250158.1	RP11-254I22.2	0	0	0.378835	NA	NA	zero_count
ENSG00000250161.1	TRMT112P5	0	0	0.378835	NA	NA	zero_count
ENSG00000250162.1	CSNK1A1P3	0	0	0.378835	NA	NA	zero_count
ENSG00000250164.1	RP11-5N11.6	0	0	0.378835	NA	NA	zero_count
ENSG00000250166.2	RP11-268P4.5	0	0	0.378835	NA	NA	zero_count
ENSG00000250167.1	CTC-321K16.1	0	0	0.378835	NA	NA	zero_count
ENSG00000250169.1	MTND5P13	0	0	0.378835	NA	NA	zero_count
ENSG00000250173.1	RP11-661C8.3	0	0	0.378835	NA	NA	zero_count
ENSG00000250180.1	RP11-138A23.2	0	0	0.378835	NA	NA	zero_count
ENSG00000250183.2	RP11-96A1.4	0	0	0.378835	NA	NA	zero_count
ENSG00000250185.2	RCC2P8	0	0	0.378835	NA	NA	zero_count
ENSG00000250189.2	RP11-362F19.2	0	0	0.378835	NA	NA	zero_count
ENSG00000250190.1	RP11-292B1.2	0	0	0.378835	NA	NA	zero_count
ENSG00000250191.1	RP11-285A15.1	0	0	0.378835	NA	NA	zero_count
ENSG00000250192.1	RP11-300M6.1	0	0	0.378835	NA	NA	zero_count
ENSG00000250193.1	RP11-419L4.1	0	0	0.378835	NA	NA	zero_count
ENSG00000250194.1	RP11-257I8.1	0	0	0.378835	NA	NA	zero_count
ENSG00000250195.1	RP11-371F15.3	0	0	0.378835	NA	NA	zero_count
ENSG00000250197.1	HMGN1P15	0	0	0.378835	NA	NA	zero_count
ENSG00000250198.1	RP11-143A12.3	0	0	0.378835	NA	NA	zero_count
ENSG00000250200.1	RP13-577H12.3	0	0	0.378835	NA	NA	zero_count
ENSG00000250202.2	RP11-397E7.2	0	0	0.378835	NA	NA	zero_count
ENSG00000250204.1	AC006335.6	0	0	0.378835	NA	NA	zero_count
ENSG00000250205.1	RP11-27G13.3	0	0	0.378835	NA	NA	zero_count
ENSG00000250207.1	AC079776.6	0	0	0.378835	NA	NA	zero_count
ENSG00000250210.3	RP11-585F1.10	0	0	0.378835	NA	NA	zero_count
ENSG00000250213.2	RP11-488I4.2	0	0	0.378835	NA	NA	zero_count
ENSG00000250214.1	RP13-488H8.1	0	0	0.378835	NA	NA	zero_count
ENSG00000250215.1	CIR1P2	0	0	0.378835	NA	NA	zero_count
ENSG00000250218.1	ALDH1L1-AS1	0	0	0.378835	NA	NA	zero_count
ENSG00000250219.2	LTV1P1	0	0	0.378835	NA	NA	zero_count
ENSG00000250221.1	KRT8P32	0	0	0.378835	NA	NA	zero_count
ENSG00000250223.1	EMCN-IT3	0	0	0.378835	NA	NA	zero_count
ENSG00000250227.1	TRIM60P14	0	0	0.378835	NA	NA	zero_count
ENSG00000250229.1	RP11-397D21.1	0	0	0.378835	NA	NA	zero_count
ENSG00000250230.2	RP11-855O10.2	0	0	0.378835	NA	NA	zero_count
ENSG00000250231.1	USP17L16P	0	0	0.378835	NA	NA	zero_count
ENSG00000250237.1	CTC-498J12.1	0	0	0.378835	NA	NA	zero_count
ENSG00000250238.1	Z95704.3	0	0	0.378835	NA	NA	zero_count
ENSG00000250242.1	RP11-438C19.1	0	0	0.378835	NA	NA	zero_count
ENSG00000250243.2	RP11-120A1.1	0	0	0.378835	NA	NA	zero_count
ENSG00000250244.1	CTB-49A3.4	0	0	0.378835	NA	NA	zero_count
ENSG00000250249.2	RP11-30P21.2	0	0	0.378835	NA	NA	zero_count
ENSG00000250250.1	CTD-2350J17.1	0	0	0.378835	NA	NA	zero_count
ENSG00000250252.1	RP11-342A1.1	0	0	0.378835	NA	NA	zero_count
ENSG00000250253.2	RP11-1072N2.2	0	0	0.378835	NA	NA	zero_count
ENSG00000250256.1	RP11-267A15.3	0	0	0.378835	NA	NA	zero_count
ENSG00000250257.1	LDHAL6DP	0	0	0.378835	NA	NA	zero_count
ENSG00000250258.1	CTC-431G16.2	0	0	0.378835	NA	NA	zero_count
ENSG00000250259.1	RP11-460I19.2	0	0	0.378835	NA	NA	zero_count
ENSG00000250260.1	RP11-325L7.2	0	0	0.378835	NA	NA	zero_count
ENSG00000250261.1	AC007050.18	0	0	0.378835	NA	NA	zero_count
ENSG00000250263.1	RP11-765K14.1	0	0	0.378835	NA	NA	zero_count
ENSG00000250266.1	RP11-789C1.1	0	0	0.378835	NA	NA	zero_count
ENSG00000250267.2	RP11-122A21.2	0	0	0.378835	NA	NA	zero_count
ENSG00000250268.2	ALG1L14P	0	0	0.378835	NA	NA	zero_count
ENSG00000250269.1	RP11-395P13.5	0	0	0.378835	NA	NA	zero_count
ENSG00000250271.1	RP11-64D22.5	0	0	0.378835	NA	NA	zero_count
ENSG00000250272.1	TRMT112P1	0	0	0.378835	NA	NA	zero_count
ENSG00000250273.1	PSMC1P5	0	0	0.378835	NA	NA	zero_count
ENSG00000250274.1	CTB-114C7.4	0	0	0.378835	NA	NA	zero_count
ENSG00000250277.2	RP11-468N14.11	0	0	0.378835	NA	NA	zero_count
ENSG00000250282.1	RP5-875H18.4	0	0	0.378835	NA	NA	zero_count
ENSG00000250284.1	CTB-1I21.1	0	0	0.378835	NA	NA	zero_count
ENSG00000250289.1	VWA8P1	0	0	0.378835	NA	NA	zero_count
ENSG00000250293.1	RP11-369I16.1	0	0	0.378835	NA	NA	zero_count
ENSG00000250296.1	RP11-321E2.9	0	0	0.378835	NA	NA	zero_count
ENSG00000250298.1	GIMD1	0	0	0.378835	NA	NA	zero_count
ENSG00000250299.1	MRPS31P4	0	0	0.378835	NA	NA	zero_count
ENSG00000250300.1	RP11-696N14.3	0	0	0.378835	NA	NA	zero_count
ENSG00000250302.1	RP11-752D24.3	0	0	0.378835	NA	NA	zero_count
ENSG00000250304.2	ZBED1P1	0	0	0.378835	NA	NA	zero_count
ENSG00000250307.2	TUBB8P3	0	0	0.378835	NA	NA	zero_count
ENSG00000250308.2	SALL4P1	0	0	0.378835	NA	NA	zero_count
ENSG00000250310.1	RP5-1029K10.4	0	0	0.378835	NA	NA	zero_count
ENSG00000250313.2	RP11-5P22.3	0	0	0.378835	NA	NA	zero_count
ENSG00000250315.2	RP11-44F21.4	0	0	0.378835	NA	NA	zero_count
ENSG00000250316.1	RP11-618M23.1	0	0	0.378835	NA	NA	zero_count
ENSG00000250319.1	CTD-2272G21.3	0	0	0.378835	NA	NA	zero_count
ENSG00000250322.2	CTB-51E13.1	0	0	0.378835	NA	NA	zero_count
ENSG00000250328.1	CTC-210G5.1	0	0	0.378835	NA	NA	zero_count
ENSG00000250330.1	CTC-422A18.2	0	0	0.378835	NA	NA	zero_count
ENSG00000250331.1	RP11-1E3.1	0	0	0.378835	NA	NA	zero_count
ENSG00000250333.1	RP11-4O3.1	0	0	0.378835	NA	NA	zero_count
ENSG00000250338.1	RP11-395I6.2	0	0	0.378835	NA	NA	zero_count
ENSG00000250339.2	CXCL1P	0	0	0.378835	NA	NA	zero_count
ENSG00000250340.1	RP11-577G20.1	0	0	0.378835	NA	NA	zero_count
ENSG00000250341.1	RP11-785F11.1	0	0	0.378835	NA	NA	zero_count
ENSG00000250342.1	RP11-747H12.6	0	0	0.378835	NA	NA	zero_count
ENSG00000250343.1	CTC-255N20.1	0	0	0.378835	NA	NA	zero_count
ENSG00000250345.2	RP11-780M14.1	0	0	0.378835	NA	NA	zero_count
ENSG00000250346.1	EEF1GP2	0	0	0.378835	NA	NA	zero_count
ENSG00000250347.1	AC005740.4	0	0	0.378835	NA	NA	zero_count
ENSG00000250349.3	TM4SF2	0	0	0.378835	NA	NA	zero_count
ENSG00000250350.1	RP11-731D1.3	0	0	0.378835	NA	NA	zero_count
ENSG00000250351.1	RP11-432M8.10	0	0	0.378835	NA	NA	zero_count
ENSG00000250355.1	RP11-79L21.1	0	0	0.378835	NA	NA	zero_count
ENSG00000250356.1	RP11-506A18.1	0	0	0.378835	NA	NA	zero_count
ENSG00000250357.1	RP11-503L19.1	0	0	0.378835	NA	NA	zero_count
ENSG00000250359.1	PTP4A1P4	0	0	0.378835	NA	NA	zero_count
ENSG00000250360.1	CTD-2089N3.1	0	0	0.378835	NA	NA	zero_count
ENSG00000250361.2	GYPB	0	0	0.378835	NA	NA	zero_count
ENSG00000250362.1	AC008592.5	0	0	0.378835	NA	NA	zero_count
ENSG00000250363.1	KRT18P21	0	0	0.378835	NA	NA	zero_count
ENSG00000250375.2	RP11-340A13.3	0	0	0.378835	NA	NA	zero_count
ENSG00000250376.1	CTD-2005D20.1	0	0	0.378835	NA	NA	zero_count
ENSG00000250377.1	CTC-467M3.3	0	0	0.378835	NA	NA	zero_count
ENSG00000250381.1	UNC93B4	0	0	0.378835	NA	NA	zero_count
ENSG00000250383.1	CTD-2197I11.1	0	0	0.378835	NA	NA	zero_count
ENSG00000250384.1	UBE2CP3	0	0	0.378835	NA	NA	zero_count
ENSG00000250385.1	RP11-310P5.2	0	0	0.378835	NA	NA	zero_count
ENSG00000250386.1	RP11-432M8.11	0	0	0.378835	NA	NA	zero_count
ENSG00000250389.1	MTND6P2	0	0	0.378835	NA	NA	zero_count
ENSG00000250390.2	RP11-338H14.1	0	0	0.378835	NA	NA	zero_count
ENSG00000250391.1	CTD-2160D9.1	0	0	0.378835	NA	NA	zero_count
ENSG00000250392.2	RP11-700N1.1	0	0	0.378835	NA	NA	zero_count
ENSG00000250393.1	RP11-480G3.1	0	0	0.378835	NA	NA	zero_count
ENSG00000250398.1	RP11-27G13.4	0	0	0.378835	NA	NA	zero_count
ENSG00000250402.1	RP11-395P13.4	0	0	0.378835	NA	NA	zero_count
ENSG00000250405.2	RP11-114H7.2	0	0	0.378835	NA	NA	zero_count
ENSG00000250409.1	CTB-3M24.3	0	0	0.378835	NA	NA	zero_count
ENSG00000250411.1	RP11-257I8.2	0	0	0.378835	NA	NA	zero_count
ENSG00000250413.1	RP11-448G15.1	0	0	0.378835	NA	NA	zero_count
ENSG00000250416.2	SEC63P2	0	0	0.378835	NA	NA	zero_count
ENSG00000250417.1	CTD-2194D22.2	0	0	0.378835	NA	NA	zero_count
ENSG00000250418.1	RP11-503D12.1	0	0	0.378835	NA	NA	zero_count
ENSG00000250422.1	RP11-484L7.1	0	0	0.378835	NA	NA	zero_count
ENSG00000250424.3	AQP1	0	0	0.378835	NA	NA	zero_count
ENSG00000250425.1	OR7E35P	0	0	0.378835	NA	NA	zero_count
ENSG00000250426.2	FTLP10	0	0	0.378835	NA	NA	zero_count
ENSG00000250427.1	CTD-3179P9.2	0	0	0.378835	NA	NA	zero_count
ENSG00000250428.1	RP11-1082L8.1	0	0	0.378835	NA	NA	zero_count
ENSG00000250430.1	RP11-366M4.15	0	0	0.378835	NA	NA	zero_count
ENSG00000250431.1	RP13-577H12.2	0	0	0.378835	NA	NA	zero_count
ENSG00000250436.1	RP11-622A1.2	0	0	0.378835	NA	NA	zero_count
ENSG00000250437.1	RP11-116A1.1	0	0	0.378835	NA	NA	zero_count
ENSG00000250438.1	CTD-2308B18.2	0	0	0.378835	NA	NA	zero_count
ENSG00000250441.1	RP11-47F1.1	0	0	0.378835	NA	NA	zero_count
ENSG00000250442.1	EIF3KP3	0	0	0.378835	NA	NA	zero_count
ENSG00000250448.1	RP11-19O2.2	0	0	0.378835	NA	NA	zero_count
ENSG00000250453.1	CTD-2134P3.1	0	0	0.378835	NA	NA	zero_count
ENSG00000250456.1	AC006552.1	0	0	0.378835	NA	NA	zero_count
ENSG00000250458.2	RP11-107E21.1	0	0	0.378835	NA	NA	zero_count
ENSG00000250464.1	RP11-148K14.1	0	0	0.378835	NA	NA	zero_count
ENSG00000250470.1	AP000351.3	0	0	0.378835	NA	NA	zero_count
ENSG00000250473.1	DUTP7	0	0	0.378835	NA	NA	zero_count
ENSG00000250475.1	RP11-312A15.3	0	0	0.378835	NA	NA	zero_count
ENSG00000250480.3	RP11-101B14.1	0	0	0.378835	NA	NA	zero_count
ENSG00000250481.1	CTD-2247C11.1	0	0	0.378835	NA	NA	zero_count
ENSG00000250482.2	RP11-152K4.1	0	0	0.378835	NA	NA	zero_count
ENSG00000250483.1	PPM1AP1	0	0	0.378835	NA	NA	zero_count
ENSG00000250484.2	RP11-728C8.1	0	0	0.378835	NA	NA	zero_count
ENSG00000250485.1	EXOC7P1	0	0	0.378835	NA	NA	zero_count
ENSG00000250488.1	RP11-6C14.1	0	0	0.378835	NA	NA	zero_count
ENSG00000250494.1	RP11-162D9.1	0	0	0.378835	NA	NA	zero_count
ENSG00000250501.2	RP11-98O2.1	0	0	0.378835	NA	NA	zero_count
ENSG00000250503.1	RP11-401I19.1	0	0	0.378835	NA	NA	zero_count
ENSG00000250504.2	KRT18P51	0	0	0.378835	NA	NA	zero_count
ENSG00000250505.1	AC006499.3	0	0	0.378835	NA	NA	zero_count
ENSG00000250507.1	AC008984.6	0	0	0.378835	NA	NA	zero_count
ENSG00000250509.1	CTC-573N18.1	0	0	0.378835	NA	NA	zero_count
ENSG00000250514.1	RP11-96P7.1	0	0	0.378835	NA	NA	zero_count
ENSG00000250515.1	RP11-515C16.7	0	0	0.378835	NA	NA	zero_count
ENSG00000250517.2	LDHAL6CP	0	0	0.378835	NA	NA	zero_count
ENSG00000250522.1	AC004066.3	0	0	0.378835	NA	NA	zero_count
ENSG00000250523.1	RP11-756P10.1	0	0	0.378835	NA	NA	zero_count
ENSG00000250524.1	RP11-730N24.2	0	0	0.378835	NA	NA	zero_count
ENSG00000250532.1	RP11-727M10.1	0	0	0.378835	NA	NA	zero_count
ENSG00000250540.1	RP11-58H15.3	0	0	0.378835	NA	NA	zero_count
ENSG00000250541.1	RP11-302F12.10	0	0	0.378835	NA	NA	zero_count
ENSG00000250544.1	CTC-493L21.1	0	0	0.378835	NA	NA	zero_count
ENSG00000250547.1	RP11-719L21.1	0	0	0.378835	NA	NA	zero_count
ENSG00000250550.3	PPBPP1	0	0	0.378835	NA	NA	zero_count
ENSG00000250555.2	CTC-467M3.2	0	0	0.378835	NA	NA	zero_count
ENSG00000250556.1	CCDC34P1	0	0	0.378835	NA	NA	zero_count
ENSG00000250558.1	RP11-432M8.3	0	0	0.378835	NA	NA	zero_count
ENSG00000250560.2	RP11-598G2.1	0	0	0.378835	NA	NA	zero_count
ENSG00000250561.2	OR7E59P	0	0	0.378835	NA	NA	zero_count
ENSG00000250563.1	KNOP1P5	0	0	0.378835	NA	NA	zero_count
ENSG00000250564.1	RP11-215P8.4	0	0	0.378835	NA	NA	zero_count
ENSG00000250566.1	UGT2B29P	0	0	0.378835	NA	NA	zero_count
ENSG00000250572.1	RP11-529H2.1	0	0	0.378835	NA	NA	zero_count
ENSG00000250573.1	AC006499.5	0	0	0.378835	NA	NA	zero_count
ENSG00000250576.1	CTD-2154B17.1	0	0	0.378835	NA	NA	zero_count
ENSG00000250577.1	RP11-577B7.1	0	0	0.378835	NA	NA	zero_count
ENSG00000250580.1	RP11-93K22.14	0	0	0.378835	NA	NA	zero_count
ENSG00000250582.1	RP11-301H24.3	0	0	0.378835	NA	NA	zero_count
ENSG00000250583.1	CTD-2233C11.2	0	0	0.378835	NA	NA	zero_count
ENSG00000250585.1	LINC00604	0	0	0.378835	NA	NA	zero_count
ENSG00000250587.2	RP11-136H13.1	0	0	0.378835	NA	NA	zero_count
ENSG00000250590.1	RP11-565A3.2	0	0	0.378835	NA	NA	zero_count
ENSG00000250591.2	PRSS3P1	0	0	0.378835	NA	NA	zero_count
ENSG00000250592.1	RP11-39E3.3	0	0	0.378835	NA	NA	zero_count
ENSG00000250594.2	RP11-433B3.1	0	0	0.378835	NA	NA	zero_count
ENSG00000250596.1	RP11-440I14.2	0	0	0.378835	NA	NA	zero_count
ENSG00000250597.1	RP11-725M22.1	0	0	0.378835	NA	NA	zero_count
ENSG00000250600.1	ROPN1L-AS1	0	0	0.378835	NA	NA	zero_count
ENSG00000250603.1	CTC-228N24.2	0	0	0.378835	NA	NA	zero_count
ENSG00000250604.1	RP11-597D13.8	0	0	0.378835	NA	NA	zero_count
ENSG00000250606.4	PRSS3P2	0	0	0.378835	NA	NA	zero_count
ENSG00000250611.1	RP11-339D20.1	0	0	0.378835	NA	NA	zero_count
ENSG00000250612.1	RP11-618I10.2	0	0	0.378835	NA	NA	zero_count
ENSG00000250613.1	RP11-136I13.1	0	0	0.378835	NA	NA	zero_count
ENSG00000250614.1	AC007078.4	0	0	0.378835	NA	NA	zero_count
ENSG00000250618.1	RP11-548K12.9	0	0	0.378835	NA	NA	zero_count
ENSG00000250619.1	CTD-2215L10.1	0	0	0.378835	NA	NA	zero_count
ENSG00000250620.1	RP11-91J3.3	0	0	0.378835	NA	NA	zero_count
ENSG00000250623.1	RP11-317B7.3	0	0	0.378835	NA	NA	zero_count
ENSG00000250624.1	RP11-93M12.1	0	0	0.378835	NA	NA	zero_count
ENSG00000250625.1	RP1-142F18.2	0	0	0.378835	NA	NA	zero_count
ENSG00000250626.2	RP11-756P10.2	0	0	0.378835	NA	NA	zero_count
ENSG00000250627.2	TTC39CP1	0	0	0.378835	NA	NA	zero_count
ENSG00000250629.1	RP11-122C5.3	0	0	0.378835	NA	NA	zero_count
ENSG00000250630.1	RP11-52L11.4	0	0	0.378835	NA	NA	zero_count
ENSG00000250632.1	RP3-513G18.2	0	0	0.378835	NA	NA	zero_count
ENSG00000250634.1	RP11-341G5.1	0	0	0.378835	NA	NA	zero_count
ENSG00000250635.1	CTD-3224K15.2	0	0	0.378835	NA	NA	zero_count
ENSG00000250636.1	RP11-335L23.2	0	0	0.378835	NA	NA	zero_count
ENSG00000250637.2	RP11-359P18.1	0	0	0.378835	NA	NA	zero_count
ENSG00000250640.2	RP11-7O20.4	0	0	0.378835	NA	NA	zero_count
ENSG00000250642.3	RP11-642E20.5	0	0	0.378835	NA	NA	zero_count
ENSG00000250646.1	RP11-530I17.1	0	0	0.378835	NA	NA	zero_count
ENSG00000250650.1	RP11-492L8.1	0	0	0.378835	NA	NA	zero_count
ENSG00000250655.1	RP11-61G24.1	0	0	0.378835	NA	NA	zero_count
ENSG00000250657.1	RP11-1E6.1	0	0	0.378835	NA	NA	zero_count
ENSG00000250659.2	RP11-864I4.3	0	0	0.378835	NA	NA	zero_count
ENSG00000250662.1	HNRNPKP5	0	0	0.378835	NA	NA	zero_count
ENSG00000250665.1	RP11-775H9.1	0	0	0.378835	NA	NA	zero_count
ENSG00000250666.1	RP11-463J17.1	0	0	0.378835	NA	NA	zero_count
ENSG00000250667.1	RP11-321E2.12	0	0	0.378835	NA	NA	zero_count
ENSG00000250670.1	AC004063.1	0	0	0.378835	NA	NA	zero_count
ENSG00000250672.1	CTD-2017D15.1	0	0	0.378835	NA	NA	zero_count
ENSG00000250674.1	RP11-798K23.1	0	0	0.378835	NA	NA	zero_count
ENSG00000250677.1	RP11-576N17.2	0	0	0.378835	NA	NA	zero_count
ENSG00000250678.1	CTB-161M19.1	0	0	0.378835	NA	NA	zero_count
ENSG00000250681.1	RP3-368B9.2	0	0	0.378835	NA	NA	zero_count
ENSG00000250684.4	KB-1042C11.1	0	0	0.378835	NA	NA	zero_count
ENSG00000250686.2	RP1-240B8.3	0	0	0.378835	NA	NA	zero_count
ENSG00000250688.1	TRAJ55	0	0	0.378835	NA	NA	zero_count
ENSG00000250692.1	CTB-35F21.4	0	0	0.378835	NA	NA	zero_count
ENSG00000250693.2	RPF2P2	0	0	0.378835	NA	NA	zero_count
ENSG00000250694.1	CTD-2074D8.1	0	0	0.378835	NA	NA	zero_count
ENSG00000250696.1	RP11-704M14.1	0	0	0.378835	NA	NA	zero_count
ENSG00000250699.1	AP000892.4	0	0	0.378835	NA	NA	zero_count
ENSG00000250703.1	CTD-2533K21.1	0	0	0.378835	NA	NA	zero_count
ENSG00000250704.1	RP11-423J7.1	0	0	0.378835	NA	NA	zero_count
ENSG00000250705.1	CTC-470C15.1	0	0	0.378835	NA	NA	zero_count
ENSG00000250711.1	CTD-2201E18.1	0	0	0.378835	NA	NA	zero_count
ENSG00000250715.1	RP11-432M8.19	0	0	0.378835	NA	NA	zero_count
ENSG00000250716.1	RP11-121L11.2	0	0	0.378835	NA	NA	zero_count
ENSG00000250719.1	RP11-322N21.2	0	0	0.378835	NA	NA	zero_count
ENSG00000250721.1	HMGB1P22	0	0	0.378835	NA	NA	zero_count
ENSG00000250723.1	RP11-79E3.2	0	0	0.378835	NA	NA	zero_count
ENSG00000250725.2	RP11-511B7.1	0	0	0.378835	NA	NA	zero_count
ENSG00000250727.1	RP11-959I15.1	0	0	0.378835	NA	NA	zero_count
ENSG00000250728.1	AC010468.3	0	0	0.378835	NA	NA	zero_count
ENSG00000250730.2	HMGB3P3	0	0	0.378835	NA	NA	zero_count
ENSG00000250735.1	RP11-567N4.3	0	0	0.378835	NA	NA	zero_count
ENSG00000250739.1	RP11-462G22.1	0	0	0.378835	NA	NA	zero_count
ENSG00000250740.1	RP11-710F7.2	0	0	0.378835	NA	NA	zero_count
ENSG00000250741.2	NT5C1B-RDH14	0	0	0.378835	NA	NA	zero_count
ENSG00000250745.1	USP17L20	0	0	0.378835	NA	NA	zero_count
ENSG00000250747.1	RP11-232L2.1	0	0	0.378835	NA	NA	zero_count
ENSG00000250748.2	RP11-230G5.2	0	0	0.378835	NA	NA	zero_count
ENSG00000250750.1	OR5BM1P	0	0	0.378835	NA	NA	zero_count
ENSG00000250752.2	GS1-24F4.1	0	0	0.378835	NA	NA	zero_count
ENSG00000250754.1	RP11-386B13.3	0	0	0.378835	NA	NA	zero_count
ENSG00000250756.1	RP11-225B17.1	0	0	0.378835	NA	NA	zero_count
ENSG00000250760.1	RP11-440I14.4	0	0	0.378835	NA	NA	zero_count
ENSG00000250761.2	RP11-711G10.1	0	0	0.378835	NA	NA	zero_count
ENSG00000250762.1	RP1-313L4.4	0	0	0.378835	NA	NA	zero_count
ENSG00000250768.1	RP11-204H9.2	0	0	0.378835	NA	NA	zero_count
ENSG00000250769.2	RP11-241F15.3	0	0	0.378835	NA	NA	zero_count
ENSG00000250771.2	RP11-153M7.3	0	0	0.378835	NA	NA	zero_count
ENSG00000250772.1	RP11-236P13.1	0	0	0.378835	NA	NA	zero_count
ENSG00000250775.1	RP11-12K22.1	0	0	0.378835	NA	NA	zero_count
ENSG00000250777.1	RP13-884E18.4	0	0	0.378835	NA	NA	zero_count
ENSG00000250778.1	AC004980.8	0	0	0.378835	NA	NA	zero_count
ENSG00000250781.1	RP11-63A11.1	0	0	0.378835	NA	NA	zero_count
ENSG00000250786.1	SNHG18	0	0	0.378835	NA	NA	zero_count
ENSG00000250787.1	HMGN1P17	0	0	0.378835	NA	NA	zero_count
ENSG00000250788.1	TUBB8P4	0	0	0.378835	NA	NA	zero_count
ENSG00000250791.1	RP11-55L3.1	0	0	0.378835	NA	NA	zero_count
ENSG00000250801.1	RP11-91H12.3	0	0	0.378835	NA	NA	zero_count
ENSG00000250807.2	RP11-432M8.2	0	0	0.378835	NA	NA	zero_count
ENSG00000250808.1	RP11-531A21.4	0	0	0.378835	NA	NA	zero_count
ENSG00000250813.1	SERF1AP1	0	0	0.378835	NA	NA	zero_count
ENSG00000250814.1	RP11-447B18.1	0	0	0.378835	NA	NA	zero_count
ENSG00000250815.1	RP11-89B16.2	0	0	0.378835	NA	NA	zero_count
ENSG00000250816.1	DCAF13P2	0	0	0.378835	NA	NA	zero_count
ENSG00000250819.1	RP11-576E20.1	0	0	0.378835	NA	NA	zero_count
ENSG00000250822.1	CTD-2139B15.4	0	0	0.378835	NA	NA	zero_count
ENSG00000250826.2	HNRNPA3P13	0	0	0.378835	NA	NA	zero_count
ENSG00000250828.1	RP11-790I12.3	0	0	0.378835	NA	NA	zero_count
ENSG00000250830.1	MRPS35P2	0	0	0.378835	NA	NA	zero_count
ENSG00000250831.1	CTD-2232E5.2	0	0	0.378835	NA	NA	zero_count
ENSG00000250834.1	KRT18P54	0	0	0.378835	NA	NA	zero_count
ENSG00000250835.1	LSM3P4	0	0	0.378835	NA	NA	zero_count
ENSG00000250839.1	RP11-296L20.1	0	0	0.378835	NA	NA	zero_count
ENSG00000250844.1	USP17L18	0	0	0.378835	NA	NA	zero_count
ENSG00000250847.1	CTD-2020P22.1	0	0	0.378835	NA	NA	zero_count
ENSG00000250850.2	RP11-297B17.3	0	0	0.378835	NA	NA	zero_count
ENSG00000250855.1	RP11-269F21.1	0	0	0.378835	NA	NA	zero_count
ENSG00000250857.3	TRIM60P15	0	0	0.378835	NA	NA	zero_count
ENSG00000250858.1	IGBP1P5	0	0	0.378835	NA	NA	zero_count
ENSG00000250862.1	HMGB1P29	0	0	0.378835	NA	NA	zero_count
ENSG00000250863.1	RP11-663P9.1	0	0	0.378835	NA	NA	zero_count
ENSG00000250865.1	RP11-780O17.1	0	0	0.378835	NA	NA	zero_count
ENSG00000250866.1	CTD-2297D10.1	0	0	0.378835	NA	NA	zero_count
ENSG00000250867.2	RP11-1415C14.2	0	0	0.378835	NA	NA	zero_count
ENSG00000250868.2	AC007742.7	0	0	0.378835	NA	NA	zero_count
ENSG00000250877.1	RP11-373J21.1	0	0	0.378835	NA	NA	zero_count
ENSG00000250885.1	CTD-2004A9.1	0	0	0.378835	NA	NA	zero_count
ENSG00000250886.1	CTD-2046J7.1	0	0	0.378835	NA	NA	zero_count
ENSG00000250887.1	RP11-366M4.13	0	0	0.378835	NA	NA	zero_count
ENSG00000250888.1	RP11-168A11.1	0	0	0.378835	NA	NA	zero_count
ENSG00000250890.1	RP5-837O21.8	0	0	0.378835	NA	NA	zero_count
ENSG00000250892.1	RP11-1365D11.1	0	0	0.378835	NA	NA	zero_count
ENSG00000250893.1	RP11-588L15.2	0	0	0.378835	NA	NA	zero_count
ENSG00000250894.1	RP11-450I1.4	0	0	0.378835	NA	NA	zero_count
ENSG00000250895.1	CTD-2158P22.4	0	0	0.378835	NA	NA	zero_count
ENSG00000250897.2	HMGB3P15	0	0	0.378835	NA	NA	zero_count
ENSG00000250905.1	RP11-707F2.1	0	0	0.378835	NA	NA	zero_count
ENSG00000250906.1	RP11-632F7.3	0	0	0.378835	NA	NA	zero_count
ENSG00000250908.1	RP11-703C10.1	0	0	0.378835	NA	NA	zero_count
ENSG00000250913.2	USP17L23	0	0	0.378835	NA	NA	zero_count
ENSG00000250914.1	RP11-1084J3.1	0	0	0.378835	NA	NA	zero_count
ENSG00000250915.1	RP11-1338A24.1	0	0	0.378835	NA	NA	zero_count
ENSG00000250919.1	RP11-813N20.3	0	0	0.378835	NA	NA	zero_count
ENSG00000250920.1	RP11-297P16.4	0	0	0.378835	NA	NA	zero_count
ENSG00000250921.1	CTD-2008N3.1	0	0	0.378835	NA	NA	zero_count
ENSG00000250922.1	ATP5EP1	0	0	0.378835	NA	NA	zero_count
ENSG00000250923.1	RP11-548K12.8	0	0	0.378835	NA	NA	zero_count
ENSG00000250927.1	MESTP3	0	0	0.378835	NA	NA	zero_count
ENSG00000250928.1	CTB-161M19.2	0	0	0.378835	NA	NA	zero_count
ENSG00000250929.2	KB-1639H6.4	0	0	0.378835	NA	NA	zero_count
ENSG00000250930.1	LNX1-AS1	0	0	0.378835	NA	NA	zero_count
ENSG00000250939.2	AC034198.7	0	0	0.378835	NA	NA	zero_count
ENSG00000250940.1	RP11-489M13.3	0	0	0.378835	NA	NA	zero_count
ENSG00000250942.1	ENPP7P11	0	0	0.378835	NA	NA	zero_count
ENSG00000250945.1	RP11-810P8.1	0	0	0.378835	NA	NA	zero_count
ENSG00000250947.1	TRPC7-AS2	0	0	0.378835	NA	NA	zero_count
ENSG00000250949.1	RP11-492L8.2	0	0	0.378835	NA	NA	zero_count
ENSG00000250951.1	USP9YP1	0	0	0.378835	NA	NA	zero_count
ENSG00000250954.1	RP11-79E3.3	0	0	0.378835	NA	NA	zero_count
ENSG00000250955.1	AC008592.7	0	0	0.378835	NA	NA	zero_count
ENSG00000250956.1	CTB-88F18.3	0	0	0.378835	NA	NA	zero_count
ENSG00000250957.1	RP11-248N22.1	0	0	0.378835	NA	NA	zero_count
ENSG00000250968.1	RP11-322J23.1	0	0	0.378835	NA	NA	zero_count
ENSG00000250971.1	RP11-696F12.1	0	0	0.378835	NA	NA	zero_count
ENSG00000250972.1	CKS1BP5	0	0	0.378835	NA	NA	zero_count
ENSG00000250973.1	KRTAP13-6P	0	0	0.378835	NA	NA	zero_count
ENSG00000250974.1	RP11-122F24.1	0	0	0.378835	NA	NA	zero_count
ENSG00000250976.1	RP11-94C24.11	0	0	0.378835	NA	NA	zero_count
ENSG00000250977.1	RP11-173E2.2	0	0	0.378835	NA	NA	zero_count
ENSG00000250978.1	RP11-357D18.1	0	0	0.378835	NA	NA	zero_count
ENSG00000250980.1	RP11-529H22.1	0	0	0.378835	NA	NA	zero_count
ENSG00000250981.1	RP11-19O2.1	0	0	0.378835	NA	NA	zero_count
ENSG00000250983.1	RP11-91K8.2	0	0	0.378835	NA	NA	zero_count
ENSG00000250984.1	CTD-2011G17.1	0	0	0.378835	NA	NA	zero_count
ENSG00000250990.1	AC073635.5	0	0	0.378835	NA	NA	zero_count
ENSG00000250992.1	RP11-826N14.1	0	0	0.378835	NA	NA	zero_count
ENSG00000250993.1	RP11-404J23.1	0	0	0.378835	NA	NA	zero_count
ENSG00000250997.1	RP11-502M1.1	0	0	0.378835	NA	NA	zero_count
ENSG00000251000.1	AC008592.3	0	0	0.378835	NA	NA	zero_count
ENSG00000251001.1	CTD-2193P3.1	0	0	0.378835	NA	NA	zero_count
ENSG00000251005.1	RP11-318I4.2	0	0	0.378835	NA	NA	zero_count
ENSG00000251007.2	RP11-1415C14.1	0	0	0.378835	NA	NA	zero_count
ENSG00000251008.1	ORAOV1P1	0	0	0.378835	NA	NA	zero_count
ENSG00000251009.2	RP13-494C23.1	0	0	0.378835	NA	NA	zero_count
ENSG00000251010.1	RP11-6L6.7	0	0	0.378835	NA	NA	zero_count
ENSG00000251012.1	RP11-484M3.5	0	0	0.378835	NA	NA	zero_count
ENSG00000251014.1	RP11-159K7.1	0	0	0.378835	NA	NA	zero_count
ENSG00000251015.1	SLC25A30-AS1	0	0	0.378835	NA	NA	zero_count
ENSG00000251018.2	RP11-80G7.1	0	0	0.378835	NA	NA	zero_count
ENSG00000251019.1	HIGD1AP13	0	0	0.378835	NA	NA	zero_count
ENSG00000251024.1	RP11-203B7.1	0	0	0.378835	NA	NA	zero_count
ENSG00000251025.1	RP11-751A18.1	0	0	0.378835	NA	NA	zero_count
ENSG00000251027.1	CTC-254B4.1	0	0	0.378835	NA	NA	zero_count
ENSG00000251031.1	CTC-367F4.1	0	0	0.378835	NA	NA	zero_count
ENSG00000251033.1	CTD-2533K21.4	0	0	0.378835	NA	NA	zero_count
ENSG00000251035.1	WBP1LP4	0	0	0.378835	NA	NA	zero_count
ENSG00000251038.1	AC090958.5	0	0	0.378835	NA	NA	zero_count
ENSG00000251039.2	IGKV2D-40	0	0	0.378835	NA	NA	zero_count
ENSG00000251040.1	RP11-535C7.1	0	0	0.378835	NA	NA	zero_count
ENSG00000251041.1	CTD-2275D24.1	0	0	0.378835	NA	NA	zero_count
ENSG00000251044.1	CTD-2582M21.1	0	0	0.378835	NA	NA	zero_count
ENSG00000251045.1	CTC-321K16.4	0	0	0.378835	NA	NA	zero_count
ENSG00000251048.1	RP11-608B3.1	0	0	0.378835	NA	NA	zero_count
ENSG00000251049.2	RP11-685F15.1	0	0	0.378835	NA	NA	zero_count
ENSG00000251051.1	ELL2P2	0	0	0.378835	NA	NA	zero_count
ENSG00000251054.1	CTD-2215E18.3	0	0	0.378835	NA	NA	zero_count
ENSG00000251055.2	RP11-257A22.1	0	0	0.378835	NA	NA	zero_count
ENSG00000251058.1	RP11-68L1.1	0	0	0.378835	NA	NA	zero_count
ENSG00000251059.1	RP11-100N20.1	0	0	0.378835	NA	NA	zero_count
ENSG00000251061.2	RP11-789C1.2	0	0	0.378835	NA	NA	zero_count
ENSG00000251062.1	CTD-2218G20.1	0	0	0.378835	NA	NA	zero_count
ENSG00000251066.1	CTC-534B23.1	0	0	0.378835	NA	NA	zero_count
ENSG00000251073.1	NUDT19P5	0	0	0.378835	NA	NA	zero_count
ENSG00000251074.1	RP11-1267H10.3	0	0	0.378835	NA	NA	zero_count
ENSG00000251075.1	HTT-AS	0	0	0.378835	NA	NA	zero_count
ENSG00000251078.1	SLC25A5P9	0	0	0.378835	NA	NA	zero_count
ENSG00000251080.1	RP11-415C15.1	0	0	0.378835	NA	NA	zero_count
ENSG00000251081.1	RP11-713M6.2	0	0	0.378835	NA	NA	zero_count
ENSG00000251087.2	ALG1L3P	0	0	0.378835	NA	NA	zero_count
ENSG00000251088.1	RP11-325B23.2	0	0	0.378835	NA	NA	zero_count
ENSG00000251093.1	RP11-414H23.3	0	0	0.378835	NA	NA	zero_count
ENSG00000251099.2	CTD-2367A17.1	0	0	0.378835	NA	NA	zero_count
ENSG00000251101.1	RP11-1267H10.1	0	0	0.378835	NA	NA	zero_count
ENSG00000251105.1	RP11-571I18.2	0	0	0.378835	NA	NA	zero_count
ENSG00000251106.1	FAM206BP	0	0	0.378835	NA	NA	zero_count
ENSG00000251107.1	RP11-466P24.4	0	0	0.378835	NA	NA	zero_count
ENSG00000251108.1	YBX1P5	0	0	0.378835	NA	NA	zero_count
ENSG00000251111.2	FCF1P8	0	0	0.378835	NA	NA	zero_count
ENSG00000251112.2	RP11-419C19.3	0	0	0.378835	NA	NA	zero_count
ENSG00000251113.2	RP11-68D16.2	0	0	0.378835	NA	NA	zero_count
ENSG00000251118.1	CTC-505O3.1	0	0	0.378835	NA	NA	zero_count
ENSG00000251122.1	MKI67IPP2	0	0	0.378835	NA	NA	zero_count
ENSG00000251123.1	RP11-580J4.1	0	0	0.378835	NA	NA	zero_count
ENSG00000251125.1	CTD-2335O3.3	0	0	0.378835	NA	NA	zero_count
ENSG00000251126.2	RP11-119H12.6	0	0	0.378835	NA	NA	zero_count
ENSG00000251127.2	RP11-280G9.1	0	0	0.378835	NA	NA	zero_count
ENSG00000251128.1	WWC2-AS1	0	0	0.378835	NA	NA	zero_count
ENSG00000251135.2	AC008565.1	0	0	0.378835	NA	NA	zero_count
ENSG00000251137.1	RPL7L1P7	0	0	0.378835	NA	NA	zero_count
ENSG00000251142.1	RP11-513O17.1	0	0	0.378835	NA	NA	zero_count
ENSG00000251147.1	RP11-701P16.3	0	0	0.378835	NA	NA	zero_count
ENSG00000251149.1	MTND5P5	0	0	0.378835	NA	NA	zero_count
ENSG00000251154.1	AC006153.3	0	0	0.378835	NA	NA	zero_count
ENSG00000251158.1	RP11-98J23.1	0	0	0.378835	NA	NA	zero_count
ENSG00000251159.1	RP11-500G9.1	0	0	0.378835	NA	NA	zero_count
ENSG00000251162.1	RP11-75A5.1	0	0	0.378835	NA	NA	zero_count
ENSG00000251163.1	CTD-2325A15.2	0	0	0.378835	NA	NA	zero_count
ENSG00000251165.1	F11-AS1	0	0	0.378835	NA	NA	zero_count
ENSG00000251166.1	OR7E163P	0	0	0.378835	NA	NA	zero_count
ENSG00000251168.1	CTD-2072I24.1	0	0	0.378835	NA	NA	zero_count
ENSG00000251170.1	RP11-729M20.1	0	0	0.378835	NA	NA	zero_count
ENSG00000251171.1	RP11-327O17.2	0	0	0.378835	NA	NA	zero_count
ENSG00000251172.1	RP11-529P9.1	0	0	0.378835	NA	NA	zero_count
ENSG00000251174.1	TSEN2P1	0	0	0.378835	NA	NA	zero_count
ENSG00000251175.1	RP11-45L9.1	0	0	0.378835	NA	NA	zero_count
ENSG00000251176.1	RP11-97E7.1	0	0	0.378835	NA	NA	zero_count
ENSG00000251177.2	RP11-401E5.2	0	0	0.378835	NA	NA	zero_count
ENSG00000251178.1	OR7E21P	0	0	0.378835	NA	NA	zero_count
ENSG00000251182.1	RP11-617I14.1	0	0	0.378835	NA	NA	zero_count
ENSG00000251183.1	AC091962.3	0	0	0.378835	NA	NA	zero_count
ENSG00000251184.1	RP11-101E3.5	0	0	0.378835	NA	NA	zero_count
ENSG00000251186.1	RP11-689P11.3	0	0	0.378835	NA	NA	zero_count
ENSG00000251188.1	RP11-478C6.6	0	0	0.378835	NA	NA	zero_count
ENSG00000251199.1	RP11-400D2.2	0	0	0.378835	NA	NA	zero_count
ENSG00000251200.1	RP11-6E9.5	0	0	0.378835	NA	NA	zero_count
ENSG00000251203.1	RP11-14I17.1	0	0	0.378835	NA	NA	zero_count
ENSG00000251204.1	CTC-278L1.1	0	0	0.378835	NA	NA	zero_count
ENSG00000251205.2	CTD-2050E21.2	0	0	0.378835	NA	NA	zero_count
ENSG00000251206.1	CTD-2187J20.1	0	0	0.378835	NA	NA	zero_count
ENSG00000251210.1	RP11-168E17.1	0	0	0.378835	NA	NA	zero_count
ENSG00000251212.1	MTND5P4	0	0	0.378835	NA	NA	zero_count
ENSG00000251213.1	RP11-248N22.2	0	0	0.378835	NA	NA	zero_count
ENSG00000251214.1	CTD-2308B18.1	0	0	0.378835	NA	NA	zero_count
ENSG00000251215.1	GOLGA5P1	0	0	0.378835	NA	NA	zero_count
ENSG00000251218.1	RP11-1057B8.2	0	0	0.378835	NA	NA	zero_count
ENSG00000251219.1	EMCN-IT2	0	0	0.378835	NA	NA	zero_count
ENSG00000251220.2	RFPL4AP3	0	0	0.378835	NA	NA	zero_count
ENSG00000251223.1	RP11-627H22.5	0	0	0.378835	NA	NA	zero_count
ENSG00000251228.1	RP11-192C21.3	0	0	0.378835	NA	NA	zero_count
ENSG00000251230.1	RP11-701P16.5	0	0	0.378835	NA	NA	zero_count
ENSG00000251234.1	PSMA2P2	0	0	0.378835	NA	NA	zero_count
ENSG00000251236.1	RP11-468N14.1	0	0	0.378835	NA	NA	zero_count
ENSG00000251237.1	CTD-2207L17.2	0	0	0.378835	NA	NA	zero_count
ENSG00000251239.1	CTB-22K21.2	0	0	0.378835	NA	NA	zero_count
ENSG00000251243.1	AC005178.1	0	0	0.378835	NA	NA	zero_count
ENSG00000251244.1	RP13-487K5.1	0	0	0.378835	NA	NA	zero_count
ENSG00000251246.1	EFNA3	0	0	0.378835	NA	NA	zero_count
ENSG00000251248.1	RP11-223C24.2	0	0	0.378835	NA	NA	zero_count
ENSG00000251249.1	RP11-73G16.1	0	0	0.378835	NA	NA	zero_count
ENSG00000251250.1	RP11-404K5.4	0	0	0.378835	NA	NA	zero_count
ENSG00000251252.1	MTND2P31	0	0	0.378835	NA	NA	zero_count
ENSG00000251253.1	MTHFD2P4	0	0	0.378835	NA	NA	zero_count
ENSG00000251256.1	RP11-273B19.1	0	0	0.378835	NA	NA	zero_count
ENSG00000251257.1	CTD-2263F21.1	0	0	0.378835	NA	NA	zero_count
ENSG00000251261.3	OR7H2P	0	0	0.378835	NA	NA	zero_count
ENSG00000251264.1	RP11-545H22.1	0	0	0.378835	NA	NA	zero_count
ENSG00000251266.1	RP11-340A13.2	0	0	0.378835	NA	NA	zero_count
ENSG00000251270.1	RP11-231L11.1	0	0	0.378835	NA	NA	zero_count
ENSG00000251271.2	ALG1L7P	0	0	0.378835	NA	NA	zero_count
ENSG00000251273.1	RP11-549K20.1	0	0	0.378835	NA	NA	zero_count
ENSG00000251274.1	RP11-436H11.4	0	0	0.378835	NA	NA	zero_count
ENSG00000251275.1	AC006335.2	0	0	0.378835	NA	NA	zero_count
ENSG00000251276.1	MAGI2-AS1	0	0	0.378835	NA	NA	zero_count
ENSG00000251278.1	AC006499.2	0	0	0.378835	NA	NA	zero_count
ENSG00000251283.1	RP11-171N4.2	0	0	0.378835	NA	NA	zero_count
ENSG00000251284.2	RP13-644M16.1	0	0	0.378835	NA	NA	zero_count
ENSG00000251285.2	RP11-147K6.2	0	0	0.378835	NA	NA	zero_count
ENSG00000251286.2	RP11-588F10.1	0	0	0.378835	NA	NA	zero_count
ENSG00000251291.1	RP11-400D2.3	0	0	0.378835	NA	NA	zero_count
ENSG00000251292.1	RP11-380P13.2	0	0	0.378835	NA	NA	zero_count
ENSG00000251293.1	CTC-552D5.1	0	0	0.378835	NA	NA	zero_count
ENSG00000251294.1	RP11-116O11.1	0	0	0.378835	NA	NA	zero_count
ENSG00000251296.1	AC006499.7	0	0	0.378835	NA	NA	zero_count
ENSG00000251300.1	RP11-54P19.1	0	0	0.378835	NA	NA	zero_count
ENSG00000251303.1	CTD-2003D5.1	0	0	0.378835	NA	NA	zero_count
ENSG00000251306.1	NDUFB4P2	0	0	0.378835	NA	NA	zero_count
ENSG00000251307.1	RP11-506H20.1	0	0	0.378835	NA	NA	zero_count
ENSG00000251308.1	MRPS33P3	0	0	0.378835	NA	NA	zero_count
ENSG00000251309.1	RP11-498M5.2	0	0	0.378835	NA	NA	zero_count
ENSG00000251310.1	RP11-706F1.1	0	0	0.378835	NA	NA	zero_count
ENSG00000251311.1	RP11-249M12.2	0	0	0.378835	NA	NA	zero_count
ENSG00000251312.2	AC004062.2	0	0	0.378835	NA	NA	zero_count
ENSG00000251317.1	KLF17P2	0	0	0.378835	NA	NA	zero_count
ENSG00000251320.1	CTC-327F10.4	0	0	0.378835	NA	NA	zero_count
ENSG00000251321.1	PCAT4	0	0	0.378835	NA	NA	zero_count
ENSG00000251324.1	RP11-79P5.5	0	0	0.378835	NA	NA	zero_count
ENSG00000251325.1	RP11-415C15.3	0	0	0.378835	NA	NA	zero_count
ENSG00000251326.1	RP11-521E5.1	0	0	0.378835	NA	NA	zero_count
ENSG00000251329.1	RP11-240A16.1	0	0	0.378835	NA	NA	zero_count
ENSG00000251330.3	CTD-2283N19.1	0	0	0.378835	NA	NA	zero_count
ENSG00000251334.2	RP11-317G22.2	0	0	0.378835	NA	NA	zero_count
ENSG00000251336.1	RP11-540E16.2	0	0	0.378835	NA	NA	zero_count
ENSG00000251338.1	AC006499.1	0	0	0.378835	NA	NA	zero_count
ENSG00000251340.1	RP11-461G12.2	0	0	0.378835	NA	NA	zero_count
ENSG00000251342.1	CTC-235G5.2	0	0	0.378835	NA	NA	zero_count
ENSG00000251345.2	RP11-392L5.2	0	0	0.378835	NA	NA	zero_count
ENSG00000251347.2	IRF5P1	0	0	0.378835	NA	NA	zero_count
ENSG00000251349.3	MSANTD3-TMEFF1	0	0	0.378835	NA	NA	zero_count
ENSG00000251350.1	RP11-328N19.1	0	0	0.378835	NA	NA	zero_count
ENSG00000251352.1	RP11-451H23.2	0	0	0.378835	NA	NA	zero_count
ENSG00000251353.1	MTND3P5	0	0	0.378835	NA	NA	zero_count
ENSG00000251354.3	RP11-697N18.1	0	0	0.378835	NA	NA	zero_count
ENSG00000251363.2	RP11-129M6.1	0	0	0.378835	NA	NA	zero_count
ENSG00000251366.1	DBIP2	0	0	0.378835	NA	NA	zero_count
ENSG00000251368.1	RP11-175M2.1	0	0	0.378835	NA	NA	zero_count
ENSG00000251371.1	CTD-2318H23.1	0	0	0.378835	NA	NA	zero_count
ENSG00000251373.1	RP11-68D16.1	0	0	0.378835	NA	NA	zero_count
ENSG00000251374.1	RPS23P5	0	0	0.378835	NA	NA	zero_count
ENSG00000251376.1	CTD-2313F11.2	0	0	0.378835	NA	NA	zero_count
ENSG00000251385.2	RP11-63H19.2	0	0	0.378835	NA	NA	zero_count
ENSG00000251398.1	RP11-149A7.2	0	0	0.378835	NA	NA	zero_count
ENSG00000251399.1	RP11-234K19.1	0	0	0.378835	NA	NA	zero_count
ENSG00000251401.2	RP11-11N6.1	0	0	0.378835	NA	NA	zero_count
ENSG00000251407.1	MTND1P22	0	0	0.378835	NA	NA	zero_count
ENSG00000251409.1	AC008592.4	0	0	0.378835	NA	NA	zero_count
ENSG00000251410.1	AC007106.1	0	0	0.378835	NA	NA	zero_count
ENSG00000251412.1	AC006296.1	0	0	0.378835	NA	NA	zero_count
ENSG00000251413.1	RP11-534L6.5	0	0	0.378835	NA	NA	zero_count
ENSG00000251416.1	RP11-140M13.1	0	0	0.378835	NA	NA	zero_count
ENSG00000251418.2	RP11-655B23.1	0	0	0.378835	NA	NA	zero_count
ENSG00000251419.1	RP11-524L6.4	0	0	0.378835	NA	NA	zero_count
ENSG00000251421.1	CTC-369A16.2	0	0	0.378835	NA	NA	zero_count
ENSG00000251423.1	CTB-51A17.1	0	0	0.378835	NA	NA	zero_count
ENSG00000251424.1	RP11-468N14.3	0	0	0.378835	NA	NA	zero_count
ENSG00000251426.1	CTD-2247C11.4	0	0	0.378835	NA	NA	zero_count
ENSG00000251427.1	RP13-644M16.2	0	0	0.378835	NA	NA	zero_count
ENSG00000251430.1	RP11-63H19.1	0	0	0.378835	NA	NA	zero_count
ENSG00000251431.1	AC008984.5	0	0	0.378835	NA	NA	zero_count
ENSG00000251433.1	RP11-540E16.1	0	0	0.378835	NA	NA	zero_count
ENSG00000251434.1	RP11-315A17.1	0	0	0.378835	NA	NA	zero_count
ENSG00000251436.2	NUPL1P1	0	0	0.378835	NA	NA	zero_count
ENSG00000251437.1	NDUFS5P4	0	0	0.378835	NA	NA	zero_count
ENSG00000251439.1	AC006070.12	0	0	0.378835	NA	NA	zero_count
ENSG00000251440.2	STMN1P2	0	0	0.378835	NA	NA	zero_count
ENSG00000251443.1	RP11-113I22.1	0	0	0.378835	NA	NA	zero_count
ENSG00000251445.1	RP11-483A20.3	0	0	0.378835	NA	NA	zero_count
ENSG00000251446.1	RP11-375B1.2	0	0	0.378835	NA	NA	zero_count
ENSG00000251447.1	RP11-517B11.6	0	0	0.378835	NA	NA	zero_count
ENSG00000251448.1	RP11-71E19.2	0	0	0.378835	NA	NA	zero_count
ENSG00000251449.2	MTND1P19	0	0	0.378835	NA	NA	zero_count
ENSG00000251451.1	GS1-124K5.6	0	0	0.378835	NA	NA	zero_count
ENSG00000251452.2	RP13-539F13.2	0	0	0.378835	NA	NA	zero_count
ENSG00000251454.1	RP11-542G1.2	0	0	0.378835	NA	NA	zero_count
ENSG00000251458.1	RP11-844P9.1	0	0	0.378835	NA	NA	zero_count
ENSG00000251459.1	RP11-319E12.2	0	0	0.378835	NA	NA	zero_count
ENSG00000251460.1	RP11-1258F18.1	0	0	0.378835	NA	NA	zero_count
ENSG00000251461.3	RP11-501C14.6	0	0	0.378835	NA	NA	zero_count
ENSG00000251470.1	ASNSP4	0	0	0.378835	NA	NA	zero_count
ENSG00000251471.1	RP11-166D18.1	0	0	0.378835	NA	NA	zero_count
ENSG00000251477.1	RP11-74D3.2	0	0	0.378835	NA	NA	zero_count
ENSG00000251478.1	CTD-2122P11.1	0	0	0.378835	NA	NA	zero_count
ENSG00000251482.1	RP11-707F2.2	0	0	0.378835	NA	NA	zero_count
ENSG00000251483.2	LYPLA1P2	0	0	0.378835	NA	NA	zero_count
ENSG00000251487.1	RP11-124N3.2	0	0	0.378835	NA	NA	zero_count
ENSG00000251488.1	RP11-404I7.2	0	0	0.378835	NA	NA	zero_count
ENSG00000251489.2	RP11-736K12.1	0	0	0.378835	NA	NA	zero_count
ENSG00000251490.1	RP11-237D3.1	0	0	0.378835	NA	NA	zero_count
ENSG00000251491.2	OR7E28P	0	0	0.378835	NA	NA	zero_count
ENSG00000251492.1	RP11-782E2.2	0	0	0.378835	NA	NA	zero_count
ENSG00000251498.1	RP11-468N14.10	0	0	0.378835	NA	NA	zero_count
ENSG00000251504.1	RP11-162G9.1	0	0	0.378835	NA	NA	zero_count
ENSG00000251506.1	CTD-2247C11.2	0	0	0.378835	NA	NA	zero_count
ENSG00000251510.1	AC022486.1	0	0	0.378835	NA	NA	zero_count
ENSG00000251511.1	RP11-171N4.1	0	0	0.378835	NA	NA	zero_count
ENSG00000251515.1	CCDC11P1	0	0	0.378835	NA	NA	zero_count
ENSG00000251516.1	RP11-10G12.2	0	0	0.378835	NA	NA	zero_count
ENSG00000251517.1	RP11-109E24.1	0	0	0.378835	NA	NA	zero_count
ENSG00000251523.1	RP11-724M22.1	0	0	0.378835	NA	NA	zero_count
ENSG00000251525.2	TCP11X3P	0	0	0.378835	NA	NA	zero_count
ENSG00000251526.1	RP11-381N20.1	0	0	0.378835	NA	NA	zero_count
ENSG00000251527.1	RP11-51P8.1	0	0	0.378835	NA	NA	zero_count
ENSG00000251529.1	RP11-468N14.5	0	0	0.378835	NA	NA	zero_count
ENSG00000251535.1	RP11-478C6.1	0	0	0.378835	NA	NA	zero_count
ENSG00000251536.2	RP11-572C21.1	0	0	0.378835	NA	NA	zero_count
ENSG00000251538.1	RP11-166A12.1	0	0	0.378835	NA	NA	zero_count
ENSG00000251542.1	CTC-313D10.1	0	0	0.378835	NA	NA	zero_count
ENSG00000251543.1	RP11-60A8.2	0	0	0.378835	NA	NA	zero_count
ENSG00000251544.1	MTND5P12	0	0	0.378835	NA	NA	zero_count
ENSG00000251546.1	IGKV1D-39	0	0	0.378835	NA	NA	zero_count
ENSG00000251549.2	RP11-480D4.5	0	0	0.378835	NA	NA	zero_count
ENSG00000251552.1	COQ10BP2	0	0	0.378835	NA	NA	zero_count
ENSG00000251553.1	CTC-463N11.1	0	0	0.378835	NA	NA	zero_count
ENSG00000251554.1	RP11-395P13.6	0	0	0.378835	NA	NA	zero_count
ENSG00000251555.1	RP11-745L13.2	0	0	0.378835	NA	NA	zero_count
ENSG00000251564.2	AC012441.1	0	0	0.378835	NA	NA	zero_count
ENSG00000251569.1	RP11-724O16.1	0	0	0.378835	NA	NA	zero_count
ENSG00000251572.2	AF213884.1	0	0	0.378835	NA	NA	zero_count
ENSG00000251578.1	TRBV21-1	0	0	0.378835	NA	NA	zero_count
ENSG00000251579.1	RP11-39E3.5	0	0	0.378835	NA	NA	zero_count
ENSG00000251583.1	AC008427.2	0	0	0.378835	NA	NA	zero_count
ENSG00000251585.1	CTD-2299E8.1	0	0	0.378835	NA	NA	zero_count
ENSG00000251586.1	TET2-AS1	0	0	0.378835	NA	NA	zero_count
ENSG00000251587.1	LDHAP1	0	0	0.378835	NA	NA	zero_count
ENSG00000251588.2	RP11-698E18.1	0	0	0.378835	NA	NA	zero_count
ENSG00000251590.1	MKI67IPP7	0	0	0.378835	NA	NA	zero_count
ENSG00000251591.2	CTD-2197M16.1	0	0	0.378835	NA	NA	zero_count
ENSG00000251597.1	RPL37P25	0	0	0.378835	NA	NA	zero_count
ENSG00000251598.1	RP11-789C2.1	0	0	0.378835	NA	NA	zero_count
ENSG00000251599.1	RP11-232L2.2	0	0	0.378835	NA	NA	zero_count
ENSG00000251600.1	RP11-673E1.1	0	0	0.378835	NA	NA	zero_count
ENSG00000251601.1	RP11-317O24.2	0	0	0.378835	NA	NA	zero_count
ENSG00000251605.1	CTD-2037K23.1	0	0	0.378835	NA	NA	zero_count
ENSG00000251606.1	CTD-2215E18.1	0	0	0.378835	NA	NA	zero_count
ENSG00000251608.1	OR12D1	0	0	0.378835	NA	NA	zero_count
ENSG00000251610.1	RP11-77P16.3	0	0	0.378835	NA	NA	zero_count
ENSG00000251613.3	CTC-347C20.1	0	0	0.378835	NA	NA	zero_count
ENSG00000251614.1	HSPA8P19	0	0	0.378835	NA	NA	zero_count
ENSG00000251616.1	RP11-485M7.3	0	0	0.378835	NA	NA	zero_count
ENSG00000251617.1	RP11-382F24.1	0	0	0.378835	NA	NA	zero_count
ENSG00000251618.1	AC007322.3	0	0	0.378835	NA	NA	zero_count
ENSG00000251619.1	RP11-756P10.5	0	0	0.378835	NA	NA	zero_count
ENSG00000251620.1	STPG2-AS1	0	0	0.378835	NA	NA	zero_count
ENSG00000251621.1	AC009487.5	0	0	0.378835	NA	NA	zero_count
ENSG00000251623.1	RP11-826N14.4	0	0	0.378835	NA	NA	zero_count
ENSG00000251624.1	UNC93B7	0	0	0.378835	NA	NA	zero_count
ENSG00000251627.1	CTD-2089O24.2	0	0	0.378835	NA	NA	zero_count
ENSG00000251628.1	RP11-371M22.1	0	0	0.378835	NA	NA	zero_count
ENSG00000251632.1	RP11-714L20.1	0	0	0.378835	NA	NA	zero_count
ENSG00000251633.3	GYG1P1	0	0	0.378835	NA	NA	zero_count
ENSG00000251635.1	RP11-213G21.2	0	0	0.378835	NA	NA	zero_count
ENSG00000251636.1	EMCN-IT1	0	0	0.378835	NA	NA	zero_count
ENSG00000251638.1	AC006390.4	0	0	0.378835	NA	NA	zero_count
ENSG00000251639.2	RP11-20I20.1	0	0	0.378835	NA	NA	zero_count
ENSG00000251642.1	RP11-600L4.1	0	0	0.378835	NA	NA	zero_count
ENSG00000251643.1	RP11-91J3.1	0	0	0.378835	NA	NA	zero_count
ENSG00000251644.1	RP11-442P12.1	0	0	0.378835	NA	NA	zero_count
ENSG00000251647.2	RP11-576N17.4	0	0	0.378835	NA	NA	zero_count
ENSG00000251648.2	CTD-2353N24.1	0	0	0.378835	NA	NA	zero_count
ENSG00000251649.1	RP11-318I4.1	0	0	0.378835	NA	NA	zero_count
ENSG00000251652.1	RP11-20I20.2	0	0	0.378835	NA	NA	zero_count
ENSG00000251654.2	RP11-192H6.2	0	0	0.378835	NA	NA	zero_count
ENSG00000251655.2	PRB1	0	0	0.378835	NA	NA	zero_count
ENSG00000251656.1	CTD-2201E18.4	0	0	0.378835	NA	NA	zero_count
ENSG00000251662.2	CTC-369A16.3	0	0	0.378835	NA	NA	zero_count
ENSG00000251663.1	SUMO2P5	0	0	0.378835	NA	NA	zero_count
ENSG00000251668.1	RP11-466P24.5	0	0	0.378835	NA	NA	zero_count
ENSG00000251670.1	CTD-2532K18.1	0	0	0.378835	NA	NA	zero_count
ENSG00000251676.1	RP11-614F17.2	0	0	0.378835	NA	NA	zero_count
ENSG00000251678.1	CTD-2296D1.1	0	0	0.378835	NA	NA	zero_count
ENSG00000251679.1	RP11-669M16.2	0	0	0.378835	NA	NA	zero_count
ENSG00000251685.2	RP11-813N20.1	0	0	0.378835	NA	NA	zero_count
ENSG00000251686.1	OR10J8P	0	0	0.378835	NA	NA	zero_count
ENSG00000251687.1	RP11-181K12.2	0	0	0.378835	NA	NA	zero_count
ENSG00000251688.1	RP11-752L20.5	0	0	0.378835	NA	NA	zero_count
ENSG00000251689.1	RP11-478C6.5	0	0	0.378835	NA	NA	zero_count
ENSG00000251691.2	RP11-618I10.4	0	0	0.378835	NA	NA	zero_count
ENSG00000251694.1	USP17L9P	0	0	0.378835	NA	NA	zero_count
ENSG00000251696.1	AL583832.1	0	0	0.378835	NA	NA	zero_count
ENSG00000251697.1	RN7SKP24	0	0	0.378835	NA	NA	zero_count
ENSG00000251698.1	RNA5SP445	0	0	0.378835	NA	NA	zero_count
ENSG00000251699.1	SNORD27	0	0	0.378835	NA	NA	zero_count
ENSG00000251700.1	SNORD112	0	0	0.378835	NA	NA	zero_count
ENSG00000251702.1	RNU6-857P	0	0	0.378835	NA	NA	zero_count
ENSG00000251703.1	RNU6-998P	0	0	0.378835	NA	NA	zero_count
ENSG00000251704.1	SNORA40	0	0	0.378835	NA	NA	zero_count
ENSG00000251705.1	RNA5-8SP6	0	0	0.378835	NA	NA	zero_count
ENSG00000251706.1	RNU7-61P	0	0	0.378835	NA	NA	zero_count
ENSG00000251707.1	RNU7-37P	0	0	0.378835	NA	NA	zero_count
ENSG00000251708.1	RNU7-198P	0	0	0.378835	NA	NA	zero_count
ENSG00000251709.1	snoU13	0	0	0.378835	NA	NA	zero_count
ENSG00000251710.1	AC010295.1	0	0	0.378835	NA	NA	zero_count
ENSG00000251711.1	RNU6-632P	0	0	0.378835	NA	NA	zero_count
ENSG00000251712.1	RNU7-20P	0	0	0.378835	NA	NA	zero_count
ENSG00000251713.1	AL050321.1	0	0	0.378835	NA	NA	zero_count
ENSG00000251714.1	RN7SKP67	0	0	0.378835	NA	NA	zero_count
ENSG00000251715.1	SNORA68	0	0	0.378835	NA	NA	zero_count
ENSG00000251716.1	Y_RNA	0	0	0.378835	NA	NA	zero_count
ENSG00000251717.1	RNA5SP419	0	0	0.378835	NA	NA	zero_count
ENSG00000251718.1	RNU2-13P	0	0	0.378835	NA	NA	zero_count
ENSG00000251719.1	RNU6-408P	0	0	0.378835	NA	NA	zero_count
ENSG00000251720.1	RNU7-123P	0	0	0.378835	NA	NA	zero_count
ENSG00000251721.1	snoZ5	0	0	0.378835	NA	NA	zero_count
ENSG00000251722.1	RNU5E-3P	0	0	0.378835	NA	NA	zero_count
ENSG00000251723.1	RNU6-357P	0	0	0.378835	NA	NA	zero_count
ENSG00000251724.1	RNU7-175P	0	0	0.378835	NA	NA	zero_count
ENSG00000251725.1	MIR2277	0	0	0.378835	NA	NA	zero_count
ENSG00000251726.1	RNU7-41P	0	0	0.378835	NA	NA	zero_count
ENSG00000251727.1	RNU6-488P	0	0	0.378835	NA	NA	zero_count
ENSG00000251728.1	Y_RNA	0	0	0.378835	NA	NA	zero_count
ENSG00000251729.1	RNA5SP401	0	0	0.378835	NA	NA	zero_count
ENSG00000251730.1	SNORA4	0	0	0.378835	NA	NA	zero_count
ENSG00000251731.1	AL512359.1	0	0	0.378835	NA	NA	zero_count
ENSG00000251732.1	RN7SKP122	0	0	0.378835	NA	NA	zero_count
ENSG00000251733.1	SCARNA8	0	0	0.378835	NA	NA	zero_count
ENSG00000251735.1	SNORA25	0	0	0.378835	NA	NA	zero_count
ENSG00000251737.1	snoU13	0	0	0.378835	NA	NA	zero_count
ENSG00000251738.1	AC073215.1	0	0	0.378835	NA	NA	zero_count
ENSG00000251739.1	RNU6-1053P	0	0	0.378835	NA	NA	zero_count
ENSG00000251740.1	U8	0	0	0.378835	NA	NA	zero_count
ENSG00000251741.1	RNU4ATAC13P	0	0	0.378835	NA	NA	zero_count
ENSG00000251742.1	RN7SKP13	0	0	0.378835	NA	NA	zero_count
ENSG00000251744.1	SNORA25	0	0	0.378835	NA	NA	zero_count
ENSG00000251745.1	RNU7-124P	0	0	0.378835	NA	NA	zero_count
ENSG00000251746.1	RNA5SP112	0	0	0.378835	NA	NA	zero_count
ENSG00000251747.1	RNU7-60P	0	0	0.378835	NA	NA	zero_count
ENSG00000251748.1	RNU4ATAC11P	0	0	0.378835	NA	NA	zero_count
ENSG00000251749.1	U3	0	0	0.378835	NA	NA	zero_count
ENSG00000251750.1	RNU5F-8P	0	0	0.378835	NA	NA	zero_count
ENSG00000251751.1	RN7SKP46	0	0	0.378835	NA	NA	zero_count
ENSG00000251752.1	RNU4-29P	0	0	0.378835	NA	NA	zero_count
ENSG00000251753.1	RNU6-75P	0	0	0.378835	NA	NA	zero_count
ENSG00000251754.1	RNU6-999P	0	0	0.378835	NA	NA	zero_count
ENSG00000251755.1	RNU7-131P	0	0	0.378835	NA	NA	zero_count
ENSG00000251756.1	RNA5SP385	0	0	0.378835	NA	NA	zero_count
ENSG00000251757.1	RNU6-848P	0	0	0.378835	NA	NA	zero_count
ENSG00000251758.1	RNU6-350P	0	0	0.378835	NA	NA	zero_count
ENSG00000251759.1	RN7SKP298	0	0	0.378835	NA	NA	zero_count
ENSG00000251760.1	RNA5SP418	0	0	0.378835	NA	NA	zero_count
ENSG00000251761.1	RNU6-138P	0	0	0.378835	NA	NA	zero_count
ENSG00000251762.1	snoU13	0	0	0.378835	NA	NA	zero_count
ENSG00000251763.1	RNU6-470P	0	0	0.378835	NA	NA	zero_count
ENSG00000251764.1	RNA5SP446	0	0	0.378835	NA	NA	zero_count
ENSG00000251766.1	RNA5SP518	0	0	0.378835	NA	NA	zero_count
ENSG00000251767.1	RNU7-8P	0	0	0.378835	NA	NA	zero_count
ENSG00000251768.1	RNA5SP217	0	0	0.378835	NA	NA	zero_count
ENSG00000251769.1	SNORD112	0	0	0.378835	NA	NA	zero_count
ENSG00000251770.1	RNA5SP486	0	0	0.378835	NA	NA	zero_count
ENSG00000251771.1	RNU6-1033P	0	0	0.378835	NA	NA	zero_count
ENSG00000251772.1	AL117380.2	0	0	0.378835	NA	NA	zero_count
ENSG00000251773.1	RNU6-1129P	0	0	0.378835	NA	NA	zero_count
ENSG00000251774.1	RNU6-377P	0	0	0.378835	NA	NA	zero_count
ENSG00000251775.1	ACA59	0	0	0.378835	NA	NA	zero_count
ENSG00000251776.1	RN7SKP242	0	0	0.378835	NA	NA	zero_count
ENSG00000251777.1	RNU6-404P	0	0	0.378835	NA	NA	zero_count
ENSG00000251778.1	SNORA3	0	0	0.378835	NA	NA	zero_count
ENSG00000251779.1	Y_RNA	0	0	0.378835	NA	NA	zero_count
ENSG00000251780.1	RNU7-150P	0	0	0.378835	NA	NA	zero_count
ENSG00000251781.1	RNA5SP356	0	0	0.378835	NA	NA	zero_count
ENSG00000251783.1	RNU6-1170P	0	0	0.378835	NA	NA	zero_count
ENSG00000251785.1	RNA5SP20	0	0	0.378835	NA	NA	zero_count
ENSG00000251787.1	RNU7-47P	0	0	0.378835	NA	NA	zero_count
ENSG00000251788.1	RNU5A-7P	0	0	0.378835	NA	NA	zero_count
ENSG00000251789.1	RNU4-57P	0	0	0.378835	NA	NA	zero_count
ENSG00000251792.1	Y_RNA	0	0	0.378835	NA	NA	zero_count
ENSG00000251793.1	U3	0	0	0.378835	NA	NA	zero_count
ENSG00000251794.1	RNU6-237P	0	0	0.378835	NA	NA	zero_count
ENSG00000251795.1	SNORA66	0	0	0.378835	NA	NA	zero_count
ENSG00000251796.1	SNORA70	0	0	0.378835	NA	NA	zero_count
ENSG00000251797.1	RNU7-98P	0	0	0.378835	NA	NA	zero_count
ENSG00000251798.1	RNU6-863P	0	0	0.378835	NA	NA	zero_count
ENSG00000251799.1	Y_RNA	0	0	0.378835	NA	NA	zero_count
ENSG00000251800.1	U3	0	0	0.378835	NA	NA	zero_count
ENSG00000251801.1	SNORD112	0	0	0.378835	NA	NA	zero_count
ENSG00000251802.1	SNORA31	0	0	0.378835	NA	NA	zero_count
ENSG00000251803.1	Y_RNA	0	0	0.378835	NA	NA	zero_count
ENSG00000251804.1	RNU6-1294P	0	0	0.378835	NA	NA	zero_count
ENSG00000251805.1	SCARNA21	0	0	0.378835	NA	NA	zero_count
ENSG00000251806.1	SNORD119	0	0	0.378835	NA	NA	zero_count
ENSG00000251807.1	RNU6-202P	0	0	0.378835	NA	NA	zero_count
ENSG00000251808.1	AC024198.1	0	0	0.378835	NA	NA	zero_count
ENSG00000251809.1	RN7SKP14	0	0	0.378835	NA	NA	zero_count
ENSG00000251811.1	Y_RNA	0	0	0.378835	NA	NA	zero_count
ENSG00000251812.1	Y_RNA	0	0	0.378835	NA	NA	zero_count
ENSG00000251813.1	RNU6-983P	0	0	0.378835	NA	NA	zero_count
ENSG00000251814.1	RN7SKP18	0	0	0.378835	NA	NA	zero_count
ENSG00000251815.1	SNORD116-26	0	0	0.378835	NA	NA	zero_count
ENSG00000251816.1	RNA5SP157	0	0	0.378835	NA	NA	zero_count
ENSG00000251817.1	snoU13	0	0	0.378835	NA	NA	zero_count
ENSG00000251818.1	SCARNA20	0	0	0.378835	NA	NA	zero_count
ENSG00000251819.1	RNU6-322P	0	0	0.378835	NA	NA	zero_count
ENSG00000251821.1	RNU6-583P	0	0	0.378835	NA	NA	zero_count
ENSG00000251822.1	SNORA19	0	0	0.378835	NA	NA	zero_count
ENSG00000251823.1	RNA5SP162	0	0	0.378835	NA	NA	zero_count
ENSG00000251824.1	SNORD112	0	0	0.378835	NA	NA	zero_count
ENSG00000251825.1	RN7SKP19	0	0	0.378835	NA	NA	zero_count
ENSG00000251827.1	RN7SKP215	0	0	0.378835	NA	NA	zero_count
ENSG00000251828.1	SNORA31	0	0	0.378835	NA	NA	zero_count
ENSG00000251829.1	RNA5SP436	0	0	0.378835	NA	NA	zero_count
ENSG00000251830.1	SNORD46	0	0	0.378835	NA	NA	zero_count
ENSG00000251831.1	RNU6-1114P	0	0	0.378835	NA	NA	zero_count
ENSG00000251833.1	snoR26	0	0	0.378835	NA	NA	zero_count
ENSG00000251834.1	RNU6-319P	0	0	0.378835	NA	NA	zero_count
ENSG00000251835.1	RNU6ATAC32P	0	0	0.378835	NA	NA	zero_count
ENSG00000251836.1	U3	0	0	0.378835	NA	NA	zero_count
ENSG00000251837.1	Y_RNA	0	0	0.378835	NA	NA	zero_count
ENSG00000251838.1	SNORA31	0	0	0.378835	NA	NA	zero_count
ENSG00000251839.1	RNU7-12P	0	0	0.378835	NA	NA	zero_count
ENSG00000251840.1	RN7SKP155	0	0	0.378835	NA	NA	zero_count
ENSG00000251841.1	RNU6-1334P	0	0	0.378835	NA	NA	zero_count
ENSG00000251842.1	RNU6-732P	0	0	0.378835	NA	NA	zero_count
ENSG00000251843.1	RNU6-803P	0	0	0.378835	NA	NA	zero_count
ENSG00000251844.1	snoMe28S-Am2634	0	0	0.378835	NA	NA	zero_count
ENSG00000251846.1	SNORD36	0	0	0.378835	NA	NA	zero_count
ENSG00000251847.1	snoZ13_snr52	0	0	0.378835	NA	NA	zero_count
ENSG00000251848.1	snoU13	0	0	0.378835	NA	NA	zero_count
ENSG00000251849.1	AC010887.1	0	0	0.378835	NA	NA	zero_count
ENSG00000251850.1	RNA5SP96	0	0	0.378835	NA	NA	zero_count
ENSG00000251851.1	RNU6-772P	0	0	0.378835	NA	NA	zero_count
ENSG00000251852.1	Y_RNA	0	0	0.378835	NA	NA	zero_count
ENSG00000251854.1	RNU6-507P	0	0	0.378835	NA	NA	zero_count
ENSG00000251856.1	MIR449C	0	0	0.378835	NA	NA	zero_count
ENSG00000251857.1	RNA5SP362	0	0	0.378835	NA	NA	zero_count
ENSG00000251858.1	SNORA31	0	0	0.378835	NA	NA	zero_count
ENSG00000251859.1	RNU6-1288P	0	0	0.378835	NA	NA	zero_count
ENSG00000251860.1	snoU13	0	0	0.378835	NA	NA	zero_count
ENSG00000251861.1	SCARNA20	0	0	0.378835	NA	NA	zero_count
ENSG00000251862.2	MIR1343	0	0	0.378835	NA	NA	zero_count
ENSG00000251863.1	SNORD112	0	0	0.378835	NA	NA	zero_count
ENSG00000251864.1	Y_RNA	0	0	0.378835	NA	NA	zero_count
ENSG00000251865.1	RNU6-518P	0	0	0.378835	NA	NA	zero_count
ENSG00000251866.1	SCARNA21	0	0	0.378835	NA	NA	zero_count
ENSG00000251868.1	RNU7-71P	0	0	0.378835	NA	NA	zero_count
ENSG00000251870.1	RNU2-69P	0	0	0.378835	NA	NA	zero_count
ENSG00000251871.1	AC016113.1	0	0	0.378835	NA	NA	zero_count
ENSG00000251872.1	RNU6-688P	0	0	0.378835	NA	NA	zero_count
ENSG00000251873.1	RNA5SP182	0	0	0.378835	NA	NA	zero_count
ENSG00000251874.1	RNU6-615P	0	0	0.378835	NA	NA	zero_count
ENSG00000251875.1	RNU5F-2P	0	0	0.378835	NA	NA	zero_count
ENSG00000251876.1	AL035106.1	0	0	0.378835	NA	NA	zero_count
ENSG00000251877.1	RNU2-45P	0	0	0.378835	NA	NA	zero_count
ENSG00000251878.1	SNORD79	0	0	0.378835	NA	NA	zero_count
ENSG00000251879.2	AC010874.1	0	0	0.378835	NA	NA	zero_count
ENSG00000251880.1	RNU7-75P	0	0	0.378835	NA	NA	zero_count
ENSG00000251881.1	SNORD112	0	0	0.378835	NA	NA	zero_count
ENSG00000251882.1	RNU6-475P	0	0	0.378835	NA	NA	zero_count
ENSG00000251883.1	RNU6ATAC17P	0	0	0.378835	NA	NA	zero_count
ENSG00000251884.1	RNA5SP288	0	0	0.378835	NA	NA	zero_count
ENSG00000251885.1	RNA5SP381	0	0	0.378835	NA	NA	zero_count
ENSG00000251886.1	RNU6-120P	0	0	0.378835	NA	NA	zero_count
ENSG00000251887.1	RNU6-760P	0	0	0.378835	NA	NA	zero_count
ENSG00000251888.1	RN7SKP190	0	0	0.378835	NA	NA	zero_count
ENSG00000251889.1	RNU4-49P	0	0	0.378835	NA	NA	zero_count
ENSG00000251890.1	RNA5SP497	0	0	0.378835	NA	NA	zero_count
ENSG00000251891.1	RNU7-79P	0	0	0.378835	NA	NA	zero_count
ENSG00000251892.1	RNU7-84P	0	0	0.378835	NA	NA	zero_count
ENSG00000251893.2	SNORA70	0	0	0.378835	NA	NA	zero_count
ENSG00000251894.1	RNU6-872P	0	0	0.378835	NA	NA	zero_count
ENSG00000251895.1	RNU6-976P	0	0	0.378835	NA	NA	zero_count
ENSG00000251896.1	SNORD116-27	0	0	0.378835	NA	NA	zero_count
ENSG00000251897.1	RNU6-916P	0	0	0.378835	NA	NA	zero_count
ENSG00000251898.1	SCARNA11	0	0	0.378835	NA	NA	zero_count
ENSG00000251899.1	AC104169.1	0	0	0.378835	NA	NA	zero_count
ENSG00000251900.1	Vault	0	0	0.378835	NA	NA	zero_count
ENSG00000251901.1	snR65	0	0	0.378835	NA	NA	zero_count
ENSG00000251902.1	RNU6-51P	0	0	0.378835	NA	NA	zero_count
ENSG00000251904.1	RNA5SP272	0	0	0.378835	NA	NA	zero_count
ENSG00000251905.1	RNU7-2P	0	0	0.378835	NA	NA	zero_count
ENSG00000251906.1	RNU6-351P	0	0	0.378835	NA	NA	zero_count
ENSG00000251907.1	RNU6-240P	0	0	0.378835	NA	NA	zero_count
ENSG00000251908.1	RNU6-491P	0	0	0.378835	NA	NA	zero_count
ENSG00000251909.1	U8	0	0	0.378835	NA	NA	zero_count
ENSG00000251911.1	SNORD112	0	0	0.378835	NA	NA	zero_count
ENSG00000251912.1	AL954742.1	0	0	0.378835	NA	NA	zero_count
ENSG00000251913.1	RNU6-513P	0	0	0.378835	NA	NA	zero_count
ENSG00000251914.1	RNU7-200P	0	0	0.378835	NA	NA	zero_count
ENSG00000251915.1	RNA5SP406	0	0	0.378835	NA	NA	zero_count
ENSG00000251916.1	RNU1-61P	0	0	0.378835	NA	NA	zero_count
ENSG00000251917.1	RNU1-86P	0	0	0.378835	NA	NA	zero_count
ENSG00000251918.1	SNORD112	0	0	0.378835	NA	NA	zero_count
ENSG00000251919.1	RNU7-105P	0	0	0.378835	NA	NA	zero_count
ENSG00000251920.1	RNA5SP216	0	0	0.378835	NA	NA	zero_count
ENSG00000251922.1	SNORA14	0	0	0.378835	NA	NA	zero_count
ENSG00000251923.1	RNU6-276P	0	0	0.378835	NA	NA	zero_count
ENSG00000251924.1	RNA5SP408	0	0	0.378835	NA	NA	zero_count
ENSG00000251925.1	SNORA70	0	0	0.378835	NA	NA	zero_count
ENSG00000251926.1	snoU13	0	0	0.378835	NA	NA	zero_count
ENSG00000251927.1	AC099539.1	0	0	0.378835	NA	NA	zero_count
ENSG00000251928.1	RNU6-585P	0	0	0.378835	NA	NA	zero_count
ENSG00000251929.1	RNU6-189P	0	0	0.378835	NA	NA	zero_count
ENSG00000251930.1	U3	0	0	0.378835	NA	NA	zero_count
ENSG00000251931.1	RNU6-871P	0	0	0.378835	NA	NA	zero_count
ENSG00000251933.1	AL596330.1	0	0	0.378835	NA	NA	zero_count
ENSG00000251934.1	RNU6-1143P	0	0	0.378835	NA	NA	zero_count
ENSG00000251935.1	RN7SKP179	0	0	0.378835	NA	NA	zero_count
ENSG00000251936.1	RNA5SP249	0	0	0.378835	NA	NA	zero_count
ENSG00000251937.1	RNU7-129P	0	0	0.378835	NA	NA	zero_count
ENSG00000251938.1	snoU13	0	0	0.378835	NA	NA	zero_count
ENSG00000251939.1	RNU6-1278P	0	0	0.378835	NA	NA	zero_count
ENSG00000251940.1	SNORA15	0	0	0.378835	NA	NA	zero_count
ENSG00000251941.1	RNA5SP116	0	0	0.378835	NA	NA	zero_count
ENSG00000251942.1	SCARNA16	0	0	0.378835	NA	NA	zero_count
ENSG00000251943.1	RNU6-693P	0	0	0.378835	NA	NA	zero_count
ENSG00000251944.1	U3	0	0	0.378835	NA	NA	zero_count
ENSG00000251946.1	RNU6-1023P	0	0	0.378835	NA	NA	zero_count
ENSG00000251947.1	RN7SKP164	0	0	0.378835	NA	NA	zero_count
ENSG00000251949.1	SNORD112	0	0	0.378835	NA	NA	zero_count
ENSG00000251950.1	RMRPP4	0	0	0.378835	NA	NA	zero_count
ENSG00000251951.1	RN7SKP34	0	0	0.378835	NA	NA	zero_count
ENSG00000251952.1	RNU6-1219P	0	0	0.378835	NA	NA	zero_count
ENSG00000251953.1	RNA5SP522	0	0	0.378835	NA	NA	zero_count
ENSG00000251954.1	RNU6-496P	0	0	0.378835	NA	NA	zero_count
ENSG00000251955.1	RNU6-27P	0	0	0.378835	NA	NA	zero_count
ENSG00000251956.1	RNU6-617P	0	0	0.378835	NA	NA	zero_count
ENSG00000251957.1	RNU6-1095P	0	0	0.378835	NA	NA	zero_count
ENSG00000251958.1	RNU6-1102P	0	0	0.378835	NA	NA	zero_count
ENSG00000251959.1	snoR442	0	0	0.378835	NA	NA	zero_count
ENSG00000251960.1	RNU6-559P	0	0	0.378835	NA	NA	zero_count
ENSG00000251961.1	RNU6ATAC13P	0	0	0.378835	NA	NA	zero_count
ENSG00000251962.1	AL591668.1	0	0	0.378835	NA	NA	zero_count
ENSG00000251963.1	AC090420.1	0	0	0.378835	NA	NA	zero_count
ENSG00000251964.1	RNU7-135P	0	0	0.378835	NA	NA	zero_count
ENSG00000251965.1	RNA5SP208	0	0	0.378835	NA	NA	zero_count
ENSG00000251966.2	AC010970.1	0	0	0.378835	NA	NA	zero_count
ENSG00000251967.1	SNORD77	0	0	0.378835	NA	NA	zero_count
ENSG00000251968.1	AL133376.1	0	0	0.378835	NA	NA	zero_count
ENSG00000251969.2	AL356776.1	0	0	0.378835	NA	NA	zero_count
ENSG00000251970.1	RNU1-41P	0	0	0.378835	NA	NA	zero_count
ENSG00000251971.1	RNU6-1333P	0	0	0.378835	NA	NA	zero_count
ENSG00000251972.1	RNU6-123P	0	0	0.378835	NA	NA	zero_count
ENSG00000251973.1	RNU6-473P	0	0	0.378835	NA	NA	zero_count
ENSG00000251974.1	SNORA19	0	0	0.378835	NA	NA	zero_count
ENSG00000251975.1	RNU6-718P	0	0	0.378835	NA	NA	zero_count
ENSG00000251976.1	RN7SKP141	0	0	0.378835	NA	NA	zero_count
ENSG00000251977.1	RNU6-991P	0	0	0.378835	NA	NA	zero_count
ENSG00000251978.1	RNA5SP236	0	0	0.378835	NA	NA	zero_count
ENSG00000251979.1	U3	0	0	0.378835	NA	NA	zero_count
ENSG00000251980.1	RNU6-436P	0	0	0.378835	NA	NA	zero_count
ENSG00000251981.1	RNU7-52P	0	0	0.378835	NA	NA	zero_count
ENSG00000251983.1	RN7SKP157	0	0	0.378835	NA	NA	zero_count
ENSG00000251985.1	RNU6-1161P	0	0	0.378835	NA	NA	zero_count
ENSG00000251986.1	Y_RNA	0	0	0.378835	NA	NA	zero_count
ENSG00000251987.1	SNORD63	0	0	0.378835	NA	NA	zero_count
ENSG00000251988.1	RNU4ATAC18P	0	0	0.378835	NA	NA	zero_count
ENSG00000251989.2	AL160011.1	0	0	0.378835	NA	NA	zero_count
ENSG00000251990.1	RNA5SP180	0	0	0.378835	NA	NA	zero_count
ENSG00000251991.1	RNU7-49P	0	0	0.378835	NA	NA	zero_count
ENSG00000251993.1	RNA5SP227	0	0	0.378835	NA	NA	zero_count
ENSG00000251994.1	RNU2-27P	0	0	0.378835	NA	NA	zero_count
ENSG00000251995.1	Y_RNA	0	0	0.378835	NA	NA	zero_count
ENSG00000251996.1	Y_RNA	0	0	0.378835	NA	NA	zero_count
ENSG00000251997.1	RNA5SP458	0	0	0.378835	NA	NA	zero_count
ENSG00000251998.1	RNU6-168P	0	0	0.378835	NA	NA	zero_count
ENSG00000251999.1	SNORA31	0	0	0.378835	NA	NA	zero_count
ENSG00000252000.1	ACA59	0	0	0.378835	NA	NA	zero_count
ENSG00000252001.1	RNA5SP303	0	0	0.378835	NA	NA	zero_count
ENSG00000252002.1	RNA5SP154	0	0	0.378835	NA	NA	zero_count
ENSG00000252003.1	RNU7-154P	0	0	0.378835	NA	NA	zero_count
ENSG00000252004.2	AC068718.2	0	0	0.378835	NA	NA	zero_count
ENSG00000252005.1	RNU4ATAC8P	0	0	0.378835	NA	NA	zero_count
ENSG00000252008.1	RNU6-927P	0	0	0.378835	NA	NA	zero_count
ENSG00000252009.1	SNORD112	0	0	0.378835	NA	NA	zero_count
ENSG00000252011.1	SNORA25	0	0	0.378835	NA	NA	zero_count
ENSG00000252012.1	RNA5SP521	0	0	0.378835	NA	NA	zero_count
ENSG00000252013.1	RNU4ATAC14P	0	0	0.378835	NA	NA	zero_count
ENSG00000252014.1	SNORA70	0	0	0.378835	NA	NA	zero_count
ENSG00000252015.1	RNU6-904P	0	0	0.378835	NA	NA	zero_count
ENSG00000252016.1	ACA64	0	0	0.378835	NA	NA	zero_count
ENSG00000252017.1	RNU6-1194P	0	0	0.378835	NA	NA	zero_count
ENSG00000252018.1	RNU2-30P	0	0	0.378835	NA	NA	zero_count
ENSG00000252019.1	RNU6ATAC9P	0	0	0.378835	NA	NA	zero_count
ENSG00000252020.1	SCARNA17	0	0	0.378835	NA	NA	zero_count
ENSG00000252021.1	Y_RNA	0	0	0.378835	NA	NA	zero_count
ENSG00000252022.1	SNORD33	0	0	0.378835	NA	NA	zero_count
ENSG00000252023.1	RNU6-581P	0	0	0.378835	NA	NA	zero_count
ENSG00000252024.1	SCARNA18	0	0	0.378835	NA	NA	zero_count
ENSG00000252025.1	RNU6-982P	0	0	0.378835	NA	NA	zero_count
ENSG00000252026.1	RNU6-1262P	0	0	0.378835	NA	NA	zero_count
ENSG00000252027.1	RNU6ATAC14P	0	0	0.378835	NA	NA	zero_count
ENSG00000252028.1	RN7SKP52	0	0	0.378835	NA	NA	zero_count
ENSG00000252029.1	RNA5SP253	0	0	0.378835	NA	NA	zero_count
ENSG00000252030.1	RNU6-1196P	0	0	0.378835	NA	NA	zero_count
ENSG00000252031.1	RNU6-561P	0	0	0.378835	NA	NA	zero_count
ENSG00000252032.1	RNU6-1281P	0	0	0.378835	NA	NA	zero_count
ENSG00000252033.1	RNU6-311P	0	0	0.378835	NA	NA	zero_count
ENSG00000252034.1	Y_RNA	0	0	0.378835	NA	NA	zero_count
ENSG00000252035.1	RNU6-397P	0	0	0.378835	NA	NA	zero_count
ENSG00000252037.1	RNU6-162P	0	0	0.378835	NA	NA	zero_count
ENSG00000252038.1	AC068704.1	0	0	0.378835	NA	NA	zero_count
ENSG00000252039.1	RNU6-287P	0	0	0.378835	NA	NA	zero_count
ENSG00000252040.1	snoU109	0	0	0.378835	NA	NA	zero_count
ENSG00000252041.1	RNA5SP228	0	0	0.378835	NA	NA	zero_count
ENSG00000252042.1	Y_RNA	0	0	0.378835	NA	NA	zero_count
ENSG00000252045.1	SNORA33	0	0	0.378835	NA	NA	zero_count
ENSG00000252046.1	RNU6-150P	0	0	0.378835	NA	NA	zero_count
ENSG00000252047.1	Y_RNA	0	0	0.378835	NA	NA	zero_count
ENSG00000252048.1	U3	0	0	0.378835	NA	NA	zero_count
ENSG00000252049.1	SNORA40	0	0	0.378835	NA	NA	zero_count
ENSG00000252050.1	SNORA31	0	0	0.378835	NA	NA	zero_count
ENSG00000252051.1	RN7SKP276	0	0	0.378835	NA	NA	zero_count
ENSG00000252053.1	RNU6-1101P	0	0	0.378835	NA	NA	zero_count
ENSG00000252054.1	SNORA73	0	0	0.378835	NA	NA	zero_count
ENSG00000252055.1	RNU6-69P	0	0	0.378835	NA	NA	zero_count
ENSG00000252056.1	RNU5E-2P	0	0	0.378835	NA	NA	zero_count
ENSG00000252057.1	RNU7-174P	0	0	0.378835	NA	NA	zero_count
ENSG00000252058.1	snoU13	0	0	0.378835	NA	NA	zero_count
ENSG00000252059.2	AC012667.1	0	0	0.378835	NA	NA	zero_count
ENSG00000252060.1	RNA5SP464	0	0	0.378835	NA	NA	zero_count
ENSG00000252061.1	RNU6-415P	0	0	0.378835	NA	NA	zero_count
ENSG00000252062.1	RNU6-469P	0	0	0.378835	NA	NA	zero_count
ENSG00000252063.1	RNU6-1041P	0	0	0.378835	NA	NA	zero_count
ENSG00000252064.1	Y_RNA	0	0	0.378835	NA	NA	zero_count
ENSG00000252065.1	RNU6-864P	0	0	0.378835	NA	NA	zero_count
ENSG00000252066.1	RNU2-53P	0	0	0.378835	NA	NA	zero_count
ENSG00000252067.1	RNU4-71P	0	0	0.378835	NA	NA	zero_count
ENSG00000252068.1	RNU6-390P	0	0	0.378835	NA	NA	zero_count
ENSG00000252069.1	Y_RNA	0	0	0.378835	NA	NA	zero_count
ENSG00000252070.1	RNA5SP341	0	0	0.378835	NA	NA	zero_count
ENSG00000252071.1	snoU13	0	0	0.378835	NA	NA	zero_count
ENSG00000252072.1	RNA5SP320	0	0	0.378835	NA	NA	zero_count
ENSG00000252073.1	RNU6-947P	0	0	0.378835	NA	NA	zero_count
ENSG00000252074.1	RNU6-416P	0	0	0.378835	NA	NA	zero_count
ENSG00000252075.1	RNU7-109P	0	0	0.378835	NA	NA	zero_count
ENSG00000252076.1	RN7SKP196	0	0	0.378835	NA	NA	zero_count
ENSG00000252077.1	SNORD112	0	0	0.378835	NA	NA	zero_count
ENSG00000252078.1	SNORD112	0	0	0.378835	NA	NA	zero_count
ENSG00000252079.1	RNU6-327P	0	0	0.378835	NA	NA	zero_count
ENSG00000252080.1	RNU7-99P	0	0	0.378835	NA	NA	zero_count
ENSG00000252081.1	RNU6-277P	0	0	0.378835	NA	NA	zero_count
ENSG00000252082.1	RNU6-547P	0	0	0.378835	NA	NA	zero_count
ENSG00000252083.1	SNORA40	0	0	0.378835	NA	NA	zero_count
ENSG00000252084.1	RN7SKP12	0	0	0.378835	NA	NA	zero_count
ENSG00000252085.1	Y_RNA	0	0	0.378835	NA	NA	zero_count
ENSG00000252086.1	RNA5SP76	0	0	0.378835	NA	NA	zero_count
ENSG00000252087.1	RN7SKP248	0	0	0.378835	NA	NA	zero_count
ENSG00000252088.1	snoU13	0	0	0.378835	NA	NA	zero_count
ENSG00000252089.1	RNU4ATAC7P	0	0	0.378835	NA	NA	zero_count
ENSG00000252091.1	RNU6-1146P	0	0	0.378835	NA	NA	zero_count
ENSG00000252092.1	AC098830.1	0	0	0.378835	NA	NA	zero_count
ENSG00000252093.1	AC011626.1	0	0	0.378835	NA	NA	zero_count
ENSG00000252094.1	RNA5SP410	0	0	0.378835	NA	NA	zero_count
ENSG00000252096.1	SNORA31	0	0	0.378835	NA	NA	zero_count
ENSG00000252097.1	RNU6-346P	0	0	0.378835	NA	NA	zero_count
ENSG00000252098.1	Y_RNA	0	0	0.378835	NA	NA	zero_count
ENSG00000252100.2	AC002539.2	0	0	0.378835	NA	NA	zero_count
ENSG00000252101.1	RNU6-758P	0	0	0.378835	NA	NA	zero_count
ENSG00000252102.1	SNORA63	0	0	0.378835	NA	NA	zero_count
ENSG00000252103.1	RNU6-917P	0	0	0.378835	NA	NA	zero_count
ENSG00000252104.1	RNU6-191P	0	0	0.378835	NA	NA	zero_count
ENSG00000252105.1	RNU1-143P	0	0	0.378835	NA	NA	zero_count
ENSG00000252106.1	Y_RNA	0	0	0.378835	NA	NA	zero_count
ENSG00000252107.1	RNA5SP220	0	0	0.378835	NA	NA	zero_count
ENSG00000252108.1	RNU6-1232P	0	0	0.378835	NA	NA	zero_count
ENSG00000252109.1	snoZ178	0	0	0.378835	NA	NA	zero_count
ENSG00000252110.1	snoU13	0	0	0.378835	NA	NA	zero_count
ENSG00000252111.1	AC002981.1	0	0	0.378835	NA	NA	zero_count
ENSG00000252112.1	SNORD63	0	0	0.378835	NA	NA	zero_count
ENSG00000252113.1	RNU6-523P	0	0	0.378835	NA	NA	zero_count
ENSG00000252114.1	SNORA73	0	0	0.378835	NA	NA	zero_count
ENSG00000252115.1	Y_RNA	0	0	0.378835	NA	NA	zero_count
ENSG00000252116.1	RNU4ATAC4P	0	0	0.378835	NA	NA	zero_count
ENSG00000252117.1	RNU6-1108P	0	0	0.378835	NA	NA	zero_count
ENSG00000252118.1	RNU6ATAC39P	0	0	0.378835	NA	NA	zero_count
ENSG00000252119.1	ACA64	0	0	0.378835	NA	NA	zero_count
ENSG00000252120.1	AL136137.1	0	0	0.378835	NA	NA	zero_count
ENSG00000252121.1	RNU6-970P	0	0	0.378835	NA	NA	zero_count
ENSG00000252122.1	SNORA76	0	0	0.378835	NA	NA	zero_count
ENSG00000252123.1	RNU7-72P	0	0	0.378835	NA	NA	zero_count
ENSG00000252124.1	AL031594.1	0	0	0.378835	NA	NA	zero_count
ENSG00000252125.1	RNU6-1299P	0	0	0.378835	NA	NA	zero_count
ENSG00000252126.1	RNU6-313P	0	0	0.378835	NA	NA	zero_count
ENSG00000252128.1	SNORD27	0	0	0.378835	NA	NA	zero_count
ENSG00000252129.1	SNORA74	0	0	0.378835	NA	NA	zero_count
ENSG00000252130.1	RNU6-1045P	0	0	0.378835	NA	NA	zero_count
ENSG00000252131.1	AL844165.1	0	0	0.378835	NA	NA	zero_count
ENSG00000252132.1	RNU6-795P	0	0	0.378835	NA	NA	zero_count
ENSG00000252133.1	SNORA70	0	0	0.378835	NA	NA	zero_count
ENSG00000252134.1	Y_RNA	0	0	0.378835	NA	NA	zero_count
ENSG00000252135.1	RNVU1-2	0	0	0.378835	NA	NA	zero_count
ENSG00000252136.1	SNORA31	0	0	0.378835	NA	NA	zero_count
ENSG00000252137.1	RNU6-1338P	0	0	0.378835	NA	NA	zero_count
ENSG00000252138.1	SNORA40	0	0	0.378835	NA	NA	zero_count
ENSG00000252139.1	SCARNA18	0	0	0.378835	NA	NA	zero_count
ENSG00000252141.1	RNU6-65P	0	0	0.378835	NA	NA	zero_count
ENSG00000252142.1	AL022314.1	0	0	0.378835	NA	NA	zero_count
ENSG00000252143.1	SCARNA17	0	0	0.378835	NA	NA	zero_count
ENSG00000252144.1	SNORD112	0	0	0.378835	NA	NA	zero_count
ENSG00000252145.1	RNU6-1225P	0	0	0.378835	NA	NA	zero_count
ENSG00000252146.1	AL390776.1	0	0	0.378835	NA	NA	zero_count
ENSG00000252148.1	RNU6-1206P	0	0	0.378835	NA	NA	zero_count
ENSG00000252149.1	RNA5SP315	0	0	0.378835	NA	NA	zero_count
ENSG00000252150.1	AC092574.2	0	0	0.378835	NA	NA	zero_count
ENSG00000252151.1	RNU6-1265P	0	0	0.378835	NA	NA	zero_count
ENSG00000252153.1	MIR2278	0	0	0.378835	NA	NA	zero_count
ENSG00000252154.1	SNORD112	0	0	0.378835	NA	NA	zero_count
ENSG00000252155.1	RNU6-941P	0	0	0.378835	NA	NA	zero_count
ENSG00000252156.1	RNU6-155P	0	0	0.378835	NA	NA	zero_count
ENSG00000252157.1	RNU6-479P	0	0	0.378835	NA	NA	zero_count
ENSG00000252158.1	SNORA72	0	0	0.378835	NA	NA	zero_count
ENSG00000252159.1	RNY4P1	0	0	0.378835	NA	NA	zero_count
ENSG00000252161.1	RNA5SP318	0	0	0.378835	NA	NA	zero_count
ENSG00000252162.1	RNU6-830P	0	0	0.378835	NA	NA	zero_count
ENSG00000252163.1	RN7SKP31	0	0	0.378835	NA	NA	zero_count
ENSG00000252164.1	RNA5SP282	0	0	0.378835	NA	NA	zero_count
ENSG00000252166.1	RNU1-95P	0	0	0.378835	NA	NA	zero_count
ENSG00000252167.1	RNA5SP287	0	0	0.378835	NA	NA	zero_count
ENSG00000252169.1	RNA5SP200	0	0	0.378835	NA	NA	zero_count
ENSG00000252170.1	SNORD112	0	0	0.378835	NA	NA	zero_count
ENSG00000252172.1	RNU6-720P	0	0	0.378835	NA	NA	zero_count
ENSG00000252173.1	RNU6-109P	0	0	0.378835	NA	NA	zero_count
ENSG00000252174.1	RNU7-18P	0	0	0.378835	NA	NA	zero_count
ENSG00000252175.1	U3	0	0	0.378835	NA	NA	zero_count
ENSG00000252176.1	AC123767.1	0	0	0.378835	NA	NA	zero_count
ENSG00000252177.1	AC005513.1	0	0	0.378835	NA	NA	zero_count
ENSG00000252178.1	RNU7-69P	0	0	0.378835	NA	NA	zero_count
ENSG00000252179.1	RNA5SP255	0	0	0.378835	NA	NA	zero_count
ENSG00000252180.1	Y_RNA	0	0	0.378835	NA	NA	zero_count
ENSG00000252181.1	AC020703.1	0	0	0.378835	NA	NA	zero_count
ENSG00000252182.1	RNA5SP413	0	0	0.378835	NA	NA	zero_count
ENSG00000252183.1	RNU6-948P	0	0	0.378835	NA	NA	zero_count
ENSG00000252184.1	RNU2-10P	0	0	0.378835	NA	NA	zero_count
ENSG00000252185.1	RNU6-752P	0	0	0.378835	NA	NA	zero_count
ENSG00000252186.1	RNU6-781P	0	0	0.378835	NA	NA	zero_count
ENSG00000252187.1	AC051649.1	0	0	0.378835	NA	NA	zero_count
ENSG00000252188.1	SNORA40	0	0	0.378835	NA	NA	zero_count
ENSG00000252189.1	U3	0	0	0.378835	NA	NA	zero_count
ENSG00000252190.1	SCARNA17	0	0	0.378835	NA	NA	zero_count
ENSG00000252191.1	RNU6-751P	0	0	0.378835	NA	NA	zero_count
ENSG00000252192.1	SNORA9	0	0	0.378835	NA	NA	zero_count
ENSG00000252193.1	SCARNA15	0	0	0.378835	NA	NA	zero_count
ENSG00000252196.1	AL590482.1	0	0	0.378835	NA	NA	zero_count
ENSG00000252198.1	Y_RNA	0	0	0.378835	NA	NA	zero_count
ENSG00000252199.1	SNORA70	0	0	0.378835	NA	NA	zero_count
ENSG00000252200.1	snoZ6	0	0	0.378835	NA	NA	zero_count
ENSG00000252201.1	RNU6-1058P	0	0	0.378835	NA	NA	zero_count
ENSG00000252203.1	snoR442	0	0	0.378835	NA	NA	zero_count
ENSG00000252204.1	SNORA25	0	0	0.378835	NA	NA	zero_count
ENSG00000252205.1	RNU6-764P	0	0	0.378835	NA	NA	zero_count
ENSG00000252206.1	RNU7-40P	0	0	0.378835	NA	NA	zero_count
ENSG00000252207.1	RNA5SP365	0	0	0.378835	NA	NA	zero_count
ENSG00000252209.1	RNU1-48P	0	0	0.378835	NA	NA	zero_count
ENSG00000252210.1	Y_RNA	0	0	0.378835	NA	NA	zero_count
ENSG00000252211.1	RNA5SP473	0	0	0.378835	NA	NA	zero_count
ENSG00000252212.1	RNU2-58P	0	0	0.378835	NA	NA	zero_count
ENSG00000252214.1	RNU6-542P	0	0	0.378835	NA	NA	zero_count
ENSG00000252215.1	AL357514.1	0	0	0.378835	NA	NA	zero_count
ENSG00000252216.1	AC007041.1	0	0	0.378835	NA	NA	zero_count
ENSG00000252217.1	Y_RNA	0	0	0.378835	NA	NA	zero_count
ENSG00000252218.1	SCARNA15	0	0	0.378835	NA	NA	zero_count
ENSG00000252219.1	hsa-mir-892c	0	0	0.378835	NA	NA	zero_count
ENSG00000252220.1	RNU6-977P	0	0	0.378835	NA	NA	zero_count
ENSG00000252222.1	RNU7-13P	0	0	0.378835	NA	NA	zero_count
ENSG00000252223.1	RNU6-1049P	0	0	0.378835	NA	NA	zero_count
ENSG00000252224.1	RNU4ATAC15P	0	0	0.378835	NA	NA	zero_count
ENSG00000252225.1	Y_RNA	0	0	0.378835	NA	NA	zero_count
ENSG00000252226.1	AL451051.1	0	0	0.378835	NA	NA	zero_count
ENSG00000252227.1	SNORD36	0	0	0.378835	NA	NA	zero_count
ENSG00000252228.1	SNORA48	0	0	0.378835	NA	NA	zero_count
ENSG00000252230.1	SNORD111	0	0	0.378835	NA	NA	zero_count
ENSG00000252231.1	RNA5SP67	0	0	0.378835	NA	NA	zero_count
ENSG00000252233.1	RN7SKP253	0	0	0.378835	NA	NA	zero_count
ENSG00000252235.1	RNU6-962P	0	0	0.378835	NA	NA	zero_count
ENSG00000252236.1	SNORA26	0	0	0.378835	NA	NA	zero_count
ENSG00000252237.1	RNU4-54P	0	0	0.378835	NA	NA	zero_count
ENSG00000252238.1	SNORA31	0	0	0.378835	NA	NA	zero_count
ENSG00000252239.1	RNU6-1185P	0	0	0.378835	NA	NA	zero_count
ENSG00000252240.1	AC096643.1	0	0	0.378835	NA	NA	zero_count
ENSG00000252241.1	U3	0	0	0.378835	NA	NA	zero_count
ENSG00000252242.1	RNU7-115P	0	0	0.378835	NA	NA	zero_count
ENSG00000252243.1	RNU6-412P	0	0	0.378835	NA	NA	zero_count
ENSG00000252244.1	RNU7-3P	0	0	0.378835	NA	NA	zero_count
ENSG00000252245.1	RNU6-736P	0	0	0.378835	NA	NA	zero_count
ENSG00000252246.1	RNA5SP92	0	0	0.378835	NA	NA	zero_count
ENSG00000252247.1	RNU6-70P	0	0	0.378835	NA	NA	zero_count
ENSG00000252249.1	SNORA18	0	0	0.378835	NA	NA	zero_count
ENSG00000252250.1	Y_RNA	0	0	0.378835	NA	NA	zero_count
ENSG00000252251.1	RNA5SP348	0	0	0.378835	NA	NA	zero_count
ENSG00000252252.1	RNU6-687P	0	0	0.378835	NA	NA	zero_count
ENSG00000252254.1	Y_RNA	0	0	0.378835	NA	NA	zero_count
ENSG00000252255.1	RNU2-35P	0	0	0.378835	NA	NA	zero_count
ENSG00000252256.1	SNORD112	0	0	0.378835	NA	NA	zero_count
ENSG00000252257.1	RN7SKP265	0	0	0.378835	NA	NA	zero_count
ENSG00000252258.1	SNORA70	0	0	0.378835	NA	NA	zero_count
ENSG00000252259.1	RNA5SP49	0	0	0.378835	NA	NA	zero_count
ENSG00000252260.1	RNA5SP461	0	0	0.378835	NA	NA	zero_count
ENSG00000252261.1	RNA5SP262	0	0	0.378835	NA	NA	zero_count
ENSG00000252262.1	RNA5SP61	0	0	0.378835	NA	NA	zero_count
ENSG00000252263.1	RNU6-659P	0	0	0.378835	NA	NA	zero_count
ENSG00000252264.1	RNU7-153P	0	0	0.378835	NA	NA	zero_count
ENSG00000252265.1	snoU13	0	0	0.378835	NA	NA	zero_count
ENSG00000252266.1	Y_RNA	0	0	0.378835	NA	NA	zero_count
ENSG00000252267.1	RNA5SP495	0	0	0.378835	NA	NA	zero_count
ENSG00000252268.1	RNA5SP417	0	0	0.378835	NA	NA	zero_count
ENSG00000252269.1	RNU4ATAC12P	0	0	0.378835	NA	NA	zero_count
ENSG00000252270.1	AC034205.1	0	0	0.378835	NA	NA	zero_count
ENSG00000252271.1	RNU6-1110P	0	0	0.378835	NA	NA	zero_count
ENSG00000252272.1	RNA5SP470	0	0	0.378835	NA	NA	zero_count
ENSG00000252273.1	RNU6-426P	0	0	0.378835	NA	NA	zero_count
ENSG00000252274.1	SCARNA24	0	0	0.378835	NA	NA	zero_count
ENSG00000252275.1	RNU7-192P	0	0	0.378835	NA	NA	zero_count
ENSG00000252277.1	SNORD116-30	0	0	0.378835	NA	NA	zero_count
ENSG00000252278.1	RNU6-866P	0	0	0.378835	NA	NA	zero_count
ENSG00000252279.1	RNU6-406P	0	0	0.378835	NA	NA	zero_count
ENSG00000252280.1	RNU7-16P	0	0	0.378835	NA	NA	zero_count
ENSG00000252281.1	snoZ247	0	0	0.378835	NA	NA	zero_count
ENSG00000252282.1	RNU6-1089P	0	0	0.378835	NA	NA	zero_count
ENSG00000252283.1	Vault	0	0	0.378835	NA	NA	zero_count
ENSG00000252284.1	SNORD28	0	0	0.378835	NA	NA	zero_count
ENSG00000252285.1	RNU7-5P	0	0	0.378835	NA	NA	zero_count
ENSG00000252287.1	RNA5SP24	0	0	0.378835	NA	NA	zero_count
ENSG00000252288.1	RNU6-966P	0	0	0.378835	NA	NA	zero_count
ENSG00000252289.1	RNA5SP519	0	0	0.378835	NA	NA	zero_count
ENSG00000252290.1	SNORA25	0	0	0.378835	NA	NA	zero_count
ENSG00000252291.1	SNORA31	0	0	0.378835	NA	NA	zero_count
ENSG00000252292.1	RN7SKP238	0	0	0.378835	NA	NA	zero_count
ENSG00000252293.1	RNU7-64P	0	0	0.378835	NA	NA	zero_count
ENSG00000252294.1	RNU6-589P	0	0	0.378835	NA	NA	zero_count
ENSG00000252295.1	snoU13	0	0	0.378835	NA	NA	zero_count
ENSG00000252296.1	SNORA25	0	0	0.378835	NA	NA	zero_count
ENSG00000252297.1	RNU6-875P	0	0	0.378835	NA	NA	zero_count
ENSG00000252298.1	SNORD112	0	0	0.378835	NA	NA	zero_count
ENSG00000252299.1	U3	0	0	0.378835	NA	NA	zero_count
ENSG00000252300.1	SNORD112	0	0	0.378835	NA	NA	zero_count
ENSG00000252301.1	RNA5SP134	0	0	0.378835	NA	NA	zero_count
ENSG00000252302.1	RNA5SP147	0	0	0.378835	NA	NA	zero_count
ENSG00000252303.1	RNU6-1221P	0	0	0.378835	NA	NA	zero_count
ENSG00000252305.1	SNORA74	0	0	0.378835	NA	NA	zero_count
ENSG00000252306.1	AC104183.1	0	0	0.378835	NA	NA	zero_count
ENSG00000252307.1	RNA5SP153	0	0	0.378835	NA	NA	zero_count
ENSG00000252308.1	AC011738.1	0	0	0.378835	NA	NA	zero_count
ENSG00000252309.1	AL391416.1	0	0	0.378835	NA	NA	zero_count
ENSG00000252310.1	RNY5	0	0	0.378835	NA	NA	zero_count
ENSG00000252311.1	RNU1-103P	0	0	0.378835	NA	NA	zero_count
ENSG00000252312.1	RN7SKP21	0	0	0.378835	NA	NA	zero_count
ENSG00000252313.1	RNA5SP281	0	0	0.378835	NA	NA	zero_count
ENSG00000252314.1	SCARNA18	0	0	0.378835	NA	NA	zero_count
ENSG00000252315.1	RNA5SP520	0	0	0.378835	NA	NA	zero_count
ENSG00000252317.1	Y_RNA	0	0	0.378835	NA	NA	zero_count
ENSG00000252319.1	Y_RNA	0	0	0.378835	NA	NA	zero_count
ENSG00000252320.1	RNU6-320P	0	0	0.378835	NA	NA	zero_count
ENSG00000252321.1	RN7SKP83	0	0	0.378835	NA	NA	zero_count
ENSG00000252323.1	RNU6-184P	0	0	0.378835	NA	NA	zero_count
ENSG00000252324.1	AL163193.1	0	0	0.378835	NA	NA	zero_count
ENSG00000252325.1	RNU6-1038P	0	0	0.378835	NA	NA	zero_count
ENSG00000252326.1	SNORD116-25	0	0	0.378835	NA	NA	zero_count
ENSG00000252327.1	RNU6-1302P	0	0	0.378835	NA	NA	zero_count
ENSG00000252328.1	Vault	0	0	0.378835	NA	NA	zero_count
ENSG00000252329.1	SCARNA16	0	0	0.378835	NA	NA	zero_count
ENSG00000252330.1	AC105105.1	0	0	0.378835	NA	NA	zero_count
ENSG00000252332.1	RNU6-911P	0	0	0.378835	NA	NA	zero_count
ENSG00000252333.1	RNU6-964P	0	0	0.378835	NA	NA	zero_count
ENSG00000252334.1	RNU6-1337P	0	0	0.378835	NA	NA	zero_count
ENSG00000252335.1	RNU6-62P	0	0	0.378835	NA	NA	zero_count
ENSG00000252336.1	RNA5SP148	0	0	0.378835	NA	NA	zero_count
ENSG00000252337.1	SNORA31	0	0	0.378835	NA	NA	zero_count
ENSG00000252338.1	RNU6-503P	0	0	0.378835	NA	NA	zero_count
ENSG00000252339.1	RNU6-1061P	0	0	0.378835	NA	NA	zero_count
ENSG00000252341.1	Y_RNA	0	0	0.378835	NA	NA	zero_count
ENSG00000252342.1	RNA5SP164	0	0	0.378835	NA	NA	zero_count
ENSG00000252343.1	RNU2-34P	0	0	0.378835	NA	NA	zero_count
ENSG00000252346.1	RNA5SP121	0	0	0.378835	NA	NA	zero_count
ENSG00000252347.1	RNU6-1046P	0	0	0.378835	NA	NA	zero_count
ENSG00000252348.1	RNU6-1256P	0	0	0.378835	NA	NA	zero_count
ENSG00000252349.1	SNORA31	0	0	0.378835	NA	NA	zero_count
ENSG00000252350.1	RPPH1-3P	0	0	0.378835	NA	NA	zero_count
ENSG00000252351.1	RNU6ATAC12P	0	0	0.378835	NA	NA	zero_count
ENSG00000252352.1	SNORA40	0	0	0.378835	NA	NA	zero_count
ENSG00000252353.1	RNU7-25P	0	0	0.378835	NA	NA	zero_count
ENSG00000252354.1	SNORD112	0	0	0.378835	NA	NA	zero_count
ENSG00000252355.1	RN7SKP287	0	0	0.378835	NA	NA	zero_count
ENSG00000252356.1	SNORD112	0	0	0.378835	NA	NA	zero_count
ENSG00000252357.1	Y_RNA	0	0	0.378835	NA	NA	zero_count
ENSG00000252358.1	RN7SKP135	0	0	0.378835	NA	NA	zero_count
ENSG00000252359.1	SNORD112	0	0	0.378835	NA	NA	zero_count
ENSG00000252361.1	RNU6-118P	0	0	0.378835	NA	NA	zero_count
ENSG00000252362.1	RNU6-506P	0	0	0.378835	NA	NA	zero_count
ENSG00000252363.1	RNU7-43P	0	0	0.378835	NA	NA	zero_count
ENSG00000252364.1	RNA5SP360	0	0	0.378835	NA	NA	zero_count
ENSG00000252365.1	SNORD22	0	0	0.378835	NA	NA	zero_count
ENSG00000252366.1	RNA5SP367	0	0	0.378835	NA	NA	zero_count
ENSG00000252367.1	Y_RNA	0	0	0.378835	NA	NA	zero_count
ENSG00000252368.1	RNA5SP43	0	0	0.378835	NA	NA	zero_count
ENSG00000252369.1	RNU7-51P	0	0	0.378835	NA	NA	zero_count
ENSG00000252370.1	RNA5SP438	0	0	0.378835	NA	NA	zero_count
ENSG00000252371.1	RNU6-725P	0	0	0.378835	NA	NA	zero_count
ENSG00000252372.1	SNORD112	0	0	0.378835	NA	NA	zero_count
ENSG00000252373.1	RNU6-358P	0	0	0.378835	NA	NA	zero_count
ENSG00000252374.1	Y_RNA	0	0	0.378835	NA	NA	zero_count
ENSG00000252375.1	AC099339.1	0	0	0.378835	NA	NA	zero_count
ENSG00000252376.1	RNA5SP395	0	0	0.378835	NA	NA	zero_count
ENSG00000252377.1	RNU6-504P	0	0	0.378835	NA	NA	zero_count
ENSG00000252378.1	AC004851.1	0	0	0.378835	NA	NA	zero_count
ENSG00000252379.1	RNU6-1002P	0	0	0.378835	NA	NA	zero_count
ENSG00000252380.1	SNORD112	0	0	0.378835	NA	NA	zero_count
ENSG00000252382.1	AC108865.1	0	0	0.378835	NA	NA	zero_count
ENSG00000252383.1	RNU6-314P	0	0	0.378835	NA	NA	zero_count
ENSG00000252385.1	RNU6-68P	0	0	0.378835	NA	NA	zero_count
ENSG00000252386.1	RNU6-1018P	0	0	0.378835	NA	NA	zero_count
ENSG00000252387.1	snoU13	0	0	0.378835	NA	NA	zero_count
ENSG00000252388.1	snoU13	0	0	0.378835	NA	NA	zero_count
ENSG00000252390.1	RNU5F-4P	0	0	0.378835	NA	NA	zero_count
ENSG00000252391.1	RNU6-638P	0	0	0.378835	NA	NA	zero_count
ENSG00000252393.1	RNU6-1004P	0	0	0.378835	NA	NA	zero_count
ENSG00000252394.1	RNU6-691P	0	0	0.378835	NA	NA	zero_count
ENSG00000252395.1	RNU6-1007P	0	0	0.378835	NA	NA	zero_count
ENSG00000252397.1	RNU5A-4P	0	0	0.378835	NA	NA	zero_count
ENSG00000252398.1	Y_RNA	0	0	0.378835	NA	NA	zero_count
ENSG00000252399.1	RNU6-1259P	0	0	0.378835	NA	NA	zero_count
ENSG00000252400.1	RNU6-1291P	0	0	0.378835	NA	NA	zero_count
ENSG00000252401.1	RNU4ATAC6P	0	0	0.378835	NA	NA	zero_count
ENSG00000252402.1	snoU13	0	0	0.378835	NA	NA	zero_count
ENSG00000252403.1	RNY4P11	0	0	0.378835	NA	NA	zero_count
ENSG00000252404.1	SCARNA16	0	0	0.378835	NA	NA	zero_count
ENSG00000252405.1	snoMe28S-Am2634	0	0	0.378835	NA	NA	zero_count
ENSG00000252406.1	RNU7-36P	0	0	0.378835	NA	NA	zero_count
ENSG00000252407.1	RNU7-183P	0	0	0.378835	NA	NA	zero_count
ENSG00000252408.1	SNORD38	0	0	0.378835	NA	NA	zero_count
ENSG00000252409.1	SCARNA21	0	0	0.378835	NA	NA	zero_count
ENSG00000252410.1	RNU5B-3P	0	0	0.378835	NA	NA	zero_count
ENSG00000252411.1	RNU6-1087P	0	0	0.378835	NA	NA	zero_count
ENSG00000252412.1	Y_RNA	0	0	0.378835	NA	NA	zero_count
ENSG00000252413.1	RNU7-121P	0	0	0.378835	NA	NA	zero_count
ENSG00000252414.1	RNU6-100P	0	0	0.378835	NA	NA	zero_count
ENSG00000252415.1	RNU6-1012P	0	0	0.378835	NA	NA	zero_count
ENSG00000252416.1	RNU6-885P	0	0	0.378835	NA	NA	zero_count
ENSG00000252417.1	RNU7-179P	0	0	0.378835	NA	NA	zero_count
ENSG00000252418.1	RNU6-779P	0	0	0.378835	NA	NA	zero_count
ENSG00000252420.1	Y_RNA	0	0	0.378835	NA	NA	zero_count
ENSG00000252421.1	RNU6-1069P	0	0	0.378835	NA	NA	zero_count
ENSG00000252422.1	RNA5SP476	0	0	0.378835	NA	NA	zero_count
ENSG00000252423.1	RNU6-229P	0	0	0.378835	NA	NA	zero_count
ENSG00000252424.1	RNA5SP384	0	0	0.378835	NA	NA	zero_count
ENSG00000252425.1	SNORA18	0	0	0.378835	NA	NA	zero_count
ENSG00000252426.1	RNU1-107P	0	0	0.378835	NA	NA	zero_count
ENSG00000252427.1	SNORD67	0	0	0.378835	NA	NA	zero_count
ENSG00000252428.1	RNA5SP285	0	0	0.378835	NA	NA	zero_count
ENSG00000252429.1	RNU7-29P	0	0	0.378835	NA	NA	zero_count
ENSG00000252430.1	AL109750.1	0	0	0.378835	NA	NA	zero_count
ENSG00000252431.1	RNU6-1247P	0	0	0.378835	NA	NA	zero_count
ENSG00000252432.1	AP001032.1	0	0	0.378835	NA	NA	zero_count
ENSG00000252433.1	SNORA31	0	0	0.378835	NA	NA	zero_count
ENSG00000252434.1	SNORD112	0	0	0.378835	NA	NA	zero_count
ENSG00000252435.1	snoU13	0	0	0.378835	NA	NA	zero_count
ENSG00000252436.1	Y_RNA	0	0	0.378835	NA	NA	zero_count
ENSG00000252437.1	RNA5SP459	0	0	0.378835	NA	NA	zero_count
ENSG00000252438.1	SNORD45	0	0	0.378835	NA	NA	zero_count
ENSG00000252439.1	AC007241.1	0	0	0.378835	NA	NA	zero_count
ENSG00000252440.1	U3	0	0	0.378835	NA	NA	zero_count
ENSG00000252441.1	SNORA64	0	0	0.378835	NA	NA	zero_count
ENSG00000252442.1	RNY4P22	0	0	0.378835	NA	NA	zero_count
ENSG00000252443.1	SNORA62	0	0	0.378835	NA	NA	zero_count
ENSG00000252444.1	RNU6-344P	0	0	0.378835	NA	NA	zero_count
ENSG00000252445.1	AC007535.1	0	0	0.378835	NA	NA	zero_count
ENSG00000252446.1	RNU6-405P	0	0	0.378835	NA	NA	zero_count
ENSG00000252447.1	snoU13	0	0	0.378835	NA	NA	zero_count
ENSG00000252448.1	SNORA63	0	0	0.378835	NA	NA	zero_count
ENSG00000252449.1	RNU6-139P	0	0	0.378835	NA	NA	zero_count
ENSG00000252450.1	Y_RNA	0	0	0.378835	NA	NA	zero_count
ENSG00000252451.1	RNA5SP168	0	0	0.378835	NA	NA	zero_count
ENSG00000252452.1	RNU6-107P	0	0	0.378835	NA	NA	zero_count
ENSG00000252453.2	AC015971.1	0	0	0.378835	NA	NA	zero_count
ENSG00000252454.1	MIR2114	0	0	0.378835	NA	NA	zero_count
ENSG00000252455.2	AC007179.2	0	0	0.378835	NA	NA	zero_count
ENSG00000252456.1	RNA5SP434	0	0	0.378835	NA	NA	zero_count
ENSG00000252457.1	RNU7-65P	0	0	0.378835	NA	NA	zero_count
ENSG00000252458.1	SNORA68	0	0	0.378835	NA	NA	zero_count
ENSG00000252459.1	SNORA27	0	0	0.378835	NA	NA	zero_count
ENSG00000252460.1	RNU6-635P	0	0	0.378835	NA	NA	zero_count
ENSG00000252461.1	SNORA43	0	0	0.378835	NA	NA	zero_count
ENSG00000252462.1	RNU6-113P	0	0	0.378835	NA	NA	zero_count
ENSG00000252463.1	RNU6-852P	0	0	0.378835	NA	NA	zero_count
ENSG00000252465.1	RMRPP3	0	0	0.378835	NA	NA	zero_count
ENSG00000252466.1	MIR2115	0	0	0.378835	NA	NA	zero_count
ENSG00000252467.1	RNU6-347P	0	0	0.378835	NA	NA	zero_count
ENSG00000252468.1	RNU2-57P	0	0	0.378835	NA	NA	zero_count
ENSG00000252469.1	RNU7-160P	0	0	0.378835	NA	NA	zero_count
ENSG00000252470.1	RNU6-551P	0	0	0.378835	NA	NA	zero_count
ENSG00000252471.1	AC006328.1	0	0	0.378835	NA	NA	zero_count
ENSG00000252472.1	RNU6-521P	0	0	0.378835	NA	NA	zero_count
ENSG00000252473.1	SNORA67	0	0	0.378835	NA	NA	zero_count
ENSG00000252474.1	RNU6-539P	0	0	0.378835	NA	NA	zero_count
ENSG00000252475.1	RNU6-1332P	0	0	0.378835	NA	NA	zero_count
ENSG00000252476.1	SNORD112	0	0	0.378835	NA	NA	zero_count
ENSG00000252477.1	RNU6-134P	0	0	0.378835	NA	NA	zero_count
ENSG00000252478.1	RNU7-162P	0	0	0.378835	NA	NA	zero_count
ENSG00000252479.1	RNA5SP309	0	0	0.378835	NA	NA	zero_count
ENSG00000252480.1	RNU6-719P	0	0	0.378835	NA	NA	zero_count
ENSG00000252482.1	RNU7-22P	0	0	0.378835	NA	NA	zero_count
ENSG00000252483.1	RNU6-1178P	0	0	0.378835	NA	NA	zero_count
ENSG00000252485.1	Vault	0	0	0.378835	NA	NA	zero_count
ENSG00000252486.1	Y_RNA	0	0	0.378835	NA	NA	zero_count
ENSG00000252487.1	RNY4P20	0	0	0.378835	NA	NA	zero_count
ENSG00000252489.1	RNU6-197P	0	0	0.378835	NA	NA	zero_count
ENSG00000252490.1	RN7SKP66	0	0	0.378835	NA	NA	zero_count
ENSG00000252491.1	RNU1-142P	0	0	0.378835	NA	NA	zero_count
ENSG00000252494.1	RNU6-126P	0	0	0.378835	NA	NA	zero_count
ENSG00000252495.1	SNORD112	0	0	0.378835	NA	NA	zero_count
ENSG00000252496.1	RNA5SP33	0	0	0.378835	NA	NA	zero_count
ENSG00000252497.1	RPPH1-2P	0	0	0.378835	NA	NA	zero_count
ENSG00000252498.1	RNU6-1016P	0	0	0.378835	NA	NA	zero_count
ENSG00000252499.1	RNU6-63P	0	0	0.378835	NA	NA	zero_count
ENSG00000252500.1	AC087433.1	0	0	0.378835	NA	NA	zero_count
ENSG00000252501.1	RNU4-77P	0	0	0.378835	NA	NA	zero_count
ENSG00000252502.1	SNORD112	0	0	0.378835	NA	NA	zero_count
ENSG00000252503.1	RNU6-531P	0	0	0.378835	NA	NA	zero_count
ENSG00000252504.2	AC097015.1	0	0	0.378835	NA	NA	zero_count
ENSG00000252505.1	SNORA70	0	0	0.378835	NA	NA	zero_count
ENSG00000252506.1	RNU6-180P	0	0	0.378835	NA	NA	zero_count
ENSG00000252507.1	RNU7-81P	0	0	0.378835	NA	NA	zero_count
ENSG00000252508.1	RNU4ATAC3P	0	0	0.378835	NA	NA	zero_count
ENSG00000252509.1	RNA5SP271	0	0	0.378835	NA	NA	zero_count
ENSG00000252510.1	RNA5SP55	0	0	0.378835	NA	NA	zero_count
ENSG00000252511.1	AC019330.2	0	0	0.378835	NA	NA	zero_count
ENSG00000252512.1	RNA5SP206	0	0	0.378835	NA	NA	zero_count
ENSG00000252513.1	RNU1-128P	0	0	0.378835	NA	NA	zero_count
ENSG00000252514.1	RNU7-53P	0	0	0.378835	NA	NA	zero_count
ENSG00000252515.1	RNU6-1171P	0	0	0.378835	NA	NA	zero_count
ENSG00000252516.1	RNA5SP82	0	0	0.378835	NA	NA	zero_count
ENSG00000252517.1	SNORD59	0	0	0.378835	NA	NA	zero_count
ENSG00000252518.1	RNU6-846P	0	0	0.378835	NA	NA	zero_count
ENSG00000252519.1	RNU6-783P	0	0	0.378835	NA	NA	zero_count
ENSG00000252521.1	RNU5D-2P	0	0	0.378835	NA	NA	zero_count
ENSG00000252522.1	Y_RNA	0	0	0.378835	NA	NA	zero_count
ENSG00000252523.1	RNU6-267P	0	0	0.378835	NA	NA	zero_count
ENSG00000252524.1	Y_RNA	0	0	0.378835	NA	NA	zero_count
ENSG00000252525.1	snoU13	0	0	0.378835	NA	NA	zero_count
ENSG00000252526.1	SNORA70	0	0	0.378835	NA	NA	zero_count
ENSG00000252529.1	RNU3P3	0	0	0.378835	NA	NA	zero_count
ENSG00000252530.1	RNU6-965P	0	0	0.378835	NA	NA	zero_count
ENSG00000252531.1	SNORA73	0	0	0.378835	NA	NA	zero_count
ENSG00000252532.1	RNU7-193P	0	0	0.378835	NA	NA	zero_count
ENSG00000252533.1	RNU6-572P	0	0	0.378835	NA	NA	zero_count
ENSG00000252534.1	Y_RNA	0	0	0.378835	NA	NA	zero_count
ENSG00000252535.1	RNA5SP254	0	0	0.378835	NA	NA	zero_count
ENSG00000252536.1	U3	0	0	0.378835	NA	NA	zero_count
ENSG00000252537.1	SNORA31	0	0	0.378835	NA	NA	zero_count
ENSG00000252538.1	RNU6-1070P	0	0	0.378835	NA	NA	zero_count
ENSG00000252539.1	RNA5SP462	0	0	0.378835	NA	NA	zero_count
ENSG00000252540.1	RNU6-919P	0	0	0.378835	NA	NA	zero_count
ENSG00000252541.1	AC092905.1	0	0	0.378835	NA	NA	zero_count
ENSG00000252542.1	SNORD36C	0	0	0.378835	NA	NA	zero_count
ENSG00000252543.1	U3	0	0	0.378835	NA	NA	zero_count
ENSG00000252544.1	RNU6-1282P	0	0	0.378835	NA	NA	zero_count
ENSG00000252545.1	RNU6-362P	0	0	0.378835	NA	NA	zero_count
ENSG00000252546.1	RNA5SP466	0	0	0.378835	NA	NA	zero_count
ENSG00000252547.1	AC139931.1	0	0	0.378835	NA	NA	zero_count
ENSG00000252548.1	RNU7-149P	0	0	0.378835	NA	NA	zero_count
ENSG00000252549.1	RNU6-759P	0	0	0.378835	NA	NA	zero_count
ENSG00000252550.1	SNORA25	0	0	0.378835	NA	NA	zero_count
ENSG00000252552.1	RNU6-307P	0	0	0.378835	NA	NA	zero_count
ENSG00000252553.1	RNA5SP73	0	0	0.378835	NA	NA	zero_count
ENSG00000252554.1	RNU6-861P	0	0	0.378835	NA	NA	zero_count
ENSG00000252555.1	RNU6-567P	0	0	0.378835	NA	NA	zero_count
ENSG00000252556.1	RNU6-256P	0	0	0.378835	NA	NA	zero_count
ENSG00000252557.1	SNORD112	0	0	0.378835	NA	NA	zero_count
ENSG00000252558.1	RNU6-914P	0	0	0.378835	NA	NA	zero_count
ENSG00000252559.1	SNORD112	0	0	0.378835	NA	NA	zero_count
ENSG00000252560.1	RNU4-18P	0	0	0.378835	NA	NA	zero_count
ENSG00000252561.1	RNU1-125P	0	0	0.378835	NA	NA	zero_count
ENSG00000252562.1	RNU6-922P	0	0	0.378835	NA	NA	zero_count
ENSG00000252563.1	RNA5SP45	0	0	0.378835	NA	NA	zero_count
ENSG00000252565.1	SNORD112	0	0	0.378835	NA	NA	zero_count
ENSG00000252566.1	SNORD112	0	0	0.378835	NA	NA	zero_count
ENSG00000252568.1	RNU7-28P	0	0	0.378835	NA	NA	zero_count
ENSG00000252569.1	RNU6-1153P	0	0	0.378835	NA	NA	zero_count
ENSG00000252571.1	SCARNA17	0	0	0.378835	NA	NA	zero_count
ENSG00000252572.1	SNORD112	0	0	0.378835	NA	NA	zero_count
ENSG00000252574.1	RNU5B-6P	0	0	0.378835	NA	NA	zero_count
ENSG00000252575.1	BX470187.1	0	0	0.378835	NA	NA	zero_count
ENSG00000252576.1	snR65	0	0	0.378835	NA	NA	zero_count
ENSG00000252577.1	SCARNA20	0	0	0.378835	NA	NA	zero_count
ENSG00000252578.1	RNU6-135P	0	0	0.378835	NA	NA	zero_count
ENSG00000252579.1	RNU7-117P	0	0	0.378835	NA	NA	zero_count
ENSG00000252580.1	SNORA31	0	0	0.378835	NA	NA	zero_count
ENSG00000252581.1	RNU6-1098P	0	0	0.378835	NA	NA	zero_count
ENSG00000252582.1	SNORA31	0	0	0.378835	NA	NA	zero_count
ENSG00000252583.2	MIR514B	0	0	0.378835	NA	NA	zero_count
ENSG00000252584.1	AC023050.1	0	0	0.378835	NA	NA	zero_count
ENSG00000252585.1	Y_RNA	0	0	0.378835	NA	NA	zero_count
ENSG00000252586.1	AC002992.1	0	0	0.378835	NA	NA	zero_count
ENSG00000252587.1	RNA5SP422	0	0	0.378835	NA	NA	zero_count
ENSG00000252590.1	RNU7-143P	0	0	0.378835	NA	NA	zero_count
ENSG00000252591.1	RNA5SP468	0	0	0.378835	NA	NA	zero_count
ENSG00000252592.1	SNORD112	0	0	0.378835	NA	NA	zero_count
ENSG00000252593.1	RNU6-1224P	0	0	0.378835	NA	NA	zero_count
ENSG00000252594.1	RNU6-656P	0	0	0.378835	NA	NA	zero_count
ENSG00000252595.1	RN7SKP82	0	0	0.378835	NA	NA	zero_count
ENSG00000252597.1	RNU7-137P	0	0	0.378835	NA	NA	zero_count
ENSG00000252598.1	RNA5SP460	0	0	0.378835	NA	NA	zero_count
ENSG00000252599.1	RNU6-566P	0	0	0.378835	NA	NA	zero_count
ENSG00000252601.1	SNORA18	0	0	0.378835	NA	NA	zero_count
ENSG00000252602.1	U8	0	0	0.378835	NA	NA	zero_count
ENSG00000252603.1	RNU6ATAC22P	0	0	0.378835	NA	NA	zero_count
ENSG00000252604.1	RNU2-44P	0	0	0.378835	NA	NA	zero_count
ENSG00000252605.1	SCARNA18	0	0	0.378835	NA	NA	zero_count
ENSG00000252606.1	RNU6-1150P	0	0	0.378835	NA	NA	zero_count
ENSG00000252607.1	Y_RNA	0	0	0.378835	NA	NA	zero_count
ENSG00000252608.1	RNU6-1191P	0	0	0.378835	NA	NA	zero_count
ENSG00000252609.1	snoU13	0	0	0.378835	NA	NA	zero_count
ENSG00000252611.1	RNU6-1121P	0	0	0.378835	NA	NA	zero_count
ENSG00000252612.1	Y_RNA	0	0	0.378835	NA	NA	zero_count
ENSG00000252613.1	RNU7-168P	0	0	0.378835	NA	NA	zero_count
ENSG00000252614.1	RNU6-807P	0	0	0.378835	NA	NA	zero_count
ENSG00000252615.1	Y_RNA	0	0	0.378835	NA	NA	zero_count
ENSG00000252616.1	AC079140.1	0	0	0.378835	NA	NA	zero_count
ENSG00000252617.1	SNORA70	0	0	0.378835	NA	NA	zero_count
ENSG00000252618.1	RNA5SP441	0	0	0.378835	NA	NA	zero_count
ENSG00000252619.1	RNU6-1149P	0	0	0.378835	NA	NA	zero_count
ENSG00000252620.1	RNU6ATAC24P	0	0	0.378835	NA	NA	zero_count
ENSG00000252621.1	Y_RNA	0	0	0.378835	NA	NA	zero_count
ENSG00000252622.1	RNU6-881P	0	0	0.378835	NA	NA	zero_count
ENSG00000252623.1	RNA5SP481	0	0	0.378835	NA	NA	zero_count
ENSG00000252624.1	RNA5SP409	0	0	0.378835	NA	NA	zero_count
ENSG00000252625.1	RNU1-40P	0	0	0.378835	NA	NA	zero_count
ENSG00000252626.1	RNU6-1308P	0	0	0.378835	NA	NA	zero_count
ENSG00000252627.1	RNU6-122P	0	0	0.378835	NA	NA	zero_count
ENSG00000252628.1	RNU6-453P	0	0	0.378835	NA	NA	zero_count
ENSG00000252629.1	AL050316.1	0	0	0.378835	NA	NA	zero_count
ENSG00000252633.1	RN7SKP282	0	0	0.378835	NA	NA	zero_count
ENSG00000252634.1	RN7SKP219	0	0	0.378835	NA	NA	zero_count
ENSG00000252635.1	RNU2-56P	0	0	0.378835	NA	NA	zero_count
ENSG00000252636.1	RNU6-826P	0	0	0.378835	NA	NA	zero_count
ENSG00000252637.1	RNA5SP268	0	0	0.378835	NA	NA	zero_count
ENSG00000252638.1	snoU13	0	0	0.378835	NA	NA	zero_count
ENSG00000252639.1	RNU2-24P	0	0	0.378835	NA	NA	zero_count
ENSG00000252640.1	snoU109	0	0	0.378835	NA	NA	zero_count
ENSG00000252641.1	RNU6-678P	0	0	0.378835	NA	NA	zero_count
ENSG00000252642.1	RNA5SP137	0	0	0.378835	NA	NA	zero_count
ENSG00000252643.1	RNU6-1136P	0	0	0.378835	NA	NA	zero_count
ENSG00000252644.1	RNU7-30P	0	0	0.378835	NA	NA	zero_count
ENSG00000252645.1	RNU7-111P	0	0	0.378835	NA	NA	zero_count
ENSG00000252646.1	SNORD112	0	0	0.378835	NA	NA	zero_count
ENSG00000252647.1	RNA5SP416	0	0	0.378835	NA	NA	zero_count
ENSG00000252648.1	AC078993.1	0	0	0.378835	NA	NA	zero_count
ENSG00000252649.1	RNA5SP480	0	0	0.378835	NA	NA	zero_count
ENSG00000252650.1	RNA5SP75	0	0	0.378835	NA	NA	zero_count
ENSG00000252651.1	RNU6-557P	0	0	0.378835	NA	NA	zero_count
ENSG00000252652.1	Y_RNA	0	0	0.378835	NA	NA	zero_count
ENSG00000252653.1	RNA5SP444	0	0	0.378835	NA	NA	zero_count
ENSG00000252654.1	RNU7-6P	0	0	0.378835	NA	NA	zero_count
ENSG00000252655.1	Y_RNA	0	0	0.378835	NA	NA	zero_count
ENSG00000252656.1	RN7SKP88	0	0	0.378835	NA	NA	zero_count
ENSG00000252657.1	SNORA70	0	0	0.378835	NA	NA	zero_count
ENSG00000252658.1	RNU6-786P	0	0	0.378835	NA	NA	zero_count
ENSG00000252659.1	RNU6-1088P	0	0	0.378835	NA	NA	zero_count
ENSG00000252660.1	Y_RNA	0	0	0.378835	NA	NA	zero_count
ENSG00000252661.1	RNU6-782P	0	0	0.378835	NA	NA	zero_count
ENSG00000252662.1	AC099545.1	0	0	0.378835	NA	NA	zero_count
ENSG00000252663.1	RN7SKP201	0	0	0.378835	NA	NA	zero_count
ENSG00000252664.1	AC017020.1	0	0	0.378835	NA	NA	zero_count
ENSG00000252667.1	RNA5SP523	0	0	0.378835	NA	NA	zero_count
ENSG00000252668.1	snoU13	0	0	0.378835	NA	NA	zero_count
ENSG00000252669.1	U3	0	0	0.378835	NA	NA	zero_count
ENSG00000252670.1	Y_RNA	0	0	0.378835	NA	NA	zero_count
ENSG00000252671.1	Y_RNA	0	0	0.378835	NA	NA	zero_count
ENSG00000252672.1	snoZ185	0	0	0.378835	NA	NA	zero_count
ENSG00000252673.1	RNA5SP421	0	0	0.378835	NA	NA	zero_count
ENSG00000252674.1	RNA5SP102	0	0	0.378835	NA	NA	zero_count
ENSG00000252675.1	RNU6-52P	0	0	0.378835	NA	NA	zero_count
ENSG00000252676.1	AL391559.1	0	0	0.378835	NA	NA	zero_count
ENSG00000252677.1	SNORA81	0	0	0.378835	NA	NA	zero_count
ENSG00000252679.1	snoU13	0	0	0.378835	NA	NA	zero_count
ENSG00000252680.1	RNA5SP449	0	0	0.378835	NA	NA	zero_count
ENSG00000252681.1	RNU1-97P	0	0	0.378835	NA	NA	zero_count
ENSG00000252682.1	SNORD59	0	0	0.378835	NA	NA	zero_count
ENSG00000252683.1	U3	0	0	0.378835	NA	NA	zero_count
ENSG00000252684.1	RNU6ATAC36P	0	0	0.378835	NA	NA	zero_count
ENSG00000252685.1	RNU6-928P	0	0	0.378835	NA	NA	zero_count
ENSG00000252686.1	RNU6-1234P	0	0	0.378835	NA	NA	zero_count
ENSG00000252687.1	SNORD112	0	0	0.378835	NA	NA	zero_count
ENSG00000252688.1	RNU6-579P	0	0	0.378835	NA	NA	zero_count
ENSG00000252689.1	SNORA20	0	0	0.378835	NA	NA	zero_count
ENSG00000252691.1	SCARNA18	0	0	0.378835	NA	NA	zero_count
ENSG00000252692.1	SNORD60	0	0	0.378835	NA	NA	zero_count
ENSG00000252693.1	SNORA40	0	0	0.378835	NA	NA	zero_count
ENSG00000252694.1	AC006371.1	0	0	0.378835	NA	NA	zero_count
ENSG00000252695.1	MIR2276	0	0	0.378835	NA	NA	zero_count
ENSG00000252696.1	RNA5SP34	0	0	0.378835	NA	NA	zero_count
ENSG00000252697.1	RN7SKP209	0	0	0.378835	NA	NA	zero_count
ENSG00000252698.1	RNU7-101P	0	0	0.378835	NA	NA	zero_count
ENSG00000252699.1	SNORA21	0	0	0.378835	NA	NA	zero_count
ENSG00000252700.1	RNU7-110P	0	0	0.378835	NA	NA	zero_count
ENSG00000252702.1	RNU7-158P	0	0	0.378835	NA	NA	zero_count
ENSG00000252703.1	RNU6-1182P	0	0	0.378835	NA	NA	zero_count
ENSG00000252704.1	RN7SKP277	0	0	0.378835	NA	NA	zero_count
ENSG00000252705.1	RNU6-175P	0	0	0.378835	NA	NA	zero_count
ENSG00000252706.1	snoU13	0	0	0.378835	NA	NA	zero_count
ENSG00000252707.1	RNU11-2P	0	0	0.378835	NA	NA	zero_count
ENSG00000252709.1	U3	0	0	0.378835	NA	NA	zero_count
ENSG00000252710.1	RNU6-295P	0	0	0.378835	NA	NA	zero_count
ENSG00000252712.1	SCARNA14	0	0	0.378835	NA	NA	zero_count
ENSG00000252713.1	RNU6-1198P	0	0	0.378835	NA	NA	zero_count
ENSG00000252714.1	RNA5SP392	0	0	0.378835	NA	NA	zero_count
ENSG00000252715.1	RNU6-265P	0	0	0.378835	NA	NA	zero_count
ENSG00000252716.1	RN7SKP260	0	0	0.378835	NA	NA	zero_count
ENSG00000252717.1	RNU6-352P	0	0	0.378835	NA	NA	zero_count
ENSG00000252718.1	RNU6-612P	0	0	0.378835	NA	NA	zero_count
ENSG00000252719.1	SNORA18	0	0	0.378835	NA	NA	zero_count
ENSG00000252720.1	RNU6-1258P	0	0	0.378835	NA	NA	zero_count
ENSG00000252721.1	RNU6-798P	0	0	0.378835	NA	NA	zero_count
ENSG00000252722.1	SCARNA20	0	0	0.378835	NA	NA	zero_count
ENSG00000252723.1	RNU6-677P	0	0	0.378835	NA	NA	zero_count
ENSG00000252724.1	SNORA70	0	0	0.378835	NA	NA	zero_count
ENSG00000252725.1	RNU6-765P	0	0	0.378835	NA	NA	zero_count
ENSG00000252726.1	RNA5SP94	0	0	0.378835	NA	NA	zero_count
ENSG00000252727.1	SCARNA11	0	0	0.378835	NA	NA	zero_count
ENSG00000252728.1	SNORD112	0	0	0.378835	NA	NA	zero_count
ENSG00000252729.1	RNU6-971P	0	0	0.378835	NA	NA	zero_count
ENSG00000252730.1	RN7SKP84	0	0	0.378835	NA	NA	zero_count
ENSG00000252731.1	AL161793.1	0	0	0.378835	NA	NA	zero_count
ENSG00000252732.1	Y_RNA	0	0	0.378835	NA	NA	zero_count
ENSG00000252733.1	AC067718.1	0	0	0.378835	NA	NA	zero_count
ENSG00000252734.1	RNU6-980P	0	0	0.378835	NA	NA	zero_count
ENSG00000252735.1	RNU6-528P	0	0	0.378835	NA	NA	zero_count
ENSG00000252736.1	Y_RNA	0	0	0.378835	NA	NA	zero_count
ENSG00000252738.1	RNU6-515P	0	0	0.378835	NA	NA	zero_count
ENSG00000252739.1	RNU7-151P	0	0	0.378835	NA	NA	zero_count
ENSG00000252740.1	SNORD112	0	0	0.378835	NA	NA	zero_count
ENSG00000252742.1	Y_RNA	0	0	0.378835	NA	NA	zero_count
ENSG00000252743.1	RNU6-850P	0	0	0.378835	NA	NA	zero_count
ENSG00000252744.1	Y_RNA	0	0	0.378835	NA	NA	zero_count
ENSG00000252745.1	RNA5SP143	0	0	0.378835	NA	NA	zero_count
ENSG00000252746.1	RNU6-273P	0	0	0.378835	NA	NA	zero_count
ENSG00000252747.1	RNA5SP364	0	0	0.378835	NA	NA	zero_count
ENSG00000252748.1	AL096869.1	0	0	0.378835	NA	NA	zero_count
ENSG00000252749.1	RNU7-116P	0	0	0.378835	NA	NA	zero_count
ENSG00000252750.1	RNU7-70P	0	0	0.378835	NA	NA	zero_count
ENSG00000252751.1	RNU6-143P	0	0	0.378835	NA	NA	zero_count
ENSG00000252752.1	RNU6-210P	0	0	0.378835	NA	NA	zero_count
ENSG00000252753.1	RNU6-1202P	0	0	0.378835	NA	NA	zero_count
ENSG00000252754.1	RNA5SP313	0	0	0.378835	NA	NA	zero_count
ENSG00000252755.1	RNU6-703P	0	0	0.378835	NA	NA	zero_count
ENSG00000252756.1	RNU6-577P	0	0	0.378835	NA	NA	zero_count
ENSG00000252757.1	RN7SKP96	0	0	0.378835	NA	NA	zero_count
ENSG00000252758.1	RNU6-445P	0	0	0.378835	NA	NA	zero_count
ENSG00000252759.1	Y_RNA	0	0	0.378835	NA	NA	zero_count
ENSG00000252760.1	RNA5SP54	0	0	0.378835	NA	NA	zero_count
ENSG00000252761.1	Y_RNA	0	0	0.378835	NA	NA	zero_count
ENSG00000252762.1	SNORA31	0	0	0.378835	NA	NA	zero_count
ENSG00000252763.1	RNU2-31P	0	0	0.378835	NA	NA	zero_count
ENSG00000252764.1	RNU6-1092P	0	0	0.378835	NA	NA	zero_count
ENSG00000252765.1	SCARNA16	0	0	0.378835	NA	NA	zero_count
ENSG00000252766.1	RNU6-255P	0	0	0.378835	NA	NA	zero_count
ENSG00000252767.1	RNU6-250P	0	0	0.378835	NA	NA	zero_count
ENSG00000252768.1	RNU6-856P	0	0	0.378835	NA	NA	zero_count
ENSG00000252769.1	RNU6-943P	0	0	0.378835	NA	NA	zero_count
ENSG00000252770.1	RNU7-4P	0	0	0.378835	NA	NA	zero_count
ENSG00000252771.1	snoU13	0	0	0.378835	NA	NA	zero_count
ENSG00000252772.1	RNU6-714P	0	0	0.378835	NA	NA	zero_count
ENSG00000252774.1	SNORA48	0	0	0.378835	NA	NA	zero_count
ENSG00000252776.1	RNU4ATAC10P	0	0	0.378835	NA	NA	zero_count
ENSG00000252777.1	SCARNA24	0	0	0.378835	NA	NA	zero_count
ENSG00000252778.1	SCARNA20	0	0	0.378835	NA	NA	zero_count
ENSG00000252779.1	RNU6-182P	0	0	0.378835	NA	NA	zero_count
ENSG00000252780.1	RNA5SP471	0	0	0.378835	NA	NA	zero_count
ENSG00000252782.1	RNU6-341P	0	0	0.378835	NA	NA	zero_count
ENSG00000252783.1	RNU6-835P	0	0	0.378835	NA	NA	zero_count
ENSG00000252784.1	Y_RNA	0	0	0.378835	NA	NA	zero_count
ENSG00000252785.1	AC103809.1	0	0	0.378835	NA	NA	zero_count
ENSG00000252786.1	RNU6-1142P	0	0	0.378835	NA	NA	zero_count
ENSG00000252787.1	SNORD19B	0	0	0.378835	NA	NA	zero_count
ENSG00000252789.1	AC006487.1	0	0	0.378835	NA	NA	zero_count
ENSG00000252790.1	SNORD112	0	0	0.378835	NA	NA	zero_count
ENSG00000252791.1	Y_RNA	0	0	0.378835	NA	NA	zero_count
ENSG00000252792.1	U3	0	0	0.378835	NA	NA	zero_count
ENSG00000252793.1	RNA5SP196	0	0	0.378835	NA	NA	zero_count
ENSG00000252794.1	RN7SKP60	0	0	0.378835	NA	NA	zero_count
ENSG00000252795.1	RNU6-56P	0	0	0.378835	NA	NA	zero_count
ENSG00000252796.1	RNU7-11P	0	0	0.378835	NA	NA	zero_count
ENSG00000252797.1	RN7SKP272	0	0	0.378835	NA	NA	zero_count
ENSG00000252798.1	SCARNA6	0	0	0.378835	NA	NA	zero_count
ENSG00000252799.1	snoU13	0	0	0.378835	NA	NA	zero_count
ENSG00000252800.1	SCARNA20	0	0	0.378835	NA	NA	zero_count
ENSG00000252801.2	AC067735.1	0	0	0.378835	NA	NA	zero_count
ENSG00000252802.1	Y_RNA	0	0	0.378835	NA	NA	zero_count
ENSG00000252803.1	RNU6-870P	0	0	0.378835	NA	NA	zero_count
ENSG00000252804.1	RNU6-958P	0	0	0.378835	NA	NA	zero_count
ENSG00000252805.1	U3	0	0	0.378835	NA	NA	zero_count
ENSG00000252806.1	RNA5SP420	0	0	0.378835	NA	NA	zero_count
ENSG00000252807.1	RNU6-1006P	0	0	0.378835	NA	NA	zero_count
ENSG00000252809.2	AC135050.1	0	0	0.378835	NA	NA	zero_count
ENSG00000252810.1	RNU6-345P	0	0	0.378835	NA	NA	zero_count
ENSG00000252811.1	AC008085.1	0	0	0.378835	NA	NA	zero_count
ENSG00000252812.1	RN7SKP2	0	0	0.378835	NA	NA	zero_count
ENSG00000252813.1	AC108861.1	0	0	0.378835	NA	NA	zero_count
ENSG00000252814.1	RN7SKP233	0	0	0.378835	NA	NA	zero_count
ENSG00000252815.1	RNU6-410P	0	0	0.378835	NA	NA	zero_count
ENSG00000252816.1	RNA5SP337	0	0	0.378835	NA	NA	zero_count
ENSG00000252817.1	AL590431.1	0	0	0.378835	NA	NA	zero_count
ENSG00000252818.1	RNU7-146P	0	0	0.378835	NA	NA	zero_count
ENSG00000252819.1	AL121898.1	0	0	0.378835	NA	NA	zero_count
ENSG00000252820.1	Y_RNA	0	0	0.378835	NA	NA	zero_count
ENSG00000252821.1	RNU6-388P	0	0	0.378835	NA	NA	zero_count
ENSG00000252822.1	Y_RNA	0	0	0.378835	NA	NA	zero_count
ENSG00000252823.1	RNU6-148P	0	0	0.378835	NA	NA	zero_count
ENSG00000252824.1	SNORA48	0	0	0.378835	NA	NA	zero_count
ENSG00000252825.1	RNU6-1253P	0	0	0.378835	NA	NA	zero_count
ENSG00000252826.1	RNU1-92P	0	0	0.378835	NA	NA	zero_count
ENSG00000252827.1	RN7SKP11	0	0	0.378835	NA	NA	zero_count
ENSG00000252828.1	RNA5SP135	0	0	0.378835	NA	NA	zero_count
ENSG00000252829.2	SCARNA4	0	0	0.378835	NA	NA	zero_count
ENSG00000252831.1	AC005215.1	0	0	0.378835	NA	NA	zero_count
ENSG00000252832.1	RNU6-1212P	0	0	0.378835	NA	NA	zero_count
ENSG00000252833.1	RNA5SP186	0	0	0.378835	NA	NA	zero_count
ENSG00000252834.1	snoR442	0	0	0.378835	NA	NA	zero_count
ENSG00000252837.1	RN7SKP99	0	0	0.378835	NA	NA	zero_count
ENSG00000252839.1	RNU6-419P	0	0	0.378835	NA	NA	zero_count
ENSG00000252840.1	SNORA44	0	0	0.378835	NA	NA	zero_count
ENSG00000252841.1	Z98044.1	0	0	0.378835	NA	NA	zero_count
ENSG00000252842.1	RNU1-135P	0	0	0.378835	NA	NA	zero_count
ENSG00000252844.1	SNORD112	0	0	0.378835	NA	NA	zero_count
ENSG00000252845.1	RNA5SP101	0	0	0.378835	NA	NA	zero_count
ENSG00000252846.1	AC090206.1	0	0	0.378835	NA	NA	zero_count
ENSG00000252847.1	RNU2-46P	0	0	0.378835	NA	NA	zero_count
ENSG00000252848.1	RNA5SP230	0	0	0.378835	NA	NA	zero_count
ENSG00000252849.1	snosnR60_Z15	0	0	0.378835	NA	NA	zero_count
ENSG00000252850.1	RNU1-117P	0	0	0.378835	NA	NA	zero_count
ENSG00000252852.1	SNORA31	0	0	0.378835	NA	NA	zero_count
ENSG00000252853.1	SNORD112	0	0	0.378835	NA	NA	zero_count
ENSG00000252854.1	RN7SKP5	0	0	0.378835	NA	NA	zero_count
ENSG00000252855.1	AC134878.1	0	0	0.378835	NA	NA	zero_count
ENSG00000252856.1	RNA5SP503	0	0	0.378835	NA	NA	zero_count
ENSG00000252857.1	RNU6-389P	0	0	0.378835	NA	NA	zero_count
ENSG00000252858.1	RNU6-1271P	0	0	0.378835	NA	NA	zero_count
ENSG00000252859.1	RNU6-375P	0	0	0.378835	NA	NA	zero_count
ENSG00000252860.1	RNU6-570P	0	0	0.378835	NA	NA	zero_count
ENSG00000252861.1	RNU6-448P	0	0	0.378835	NA	NA	zero_count
ENSG00000252863.1	RNU6-1183P	0	0	0.378835	NA	NA	zero_count
ENSG00000252864.1	RNA5SP278	0	0	0.378835	NA	NA	zero_count
ENSG00000252865.1	RNU6-594P	0	0	0.378835	NA	NA	zero_count
ENSG00000252866.1	RNA5SP243	0	0	0.378835	NA	NA	zero_count
ENSG00000252867.1	RNU6-909P	0	0	0.378835	NA	NA	zero_count
ENSG00000252868.1	snoZ278	0	0	0.378835	NA	NA	zero_count
ENSG00000252869.1	AL159140.1	0	0	0.378835	NA	NA	zero_count
ENSG00000252870.1	ACA59	0	0	0.378835	NA	NA	zero_count
ENSG00000252872.1	RNU7-188P	0	0	0.378835	NA	NA	zero_count
ENSG00000252873.1	SNORD112	0	0	0.378835	NA	NA	zero_count
ENSG00000252874.1	Y_RNA	0	0	0.378835	NA	NA	zero_count
ENSG00000252876.1	RNU7-199P	0	0	0.378835	NA	NA	zero_count
ENSG00000252877.1	RNA5SP312	0	0	0.378835	NA	NA	zero_count
ENSG00000252878.1	SNORA70	0	0	0.378835	NA	NA	zero_count
ENSG00000252879.1	RN7SKP98	0	0	0.378835	NA	NA	zero_count
ENSG00000252880.1	RNU6-459P	0	0	0.378835	NA	NA	zero_count
ENSG00000252881.1	RNU6-334P	0	0	0.378835	NA	NA	zero_count
ENSG00000252882.1	RNU6-1137P	0	0	0.378835	NA	NA	zero_count
ENSG00000252883.1	SNORD112	0	0	0.378835	NA	NA	zero_count
ENSG00000252884.1	RNU6-1213P	0	0	0.378835	NA	NA	zero_count
ENSG00000252886.1	RN7SKP197	0	0	0.378835	NA	NA	zero_count
ENSG00000252887.1	RNU6-430P	0	0	0.378835	NA	NA	zero_count
ENSG00000252888.1	SNORA31	0	0	0.378835	NA	NA	zero_count
ENSG00000252889.1	RNU6-1236P	0	0	0.378835	NA	NA	zero_count
ENSG00000252890.1	RNU6-699P	0	0	0.378835	NA	NA	zero_count
ENSG00000252891.1	Y_RNA	0	0	0.378835	NA	NA	zero_count
ENSG00000252892.1	RNU6-548P	0	0	0.378835	NA	NA	zero_count
ENSG00000252893.1	RNU7-58P	0	0	0.378835	NA	NA	zero_count
ENSG00000252894.1	Y_RNA	0	0	0.378835	NA	NA	zero_count
ENSG00000252895.1	RNY4P26	0	0	0.378835	NA	NA	zero_count
ENSG00000252896.1	AC067957.1	0	0	0.378835	NA	NA	zero_count
ENSG00000252897.1	RNU6-685P	0	0	0.378835	NA	NA	zero_count
ENSG00000252898.1	RNU6-1096P	0	0	0.378835	NA	NA	zero_count
ENSG00000252900.1	RNU6-303P	0	0	0.378835	NA	NA	zero_count
ENSG00000252901.1	AL669914.1	0	0	0.378835	NA	NA	zero_count
ENSG00000252902.1	RNA5SP342	0	0	0.378835	NA	NA	zero_count
ENSG00000252903.1	RNU6-894P	0	0	0.378835	NA	NA	zero_count
ENSG00000252904.1	SNORA76	0	0	0.378835	NA	NA	zero_count
ENSG00000252905.1	RNA5SP330	0	0	0.378835	NA	NA	zero_count
ENSG00000252906.1	SCARNA3	0	0	0.378835	NA	NA	zero_count
ENSG00000252908.1	RNU6-1003P	0	0	0.378835	NA	NA	zero_count
ENSG00000252909.1	RNU6-201P	0	0	0.378835	NA	NA	zero_count
ENSG00000252910.1	RNU7-177P	0	0	0.378835	NA	NA	zero_count
ENSG00000252912.1	RNA5SP439	0	0	0.378835	NA	NA	zero_count
ENSG00000252913.1	RNU6-158P	0	0	0.378835	NA	NA	zero_count
ENSG00000252914.1	RNU6-789P	0	0	0.378835	NA	NA	zero_count
ENSG00000252915.1	Y_RNA	0	0	0.378835	NA	NA	zero_count
ENSG00000252916.1	RNU6-762P	0	0	0.378835	NA	NA	zero_count
ENSG00000252917.1	SNORA74	0	0	0.378835	NA	NA	zero_count
ENSG00000252918.1	AL359709.2	0	0	0.378835	NA	NA	zero_count
ENSG00000252919.1	Y_RNA	0	0	0.378835	NA	NA	zero_count
ENSG00000252920.1	SNORA31	0	0	0.378835	NA	NA	zero_count
ENSG00000252921.1	U3	0	0	0.378835	NA	NA	zero_count
ENSG00000252922.1	RNU6-365P	0	0	0.378835	NA	NA	zero_count
ENSG00000252923.1	SCARNA16	0	0	0.378835	NA	NA	zero_count
ENSG00000252925.1	RNU1-68P	0	0	0.378835	NA	NA	zero_count
ENSG00000252927.1	RNA5SP404	0	0	0.378835	NA	NA	zero_count
ENSG00000252928.1	RNU6-64P	0	0	0.378835	NA	NA	zero_count
ENSG00000252929.1	RNU6-218P	0	0	0.378835	NA	NA	zero_count
ENSG00000252930.1	RNU6-1015P	0	0	0.378835	NA	NA	zero_count
ENSG00000252931.1	RNU6-231P	0	0	0.378835	NA	NA	zero_count
ENSG00000252932.1	SNORD112	0	0	0.378835	NA	NA	zero_count
ENSG00000252933.1	RNU6-1223P	0	0	0.378835	NA	NA	zero_count
ENSG00000252934.1	RNU7-172P	0	0	0.378835	NA	NA	zero_count
ENSG00000252935.1	RNU6-1220P	0	0	0.378835	NA	NA	zero_count
ENSG00000252936.1	RNA5SP423	0	0	0.378835	NA	NA	zero_count
ENSG00000252937.1	RNU6-1270P	0	0	0.378835	NA	NA	zero_count
ENSG00000252940.2	AL357936.1	0	0	0.378835	NA	NA	zero_count
ENSG00000252941.1	RNA5SP340	0	0	0.378835	NA	NA	zero_count
ENSG00000252942.1	RNA5SP290	0	0	0.378835	NA	NA	zero_count
ENSG00000252943.1	RNU6-264P	0	0	0.378835	NA	NA	zero_count
ENSG00000252944.1	RNU6-897P	0	0	0.378835	NA	NA	zero_count
ENSG00000252945.1	snoU83B	0	0	0.378835	NA	NA	zero_count
ENSG00000252946.1	SNORD112	0	0	0.378835	NA	NA	zero_count
ENSG00000252948.1	RNU6-1314P	0	0	0.378835	NA	NA	zero_count
ENSG00000252949.1	AL136303.1	0	0	0.378835	NA	NA	zero_count
ENSG00000252950.1	RNA5SP490	0	0	0.378835	NA	NA	zero_count
ENSG00000252951.1	RNA5SP165	0	0	0.378835	NA	NA	zero_count
ENSG00000252952.1	RNU6-58P	0	0	0.378835	NA	NA	zero_count
ENSG00000252953.1	RNU6-232P	0	0	0.378835	NA	NA	zero_count
ENSG00000252955.1	RNU4ATAC9P	0	0	0.378835	NA	NA	zero_count
ENSG00000252956.1	RNA5SP40	0	0	0.378835	NA	NA	zero_count
ENSG00000252957.1	RNA5SP402	0	0	0.378835	NA	NA	zero_count
ENSG00000252958.1	AC009065.3	0	0	0.378835	NA	NA	zero_count
ENSG00000252959.1	RNA5SP170	0	0	0.378835	NA	NA	zero_count
ENSG00000252960.1	RN7SKP258	0	0	0.378835	NA	NA	zero_count
ENSG00000252961.1	SNORD112	0	0	0.378835	NA	NA	zero_count
ENSG00000252962.1	RNU6-993P	0	0	0.378835	NA	NA	zero_count
ENSG00000252963.1	RN7SKP147	0	0	0.378835	NA	NA	zero_count
ENSG00000252964.1	RNA5SP400	0	0	0.378835	NA	NA	zero_count
ENSG00000252965.1	Y_RNA	0	0	0.378835	NA	NA	zero_count
ENSG00000252966.1	RNU7-91P	0	0	0.378835	NA	NA	zero_count
ENSG00000252968.1	AC005370.1	0	0	0.378835	NA	NA	zero_count
ENSG00000252969.1	SNORA70	0	0	0.378835	NA	NA	zero_count
ENSG00000252970.1	RNA5SP159	0	0	0.378835	NA	NA	zero_count
ENSG00000252971.1	RNU6-1057P	0	0	0.378835	NA	NA	zero_count
ENSG00000252972.1	RNA5SP398	0	0	0.378835	NA	NA	zero_count
ENSG00000252973.1	RNU6-1028P	0	0	0.378835	NA	NA	zero_count
ENSG00000252974.1	AC121334.1	0	0	0.378835	NA	NA	zero_count
ENSG00000252975.1	Y_RNA	0	0	0.378835	NA	NA	zero_count
ENSG00000252976.1	AC090644.1	0	0	0.378835	NA	NA	zero_count
ENSG00000252977.1	RNA5SP70	0	0	0.378835	NA	NA	zero_count
ENSG00000252978.1	RN7SKP183	0	0	0.378835	NA	NA	zero_count
ENSG00000252979.1	RNU6-165P	0	0	0.378835	NA	NA	zero_count
ENSG00000252980.1	RNU6-367P	0	0	0.378835	NA	NA	zero_count
ENSG00000252981.1	U3	0	0	0.378835	NA	NA	zero_count
ENSG00000252982.1	RN7SKP234	0	0	0.378835	NA	NA	zero_count
ENSG00000252983.1	RNU7-35P	0	0	0.378835	NA	NA	zero_count
ENSG00000252984.1	RNU6-844P	0	0	0.378835	NA	NA	zero_count
ENSG00000252985.1	SNORD116	0	0	0.378835	NA	NA	zero_count
ENSG00000252986.1	AC147651.2	0	0	0.378835	NA	NA	zero_count
ENSG00000252987.1	RNA5SP66	0	0	0.378835	NA	NA	zero_count
ENSG00000252988.1	RNU6-111P	0	0	0.378835	NA	NA	zero_count
ENSG00000252989.1	SNORA31	0	0	0.378835	NA	NA	zero_count
ENSG00000252990.1	RNU1-54P	0	0	0.378835	NA	NA	zero_count
ENSG00000252991.1	RNU6-1073P	0	0	0.378835	NA	NA	zero_count
ENSG00000252992.1	SCARNA11	0	0	0.378835	NA	NA	zero_count
ENSG00000252993.1	SNORA25	0	0	0.378835	NA	NA	zero_count
ENSG00000252994.1	RNU6-1231P	0	0	0.378835	NA	NA	zero_count
ENSG00000252995.1	RNU6-667P	0	0	0.378835	NA	NA	zero_count
ENSG00000252996.1	RNU6-1315P	0	0	0.378835	NA	NA	zero_count
ENSG00000252997.1	AC068533.1	0	0	0.378835	NA	NA	zero_count
ENSG00000252998.1	RNU6-889P	0	0	0.378835	NA	NA	zero_count
ENSG00000252999.1	RNA5SP380	0	0	0.378835	NA	NA	zero_count
ENSG00000253000.1	RNU1-45P	0	0	0.378835	NA	NA	zero_count
ENSG00000253001.1	RN7SKP105	0	0	0.378835	NA	NA	zero_count
ENSG00000253002.1	AC005725.1	0	0	0.378835	NA	NA	zero_count
ENSG00000253003.1	RNU6-1261P	0	0	0.378835	NA	NA	zero_count
ENSG00000253004.1	U8	0	0	0.378835	NA	NA	zero_count
ENSG00000253005.1	RNU6-176P	0	0	0.378835	NA	NA	zero_count
ENSG00000253006.1	RN7SKP283	0	0	0.378835	NA	NA	zero_count
ENSG00000253007.2	SNORA76	0	0	0.378835	NA	NA	zero_count
ENSG00000253008.2	MIR2355	0	0	0.378835	NA	NA	zero_count
ENSG00000253009.1	U3	0	0	0.378835	NA	NA	zero_count
ENSG00000253010.1	RN7SKP256	0	0	0.378835	NA	NA	zero_count
ENSG00000253011.1	AC010928.1	0	0	0.378835	NA	NA	zero_count
ENSG00000253012.1	AC022538.1	0	0	0.378835	NA	NA	zero_count
ENSG00000253013.1	SNORA31	0	0	0.378835	NA	NA	zero_count
ENSG00000253014.1	U3	0	0	0.378835	NA	NA	zero_count
ENSG00000253015.1	RN7SKP64	0	0	0.378835	NA	NA	zero_count
ENSG00000253016.1	Y_RNA	0	0	0.378835	NA	NA	zero_count
ENSG00000253017.1	AL160037.1	0	0	0.378835	NA	NA	zero_count
ENSG00000253018.1	RNY4P31	0	0	0.378835	NA	NA	zero_count
ENSG00000253019.1	RN7SKP35	0	0	0.378835	NA	NA	zero_count
ENSG00000253020.1	RN7SKP40	0	0	0.378835	NA	NA	zero_count
ENSG00000253021.1	RNU6-902P	0	0	0.378835	NA	NA	zero_count
ENSG00000253022.1	RNU6-731P	0	0	0.378835	NA	NA	zero_count
ENSG00000253023.1	RNU7-156P	0	0	0.378835	NA	NA	zero_count
ENSG00000253024.1	RNU6-1238P	0	0	0.378835	NA	NA	zero_count
ENSG00000253025.1	RNU2-12P	0	0	0.378835	NA	NA	zero_count
ENSG00000253026.1	RNU6-464P	0	0	0.378835	NA	NA	zero_count
ENSG00000253027.1	SNORA70	0	0	0.378835	NA	NA	zero_count
ENSG00000253028.1	SNORA31	0	0	0.378835	NA	NA	zero_count
ENSG00000253029.1	RNU6-568P	0	0	0.378835	NA	NA	zero_count
ENSG00000253030.1	MIR2116	0	0	0.378835	NA	NA	zero_count
ENSG00000253031.1	RNA5SP291	0	0	0.378835	NA	NA	zero_count
ENSG00000253032.1	RNU6-299P	0	0	0.378835	NA	NA	zero_count
ENSG00000253033.1	RNU7-191P	0	0	0.378835	NA	NA	zero_count
ENSG00000253035.1	RNU4ATAC5P	0	0	0.378835	NA	NA	zero_count
ENSG00000253036.1	snR65	0	0	0.378835	NA	NA	zero_count
ENSG00000253037.1	AL109947.2	0	0	0.378835	NA	NA	zero_count
ENSG00000253038.1	RNU6-706P	0	0	0.378835	NA	NA	zero_count
ENSG00000253039.1	RNA5SP47	0	0	0.378835	NA	NA	zero_count
ENSG00000253040.1	RNA5SP454	0	0	0.378835	NA	NA	zero_count
ENSG00000253041.1	SNORA31	0	0	0.378835	NA	NA	zero_count
ENSG00000253042.1	SNORA70	0	0	0.378835	NA	NA	zero_count
ENSG00000253043.1	RNU7-181P	0	0	0.378835	NA	NA	zero_count
ENSG00000253044.1	AL691452.1	0	0	0.378835	NA	NA	zero_count
ENSG00000253045.1	RMRPP1	0	0	0.378835	NA	NA	zero_count
ENSG00000253046.1	AC092841.1	0	0	0.378835	NA	NA	zero_count
ENSG00000253048.1	RNU4-60P	0	0	0.378835	NA	NA	zero_count
ENSG00000253049.1	SNORA43	0	0	0.378835	NA	NA	zero_count
ENSG00000253050.1	RNU6-868P	0	0	0.378835	NA	NA	zero_count
ENSG00000253052.1	U3	0	0	0.378835	NA	NA	zero_count
ENSG00000253053.1	RN7SKP289	0	0	0.378835	NA	NA	zero_count
ENSG00000253054.1	RNU7-77P	0	0	0.378835	NA	NA	zero_count
ENSG00000253055.1	RNA5SP415	0	0	0.378835	NA	NA	zero_count
ENSG00000253056.1	RNU7-128P	0	0	0.378835	NA	NA	zero_count
ENSG00000253057.1	RN7SKP57	0	0	0.378835	NA	NA	zero_count
ENSG00000253058.1	RNA5SP437	0	0	0.378835	NA	NA	zero_count
ENSG00000253059.1	SNORA31	0	0	0.378835	NA	NA	zero_count
ENSG00000253060.1	SCARNA20	0	0	0.378835	NA	NA	zero_count
ENSG00000253062.1	RNU7-108P	0	0	0.378835	NA	NA	zero_count
ENSG00000253063.1	RNU6-494P	0	0	0.378835	NA	NA	zero_count
ENSG00000253064.1	RNU6-711P	0	0	0.378835	NA	NA	zero_count
ENSG00000253065.1	SNORA40	0	0	0.378835	NA	NA	zero_count
ENSG00000253066.1	RNU6-709P	0	0	0.378835	NA	NA	zero_count
ENSG00000253067.1	snoZ6	0	0	0.378835	NA	NA	zero_count
ENSG00000253068.1	SNORD112	0	0	0.378835	NA	NA	zero_count
ENSG00000253069.1	AC021205.1	0	0	0.378835	NA	NA	zero_count
ENSG00000253070.1	RNU6-794P	0	0	0.378835	NA	NA	zero_count
ENSG00000253071.1	RNU7-31P	0	0	0.378835	NA	NA	zero_count
ENSG00000253072.1	snoMBII-202	0	0	0.378835	NA	NA	zero_count
ENSG00000253073.1	RN7SKP295	0	0	0.378835	NA	NA	zero_count
ENSG00000253074.1	RNU6-586P	0	0	0.378835	NA	NA	zero_count
ENSG00000253075.1	RN7SKP92	0	0	0.378835	NA	NA	zero_count
ENSG00000253076.1	SNORD112	0	0	0.378835	NA	NA	zero_count
ENSG00000253077.1	RNA5SP169	0	0	0.378835	NA	NA	zero_count
ENSG00000253078.1	RNU6-1116P	0	0	0.378835	NA	NA	zero_count
ENSG00000253079.1	NRON	0	0	0.378835	NA	NA	zero_count
ENSG00000253080.1	RNA5SP373	0	0	0.378835	NA	NA	zero_count
ENSG00000253081.1	RNU4ATAC17P	0	0	0.378835	NA	NA	zero_count
ENSG00000253082.1	AC007365.2	0	0	0.378835	NA	NA	zero_count
ENSG00000253083.1	RNA5SP106	0	0	0.378835	NA	NA	zero_count
ENSG00000253084.1	RNU6-840P	0	0	0.378835	NA	NA	zero_count
ENSG00000253085.1	SCARNA11	0	0	0.378835	NA	NA	zero_count
ENSG00000253086.1	RNU6-537P	0	0	0.378835	NA	NA	zero_count
ENSG00000253087.1	RNU6-1174P	0	0	0.378835	NA	NA	zero_count
ENSG00000253088.1	Y_RNA	0	0	0.378835	NA	NA	zero_count
ENSG00000253089.1	RNU1-104P	0	0	0.378835	NA	NA	zero_count
ENSG00000253090.1	SNORA73	0	0	0.378835	NA	NA	zero_count
ENSG00000253091.1	U3	0	0	0.378835	NA	NA	zero_count
ENSG00000253092.1	SNORA81	0	0	0.378835	NA	NA	zero_count
ENSG00000253093.1	RNA5SP179	0	0	0.378835	NA	NA	zero_count
ENSG00000253094.1	SNORD36	0	0	0.378835	NA	NA	zero_count
ENSG00000253095.1	RNU6-676P	0	0	0.378835	NA	NA	zero_count
ENSG00000253096.1	Y_RNA	0	0	0.378835	NA	NA	zero_count
ENSG00000253097.1	RNU2-19P	0	0	0.378835	NA	NA	zero_count
ENSG00000253098.1	RNU7-161P	0	0	0.378835	NA	NA	zero_count
ENSG00000253099.1	RNU2-60P	0	0	0.378835	NA	NA	zero_count
ENSG00000253103.1	RP11-946L20.4	0	0	0.378835	NA	NA	zero_count
ENSG00000253104.1	RP11-855C21.1	0	0	0.378835	NA	NA	zero_count
ENSG00000253105.1	KB-1448A5.1	0	0	0.378835	NA	NA	zero_count
ENSG00000253107.1	CTD-2544L4.1	0	0	0.378835	NA	NA	zero_count
ENSG00000253108.1	RP1-84O15.2	0	0	0.378835	NA	NA	zero_count
ENSG00000253109.1	RP11-619L12.1	0	0	0.378835	NA	NA	zero_count
ENSG00000253110.1	CTB-78H18.1	0	0	0.378835	NA	NA	zero_count
ENSG00000253114.2	RP11-550I15.1	0	0	0.378835	NA	NA	zero_count
ENSG00000253115.1	RP11-6I2.4	0	0	0.378835	NA	NA	zero_count
ENSG00000253116.1	RP11-648L3.2	0	0	0.378835	NA	NA	zero_count
ENSG00000253117.4	OC90	0	0	0.378835	NA	NA	zero_count
ENSG00000253118.1	RP11-700E23.3	0	0	0.378835	NA	NA	zero_count
ENSG00000253120.1	IGLV2-34	0	0	0.378835	NA	NA	zero_count
ENSG00000253121.1	RP11-659E9.4	0	0	0.378835	NA	NA	zero_count
ENSG00000253122.1	RP11-238I10.1	0	0	0.378835	NA	NA	zero_count
ENSG00000253124.1	TRAPPC2P2	0	0	0.378835	NA	NA	zero_count
ENSG00000253126.1	IGLVI-56	0	0	0.378835	NA	NA	zero_count
ENSG00000253127.1	IGKV2D-36	0	0	0.378835	NA	NA	zero_count
ENSG00000253128.1	IGHV4-80	0	0	0.378835	NA	NA	zero_count
ENSG00000253131.1	IGHV7-56	0	0	0.378835	NA	NA	zero_count
ENSG00000253132.1	IGHV3-62	0	0	0.378835	NA	NA	zero_count
ENSG00000253134.1	CTC-436K13.2	0	0	0.378835	NA	NA	zero_count
ENSG00000253135.1	RP11-589C21.2	0	0	0.378835	NA	NA	zero_count
ENSG00000253137.1	RP11-509P12.1	0	0	0.378835	NA	NA	zero_count
ENSG00000253138.1	LINC00967	0	0	0.378835	NA	NA	zero_count
ENSG00000253139.1	RP11-17A4.3	0	0	0.378835	NA	NA	zero_count
ENSG00000253140.1	RP11-567J20.3	0	0	0.378835	NA	NA	zero_count
ENSG00000253142.1	RP11-87E22.1	0	0	0.378835	NA	NA	zero_count
ENSG00000253143.2	Metazoa_SRP	0	0	0.378835	NA	NA	zero_count
ENSG00000253146.1	CIR1P1	0	0	0.378835	NA	NA	zero_count
ENSG00000253148.1	RGS21	0	0	0.378835	NA	NA	zero_count
ENSG00000253149.1	IGHVII-31-1	0	0	0.378835	NA	NA	zero_count
ENSG00000253152.1	IGLV3-17	0	0	0.378835	NA	NA	zero_count
ENSG00000253153.1	KB-1562D12.3	0	0	0.378835	NA	NA	zero_count
ENSG00000253154.1	CTA-392E5.1	0	0	0.378835	NA	NA	zero_count
ENSG00000253155.1	CTB-47B11.1	0	0	0.378835	NA	NA	zero_count
ENSG00000253156.1	RP11-58O3.1	0	0	0.378835	NA	NA	zero_count
ENSG00000253158.1	IGKV3-31	0	0	0.378835	NA	NA	zero_count
ENSG00000253160.1	RP11-1113C11.2	0	0	0.378835	NA	NA	zero_count
ENSG00000253162.1	RP11-279L11.1	0	0	0.378835	NA	NA	zero_count
ENSG00000253163.1	RP11-443C10.1	0	0	0.378835	NA	NA	zero_count
ENSG00000253164.1	RP11-563N12.2	0	0	0.378835	NA	NA	zero_count
ENSG00000253165.1	CTD-2309H9.3	0	0	0.378835	NA	NA	zero_count
ENSG00000253166.2	RP11-585F1.6	0	0	0.378835	NA	NA	zero_count
ENSG00000253167.1	KIAA0196-AS1	0	0	0.378835	NA	NA	zero_count
ENSG00000253169.1	IGHVII-65-1	0	0	0.378835	NA	NA	zero_count
ENSG00000253170.1	RP11-431J17.1	0	0	0.378835	NA	NA	zero_count
ENSG00000253171.1	CTB-118P15.2	0	0	0.378835	NA	NA	zero_count
ENSG00000253177.1	RP11-100L22.1	0	0	0.378835	NA	NA	zero_count
ENSG00000253178.1	RP11-404E12.1	0	0	0.378835	NA	NA	zero_count
ENSG00000253179.1	CALCP	0	0	0.378835	NA	NA	zero_count
ENSG00000253182.1	RP11-486M23.2	0	0	0.378835	NA	NA	zero_count
ENSG00000253184.1	RP11-13N12.2	0	0	0.378835	NA	NA	zero_count
ENSG00000253186.2	RP11-726G23.3	0	0	0.378835	NA	NA	zero_count
ENSG00000253188.1	TRBV6-7	0	0	0.378835	NA	NA	zero_count
ENSG00000253189.1	RP11-158A14.1	0	0	0.378835	NA	NA	zero_count
ENSG00000253191.1	IGKV1D-32	0	0	0.378835	NA	NA	zero_count
ENSG00000253195.2	RP11-359P18.6	0	0	0.378835	NA	NA	zero_count
ENSG00000253196.1	RP11-706C16.7	0	0	0.378835	NA	NA	zero_count
ENSG00000253197.1	CTD-3239E11.2	0	0	0.378835	NA	NA	zero_count
ENSG00000253198.1	RP11-643N23.1	0	0	0.378835	NA	NA	zero_count
ENSG00000253199.1	RP11-421P23.1	0	0	0.378835	NA	NA	zero_count
ENSG00000253202.1	IGKV3-25	0	0	0.378835	NA	NA	zero_count
ENSG00000253204.1	RP5-1009N12.1	0	0	0.378835	NA	NA	zero_count
ENSG00000253205.1	CTD-3046C4.1	0	0	0.378835	NA	NA	zero_count
ENSG00000253206.1	RP11-738G5.2	0	0	0.378835	NA	NA	zero_count
ENSG00000253207.3	RP11-67H2.1	0	0	0.378835	NA	NA	zero_count
ENSG00000253209.1	IGHV3-65	0	0	0.378835	NA	NA	zero_count
ENSG00000253214.1	RP11-1149M10.2	0	0	0.378835	NA	NA	zero_count
ENSG00000253215.1	RP11-156K13.2	0	0	0.378835	NA	NA	zero_count
ENSG00000253216.1	RP11-744J10.2	0	0	0.378835	NA	NA	zero_count
ENSG00000253217.1	KB-1991G8.1	0	0	0.378835	NA	NA	zero_count
ENSG00000253219.1	KRT18P41	0	0	0.378835	NA	NA	zero_count
ENSG00000253222.1	NRG1-IT2	0	0	0.378835	NA	NA	zero_count
ENSG00000253224.1	PGAM5P1	0	0	0.378835	NA	NA	zero_count
ENSG00000253225.1	RP11-1057N3.2	0	0	0.378835	NA	NA	zero_count
ENSG00000253226.1	HAUS1P3	0	0	0.378835	NA	NA	zero_count
ENSG00000253228.1	NRBF2P4	0	0	0.378835	NA	NA	zero_count
ENSG00000253229.1	HIGD1AP6	0	0	0.378835	NA	NA	zero_count
ENSG00000253231.1	RP11-32K4.3	0	0	0.378835	NA	NA	zero_count
ENSG00000253232.1	RP11-359B20.5	0	0	0.378835	NA	NA	zero_count
ENSG00000253233.1	KB-1582A10.2	0	0	0.378835	NA	NA	zero_count
ENSG00000253234.1	IGLV2-5	0	0	0.378835	NA	NA	zero_count
ENSG00000253235.1	RP11-434I12.4	0	0	0.378835	NA	NA	zero_count
ENSG00000253236.1	CTD-2313P7.1	0	0	0.378835	NA	NA	zero_count
ENSG00000253237.2	RP11-775E10.1	0	0	0.378835	NA	NA	zero_count
ENSG00000253238.1	RP11-941H19.3	0	0	0.378835	NA	NA	zero_count
ENSG00000253239.1	IGLVI-70	0	0	0.378835	NA	NA	zero_count
ENSG00000253240.1	IGHV3-36	0	0	0.378835	NA	NA	zero_count
ENSG00000253241.1	IGHV3-50	0	0	0.378835	NA	NA	zero_count
ENSG00000253242.1	IGLVIV-64	0	0	0.378835	NA	NA	zero_count
ENSG00000253244.1	RP11-619L12.3	0	0	0.378835	NA	NA	zero_count
ENSG00000253245.2	MTND1P36	0	0	0.378835	NA	NA	zero_count
ENSG00000253247.1	IGHV3-76	0	0	0.378835	NA	NA	zero_count
ENSG00000253248.1	RP11-149P24.1	0	0	0.378835	NA	NA	zero_count
ENSG00000253252.2	RP11-10A14.6	0	0	0.378835	NA	NA	zero_count
ENSG00000253257.1	MTND4P7	0	0	0.378835	NA	NA	zero_count
ENSG00000253259.1	RP11-737F9.2	0	0	0.378835	NA	NA	zero_count
ENSG00000253260.1	RP11-379I19.1	0	0	0.378835	NA	NA	zero_count
ENSG00000253261.1	CTC-280C13.1	0	0	0.378835	NA	NA	zero_count
ENSG00000253262.1	RP11-221H10.1	0	0	0.378835	NA	NA	zero_count
ENSG00000253264.1	PCAT2	0	0	0.378835	NA	NA	zero_count
ENSG00000253265.1	IGKV2-14	0	0	0.378835	NA	NA	zero_count
ENSG00000253267.1	RP11-666I19.2	0	0	0.378835	NA	NA	zero_count
ENSG00000253269.1	CTB-37A13.1	0	0	0.378835	NA	NA	zero_count
ENSG00000253270.1	RP11-1105O14.1	0	0	0.378835	NA	NA	zero_count
ENSG00000253271.2	RP11-1059L18.1	0	0	0.378835	NA	NA	zero_count
ENSG00000253273.2	RP11-99A14.1	0	0	0.378835	NA	NA	zero_count
ENSG00000253274.1	IGHV1-67	0	0	0.378835	NA	NA	zero_count
ENSG00000253275.1	RP11-566H8.1	0	0	0.378835	NA	NA	zero_count
ENSG00000253278.1	IGKV2-10	0	0	0.378835	NA	NA	zero_count
ENSG00000253279.1	FAM183CP	0	0	0.378835	NA	NA	zero_count
ENSG00000253280.1	RP11-618M23.4	0	0	0.378835	NA	NA	zero_count
ENSG00000253281.2	RP11-716D16.1	0	0	0.378835	NA	NA	zero_count
ENSG00000253282.1	KB-1410C5.3	0	0	0.378835	NA	NA	zero_count
ENSG00000253283.1	RP11-146E23.2	0	0	0.378835	NA	NA	zero_count
ENSG00000253287.1	RP11-281N10.1	0	0	0.378835	NA	NA	zero_count
ENSG00000253288.1	RP11-238K6.1	0	0	0.378835	NA	NA	zero_count
ENSG00000253290.1	RP11-597M17.3	0	0	0.378835	NA	NA	zero_count
ENSG00000253291.1	TRBV7-7	0	0	0.378835	NA	NA	zero_count
ENSG00000253294.1	IGHVII-40-1	0	0	0.378835	NA	NA	zero_count
ENSG00000253295.1	RP11-779O18.1	0	0	0.378835	NA	NA	zero_count
ENSG00000253297.1	HTR4-IT1	0	0	0.378835	NA	NA	zero_count
ENSG00000253299.1	RP11-316J7.4	0	0	0.378835	NA	NA	zero_count
ENSG00000253300.1	RP11-108E14.1	0	0	0.378835	NA	NA	zero_count
ENSG00000253303.1	IGHVIII-82	0	0	0.378835	NA	NA	zero_count
ENSG00000253307.1	RP11-10J21.4	0	0	0.378835	NA	NA	zero_count
ENSG00000253308.2	RP1-170O19.17	0	0	0.378835	NA	NA	zero_count
ENSG00000253310.1	IGHVIII-76-1	0	0	0.378835	NA	NA	zero_count
ENSG00000253311.1	AC011343.1	0	0	0.378835	NA	NA	zero_count
ENSG00000253312.1	RP11-359P18.2	0	0	0.378835	NA	NA	zero_count
ENSG00000253314.1	LINC00293	0	0	0.378835	NA	NA	zero_count
ENSG00000253318.1	TMCC1P1	0	0	0.378835	NA	NA	zero_count
ENSG00000253319.1	RP11-359P18.8	0	0	0.378835	NA	NA	zero_count
ENSG00000253322.1	RP11-388G22.1	0	0	0.378835	NA	NA	zero_count
ENSG00000253325.1	IGHV7-34-1	0	0	0.378835	NA	NA	zero_count
ENSG00000253326.2	RP11-261C10.7	0	0	0.378835	NA	NA	zero_count
ENSG00000253328.2	KB-431C1.3	0	0	0.378835	NA	NA	zero_count
ENSG00000253329.1	IGLV3-30	0	0	0.378835	NA	NA	zero_count
ENSG00000253331.1	CTC-207P7.1	0	0	0.378835	NA	NA	zero_count
ENSG00000253332.1	KB-1582A10.1	0	0	0.378835	NA	NA	zero_count
ENSG00000253333.1	RP11-497H16.8	0	0	0.378835	NA	NA	zero_count
ENSG00000253334.1	RP13-923O23.6	0	0	0.378835	NA	NA	zero_count
ENSG00000253335.1	RP11-420B22.1	0	0	0.378835	NA	NA	zero_count
ENSG00000253338.1	IGLV3-29	0	0	0.378835	NA	NA	zero_count
ENSG00000253339.1	RP11-434I12.3	0	0	0.378835	NA	NA	zero_count
ENSG00000253340.1	RP11-139G7.1	0	0	0.378835	NA	NA	zero_count
ENSG00000253342.1	RP11-219J21.2	0	0	0.378835	NA	NA	zero_count
ENSG00000253343.1	CTD-3023L14.3	0	0	0.378835	NA	NA	zero_count
ENSG00000253345.1	IGHVII-22-1	0	0	0.378835	NA	NA	zero_count
ENSG00000253346.1	CTD-3107M8.1	0	0	0.378835	NA	NA	zero_count
ENSG00000253348.1	MIR4454	0	0	0.378835	NA	NA	zero_count
ENSG00000253349.1	COX6B1P6	0	0	0.378835	NA	NA	zero_count
ENSG00000253350.1	RP11-127H5.1	0	0	0.378835	NA	NA	zero_count
ENSG00000253351.1	KB-1047C11.1	0	0	0.378835	NA	NA	zero_count
ENSG00000253354.1	CTA-392C11.2	0	0	0.378835	NA	NA	zero_count
ENSG00000253355.1	KB-1460A1.2	0	0	0.378835	NA	NA	zero_count
ENSG00000253357.1	CTB-78F1.2	0	0	0.378835	NA	NA	zero_count
ENSG00000253358.1	GS1-251I9.3	0	0	0.378835	NA	NA	zero_count
ENSG00000253359.1	IGHV3-37	0	0	0.378835	NA	NA	zero_count
ENSG00000253361.1	RP11-675F6.3	0	0	0.378835	NA	NA	zero_count
ENSG00000253362.1	RP11-120I21.3	0	0	0.378835	NA	NA	zero_count
ENSG00000253363.1	RP11-962G15.1	0	0	0.378835	NA	NA	zero_count
ENSG00000253364.1	RP11-731F5.2	0	0	0.378835	NA	NA	zero_count
ENSG00000253365.1	IGKV1D-22	0	0	0.378835	NA	NA	zero_count
ENSG00000253367.1	IGHVIII-25-1	0	0	0.378835	NA	NA	zero_count
ENSG00000253369.1	RP11-1081M5.1	0	0	0.378835	NA	NA	zero_count
ENSG00000253370.2	CTB-56J15.1	0	0	0.378835	NA	NA	zero_count
ENSG00000253371.1	RP11-587H10.1	0	0	0.378835	NA	NA	zero_count
ENSG00000253373.1	RP11-21C17.1	0	0	0.378835	NA	NA	zero_count
ENSG00000253376.1	RP11-44D19.1	0	0	0.378835	NA	NA	zero_count
ENSG00000253377.1	RP11-566H8.3	0	0	0.378835	NA	NA	zero_count
ENSG00000253379.1	RP11-1102P16.1	0	0	0.378835	NA	NA	zero_count
ENSG00000253380.1	RP11-738G5.1	0	0	0.378835	NA	NA	zero_count
ENSG00000253381.1	RP11-359E19.1	0	0	0.378835	NA	NA	zero_count
ENSG00000253382.3	POU5F1P2	0	0	0.378835	NA	NA	zero_count
ENSG00000253383.1	RP11-116B19.2	0	0	0.378835	NA	NA	zero_count
ENSG00000253384.1	CTD-2547L16.3	0	0	0.378835	NA	NA	zero_count
ENSG00000253385.1	KB-1254G8.1	0	0	0.378835	NA	NA	zero_count
ENSG00000253386.1	IGHVII-49-1	0	0	0.378835	NA	NA	zero_count
ENSG00000253387.1	IGHVIII-5-1	0	0	0.378835	NA	NA	zero_count
ENSG00000253389.2	RP11-930P14.1	0	0	0.378835	NA	NA	zero_count
ENSG00000253391.1	RP11-758H6.1	0	0	0.378835	NA	NA	zero_count
ENSG00000253393.1	RANP9	0	0	0.378835	NA	NA	zero_count
ENSG00000253394.1	LINC00534	0	0	0.378835	NA	NA	zero_count
ENSG00000253396.1	RP11-15G16.1	0	0	0.378835	NA	NA	zero_count
ENSG00000253397.1	RP11-597M17.1	0	0	0.378835	NA	NA	zero_count
ENSG00000253398.1	RP11-775B15.2	0	0	0.378835	NA	NA	zero_count
ENSG00000253400.1	RP11-337A23.6	0	0	0.378835	NA	NA	zero_count
ENSG00000253401.1	AF121898.2	0	0	0.378835	NA	NA	zero_count
ENSG00000253403.1	RP11-348M17.2	0	0	0.378835	NA	NA	zero_count
ENSG00000253406.1	AC012613.2	0	0	0.378835	NA	NA	zero_count
ENSG00000253407.1	RP11-381I15.1	0	0	0.378835	NA	NA	zero_count
ENSG00000253409.1	TRBV7-4	0	0	0.378835	NA	NA	zero_count
ENSG00000253410.1	RP11-539E17.3	0	0	0.378835	NA	NA	zero_count
ENSG00000253412.1	IGHVIII-13-1	0	0	0.378835	NA	NA	zero_count
ENSG00000253413.1	RP11-960H2.2	0	0	0.378835	NA	NA	zero_count
ENSG00000253416.1	RP11-48D4.2	0	0	0.378835	NA	NA	zero_count
ENSG00000253418.1	SNX18P27	0	0	0.378835	NA	NA	zero_count
ENSG00000253420.1	RP11-642D21.2	0	0	0.378835	NA	NA	zero_count
ENSG00000253421.1	ZNHIT1P1	0	0	0.378835	NA	NA	zero_count
ENSG00000253422.1	CTB-47B8.4	0	0	0.378835	NA	NA	zero_count
ENSG00000253423.1	RP11-813B8.1	0	0	0.378835	NA	NA	zero_count
ENSG00000253424.1	CTC-436K13.3	0	0	0.378835	NA	NA	zero_count
ENSG00000253425.2	HSPA8P13	0	0	0.378835	NA	NA	zero_count
ENSG00000253427.1	RP11-103H7.1	0	0	0.378835	NA	NA	zero_count
ENSG00000253428.1	CTB-43E15.2	0	0	0.378835	NA	NA	zero_count
ENSG00000253429.1	KB-1090H4.2	0	0	0.378835	NA	NA	zero_count
ENSG00000253430.1	RP11-14I17.2	0	0	0.378835	NA	NA	zero_count
ENSG00000253432.1	RP11-324F11.1	0	0	0.378835	NA	NA	zero_count
ENSG00000253434.1	RP11-1101K5.1	0	0	0.378835	NA	NA	zero_count
ENSG00000253435.1	IGKV2-4	0	0	0.378835	NA	NA	zero_count
ENSG00000253437.1	RP11-90P5.4	0	0	0.378835	NA	NA	zero_count
ENSG00000253439.1	CDC42P5	0	0	0.378835	NA	NA	zero_count
ENSG00000253440.1	IGHV3-33-2	0	0	0.378835	NA	NA	zero_count
ENSG00000253441.1	IGHV3-25	0	0	0.378835	NA	NA	zero_count
ENSG00000253444.1	AC133633.2	0	0	0.378835	NA	NA	zero_count
ENSG00000253447.1	RP11-619L12.4	0	0	0.378835	NA	NA	zero_count
ENSG00000253448.1	IGLV3-6	0	0	0.378835	NA	NA	zero_count
ENSG00000253449.1	CTC-436K13.6	0	0	0.378835	NA	NA	zero_count
ENSG00000253451.1	IGLV2-28	0	0	0.378835	NA	NA	zero_count
ENSG00000253452.1	RP11-473J6.1	0	0	0.378835	NA	NA	zero_count
ENSG00000253454.1	NDUFA5P2	0	0	0.378835	NA	NA	zero_count
ENSG00000253455.1	RP11-770E5.3	0	0	0.378835	NA	NA	zero_count
ENSG00000253456.1	CTD-2363C16.2	0	0	0.378835	NA	NA	zero_count
ENSG00000253458.1	IGHVII-15-1	0	0	0.378835	NA	NA	zero_count
ENSG00000253460.2	IGKV2OR22-3	0	0	0.378835	NA	NA	zero_count
ENSG00000253461.1	IGKV1-35	0	0	0.378835	NA	NA	zero_count
ENSG00000253462.1	IGHVIII-26-1	0	0	0.378835	NA	NA	zero_count
ENSG00000253464.1	IGHV3-29	0	0	0.378835	NA	NA	zero_count
ENSG00000253465.1	IGHVIV-44-1	0	0	0.378835	NA	NA	zero_count
ENSG00000253467.1	IGHV7-40	0	0	0.378835	NA	NA	zero_count
ENSG00000253469.1	CTC-264O10.1	0	0	0.378835	NA	NA	zero_count
ENSG00000253470.1	RP11-697B24.1	0	0	0.378835	NA	NA	zero_count
ENSG00000253471.1	RP11-175E9.1	0	0	0.378835	NA	NA	zero_count
ENSG00000253472.1	CTB-23I7.2	0	0	0.378835	NA	NA	zero_count
ENSG00000253474.1	RP11-10H3.1	0	0	0.378835	NA	NA	zero_count
ENSG00000253475.1	RP11-110G21.2	0	0	0.378835	NA	NA	zero_count
ENSG00000253479.1	RP11-744J10.3	0	0	0.378835	NA	NA	zero_count
ENSG00000253481.2	IGKV1OR22-1	0	0	0.378835	NA	NA	zero_count
ENSG00000253482.1	IGHVII-26-2	0	0	0.378835	NA	NA	zero_count
ENSG00000253483.1	CTC-756D1.1	0	0	0.378835	NA	NA	zero_count
ENSG00000253484.1	RP11-109P6.2	0	0	0.378835	NA	NA	zero_count
ENSG00000253486.1	RP11-726G23.7	0	0	0.378835	NA	NA	zero_count
ENSG00000253487.1	IGKV2-36	0	0	0.378835	NA	NA	zero_count
ENSG00000253488.1	RP11-583M2.2	0	0	0.378835	NA	NA	zero_count
ENSG00000253489.1	RP11-114O8.1	0	0	0.378835	NA	NA	zero_count
ENSG00000253490.1	AC145110.1	0	0	0.378835	NA	NA	zero_count
ENSG00000253491.1	IGHVII-30-1	0	0	0.378835	NA	NA	zero_count
ENSG00000253492.1	CDH12P3	0	0	0.378835	NA	NA	zero_count
ENSG00000253493.1	RP11-89A16.1	0	0	0.378835	NA	NA	zero_count
ENSG00000253495.1	RP11-99I9.2	0	0	0.378835	NA	NA	zero_count
ENSG00000253496.2	RP11-13N12.1	0	0	0.378835	NA	NA	zero_count
ENSG00000253497.1	IGKV1-13	0	0	0.378835	NA	NA	zero_count
ENSG00000253499.2	RP11-393K19.1	0	0	0.378835	NA	NA	zero_count
ENSG00000253501.1	IGKV3D-34	0	0	0.378835	NA	NA	zero_count
ENSG00000253502.1	ATP6V1G1P2	0	0	0.378835	NA	NA	zero_count
ENSG00000253503.1	RP11-653B10.1	0	0	0.378835	NA	NA	zero_count
ENSG00000253504.1	RP11-593P24.2	0	0	0.378835	NA	NA	zero_count
ENSG00000253505.1	CTA-398F10.1	0	0	0.378835	NA	NA	zero_count
ENSG00000253507.1	CTD-2501M5.1	0	0	0.378835	NA	NA	zero_count
ENSG00000253509.1	CTD-3080F16.3	0	0	0.378835	NA	NA	zero_count
ENSG00000253510.1	RP5-991O23.1	0	0	0.378835	NA	NA	zero_count
ENSG00000253512.1	CTC-535M15.1	0	0	0.378835	NA	NA	zero_count
ENSG00000253513.1	RP11-6D1.3	0	0	0.378835	NA	NA	zero_count
ENSG00000253515.1	RP11-417F21.2	0	0	0.378835	NA	NA	zero_count
ENSG00000253519.1	AC106801.1	0	0	0.378835	NA	NA	zero_count
ENSG00000253523.1	RP11-1112C15.2	0	0	0.378835	NA	NA	zero_count
ENSG00000253524.1	RP11-89M20.2	0	0	0.378835	NA	NA	zero_count
ENSG00000253526.1	RP11-152P17.3	0	0	0.378835	NA	NA	zero_count
ENSG00000253527.1	CTB-105L4.2	0	0	0.378835	NA	NA	zero_count
ENSG00000253528.2	RP11-347C18.4	0	0	0.378835	NA	NA	zero_count
ENSG00000253530.1	RP11-103H7.3	0	0	0.378835	NA	NA	zero_count
ENSG00000253534.1	TRBV6-8	0	0	0.378835	NA	NA	zero_count
ENSG00000253535.1	RP11-624C23.1	0	0	0.378835	NA	NA	zero_count
ENSG00000253538.1	CTB-32P11.1	0	0	0.378835	NA	NA	zero_count
ENSG00000253539.1	RP11-402L5.1	0	0	0.378835	NA	NA	zero_count
ENSG00000253542.3	SDR16C6P	0	0	0.378835	NA	NA	zero_count
ENSG00000253543.1	RP11-89K10.2	0	0	0.378835	NA	NA	zero_count
ENSG00000253544.1	RP11-705O24.4	0	0	0.378835	NA	NA	zero_count
ENSG00000253546.1	IGLVVI-22-1	0	0	0.378835	NA	NA	zero_count
ENSG00000253547.2	RP11-959F10.5	0	0	0.378835	NA	NA	zero_count
ENSG00000253548.1	PYDC2	0	0	0.378835	NA	NA	zero_count
ENSG00000253550.1	RP11-115C21.4	0	0	0.378835	NA	NA	zero_count
ENSG00000253551.1	RP11-26M5.2	0	0	0.378835	NA	NA	zero_count
ENSG00000253554.1	RP11-32K4.1	0	0	0.378835	NA	NA	zero_count
ENSG00000253555.1	RP11-16E18.1	0	0	0.378835	NA	NA	zero_count
ENSG00000253556.1	KB-1639H6.7	0	0	0.378835	NA	NA	zero_count
ENSG00000253557.1	RP11-1080G15.1	0	0	0.378835	NA	NA	zero_count
ENSG00000253560.1	RP11-16P20.2	0	0	0.378835	NA	NA	zero_count
ENSG00000253561.1	CTD-2588J1.1	0	0	0.378835	NA	NA	zero_count
ENSG00000253567.1	RP11-181B11.2	0	0	0.378835	NA	NA	zero_count
ENSG00000253568.1	RP11-386D6.3	0	0	0.378835	NA	NA	zero_count
ENSG00000253569.1	VENTXP5	0	0	0.378835	NA	NA	zero_count
ENSG00000253571.1	RP11-728L1.1	0	0	0.378835	NA	NA	zero_count
ENSG00000253573.1	RP11-351C8.1	0	0	0.378835	NA	NA	zero_count
ENSG00000253574.1	RP11-284H18.1	0	0	0.378835	NA	NA	zero_count
ENSG00000253576.1	GS1-5L10.1	0	0	0.378835	NA	NA	zero_count
ENSG00000253577.1	RP11-100L22.3	0	0	0.378835	NA	NA	zero_count
ENSG00000253578.1	IGKV1-22	0	0	0.378835	NA	NA	zero_count
ENSG00000253579.1	RP11-473A17.1	0	0	0.378835	NA	NA	zero_count
ENSG00000253580.1	RP11-790J24.2	0	0	0.378835	NA	NA	zero_count
ENSG00000253581.1	CTD-2272D18.2	0	0	0.378835	NA	NA	zero_count
ENSG00000253583.1	RP11-573J24.1	0	0	0.378835	NA	NA	zero_count
ENSG00000253584.1	CTD-2374C24.1	0	0	0.378835	NA	NA	zero_count
ENSG00000253586.1	RP11-723D22.2	0	0	0.378835	NA	NA	zero_count
ENSG00000253587.1	IGHV3-30-2	0	0	0.378835	NA	NA	zero_count
ENSG00000253588.1	IGHVIII-44	0	0	0.378835	NA	NA	zero_count
ENSG00000253590.1	IGLV3-13	0	0	0.378835	NA	NA	zero_count
ENSG00000253591.1	CTC-265N9.1	0	0	0.378835	NA	NA	zero_count
ENSG00000253592.1	IGKV2-38	0	0	0.378835	NA	NA	zero_count
ENSG00000253593.2	RP11-157E21.1	0	0	0.378835	NA	NA	zero_count
ENSG00000253595.1	CTD-3064M3.1	0	0	0.378835	NA	NA	zero_count
ENSG00000253597.1	IGHVII-43-1	0	0	0.378835	NA	NA	zero_count
ENSG00000253600.1	CTC-340A15.1	0	0	0.378835	NA	NA	zero_count
ENSG00000253602.1	CTD-3135A9.3	0	0	0.378835	NA	NA	zero_count
ENSG00000253604.1	RP11-489E7.1	0	0	0.378835	NA	NA	zero_count
ENSG00000253605.1	HNRNPA1P38	0	0	0.378835	NA	NA	zero_count
ENSG00000253607.1	RP11-557C18.3	0	0	0.378835	NA	NA	zero_count
ENSG00000253608.1	RP11-770E5.1	0	0	0.378835	NA	NA	zero_count
ENSG00000253610.1	RP11-139F9.1	0	0	0.378835	NA	NA	zero_count
ENSG00000253611.1	VN1R46P	0	0	0.378835	NA	NA	zero_count
ENSG00000253612.1	WBP1LP3	0	0	0.378835	NA	NA	zero_count
ENSG00000253613.2	CTC-551A13.2	0	0	0.378835	NA	NA	zero_count
ENSG00000253614.1	RP11-513O17.3	0	0	0.378835	NA	NA	zero_count
ENSG00000253615.1	RP11-597M17.2	0	0	0.378835	NA	NA	zero_count
ENSG00000253617.2	RP11-443C10.3	0	0	0.378835	NA	NA	zero_count
ENSG00000253618.1	GRPEL2-AS1	0	0	0.378835	NA	NA	zero_count
ENSG00000253619.1	RP11-369K17.1	0	0	0.378835	NA	NA	zero_count
ENSG00000253620.2	AC144568.4	0	0	0.378835	NA	NA	zero_count
ENSG00000253621.1	RP11-255L13.1	0	0	0.378835	NA	NA	zero_count
ENSG00000253622.1	RP11-654G14.1	0	0	0.378835	NA	NA	zero_count
ENSG00000253625.1	IGKV2-23	0	0	0.378835	NA	NA	zero_count
ENSG00000253627.1	RP11-513H8.1	0	0	0.378835	NA	NA	zero_count
ENSG00000253628.1	RP11-536N17.1	0	0	0.378835	NA	NA	zero_count
ENSG00000253629.1	KB-1107E3.1	0	0	0.378835	NA	NA	zero_count
ENSG00000253630.1	CTC-370J7.1	0	0	0.378835	NA	NA	zero_count
ENSG00000253631.1	IGLV7-35	0	0	0.378835	NA	NA	zero_count
ENSG00000253633.1	KB-1980E6.3	0	0	0.378835	NA	NA	zero_count
ENSG00000253634.1	RP11-587H10.2	0	0	0.378835	NA	NA	zero_count
ENSG00000253635.1	IGHVIII-67-3	0	0	0.378835	NA	NA	zero_count
ENSG00000253637.1	IGLVV-58	0	0	0.378835	NA	NA	zero_count
ENSG00000253638.1	CTC-369M3.1	0	0	0.378835	NA	NA	zero_count
ENSG00000253639.1	KB-1589B1.3	0	0	0.378835	NA	NA	zero_count
ENSG00000253640.1	CTD-2281E23.1	0	0	0.378835	NA	NA	zero_count
ENSG00000253642.1	RP11-317N12.1	0	0	0.378835	NA	NA	zero_count
ENSG00000253643.1	RP11-561E1.1	0	0	0.378835	NA	NA	zero_count
ENSG00000253645.1	CTD-2544N14.3	0	0	0.378835	NA	NA	zero_count
ENSG00000253646.1	CTD-2311A18.1	0	0	0.378835	NA	NA	zero_count
ENSG00000253648.1	RP11-77B22.2	0	0	0.378835	NA	NA	zero_count
ENSG00000253649.1	PRSS51	0	0	0.378835	NA	NA	zero_count
ENSG00000253650.1	SMARCE1P4	0	0	0.378835	NA	NA	zero_count
ENSG00000253651.1	SOD1P3	0	0	0.378835	NA	NA	zero_count
ENSG00000253652.1	RP11-798K23.4	0	0	0.378835	NA	NA	zero_count
ENSG00000253654.2	CTD-2210A23.1	0	0	0.378835	NA	NA	zero_count
ENSG00000253655.2	IGJP1	0	0	0.378835	NA	NA	zero_count
ENSG00000253658.1	RP11-600K15.1	0	0	0.378835	NA	NA	zero_count
ENSG00000253659.1	RP11-1114I9.1	0	0	0.378835	NA	NA	zero_count
ENSG00000253660.1	CTC-353G13.1	0	0	0.378835	NA	NA	zero_count
ENSG00000253663.1	NPM1P52	0	0	0.378835	NA	NA	zero_count
ENSG00000253664.1	RP11-401H2.1	0	0	0.378835	NA	NA	zero_count
ENSG00000253665.1	RP11-359E19.2	0	0	0.378835	NA	NA	zero_count
ENSG00000253666.1	KB-1615E4.2	0	0	0.378835	NA	NA	zero_count
ENSG00000253668.1	RP11-463C14.1	0	0	0.378835	NA	NA	zero_count
ENSG00000253670.1	RP11-429O2.1	0	0	0.378835	NA	NA	zero_count
ENSG00000253673.1	CTC-436K13.1	0	0	0.378835	NA	NA	zero_count
ENSG00000253674.1	IGHVII-78-1	0	0	0.378835	NA	NA	zero_count
ENSG00000253675.1	CTD-3118D11.2	0	0	0.378835	NA	NA	zero_count
ENSG00000253677.1	UBE2HP1	0	0	0.378835	NA	NA	zero_count
ENSG00000253678.1	RP11-981G7.3	0	0	0.378835	NA	NA	zero_count
ENSG00000253679.1	KB-1410C5.2	0	0	0.378835	NA	NA	zero_count
ENSG00000253680.1	RP11-59O2.1	0	0	0.378835	NA	NA	zero_count
ENSG00000253681.1	RP11-115I9.1	0	0	0.378835	NA	NA	zero_count
ENSG00000253682.1	RP11-700E23.2	0	0	0.378835	NA	NA	zero_count
ENSG00000253683.1	CTB-79E8.3	0	0	0.378835	NA	NA	zero_count
ENSG00000253684.1	RP11-10D7.2	0	0	0.378835	NA	NA	zero_count
ENSG00000253685.1	RP11-593P24.3	0	0	0.378835	NA	NA	zero_count
ENSG00000253686.1	CTB-43E15.3	0	0	0.378835	NA	NA	zero_count
ENSG00000253687.1	CTC-348L5.1	0	0	0.378835	NA	NA	zero_count
ENSG00000253688.1	RP11-567J20.2	0	0	0.378835	NA	NA	zero_count
ENSG00000253689.1	IGHV3-54	0	0	0.378835	NA	NA	zero_count
ENSG00000253690.1	RP11-380I10.4	0	0	0.378835	NA	NA	zero_count
ENSG00000253691.2	IGKV2OR22-4	0	0	0.378835	NA	NA	zero_count
ENSG00000253692.2	IGHEP1	0	0	0.378835	NA	NA	zero_count
ENSG00000253693.1	CTC-535M15.2	0	0	0.378835	NA	NA	zero_count
ENSG00000253697.1	RP11-1081K18.1	0	0	0.378835	NA	NA	zero_count
ENSG00000253699.1	CTD-3118D11.3	0	0	0.378835	NA	NA	zero_count
ENSG00000253701.1	AL928768.3	0	0	0.378835	NA	NA	zero_count
ENSG00000253702.1	RP11-567J20.1	0	0	0.378835	NA	NA	zero_count
ENSG00000253703.1	IGHV1-68	0	0	0.378835	NA	NA	zero_count
ENSG00000253705.1	IGHV3-41	0	0	0.378835	NA	NA	zero_count
ENSG00000253707.1	RP11-726G23.8	0	0	0.378835	NA	NA	zero_count
ENSG00000253708.1	RP11-51J9.4	0	0	0.378835	NA	NA	zero_count
ENSG00000253709.1	IGHV1-14	0	0	0.378835	NA	NA	zero_count
ENSG00000253711.1	RP11-787D18.1	0	0	0.378835	NA	NA	zero_count
ENSG00000253713.1	CTC-264O10.2	0	0	0.378835	NA	NA	zero_count
ENSG00000253714.1	IGHVII-53-1	0	0	0.378835	NA	NA	zero_count
ENSG00000253717.1	KB-1299A7.2	0	0	0.378835	NA	NA	zero_count
ENSG00000253720.1	RP11-473O4.3	0	0	0.378835	NA	NA	zero_count
ENSG00000253721.1	RP11-449M6.2	0	0	0.378835	NA	NA	zero_count
ENSG00000253723.1	RP11-960H2.1	0	0	0.378835	NA	NA	zero_count
ENSG00000253725.1	RP11-21I4.2	0	0	0.378835	NA	NA	zero_count
ENSG00000253728.1	RP11-706C16.5	0	0	0.378835	NA	NA	zero_count
ENSG00000253732.1	IGKV2-19	0	0	0.378835	NA	NA	zero_count
ENSG00000253733.2	LZTS1-AS1	0	0	0.378835	NA	NA	zero_count
ENSG00000253734.1	RP11-579E24.1	0	0	0.378835	NA	NA	zero_count
ENSG00000253735.1	RP11-115J16.3	0	0	0.378835	NA	NA	zero_count
ENSG00000253736.1	RP11-779O18.3	0	0	0.378835	NA	NA	zero_count
ENSG00000253737.1	KB-1460A1.3	0	0	0.378835	NA	NA	zero_count
ENSG00000253739.1	RP11-90P5.7	0	0	0.378835	NA	NA	zero_count
ENSG00000253740.1	KB-1083B1.1	0	0	0.378835	NA	NA	zero_count
ENSG00000253742.1	IGHV3-60	0	0	0.378835	NA	NA	zero_count
ENSG00000253743.1	MARK2P11	0	0	0.378835	NA	NA	zero_count
ENSG00000253745.1	RP11-350F16.1	0	0	0.378835	NA	NA	zero_count
ENSG00000253747.1	IGHVII-62-1	0	0	0.378835	NA	NA	zero_count
ENSG00000253748.2	CYP4F44P	0	0	0.378835	NA	NA	zero_count
ENSG00000253749.1	RP11-700E23.1	0	0	0.378835	NA	NA	zero_count
ENSG00000253750.1	RP11-21C4.4	0	0	0.378835	NA	NA	zero_count
ENSG00000253752.1	IGLVI-63	0	0	0.378835	NA	NA	zero_count
ENSG00000253753.1	AC145123.2	0	0	0.378835	NA	NA	zero_count
ENSG00000253754.1	RP11-35G22.1	0	0	0.378835	NA	NA	zero_count
ENSG00000253755.1	IGHGP	0	0	0.378835	NA	NA	zero_count
ENSG00000253756.1	RP11-192P9.1	0	0	0.378835	NA	NA	zero_count
ENSG00000253759.1	IGHV3-57	0	0	0.378835	NA	NA	zero_count
ENSG00000253762.1	RP11-579E24.2	0	0	0.378835	NA	NA	zero_count
ENSG00000253763.1	IGHV3-6	0	0	0.378835	NA	NA	zero_count
ENSG00000253765.1	IGKV2D-19	0	0	0.378835	NA	NA	zero_count
ENSG00000253768.1	CTB-33O18.1	0	0	0.378835	NA	NA	zero_count
ENSG00000253770.1	HMGB1P23	0	0	0.378835	NA	NA	zero_count
ENSG00000253772.1	RP11-34P1.1	0	0	0.378835	NA	NA	zero_count
ENSG00000253774.1	CTD-3023L14.1	0	0	0.378835	NA	NA	zero_count
ENSG00000253775.1	AC100802.3	0	0	0.378835	NA	NA	zero_count
ENSG00000253776.1	RP11-6N13.4	0	0	0.378835	NA	NA	zero_count
ENSG00000253778.1	RP11-386D6.2	0	0	0.378835	NA	NA	zero_count
ENSG00000253779.1	IGLVVI-25-1	0	0	0.378835	NA	NA	zero_count
ENSG00000253780.1	IGHVIII-2-1	0	0	0.378835	NA	NA	zero_count
ENSG00000253781.1	ZNF317P1	0	0	0.378835	NA	NA	zero_count
ENSG00000253782.1	RP11-350F16.2	0	0	0.378835	NA	NA	zero_count
ENSG00000253783.1	CTD-2534J5.1	0	0	0.378835	NA	NA	zero_count
ENSG00000253784.1	RP11-1145L24.1	0	0	0.378835	NA	NA	zero_count
ENSG00000253786.1	IGLV3-15	0	0	0.378835	NA	NA	zero_count
ENSG00000253787.1	RP11-404L6.2	0	0	0.378835	NA	NA	zero_count
ENSG00000253789.1	CTD-2571E19.1	0	0	0.378835	NA	NA	zero_count
ENSG00000253790.1	RP11-44K6.5	0	0	0.378835	NA	NA	zero_count
ENSG00000253792.1	CTC-436K13.5	0	0	0.378835	NA	NA	zero_count
ENSG00000253794.1	IGLV10-67	0	0	0.378835	NA	NA	zero_count
ENSG00000253795.1	MTND1P5	0	0	0.378835	NA	NA	zero_count
ENSG00000253799.1	LINC01030	0	0	0.378835	NA	NA	zero_count
ENSG00000253800.1	RP11-21C4.5	0	0	0.378835	NA	NA	zero_count
ENSG00000253801.2	CTD-2060F24.1	0	0	0.378835	NA	NA	zero_count
ENSG00000253803.1	RP11-101E19.7	0	0	0.378835	NA	NA	zero_count
ENSG00000253805.1	RP11-1049H7.2	0	0	0.378835	NA	NA	zero_count
ENSG00000253807.1	RP11-93O7.5	0	0	0.378835	NA	NA	zero_count
ENSG00000253808.1	IGHVII-46-1	0	0	0.378835	NA	NA	zero_count
ENSG00000253809.1	RP1-149L1.1	0	0	0.378835	NA	NA	zero_count
ENSG00000253810.1	PSAT1P1	0	0	0.378835	NA	NA	zero_count
ENSG00000253811.1	CTD-2363C16.1	0	0	0.378835	NA	NA	zero_count
ENSG00000253813.1	COX6B1P4	0	0	0.378835	NA	NA	zero_count
ENSG00000253814.1	MRPS36P3	0	0	0.378835	NA	NA	zero_count
ENSG00000253817.1	RP11-1134I14.6	0	0	0.378835	NA	NA	zero_count
ENSG00000253820.1	IGHVII-67-1	0	0	0.378835	NA	NA	zero_count
ENSG00000253821.1	RP11-246K15.1	0	0	0.378835	NA	NA	zero_count
ENSG00000253822.1	IGLV3-24	0	0	0.378835	NA	NA	zero_count
ENSG00000253823.1	IGLV1-62	0	0	0.378835	NA	NA	zero_count
ENSG00000253824.1	KB-173C10.2	0	0	0.378835	NA	NA	zero_count
ENSG00000253826.1	RP11-304M2.1	0	0	0.378835	NA	NA	zero_count
ENSG00000253828.2	MTND1P7	0	0	0.378835	NA	NA	zero_count
ENSG00000253829.1	RP11-723D22.3	0	0	0.378835	NA	NA	zero_count
ENSG00000253831.1	ETV3L	0	0	0.378835	NA	NA	zero_count
ENSG00000253832.1	CTD-2168K21.1	0	0	0.378835	NA	NA	zero_count
ENSG00000253834.1	RP11-705O24.3	0	0	0.378835	NA	NA	zero_count
ENSG00000253836.1	RP11-731N10.1	0	0	0.378835	NA	NA	zero_count
ENSG00000253838.1	RP11-44K6.2	0	0	0.378835	NA	NA	zero_count
ENSG00000253839.1	RP11-431D12.1	0	0	0.378835	NA	NA	zero_count
ENSG00000253840.1	RP11-767C6.1	0	0	0.378835	NA	NA	zero_count
ENSG00000253841.1	RP11-622O11.5	0	0	0.378835	NA	NA	zero_count
ENSG00000253842.1	KB-173C10.1	0	0	0.378835	NA	NA	zero_count
ENSG00000253843.1	RP11-769N21.2	0	0	0.378835	NA	NA	zero_count
ENSG00000253845.1	RP11-643N23.2	0	0	0.378835	NA	NA	zero_count
ENSG00000253849.1	RP11-759A9.1	0	0	0.378835	NA	NA	zero_count
ENSG00000253853.1	GS1-57L11.1	0	0	0.378835	NA	NA	zero_count
ENSG00000253855.1	AC133633.1	0	0	0.378835	NA	NA	zero_count
ENSG00000253857.1	RP11-386G21.2	0	0	0.378835	NA	NA	zero_count
ENSG00000253858.1	CTB-147C13.1	0	0	0.378835	NA	NA	zero_count
ENSG00000253859.2	RP11-157I4.4	0	0	0.378835	NA	NA	zero_count
ENSG00000253860.1	IGKV3-34	0	0	0.378835	NA	NA	zero_count
ENSG00000253862.1	IGHVIII-47-1	0	0	0.378835	NA	NA	zero_count
ENSG00000253866.1	TMEM97P2	0	0	0.378835	NA	NA	zero_count
ENSG00000253869.1	PIGFP1	0	0	0.378835	NA	NA	zero_count
ENSG00000253870.1	IGKV1-32	0	0	0.378835	NA	NA	zero_count
ENSG00000253871.1	RP11-756K15.2	0	0	0.378835	NA	NA	zero_count
ENSG00000253872.1	RP11-90D11.1	0	0	0.378835	NA	NA	zero_count
ENSG00000253874.1	IGLVIV-66-1	0	0	0.378835	NA	NA	zero_count
ENSG00000253877.1	RP11-946L20.2	0	0	0.378835	NA	NA	zero_count
ENSG00000253879.1	RP11-379I19.3	0	0	0.378835	NA	NA	zero_count
ENSG00000253880.1	RP11-124B13.1	0	0	0.378835	NA	NA	zero_count
ENSG00000253881.1	RP11-52B19.8	0	0	0.378835	NA	NA	zero_count
ENSG00000253883.1	IGHV3-19	0	0	0.378835	NA	NA	zero_count
ENSG00000253884.1	RP11-726G23.2	0	0	0.378835	NA	NA	zero_count
ENSG00000253885.1	ARF1P3	0	0	0.378835	NA	NA	zero_count
ENSG00000253887.1	RP11-10A14.7	0	0	0.378835	NA	NA	zero_count
ENSG00000253888.1	RP11-521M14.1	0	0	0.378835	NA	NA	zero_count
ENSG00000253889.1	IGLVI-38	0	0	0.378835	NA	NA	zero_count
ENSG00000253891.1	RP11-203E8.1	0	0	0.378835	NA	NA	zero_count
ENSG00000253892.1	RP11-770E5.2	0	0	0.378835	NA	NA	zero_count
ENSG00000253894.1	RP11-45K10.2	0	0	0.378835	NA	NA	zero_count
ENSG00000253895.1	IGHVII-44-2	0	0	0.378835	NA	NA	zero_count
ENSG00000253896.3	AC144568.2	0	0	0.378835	NA	NA	zero_count
ENSG00000253897.1	CTB-23I7.1	0	0	0.378835	NA	NA	zero_count
ENSG00000253898.1	RP11-51M18.1	0	0	0.378835	NA	NA	zero_count
ENSG00000253900.1	CDH12P4	0	0	0.378835	NA	NA	zero_count
ENSG00000253901.1	RP11-122C21.1	0	0	0.378835	NA	NA	zero_count
ENSG00000253903.1	RP11-521M14.2	0	0	0.378835	NA	NA	zero_count
ENSG00000253906.1	IGKV2D-10	0	0	0.378835	NA	NA	zero_count
ENSG00000253907.1	RP11-380I10.3	0	0	0.378835	NA	NA	zero_count
ENSG00000253908.1	RP11-252I14.2	0	0	0.378835	NA	NA	zero_count
ENSG00000253911.1	KB-1205A7.2	0	0	0.378835	NA	NA	zero_count
ENSG00000253912.1	RP11-402L5.2	0	0	0.378835	NA	NA	zero_count
ENSG00000253913.1	IGLV3-26	0	0	0.378835	NA	NA	zero_count
ENSG00000253915.1	MAPRE1P1	0	0	0.378835	NA	NA	zero_count
ENSG00000253916.1	CTD-2309H9.2	0	0	0.378835	NA	NA	zero_count
ENSG00000253920.1	IGLV3-31	0	0	0.378835	NA	NA	zero_count
ENSG00000253923.2	KB-1980E6.2	0	0	0.378835	NA	NA	zero_count
ENSG00000253924.1	RP11-1023P17.2	0	0	0.378835	NA	NA	zero_count
ENSG00000253925.1	CTB-178M22.1	0	0	0.378835	NA	NA	zero_count
ENSG00000253926.1	RP11-26E5.1	0	0	0.378835	NA	NA	zero_count
ENSG00000253927.1	GS1-39E22.1	0	0	0.378835	NA	NA	zero_count
ENSG00000253929.1	RP11-382A18.2	0	0	0.378835	NA	NA	zero_count
ENSG00000253932.1	RP11-10C8.2	0	0	0.378835	NA	NA	zero_count
ENSG00000253934.2	MRPL49P2	0	0	0.378835	NA	NA	zero_count
ENSG00000253935.1	IGLVIV-53	0	0	0.378835	NA	NA	zero_count
ENSG00000253936.1	IGHV3-63	0	0	0.378835	NA	NA	zero_count
ENSG00000253939.1	RP11-44K6.3	0	0	0.378835	NA	NA	zero_count
ENSG00000253940.1	CTD-2127O16.2	0	0	0.378835	NA	NA	zero_count
ENSG00000253941.1	IGHVII-51-2	0	0	0.378835	NA	NA	zero_count
ENSG00000253942.1	KB-1410C5.1	0	0	0.378835	NA	NA	zero_count
ENSG00000253945.1	RP11-328L11.1	0	0	0.378835	NA	NA	zero_count
ENSG00000253946.1	CTC-425K20.1	0	0	0.378835	NA	NA	zero_count
ENSG00000253947.1	CTB-77H17.1	0	0	0.378835	NA	NA	zero_count
ENSG00000253949.1	RP11-790J24.1	0	0	0.378835	NA	NA	zero_count
ENSG00000253951.1	RP11-447G11.1	0	0	0.378835	NA	NA	zero_count
ENSG00000253952.1	HIGD1AP18	0	0	0.378835	NA	NA	zero_count
ENSG00000253957.1	IGHV3-22	0	0	0.378835	NA	NA	zero_count
ENSG00000253959.1	CTB-43E15.1	0	0	0.378835	NA	NA	zero_count
ENSG00000253960.1	RP11-388K12.1	0	0	0.378835	NA	NA	zero_count
ENSG00000253961.1	RP11-363L24.3	0	0	0.378835	NA	NA	zero_count
ENSG00000253963.1	IGLV3-2	0	0	0.378835	NA	NA	zero_count
ENSG00000253964.1	RPL31P40	0	0	0.378835	NA	NA	zero_count
ENSG00000253967.1	RP11-333A23.4	0	0	0.378835	NA	NA	zero_count
ENSG00000253970.1	MTND2P7	0	0	0.378835	NA	NA	zero_count
ENSG00000253971.1	CDC42P3	0	0	0.378835	NA	NA	zero_count
ENSG00000253974.1	NRG1-IT1	0	0	0.378835	NA	NA	zero_count
ENSG00000253975.1	RP11-577N1.2	0	0	0.378835	NA	NA	zero_count
ENSG00000253976.1	RP11-386G21.1	0	0	0.378835	NA	NA	zero_count
ENSG00000253977.1	KB-1639H6.8	0	0	0.378835	NA	NA	zero_count
ENSG00000253979.1	RP11-443C10.2	0	0	0.378835	NA	NA	zero_count
ENSG00000253980.1	CTB-4E7.1	0	0	0.378835	NA	NA	zero_count
ENSG00000253981.1	ALG1L13P	0	0	0.378835	NA	NA	zero_count
ENSG00000253983.2	RP1-16A9.1	0	0	0.378835	NA	NA	zero_count
ENSG00000253985.1	RP11-136K7.3	0	0	0.378835	NA	NA	zero_count
ENSG00000253988.1	RP11-489O18.1	0	0	0.378835	NA	NA	zero_count
ENSG00000253989.1	IGHVIII-38-1	0	0	0.378835	NA	NA	zero_count
ENSG00000253991.1	KB-1562D12.2	0	0	0.378835	NA	NA	zero_count
ENSG00000253992.1	RP11-737F9.1	0	0	0.378835	NA	NA	zero_count
ENSG00000253993.1	RP11-451O18.1	0	0	0.378835	NA	NA	zero_count
ENSG00000253994.1	KB-1299A7.1	0	0	0.378835	NA	NA	zero_count
ENSG00000253995.1	RP11-10D7.5	0	0	0.378835	NA	NA	zero_count
ENSG00000253996.1	IGHVII-20-1	0	0	0.378835	NA	NA	zero_count
ENSG00000253997.1	RP11-200A13.3	0	0	0.378835	NA	NA	zero_count
ENSG00000253998.2	IGKV2-29	0	0	0.378835	NA	NA	zero_count
ENSG00000253999.1	IGKV3D-31	0	0	0.378835	NA	NA	zero_count
ENSG00000254000.1	RP11-245A18.1	0	0	0.378835	NA	NA	zero_count
ENSG00000254002.1	RP11-213G6.2	0	0	0.378835	NA	NA	zero_count
ENSG00000254006.1	RP11-1D12.2	0	0	0.378835	NA	NA	zero_count
ENSG00000254008.1	LINC00051	0	0	0.378835	NA	NA	zero_count
ENSG00000254009.1	IGKV2D-38	0	0	0.378835	NA	NA	zero_count
ENSG00000254011.1	CTC-229L21.1	0	0	0.378835	NA	NA	zero_count
ENSG00000254014.1	RP11-363E6.1	0	0	0.378835	NA	NA	zero_count
ENSG00000254015.1	CTD-2547L16.2	0	0	0.378835	NA	NA	zero_count
ENSG00000254016.2	ALG1L10P	0	0	0.378835	NA	NA	zero_count
ENSG00000254018.1	RP11-785H20.1	0	0	0.378835	NA	NA	zero_count
ENSG00000254020.1	RP11-100L22.4	0	0	0.378835	NA	NA	zero_count
ENSG00000254021.1	RP11-778D12.2	0	0	0.378835	NA	NA	zero_count
ENSG00000254023.1	PKMP4	0	0	0.378835	NA	NA	zero_count
ENSG00000254024.1	KB-1562D12.1	0	0	0.378835	NA	NA	zero_count
ENSG00000254025.1	RP11-119N19.1	0	0	0.378835	NA	NA	zero_count
ENSG00000254026.1	RP11-369E15.2	0	0	0.378835	NA	NA	zero_count
ENSG00000254029.1	IGLC4	0	0	0.378835	NA	NA	zero_count
ENSG00000254030.1	IGLC5	0	0	0.378835	NA	NA	zero_count
ENSG00000254031.1	RP11-326E22.1	0	0	0.378835	NA	NA	zero_count
ENSG00000254033.1	RP11-431M3.2	0	0	0.378835	NA	NA	zero_count
ENSG00000254036.1	IGHVIII-67-2	0	0	0.378835	NA	NA	zero_count
ENSG00000254037.2	RP11-775B15.3	0	0	0.378835	NA	NA	zero_count
ENSG00000254039.1	RP11-304F15.6	0	0	0.378835	NA	NA	zero_count
ENSG00000254040.1	RP11-421P23.2	0	0	0.378835	NA	NA	zero_count
ENSG00000254041.1	RP11-574O7.1	0	0	0.378835	NA	NA	zero_count
ENSG00000254043.1	RP11-3N13.2	0	0	0.378835	NA	NA	zero_count
ENSG00000254044.1	RP11-681L8.1	0	0	0.378835	NA	NA	zero_count
ENSG00000254045.1	IGHVIII-22-2	0	0	0.378835	NA	NA	zero_count
ENSG00000254046.1	IGHV1-17	0	0	0.378835	NA	NA	zero_count
ENSG00000254047.2	CTC-436K13.4	0	0	0.378835	NA	NA	zero_count
ENSG00000254048.1	RP11-328K2.1	0	0	0.378835	NA	NA	zero_count
ENSG00000254049.1	NRG1-IT3	0	0	0.378835	NA	NA	zero_count
ENSG00000254050.1	RP11-577N1.1	0	0	0.378835	NA	NA	zero_count
ENSG00000254051.1	RP11-403D15.1	0	0	0.378835	NA	NA	zero_count
ENSG00000254052.1	IGHVIII-67-4	0	0	0.378835	NA	NA	zero_count
ENSG00000254053.1	IGHVIII-5-2	0	0	0.378835	NA	NA	zero_count
ENSG00000254054.2	RP11-156K13.3	0	0	0.378835	NA	NA	zero_count
ENSG00000254055.1	RP11-17A4.4	0	0	0.378835	NA	NA	zero_count
ENSG00000254056.1	IGHV3-71	0	0	0.378835	NA	NA	zero_count
ENSG00000254060.1	RP11-172E10.1	0	0	0.378835	NA	NA	zero_count
ENSG00000254063.2	DUXAP2	0	0	0.378835	NA	NA	zero_count
ENSG00000254064.1	CTD-2530N21.4	0	0	0.378835	NA	NA	zero_count
ENSG00000254065.1	RP11-697N18.2	0	0	0.378835	NA	NA	zero_count
ENSG00000254066.1	CTB-181F24.1	0	0	0.378835	NA	NA	zero_count
ENSG00000254067.1	RP11-122L4.1	0	0	0.378835	NA	NA	zero_count
ENSG00000254069.2	RP11-359P18.7	0	0	0.378835	NA	NA	zero_count
ENSG00000254070.1	RP11-790L1.3	0	0	0.378835	NA	NA	zero_count
ENSG00000254073.1	IGLVVII-41-1	0	0	0.378835	NA	NA	zero_count
ENSG00000254075.1	IGLVV-66	0	0	0.378835	NA	NA	zero_count
ENSG00000254076.1	CTD-3145H4.1	0	0	0.378835	NA	NA	zero_count
ENSG00000254077.1	IGLV3-7	0	0	0.378835	NA	NA	zero_count
ENSG00000254079.1	RP11-31K23.1	0	0	0.378835	NA	NA	zero_count
ENSG00000254082.1	CTD-2024D23.1	0	0	0.378835	NA	NA	zero_count
ENSG00000254084.1	KB-1930G5.4	0	0	0.378835	NA	NA	zero_count
ENSG00000254086.1	RP11-94H18.2	0	0	0.378835	NA	NA	zero_count
ENSG00000254089.1	RP11-388K12.2	0	0	0.378835	NA	NA	zero_count
ENSG00000254090.1	MTND2P32	0	0	0.378835	NA	NA	zero_count
ENSG00000254091.2	RP11-10A14.8	0	0	0.378835	NA	NA	zero_count
ENSG00000254092.1	RP11-369E15.3	0	0	0.378835	NA	NA	zero_count
ENSG00000254095.1	RP11-566H8.2	0	0	0.378835	NA	NA	zero_count
ENSG00000254097.1	IGKV3D-25	0	0	0.378835	NA	NA	zero_count
ENSG00000254098.1	IGKV2-26	0	0	0.378835	NA	NA	zero_count
ENSG00000254100.1	RP11-675F6.4	0	0	0.378835	NA	NA	zero_count
ENSG00000254101.1	RP11-30J20.1	0	0	0.378835	NA	NA	zero_count
ENSG00000254103.1	RP11-114M5.3	0	0	0.378835	NA	NA	zero_count
ENSG00000254105.1	VENTXP6	0	0	0.378835	NA	NA	zero_count
ENSG00000254106.1	AC011366.3	0	0	0.378835	NA	NA	zero_count
ENSG00000254111.1	RP11-150O12.5	0	0	0.378835	NA	NA	zero_count
ENSG00000254112.1	KB-1205A7.1	0	0	0.378835	NA	NA	zero_count
ENSG00000254113.1	RP11-174I12.2	0	0	0.378835	NA	NA	zero_count
ENSG00000254115.1	RP11-386D6.1	0	0	0.378835	NA	NA	zero_count
ENSG00000254117.1	IGHV2-10	0	0	0.378835	NA	NA	zero_count
ENSG00000254118.1	RP11-101E19.4	0	0	0.378835	NA	NA	zero_count
ENSG00000254119.1	RP11-705O24.1	0	0	0.378835	NA	NA	zero_count
ENSG00000254120.1	RP11-705O24.2	0	0	0.378835	NA	NA	zero_count
ENSG00000254123.1	RP11-99H20.1	0	0	0.378835	NA	NA	zero_count
ENSG00000254124.1	EEF1A1P37	0	0	0.378835	NA	NA	zero_count
ENSG00000254126.2	CD8BP	0	0	0.378835	NA	NA	zero_count
ENSG00000254127.1	IGLCOR22-1	0	0	0.378835	NA	NA	zero_count
ENSG00000254129.1	CTD-2647L4.1	0	0	0.378835	NA	NA	zero_count
ENSG00000254130.1	CTB-7E3.1	0	0	0.378835	NA	NA	zero_count
ENSG00000254131.1	RP11-1007J8.1	0	0	0.378835	NA	NA	zero_count
ENSG00000254132.1	MTND6P3	0	0	0.378835	NA	NA	zero_count
ENSG00000254134.1	IGHVII-74-1	0	0	0.378835	NA	NA	zero_count
ENSG00000254135.1	RP11-32D16.1	0	0	0.378835	NA	NA	zero_count
ENSG00000254136.1	RP11-546K22.2	0	0	0.378835	NA	NA	zero_count
ENSG00000254138.1	RP11-152K4.2	0	0	0.378835	NA	NA	zero_count
ENSG00000254139.1	CTD-2339F6.1	0	0	0.378835	NA	NA	zero_count
ENSG00000254140.1	RP11-731F5.1	0	0	0.378835	NA	NA	zero_count
ENSG00000254143.1	RP11-470M17.2	0	0	0.378835	NA	NA	zero_count
ENSG00000254145.1	RP11-359P18.5	0	0	0.378835	NA	NA	zero_count
ENSG00000254146.1	HMGB1P46	0	0	0.378835	NA	NA	zero_count
ENSG00000254148.3	RP11-84E24.2	0	0	0.378835	NA	NA	zero_count
ENSG00000254150.1	RP11-379I19.2	0	0	0.378835	NA	NA	zero_count
ENSG00000254152.1	CTD-3107M8.2	0	0	0.378835	NA	NA	zero_count
ENSG00000254153.1	CTA-398F10.2	0	0	0.378835	NA	NA	zero_count
ENSG00000254156.1	MTND6P20	0	0	0.378835	NA	NA	zero_count
ENSG00000254157.1	IGKV2-18	0	0	0.378835	NA	NA	zero_count
ENSG00000254160.1	CTD-2281E23.3	0	0	0.378835	NA	NA	zero_count
ENSG00000254161.1	IGLVIV-65	0	0	0.378835	NA	NA	zero_count
ENSG00000254163.1	CTC-340I23.2	0	0	0.378835	NA	NA	zero_count
ENSG00000254164.1	CTB-33O18.2	0	0	0.378835	NA	NA	zero_count
ENSG00000254166.1	RP11-255B23.4	0	0	0.378835	NA	NA	zero_count
ENSG00000254167.1	IGHVIII-51-1	0	0	0.378835	NA	NA	zero_count
ENSG00000254170.1	CTD-2073O6.1	0	0	0.378835	NA	NA	zero_count
ENSG00000254171.1	RP11-67M9.1	0	0	0.378835	NA	NA	zero_count
ENSG00000254172.1	RNU5A-3P	0	0	0.378835	NA	NA	zero_count
ENSG00000254173.1	RP11-96G10.1	0	0	0.378835	NA	NA	zero_count
ENSG00000254174.1	IGHV1-12	0	0	0.378835	NA	NA	zero_count
ENSG00000254175.1	IGLVI-42	0	0	0.378835	NA	NA	zero_count
ENSG00000254176.1	IGHV3-75	0	0	0.378835	NA	NA	zero_count
ENSG00000254177.1	RP11-1149M10.1	0	0	0.378835	NA	NA	zero_count
ENSG00000254178.1	RP11-299D14.2	0	0	0.378835	NA	NA	zero_count
ENSG00000254182.1	RP11-68L18.2	0	0	0.378835	NA	NA	zero_count
ENSG00000254183.1	RP11-953B20.2	0	0	0.378835	NA	NA	zero_count
ENSG00000254185.1	RP11-419L20.2	0	0	0.378835	NA	NA	zero_count
ENSG00000254186.1	RP11-167P20.1	0	0	0.378835	NA	NA	zero_count
ENSG00000254187.1	CTB-78F1.1	0	0	0.378835	NA	NA	zero_count
ENSG00000254189.1	RP11-296C13.1	0	0	0.378835	NA	NA	zero_count
ENSG00000254190.1	RP11-267M23.5	0	0	0.378835	NA	NA	zero_count
ENSG00000254193.1	RP11-585F1.8	0	0	0.378835	NA	NA	zero_count
ENSG00000254194.1	RP1-273G13.3	0	0	0.378835	NA	NA	zero_count
ENSG00000254195.1	TPM3P3	0	0	0.378835	NA	NA	zero_count
ENSG00000254197.1	RP11-10J21.5	0	0	0.378835	NA	NA	zero_count
ENSG00000254199.1	AC008691.1	0	0	0.378835	NA	NA	zero_count
ENSG00000254201.1	RP11-618M23.2	0	0	0.378835	NA	NA	zero_count
ENSG00000254202.1	RP11-120I21.2	0	0	0.378835	NA	NA	zero_count
ENSG00000254203.1	IGHVII-33-1	0	0	0.378835	NA	NA	zero_count
ENSG00000254204.1	RP11-400K9.3	0	0	0.378835	NA	NA	zero_count
ENSG00000254205.1	RP11-92K15.1	0	0	0.378835	NA	NA	zero_count
ENSG00000254209.1	RP11-3G20.1	0	0	0.378835	NA	NA	zero_count
ENSG00000254210.1	IGHVIII-16-1	0	0	0.378835	NA	NA	zero_count
ENSG00000254212.1	RP11-98H4.4	0	0	0.378835	NA	NA	zero_count
ENSG00000254214.1	IGHVII-28-1	0	0	0.378835	NA	NA	zero_count
ENSG00000254215.1	IGHVIII-11-1	0	0	0.378835	NA	NA	zero_count
ENSG00000254216.1	RP11-140I16.2	0	0	0.378835	NA	NA	zero_count
ENSG00000254219.1	GS1-251I9.2	0	0	0.378835	NA	NA	zero_count
ENSG00000254220.1	IGKV2D-18	0	0	0.378835	NA	NA	zero_count
ENSG00000254223.1	RP11-419K12.1	0	0	0.378835	NA	NA	zero_count
ENSG00000254224.1	KB-1043D8.6	0	0	0.378835	NA	NA	zero_count
ENSG00000254227.1	RP11-622O11.4	0	0	0.378835	NA	NA	zero_count
ENSG00000254228.1	IGHV3-42	0	0	0.378835	NA	NA	zero_count
ENSG00000254236.1	KB-1639H6.2	0	0	0.378835	NA	NA	zero_count
ENSG00000254237.1	RP11-115J16.2	0	0	0.378835	NA	NA	zero_count
ENSG00000254238.1	RP11-300E4.2	0	0	0.378835	NA	NA	zero_count
ENSG00000254239.1	GS1-39E22.2	0	0	0.378835	NA	NA	zero_count
ENSG00000254240.1	IGLVI-20	0	0	0.378835	NA	NA	zero_count
ENSG00000254241.1	RP11-946L20.1	0	0	0.378835	NA	NA	zero_count
ENSG00000254242.1	RP11-1080G15.2	0	0	0.378835	NA	NA	zero_count
ENSG00000254246.1	CTB-120L21.1	0	0	0.378835	NA	NA	zero_count
ENSG00000254247.1	RP11-278I4.1	0	0	0.378835	NA	NA	zero_count
ENSG00000254249.1	RP11-959I15.4	0	0	0.378835	NA	NA	zero_count
ENSG00000254252.1	CTC-438O3.1	0	0	0.378835	NA	NA	zero_count
ENSG00000254253.1	RP11-343B22.2	0	0	0.378835	NA	NA	zero_count
ENSG00000254255.1	CTD-2008O4.1	0	0	0.378835	NA	NA	zero_count
ENSG00000254256.1	RP11-117L6.1	0	0	0.378835	NA	NA	zero_count
ENSG00000254260.1	RP11-369E15.1	0	0	0.378835	NA	NA	zero_count
ENSG00000254261.1	RP11-18A15.1	0	0	0.378835	NA	NA	zero_count
ENSG00000254262.1	RP11-58O3.2	0	0	0.378835	NA	NA	zero_count
ENSG00000254263.1	RP11-473O4.4	0	0	0.378835	NA	NA	zero_count
ENSG00000254264.2	IGKV3OR22-2	0	0	0.378835	NA	NA	zero_count
ENSG00000254265.1	CTD-2336O2.2	0	0	0.378835	NA	NA	zero_count
ENSG00000254267.1	KB-1458E12.1	0	0	0.378835	NA	NA	zero_count
ENSG00000254268.1	RFPL4AP7	0	0	0.378835	NA	NA	zero_count
ENSG00000254269.1	CTD-2281E23.2	0	0	0.378835	NA	NA	zero_count
ENSG00000254274.1	TDGF1P5	0	0	0.378835	NA	NA	zero_count
ENSG00000254275.2	RP11-89M16.1	0	0	0.378835	NA	NA	zero_count
ENSG00000254276.1	RP11-1198D22.2	0	0	0.378835	NA	NA	zero_count
ENSG00000254277.1	RP11-1144P22.1	0	0	0.378835	NA	NA	zero_count
ENSG00000254278.1	RP11-278I4.2	0	0	0.378835	NA	NA	zero_count
ENSG00000254279.1	IGHVII-1-1	0	0	0.378835	NA	NA	zero_count
ENSG00000254281.1	KB-1507C5.4	0	0	0.378835	NA	NA	zero_count
ENSG00000254283.1	RP11-267M23.7	0	0	0.378835	NA	NA	zero_count
ENSG00000254287.1	RP11-44K6.4	0	0	0.378835	NA	NA	zero_count
ENSG00000254288.1	RP11-6I2.3	0	0	0.378835	NA	NA	zero_count
ENSG00000254289.1	IGHV3-32	0	0	0.378835	NA	NA	zero_count
ENSG00000254291.1	RP11-10J21.6	0	0	0.378835	NA	NA	zero_count
ENSG00000254292.1	IGKV2D-14	0	0	0.378835	NA	NA	zero_count
ENSG00000254295.1	CTC-308K20.2	0	0	0.378835	NA	NA	zero_count
ENSG00000254297.1	CTC-286N12.1	0	0	0.378835	NA	NA	zero_count
ENSG00000254299.1	CTB-54I1.1	0	0	0.378835	NA	NA	zero_count
ENSG00000254300.1	RP11-706J10.1	0	0	0.378835	NA	NA	zero_count
ENSG00000254302.1	RP11-431M3.1	0	0	0.378835	NA	NA	zero_count
ENSG00000254303.1	RP11-398G24.2	0	0	0.378835	NA	NA	zero_count
ENSG00000254305.1	MRPL9P1	0	0	0.378835	NA	NA	zero_count
ENSG00000254308.1	IGLVIV-59	0	0	0.378835	NA	NA	zero_count
ENSG00000254309.1	RP11-89M20.1	0	0	0.378835	NA	NA	zero_count
ENSG00000254310.1	CTD-2045M21.1	0	0	0.378835	NA	NA	zero_count
ENSG00000254311.1	RP11-52B19.7	0	0	0.378835	NA	NA	zero_count
ENSG00000254312.1	MRP63P7	0	0	0.378835	NA	NA	zero_count
ENSG00000254313.1	CTD-2309H9.4	0	0	0.378835	NA	NA	zero_count
ENSG00000254314.1	RP11-26M5.3	0	0	0.378835	NA	NA	zero_count
ENSG00000254315.1	RP11-267M23.3	0	0	0.378835	NA	NA	zero_count
ENSG00000254316.1	CTD-2345M20.2	0	0	0.378835	NA	NA	zero_count
ENSG00000254317.1	RP11-473O4.5	0	0	0.378835	NA	NA	zero_count
ENSG00000254318.1	C8orf87	0	0	0.378835	NA	NA	zero_count
ENSG00000254319.1	RP11-134O21.1	0	0	0.378835	NA	NA	zero_count
ENSG00000254320.1	RP11-593P24.4	0	0	0.378835	NA	NA	zero_count
ENSG00000254321.1	RP11-495O10.1	0	0	0.378835	NA	NA	zero_count
ENSG00000254324.1	MIR151A	0	0	0.378835	NA	NA	zero_count
ENSG00000254326.1	IGHV7-27	0	0	0.378835	NA	NA	zero_count
ENSG00000254328.1	CTC-308K20.4	0	0	0.378835	NA	NA	zero_count
ENSG00000254329.1	IGHVII-60-1	0	0	0.378835	NA	NA	zero_count
ENSG00000254330.1	RP11-1D12.1	0	0	0.378835	NA	NA	zero_count
ENSG00000254331.1	CKS1BP7	0	0	0.378835	NA	NA	zero_count
ENSG00000254334.1	RP11-24P4.1	0	0	0.378835	NA	NA	zero_count
ENSG00000254335.1	CDH12P1	0	0	0.378835	NA	NA	zero_count
ENSG00000254336.1	AC008694.2	0	0	0.378835	NA	NA	zero_count
ENSG00000254337.1	RP11-865I6.2	0	0	0.378835	NA	NA	zero_count
ENSG00000254338.1	RP11-909N17.3	0	0	0.378835	NA	NA	zero_count
ENSG00000254339.1	RP11-267L5.1	0	0	0.378835	NA	NA	zero_count
ENSG00000254341.1	SNORD87	0	0	0.378835	NA	NA	zero_count
ENSG00000254342.1	RP11-726G23.6	0	0	0.378835	NA	NA	zero_count
ENSG00000254344.1	RP11-258J10.1	0	0	0.378835	NA	NA	zero_count
ENSG00000254345.1	IGKV2D-23	0	0	0.378835	NA	NA	zero_count
ENSG00000254346.2	MTND1P6	0	0	0.378835	NA	NA	zero_count
ENSG00000254347.1	RP11-351E7.1	0	0	0.378835	NA	NA	zero_count
ENSG00000254351.1	ARL2BPP5	0	0	0.378835	NA	NA	zero_count
ENSG00000254352.1	RP11-578O24.2	0	0	0.378835	NA	NA	zero_count
ENSG00000254355.1	IGLVI-68	0	0	0.378835	NA	NA	zero_count
ENSG00000254357.1	RP11-628E19.2	0	0	0.378835	NA	NA	zero_count
ENSG00000254358.1	RP11-713C9.1	0	0	0.378835	NA	NA	zero_count
ENSG00000254361.1	RP11-238K6.2	0	0	0.378835	NA	NA	zero_count
ENSG00000254362.1	RP11-14I17.3	0	0	0.378835	NA	NA	zero_count
ENSG00000254364.1	KB-1615E4.3	0	0	0.378835	NA	NA	zero_count
ENSG00000254365.1	CTB-180C19.1	0	0	0.378835	NA	NA	zero_count
ENSG00000254366.2	RP11-38H17.1	0	0	0.378835	NA	NA	zero_count
ENSG00000254367.1	RP11-211C9.1	0	0	0.378835	NA	NA	zero_count
ENSG00000254372.1	RP11-343P9.1	0	0	0.378835	NA	NA	zero_count
ENSG00000254373.1	RP11-34P1.2	0	0	0.378835	NA	NA	zero_count
ENSG00000254377.1	LINC00966	0	0	0.378835	NA	NA	zero_count
ENSG00000254381.3	TUBB8P5	0	0	0.378835	NA	NA	zero_count
ENSG00000254383.1	RP11-465K16.1	0	0	0.378835	NA	NA	zero_count
ENSG00000254384.1	MTND6P19	0	0	0.378835	NA	NA	zero_count
ENSG00000254391.1	CTC-529G1.1	0	0	0.378835	NA	NA	zero_count
ENSG00000254392.1	RP11-759A9.2	0	0	0.378835	NA	NA	zero_count
ENSG00000254394.1	CTD-2272D18.1	0	0	0.378835	NA	NA	zero_count
ENSG00000254395.1	IGHV4-55	0	0	0.378835	NA	NA	zero_count
ENSG00000254397.1	CTD-2371O3.2	0	0	0.378835	NA	NA	zero_count
ENSG00000254398.1	RP11-578F21.2	0	0	0.378835	NA	NA	zero_count
ENSG00000254399.2	GLYATL1P4	0	0	0.378835	NA	NA	zero_count
ENSG00000254404.1	RP11-703H8.9	0	0	0.378835	NA	NA	zero_count
ENSG00000254406.1	RP11-215D10.1	0	0	0.378835	NA	NA	zero_count
ENSG00000254407.1	RP11-109E10.2	0	0	0.378835	NA	NA	zero_count
ENSG00000254408.1	OR4A1P	0	0	0.378835	NA	NA	zero_count
ENSG00000254411.1	CTD-3051L14.13	0	0	0.378835	NA	NA	zero_count
ENSG00000254412.1	RP11-107P7.6	0	0	0.378835	NA	NA	zero_count
ENSG00000254420.1	RP11-452H21.1	0	0	0.378835	NA	NA	zero_count
ENSG00000254424.1	RP11-810P12.6	0	0	0.378835	NA	NA	zero_count
ENSG00000254425.1	RP11-480O10.2	0	0	0.378835	NA	NA	zero_count
ENSG00000254430.1	OR6M3P	0	0	0.378835	NA	NA	zero_count
ENSG00000254431.1	RP11-550A5.2	0	0	0.378835	NA	NA	zero_count
ENSG00000254432.1	RP11-33I11.2	0	0	0.378835	NA	NA	zero_count
ENSG00000254433.1	RP11-677I18.3	0	0	0.378835	NA	NA	zero_count
ENSG00000254434.1	CTD-2555I5.1	0	0	0.378835	NA	NA	zero_count
ENSG00000254436.1	AP000648.6	0	0	0.378835	NA	NA	zero_count
ENSG00000254437.1	RP11-170L9.1	0	0	0.378835	NA	NA	zero_count
ENSG00000254438.1	RP11-231N3.1	0	0	0.378835	NA	NA	zero_count
ENSG00000254441.1	RP11-718B12.5	0	0	0.378835	NA	NA	zero_count
ENSG00000254442.1	AP000859.4	0	0	0.378835	NA	NA	zero_count
ENSG00000254447.1	OR7E11P	0	0	0.378835	NA	NA	zero_count
ENSG00000254451.2	RP11-560G2.1	0	0	0.378835	NA	NA	zero_count
ENSG00000254455.1	HIGD1AP10	0	0	0.378835	NA	NA	zero_count
ENSG00000254456.1	RP11-405K6.1	0	0	0.378835	NA	NA	zero_count
ENSG00000254457.1	OR5D2P	0	0	0.378835	NA	NA	zero_count
ENSG00000254460.1	RP11-939C17.4	0	0	0.378835	NA	NA	zero_count
ENSG00000254461.1	RP11-755F10.3	0	0	0.378835	NA	NA	zero_count
ENSG00000254465.1	PRKRIRP4	0	0	0.378835	NA	NA	zero_count
ENSG00000254466.1	OR4D10	0	0	0.378835	NA	NA	zero_count
ENSG00000254467.1	RP11-634B22.4	0	0	0.378835	NA	NA	zero_count
ENSG00000254472.1	OR4A49P	0	0	0.378835	NA	NA	zero_count
ENSG00000254475.1	OR2AT1P	0	0	0.378835	NA	NA	zero_count
ENSG00000254478.1	RP11-158I9.1	0	0	0.378835	NA	NA	zero_count
ENSG00000254482.1	RP11-386B1.1	0	0	0.378835	NA	NA	zero_count
ENSG00000254483.1	RP11-23J9.6	0	0	0.378835	NA	NA	zero_count
ENSG00000254487.2	RP11-707M1.7	0	0	0.378835	NA	NA	zero_count
ENSG00000254488.1	RP11-65G9.1	0	0	0.378835	NA	NA	zero_count
ENSG00000254489.1	RP5-1024C24.1	0	0	0.378835	NA	NA	zero_count
ENSG00000254490.1	OR5M7P	0	0	0.378835	NA	NA	zero_count
ENSG00000254491.1	RP11-145O15.2	0	0	0.378835	NA	NA	zero_count
ENSG00000254492.1	KB-1073A2.1	0	0	0.378835	NA	NA	zero_count
ENSG00000254495.1	AP000487.4	0	0	0.378835	NA	NA	zero_count
ENSG00000254496.1	CBX3P8	0	0	0.378835	NA	NA	zero_count
ENSG00000254497.1	CTD-2560E9.5	0	0	0.378835	NA	NA	zero_count
ENSG00000254498.1	CTD-2119L1.1	0	0	0.378835	NA	NA	zero_count
ENSG00000254499.1	AC002056.5	0	0	0.378835	NA	NA	zero_count
ENSG00000254502.1	FNTAL1	0	0	0.378835	NA	NA	zero_count
ENSG00000254511.1	RP11-876F14.1	0	0	0.378835	NA	NA	zero_count
ENSG00000254514.1	RP11-958J22.3	0	0	0.378835	NA	NA	zero_count
ENSG00000254516.1	RP11-159D8.1	0	0	0.378835	NA	NA	zero_count
ENSG00000254517.1	RP11-56P9.8	0	0	0.378835	NA	NA	zero_count
ENSG00000254518.1	RP11-347H15.4	0	0	0.378835	NA	NA	zero_count
ENSG00000254519.1	CTD-2210P24.1	0	0	0.378835	NA	NA	zero_count
ENSG00000254524.1	OR8I4P	0	0	0.378835	NA	NA	zero_count
ENSG00000254526.1	RP11-466I1.1	0	0	0.378835	NA	NA	zero_count
ENSG00000254528.3	RP11-728F11.4	0	0	0.378835	NA	NA	zero_count
ENSG00000254529.1	RP11-583F24.7	0	0	0.378835	NA	NA	zero_count
ENSG00000254530.1	RP11-460B17.3	0	0	0.378835	NA	NA	zero_count
ENSG00000254532.1	RP11-624D11.2	0	0	0.378835	NA	NA	zero_count
ENSG00000254533.1	AF186192.1	0	0	0.378835	NA	NA	zero_count
ENSG00000254534.1	RP11-748H22.2	0	0	0.378835	NA	NA	zero_count
ENSG00000254537.1	RP1-130L23.1	0	0	0.378835	NA	NA	zero_count
ENSG00000254538.1	RP11-463D19.1	0	0	0.378835	NA	NA	zero_count
ENSG00000254540.1	CTD-2140G10.4	0	0	0.378835	NA	NA	zero_count
ENSG00000254541.1	RP11-583F24.6	0	0	0.378835	NA	NA	zero_count
ENSG00000254542.1	NAV2-AS3	0	0	0.378835	NA	NA	zero_count
ENSG00000254543.1	HSPD1P2	0	0	0.378835	NA	NA	zero_count
ENSG00000254544.1	PCNAP4	0	0	0.378835	NA	NA	zero_count
ENSG00000254545.1	RP11-84A19.3	0	0	0.378835	NA	NA	zero_count
ENSG00000254546.1	RP11-113D6.9	0	0	0.378835	NA	NA	zero_count
ENSG00000254547.1	RP11-738O11.13	0	0	0.378835	NA	NA	zero_count
ENSG00000254548.1	RP11-429J17.5	0	0	0.378835	NA	NA	zero_count
ENSG00000254552.1	XIRP2-AS1	0	0	0.378835	NA	NA	zero_count
ENSG00000254555.1	RP11-379J13.1	0	0	0.378835	NA	NA	zero_count
ENSG00000254557.1	RP11-102F4.2	0	0	0.378835	NA	NA	zero_count
ENSG00000254558.1	RP11-81M19.3	0	0	0.378835	NA	NA	zero_count
ENSG00000254562.1	RP11-64I17.1	0	0	0.378835	NA	NA	zero_count
ENSG00000254563.1	RP11-673F18.1	0	0	0.378835	NA	NA	zero_count
ENSG00000254564.1	RP11-787P24.2	0	0	0.378835	NA	NA	zero_count
ENSG00000254565.1	MTND2P26	0	0	0.378835	NA	NA	zero_count
ENSG00000254566.1	RP11-514F3.4	0	0	0.378835	NA	NA	zero_count
ENSG00000254567.2	RP11-107P7.4	0	0	0.378835	NA	NA	zero_count
ENSG00000254569.1	RP11-693N9.1	0	0	0.378835	NA	NA	zero_count
ENSG00000254572.2	GLULP3	0	0	0.378835	NA	NA	zero_count
ENSG00000254573.1	AP004550.1	0	0	0.378835	NA	NA	zero_count
ENSG00000254574.1	RP11-429J17.4	0	0	0.378835	NA	NA	zero_count
ENSG00000254575.1	RP11-3G21.1	0	0	0.378835	NA	NA	zero_count
ENSG00000254576.1	OR4C1P	0	0	0.378835	NA	NA	zero_count
ENSG00000254577.1	RP11-484D2.4	0	0	0.378835	NA	NA	zero_count
ENSG00000254579.1	RP11-407P18.1	0	0	0.378835	NA	NA	zero_count
ENSG00000254580.1	RP11-677I18.4	0	0	0.378835	NA	NA	zero_count
ENSG00000254581.1	RP11-303G3.10	0	0	0.378835	NA	NA	zero_count
ENSG00000254582.1	PSMA2P1	0	0	0.378835	NA	NA	zero_count
ENSG00000254583.1	RP11-15D14.1	0	0	0.378835	NA	NA	zero_count
ENSG00000254584.1	RP1-17K7.2	0	0	0.378835	NA	NA	zero_count
ENSG00000254585.1	MAGEL2	0	0	0.378835	NA	NA	zero_count
ENSG00000254586.1	RP11-358H18.3	0	0	0.378835	NA	NA	zero_count
ENSG00000254587.1	RP11-360K13.1	0	0	0.378835	NA	NA	zero_count
ENSG00000254589.1	EIF4A2P3	0	0	0.378835	NA	NA	zero_count
ENSG00000254591.1	RP11-822P1.1	0	0	0.378835	NA	NA	zero_count
ENSG00000254592.1	RP5-1173A5.1	0	0	0.378835	NA	NA	zero_count
ENSG00000254594.1	RP11-2F20.1	0	0	0.378835	NA	NA	zero_count
ENSG00000254597.1	FAM90A10P	0	0	0.378835	NA	NA	zero_count
ENSG00000254599.1	RP11-115E19.1	0	0	0.378835	NA	NA	zero_count
ENSG00000254601.1	CYCSP26	0	0	0.378835	NA	NA	zero_count
ENSG00000254603.1	OR5M6P	0	0	0.378835	NA	NA	zero_count
ENSG00000254605.1	RP11-626H12.2	0	0	0.378835	NA	NA	zero_count
ENSG00000254607.2	RP11-115C10.1	0	0	0.378835	NA	NA	zero_count
ENSG00000254608.1	RP11-56A10.1	0	0	0.378835	NA	NA	zero_count
ENSG00000254613.1	OR6M2P	0	0	0.378835	NA	NA	zero_count
ENSG00000254617.1	AP000648.3	0	0	0.378835	NA	NA	zero_count
ENSG00000254618.1	TMED10P1	0	0	0.378835	NA	NA	zero_count
ENSG00000254619.1	RP11-646J21.4	0	0	0.378835	NA	NA	zero_count
ENSG00000254620.1	RP5-907D15.3	0	0	0.378835	NA	NA	zero_count
ENSG00000254621.1	SETP16	0	0	0.378835	NA	NA	zero_count
ENSG00000254623.1	DEFB108P4	0	0	0.378835	NA	NA	zero_count
ENSG00000254624.1	OR4R3P	0	0	0.378835	NA	NA	zero_count
ENSG00000254625.1	GS1-24F4.3	0	0	0.378835	NA	NA	zero_count
ENSG00000254626.1	RP11-27G22.1	0	0	0.378835	NA	NA	zero_count
ENSG00000254627.1	RP1-17K7.1	0	0	0.378835	NA	NA	zero_count
ENSG00000254629.1	RP11-160H12.3	0	0	0.378835	NA	NA	zero_count
ENSG00000254630.1	CTD-2530H12.7	0	0	0.378835	NA	NA	zero_count
ENSG00000254631.1	RP11-702H23.4	0	0	0.378835	NA	NA	zero_count
ENSG00000254632.1	RP11-21L23.4	0	0	0.378835	NA	NA	zero_count
ENSG00000254636.1	ARMS2	0	0	0.378835	NA	NA	zero_count
ENSG00000254637.1	OR4A18P	0	0	0.378835	NA	NA	zero_count
ENSG00000254638.1	RP11-356J5.4	0	0	0.378835	NA	NA	zero_count
ENSG00000254640.1	RP11-384C21.9	0	0	0.378835	NA	NA	zero_count
ENSG00000254642.1	COX6CP5	0	0	0.378835	NA	NA	zero_count
ENSG00000254644.1	RP11-5A11.2	0	0	0.378835	NA	NA	zero_count
ENSG00000254645.1	RP11-396O20.2	0	0	0.378835	NA	NA	zero_count
ENSG00000254646.1	OR8B10P	0	0	0.378835	NA	NA	zero_count
ENSG00000254647.2	INS	0	0	0.378835	NA	NA	zero_count
ENSG00000254650.1	RP11-665E10.5	0	0	0.378835	NA	NA	zero_count
ENSG00000254651.1	RP11-430H10.3	0	0	0.378835	NA	NA	zero_count
ENSG00000254653.1	RP11-702F3.1	0	0	0.378835	NA	NA	zero_count
ENSG00000254654.1	AC068858.1	0	0	0.378835	NA	NA	zero_count
ENSG00000254655.1	RP11-529A4.5	0	0	0.378835	NA	NA	zero_count
ENSG00000254658.1	OR8J2	0	0	0.378835	NA	NA	zero_count
ENSG00000254659.2	RP11-262A12.1	0	0	0.378835	NA	NA	zero_count
ENSG00000254660.1	CTD-3051L14.14	0	0	0.378835	NA	NA	zero_count
ENSG00000254661.2	RP11-222N13.1	0	0	0.378835	NA	NA	zero_count
ENSG00000254663.1	OR4A11P	0	0	0.378835	NA	NA	zero_count
ENSG00000254664.1	CTD-2560E9.3	0	0	0.378835	NA	NA	zero_count
ENSG00000254668.1	RP11-375D13.1	0	0	0.378835	NA	NA	zero_count
ENSG00000254669.1	RP5-945I17.2	0	0	0.378835	NA	NA	zero_count
ENSG00000254670.1	CTC-497E21.3	0	0	0.378835	NA	NA	zero_count
ENSG00000254674.1	OR4A42P	0	0	0.378835	NA	NA	zero_count
ENSG00000254675.1	RP11-7I15.4	0	0	0.378835	NA	NA	zero_count
ENSG00000254677.1	OSBPL9P2	0	0	0.378835	NA	NA	zero_count
ENSG00000254683.1	AF228730.12	0	0	0.378835	NA	NA	zero_count
ENSG00000254684.1	RP11-882I15.1	0	0	0.378835	NA	NA	zero_count
ENSG00000254686.2	RP1-276E15.1	0	0	0.378835	NA	NA	zero_count
ENSG00000254687.1	RP11-162D9.3	0	0	0.378835	NA	NA	zero_count
ENSG00000254688.1	RP11-47J17.3	0	0	0.378835	NA	NA	zero_count
ENSG00000254689.1	RP11-354A14.1	0	0	0.378835	NA	NA	zero_count
ENSG00000254691.1	RP11-91P24.5	0	0	0.378835	NA	NA	zero_count
ENSG00000254692.1	TM9SF1	0	0	0.378835	NA	NA	zero_count
ENSG00000254693.1	RP11-58K22.5	0	0	0.378835	NA	NA	zero_count
ENSG00000254695.1	RP11-396O20.1	0	0	0.378835	NA	NA	zero_count
ENSG00000254697.1	COPS8P3	0	0	0.378835	NA	NA	zero_count
ENSG00000254698.1	RP11-659G9.3	0	0	0.378835	NA	NA	zero_count
ENSG00000254699.1	RP11-12D16.2	0	0	0.378835	NA	NA	zero_count
ENSG00000254700.1	RP11-1236K1.11	0	0	0.378835	NA	NA	zero_count
ENSG00000254705.1	RP11-675M1.2	0	0	0.378835	NA	NA	zero_count
ENSG00000254707.1	RP11-35J10.4	0	0	0.378835	NA	NA	zero_count
ENSG00000254709.2	IGLL5	0	0	0.378835	NA	NA	zero_count
ENSG00000254713.2	HNRNPA1P72	0	0	0.378835	NA	NA	zero_count
ENSG00000254714.1	RP11-163O19.1	0	0	0.378835	NA	NA	zero_count
ENSG00000254719.1	RP11-351I24.3	0	0	0.378835	NA	NA	zero_count
ENSG00000254720.1	RP11-583F24.3	0	0	0.378835	NA	NA	zero_count
ENSG00000254722.1	FAM8A2P	0	0	0.378835	NA	NA	zero_count
ENSG00000254723.1	OR4A12P	0	0	0.378835	NA	NA	zero_count
ENSG00000254725.1	RP11-111A24.1	0	0	0.378835	NA	NA	zero_count
ENSG00000254728.1	RP11-56P9.10	0	0	0.378835	NA	NA	zero_count
ENSG00000254730.1	RP11-801G16.2	0	0	0.378835	NA	NA	zero_count
ENSG00000254731.1	CTD-2005H7.1	0	0	0.378835	NA	NA	zero_count
ENSG00000254734.1	CTD-3138F19.1	0	0	0.378835	NA	NA	zero_count
ENSG00000254735.1	HMGB1P42	0	0	0.378835	NA	NA	zero_count
ENSG00000254736.1	RP11-867G23.9	0	0	0.378835	NA	NA	zero_count
ENSG00000254737.1	OR10G4	0	0	0.378835	NA	NA	zero_count
ENSG00000254738.1	RP11-583F24.4	0	0	0.378835	NA	NA	zero_count
ENSG00000254743.1	OR10V3P	0	0	0.378835	NA	NA	zero_count
ENSG00000254746.1	RP11-958J22.1	0	0	0.378835	NA	NA	zero_count
ENSG00000254747.1	RP11-664H7.1	0	0	0.378835	NA	NA	zero_count
ENSG00000254749.1	OR5BD1P	0	0	0.378835	NA	NA	zero_count
ENSG00000254750.1	CASP1P2	0	0	0.378835	NA	NA	zero_count
ENSG00000254752.1	OR5M2P	0	0	0.378835	NA	NA	zero_count
ENSG00000254753.1	RP11-480O10.1	0	0	0.378835	NA	NA	zero_count
ENSG00000254754.1	RP11-20J1.1	0	0	0.378835	NA	NA	zero_count
ENSG00000254755.1	RP11-672A2.7	0	0	0.378835	NA	NA	zero_count
ENSG00000254756.1	RP11-867G23.12	0	0	0.378835	NA	NA	zero_count
ENSG00000254757.1	RP13-726E6.1	0	0	0.378835	NA	NA	zero_count
ENSG00000254758.1	AP000889.1	0	0	0.378835	NA	NA	zero_count
ENSG00000254764.1	TRIM53CP	0	0	0.378835	NA	NA	zero_count
ENSG00000254767.1	OR2AL1P	0	0	0.378835	NA	NA	zero_count
ENSG00000254768.1	CTD-2140G10.2	0	0	0.378835	NA	NA	zero_count
ENSG00000254769.2	OR4A4P	0	0	0.378835	NA	NA	zero_count
ENSG00000254770.1	OR4D7P	0	0	0.378835	NA	NA	zero_count
ENSG00000254771.1	RP11-50B3.1	0	0	0.378835	NA	NA	zero_count
ENSG00000254774.1	RP11-148O21.3	0	0	0.378835	NA	NA	zero_count
ENSG00000254775.1	RP11-27P7.1	0	0	0.378835	NA	NA	zero_count
ENSG00000254780.1	RP11-793I11.1	0	0	0.378835	NA	NA	zero_count
ENSG00000254782.1	RP11-155D18.12	0	0	0.378835	NA	NA	zero_count
ENSG00000254784.1	RP11-436H16.1	0	0	0.378835	NA	NA	zero_count
ENSG00000254785.1	RP11-81M19.1	0	0	0.378835	NA	NA	zero_count
ENSG00000254786.1	RP11-142C4.5	0	0	0.378835	NA	NA	zero_count
ENSG00000254787.1	CTD-2537O9.1	0	0	0.378835	NA	NA	zero_count
ENSG00000254789.1	RP11-531H8.2	0	0	0.378835	NA	NA	zero_count
ENSG00000254790.1	RP11-680F20.4	0	0	0.378835	NA	NA	zero_count
ENSG00000254792.1	RP11-119D9.4	0	0	0.378835	NA	NA	zero_count
ENSG00000254794.1	RP11-665E10.3	0	0	0.378835	NA	NA	zero_count
ENSG00000254795.1	OR5AP1P	0	0	0.378835	NA	NA	zero_count
ENSG00000254796.1	RP11-1118M6.2	0	0	0.378835	NA	NA	zero_count
ENSG00000254798.1	TFAMP2	0	0	0.378835	NA	NA	zero_count
ENSG00000254799.1	SLC25A47P1	0	0	0.378835	NA	NA	zero_count
ENSG00000254800.2	RP11-163O19.3	0	0	0.378835	NA	NA	zero_count
ENSG00000254801.1	CTD-2132H18.3	0	0	0.378835	NA	NA	zero_count
ENSG00000254803.1	RP11-529A4.9	0	0	0.378835	NA	NA	zero_count
ENSG00000254804.1	RP11-674C21.9	0	0	0.378835	NA	NA	zero_count
ENSG00000254805.1	RP11-167J8.4	0	0	0.378835	NA	NA	zero_count
ENSG00000254807.1	OR10AK1P	0	0	0.378835	NA	NA	zero_count
ENSG00000254810.1	RP11-672A2.4	0	0	0.378835	NA	NA	zero_count
ENSG00000254813.1	RP11-252C15.1	0	0	0.378835	NA	NA	zero_count
ENSG00000254816.1	RP11-670N15.2	0	0	0.378835	NA	NA	zero_count
ENSG00000254817.1	OR7E160P	0	0	0.378835	NA	NA	zero_count
ENSG00000254818.1	RP11-529A4.4	0	0	0.378835	NA	NA	zero_count
ENSG00000254819.1	RP11-430L3.1	0	0	0.378835	NA	NA	zero_count
ENSG00000254820.1	CTD-2019O4.1	0	0	0.378835	NA	NA	zero_count
ENSG00000254822.1	RP11-375D13.3	0	0	0.378835	NA	NA	zero_count
ENSG00000254823.1	RP11-109E10.1	0	0	0.378835	NA	NA	zero_count
ENSG00000254824.1	RP11-37O16.8	0	0	0.378835	NA	NA	zero_count
ENSG00000254825.1	OR9G2P	0	0	0.378835	NA	NA	zero_count
ENSG00000254828.1	RP11-72M10.5	0	0	0.378835	NA	NA	zero_count
ENSG00000254829.1	RP11-7I15.3	0	0	0.378835	NA	NA	zero_count
ENSG00000254830.1	RP11-99C10.1	0	0	0.378835	NA	NA	zero_count
ENSG00000254831.1	KRT18P58	0	0	0.378835	NA	NA	zero_count
ENSG00000254832.1	OR4A40P	0	0	0.378835	NA	NA	zero_count
ENSG00000254834.2	OR5M10	0	0	0.378835	NA	NA	zero_count
ENSG00000254836.1	RP1-17K7.3	0	0	0.378835	NA	NA	zero_count
ENSG00000254840.1	RP11-574M7.1	0	0	0.378835	NA	NA	zero_count
ENSG00000254841.1	OR4V1P	0	0	0.378835	NA	NA	zero_count
ENSG00000254843.1	RP11-648O15.1	0	0	0.378835	NA	NA	zero_count
ENSG00000254844.3	RP11-728F11.3	0	0	0.378835	NA	NA	zero_count
ENSG00000254845.1	OR8G7P	0	0	0.378835	NA	NA	zero_count
ENSG00000254846.1	RP11-203M5.2	0	0	0.378835	NA	NA	zero_count
ENSG00000254847.1	RP11-51B23.3	0	0	0.378835	NA	NA	zero_count
ENSG00000254848.1	OR5BN1P	0	0	0.378835	NA	NA	zero_count
ENSG00000254850.2	RP5-901A4.4	0	0	0.378835	NA	NA	zero_count
ENSG00000254853.1	RP11-659P15.2	0	0	0.378835	NA	NA	zero_count
ENSG00000254856.1	NDUFA3P2	0	0	0.378835	NA	NA	zero_count
ENSG00000254857.1	RP11-113D6.3	0	0	0.378835	NA	NA	zero_count
ENSG00000254861.1	RP11-945A11.2	0	0	0.378835	NA	NA	zero_count
ENSG00000254863.1	RP11-831A10.2	0	0	0.378835	NA	NA	zero_count
ENSG00000254864.1	CTD-2516F10.4	0	0	0.378835	NA	NA	zero_count
ENSG00000254865.1	RP11-748C4.1	0	0	0.378835	NA	NA	zero_count
ENSG00000254866.2	DEFB109P3	0	0	0.378835	NA	NA	zero_count
ENSG00000254869.1	RP11-91I20.2	0	0	0.378835	NA	NA	zero_count
ENSG00000254871.1	RP11-702F3.2	0	0	0.378835	NA	NA	zero_count
ENSG00000254874.1	RP11-676F20.1	0	0	0.378835	NA	NA	zero_count
ENSG00000254877.1	RP11-142C4.4	0	0	0.378835	NA	NA	zero_count
ENSG00000254878.1	CTD-3096P4.1	0	0	0.378835	NA	NA	zero_count
ENSG00000254879.1	AC103828.1	0	0	0.378835	NA	NA	zero_count
ENSG00000254880.1	RP11-687M24.5	0	0	0.378835	NA	NA	zero_count
ENSG00000254883.1	RP11-655M14.14	0	0	0.378835	NA	NA	zero_count
ENSG00000254885.1	RP11-802F5.1	0	0	0.378835	NA	NA	zero_count
ENSG00000254886.1	OR4A10P	0	0	0.378835	NA	NA	zero_count
ENSG00000254887.1	CTC-378H22.1	0	0	0.378835	NA	NA	zero_count
ENSG00000254888.2	RP11-716D19.1	0	0	0.378835	NA	NA	zero_count
ENSG00000254889.1	AC084121.14	0	0	0.378835	NA	NA	zero_count
ENSG00000254891.1	OR4A9P	0	0	0.378835	NA	NA	zero_count
ENSG00000254892.1	RP11-334E6.4	0	0	0.378835	NA	NA	zero_count
ENSG00000254895.2	RP11-37O16.7	0	0	0.378835	NA	NA	zero_count
ENSG00000254896.1	OPCML-IT1	0	0	0.378835	NA	NA	zero_count
ENSG00000254898.1	RP11-513D5.2	0	0	0.378835	NA	NA	zero_count
ENSG00000254900.1	RP11-152H18.4	0	0	0.378835	NA	NA	zero_count
ENSG00000254902.1	ANO1-AS1	0	0	0.378835	NA	NA	zero_count
ENSG00000254903.1	OR8L1P	0	0	0.378835	NA	NA	zero_count
ENSG00000254906.1	RP11-701I24.3	0	0	0.378835	NA	NA	zero_count
ENSG00000254913.1	RP4-791M13.5	0	0	0.378835	NA	NA	zero_count
ENSG00000254914.1	CTD-2537L20.1	0	0	0.378835	NA	NA	zero_count
ENSG00000254915.1	RP11-263C24.3	0	0	0.378835	NA	NA	zero_count
ENSG00000254917.1	OR7E15P	0	0	0.378835	NA	NA	zero_count
ENSG00000254919.1	RP11-698N11.2	0	0	0.378835	NA	NA	zero_count
ENSG00000254920.1	RP11-56P9.6	0	0	0.378835	NA	NA	zero_count
ENSG00000254924.2	RP11-684B2.3	0	0	0.378835	NA	NA	zero_count
ENSG00000254925.1	OR4C9P	0	0	0.378835	NA	NA	zero_count
ENSG00000254926.1	AP000445.2	0	0	0.378835	NA	NA	zero_count
ENSG00000254927.1	RP11-98J9.2	0	0	0.378835	NA	NA	zero_count
ENSG00000254928.1	RP11-702H23.6	0	0	0.378835	NA	NA	zero_count
ENSG00000254930.1	RP11-98J9.3	0	0	0.378835	NA	NA	zero_count
ENSG00000254931.2	RP11-37O16.6	0	0	0.378835	NA	NA	zero_count
ENSG00000254934.1	LINC00678	0	0	0.378835	NA	NA	zero_count
ENSG00000254935.1	RP11-266E8.2	0	0	0.378835	NA	NA	zero_count
ENSG00000254937.1	RP11-728D14.6	0	0	0.378835	NA	NA	zero_count
ENSG00000254938.1	RP11-688I9.4	0	0	0.378835	NA	NA	zero_count
ENSG00000254939.1	CTD-2342I9.1	0	0	0.378835	NA	NA	zero_count
ENSG00000254940.1	OR4A19P	0	0	0.378835	NA	NA	zero_count
ENSG00000254943.1	RP11-664I21.6	0	0	0.378835	NA	NA	zero_count
ENSG00000254946.1	RP11-531H8.1	0	0	0.378835	NA	NA	zero_count
ENSG00000254947.1	OR8K4P	0	0	0.378835	NA	NA	zero_count
ENSG00000254948.1	OR7E158P	0	0	0.378835	NA	NA	zero_count
ENSG00000254949.1	GNG5P3	0	0	0.378835	NA	NA	zero_count
ENSG00000254951.3	RP11-494M8.4	0	0	0.378835	NA	NA	zero_count
ENSG00000254952.1	AP001257.1	0	0	0.378835	NA	NA	zero_count
ENSG00000254953.1	RP11-100N3.2	0	0	0.378835	NA	NA	zero_count
ENSG00000254954.1	SLC2A13P1	0	0	0.378835	NA	NA	zero_count
ENSG00000254960.2	KIRREL3-AS2	0	0	0.378835	NA	NA	zero_count
ENSG00000254961.1	TUBB4BP4	0	0	0.378835	NA	NA	zero_count
ENSG00000254962.1	OR4A14P	0	0	0.378835	NA	NA	zero_count
ENSG00000254963.1	CTD-2562J17.9	0	0	0.378835	NA	NA	zero_count
ENSG00000254964.1	RP11-831H9.3	0	0	0.378835	NA	NA	zero_count
ENSG00000254965.1	RP11-113K21.2	0	0	0.378835	NA	NA	zero_count
ENSG00000254971.1	RP11-313I2.11	0	0	0.378835	NA	NA	zero_count
ENSG00000254975.1	RP11-672A2.3	0	0	0.378835	NA	NA	zero_count
ENSG00000254976.1	OR8B7P	0	0	0.378835	NA	NA	zero_count
ENSG00000254977.1	AC004878.8	0	0	0.378835	NA	NA	zero_count
ENSG00000254980.1	RP11-794P6.6	0	0	0.378835	NA	NA	zero_count
ENSG00000254983.1	RP11-573E11.2	0	0	0.378835	NA	NA	zero_count
ENSG00000254987.1	RP11-563P16.1	0	0	0.378835	NA	NA	zero_count
ENSG00000254988.1	CTD-2547H18.1	0	0	0.378835	NA	NA	zero_count
ENSG00000254989.1	RP11-469N6.3	0	0	0.378835	NA	NA	zero_count
ENSG00000254992.1	RP11-215H18.5	0	0	0.378835	NA	NA	zero_count
ENSG00000254993.1	RP11-107P7.5	0	0	0.378835	NA	NA	zero_count
ENSG00000254998.1	RP11-94P11.4	0	0	0.378835	NA	NA	zero_count
ENSG00000255000.1	AC139103.1	0	0	0.378835	NA	NA	zero_count
ENSG00000255001.1	RP11-347H15.3	0	0	0.378835	NA	NA	zero_count
ENSG00000255002.1	CTD-2509G16.2	0	0	0.378835	NA	NA	zero_count
ENSG00000255005.1	RP11-90K17.2	0	0	0.378835	NA	NA	zero_count
ENSG00000255006.1	TCEB1P22	0	0	0.378835	NA	NA	zero_count
ENSG00000255009.2	UBTFL1	0	0	0.378835	NA	NA	zero_count
ENSG00000255011.1	RP11-529A4.10	0	0	0.378835	NA	NA	zero_count
ENSG00000255012.1	OR5M1	0	0	0.378835	NA	NA	zero_count
ENSG00000255014.1	ARL6IP1P3	0	0	0.378835	NA	NA	zero_count
ENSG00000255015.1	RP11-716H6.1	0	0	0.378835	NA	NA	zero_count
ENSG00000255016.1	RP11-481A20.8	0	0	0.378835	NA	NA	zero_count
ENSG00000255018.1	RP11-413N13.1	0	0	0.378835	NA	NA	zero_count
ENSG00000255019.1	OR5D15P	0	0	0.378835	NA	NA	zero_count
ENSG00000255021.1	RP11-536I6.2	0	0	0.378835	NA	NA	zero_count
ENSG00000255022.1	RP11-665E10.1	0	0	0.378835	NA	NA	zero_count
ENSG00000255025.1	AF228730.13	0	0	0.378835	NA	NA	zero_count
ENSG00000255026.1	RP11-326C3.2	0	0	0.378835	NA	NA	zero_count
ENSG00000255027.2	RP11-680F20.9	0	0	0.378835	NA	NA	zero_count
ENSG00000255028.1	RP11-708B6.2	0	0	0.378835	NA	NA	zero_count
ENSG00000255029.1	CTD-3012A18.1	0	0	0.378835	NA	NA	zero_count
ENSG00000255030.1	OR8B5P	0	0	0.378835	NA	NA	zero_count
ENSG00000255032.1	RP11-45A12.2	0	0	0.378835	NA	NA	zero_count
ENSG00000255033.1	RP11-1101K5.2	0	0	0.378835	NA	NA	zero_count
ENSG00000255037.1	RP11-680G24.1	0	0	0.378835	NA	NA	zero_count
ENSG00000255039.1	RP11-882G5.1	0	0	0.378835	NA	NA	zero_count
ENSG00000255041.1	RP11-430H10.4	0	0	0.378835	NA	NA	zero_count
ENSG00000255042.1	RP11-347H15.5	0	0	0.378835	NA	NA	zero_count
ENSG00000255045.1	RP11-677M14.2	0	0	0.378835	NA	NA	zero_count
ENSG00000255047.1	HNRNPRP2	0	0	0.378835	NA	NA	zero_count
ENSG00000255048.1	OR8X1P	0	0	0.378835	NA	NA	zero_count
ENSG00000255051.1	BCAS2P1	0	0	0.378835	NA	NA	zero_count
ENSG00000255053.1	OR4A44P	0	0	0.378835	NA	NA	zero_count
ENSG00000255054.3	RP1-317E23.6	0	0	0.378835	NA	NA	zero_count
ENSG00000255055.1	MTND1P35	0	0	0.378835	NA	NA	zero_count
ENSG00000255058.1	AP003068.17	0	0	0.378835	NA	NA	zero_count
ENSG00000255060.1	RP11-219O3.2	0	0	0.378835	NA	NA	zero_count
ENSG00000255063.1	RP11-718B12.1	0	0	0.378835	NA	NA	zero_count
ENSG00000255067.1	RP11-47J17.1	0	0	0.378835	NA	NA	zero_count
ENSG00000255069.1	RP11-145O15.3	0	0	0.378835	NA	NA	zero_count
ENSG00000255070.1	OSBPL9P3	0	0	0.378835	NA	NA	zero_count
ENSG00000255071.1	SAA2-SAA4	0	0	0.378835	NA	NA	zero_count
ENSG00000255072.1	PIGY	0	0	0.378835	NA	NA	zero_count
ENSG00000255074.1	RP11-140L24.3	0	0	0.378835	NA	NA	zero_count
ENSG00000255075.1	RP11-23B7.3	0	0	0.378835	NA	NA	zero_count
ENSG00000255076.2	CTD-2023J5.1	0	0	0.378835	NA	NA	zero_count
ENSG00000255077.1	OR4X7P	0	0	0.378835	NA	NA	zero_count
ENSG00000255078.1	OR4A6P	0	0	0.378835	NA	NA	zero_count
ENSG00000255079.1	RP11-45A12.1	0	0	0.378835	NA	NA	zero_count
ENSG00000255080.1	RP11-1082L8.3	0	0	0.378835	NA	NA	zero_count
ENSG00000255083.1	OR5AK1P	0	0	0.378835	NA	NA	zero_count
ENSG00000255084.1	RP11-843A23.1	0	0	0.378835	NA	NA	zero_count
ENSG00000255085.4	AF186192.5	0	0	0.378835	NA	NA	zero_count
ENSG00000255086.1	RP11-336F14.1	0	0	0.378835	NA	NA	zero_count
ENSG00000255087.2	RP11-168K9.2	0	0	0.378835	NA	NA	zero_count
ENSG00000255088.1	RP11-23B7.4	0	0	0.378835	NA	NA	zero_count
ENSG00000255089.1	RP11-326C3.10	0	0	0.378835	NA	NA	zero_count
ENSG00000255091.1	RP11-495O11.1	0	0	0.378835	NA	NA	zero_count
ENSG00000255092.1	RP11-58K22.4	0	0	0.378835	NA	NA	zero_count
ENSG00000255093.1	RP11-794P6.2	0	0	0.378835	NA	NA	zero_count
ENSG00000255095.1	OR1D4	0	0	0.378835	NA	NA	zero_count
ENSG00000255096.2	OR5B10P	0	0	0.378835	NA	NA	zero_count
ENSG00000255099.1	RP11-25D10.2	0	0	0.378835	NA	NA	zero_count
ENSG00000255102.1	RP11-164N3.2	0	0	0.378835	NA	NA	zero_count
ENSG00000255105.1	RP11-5A11.1	0	0	0.378835	NA	NA	zero_count
ENSG00000255106.1	RP11-58K22.2	0	0	0.378835	NA	NA	zero_count
ENSG00000255109.1	CTD-2572N17.1	0	0	0.378835	NA	NA	zero_count
ENSG00000255110.1	RP11-72M10.8	0	0	0.378835	NA	NA	zero_count
ENSG00000255111.1	RP11-163O19.8	0	0	0.378835	NA	NA	zero_count
ENSG00000255113.1	OR4A48P	0	0	0.378835	NA	NA	zero_count
ENSG00000255116.2	SLC5A4P1	0	0	0.378835	NA	NA	zero_count
ENSG00000255117.1	RP5-1027O15.1	0	0	0.378835	NA	NA	zero_count
ENSG00000255119.1	RP11-655M14.12	0	0	0.378835	NA	NA	zero_count
ENSG00000255122.1	RP11-303G3.6	0	0	0.378835	NA	NA	zero_count
ENSG00000255123.1	MTND5P21	0	0	0.378835	NA	NA	zero_count
ENSG00000255124.1	RP11-680F20.5	0	0	0.378835	NA	NA	zero_count
ENSG00000255127.1	RP11-676F20.2	0	0	0.378835	NA	NA	zero_count
ENSG00000255128.1	HSPD1P3	0	0	0.378835	NA	NA	zero_count
ENSG00000255130.1	RP11-396J6.1	0	0	0.378835	NA	NA	zero_count
ENSG00000255131.2	OR9L1P	0	0	0.378835	NA	NA	zero_count
ENSG00000255132.1	RP11-63C8.1	0	0	0.378835	NA	NA	zero_count
ENSG00000255133.1	RP11-646J21.2	0	0	0.378835	NA	NA	zero_count
ENSG00000255134.1	OR8K2P	0	0	0.378835	NA	NA	zero_count
ENSG00000255136.2	CTD-2562J17.4	0	0	0.378835	NA	NA	zero_count
ENSG00000255138.1	GLTPP1	0	0	0.378835	NA	NA	zero_count
ENSG00000255140.1	OR5BN2P	0	0	0.378835	NA	NA	zero_count
ENSG00000255143.1	RP11-805J14.3	0	0	0.378835	NA	NA	zero_count
ENSG00000255144.1	RP11-589N15.1	0	0	0.378835	NA	NA	zero_count
ENSG00000255146.1	RP11-659P15.1	0	0	0.378835	NA	NA	zero_count
ENSG00000255147.1	RP11-655M14.4	0	0	0.378835	NA	NA	zero_count
ENSG00000255148.2	RP4-791M13.4	0	0	0.378835	NA	NA	zero_count
ENSG00000255149.1	RP11-97I14.1	0	0	0.378835	NA	NA	zero_count
ENSG00000255151.2	GLYATL1P3	0	0	0.378835	NA	NA	zero_count
ENSG00000255154.3	RPP14	0	0	0.378835	NA	NA	zero_count
ENSG00000255155.1	RP11-535N6.2	0	0	0.378835	NA	NA	zero_count
ENSG00000255156.1	KLHL22-IT1	0	0	0.378835	NA	NA	zero_count
ENSG00000255157.1	CTD-2313N18.8	0	0	0.378835	NA	NA	zero_count
ENSG00000255161.1	RP11-646J21.7	0	0	0.378835	NA	NA	zero_count
ENSG00000255163.1	RP11-832A4.5	0	0	0.378835	NA	NA	zero_count
ENSG00000255165.1	CTD-2609K8.3	0	0	0.378835	NA	NA	zero_count
ENSG00000255166.1	RP11-726G23.11	0	0	0.378835	NA	NA	zero_count
ENSG00000255169.1	RP11-646J21.3	0	0	0.378835	NA	NA	zero_count
ENSG00000255170.2	RP11-313I2.6	0	0	0.378835	NA	NA	zero_count
ENSG00000255171.1	RP11-375D13.2	0	0	0.378835	NA	NA	zero_count
ENSG00000255172.2	OR5AM1P	0	0	0.378835	NA	NA	zero_count
ENSG00000255173.1	AP003068.12	0	0	0.378835	NA	NA	zero_count
ENSG00000255174.1	RP11-481A20.4	0	0	0.378835	NA	NA	zero_count
ENSG00000255175.1	RP11-277K23.1	0	0	0.378835	NA	NA	zero_count
ENSG00000255177.2	RP11-532E4.2	0	0	0.378835	NA	NA	zero_count
ENSG00000255178.1	RP11-686G23.2	0	0	0.378835	NA	NA	zero_count
ENSG00000255179.1	RP11-324J3.1	0	0	0.378835	NA	NA	zero_count
ENSG00000255183.1	RP11-720D4.3	0	0	0.378835	NA	NA	zero_count
ENSG00000255184.1	RP11-313I2.7	0	0	0.378835	NA	NA	zero_count
ENSG00000255186.1	RP11-514F3.5	0	0	0.378835	NA	NA	zero_count
ENSG00000255187.1	RP11-699F16.2	0	0	0.378835	NA	NA	zero_count
ENSG00000255188.1	RP11-507F16.1	0	0	0.378835	NA	NA	zero_count
ENSG00000255190.2	TRIM51DP	0	0	0.378835	NA	NA	zero_count
ENSG00000255191.1	RP11-626H12.1	0	0	0.378835	NA	NA	zero_count
ENSG00000255193.1	RP11-945A11.1	0	0	0.378835	NA	NA	zero_count
ENSG00000255196.1	OR4A17P	0	0	0.378835	NA	NA	zero_count
ENSG00000255199.2	RP11-227P3.1	0	0	0.378835	NA	NA	zero_count
ENSG00000255203.1	OR7E2P	0	0	0.378835	NA	NA	zero_count
ENSG00000255204.1	RP11-738O11.9	0	0	0.378835	NA	NA	zero_count
ENSG00000255205.1	MED28P5	0	0	0.378835	NA	NA	zero_count
ENSG00000255206.1	RP11-403D15.2	0	0	0.378835	NA	NA	zero_count
ENSG00000255208.1	RP11-794P6.3	0	0	0.378835	NA	NA	zero_count
ENSG00000255209.1	RP11-258O13.1	0	0	0.378835	NA	NA	zero_count
ENSG00000255210.1	RP11-344L21.1	0	0	0.378835	NA	NA	zero_count
ENSG00000255213.1	NPM1P35	0	0	0.378835	NA	NA	zero_count
ENSG00000255214.1	RP11-163O19.10	0	0	0.378835	NA	NA	zero_count
ENSG00000255215.1	OR4R1P	0	0	0.378835	NA	NA	zero_count
ENSG00000255216.1	RP11-831A10.1	0	0	0.378835	NA	NA	zero_count
ENSG00000255217.1	OR5J7P	0	0	0.378835	NA	NA	zero_count
ENSG00000255218.1	OR5BC1P	0	0	0.378835	NA	NA	zero_count
ENSG00000255219.1	RP11-716H6.2	0	0	0.378835	NA	NA	zero_count
ENSG00000255221.2	CARD17	0	0	0.378835	NA	NA	zero_count
ENSG00000255223.2	OR5M11	0	0	0.378835	NA	NA	zero_count
ENSG00000255225.1	OR8B6P	0	0	0.378835	NA	NA	zero_count
ENSG00000255227.1	RP11-460B17.2	0	0	0.378835	NA	NA	zero_count
ENSG00000255230.1	RP5-901A4.5	0	0	0.378835	NA	NA	zero_count
ENSG00000255231.1	MRPS36P4	0	0	0.378835	NA	NA	zero_count
ENSG00000255232.1	RP11-438N5.4	0	0	0.378835	NA	NA	zero_count
ENSG00000255233.1	RP11-755E23.3	0	0	0.378835	NA	NA	zero_count
ENSG00000255235.1	RP11-313I2.8	0	0	0.378835	NA	NA	zero_count
ENSG00000255237.1	RP13-317D12.3	0	0	0.378835	NA	NA	zero_count
ENSG00000255239.1	AP002954.6	0	0	0.378835	NA	NA	zero_count
ENSG00000255241.1	RP11-164N3.3	0	0	0.378835	NA	NA	zero_count
ENSG00000255243.1	CTD-2507G9.1	0	0	0.378835	NA	NA	zero_count
ENSG00000255244.1	RP11-583F24.8	0	0	0.378835	NA	NA	zero_count
ENSG00000255246.1	RP11-179A16.2	0	0	0.378835	NA	NA	zero_count
ENSG00000255247.1	CTD-2523D13.1	0	0	0.378835	NA	NA	zero_count
ENSG00000255250.1	CTD-2005H7.2	0	0	0.378835	NA	NA	zero_count
ENSG00000255252.3	RP1-65P5.3	0	0	0.378835	NA	NA	zero_count
ENSG00000255253.1	RP11-303G3.9	0	0	0.378835	NA	NA	zero_count
ENSG00000255254.1	HIGD1AP5	0	0	0.378835	NA	NA	zero_count
ENSG00000255255.1	PPP1R1AP1	0	0	0.378835	NA	NA	zero_count
ENSG00000255257.1	AC025016.1	0	0	0.378835	NA	NA	zero_count
ENSG00000255258.2	RP11-448P19.1	0	0	0.378835	NA	NA	zero_count
ENSG00000255259.2	ZNF123P	0	0	0.378835	NA	NA	zero_count
ENSG00000255261.1	OR7E4P	0	0	0.378835	NA	NA	zero_count
ENSG00000255262.2	TCEB2P2	0	0	0.378835	NA	NA	zero_count
ENSG00000255266.1	RP11-734C14.2	0	0	0.378835	NA	NA	zero_count
ENSG00000255268.2	RP11-707M1.9	0	0	0.378835	NA	NA	zero_count
ENSG00000255271.1	RP4-594L9.2	0	0	0.378835	NA	NA	zero_count
ENSG00000255272.1	RP11-646J21.6	0	0	0.378835	NA	NA	zero_count
ENSG00000255273.1	AF238378.7	0	0	0.378835	NA	NA	zero_count
ENSG00000255274.4	TMPRSS4-AS1	0	0	0.378835	NA	NA	zero_count
ENSG00000255276.1	RRM1-AS1	0	0	0.378835	NA	NA	zero_count
ENSG00000255279.1	RP11-375D13.4	0	0	0.378835	NA	NA	zero_count
ENSG00000255280.1	CTD-2530H12.5	0	0	0.378835	NA	NA	zero_count
ENSG00000255283.2	RP11-72M10.4	0	0	0.378835	NA	NA	zero_count
ENSG00000255285.1	RP11-358N4.5	0	0	0.378835	NA	NA	zero_count
ENSG00000255286.2	RP11-708L7.7	0	0	0.378835	NA	NA	zero_count
ENSG00000255287.1	RP11-676F20.3	0	0	0.378835	NA	NA	zero_count
ENSG00000255288.1	RP4-562D20.2	0	0	0.378835	NA	NA	zero_count
ENSG00000255289.1	RP11-91I20.1	0	0	0.378835	NA	NA	zero_count
ENSG00000255291.1	RP11-701I24.1	0	0	0.378835	NA	NA	zero_count
ENSG00000255293.1	RP11-787P24.1	0	0	0.378835	NA	NA	zero_count
ENSG00000255294.1	OR4A50P	0	0	0.378835	NA	NA	zero_count
ENSG00000255295.1	RP11-745I13.1	0	0	0.378835	NA	NA	zero_count
ENSG00000255297.1	OR4A41P	0	0	0.378835	NA	NA	zero_count
ENSG00000255298.2	OR8G5	0	0	0.378835	NA	NA	zero_count
ENSG00000255300.1	RP11-148I19.1	0	0	0.378835	NA	NA	zero_count
ENSG00000255303.1	OR5BA1P	0	0	0.378835	NA	NA	zero_count
ENSG00000255304.1	OR4A46P	0	0	0.378835	NA	NA	zero_count
ENSG00000255305.1	RP11-529A4.7	0	0	0.378835	NA	NA	zero_count
ENSG00000255308.1	RP11-428C19.4	0	0	0.378835	NA	NA	zero_count
ENSG00000255309.1	RP11-756D7.1	0	0	0.378835	NA	NA	zero_count
ENSG00000255311.1	RP11-160H12.2	0	0	0.378835	NA	NA	zero_count
ENSG00000255312.1	OR4C7P	0	0	0.378835	NA	NA	zero_count
ENSG00000255313.1	RP11-1082L8.2	0	0	0.378835	NA	NA	zero_count
ENSG00000255315.1	OR8A3P	0	0	0.378835	NA	NA	zero_count
ENSG00000255316.1	RP11-664H7.2	0	0	0.378835	NA	NA	zero_count
ENSG00000255317.1	RP11-688I9.2	0	0	0.378835	NA	NA	zero_count
ENSG00000255319.1	ENPP7P8	0	0	0.378835	NA	NA	zero_count
ENSG00000255320.1	RP11-755F10.1	0	0	0.378835	NA	NA	zero_count
ENSG00000255321.1	RP11-91I20.4	0	0	0.378835	NA	NA	zero_count
ENSG00000255323.1	CTD-2140G10.1	0	0	0.378835	NA	NA	zero_count
ENSG00000255325.2	RP11-96B2.1	0	0	0.378835	NA	NA	zero_count
ENSG00000255329.1	H2AFZP4	0	0	0.378835	NA	NA	zero_count
ENSG00000255331.1	RP11-736I10.2	0	0	0.378835	NA	NA	zero_count
ENSG00000255332.3	RP11-201M22.1	0	0	0.378835	NA	NA	zero_count
ENSG00000255333.1	AP000435.3	0	0	0.378835	NA	NA	zero_count
ENSG00000255334.1	RP11-708L7.6	0	0	0.378835	NA	NA	zero_count
ENSG00000255335.1	RP11-358H18.2	0	0	0.378835	NA	NA	zero_count
ENSG00000255336.1	RP11-94P11.3	0	0	0.378835	NA	NA	zero_count
ENSG00000255338.1	RP11-107P7.2	0	0	0.378835	NA	NA	zero_count
ENSG00000255340.1	RP11-484D2.5	0	0	0.378835	NA	NA	zero_count
ENSG00000255341.1	OR8Q1P	0	0	0.378835	NA	NA	zero_count
ENSG00000255343.1	RP11-299M14.2	0	0	0.378835	NA	NA	zero_count
ENSG00000255344.1	RP11-469N6.2	0	0	0.378835	NA	NA	zero_count
ENSG00000255347.1	RP11-40H19.1	0	0	0.378835	NA	NA	zero_count
ENSG00000255348.1	RP11-700F16.3	0	0	0.378835	NA	NA	zero_count
ENSG00000255349.1	OR4A7P	0	0	0.378835	NA	NA	zero_count
ENSG00000255354.1	RP11-148O21.2	0	0	0.378835	NA	NA	zero_count
ENSG00000255356.2	RP11-277E18.2	0	0	0.378835	NA	NA	zero_count
ENSG00000255357.1	RP11-34N19.1	0	0	0.378835	NA	NA	zero_count
ENSG00000255359.2	CCDC179	0	0	0.378835	NA	NA	zero_count
ENSG00000255360.1	RP11-529A4.15	0	0	0.378835	NA	NA	zero_count
ENSG00000255361.1	RP11-412B14.2	0	0	0.378835	NA	NA	zero_count
ENSG00000255362.1	RP11-619A14.3	0	0	0.378835	NA	NA	zero_count
ENSG00000255363.1	RP11-672A2.5	0	0	0.378835	NA	NA	zero_count
ENSG00000255364.1	RP11-94A24.1	0	0	0.378835	NA	NA	zero_count
ENSG00000255365.1	RP11-776K3.1	0	0	0.378835	NA	NA	zero_count
ENSG00000255368.1	RP11-54J7.2	0	0	0.378835	NA	NA	zero_count
ENSG00000255369.1	RP11-740D6.3	0	0	0.378835	NA	NA	zero_count
ENSG00000255370.1	CYCSP25	0	0	0.378835	NA	NA	zero_count
ENSG00000255371.1	OPCML-IT2	0	0	0.378835	NA	NA	zero_count
ENSG00000255372.1	CTD-3064C13.1	0	0	0.378835	NA	NA	zero_count
ENSG00000255376.1	RP11-360K13.2	0	0	0.378835	NA	NA	zero_count
ENSG00000255377.1	DUXAP5	0	0	0.378835	NA	NA	zero_count
ENSG00000255379.1	CYCSP29	0	0	0.378835	NA	NA	zero_count
ENSG00000255380.1	RP11-684B20.1	0	0	0.378835	NA	NA	zero_count
ENSG00000255382.1	RP11-718B12.2	0	0	0.378835	NA	NA	zero_count
ENSG00000255385.1	RP11-313I2.2	0	0	0.378835	NA	NA	zero_count
ENSG00000255386.1	OR5BR1P	0	0	0.378835	NA	NA	zero_count
ENSG00000255387.1	RP11-23F23.3	0	0	0.378835	NA	NA	zero_count
ENSG00000255388.1	RP11-124G5.3	0	0	0.378835	NA	NA	zero_count
ENSG00000255391.1	CTD-2028E8.1	0	0	0.378835	NA	NA	zero_count
ENSG00000255393.1	RP11-736I10.1	0	0	0.378835	NA	NA	zero_count
ENSG00000255395.1	CTD-2562J17.2	0	0	0.378835	NA	NA	zero_count
ENSG00000255396.2	AP000857.2	0	0	0.378835	NA	NA	zero_count
ENSG00000255400.1	RP13-631K18.5	0	0	0.378835	NA	NA	zero_count
ENSG00000255401.1	RP11-15D14.2	0	0	0.378835	NA	NA	zero_count
ENSG00000255403.1	AP000641.1	0	0	0.378835	NA	NA	zero_count
ENSG00000255406.1	RP11-713P17.5	0	0	0.378835	NA	NA	zero_count
ENSG00000255410.1	RP11-732A19.6	0	0	0.378835	NA	NA	zero_count
ENSG00000255411.1	RP11-98J9.1	0	0	0.378835	NA	NA	zero_count
ENSG00000255413.1	RP11-436P7.2	0	0	0.378835	NA	NA	zero_count
ENSG00000255415.1	RP11-684B2.5	0	0	0.378835	NA	NA	zero_count
ENSG00000255416.1	OR10AF1P	0	0	0.378835	NA	NA	zero_count
ENSG00000255417.1	RP11-37O16.4	0	0	0.378835	NA	NA	zero_count
ENSG00000255418.1	RP11-266A24.1	0	0	0.378835	NA	NA	zero_count
ENSG00000255424.1	RP11-589F4.2	0	0	0.378835	NA	NA	zero_count
ENSG00000255425.3	OR8G3P	0	0	0.378835	NA	NA	zero_count
ENSG00000255426.1	CTD-2210P24.2	0	0	0.378835	NA	NA	zero_count
ENSG00000255427.1	RP11-350D17.2	0	0	0.378835	NA	NA	zero_count
ENSG00000255428.1	RP11-794P6.1	0	0	0.378835	NA	NA	zero_count
ENSG00000255429.1	RP11-643G5.6	0	0	0.378835	NA	NA	zero_count
ENSG00000255430.1	CASP1P1	0	0	0.378835	NA	NA	zero_count
ENSG00000255431.1	OR5B19P	0	0	0.378835	NA	NA	zero_count
ENSG00000255433.1	AP000479.1	0	0	0.378835	NA	NA	zero_count
ENSG00000255436.2	Z95704.2	0	0	0.378835	NA	NA	zero_count
ENSG00000255437.1	RP11-510I21.1	0	0	0.378835	NA	NA	zero_count
ENSG00000255440.1	RP11-632K5.2	0	0	0.378835	NA	NA	zero_count
ENSG00000255442.1	RP11-347H15.1	0	0	0.378835	NA	NA	zero_count
ENSG00000255443.1	RP1-68D18.4	0	0	0.378835	NA	NA	zero_count
ENSG00000255444.1	RP11-702H23.3	0	0	0.378835	NA	NA	zero_count
ENSG00000255446.1	CTD-2531D15.4	0	0	0.378835	NA	NA	zero_count
ENSG00000255447.1	CTD-2210P24.6	0	0	0.378835	NA	NA	zero_count
ENSG00000255450.1	CTD-2063L20.1	0	0	0.378835	NA	NA	zero_count
ENSG00000255451.1	RP11-58K22.1	0	0	0.378835	NA	NA	zero_count
ENSG00000255452.1	RP11-107P7.1	0	0	0.378835	NA	NA	zero_count
ENSG00000255454.1	RP11-46P12.1	0	0	0.378835	NA	NA	zero_count
ENSG00000255456.1	CTD-2517M22.9	0	0	0.378835	NA	NA	zero_count
ENSG00000255457.1	RP11-436P7.1	0	0	0.378835	NA	NA	zero_count
ENSG00000255460.1	ZDHHC20P3	0	0	0.378835	NA	NA	zero_count
ENSG00000255461.1	OR8I1P	0	0	0.378835	NA	NA	zero_count
ENSG00000255463.1	RP11-16F15.4	0	0	0.378835	NA	NA	zero_count
ENSG00000255464.1	RP11-585F1.2	0	0	0.378835	NA	NA	zero_count
ENSG00000255465.3	RP11-264E20.1	0	0	0.378835	NA	NA	zero_count
ENSG00000255466.1	OR5AL2P	0	0	0.378835	NA	NA	zero_count
ENSG00000255467.1	RP11-144G7.2	0	0	0.378835	NA	NA	zero_count
ENSG00000255469.1	RP11-725K16.2	0	0	0.378835	NA	NA	zero_count
ENSG00000255472.1	RP11-998D10.1	0	0	0.378835	NA	NA	zero_count
ENSG00000255475.1	RP11-687M24.4	0	0	0.378835	NA	NA	zero_count
ENSG00000255476.1	RP11-1H15.2	0	0	0.378835	NA	NA	zero_count
ENSG00000255477.1	RP11-63D14.1	0	0	0.378835	NA	NA	zero_count
ENSG00000255479.1	RP11-672A2.6	0	0	0.378835	NA	NA	zero_count
ENSG00000255481.2	OR56A7P	0	0	0.378835	NA	NA	zero_count
ENSG00000255482.1	RP11-315O6.2	0	0	0.378835	NA	NA	zero_count
ENSG00000255483.1	AP000889.2	0	0	0.378835	NA	NA	zero_count
ENSG00000255484.1	RP11-65M17.1	0	0	0.378835	NA	NA	zero_count
ENSG00000255485.1	OR5G4P	0	0	0.378835	NA	NA	zero_count
ENSG00000255486.1	RP11-313I2.13	0	0	0.378835	NA	NA	zero_count
ENSG00000255489.1	CTC-830E23.1	0	0	0.378835	NA	NA	zero_count
ENSG00000255490.1	EIF4A2P5	0	0	0.378835	NA	NA	zero_count
ENSG00000255491.1	RP11-1082L8.4	0	0	0.378835	NA	NA	zero_count
ENSG00000255493.1	RP11-131J4.12	0	0	0.378835	NA	NA	zero_count
ENSG00000255494.1	LINC00681	0	0	0.378835	NA	NA	zero_count
ENSG00000255496.1	RP11-587D21.4	0	0	0.378835	NA	NA	zero_count
ENSG00000255497.1	RP11-726G23.12	0	0	0.378835	NA	NA	zero_count
ENSG00000255499.1	RP11-738O11.12	0	0	0.378835	NA	NA	zero_count
ENSG00000255501.1	CARD18	0	0	0.378835	NA	NA	zero_count
ENSG00000255502.1	RP11-379J13.2	0	0	0.378835	NA	NA	zero_count
ENSG00000255505.1	RP11-485O14.1	0	0	0.378835	NA	NA	zero_count
ENSG00000255506.1	RP11-203F8.1	0	0	0.378835	NA	NA	zero_count
ENSG00000255511.1	RP11-1081L13.3	0	0	0.378835	NA	NA	zero_count
ENSG00000255512.1	AP005135.2	0	0	0.378835	NA	NA	zero_count
ENSG00000255514.1	OR4B2P	0	0	0.378835	NA	NA	zero_count
ENSG00000255515.1	RP11-178H8.3	0	0	0.378835	NA	NA	zero_count
ENSG00000255516.1	RP11-164N3.1	0	0	0.378835	NA	NA	zero_count
ENSG00000255518.1	RP11-148O21.4	0	0	0.378835	NA	NA	zero_count
ENSG00000255519.1	RP11-958J22.2	0	0	0.378835	NA	NA	zero_count
ENSG00000255520.1	RP11-390K5.3	0	0	0.378835	NA	NA	zero_count
ENSG00000255522.1	RP13-726E6.3	0	0	0.378835	NA	NA	zero_count
ENSG00000255523.1	RP11-780O24.2	0	0	0.378835	NA	NA	zero_count
ENSG00000255525.1	RP1-296L11.1	0	0	0.378835	NA	NA	zero_count
ENSG00000255527.1	RP11-56P9.4	0	0	0.378835	NA	NA	zero_count
ENSG00000255528.1	RP11-25I9.2	0	0	0.378835	NA	NA	zero_count
ENSG00000255530.1	RP5-1047A19.6	0	0	0.378835	NA	NA	zero_count
ENSG00000255531.1	NDUFS5P6	0	0	0.378835	NA	NA	zero_count
ENSG00000255532.1	CTD-2026G22.1	0	0	0.378835	NA	NA	zero_count
ENSG00000255533.1	RP11-326C3.4	0	0	0.378835	NA	NA	zero_count
ENSG00000255534.1	OR4A43P	0	0	0.378835	NA	NA	zero_count
ENSG00000255535.2	RP11-679I18.4	0	0	0.378835	NA	NA	zero_count
ENSG00000255536.1	RP11-583F24.5	0	0	0.378835	NA	NA	zero_count
ENSG00000255538.1	OR10V2P	0	0	0.378835	NA	NA	zero_count
ENSG00000255539.1	CTA-797E19.2	0	0	0.378835	NA	NA	zero_count
ENSG00000255540.1	RP11-313I2.5	0	0	0.378835	NA	NA	zero_count
ENSG00000255542.1	RP4-683L5.1	0	0	0.378835	NA	NA	zero_count
ENSG00000255543.1	RP11-72M10.2	0	0	0.378835	NA	NA	zero_count
ENSG00000255544.2	DEFB108P3	0	0	0.378835	NA	NA	zero_count
ENSG00000255546.1	RP11-168K9.1	0	0	0.378835	NA	NA	zero_count
ENSG00000255547.1	RPA2P3	0	0	0.378835	NA	NA	zero_count
ENSG00000255548.1	RP11-617B3.2	0	0	0.378835	NA	NA	zero_count
ENSG00000255549.2	ENPP7P6	0	0	0.378835	NA	NA	zero_count
ENSG00000255550.1	RP11-163O19.11	0	0	0.378835	NA	NA	zero_count
ENSG00000255551.1	RP11-56P9.5	0	0	0.378835	NA	NA	zero_count
ENSG00000255555.1	AP000857.3	0	0	0.378835	NA	NA	zero_count
ENSG00000255557.1	RP11-770G2.2	0	0	0.378835	NA	NA	zero_count
ENSG00000255558.1	CTC-497E21.5	0	0	0.378835	NA	NA	zero_count
ENSG00000255560.1	OR4R2P	0	0	0.378835	NA	NA	zero_count
ENSG00000255563.1	RP11-124G5.2	0	0	0.378835	NA	NA	zero_count
ENSG00000255565.1	RP11-6B19.1	0	0	0.378835	NA	NA	zero_count
ENSG00000255566.1	RP11-114F3.5	0	0	0.378835	NA	NA	zero_count
ENSG00000255569.1	TRAV1-1	0	0	0.378835	NA	NA	zero_count
ENSG00000255575.1	RP1-267D11.1	0	0	0.378835	NA	NA	zero_count
ENSG00000255580.1	AP000462.2	0	0	0.378835	NA	NA	zero_count
ENSG00000255582.1	OR10G2	0	0	0.378835	NA	NA	zero_count
ENSG00000255583.1	RP11-415I12.2	0	0	0.378835	NA	NA	zero_count
ENSG00000255595.1	RP4-809F18.1	0	0	0.378835	NA	NA	zero_count
ENSG00000255605.1	RP11-644L4.1	0	0	0.378835	NA	NA	zero_count
ENSG00000255606.1	AP000439.2	0	0	0.378835	NA	NA	zero_count
ENSG00000255608.1	RP3-377H17.2	0	0	0.378835	NA	NA	zero_count
ENSG00000255618.1	RP11-357K6.1	0	0	0.378835	NA	NA	zero_count
ENSG00000255628.1	RP11-313F23.3	0	0	0.378835	NA	NA	zero_count
ENSG00000255633.3	MTRNR2L9	0	0	0.378835	NA	NA	zero_count
ENSG00000255637.1	AC109992.1	0	0	0.378835	NA	NA	zero_count
ENSG00000255644.1	RP11-59N23.1	0	0	0.378835	NA	NA	zero_count
ENSG00000255648.1	RP11-361I14.2	0	0	0.378835	NA	NA	zero_count
ENSG00000255649.1	RP11-502N13.2	0	0	0.378835	NA	NA	zero_count
ENSG00000255650.1	FAM222A-AS1	0	0	0.378835	NA	NA	zero_count
ENSG00000255651.2	RP11-466C23.4	0	0	0.378835	NA	NA	zero_count
ENSG00000255652.2	RP11-313F23.4	0	0	0.378835	NA	NA	zero_count
ENSG00000255660.1	RERG-AS1	0	0	0.378835	NA	NA	zero_count
ENSG00000255664.1	ARL6IP1P1	0	0	0.378835	NA	NA	zero_count
ENSG00000255666.1	RP11-867G2.6	0	0	0.378835	NA	NA	zero_count
ENSG00000255671.1	RP11-283I3.1	0	0	0.378835	NA	NA	zero_count
ENSG00000255672.1	RP11-45F15.2	0	0	0.378835	NA	NA	zero_count
ENSG00000255674.1	AC013718.1	0	0	0.378835	NA	NA	zero_count
ENSG00000255679.1	JRKL-AS1	0	0	0.378835	NA	NA	zero_count
ENSG00000255681.1	AC084125.1	0	0	0.378835	NA	NA	zero_count
ENSG00000255686.1	RP11-227B21.2	0	0	0.378835	NA	NA	zero_count
ENSG00000255690.1	AC005013.1	0	0	0.378835	NA	NA	zero_count
ENSG00000255692.1	RP1-127H14.3	0	0	0.378835	NA	NA	zero_count
ENSG00000255700.2	APOOP3	0	0	0.378835	NA	NA	zero_count
ENSG00000255701.1	AC090953.1	0	0	0.378835	NA	NA	zero_count
ENSG00000255704.1	RP11-292I17.1	0	0	0.378835	NA	NA	zero_count
ENSG00000255714.1	RP11-121J20.1	0	0	0.378835	NA	NA	zero_count
ENSG00000255723.1	RP11-529H2.2	0	0	0.378835	NA	NA	zero_count
ENSG00000255726.1	XXbac-BPG299F13.15	0	0	0.378835	NA	NA	zero_count
ENSG00000255727.1	RP11-508P1.2	0	0	0.378835	NA	NA	zero_count
ENSG00000255733.1	IFNG-AS1	0	0	0.378835	NA	NA	zero_count
ENSG00000255734.1	HNRNPABP1	0	0	0.378835	NA	NA	zero_count
ENSG00000255740.2	RP11-239A17.1	0	0	0.378835	NA	NA	zero_count
ENSG00000255743.1	AL360078.1	0	0	0.378835	NA	NA	zero_count
ENSG00000255745.1	RP11-625L16.1	0	0	0.378835	NA	NA	zero_count
ENSG00000255749.1	GNAI2P1	0	0	0.378835	NA	NA	zero_count
ENSG00000255752.1	AL451105.1	0	0	0.378835	NA	NA	zero_count
ENSG00000255753.1	RP11-22B23.2	0	0	0.378835	NA	NA	zero_count
ENSG00000255757.1	RP11-749H20.3	0	0	0.378835	NA	NA	zero_count
ENSG00000255763.1	MRPS18CP4	0	0	0.378835	NA	NA	zero_count
ENSG00000255769.3	RP11-152F13.3	0	0	0.378835	NA	NA	zero_count
ENSG00000255772.1	GS1-410F4.4	0	0	0.378835	NA	NA	zero_count
ENSG00000255775.1	RP3-454B23.1	0	0	0.378835	NA	NA	zero_count
ENSG00000255778.1	RP4-765H13.1	0	0	0.378835	NA	NA	zero_count
ENSG00000255780.1	RP11-1029F8.1	0	0	0.378835	NA	NA	zero_count
ENSG00000255782.1	Z83840.1	0	0	0.378835	NA	NA	zero_count
ENSG00000255786.1	RP11-809N8.6	0	0	0.378835	NA	NA	zero_count
ENSG00000255790.1	RP11-711K1.7	0	0	0.378835	NA	NA	zero_count
ENSG00000255794.2	RMST	0	0	0.378835	NA	NA	zero_count
ENSG00000255798.1	RP11-817J15.3	0	0	0.378835	NA	NA	zero_count
ENSG00000255800.1	OR13C5	0	0	0.378835	NA	NA	zero_count
ENSG00000255801.1	RP11-561P12.5	0	0	0.378835	NA	NA	zero_count
ENSG00000255808.1	RP11-31L22.3	0	0	0.378835	NA	NA	zero_count
ENSG00000255813.1	AL162497.1	0	0	0.378835	NA	NA	zero_count
ENSG00000255814.1	RP11-357K6.2	0	0	0.378835	NA	NA	zero_count
ENSG00000255817.1	RP11-196H14.4	0	0	0.378835	NA	NA	zero_count
ENSG00000255823.1	MTRNR2L8	0	0	0.378835	NA	NA	zero_count
ENSG00000255825.1	RP5-1154L15.1	0	0	0.378835	NA	NA	zero_count
ENSG00000255829.1	RP11-20D14.3	0	0	0.378835	NA	NA	zero_count
ENSG00000255830.2	RP11-385N17.3	0	0	0.378835	NA	NA	zero_count
ENSG00000255838.1	RP11-753B7.2	0	0	0.378835	NA	NA	zero_count
ENSG00000255840.1	AC022555.1	0	0	0.378835	NA	NA	zero_count
ENSG00000255845.1	RP11-804A23.1	0	0	0.378835	NA	NA	zero_count
ENSG00000255850.1	TMEM5-AS1	0	0	0.378835	NA	NA	zero_count
ENSG00000255851.1	AC061975.9	0	0	0.378835	NA	NA	zero_count
ENSG00000255853.1	RP11-407A16.1	0	0	0.378835	NA	NA	zero_count
ENSG00000255854.1	PPIAL4B	0	0	0.378835	NA	NA	zero_count
ENSG00000255858.1	RP11-612B6.1	0	0	0.378835	NA	NA	zero_count
ENSG00000255863.1	AC073610.5	0	0	0.378835	NA	NA	zero_count
ENSG00000255866.1	RP11-221N13.2	0	0	0.378835	NA	NA	zero_count
ENSG00000255870.1	RP11-667M19.5	0	0	0.378835	NA	NA	zero_count
ENSG00000255871.2	RP11-69C13.1	0	0	0.378835	NA	NA	zero_count
ENSG00000255882.1	RP11-290C10.1	0	0	0.378835	NA	NA	zero_count
ENSG00000255885.1	RP11-815D16.1	0	0	0.378835	NA	NA	zero_count
ENSG00000255886.1	RP11-196H14.2	0	0	0.378835	NA	NA	zero_count
ENSG00000255892.1	RP11-459D22.2	0	0	0.378835	NA	NA	zero_count
ENSG00000255899.1	XXbac-BPG299F13.16	0	0	0.378835	NA	NA	zero_count
ENSG00000255900.1	RP11-407A16.8	0	0	0.378835	NA	NA	zero_count
ENSG00000255903.2	RP11-136I14.4	0	0	0.378835	NA	NA	zero_count
ENSG00000255905.1	AL391319.1	0	0	0.378835	NA	NA	zero_count
ENSG00000255909.1	RP11-841C19.3	0	0	0.378835	NA	NA	zero_count
ENSG00000255915.1	AC113134.1	0	0	0.378835	NA	NA	zero_count
ENSG00000255916.1	RP13-895J2.7	0	0	0.378835	NA	NA	zero_count
ENSG00000255919.1	AC226150.3	0	0	0.378835	NA	NA	zero_count
ENSG00000255920.1	RP11-264F23.4	0	0	0.378835	NA	NA	zero_count
ENSG00000255923.1	RP11-983C2.1	0	0	0.378835	NA	NA	zero_count
ENSG00000255927.1	AC005000.1	0	0	0.378835	NA	NA	zero_count
ENSG00000255928.1	RP11-456I15.2	0	0	0.378835	NA	NA	zero_count
ENSG00000255944.1	RP11-407A16.4	0	0	0.378835	NA	NA	zero_count
ENSG00000255945.1	RP11-351O2.1	0	0	0.378835	NA	NA	zero_count
ENSG00000255958.1	RP11-656E20.5	0	0	0.378835	NA	NA	zero_count
ENSG00000255960.1	RP11-459D22.1	0	0	0.378835	NA	NA	zero_count
ENSG00000255963.1	PPIAL4A	0	0	0.378835	NA	NA	zero_count
ENSG00000255965.1	RP11-408I18.9	0	0	0.378835	NA	NA	zero_count
ENSG00000255968.1	RP11-513G19.1	0	0	0.378835	NA	NA	zero_count
ENSG00000255972.1	RP11-324E6.8	0	0	0.378835	NA	NA	zero_count
ENSG00000255973.1	RP11-592H6.3	0	0	0.378835	NA	NA	zero_count
ENSG00000255976.1	RAB11AP2	0	0	0.378835	NA	NA	zero_count
ENSG00000255977.1	RP11-444J21.2	0	0	0.378835	NA	NA	zero_count
ENSG00000255980.1	AP000439.1	0	0	0.378835	NA	NA	zero_count
ENSG00000255982.1	NXPE2P1	0	0	0.378835	NA	NA	zero_count
ENSG00000255986.2	MT1JP	0	0	0.378835	NA	NA	zero_count
ENSG00000255987.1	RP11-1094M14.4	0	0	0.378835	NA	NA	zero_count
ENSG00000255988.1	TUBB4BP1	0	0	0.378835	NA	NA	zero_count
ENSG00000255990.1	AC034102.1	0	0	0.378835	NA	NA	zero_count
ENSG00000255991.2	RP11-242C24.2	0	0	0.378835	NA	NA	zero_count
ENSG00000255993.1	PSMC1P9	0	0	0.378835	NA	NA	zero_count
ENSG00000255995.1	HPRTP4	0	0	0.378835	NA	NA	zero_count
ENSG00000255996.1	RP11-429A20.2	0	0	0.378835	NA	NA	zero_count
ENSG00000255998.1	RP11-407A16.7	0	0	0.378835	NA	NA	zero_count
ENSG00000256001.1	RP11-575F12.2	0	0	0.378835	NA	NA	zero_count
ENSG00000256004.1	RP11-20D14.4	0	0	0.378835	NA	NA	zero_count
ENSG00000256006.1	AC084117.3	0	0	0.378835	NA	NA	zero_count
ENSG00000256011.1	RP11-392P7.7	0	0	0.378835	NA	NA	zero_count
ENSG00000256014.1	AL031390.1	0	0	0.378835	NA	NA	zero_count
ENSG00000256020.1	RP5-1154L15.2	0	0	0.378835	NA	NA	zero_count
ENSG00000256021.1	TCEB1P31	0	0	0.378835	NA	NA	zero_count
ENSG00000256022.1	RP11-526P6.1	0	0	0.378835	NA	NA	zero_count
ENSG00000256025.1	CACNA1C-AS4	0	0	0.378835	NA	NA	zero_count
ENSG00000256031.1	RP11-364C11.3	0	0	0.378835	NA	NA	zero_count
ENSG00000256035.1	AP000619.6	0	0	0.378835	NA	NA	zero_count
ENSG00000256039.1	RP11-291B21.2	0	0	0.378835	NA	NA	zero_count
ENSG00000256044.1	RP11-324E6.4	0	0	0.378835	NA	NA	zero_count
ENSG00000256045.1	MTRNR2L10	0	0	0.378835	NA	NA	zero_count
ENSG00000256050.2	RP11-982M15.6	0	0	0.378835	NA	NA	zero_count
ENSG00000256056.1	RP11-709A23.2	0	0	0.378835	NA	NA	zero_count
ENSG00000256064.1	RP11-117L5.4	0	0	0.378835	NA	NA	zero_count
ENSG00000256066.1	AC013269.1	0	0	0.378835	NA	NA	zero_count
ENSG00000256070.1	RP11-56H16.1	0	0	0.378835	NA	NA	zero_count
ENSG00000256071.1	RP11-465L8.1	0	0	0.378835	NA	NA	zero_count
ENSG00000256072.1	RP11-335I12.2	0	0	0.378835	NA	NA	zero_count
ENSG00000256075.1	RP11-81H14.3	0	0	0.378835	NA	NA	zero_count
ENSG00000256077.1	RP11-335O4.1	0	0	0.378835	NA	NA	zero_count
ENSG00000256081.2	AE000658.25	0	0	0.378835	NA	NA	zero_count
ENSG00000256083.1	RP11-366L20.3	0	0	0.378835	NA	NA	zero_count
ENSG00000256084.1	RP11-134N1.2	0	0	0.378835	NA	NA	zero_count
ENSG00000256085.1	RP11-337L12.1	0	0	0.378835	NA	NA	zero_count
ENSG00000256098.1	RP11-691F15.1	0	0	0.378835	NA	NA	zero_count
ENSG00000256103.1	RP1-96H9.5	0	0	0.378835	NA	NA	zero_count
ENSG00000256115.1	RP11-319E16.1	0	0	0.378835	NA	NA	zero_count
ENSG00000256120.1	RP11-778H2.1	0	0	0.378835	NA	NA	zero_count
ENSG00000256121.1	AC010296.1	0	0	0.378835	NA	NA	zero_count
ENSG00000256122.1	AC093334.1	0	0	0.378835	NA	NA	zero_count
ENSG00000256125.1	RP5-944M2.4	0	0	0.378835	NA	NA	zero_count
ENSG00000256128.1	LINC00944	0	0	0.378835	NA	NA	zero_count
ENSG00000256134.1	RP11-674J14.3	0	0	0.378835	NA	NA	zero_count
ENSG00000256136.1	RP11-113C12.8	0	0	0.378835	NA	NA	zero_count
ENSG00000256137.1	RP11-174M13.2	0	0	0.378835	NA	NA	zero_count
ENSG00000256138.1	RP11-127B1.1	0	0	0.378835	NA	NA	zero_count
ENSG00000256148.1	RP11-809N8.5	0	0	0.378835	NA	NA	zero_count
ENSG00000256149.1	RP11-357K6.3	0	0	0.378835	NA	NA	zero_count
ENSG00000256150.1	RP11-885B4.1	0	0	0.378835	NA	NA	zero_count
ENSG00000256151.1	RP11-76C10.5	0	0	0.378835	NA	NA	zero_count
ENSG00000256157.1	RP11-80N2.2	0	0	0.378835	NA	NA	zero_count
ENSG00000256159.1	RP11-820K3.4	0	0	0.378835	NA	NA	zero_count
ENSG00000256166.1	XXbac-BPG248L24.13	0	0	0.378835	NA	NA	zero_count
ENSG00000256171.1	GCSHP4	0	0	0.378835	NA	NA	zero_count
ENSG00000256176.1	RP11-627K11.3	0	0	0.378835	NA	NA	zero_count
ENSG00000256181.1	AP000438.4	0	0	0.378835	NA	NA	zero_count
ENSG00000256182.1	AL590325.1	0	0	0.378835	NA	NA	zero_count
ENSG00000256185.1	RP11-612B6.2	0	0	0.378835	NA	NA	zero_count
ENSG00000256186.1	AL732372.1	0	0	0.378835	NA	NA	zero_count
ENSG00000256193.1	LINC00507	0	0	0.378835	NA	NA	zero_count
ENSG00000256199.1	RP11-439H13.2	0	0	0.378835	NA	NA	zero_count
ENSG00000256209.1	RP11-897M7.1	0	0	0.378835	NA	NA	zero_count
ENSG00000256212.1	AL773602.1	0	0	0.378835	NA	NA	zero_count
ENSG00000256220.1	CTD-2331C18.5	0	0	0.378835	NA	NA	zero_count
ENSG00000256221.1	AE000661.36	0	0	0.378835	NA	NA	zero_count
ENSG00000256222.1	MTRNR2L3	0	0	0.378835	NA	NA	zero_count
ENSG00000256225.1	AL590710.1	0	0	0.378835	NA	NA	zero_count
ENSG00000256226.1	RP11-582E3.2	0	0	0.378835	NA	NA	zero_count
ENSG00000256234.1	RP11-283G6.4	0	0	0.378835	NA	NA	zero_count
ENSG00000256235.1	SMIM3	0	0	0.378835	NA	NA	zero_count
ENSG00000256237.1	RP11-434C1.2	0	0	0.378835	NA	NA	zero_count
ENSG00000256240.1	AC010620.1	0	0	0.378835	NA	NA	zero_count
ENSG00000256243.2	RPL7AP3	0	0	0.378835	NA	NA	zero_count
ENSG00000256248.1	RP11-123O10.4	0	0	0.378835	NA	NA	zero_count
ENSG00000256250.1	RP11-989F5.1	0	0	0.378835	NA	NA	zero_count
ENSG00000256254.1	AP000647.3	0	0	0.378835	NA	NA	zero_count
ENSG00000256256.1	RP11-443N24.4	0	0	0.378835	NA	NA	zero_count
ENSG00000256257.1	CACNA1C-IT2	0	0	0.378835	NA	NA	zero_count
ENSG00000256258.1	RP11-495K9.9	0	0	0.378835	NA	NA	zero_count
ENSG00000256259.1	RP11-366L20.4	0	0	0.378835	NA	NA	zero_count
ENSG00000256261.1	AC104698.1	0	0	0.378835	NA	NA	zero_count
ENSG00000256263.1	DDX11L8	0	0	0.378835	NA	NA	zero_count
ENSG00000256273.1	RP11-71J4.2	0	0	0.378835	NA	NA	zero_count
ENSG00000256276.1	RP5-916L7.2	0	0	0.378835	NA	NA	zero_count
ENSG00000256280.1	RP11-466C23.5	0	0	0.378835	NA	NA	zero_count
ENSG00000256281.1	RP11-136I14.2	0	0	0.378835	NA	NA	zero_count
ENSG00000256285.1	OSBPL9P5	0	0	0.378835	NA	NA	zero_count
ENSG00000256286.1	RP11-983C2.3	0	0	0.378835	NA	NA	zero_count
ENSG00000256287.1	RP11-664H17.1	0	0	0.378835	NA	NA	zero_count
ENSG00000256288.1	RP11-277P12.10	0	0	0.378835	NA	NA	zero_count
ENSG00000256292.1	RP11-955H22.1	0	0	0.378835	NA	NA	zero_count
ENSG00000256293.2	RP11-114F3.2	0	0	0.378835	NA	NA	zero_count
ENSG00000256295.2	AC005086.2	0	0	0.378835	NA	NA	zero_count
ENSG00000256298.1	RP11-474D1.1	0	0	0.378835	NA	NA	zero_count
ENSG00000256301.1	AC138031.2	0	0	0.378835	NA	NA	zero_count
ENSG00000256305.1	AL359757.1	0	0	0.378835	NA	NA	zero_count
ENSG00000256310.1	NDUFA5P6	0	0	0.378835	NA	NA	zero_count
ENSG00000256311.1	RP11-64B16.5	0	0	0.378835	NA	NA	zero_count
ENSG00000256331.1	MKI67IPP3	0	0	0.378835	NA	NA	zero_count
ENSG00000256339.1	RP11-233G1.4	0	0	0.378835	NA	NA	zero_count
ENSG00000256342.1	RP3-446N13.1	0	0	0.378835	NA	NA	zero_count
ENSG00000256343.3	RP11-662M24.1	0	0	0.378835	NA	NA	zero_count
ENSG00000256346.1	RP11-72J9.1	0	0	0.378835	NA	NA	zero_count
ENSG00000256350.1	AE000658.30	0	0	0.378835	NA	NA	zero_count
ENSG00000256351.1	RP1-7G5.5	0	0	0.378835	NA	NA	zero_count
ENSG00000256352.1	AL109922.2	0	0	0.378835	NA	NA	zero_count
ENSG00000256353.1	RP11-686N4.1	0	0	0.378835	NA	NA	zero_count
ENSG00000256354.1	AC104304.1	0	0	0.378835	NA	NA	zero_count
ENSG00000256355.1	NTAN1P3	0	0	0.378835	NA	NA	zero_count
ENSG00000256357.1	RP11-349I1.2	0	0	0.378835	NA	NA	zero_count
ENSG00000256362.1	RP11-955H22.3	0	0	0.378835	NA	NA	zero_count
ENSG00000256371.1	RP11-359J14.3	0	0	0.378835	NA	NA	zero_count
ENSG00000256372.1	RP11-428G5.4	0	0	0.378835	NA	NA	zero_count
ENSG00000256374.1	PPIAL4D	0	0	0.378835	NA	NA	zero_count
ENSG00000256378.1	RP11-993B23.1	0	0	0.378835	NA	NA	zero_count
ENSG00000256379.1	TRAV8-5	0	0	0.378835	NA	NA	zero_count
ENSG00000256385.1	AE000658.27	0	0	0.378835	NA	NA	zero_count
ENSG00000256389.1	RP11-606D9.1	0	0	0.378835	NA	NA	zero_count
ENSG00000256393.1	AC138123.2	0	0	0.378835	NA	NA	zero_count
ENSG00000256394.2	ASIC5	0	0	0.378835	NA	NA	zero_count
ENSG00000256399.1	RP11-274J7.3	0	0	0.378835	NA	NA	zero_count
ENSG00000256400.1	RP11-673D15.7	0	0	0.378835	NA	NA	zero_count
ENSG00000256403.1	RP11-7N14.1	0	0	0.378835	NA	NA	zero_count
ENSG00000256404.1	AC109133.1	0	0	0.378835	NA	NA	zero_count
ENSG00000256422.1	RP11-886D15.1	0	0	0.378835	NA	NA	zero_count
ENSG00000256424.1	RP11-495K9.7	0	0	0.378835	NA	NA	zero_count
ENSG00000256425.1	AC092989.1	0	0	0.378835	NA	NA	zero_count
ENSG00000256427.1	RP11-118B22.4	0	0	0.378835	NA	NA	zero_count
ENSG00000256440.1	RP11-443N24.3	0	0	0.378835	NA	NA	zero_count
ENSG00000256441.1	RP11-300I6.5	0	0	0.378835	NA	NA	zero_count
ENSG00000256452.1	RP11-667M19.10	0	0	0.378835	NA	NA	zero_count
ENSG00000256462.1	RP11-116G8.5	0	0	0.378835	NA	NA	zero_count
ENSG00000256465.1	RP11-428G5.6	0	0	0.378835	NA	NA	zero_count
ENSG00000256473.1	RP11-437F6.1	0	0	0.378835	NA	NA	zero_count
ENSG00000256474.1	TRAV11	0	0	0.378835	NA	NA	zero_count
ENSG00000256480.1	RP11-185H22.1	0	0	0.378835	NA	NA	zero_count
ENSG00000256482.1	RP11-625L16.3	0	0	0.378835	NA	NA	zero_count
ENSG00000256484.1	RP13-507P19.1	0	0	0.378835	NA	NA	zero_count
ENSG00000256492.1	AL118508.1	0	0	0.378835	NA	NA	zero_count
ENSG00000256494.1	RP5-944M2.1	0	0	0.378835	NA	NA	zero_count
ENSG00000256496.1	RP11-955H22.4	0	0	0.378835	NA	NA	zero_count
ENSG00000256499.1	CTC-465D4.1	0	0	0.378835	NA	NA	zero_count
ENSG00000256502.1	RP11-955H22.2	0	0	0.378835	NA	NA	zero_count
ENSG00000256504.1	RP11-1060J15.7	0	0	0.378835	NA	NA	zero_count
ENSG00000256512.1	RP11-860B13.3	0	0	0.378835	NA	NA	zero_count
ENSG00000256513.1	RP11-977P2.1	0	0	0.378835	NA	NA	zero_count
ENSG00000256514.1	AP003419.11	0	0	0.378835	NA	NA	zero_count
ENSG00000256515.3	CCL3L3	0	0	0.378835	NA	NA	zero_count
ENSG00000256518.2	RP11-807H22.5	0	0	0.378835	NA	NA	zero_count
ENSG00000256527.1	AP002833.1	0	0	0.378835	NA	NA	zero_count
ENSG00000256528.1	AP006285.1	0	0	0.378835	NA	NA	zero_count
ENSG00000256545.1	AL139819.1	0	0	0.378835	NA	NA	zero_count
ENSG00000256551.1	RP13-653N12.1	0	0	0.378835	NA	NA	zero_count
ENSG00000256557.1	RP11-1060J15.3	0	0	0.378835	NA	NA	zero_count
ENSG00000256560.1	RP11-256L11.1	0	0	0.378835	NA	NA	zero_count
ENSG00000256563.2	NANOGNBP2	0	0	0.378835	NA	NA	zero_count
ENSG00000256564.1	RP11-424M22.3	0	0	0.378835	NA	NA	zero_count
ENSG00000256568.1	RP11-800A3.3	0	0	0.378835	NA	NA	zero_count
ENSG00000256577.1	RP11-283I3.2	0	0	0.378835	NA	NA	zero_count
ENSG00000256579.1	AC135776.1	0	0	0.378835	NA	NA	zero_count
ENSG00000256590.2	TRDV3	0	0	0.378835	NA	NA	zero_count
ENSG00000256597.1	RP11-749H20.4	0	0	0.378835	NA	NA	zero_count
ENSG00000256609.1	RP11-64B16.4	0	0	0.378835	NA	NA	zero_count
ENSG00000256614.1	RP13-7D7.1	0	0	0.378835	NA	NA	zero_count
ENSG00000256615.1	RP11-59N23.3	0	0	0.378835	NA	NA	zero_count
ENSG00000256618.1	MTRNR2L1	0	0	0.378835	NA	NA	zero_count
ENSG00000256626.1	RP11-133L14.2	0	0	0.378835	NA	NA	zero_count
ENSG00000256627.1	RP11-6B19.3	0	0	0.378835	NA	NA	zero_count
ENSG00000256629.1	TAS2R67P	0	0	0.378835	NA	NA	zero_count
ENSG00000256630.1	RP11-428I12.1	0	0	0.378835	NA	NA	zero_count
ENSG00000256632.3	RP13-672B3.2	0	0	0.378835	NA	NA	zero_count
ENSG00000256633.1	RP11-169D4.2	0	0	0.378835	NA	NA	zero_count
ENSG00000256637.2	RP11-76I14.1	0	0	0.378835	NA	NA	zero_count
ENSG00000256640.1	RP11-666F17.2	0	0	0.378835	NA	NA	zero_count
ENSG00000256643.1	RP11-349K16.1	0	0	0.378835	NA	NA	zero_count
ENSG00000256650.1	RERG-IT1	0	0	0.378835	NA	NA	zero_count
ENSG00000256658.1	RP11-180M15.4	0	0	0.378835	NA	NA	zero_count
ENSG00000256659.1	RP13-653N12.2	0	0	0.378835	NA	NA	zero_count
ENSG00000256670.1	RP11-338E21.1	0	0	0.378835	NA	NA	zero_count
ENSG00000256671.5	LIMS3L	0	0	0.378835	NA	NA	zero_count
ENSG00000256672.1	RP11-218M22.2	0	0	0.378835	NA	NA	zero_count
ENSG00000256673.1	RP11-599J14.2	0	0	0.378835	NA	NA	zero_count
ENSG00000256681.1	CCDC58P5	0	0	0.378835	NA	NA	zero_count
ENSG00000256684.1	RP11-49K4.2	0	0	0.378835	NA	NA	zero_count
ENSG00000256686.1	RP11-443N24.2	0	0	0.378835	NA	NA	zero_count
ENSG00000256691.1	RP11-476M19.3	0	0	0.378835	NA	NA	zero_count
ENSG00000256692.1	AC139099.1	0	0	0.378835	NA	NA	zero_count
ENSG00000256695.1	RP1-166H1.2	0	0	0.378835	NA	NA	zero_count
ENSG00000256699.1	RP11-669N7.3	0	0	0.378835	NA	NA	zero_count
ENSG00000256704.2	SDCCAG3P1	0	0	0.378835	NA	NA	zero_count
ENSG00000256706.1	RP5-1096D14.3	0	0	0.378835	NA	NA	zero_count
ENSG00000256708.1	RP11-444B24.2	0	0	0.378835	NA	NA	zero_count
ENSG00000256709.1	AL139812.1	0	0	0.378835	NA	NA	zero_count
ENSG00000256714.1	RP11-73M14.1	0	0	0.378835	NA	NA	zero_count
ENSG00000256715.1	AL050302.1	0	0	0.378835	NA	NA	zero_count
ENSG00000256717.1	AP000797.3	0	0	0.378835	NA	NA	zero_count
ENSG00000256721.1	CACNA1C-IT3	0	0	0.378835	NA	NA	zero_count
ENSG00000256725.1	RP11-662M24.2	0	0	0.378835	NA	NA	zero_count
ENSG00000256731.1	AL591069.1	0	0	0.378835	NA	NA	zero_count
ENSG00000256732.1	RP11-407A16.3	0	0	0.378835	NA	NA	zero_count
ENSG00000256733.1	RP11-881M11.8	0	0	0.378835	NA	NA	zero_count
ENSG00000256748.1	RP11-234B24.5	0	0	0.378835	NA	NA	zero_count
ENSG00000256750.1	RP11-3L23.2	0	0	0.378835	NA	NA	zero_count
ENSG00000256752.1	HPRTP3	0	0	0.378835	NA	NA	zero_count
ENSG00000256756.1	RP11-871F6.2	0	0	0.378835	NA	NA	zero_count
ENSG00000256757.1	RP11-159N11.3	0	0	0.378835	NA	NA	zero_count
ENSG00000256763.1	RP1-116K23.1	0	0	0.378835	NA	NA	zero_count
ENSG00000256777.1	PDCL3P7	0	0	0.378835	NA	NA	zero_count
ENSG00000256783.1	RP11-503G7.1	0	0	0.378835	NA	NA	zero_count
ENSG00000256786.1	AP001029.1	0	0	0.378835	NA	NA	zero_count
ENSG00000256789.1	RP11-697H9.2	0	0	0.378835	NA	NA	zero_count
ENSG00000256790.1	RP11-429A20.3	0	0	0.378835	NA	NA	zero_count
ENSG00000256797.1	KLRF2	0	0	0.378835	NA	NA	zero_count
ENSG00000256803.1	RP11-133L14.5	0	0	0.378835	NA	NA	zero_count
ENSG00000256810.1	RP11-76C10.2	0	0	0.378835	NA	NA	zero_count
ENSG00000256811.1	RP11-7M8.2	0	0	0.378835	NA	NA	zero_count
ENSG00000256814.1	RP11-158L12.5	0	0	0.378835	NA	NA	zero_count
ENSG00000256815.1	AL590325.2	0	0	0.378835	NA	NA	zero_count
ENSG00000256817.1	RP11-118B22.1	0	0	0.378835	NA	NA	zero_count
ENSG00000256818.1	AP001069.1	0	0	0.378835	NA	NA	zero_count
ENSG00000256822.1	AC084125.2	0	0	0.378835	NA	NA	zero_count
ENSG00000256825.4	CTD-2140B24.4	0	0	0.378835	NA	NA	zero_count
ENSG00000256826.1	AC138744.2	0	0	0.378835	NA	NA	zero_count
ENSG00000256827.1	RP11-214K3.5	0	0	0.378835	NA	NA	zero_count
ENSG00000256835.1	GS1-410F4.5	0	0	0.378835	NA	NA	zero_count
ENSG00000256837.1	CACNA1C-IT1	0	0	0.378835	NA	NA	zero_count
ENSG00000256843.1	RP11-467L13.4	0	0	0.378835	NA	NA	zero_count
ENSG00000256844.1	RP11-282K24.2	0	0	0.378835	NA	NA	zero_count
ENSG00000256847.1	CTD-3110P2.2	0	0	0.378835	NA	NA	zero_count
ENSG00000256852.1	KNOP1P1	0	0	0.378835	NA	NA	zero_count
ENSG00000256862.1	RP11-664D1.1	0	0	0.378835	NA	NA	zero_count
ENSG00000256863.1	RP11-959F10.6	0	0	0.378835	NA	NA	zero_count
ENSG00000256873.1	AL021977.1	0	0	0.378835	NA	NA	zero_count
ENSG00000256874.1	AL080274.1	0	0	0.378835	NA	NA	zero_count
ENSG00000256875.2	RP11-503G7.2	0	0	0.378835	NA	NA	zero_count
ENSG00000256878.1	AC087897.1	0	0	0.378835	NA	NA	zero_count
ENSG00000256879.1	RP11-284H19.1	0	0	0.378835	NA	NA	zero_count
ENSG00000256882.1	AC091320.1	0	0	0.378835	NA	NA	zero_count
ENSG00000256888.1	RP13-81N3.2	0	0	0.378835	NA	NA	zero_count
ENSG00000256889.1	AC093847.1	0	0	0.378835	NA	NA	zero_count
ENSG00000256892.1	MTRNR2L7	0	0	0.378835	NA	NA	zero_count
ENSG00000256896.1	PSMC1P8	0	0	0.378835	NA	NA	zero_count
ENSG00000256898.1	RP11-707G14.8	0	0	0.378835	NA	NA	zero_count
ENSG00000256904.1	A2ML1-AS2	0	0	0.378835	NA	NA	zero_count
ENSG00000256905.1	AC090571.1	0	0	0.378835	NA	NA	zero_count
ENSG00000256906.1	RP11-474D1.2	0	0	0.378835	NA	NA	zero_count
ENSG00000256912.1	RP11-75L1.6	0	0	0.378835	NA	NA	zero_count
ENSG00000256915.1	RP11-221N13.4	0	0	0.378835	NA	NA	zero_count
ENSG00000256917.1	RP11-81H14.4	0	0	0.378835	NA	NA	zero_count
ENSG00000256922.1	RP11-749H20.1	0	0	0.378835	NA	NA	zero_count
ENSG00000256923.1	RP11-449P1.1	0	0	0.378835	NA	NA	zero_count
ENSG00000256925.1	RP13-439H18.4	0	0	0.378835	NA	NA	zero_count
ENSG00000256927.1	RP5-944M2.2	0	0	0.378835	NA	NA	zero_count
ENSG00000256929.1	AC067852.1	0	0	0.378835	NA	NA	zero_count
ENSG00000256944.1	RP11-881M11.1	0	0	0.378835	NA	NA	zero_count
ENSG00000256947.1	RP11-64D24.2	0	0	0.378835	NA	NA	zero_count
ENSG00000256951.1	AC055876.1	0	0	0.378835	NA	NA	zero_count
ENSG00000256963.1	RP11-216P16.4	0	0	0.378835	NA	NA	zero_count
ENSG00000256971.1	LINC00508	0	0	0.378835	NA	NA	zero_count
ENSG00000256972.1	AP000462.3	0	0	0.378835	NA	NA	zero_count
ENSG00000256975.1	RP11-525E9.1	0	0	0.378835	NA	NA	zero_count
ENSG00000256982.1	CTD-2555A7.2	0	0	0.378835	NA	NA	zero_count
ENSG00000256984.1	RP11-551L14.6	0	0	0.378835	NA	NA	zero_count
ENSG00000256986.1	RP11-313F23.2	0	0	0.378835	NA	NA	zero_count
ENSG00000256987.1	RP11-428G5.7	0	0	0.378835	NA	NA	zero_count
ENSG00000256988.1	RP11-234B24.4	0	0	0.378835	NA	NA	zero_count
ENSG00000256989.1	AC010335.1	0	0	0.378835	NA	NA	zero_count
ENSG00000256994.1	RP11-871F6.3	0	0	0.378835	NA	NA	zero_count
ENSG00000257004.1	RP11-180M15.3	0	0	0.378835	NA	NA	zero_count
ENSG00000257005.1	RP11-972L6.2	0	0	0.378835	NA	NA	zero_count
ENSG00000257009.1	RP11-685B13.2	0	0	0.378835	NA	NA	zero_count
ENSG00000257010.1	AC140481.3	0	0	0.378835	NA	NA	zero_count
ENSG00000257012.1	RP11-60C6.6	0	0	0.378835	NA	NA	zero_count
ENSG00000257016.1	SLC25A39P2	0	0	0.378835	NA	NA	zero_count
ENSG00000257021.1	RP11-983C2.4	0	0	0.378835	NA	NA	zero_count
ENSG00000257022.1	RP11-729I10.2	0	0	0.378835	NA	NA	zero_count
ENSG00000257025.1	RP11-553N19.1	0	0	0.378835	NA	NA	zero_count
ENSG00000257026.1	AC040173.1	0	0	0.378835	NA	NA	zero_count
ENSG00000257033.1	AL391357.1	0	0	0.378835	NA	NA	zero_count
ENSG00000257034.1	AL021707.2	0	0	0.378835	NA	NA	zero_count
ENSG00000257035.1	RP11-351O2.2	0	0	0.378835	NA	NA	zero_count
ENSG00000257040.1	AC005477.1	0	0	0.378835	NA	NA	zero_count
ENSG00000257045.1	RP11-486F17.1	0	0	0.378835	NA	NA	zero_count
ENSG00000257046.1	LST3	0	0	0.378835	NA	NA	zero_count
ENSG00000257053.1	Z98941.1	0	0	0.378835	NA	NA	zero_count
ENSG00000257056.2	RP11-966I7.2	0	0	0.378835	NA	NA	zero_count
ENSG00000257061.1	RP4-809F18.2	0	0	0.378835	NA	NA	zero_count
ENSG00000257062.2	RP11-125O5.2	0	0	0.378835	NA	NA	zero_count
ENSG00000257067.1	AP000797.4	0	0	0.378835	NA	NA	zero_count
ENSG00000257070.1	RP11-667M19.4	0	0	0.378835	NA	NA	zero_count
ENSG00000257075.1	RPEP6	0	0	0.378835	NA	NA	zero_count
ENSG00000257083.1	RP11-123O10.3	0	0	0.378835	NA	NA	zero_count
ENSG00000257087.1	RP11-136I14.3	0	0	0.378835	NA	NA	zero_count
ENSG00000257095.1	RP11-364C11.2	0	0	0.378835	NA	NA	zero_count
ENSG00000257101.1	LRRC37A13P	0	0	0.378835	NA	NA	zero_count
ENSG00000257105.1	RP11-259O18.4	0	0	0.378835	NA	NA	zero_count
ENSG00000257109.2	OR4F28P	0	0	0.378835	NA	NA	zero_count
ENSG00000257110.1	AL354808.1	0	0	0.378835	NA	NA	zero_count
ENSG00000257113.1	RP11-274M17.2	0	0	0.378835	NA	NA	zero_count
ENSG00000257114.1	RP11-25I15.3	0	0	0.378835	NA	NA	zero_count
ENSG00000257115.1	OR11H12	0	0	0.378835	NA	NA	zero_count
ENSG00000257119.1	EEF1B2P4	0	0	0.378835	NA	NA	zero_count
ENSG00000257121.1	RP11-129B9.2	0	0	0.378835	NA	NA	zero_count
ENSG00000257124.2	RP11-384P14.1	0	0	0.378835	NA	NA	zero_count
ENSG00000257125.1	KRT127P	0	0	0.378835	NA	NA	zero_count
ENSG00000257128.1	RP11-2A1.1	0	0	0.378835	NA	NA	zero_count
ENSG00000257137.1	C12orf80	0	0	0.378835	NA	NA	zero_count
ENSG00000257142.1	RP11-536C10.19	0	0	0.378835	NA	NA	zero_count
ENSG00000257146.1	RP11-813P10.1	0	0	0.378835	NA	NA	zero_count
ENSG00000257156.1	RP11-13A1.3	0	0	0.378835	NA	NA	zero_count
ENSG00000257157.1	RP11-528M18.3	0	0	0.378835	NA	NA	zero_count
ENSG00000257162.2	MED15P6	0	0	0.378835	NA	NA	zero_count
ENSG00000257164.1	RP11-25I15.2	0	0	0.378835	NA	NA	zero_count
ENSG00000257165.1	RP11-171L9.1	0	0	0.378835	NA	NA	zero_count
ENSG00000257173.1	RP11-297L6.2	0	0	0.378835	NA	NA	zero_count
ENSG00000257179.1	HMGN2P6	0	0	0.378835	NA	NA	zero_count
ENSG00000257180.1	RP11-509E10.1	0	0	0.378835	NA	NA	zero_count
ENSG00000257183.1	RP11-274M17.3	0	0	0.378835	NA	NA	zero_count
ENSG00000257185.1	RP11-626P14.2	0	0	0.378835	NA	NA	zero_count
ENSG00000257193.1	RP11-818F20.4	0	0	0.378835	NA	NA	zero_count
ENSG00000257199.2	RP11-669B18.1	0	0	0.378835	NA	NA	zero_count
ENSG00000257202.1	RP11-512N21.3	0	0	0.378835	NA	NA	zero_count
ENSG00000257220.1	RP11-136F16.2	0	0	0.378835	NA	NA	zero_count
ENSG00000257221.1	RP11-689B22.2	0	0	0.378835	NA	NA	zero_count
ENSG00000257222.1	RP11-554E23.4	0	0	0.378835	NA	NA	zero_count
ENSG00000257224.1	RP11-536C10.9	0	0	0.378835	NA	NA	zero_count
ENSG00000257226.1	CTD-2252P21.1	0	0	0.378835	NA	NA	zero_count
ENSG00000257227.3	DUXAP10	0	0	0.378835	NA	NA	zero_count
ENSG00000257228.1	RP11-413B19.2	0	0	0.378835	NA	NA	zero_count
ENSG00000257230.1	RP11-272B17.2	0	0	0.378835	NA	NA	zero_count
ENSG00000257231.1	RP11-438N16.2	0	0	0.378835	NA	NA	zero_count
ENSG00000257235.1	RP11-848D3.5	0	0	0.378835	NA	NA	zero_count
ENSG00000257237.1	RP11-554L12.2	0	0	0.378835	NA	NA	zero_count
ENSG00000257239.1	RP11-630C16.2	0	0	0.378835	NA	NA	zero_count
ENSG00000257241.1	RP11-611E13.3	0	0	0.378835	NA	NA	zero_count
ENSG00000257253.1	RP11-70F11.7	0	0	0.378835	NA	NA	zero_count
ENSG00000257254.1	RP11-210L7.1	0	0	0.378835	NA	NA	zero_count
ENSG00000257256.1	RP3-405J10.4	0	0	0.378835	NA	NA	zero_count
ENSG00000257262.1	RP11-776A13.1	0	0	0.378835	NA	NA	zero_count
ENSG00000257265.1	CTD-2021H9.1	0	0	0.378835	NA	NA	zero_count
ENSG00000257268.1	RP1-74B13.2	0	0	0.378835	NA	NA	zero_count
ENSG00000257271.1	KIRREL3-AS1	0	0	0.378835	NA	NA	zero_count
ENSG00000257277.1	RP11-434H14.1	0	0	0.378835	NA	NA	zero_count
ENSG00000257281.1	RP11-1K3.1	0	0	0.378835	NA	NA	zero_count
ENSG00000257283.1	RP11-1060G2.1	0	0	0.378835	NA	NA	zero_count
ENSG00000257284.1	RP11-190J23.1	0	0	0.378835	NA	NA	zero_count
ENSG00000257286.1	RP11-545P7.4	0	0	0.378835	NA	NA	zero_count
ENSG00000257287.1	RP11-98E6.1	0	0	0.378835	NA	NA	zero_count
ENSG00000257288.1	RP11-557F20.2	0	0	0.378835	NA	NA	zero_count
ENSG00000257289.1	RP11-611O2.6	0	0	0.378835	NA	NA	zero_count
ENSG00000257292.1	RP11-266O15.4	0	0	0.378835	NA	NA	zero_count
ENSG00000257294.1	RP11-316A16.1	0	0	0.378835	NA	NA	zero_count
ENSG00000257296.1	RP11-701B6.1	0	0	0.378835	NA	NA	zero_count
ENSG00000257300.1	HAUS8P1	0	0	0.378835	NA	NA	zero_count
ENSG00000257302.1	FAHD2P1	0	0	0.378835	NA	NA	zero_count
ENSG00000257308.1	RP11-471N19.1	0	0	0.378835	NA	NA	zero_count
ENSG00000257310.1	RP11-496I2.2	0	0	0.378835	NA	NA	zero_count
ENSG00000257316.1	RP11-267D19.2	0	0	0.378835	NA	NA	zero_count
ENSG00000257319.1	RP11-478B9.1	0	0	0.378835	NA	NA	zero_count
ENSG00000257323.1	RP11-361A23.1	0	0	0.378835	NA	NA	zero_count
ENSG00000257325.1	RP11-263E1.1	0	0	0.378835	NA	NA	zero_count
ENSG00000257329.1	RP11-290L1.5	0	0	0.378835	NA	NA	zero_count
ENSG00000257331.1	RP11-478B9.3	0	0	0.378835	NA	NA	zero_count
ENSG00000257332.1	HNRNPA1P69	0	0	0.378835	NA	NA	zero_count
ENSG00000257336.1	PRELID2P1	0	0	0.378835	NA	NA	zero_count
ENSG00000257343.1	RP11-641A6.8	0	0	0.378835	NA	NA	zero_count
ENSG00000257345.2	RP11-511B23.1	0	0	0.378835	NA	NA	zero_count
ENSG00000257355.1	CTD-2006C1.10	0	0	0.378835	NA	NA	zero_count
ENSG00000257356.2	RP11-754I20.2	0	0	0.378835	NA	NA	zero_count
ENSG00000257359.1	RP11-780K2.1	0	0	0.378835	NA	NA	zero_count
ENSG00000257360.1	RP11-74K11.1	0	0	0.378835	NA	NA	zero_count
ENSG00000257364.1	RP11-81H3.1	0	0	0.378835	NA	NA	zero_count
ENSG00000257373.1	RP11-547C5.2	0	0	0.378835	NA	NA	zero_count
ENSG00000257376.1	RP11-328C8.2	0	0	0.378835	NA	NA	zero_count
ENSG00000257384.1	RP11-644F5.12	0	0	0.378835	NA	NA	zero_count
ENSG00000257389.1	RP11-153F5.3	0	0	0.378835	NA	NA	zero_count
ENSG00000257395.1	RP11-597A11.2	0	0	0.378835	NA	NA	zero_count
ENSG00000257400.1	RP11-778J16.3	0	0	0.378835	NA	NA	zero_count
ENSG00000257402.1	KRT126P	0	0	0.378835	NA	NA	zero_count
ENSG00000257404.1	RP11-153F5.2	0	0	0.378835	NA	NA	zero_count
ENSG00000257405.1	RP11-609L23.2	0	0	0.378835	NA	NA	zero_count
ENSG00000257407.1	RP11-1028N23.4	0	0	0.378835	NA	NA	zero_count
ENSG00000257408.1	RP11-645C24.4	0	0	0.378835	NA	NA	zero_count
ENSG00000257414.1	OR6C73P	0	0	0.378835	NA	NA	zero_count
ENSG00000257415.1	RP11-626I20.1	0	0	0.378835	NA	NA	zero_count
ENSG00000257426.1	RP11-554D14.3	0	0	0.378835	NA	NA	zero_count
ENSG00000257429.1	RP11-272K23.3	0	0	0.378835	NA	NA	zero_count
ENSG00000257432.1	RP11-244H18.4	0	0	0.378835	NA	NA	zero_count
ENSG00000257434.1	RP11-81K13.1	0	0	0.378835	NA	NA	zero_count
ENSG00000257435.1	RP11-267D19.1	0	0	0.378835	NA	NA	zero_count
ENSG00000257438.1	RP11-114F10.3	0	0	0.378835	NA	NA	zero_count
ENSG00000257444.1	SETP7	0	0	0.378835	NA	NA	zero_count
ENSG00000257449.1	RP11-603J24.4	0	0	0.378835	NA	NA	zero_count
ENSG00000257452.1	RP1-71H24.1	0	0	0.378835	NA	NA	zero_count
ENSG00000257454.1	CTD-2021H9.2	0	0	0.378835	NA	NA	zero_count
ENSG00000257456.1	RP11-310I24.1	0	0	0.378835	NA	NA	zero_count
ENSG00000257458.1	RP11-473C19.1	0	0	0.378835	NA	NA	zero_count
ENSG00000257464.1	RP11-161H23.8	0	0	0.378835	NA	NA	zero_count
ENSG00000257465.2	TCEB1P32	0	0	0.378835	NA	NA	zero_count
ENSG00000257470.1	RP11-397H6.1	0	0	0.378835	NA	NA	zero_count
ENSG00000257472.1	RP11-159D23.2	0	0	0.378835	NA	NA	zero_count
ENSG00000257476.1	RP11-139B1.1	0	0	0.378835	NA	NA	zero_count
ENSG00000257477.1	RP11-753H16.4	0	0	0.378835	NA	NA	zero_count
ENSG00000257493.1	RP11-536C10.20	0	0	0.378835	NA	NA	zero_count
ENSG00000257494.1	RP3-521E19.2	0	0	0.378835	NA	NA	zero_count
ENSG00000257495.1	RP11-641A6.2	0	0	0.378835	NA	NA	zero_count
ENSG00000257496.1	RP11-474P2.4	0	0	0.378835	NA	NA	zero_count
ENSG00000257500.1	RP11-1020M18.10	0	0	0.378835	NA	NA	zero_count
ENSG00000257503.1	CYB5AP5	0	0	0.378835	NA	NA	zero_count
ENSG00000257504.1	RP11-536C10.7	0	0	0.378835	NA	NA	zero_count
ENSG00000257506.1	RP11-231C14.5	0	0	0.378835	NA	NA	zero_count
ENSG00000257507.1	RP11-956E11.1	0	0	0.378835	NA	NA	zero_count
ENSG00000257510.1	RP11-609L23.1	0	0	0.378835	NA	NA	zero_count
ENSG00000257513.3	NPIPB1P	0	0	0.378835	NA	NA	zero_count
ENSG00000257514.1	RP11-755O11.2	0	0	0.378835	NA	NA	zero_count
ENSG00000257515.1	RP11-498M15.1	0	0	0.378835	NA	NA	zero_count
ENSG00000257517.1	RP4-601P9.1	0	0	0.378835	NA	NA	zero_count
ENSG00000257519.1	RP11-116D17.2	0	0	0.378835	NA	NA	zero_count
ENSG00000257522.1	RP11-562L8.1	0	0	0.378835	NA	NA	zero_count
ENSG00000257523.1	CTD-2384A14.2	0	0	0.378835	NA	NA	zero_count
ENSG00000257528.1	KRT8P19	0	0	0.378835	NA	NA	zero_count
ENSG00000257530.1	RP11-843B15.2	0	0	0.378835	NA	NA	zero_count
ENSG00000257541.1	RP11-58A17.4	0	0	0.378835	NA	NA	zero_count
ENSG00000257543.1	RP11-321F8.4	0	0	0.378835	NA	NA	zero_count
ENSG00000257548.1	RP11-797M17.1	0	0	0.378835	NA	NA	zero_count
ENSG00000257558.2	RP11-536C10.15	0	0	0.378835	NA	NA	zero_count
ENSG00000257564.1	RP11-123M21.2	0	0	0.378835	NA	NA	zero_count
ENSG00000257568.1	RP11-863H1.1	0	0	0.378835	NA	NA	zero_count
ENSG00000257569.1	GSTP1P1	0	0	0.378835	NA	NA	zero_count
ENSG00000257570.1	RP11-133N21.12	0	0	0.378835	NA	NA	zero_count
ENSG00000257572.1	RP11-478B9.2	0	0	0.378835	NA	NA	zero_count
ENSG00000257580.1	RP11-718L23.1	0	0	0.378835	NA	NA	zero_count
ENSG00000257582.1	RP11-129J12.2	0	0	0.378835	NA	NA	zero_count
ENSG00000257583.1	RP11-167N24.4	0	0	0.378835	NA	NA	zero_count
ENSG00000257585.1	LINC00609	0	0	0.378835	NA	NA	zero_count
ENSG00000257586.1	RP11-554L12.3	0	0	0.378835	NA	NA	zero_count
ENSG00000257587.1	RP11-711C17.1	0	0	0.378835	NA	NA	zero_count
ENSG00000257599.1	OVCH1-AS1	0	0	0.378835	NA	NA	zero_count
ENSG00000257603.1	RP11-100F15.1	0	0	0.378835	NA	NA	zero_count
ENSG00000257604.1	RP11-359M6.2	0	0	0.378835	NA	NA	zero_count
ENSG00000257609.1	RP11-275O18.1	0	0	0.378835	NA	NA	zero_count
ENSG00000257612.1	RP11-384J4.1	0	0	0.378835	NA	NA	zero_count
ENSG00000257614.1	RP11-116N8.2	0	0	0.378835	NA	NA	zero_count
ENSG00000257622.1	RP11-44N21.4	0	0	0.378835	NA	NA	zero_count
ENSG00000257624.1	RP1-128M12.3	0	0	0.378835	NA	NA	zero_count
ENSG00000257629.1	RP11-13A1.2	0	0	0.378835	NA	NA	zero_count
ENSG00000257634.1	RP11-850F7.7	0	0	0.378835	NA	NA	zero_count
ENSG00000257639.1	CTB-31N19.2	0	0	0.378835	NA	NA	zero_count
ENSG00000257640.1	RP11-570L15.2	0	0	0.378835	NA	NA	zero_count
ENSG00000257642.1	RP11-474B16.1	0	0	0.378835	NA	NA	zero_count
ENSG00000257643.1	RP11-278C7.2	0	0	0.378835	NA	NA	zero_count
ENSG00000257644.1	RP11-536C10.13	0	0	0.378835	NA	NA	zero_count
ENSG00000257645.1	RP11-804F13.2	0	0	0.378835	NA	NA	zero_count
ENSG00000257647.1	RP11-701H24.3	0	0	0.378835	NA	NA	zero_count
ENSG00000257648.1	CYCSP30	0	0	0.378835	NA	NA	zero_count
ENSG00000257649.1	METTL7AP1	0	0	0.378835	NA	NA	zero_count
ENSG00000257654.1	RP11-497G19.2	0	0	0.378835	NA	NA	zero_count
ENSG00000257658.1	RP3-521E19.3	0	0	0.378835	NA	NA	zero_count
ENSG00000257662.1	EIF4A1P12	0	0	0.378835	NA	NA	zero_count
ENSG00000257664.1	RSL24D1P5	0	0	0.378835	NA	NA	zero_count
ENSG00000257671.1	RP3-416H24.1	0	0	0.378835	NA	NA	zero_count
ENSG00000257672.2	RP11-536C10.17	0	0	0.378835	NA	NA	zero_count
ENSG00000257677.1	RP1-81P11.1	0	0	0.378835	NA	NA	zero_count
ENSG00000257682.1	RP11-314D7.3	0	0	0.378835	NA	NA	zero_count
ENSG00000257683.1	RP11-110L15.2	0	0	0.378835	NA	NA	zero_count
ENSG00000257687.1	RP11-609L23.3	0	0	0.378835	NA	NA	zero_count
ENSG00000257691.2	RP11-345J4.1	0	0	0.378835	NA	NA	zero_count
ENSG00000257700.1	RP11-641A6.3	0	0	0.378835	NA	NA	zero_count
ENSG00000257703.1	RP11-328J6.1	0	0	0.378835	NA	NA	zero_count
ENSG00000257720.1	ILF2P2	0	0	0.378835	NA	NA	zero_count
ENSG00000257721.1	RP11-536C10.2	0	0	0.378835	NA	NA	zero_count
ENSG00000257723.1	CHCHD3P2	0	0	0.378835	NA	NA	zero_count
ENSG00000257725.1	RP11-654D12.3	0	0	0.378835	NA	NA	zero_count
ENSG00000257729.1	RP11-788H18.1	0	0	0.378835	NA	NA	zero_count
ENSG00000257731.2	RP11-536C10.11	0	0	0.378835	NA	NA	zero_count
ENSG00000257735.1	RP11-370I10.6	0	0	0.378835	NA	NA	zero_count
ENSG00000257737.1	RP11-341G23.2	0	0	0.378835	NA	NA	zero_count
ENSG00000257740.1	RP11-977G19.12	0	0	0.378835	NA	NA	zero_count
ENSG00000257741.1	RP11-540D4.3	0	0	0.378835	NA	NA	zero_count
ENSG00000257746.1	RP11-202G11.2	0	0	0.378835	NA	NA	zero_count
ENSG00000257747.1	RP11-362A1.1	0	0	0.378835	NA	NA	zero_count
ENSG00000257748.1	RP11-966I7.3	0	0	0.378835	NA	NA	zero_count
ENSG00000257749.2	CTD-2314B22.2	0	0	0.378835	NA	NA	zero_count
ENSG00000257750.1	RP11-295G12.1	0	0	0.378835	NA	NA	zero_count
ENSG00000257751.2	RP11-536C10.21	0	0	0.378835	NA	NA	zero_count
ENSG00000257754.1	RP11-650K20.2	0	0	0.378835	NA	NA	zero_count
ENSG00000257756.1	RP11-776A13.3	0	0	0.378835	NA	NA	zero_count
ENSG00000257757.1	OR6C7P	0	0	0.378835	NA	NA	zero_count
ENSG00000257762.1	RP11-626I20.3	0	0	0.378835	NA	NA	zero_count
ENSG00000257766.1	RP11-341G23.3	0	0	0.378835	NA	NA	zero_count
ENSG00000257777.1	RP11-25J3.2	0	0	0.378835	NA	NA	zero_count
ENSG00000257779.1	RP11-848D3.4	0	0	0.378835	NA	NA	zero_count
ENSG00000257780.1	GLYCAM1	0	0	0.378835	NA	NA	zero_count
ENSG00000257781.1	RP11-110L15.1	0	0	0.378835	NA	NA	zero_count
ENSG00000257784.1	RP11-630C16.1	0	0	0.378835	NA	NA	zero_count
ENSG00000257786.1	RP11-272K23.4	0	0	0.378835	NA	NA	zero_count
ENSG00000257787.1	RP11-20L19.1	0	0	0.378835	NA	NA	zero_count
ENSG00000257792.1	OR5BJ1P	0	0	0.378835	NA	NA	zero_count
ENSG00000257794.1	RP11-125N22.4	0	0	0.378835	NA	NA	zero_count
ENSG00000257797.1	CTD-2382E5.2	0	0	0.378835	NA	NA	zero_count
ENSG00000257807.1	RP1-90J4.3	0	0	0.378835	NA	NA	zero_count
ENSG00000257808.1	RP11-1136G11.8	0	0	0.378835	NA	NA	zero_count
ENSG00000257820.1	MRPS6P4	0	0	0.378835	NA	NA	zero_count
ENSG00000257823.1	RP11-560G2.2	0	0	0.378835	NA	NA	zero_count
ENSG00000257824.1	RP11-1049A21.2	0	0	0.378835	NA	NA	zero_count
ENSG00000257825.1	RP11-536C10.5	0	0	0.378835	NA	NA	zero_count
ENSG00000257826.1	RP11-116N8.4	0	0	0.378835	NA	NA	zero_count
ENSG00000257829.1	RP11-845M18.6	0	0	0.378835	NA	NA	zero_count
ENSG00000257830.1	RP11-845M18.7	0	0	0.378835	NA	NA	zero_count
ENSG00000257837.1	RP11-263K4.4	0	0	0.378835	NA	NA	zero_count
ENSG00000257842.1	NOVA1-AS1	0	0	0.378835	NA	NA	zero_count
ENSG00000257844.1	KRT124P	0	0	0.378835	NA	NA	zero_count
ENSG00000257845.1	RP11-626P14.1	0	0	0.378835	NA	NA	zero_count
ENSG00000257846.2	RP11-597A11.3	0	0	0.378835	NA	NA	zero_count
ENSG00000257847.1	LSM3P2	0	0	0.378835	NA	NA	zero_count
ENSG00000257849.1	RP11-547C5.1	0	0	0.378835	NA	NA	zero_count
ENSG00000257852.1	RP11-843B15.1	0	0	0.378835	NA	NA	zero_count
ENSG00000257853.1	MED15P1	0	0	0.378835	NA	NA	zero_count
ENSG00000257858.1	MTND1P24	0	0	0.378835	NA	NA	zero_count
ENSG00000257860.1	RP11-552I14.1	0	0	0.378835	NA	NA	zero_count
ENSG00000257863.1	RP11-587P21.3	0	0	0.378835	NA	NA	zero_count
ENSG00000257864.1	RP11-46I1.2	0	0	0.378835	NA	NA	zero_count
ENSG00000257865.1	RP11-154D9.1	0	0	0.378835	NA	NA	zero_count
ENSG00000257868.2	CTD-2311B13.8	0	0	0.378835	NA	NA	zero_count
ENSG00000257870.1	RP11-616L12.1	0	0	0.378835	NA	NA	zero_count
ENSG00000257872.1	RP11-453D16.2	0	0	0.378835	NA	NA	zero_count
ENSG00000257879.1	RP11-90C1.1	0	0	0.378835	NA	NA	zero_count
ENSG00000257880.1	RP11-769N19.2	0	0	0.378835	NA	NA	zero_count
ENSG00000257883.1	RP11-497G19.1	0	0	0.378835	NA	NA	zero_count
ENSG00000257886.1	RP11-61E11.1	0	0	0.378835	NA	NA	zero_count
ENSG00000257896.1	RP11-210N13.1	0	0	0.378835	NA	NA	zero_count
ENSG00000257897.1	RP11-812D23.1	0	0	0.378835	NA	NA	zero_count
ENSG00000257899.1	RP11-125N22.3	0	0	0.378835	NA	NA	zero_count
ENSG00000257904.1	RP11-269C4.2	0	0	0.378835	NA	NA	zero_count
ENSG00000257905.1	RP3-432I18.1	0	0	0.378835	NA	NA	zero_count
ENSG00000257906.1	RP1-90J4.1	0	0	0.378835	NA	NA	zero_count
ENSG00000257907.2	EEF1A1P17	0	0	0.378835	NA	NA	zero_count
ENSG00000257912.1	RP11-248E9.5	0	0	0.378835	NA	NA	zero_count
ENSG00000257915.1	GLULP5	0	0	0.378835	NA	NA	zero_count
ENSG00000257920.1	RP11-541G9.2	0	0	0.378835	NA	NA	zero_count
ENSG00000257924.1	RP11-493L12.5	0	0	0.378835	NA	NA	zero_count
ENSG00000257925.1	RP11-493L12.3	0	0	0.378835	NA	NA	zero_count
ENSG00000257927.1	MRPS36P5	0	0	0.378835	NA	NA	zero_count
ENSG00000257932.1	RP11-155I9.1	0	0	0.378835	NA	NA	zero_count
ENSG00000257933.1	RP11-125N22.1	0	0	0.378835	NA	NA	zero_count
ENSG00000257935.2	RP11-82C23.2	0	0	0.378835	NA	NA	zero_count
ENSG00000257940.1	RP11-248E9.6	0	0	0.378835	NA	NA	zero_count
ENSG00000257941.1	RP11-290L1.4	0	0	0.378835	NA	NA	zero_count
ENSG00000257943.1	RP11-167N24.3	0	0	0.378835	NA	NA	zero_count
ENSG00000257947.1	RP11-46I1.1	0	0	0.378835	NA	NA	zero_count
ENSG00000257948.1	RP11-123M21.1	0	0	0.378835	NA	NA	zero_count
ENSG00000257956.1	RP11-359M6.3	0	0	0.378835	NA	NA	zero_count
ENSG00000257958.1	RP11-25E2.1	0	0	0.378835	NA	NA	zero_count
ENSG00000257959.1	RP11-536C10.4	0	0	0.378835	NA	NA	zero_count
ENSG00000257962.1	RP11-219B4.6	0	0	0.378835	NA	NA	zero_count
ENSG00000257976.1	RP11-388G3.1	0	0	0.378835	NA	NA	zero_count
ENSG00000257977.1	RP11-496I2.6	0	0	0.378835	NA	NA	zero_count
ENSG00000257979.1	RP11-115H15.1	0	0	0.378835	NA	NA	zero_count
ENSG00000257986.1	RP11-314P15.2	0	0	0.378835	NA	NA	zero_count
ENSG00000257989.1	RP1-288H2.2	0	0	0.378835	NA	NA	zero_count
ENSG00000257990.3	NF1P4	0	0	0.378835	NA	NA	zero_count
ENSG00000257991.1	RP11-2H8.3	0	0	0.378835	NA	NA	zero_count
ENSG00000257994.1	RP11-626I20.2	0	0	0.378835	NA	NA	zero_count
ENSG00000257995.1	RP11-632B21.1	0	0	0.378835	NA	NA	zero_count
ENSG00000257997.1	RP11-100F15.2	0	0	0.378835	NA	NA	zero_count
ENSG00000257998.1	RP11-361A23.3	0	0	0.378835	NA	NA	zero_count
ENSG00000258007.1	RP11-350G24.1	0	0	0.378835	NA	NA	zero_count
ENSG00000258013.2	RPL3P13	0	0	0.378835	NA	NA	zero_count
ENSG00000258016.1	HIGD1AP1	0	0	0.378835	NA	NA	zero_count
ENSG00000258018.1	RP11-148B3.1	0	0	0.378835	NA	NA	zero_count
ENSG00000258021.1	RP11-1100L3.4	0	0	0.378835	NA	NA	zero_count
ENSG00000258024.1	OR5BT1P	0	0	0.378835	NA	NA	zero_count
ENSG00000258026.1	RP11-543H12.1	0	0	0.378835	NA	NA	zero_count
ENSG00000258027.1	RP11-597A11.1	0	0	0.378835	NA	NA	zero_count
ENSG00000258028.1	RP11-148E17.1	0	0	0.378835	NA	NA	zero_count
ENSG00000258035.1	RP11-74K11.2	0	0	0.378835	NA	NA	zero_count
ENSG00000258036.1	KRT125P	0	0	0.378835	NA	NA	zero_count
ENSG00000258038.1	CTD-2384A14.1	0	0	0.378835	NA	NA	zero_count
ENSG00000258039.2	RP11-406H4.1	0	0	0.378835	NA	NA	zero_count
ENSG00000258040.1	AC005086.3	0	0	0.378835	NA	NA	zero_count
ENSG00000258050.2	RP11-698F20.3	0	0	0.378835	NA	NA	zero_count
ENSG00000258051.1	RP11-474C8.3	0	0	0.378835	NA	NA	zero_count
ENSG00000258052.1	AC025263.3	0	0	0.378835	NA	NA	zero_count
ENSG00000258053.1	CTD-2021H9.3	0	0	0.378835	NA	NA	zero_count
ENSG00000258064.1	RP11-293I14.2	0	0	0.378835	NA	NA	zero_count
ENSG00000258065.1	RP11-30H9.1	0	0	0.378835	NA	NA	zero_count
ENSG00000258066.1	RP11-781A6.1	0	0	0.378835	NA	NA	zero_count
ENSG00000258068.1	RP11-328C8.5	0	0	0.378835	NA	NA	zero_count
ENSG00000258071.1	ARL2BPP2	0	0	0.378835	NA	NA	zero_count
ENSG00000258073.1	RP11-1079J22.1	0	0	0.378835	NA	NA	zero_count
ENSG00000258074.1	VTI1BP3	0	0	0.378835	NA	NA	zero_count
ENSG00000258076.1	RP11-536C10.14	0	0	0.378835	NA	NA	zero_count
ENSG00000258080.1	ARHGAP42P4	0	0	0.378835	NA	NA	zero_count
ENSG00000258081.3	RP11-384J4.2	0	0	0.378835	NA	NA	zero_count
ENSG00000258082.1	RP11-443B7.3	0	0	0.378835	NA	NA	zero_count
ENSG00000258084.1	RP11-754N21.1	0	0	0.378835	NA	NA	zero_count
ENSG00000258086.1	RP11-753H16.5	0	0	0.378835	NA	NA	zero_count
ENSG00000258088.1	RP11-114H23.2	0	0	0.378835	NA	NA	zero_count
ENSG00000258091.1	RP11-290L1.6	0	0	0.378835	NA	NA	zero_count
ENSG00000258093.1	AC005086.4	0	0	0.378835	NA	NA	zero_count
ENSG00000258098.1	RP11-89K22.1	0	0	0.378835	NA	NA	zero_count
ENSG00000258100.1	RP11-121E16.1	0	0	0.378835	NA	NA	zero_count
ENSG00000258104.1	HIGD1AP9	0	0	0.378835	NA	NA	zero_count
ENSG00000258107.1	RP11-260G13.1	0	0	0.378835	NA	NA	zero_count
ENSG00000258108.1	RP11-1028N23.3	0	0	0.378835	NA	NA	zero_count
ENSG00000258112.1	RP11-404O18.1	0	0	0.378835	NA	NA	zero_count
ENSG00000258114.1	CTA-109P11.4	0	0	0.378835	NA	NA	zero_count
ENSG00000258115.1	RP11-89M22.3	0	0	0.378835	NA	NA	zero_count
ENSG00000258117.1	RP11-1022B3.1	0	0	0.378835	NA	NA	zero_count
ENSG00000258118.1	RP11-77I22.4	0	0	0.378835	NA	NA	zero_count
ENSG00000258119.1	RP11-804F13.1	0	0	0.378835	NA	NA	zero_count
ENSG00000258120.1	KRT128P	0	0	0.378835	NA	NA	zero_count
ENSG00000258121.1	RP11-722P11.4	0	0	0.378835	NA	NA	zero_count
ENSG00000258123.1	RP11-314D7.2	0	0	0.378835	NA	NA	zero_count
ENSG00000258125.1	RP11-1041F24.1	0	0	0.378835	NA	NA	zero_count
ENSG00000258131.1	RP11-541G9.1	0	0	0.378835	NA	NA	zero_count
ENSG00000258133.1	RP11-340M11.1	0	0	0.378835	NA	NA	zero_count
ENSG00000258140.1	RP11-324P9.1	0	0	0.378835	NA	NA	zero_count
ENSG00000258144.1	RP11-554L12.1	0	0	0.378835	NA	NA	zero_count
ENSG00000258148.2	AC007115.3	0	0	0.378835	NA	NA	zero_count
ENSG00000258154.1	RP11-44N21.2	0	0	0.378835	NA	NA	zero_count
ENSG00000258159.1	RP1-71H24.4	0	0	0.378835	NA	NA	zero_count
ENSG00000258167.1	RP11-115F18.1	0	0	0.378835	NA	NA	zero_count
ENSG00000258170.1	RP11-263K4.5	0	0	0.378835	NA	NA	zero_count
ENSG00000258171.1	RP11-511B23.3	0	0	0.378835	NA	NA	zero_count
ENSG00000258173.1	RP11-248E9.4	0	0	0.378835	NA	NA	zero_count
ENSG00000258175.1	RP11-412H8.2	0	0	0.378835	NA	NA	zero_count
ENSG00000258178.1	RP11-18J9.3	0	0	0.378835	NA	NA	zero_count
ENSG00000258179.1	RP11-248E9.7	0	0	0.378835	NA	NA	zero_count
ENSG00000258181.1	RP11-493L12.4	0	0	0.378835	NA	NA	zero_count
ENSG00000258184.1	RP11-335M9.1	0	0	0.378835	NA	NA	zero_count
ENSG00000258185.2	RP11-202H2.1	0	0	0.378835	NA	NA	zero_count
ENSG00000258188.1	RP11-146E13.4	0	0	0.378835	NA	NA	zero_count
ENSG00000258193.1	RP11-362A1.2	0	0	0.378835	NA	NA	zero_count
ENSG00000258196.1	CTD-2213F21.4	0	0	0.378835	NA	NA	zero_count
ENSG00000258198.3	RP11-146E13.3	0	0	0.378835	NA	NA	zero_count
ENSG00000258202.1	RP11-776A13.2	0	0	0.378835	NA	NA	zero_count
ENSG00000258203.1	RP1-228P16.3	0	0	0.378835	NA	NA	zero_count
ENSG00000258204.1	RP11-90E9.1	0	0	0.378835	NA	NA	zero_count
ENSG00000258205.1	RP11-248E9.1	0	0	0.378835	NA	NA	zero_count
ENSG00000258206.1	RP13-619I2.2	0	0	0.378835	NA	NA	zero_count
ENSG00000258212.1	RP11-624G19.1	0	0	0.378835	NA	NA	zero_count
ENSG00000258214.1	RP11-272B17.1	0	0	0.378835	NA	NA	zero_count
ENSG00000258216.1	RP11-654D12.2	0	0	0.378835	NA	NA	zero_count
ENSG00000258224.1	RP11-587P21.1	0	0	0.378835	NA	NA	zero_count
ENSG00000258225.1	RP11-136F16.1	0	0	0.378835	NA	NA	zero_count
ENSG00000258227.2	CLEC5A	0	0	0.378835	NA	NA	zero_count
ENSG00000258231.1	RP11-362K2.2	0	0	0.378835	NA	NA	zero_count
ENSG00000258233.1	ARHGAP42P5	0	0	0.378835	NA	NA	zero_count
ENSG00000258234.1	RP11-370I10.2	0	0	0.378835	NA	NA	zero_count
ENSG00000258235.1	RP11-12K6.2	0	0	0.378835	NA	NA	zero_count
ENSG00000258239.1	MTND2P17	0	0	0.378835	NA	NA	zero_count
ENSG00000258244.1	OSTF1P1	0	0	0.378835	NA	NA	zero_count
ENSG00000258245.1	RP11-114H23.3	0	0	0.378835	NA	NA	zero_count
ENSG00000258247.1	RP11-167N24.6	0	0	0.378835	NA	NA	zero_count
ENSG00000258249.1	RP11-497G19.3	0	0	0.378835	NA	NA	zero_count
ENSG00000258251.1	RP11-256L6.4	0	0	0.378835	NA	NA	zero_count
ENSG00000258252.1	CTD-2311B13.5	0	0	0.378835	NA	NA	zero_count
ENSG00000258254.1	RP11-162N7.1	0	0	0.378835	NA	NA	zero_count
ENSG00000258262.1	RP11-693J15.3	0	0	0.378835	NA	NA	zero_count
ENSG00000258265.1	CTD-2311B13.2	0	0	0.378835	NA	NA	zero_count
ENSG00000258268.1	RP11-570L15.1	0	0	0.378835	NA	NA	zero_count
ENSG00000258271.1	RP11-356O22.4	0	0	0.378835	NA	NA	zero_count
ENSG00000258272.1	RP11-510I5.4	0	0	0.378835	NA	NA	zero_count
ENSG00000258273.1	RP11-370I10.4	0	0	0.378835	NA	NA	zero_count
ENSG00000258274.1	RP11-887P2.5	0	0	0.378835	NA	NA	zero_count
ENSG00000258276.1	RP11-244H18.1	0	0	0.378835	NA	NA	zero_count
ENSG00000258278.1	RP11-297L6.1	0	0	0.378835	NA	NA	zero_count
ENSG00000258280.1	RP11-1028N23.2	0	0	0.378835	NA	NA	zero_count
ENSG00000258282.2	BTF3P2	0	0	0.378835	NA	NA	zero_count
ENSG00000258283.1	RP11-386G11.3	0	0	0.378835	NA	NA	zero_count
ENSG00000258290.1	RP11-654D12.1	0	0	0.378835	NA	NA	zero_count
ENSG00000258292.1	RP11-536G4.1	0	0	0.378835	NA	NA	zero_count
ENSG00000258294.1	RP11-314D7.1	0	0	0.378835	NA	NA	zero_count
ENSG00000258304.1	RP11-453D16.1	0	0	0.378835	NA	NA	zero_count
ENSG00000258312.1	RP11-690J15.1	0	0	0.378835	NA	NA	zero_count
ENSG00000258313.1	RP11-167N24.5	0	0	0.378835	NA	NA	zero_count
ENSG00000258314.2	CTD-2314B22.1	0	0	0.378835	NA	NA	zero_count
ENSG00000258324.2	RP11-536C10.22	0	0	0.378835	NA	NA	zero_count
ENSG00000258331.1	RP11-118A3.1	0	0	0.378835	NA	NA	zero_count
ENSG00000258332.1	RP11-711C17.2	0	0	0.378835	NA	NA	zero_count
ENSG00000258336.1	RP11-410B16.1	0	0	0.378835	NA	NA	zero_count
ENSG00000258338.1	RP11-87P13.2	0	0	0.378835	NA	NA	zero_count
ENSG00000258342.1	RP11-116N8.1	0	0	0.378835	NA	NA	zero_count
ENSG00000258346.1	RP11-148B3.2	0	0	0.378835	NA	NA	zero_count
ENSG00000258350.1	SYF2P1	0	0	0.378835	NA	NA	zero_count
ENSG00000258352.1	RP11-23J18.1	0	0	0.378835	NA	NA	zero_count
ENSG00000258358.2	RP11-228G3.1	0	0	0.378835	NA	NA	zero_count
ENSG00000258360.1	RP11-266O15.3	0	0	0.378835	NA	NA	zero_count
ENSG00000258363.2	GRAMD4P4	0	0	0.378835	NA	NA	zero_count
ENSG00000258364.1	RP11-536C10.16	0	0	0.378835	NA	NA	zero_count
ENSG00000258367.2	RP11-536C10.3	0	0	0.378835	NA	NA	zero_count
ENSG00000258369.1	RP1-90J4.2	0	0	0.378835	NA	NA	zero_count
ENSG00000258378.1	RP11-517O13.1	0	0	0.378835	NA	NA	zero_count
ENSG00000258379.1	RP11-204N11.2	0	0	0.378835	NA	NA	zero_count
ENSG00000258380.1	RP11-33N16.2	0	0	0.378835	NA	NA	zero_count
ENSG00000258381.1	RP11-737F10.1	0	0	0.378835	NA	NA	zero_count
ENSG00000258383.1	CTD-2200A16.1	0	0	0.378835	NA	NA	zero_count
ENSG00000258385.1	RP11-629F19.1	0	0	0.378835	NA	NA	zero_count
ENSG00000258386.1	RP11-187E13.2	0	0	0.378835	NA	NA	zero_count
ENSG00000258387.1	RP11-557C9.3	0	0	0.378835	NA	NA	zero_count
ENSG00000258389.2	DUX4	0	0	0.378835	NA	NA	zero_count
ENSG00000258392.1	RPA2P1	0	0	0.378835	NA	NA	zero_count
ENSG00000258394.1	CTD-2307P3.1	0	0	0.378835	NA	NA	zero_count
ENSG00000258395.1	RP11-65I12.1	0	0	0.378835	NA	NA	zero_count
ENSG00000258397.1	RP11-173D3.2	0	0	0.378835	NA	NA	zero_count
ENSG00000258399.2	MEG8	0	0	0.378835	NA	NA	zero_count
ENSG00000258400.1	RP11-831F12.2	0	0	0.378835	NA	NA	zero_count
ENSG00000258401.1	RP11-326E7.1	0	0	0.378835	NA	NA	zero_count
ENSG00000258402.1	RP11-516J2.1	0	0	0.378835	NA	NA	zero_count
ENSG00000258403.1	RP11-355I22.6	0	0	0.378835	NA	NA	zero_count
ENSG00000258404.1	RP11-1029J19.5	0	0	0.378835	NA	NA	zero_count
ENSG00000258406.1	RP11-88E18.1	0	0	0.378835	NA	NA	zero_count
ENSG00000258407.1	RP11-300J18.2	0	0	0.378835	NA	NA	zero_count
ENSG00000258411.2	RP11-804M7.2	0	0	0.378835	NA	NA	zero_count
ENSG00000258415.2	RP11-32B5.4	0	0	0.378835	NA	NA	zero_count
ENSG00000258416.1	RP11-526N18.1	0	0	0.378835	NA	NA	zero_count
ENSG00000258418.1	RP11-662J14.1	0	0	0.378835	NA	NA	zero_count
ENSG00000258419.1	RP11-588P7.1	0	0	0.378835	NA	NA	zero_count
ENSG00000258420.1	RP11-403B2.3	0	0	0.378835	NA	NA	zero_count
ENSG00000258421.2	FRDAP	0	0	0.378835	NA	NA	zero_count
ENSG00000258423.1	OR7E105P	0	0	0.378835	NA	NA	zero_count
ENSG00000258425.1	CTD-2207P18.1	0	0	0.378835	NA	NA	zero_count
ENSG00000258426.1	RP11-452D21.1	0	0	0.378835	NA	NA	zero_count
ENSG00000258428.1	RP11-1085N6.2	0	0	0.378835	NA	NA	zero_count
ENSG00000258431.1	RP1-292L20.2	0	0	0.378835	NA	NA	zero_count
ENSG00000258436.1	RNASE12	0	0	0.378835	NA	NA	zero_count
ENSG00000258437.1	RP11-661G16.1	0	0	0.378835	NA	NA	zero_count
ENSG00000258438.2	OR11K2P	0	0	0.378835	NA	NA	zero_count
ENSG00000258440.1	RP11-1033H12.3	0	0	0.378835	NA	NA	zero_count
ENSG00000258442.1	RP11-474N8.5	0	0	0.378835	NA	NA	zero_count
ENSG00000258444.1	CTD-2201G16.1	0	0	0.378835	NA	NA	zero_count
ENSG00000258448.1	RP11-109N23.5	0	0	0.378835	NA	NA	zero_count
ENSG00000258449.1	RP11-713N11.4	0	0	0.378835	NA	NA	zero_count
ENSG00000258451.1	RP11-903H12.3	0	0	0.378835	NA	NA	zero_count
ENSG00000258452.1	RP11-757H14.2	0	0	0.378835	NA	NA	zero_count
ENSG00000258455.1	RP11-665C16.5	0	0	0.378835	NA	NA	zero_count
ENSG00000258456.2	PTCD2P1	0	0	0.378835	NA	NA	zero_count
ENSG00000258459.1	CTD-2292M16.7	0	0	0.378835	NA	NA	zero_count
ENSG00000258460.1	RP11-168L7.1	0	0	0.378835	NA	NA	zero_count
ENSG00000258462.2	RP11-831F12.4	0	0	0.378835	NA	NA	zero_count
ENSG00000258463.1	RP11-173D3.3	0	0	0.378835	NA	NA	zero_count
ENSG00000258468.1	OR11G1P	0	0	0.378835	NA	NA	zero_count
ENSG00000258473.1	RP11-7F17.4	0	0	0.378835	NA	NA	zero_count
ENSG00000258475.2	U85056.3	0	0	0.378835	NA	NA	zero_count
ENSG00000258477.1	PPIAP6	0	0	0.378835	NA	NA	zero_count
ENSG00000258478.1	RP11-232C2.1	0	0	0.378835	NA	NA	zero_count
ENSG00000258480.1	RP11-662J14.2	0	0	0.378835	NA	NA	zero_count
ENSG00000258481.1	RP11-472N19.3	0	0	0.378835	NA	NA	zero_count
ENSG00000258482.1	TRAV15	0	0	0.378835	NA	NA	zero_count
ENSG00000258484.3	SPESP1	0	0	0.378835	NA	NA	zero_count
ENSG00000258485.2	SRMP2	0	0	0.378835	NA	NA	zero_count
ENSG00000258487.1	RP11-99L13.1	0	0	0.378835	NA	NA	zero_count
ENSG00000258488.2	RP11-467L19.8	0	0	0.378835	NA	NA	zero_count
ENSG00000258489.3	RP11-398J10.2	0	0	0.378835	NA	NA	zero_count
ENSG00000258490.1	RP11-862P13.1	0	0	0.378835	NA	NA	zero_count
ENSG00000258493.2	RP11-73E17.3	0	0	0.378835	NA	NA	zero_count
ENSG00000258494.1	OR11J5P	0	0	0.378835	NA	NA	zero_count
ENSG00000258496.1	RP11-1141N12.1	0	0	0.378835	NA	NA	zero_count
ENSG00000258497.1	CTD-2561F5.1	0	0	0.378835	NA	NA	zero_count
ENSG00000258501.1	EIF3LP1	0	0	0.378835	NA	NA	zero_count
ENSG00000258502.1	RP11-783L4.1	0	0	0.378835	NA	NA	zero_count
ENSG00000258503.1	RP11-368P15.1	0	0	0.378835	NA	NA	zero_count
ENSG00000258505.1	RP11-90P16.1	0	0	0.378835	NA	NA	zero_count
ENSG00000258506.2	RP11-688D15.1	0	0	0.378835	NA	NA	zero_count
ENSG00000258507.1	RP13-582L3.4	0	0	0.378835	NA	NA	zero_count
ENSG00000258509.1	RP11-857B24.3	0	0	0.378835	NA	NA	zero_count
ENSG00000258511.1	RP11-61O1.2	0	0	0.378835	NA	NA	zero_count
ENSG00000258513.1	RP5-892G5.2	0	0	0.378835	NA	NA	zero_count
ENSG00000258514.1	DUX4L14	0	0	0.378835	NA	NA	zero_count
ENSG00000258515.1	RP11-203M5.7	0	0	0.378835	NA	NA	zero_count
ENSG00000258517.1	RP6-91H8.1	0	0	0.378835	NA	NA	zero_count
ENSG00000258519.1	RP11-349A22.3	0	0	0.378835	NA	NA	zero_count
ENSG00000258520.1	RP11-363J20.2	0	0	0.378835	NA	NA	zero_count
ENSG00000258521.1	RP11-638I2.9	0	0	0.378835	NA	NA	zero_count
ENSG00000258531.2	BANF1P1	0	0	0.378835	NA	NA	zero_count
ENSG00000258532.1	RP11-353P15.1	0	0	0.378835	NA	NA	zero_count
ENSG00000258534.1	CTD-2134A5.4	0	0	0.378835	NA	NA	zero_count
ENSG00000258536.1	RP11-1053O12.1	0	0	0.378835	NA	NA	zero_count
ENSG00000258537.1	FRMD6-AS2	0	0	0.378835	NA	NA	zero_count
ENSG00000258538.1	RP11-753D20.3	0	0	0.378835	NA	NA	zero_count
ENSG00000258540.1	RP11-692C24.3	0	0	0.378835	NA	NA	zero_count
ENSG00000258541.1	OR4K4P	0	0	0.378835	NA	NA	zero_count
ENSG00000258542.1	AC068831.11	0	0	0.378835	NA	NA	zero_count
ENSG00000258544.1	RP11-750I4.2	0	0	0.378835	NA	NA	zero_count
ENSG00000258548.1	LINC00645	0	0	0.378835	NA	NA	zero_count
ENSG00000258549.1	RP11-22K10.1	0	0	0.378835	NA	NA	zero_count
ENSG00000258550.1	OR7E106P	0	0	0.378835	NA	NA	zero_count
ENSG00000258551.1	RP11-661P17.1	0	0	0.378835	NA	NA	zero_count
ENSG00000258552.1	RP11-463C8.5	0	0	0.378835	NA	NA	zero_count
ENSG00000258553.1	RP11-16B13.1	0	0	0.378835	NA	NA	zero_count
ENSG00000258557.1	AE000659.41	0	0	0.378835	NA	NA	zero_count
ENSG00000258558.1	RP11-159L20.2	0	0	0.378835	NA	NA	zero_count
ENSG00000258560.1	CTD-2376I20.1	0	0	0.378835	NA	NA	zero_count
ENSG00000258562.2	CTD-2313J17.3	0	0	0.378835	NA	NA	zero_count
ENSG00000258563.2	PSMA3P	0	0	0.378835	NA	NA	zero_count
ENSG00000258564.1	OR4N1P	0	0	0.378835	NA	NA	zero_count
ENSG00000258567.1	DUX4L16	0	0	0.378835	NA	NA	zero_count
ENSG00000258570.1	RP11-452K20.1	0	0	0.378835	NA	NA	zero_count
ENSG00000258571.1	PTTG4P	0	0	0.378835	NA	NA	zero_count
ENSG00000258576.1	CTD-2644I21.1	0	0	0.378835	NA	NA	zero_count
ENSG00000258577.1	SNRPGP1	0	0	0.378835	NA	NA	zero_count
ENSG00000258580.1	RP11-320M16.2	0	0	0.378835	NA	NA	zero_count
ENSG00000258581.2	RP11-638I2.10	0	0	0.378835	NA	NA	zero_count
ENSG00000258582.1	RP11-44L9.1	0	0	0.378835	NA	NA	zero_count
ENSG00000258583.1	RP11-112J1.2	0	0	0.378835	NA	NA	zero_count
ENSG00000258585.2	RP11-928F19.2	0	0	0.378835	NA	NA	zero_count
ENSG00000258594.1	RP11-30G8.2	0	0	0.378835	NA	NA	zero_count
ENSG00000258598.1	RP11-260M19.1	0	0	0.378835	NA	NA	zero_count
ENSG00000258600.1	RP11-452D21.2	0	0	0.378835	NA	NA	zero_count
ENSG00000258601.1	RP11-81F13.2	0	0	0.378835	NA	NA	zero_count
ENSG00000258602.1	RP11-7F17.7	0	0	0.378835	NA	NA	zero_count
ENSG00000258605.1	RP11-299L17.4	0	0	0.378835	NA	NA	zero_count
ENSG00000258613.1	RPL21P7	0	0	0.378835	NA	NA	zero_count
ENSG00000258615.1	RP11-725G5.3	0	0	0.378835	NA	NA	zero_count
ENSG00000258616.1	RP11-369C8.1	0	0	0.378835	NA	NA	zero_count
ENSG00000258619.2	RP11-134E15.1	0	0	0.378835	NA	NA	zero_count
ENSG00000258620.1	RP11-362L22.1	0	0	0.378835	NA	NA	zero_count
ENSG00000258622.2	RP11-90P16.2	0	0	0.378835	NA	NA	zero_count
ENSG00000258623.1	CTD-2325P2.3	0	0	0.378835	NA	NA	zero_count
ENSG00000258624.1	AC145436.1	0	0	0.378835	NA	NA	zero_count
ENSG00000258625.1	OR11H5P	0	0	0.378835	NA	NA	zero_count
ENSG00000258627.1	RP11-76E17.1	0	0	0.378835	NA	NA	zero_count
ENSG00000258629.1	CTD-2014B16.1	0	0	0.378835	NA	NA	zero_count
ENSG00000258631.2	RP11-739G5.1	0	0	0.378835	NA	NA	zero_count
ENSG00000258632.2	RP11-354B3.1	0	0	0.378835	NA	NA	zero_count
ENSG00000258633.1	RP11-857B24.1	0	0	0.378835	NA	NA	zero_count
ENSG00000258636.1	CTD-2298J14.2	0	0	0.378835	NA	NA	zero_count
ENSG00000258637.1	RP11-242P2.1	0	0	0.378835	NA	NA	zero_count
ENSG00000258638.2	RP11-395B20.2	0	0	0.378835	NA	NA	zero_count
ENSG00000258639.1	RP11-10A2.1	0	0	0.378835	NA	NA	zero_count
ENSG00000258641.1	OR4T1P	0	0	0.378835	NA	NA	zero_count
ENSG00000258645.2	CTD-2302E22.3	0	0	0.378835	NA	NA	zero_count
ENSG00000258649.1	CTD-2142D14.1	0	0	0.378835	NA	NA	zero_count
ENSG00000258650.1	HSBP1P1	0	0	0.378835	NA	NA	zero_count
ENSG00000258652.2	OR4Q1P	0	0	0.378835	NA	NA	zero_count
ENSG00000258654.1	RP11-509A17.3	0	0	0.378835	NA	NA	zero_count
ENSG00000258656.1	RP11-193F5.4	0	0	0.378835	NA	NA	zero_count
ENSG00000258657.1	RP11-104E19.1	0	0	0.378835	NA	NA	zero_count
ENSG00000258658.1	RP11-517O13.3	0	0	0.378835	NA	NA	zero_count
ENSG00000258662.1	RP11-588P7.2	0	0	0.378835	NA	NA	zero_count
ENSG00000258663.1	RP11-123M6.2	0	0	0.378835	NA	NA	zero_count
ENSG00000258665.1	AC068831.12	0	0	0.378835	NA	NA	zero_count
ENSG00000258667.1	HIF1A-AS2	0	0	0.378835	NA	NA	zero_count
ENSG00000258668.1	CTD-2175M1.4	0	0	0.378835	NA	NA	zero_count
ENSG00000258672.1	RP11-543C4.3	0	0	0.378835	NA	NA	zero_count
ENSG00000258675.1	RP11-299L17.3	0	0	0.378835	NA	NA	zero_count
ENSG00000258676.3	RP11-386M24.3	0	0	0.378835	NA	NA	zero_count
ENSG00000258678.1	RP11-1078H9.1	0	0	0.378835	NA	NA	zero_count
ENSG00000258680.2	RP11-506K19.1	0	0	0.378835	NA	NA	zero_count
ENSG00000258681.1	RP11-8L8.1	0	0	0.378835	NA	NA	zero_count
ENSG00000258683.1	RP11-11K13.1	0	0	0.378835	NA	NA	zero_count
ENSG00000258685.2	CTD-2315A10.2	0	0	0.378835	NA	NA	zero_count
ENSG00000258687.1	RP11-218E20.2	0	0	0.378835	NA	NA	zero_count
ENSG00000258690.1	RP11-81F13.1	0	0	0.378835	NA	NA	zero_count
ENSG00000258693.1	RP11-436M15.3	0	0	0.378835	NA	NA	zero_count
ENSG00000258694.1	RP11-1033H12.1	0	0	0.378835	NA	NA	zero_count
ENSG00000258695.2	RP3-414A15.2	0	0	0.378835	NA	NA	zero_count
ENSG00000258696.1	CTD-2058B24.3	0	0	0.378835	NA	NA	zero_count
ENSG00000258697.2	DUX4L6	0	0	0.378835	NA	NA	zero_count
ENSG00000258698.1	RP11-589M4.3	0	0	0.378835	NA	NA	zero_count
ENSG00000258705.2	AE000660.4	0	0	0.378835	NA	NA	zero_count
ENSG00000258706.1	SLC20A1P3	0	0	0.378835	NA	NA	zero_count
ENSG00000258707.2	RP11-467L19.11	0	0	0.378835	NA	NA	zero_count
ENSG00000258710.3	CT60	0	0	0.378835	NA	NA	zero_count
ENSG00000258717.1	RP11-566J3.2	0	0	0.378835	NA	NA	zero_count
ENSG00000258718.1	RP11-226P1.2	0	0	0.378835	NA	NA	zero_count
ENSG00000258719.1	RP11-232C2.3	0	0	0.378835	NA	NA	zero_count
ENSG00000258721.2	OR11H3P	0	0	0.378835	NA	NA	zero_count
ENSG00000258722.2	RP11-998D10.5	0	0	0.378835	NA	NA	zero_count
ENSG00000258723.1	RP11-332E19.2	0	0	0.378835	NA	NA	zero_count
ENSG00000258724.1	SOX7	0	0	0.378835	NA	NA	zero_count
ENSG00000258726.1	DUXAP6	0	0	0.378835	NA	NA	zero_count
ENSG00000258728.1	GALT	0	0	0.378835	NA	NA	zero_count
ENSG00000258732.1	RP11-603B24.1	0	0	0.378835	NA	NA	zero_count
ENSG00000258737.1	SUB1P2	0	0	0.378835	NA	NA	zero_count
ENSG00000258740.1	RP11-293M10.1	0	0	0.378835	NA	NA	zero_count
ENSG00000258742.1	RP11-862G15.1	0	0	0.378835	NA	NA	zero_count
ENSG00000258743.1	RP11-406A9.2	0	0	0.378835	NA	NA	zero_count
ENSG00000258745.1	RP11-218E20.5	0	0	0.378835	NA	NA	zero_count
ENSG00000258746.2	RP11-454K7.2	0	0	0.378835	NA	NA	zero_count
ENSG00000258747.1	RP11-163M18.1	0	0	0.378835	NA	NA	zero_count
ENSG00000258750.2	RP11-2G1.2	0	0	0.378835	NA	NA	zero_count
ENSG00000258751.1	RP11-2G1.1	0	0	0.378835	NA	NA	zero_count
ENSG00000258752.1	RP11-356K23.1	0	0	0.378835	NA	NA	zero_count
ENSG00000258753.1	RP11-794A8.1	0	0	0.378835	NA	NA	zero_count
ENSG00000258758.1	RP11-613G13.1	0	0	0.378835	NA	NA	zero_count
ENSG00000258760.1	CTD-2509G16.5	0	0	0.378835	NA	NA	zero_count
ENSG00000258762.1	CTD-2320B12.3	0	0	0.378835	NA	NA	zero_count
ENSG00000258763.1	RP11-110A12.2	0	0	0.378835	NA	NA	zero_count
ENSG00000258764.1	RP11-1042B17.4	0	0	0.378835	NA	NA	zero_count
ENSG00000258765.1	RP11-692C24.2	0	0	0.378835	NA	NA	zero_count
ENSG00000258766.1	DIO2-AS1	0	0	0.378835	NA	NA	zero_count
ENSG00000258767.1	RP11-32B5.5	0	0	0.378835	NA	NA	zero_count
ENSG00000258769.1	RAP1AP	0	0	0.378835	NA	NA	zero_count
ENSG00000258770.1	CTD-2007A10.1	0	0	0.378835	NA	NA	zero_count
ENSG00000258771.1	RP11-854K16.2	0	0	0.378835	NA	NA	zero_count
ENSG00000258772.1	RP11-84C10.3	0	0	0.378835	NA	NA	zero_count
ENSG00000258773.1	RP11-255M2.2	0	0	0.378835	NA	NA	zero_count
ENSG00000258779.2	RP11-140I24.1	0	0	0.378835	NA	NA	zero_count
ENSG00000258781.2	RP11-496I2.4	0	0	0.378835	NA	NA	zero_count
ENSG00000258782.3	RP11-701B16.2	0	0	0.378835	NA	NA	zero_count
ENSG00000258783.1	KRT18P6	0	0	0.378835	NA	NA	zero_count
ENSG00000258784.1	RP11-813I20.2	0	0	0.378835	NA	NA	zero_count
ENSG00000258785.1	CTD-2643K12.2	0	0	0.378835	NA	NA	zero_count
ENSG00000258786.1	RP11-928F19.3	0	0	0.378835	NA	NA	zero_count
ENSG00000258787.1	RP11-164C12.1	0	0	0.378835	NA	NA	zero_count
ENSG00000258791.3	LINC00520	0	0	0.378835	NA	NA	zero_count
ENSG00000258792.1	RP11-944C7.1	0	0	0.378835	NA	NA	zero_count
ENSG00000258793.1	RP11-404P21.3	0	0	0.378835	NA	NA	zero_count
ENSG00000258795.1	RP11-1082A3.1	0	0	0.378835	NA	NA	zero_count
ENSG00000258797.2	RP11-467L19.6	0	0	0.378835	NA	NA	zero_count
ENSG00000258798.1	RP11-895M11.3	0	0	0.378835	NA	NA	zero_count
ENSG00000258799.1	RP11-810K23.5	0	0	0.378835	NA	NA	zero_count
ENSG00000258800.1	CTD-2302E22.2	0	0	0.378835	NA	NA	zero_count
ENSG00000258802.1	RP11-589M4.2	0	0	0.378835	NA	NA	zero_count
ENSG00000258804.1	RP11-322L20.1	0	0	0.378835	NA	NA	zero_count
ENSG00000258805.1	ADIPOR1P2	0	0	0.378835	NA	NA	zero_count
ENSG00000258807.1	RP11-1152H15.1	0	0	0.378835	NA	NA	zero_count
ENSG00000258808.1	RP11-255G12.3	0	0	0.378835	NA	NA	zero_count
ENSG00000258809.1	CTD-2555O16.1	0	0	0.378835	NA	NA	zero_count
ENSG00000258810.1	RP11-219E7.1	0	0	0.378835	NA	NA	zero_count
ENSG00000258812.1	TRAV33	0	0	0.378835	NA	NA	zero_count
ENSG00000258814.1	CTD-2128A3.3	0	0	0.378835	NA	NA	zero_count
ENSG00000258816.1	RP11-74M13.3	0	0	0.378835	NA	NA	zero_count
ENSG00000258817.1	OR4C13	0	0	0.378835	NA	NA	zero_count
ENSG00000258820.1	RP11-293M10.2	0	0	0.378835	NA	NA	zero_count
ENSG00000258822.1	OR4K16P	0	0	0.378835	NA	NA	zero_count
ENSG00000258823.1	CTD-2555K7.3	0	0	0.378835	NA	NA	zero_count
ENSG00000258826.1	RP11-300J18.1	0	0	0.378835	NA	NA	zero_count
ENSG00000258828.2	KRT8P2	0	0	0.378835	NA	NA	zero_count
ENSG00000258829.1	CTD-2243E23.1	0	0	0.378835	NA	NA	zero_count
ENSG00000258831.1	RP11-76E17.4	0	0	0.378835	NA	NA	zero_count
ENSG00000258835.1	TRAV28	0	0	0.378835	NA	NA	zero_count
ENSG00000258837.1	CTD-2566J3.1	0	0	0.378835	NA	NA	zero_count
ENSG00000258841.1	RP11-226P1.3	0	0	0.378835	NA	NA	zero_count
ENSG00000258842.1	RP11-355I22.5	0	0	0.378835	NA	NA	zero_count
ENSG00000258843.1	RP11-286O18.1	0	0	0.378835	NA	NA	zero_count
ENSG00000258844.1	RP11-259K15.2	0	0	0.378835	NA	NA	zero_count
ENSG00000258845.1	RP11-945F5.1	0	0	0.378835	NA	NA	zero_count
ENSG00000258847.1	CTD-2014B16.3	0	0	0.378835	NA	NA	zero_count
ENSG00000258848.1	GRAMD4P6	0	0	0.378835	NA	NA	zero_count
ENSG00000258849.1	OR7E159P	0	0	0.378835	NA	NA	zero_count
ENSG00000258850.1	RP11-214N1.1	0	0	0.378835	NA	NA	zero_count
ENSG00000258853.1	RP11-30G8.1	0	0	0.378835	NA	NA	zero_count
ENSG00000258854.1	RP11-463J10.4	0	0	0.378835	NA	NA	zero_count
ENSG00000258855.1	OR11J2P	0	0	0.378835	NA	NA	zero_count
ENSG00000258856.2	CTD-2325K12.1	0	0	0.378835	NA	NA	zero_count
ENSG00000258859.1	RP11-594C13.1	0	0	0.378835	NA	NA	zero_count
ENSG00000258861.1	MIR381HG	0	0	0.378835	NA	NA	zero_count
ENSG00000258863.1	SETP1	0	0	0.378835	NA	NA	zero_count
ENSG00000258864.1	CTC-554D6.1	0	0	0.378835	NA	NA	zero_count
ENSG00000258866.1	RP11-991C1.2	0	0	0.378835	NA	NA	zero_count
ENSG00000258867.1	RP11-300J18.3	0	0	0.378835	NA	NA	zero_count
ENSG00000258868.1	RP11-816J8.1	0	0	0.378835	NA	NA	zero_count
ENSG00000258869.1	RP11-204N11.1	0	0	0.378835	NA	NA	zero_count
ENSG00000258870.1	EIF4EBP1P1	0	0	0.378835	NA	NA	zero_count
ENSG00000258871.1	RP3-514A23.2	0	0	0.378835	NA	NA	zero_count
ENSG00000258874.1	RP11-232C2.2	0	0	0.378835	NA	NA	zero_count
ENSG00000258877.2	RP11-395B20.1	0	0	0.378835	NA	NA	zero_count
ENSG00000258878.1	CTD-2509G16.3	0	0	0.378835	NA	NA	zero_count
ENSG00000258882.1	CTD-2277K2.1	0	0	0.378835	NA	NA	zero_count
ENSG00000258883.1	RP11-32B5.2	0	0	0.378835	NA	NA	zero_count
ENSG00000258885.1	RP11-344B23.2	0	0	0.378835	NA	NA	zero_count
ENSG00000258886.2	HIGD1AP17	0	0	0.378835	NA	NA	zero_count
ENSG00000258887.2	RP11-388E23.3	0	0	0.378835	NA	NA	zero_count
ENSG00000258888.1	RP11-326A13.1	0	0	0.378835	NA	NA	zero_count
ENSG00000258892.1	RP11-193F5.1	0	0	0.378835	NA	NA	zero_count
ENSG00000258894.1	RP11-557C9.1	0	0	0.378835	NA	NA	zero_count
ENSG00000258897.1	EGLN3-AS1	0	0	0.378835	NA	NA	zero_count
ENSG00000258899.1	OR4U1P	0	0	0.378835	NA	NA	zero_count
ENSG00000258901.2	CTD-2298J14.1	0	0	0.378835	NA	NA	zero_count
ENSG00000258902.1	CTD-2128A3.2	0	0	0.378835	NA	NA	zero_count
ENSG00000258905.1	TRAV32	0	0	0.378835	NA	NA	zero_count
ENSG00000258906.2	CTD-2552B11.3	0	0	0.378835	NA	NA	zero_count
ENSG00000258907.2	RP11-644F5.15	0	0	0.378835	NA	NA	zero_count
ENSG00000258911.1	DUX4L10	0	0	0.378835	NA	NA	zero_count
ENSG00000258912.1	RP11-1079H9.1	0	0	0.378835	NA	NA	zero_count
ENSG00000258913.1	RP11-260M19.2	0	0	0.378835	NA	NA	zero_count
ENSG00000258914.1	CTD-2134A5.3	0	0	0.378835	NA	NA	zero_count
ENSG00000258915.1	RP11-114N19.2	0	0	0.378835	NA	NA	zero_count
ENSG00000258916.2	SPATA31E2P	0	0	0.378835	NA	NA	zero_count
ENSG00000258918.1	RP11-219E7.4	0	0	0.378835	NA	NA	zero_count
ENSG00000258919.1	RP11-1029J19.4	0	0	0.378835	NA	NA	zero_count
ENSG00000258921.1	RP11-644F5.16	0	0	0.378835	NA	NA	zero_count
ENSG00000258923.2	CTD-2320B12.1	0	0	0.378835	NA	NA	zero_count
ENSG00000258926.1	RP11-47I22.1	0	0	0.378835	NA	NA	zero_count
ENSG00000258928.1	RP11-463J10.2	0	0	0.378835	NA	NA	zero_count
ENSG00000258930.1	RP5-1163L11.2	0	0	0.378835	NA	NA	zero_count
ENSG00000258931.1	RP11-1084I9.2	0	0	0.378835	NA	NA	zero_count
ENSG00000258932.1	CTD-3006G17.2	0	0	0.378835	NA	NA	zero_count
ENSG00000258933.1	RP11-991C1.1	0	0	0.378835	NA	NA	zero_count
ENSG00000258934.1	RP11-97N10.1	0	0	0.378835	NA	NA	zero_count
ENSG00000258935.1	RP11-1078H9.2	0	0	0.378835	NA	NA	zero_count
ENSG00000258942.1	RP11-255G12.2	0	0	0.378835	NA	NA	zero_count
ENSG00000258943.1	RP11-696D21.2	0	0	0.378835	NA	NA	zero_count
ENSG00000258948.2	KRT8P1	0	0	0.378835	NA	NA	zero_count
ENSG00000258954.1	RP11-692C24.1	0	0	0.378835	NA	NA	zero_count
ENSG00000258955.1	LINC00519	0	0	0.378835	NA	NA	zero_count
ENSG00000258956.2	COX4I1P1	0	0	0.378835	NA	NA	zero_count
ENSG00000258958.1	RP11-594C13.2	0	0	0.378835	NA	NA	zero_count
ENSG00000258960.1	CTD-2014B16.2	0	0	0.378835	NA	NA	zero_count
ENSG00000258962.2	RP11-747H7.1	0	0	0.378835	NA	NA	zero_count
ENSG00000258963.1	RP11-903H12.4	0	0	0.378835	NA	NA	zero_count
ENSG00000258965.2	RP11-446P9.1	0	0	0.378835	NA	NA	zero_count
ENSG00000258966.1	RP5-1163L11.3	0	0	0.378835	NA	NA	zero_count
ENSG00000258967.1	HMGN1P3	0	0	0.378835	NA	NA	zero_count
ENSG00000258968.2	RP11-829H16.5	0	0	0.378835	NA	NA	zero_count
ENSG00000258969.1	RP11-305B6.3	0	0	0.378835	NA	NA	zero_count
ENSG00000258970.1	RP11-100M12.1	0	0	0.378835	NA	NA	zero_count
ENSG00000258971.1	RP11-326A13.3	0	0	0.378835	NA	NA	zero_count
ENSG00000258972.1	NDUFB8P1	0	0	0.378835	NA	NA	zero_count
ENSG00000258973.1	RP11-934B9.3	0	0	0.378835	NA	NA	zero_count
ENSG00000258975.1	RP11-753D20.1	0	0	0.378835	NA	NA	zero_count
ENSG00000258978.1	HIF1AP1	0	0	0.378835	NA	NA	zero_count
ENSG00000258979.1	RP11-433J8.2	0	0	0.378835	NA	NA	zero_count
ENSG00000258980.1	EIF1AXP2	0	0	0.378835	NA	NA	zero_count
ENSG00000258981.1	COX5AP2	0	0	0.378835	NA	NA	zero_count
ENSG00000258983.1	RP11-507K2.2	0	0	0.378835	NA	NA	zero_count
ENSG00000258985.1	RP11-368P15.3	0	0	0.378835	NA	NA	zero_count
ENSG00000258987.1	RP11-131H24.4	0	0	0.378835	NA	NA	zero_count
ENSG00000258989.1	RP11-47I22.4	0	0	0.378835	NA	NA	zero_count
ENSG00000258992.1	TSPY1	0	0	0.378835	NA	NA	zero_count
ENSG00000258993.1	RP11-368P15.2	0	0	0.378835	NA	NA	zero_count
ENSG00000258994.1	RP11-26L16.1	0	0	0.378835	NA	NA	zero_count
ENSG00000258995.1	RP11-1112J20.1	0	0	0.378835	NA	NA	zero_count
ENSG00000258996.2	CTD-2315A10.1	0	0	0.378835	NA	NA	zero_count
ENSG00000258999.1	RP11-114N19.3	0	0	0.378835	NA	NA	zero_count
ENSG00000259004.1	RP11-8L8.2	0	0	0.378835	NA	NA	zero_count
ENSG00000259009.3	TPRX2P	0	0	0.378835	NA	NA	zero_count
ENSG00000259010.1	RP11-973N13.2	0	0	0.378835	NA	NA	zero_count
ENSG00000259011.1	RP11-2C7.1	0	0	0.378835	NA	NA	zero_count
ENSG00000259012.2	CTD-2320B12.2	0	0	0.378835	NA	NA	zero_count
ENSG00000259015.1	RP11-109N23.6	0	0	0.378835	NA	NA	zero_count
ENSG00000259016.1	CTD-2335L22.6	0	0	0.378835	NA	NA	zero_count
ENSG00000259018.1	RP11-124D2.3	0	0	0.378835	NA	NA	zero_count
ENSG00000259019.1	RP11-305B6.2	0	0	0.378835	NA	NA	zero_count
ENSG00000259020.2	RP11-529H20.3	0	0	0.378835	NA	NA	zero_count
ENSG00000259021.2	TPRX1P1	0	0	0.378835	NA	NA	zero_count
ENSG00000259023.2	LINC00524	0	0	0.378835	NA	NA	zero_count
ENSG00000259025.1	RP11-810K23.6	0	0	0.378835	NA	NA	zero_count
ENSG00000259026.1	RP11-907D1.1	0	0	0.378835	NA	NA	zero_count
ENSG00000259028.1	RP11-325D8.1	0	0	0.378835	NA	NA	zero_count
ENSG00000259029.1	DUX4L18	0	0	0.378835	NA	NA	zero_count
ENSG00000259034.2	DUX4L3	0	0	0.378835	NA	NA	zero_count
ENSG00000259035.1	RP11-666E17.1	0	0	0.378835	NA	NA	zero_count
ENSG00000259037.1	RP11-614O9.1	0	0	0.378835	NA	NA	zero_count
ENSG00000259038.1	CTD-2325P2.4	0	0	0.378835	NA	NA	zero_count
ENSG00000259041.1	RP11-167B3.1	0	0	0.378835	NA	NA	zero_count
ENSG00000259042.1	AE000661.50	0	0	0.378835	NA	NA	zero_count
ENSG00000259044.1	RP11-789A21.1	0	0	0.378835	NA	NA	zero_count
ENSG00000259045.1	RP11-320M16.1	0	0	0.378835	NA	NA	zero_count
ENSG00000259046.1	RP11-857B24.2	0	0	0.378835	NA	NA	zero_count
ENSG00000259047.1	RP11-16O13.1	0	0	0.378835	NA	NA	zero_count
ENSG00000259048.1	CTD-2058B24.2	0	0	0.378835	NA	NA	zero_count
ENSG00000259050.2	CHORDC2P	0	0	0.378835	NA	NA	zero_count
ENSG00000259052.1	AL157871.2	0	0	0.378835	NA	NA	zero_count
ENSG00000259053.1	RP11-33N16.3	0	0	0.378835	NA	NA	zero_count
ENSG00000259054.1	AE000662.93	0	0	0.378835	NA	NA	zero_count
ENSG00000259055.1	RP11-1140I5.1	0	0	0.378835	NA	NA	zero_count
ENSG00000259056.1	DUXAP1	0	0	0.378835	NA	NA	zero_count
ENSG00000259057.1	CTD-2343P13.1	0	0	0.378835	NA	NA	zero_count
ENSG00000259058.1	RP11-488C13.4	0	0	0.378835	NA	NA	zero_count
ENSG00000259059.1	PEBP1P1	0	0	0.378835	NA	NA	zero_count
ENSG00000259060.2	RNASE11	0	0	0.378835	NA	NA	zero_count
ENSG00000259061.1	RP11-736P16.1	0	0	0.378835	NA	NA	zero_count
ENSG00000259064.2	RP11-386M24.5	0	0	0.378835	NA	NA	zero_count
ENSG00000259067.1	CTD-3051D23.3	0	0	0.378835	NA	NA	zero_count
ENSG00000259068.1	TRAV37	0	0	0.378835	NA	NA	zero_count
ENSG00000259069.1	RP11-597A11.6	0	0	0.378835	NA	NA	zero_count
ENSG00000259072.1	RP11-96D24.1	0	0	0.378835	NA	NA	zero_count
ENSG00000259073.1	FOXN3-AS2	0	0	0.378835	NA	NA	zero_count
ENSG00000259074.1	PSMB7P1	0	0	0.378835	NA	NA	zero_count
ENSG00000259076.1	RP11-973N13.3	0	0	0.378835	NA	NA	zero_count
ENSG00000259077.1	RP11-804L24.2	0	0	0.378835	NA	NA	zero_count
ENSG00000259078.2	PTBP1P	0	0	0.378835	NA	NA	zero_count
ENSG00000259082.1	RP11-168L7.3	0	0	0.378835	NA	NA	zero_count
ENSG00000259089.2	GRAMD4P5	0	0	0.378835	NA	NA	zero_count
ENSG00000259091.1	LINC00517	0	0	0.378835	NA	NA	zero_count
ENSG00000259092.1	TRAV30	0	0	0.378835	NA	NA	zero_count
ENSG00000259094.1	RP11-77A13.1	0	0	0.378835	NA	NA	zero_count
ENSG00000259095.1	RP11-98N22.6	0	0	0.378835	NA	NA	zero_count
ENSG00000259096.1	FAM35CP	0	0	0.378835	NA	NA	zero_count
ENSG00000259097.1	RP11-61O1.1	0	0	0.378835	NA	NA	zero_count
ENSG00000259102.2	CTD-2552B11.2	0	0	0.378835	NA	NA	zero_count
ENSG00000259104.2	PTCSC3	0	0	0.378835	NA	NA	zero_count
ENSG00000259105.1	RPS3AP4	0	0	0.378835	NA	NA	zero_count
ENSG00000259106.1	RP11-242P2.2	0	0	0.378835	NA	NA	zero_count
ENSG00000259107.1	LINC00911	0	0	0.378835	NA	NA	zero_count
ENSG00000259108.2	CTD-3098H1.2	0	0	0.378835	NA	NA	zero_count
ENSG00000259111.1	RP11-280K24.1	0	0	0.378835	NA	NA	zero_count
ENSG00000259113.1	RP11-406H23.2	0	0	0.378835	NA	NA	zero_count
ENSG00000259115.1	CTD-2540L5.5	0	0	0.378835	NA	NA	zero_count
ENSG00000259117.1	RP11-476J6.1	0	0	0.378835	NA	NA	zero_count
ENSG00000259119.1	RP11-1127D7.1	0	0	0.378835	NA	NA	zero_count
ENSG00000259121.2	RP11-545M17.2	0	0	0.378835	NA	NA	zero_count
ENSG00000259122.2	TVP23BP1	0	0	0.378835	NA	NA	zero_count
ENSG00000259123.1	RP11-76E17.2	0	0	0.378835	NA	NA	zero_count
ENSG00000259125.1	RP11-545N8.3	0	0	0.378835	NA	NA	zero_count
ENSG00000259126.1	RP11-99L13.2	0	0	0.378835	NA	NA	zero_count
ENSG00000259128.1	DUX4L2	0	0	0.378835	NA	NA	zero_count
ENSG00000259130.1	RP11-219E7.3	0	0	0.378835	NA	NA	zero_count
ENSG00000259133.1	RP11-1085N6.3	0	0	0.378835	NA	NA	zero_count
ENSG00000259136.1	RP11-108M12.2	0	0	0.378835	NA	NA	zero_count
ENSG00000259137.1	RP11-305B6.1	0	0	0.378835	NA	NA	zero_count
ENSG00000259139.1	DUX4L12	0	0	0.378835	NA	NA	zero_count
ENSG00000259140.2	RP11-986E7.2	0	0	0.378835	NA	NA	zero_count
ENSG00000259142.1	LINC00644	0	0	0.378835	NA	NA	zero_count
ENSG00000259148.1	RP11-322L17.1	0	0	0.378835	NA	NA	zero_count
ENSG00000259149.1	RP11-313C4.1	0	0	0.378835	NA	NA	zero_count
ENSG00000259150.1	LINC00929	0	0	0.378835	NA	NA	zero_count
ENSG00000259152.1	RP11-100M12.2	0	0	0.378835	NA	NA	zero_count
ENSG00000259154.1	DUX4L17	0	0	0.378835	NA	NA	zero_count
ENSG00000259156.3	CHEK2P2	0	0	0.378835	NA	NA	zero_count
ENSG00000259157.1	RP11-280K24.6	0	0	0.378835	NA	NA	zero_count
ENSG00000259159.1	MFRP	0	0	0.378835	NA	NA	zero_count
ENSG00000259160.1	RP11-973N13.5	0	0	0.378835	NA	NA	zero_count
ENSG00000259161.2	CTD-2017C7.3	0	0	0.378835	NA	NA	zero_count
ENSG00000259162.1	RP11-203M5.6	0	0	0.378835	NA	NA	zero_count
ENSG00000259163.1	RP11-1078H9.5	0	0	0.378835	NA	NA	zero_count
ENSG00000259164.1	RP11-463C8.4	0	0	0.378835	NA	NA	zero_count
ENSG00000259166.1	RP11-1029J19.2	0	0	0.378835	NA	NA	zero_count
ENSG00000259167.2	NMNAT1P1	0	0	0.378835	NA	NA	zero_count
ENSG00000259168.1	RP11-100M12.3	0	0	0.378835	NA	NA	zero_count
ENSG00000259170.1	RP11-763K15.1	0	0	0.378835	NA	NA	zero_count
ENSG00000259173.2	RP11-30K9.7	0	0	0.378835	NA	NA	zero_count
ENSG00000259174.1	RP11-1180F24.1	0	0	0.378835	NA	NA	zero_count
ENSG00000259178.1	CTD-2184D3.3	0	0	0.378835	NA	NA	zero_count
ENSG00000259179.1	UBE2CP4	0	0	0.378835	NA	NA	zero_count
ENSG00000259180.1	RP11-420M1.2	0	0	0.378835	NA	NA	zero_count
ENSG00000259181.1	RP11-463I20.3	0	0	0.378835	NA	NA	zero_count
ENSG00000259183.1	MED28P6	0	0	0.378835	NA	NA	zero_count
ENSG00000259184.1	RP11-566K19.4	0	0	0.378835	NA	NA	zero_count
ENSG00000259188.1	CTD-2647E9.3	0	0	0.378835	NA	NA	zero_count
ENSG00000259192.1	AC109631.1	0	0	0.378835	NA	NA	zero_count
ENSG00000259194.1	RP11-108K3.4	0	0	0.378835	NA	NA	zero_count
ENSG00000259199.1	CTD-2544M6.1	0	0	0.378835	NA	NA	zero_count
ENSG00000259200.1	RP11-718O11.1	0	0	0.378835	NA	NA	zero_count
ENSG00000259201.1	RP11-56B16.5	0	0	0.378835	NA	NA	zero_count
ENSG00000259203.1	RP11-209K10.2	0	0	0.378835	NA	NA	zero_count
ENSG00000259204.1	RP11-394B5.2	0	0	0.378835	NA	NA	zero_count
ENSG00000259209.1	RP5-991G20.2	0	0	0.378835	NA	NA	zero_count
ENSG00000259214.1	RP11-810K23.7	0	0	0.378835	NA	NA	zero_count
ENSG00000259217.1	RP11-702M1.2	0	0	0.378835	NA	NA	zero_count
ENSG00000259218.1	LINC00928	0	0	0.378835	NA	NA	zero_count
ENSG00000259225.2	RP11-1008C21.1	0	0	0.378835	NA	NA	zero_count
ENSG00000259227.2	RP11-64K10.1	0	0	0.378835	NA	NA	zero_count
ENSG00000259228.1	HNRNPA1P62	0	0	0.378835	NA	NA	zero_count
ENSG00000259229.2	RP11-38G5.3	0	0	0.378835	NA	NA	zero_count
ENSG00000259231.2	CTD-2014N11.2	0	0	0.378835	NA	NA	zero_count
ENSG00000259233.1	RP11-467N20.6	0	0	0.378835	NA	NA	zero_count
ENSG00000259234.1	RP11-17L5.4	0	0	0.378835	NA	NA	zero_count
ENSG00000259235.1	RP11-605F22.2	0	0	0.378835	NA	NA	zero_count
ENSG00000259237.1	RP11-209E8.1	0	0	0.378835	NA	NA	zero_count
ENSG00000259239.1	RP11-521C20.1	0	0	0.378835	NA	NA	zero_count
ENSG00000259241.1	RP11-313P18.2	0	0	0.378835	NA	NA	zero_count
ENSG00000259246.3	HMGN2P47	0	0	0.378835	NA	NA	zero_count
ENSG00000259247.1	TTTY25P	0	0	0.378835	NA	NA	zero_count
ENSG00000259250.1	RP11-50C13.1	0	0	0.378835	NA	NA	zero_count
ENSG00000259252.1	AC011648.1	0	0	0.378835	NA	NA	zero_count
ENSG00000259255.1	RP11-627D16.1	0	0	0.378835	NA	NA	zero_count
ENSG00000259256.1	RP11-838N2.3	0	0	0.378835	NA	NA	zero_count
ENSG00000259258.1	RP11-325L12.3	0	0	0.378835	NA	NA	zero_count
ENSG00000259261.2	IGHV4OR15-8	0	0	0.378835	NA	NA	zero_count
ENSG00000259262.1	NDUFA3P4	0	0	0.378835	NA	NA	zero_count
ENSG00000259265.1	RP11-809H16.4	0	0	0.378835	NA	NA	zero_count
ENSG00000259266.1	RP11-183E24.1	0	0	0.378835	NA	NA	zero_count
ENSG00000259268.1	AC007950.1	0	0	0.378835	NA	NA	zero_count
ENSG00000259269.1	RP11-624L4.2	0	0	0.378835	NA	NA	zero_count
ENSG00000259270.1	RP11-561C5.1	0	0	0.378835	NA	NA	zero_count
ENSG00000259271.1	ANKRD62P1	0	0	0.378835	NA	NA	zero_count
ENSG00000259273.1	RP11-493E3.2	0	0	0.378835	NA	NA	zero_count
ENSG00000259276.1	RP11-815J21.3	0	0	0.378835	NA	NA	zero_count
ENSG00000259277.1	RP13-126C7.1	0	0	0.378835	NA	NA	zero_count
ENSG00000259278.1	RP11-62C7.2	0	0	0.378835	NA	NA	zero_count
ENSG00000259282.1	SPATA8-AS1	0	0	0.378835	NA	NA	zero_count
ENSG00000259283.2	RP11-26L20.3	0	0	0.378835	NA	NA	zero_count
ENSG00000259284.1	RP11-162I7.1	0	0	0.378835	NA	NA	zero_count
ENSG00000259293.1	RP11-355N15.1	0	0	0.378835	NA	NA	zero_count
ENSG00000259294.1	CTA-339C12.1	0	0	0.378835	NA	NA	zero_count
ENSG00000259296.1	RP11-313P18.1	0	0	0.378835	NA	NA	zero_count
ENSG00000259298.1	RP11-562A8.4	0	0	0.378835	NA	NA	zero_count
ENSG00000259300.2	TUBBP8	0	0	0.378835	NA	NA	zero_count
ENSG00000259301.2	RP11-643A5.1	0	0	0.378835	NA	NA	zero_count
ENSG00000259302.1	RP11-182J1.11	0	0	0.378835	NA	NA	zero_count
ENSG00000259303.4	IGHV2OR16-5	0	0	0.378835	NA	NA	zero_count
ENSG00000259307.1	PLCB2-AS1	0	0	0.378835	NA	NA	zero_count
ENSG00000259309.1	RP11-19J5.2	0	0	0.378835	NA	NA	zero_count
ENSG00000259312.1	RP11-522B15.5	0	0	0.378835	NA	NA	zero_count
ENSG00000259317.1	RP11-561C5.7	0	0	0.378835	NA	NA	zero_count
ENSG00000259320.1	RP11-183E24.2	0	0	0.378835	NA	NA	zero_count
ENSG00000259322.1	RP11-762H8.1	0	0	0.378835	NA	NA	zero_count
ENSG00000259323.1	RP13-608F4.5	0	0	0.378835	NA	NA	zero_count
ENSG00000259324.1	OR11K1P	0	0	0.378835	NA	NA	zero_count
ENSG00000259325.1	SPATA31E3P	0	0	0.378835	NA	NA	zero_count
ENSG00000259331.1	RP11-57P19.1	0	0	0.378835	NA	NA	zero_count
ENSG00000259333.1	RP11-630H24.4	0	0	0.378835	NA	NA	zero_count
ENSG00000259337.4	IGHV1OR15-2	0	0	0.378835	NA	NA	zero_count
ENSG00000259338.1	CTD-2651B20.2	0	0	0.378835	NA	NA	zero_count
ENSG00000259339.2	TGIF1P1	0	0	0.378835	NA	NA	zero_count
ENSG00000259340.2	CTD-2027G2.1	0	0	0.378835	NA	NA	zero_count
ENSG00000259341.1	RP11-20G13.1	0	0	0.378835	NA	NA	zero_count
ENSG00000259342.1	RP11-519G16.5	0	0	0.378835	NA	NA	zero_count
ENSG00000259348.1	RP11-4G2.1	0	0	0.378835	NA	NA	zero_count
ENSG00000259350.2	RP11-63A23.2	0	0	0.378835	NA	NA	zero_count
ENSG00000259359.1	RP11-327J17.2	0	0	0.378835	NA	NA	zero_count
ENSG00000259360.1	RP11-142J21.1	0	0	0.378835	NA	NA	zero_count
ENSG00000259361.1	LINC00927	0	0	0.378835	NA	NA	zero_count
ENSG00000259364.1	RP11-64K12.9	0	0	0.378835	NA	NA	zero_count
ENSG00000259365.1	RP11-424I19.1	0	0	0.378835	NA	NA	zero_count
ENSG00000259367.1	RP11-815J21.4	0	0	0.378835	NA	NA	zero_count
ENSG00000259368.1	RP11-64K12.4	0	0	0.378835	NA	NA	zero_count
ENSG00000259369.1	RP11-291H24.1	0	0	0.378835	NA	NA	zero_count
ENSG00000259372.1	CTD-2240J17.1	0	0	0.378835	NA	NA	zero_count
ENSG00000259379.1	RP11-925D8.5	0	0	0.378835	NA	NA	zero_count
ENSG00000259380.1	RP11-346D14.1	0	0	0.378835	NA	NA	zero_count
ENSG00000259381.2	RP11-192M23.1	0	0	0.378835	NA	NA	zero_count
ENSG00000259383.1	RP11-403B2.6	0	0	0.378835	NA	NA	zero_count
ENSG00000259385.1	RP11-605F22.1	0	0	0.378835	NA	NA	zero_count
ENSG00000259388.1	CTD-2647E9.1	0	0	0.378835	NA	NA	zero_count
ENSG00000259389.2	H3F3AP1	0	0	0.378835	NA	NA	zero_count
ENSG00000259390.1	RP11-27M9.1	0	0	0.378835	NA	NA	zero_count
ENSG00000259393.2	RP11-313H3.1	0	0	0.378835	NA	NA	zero_count
ENSG00000259394.2	RP11-244F12.1	0	0	0.378835	NA	NA	zero_count
ENSG00000259395.1	RP11-475A13.2	0	0	0.378835	NA	NA	zero_count
ENSG00000259397.2	RP11-323I15.2	0	0	0.378835	NA	NA	zero_count
ENSG00000259400.1	ELMO2P1	0	0	0.378835	NA	NA	zero_count
ENSG00000259403.1	RP11-315L6.1	0	0	0.378835	NA	NA	zero_count
ENSG00000259405.1	ISCA1P4	0	0	0.378835	NA	NA	zero_count
ENSG00000259410.1	RP11-34F13.3	0	0	0.378835	NA	NA	zero_count
ENSG00000259411.1	HNRNPA1P45	0	0	0.378835	NA	NA	zero_count
ENSG00000259413.2	RP11-5O23.1	0	0	0.378835	NA	NA	zero_count
ENSG00000259418.1	RP11-109D20.1	0	0	0.378835	NA	NA	zero_count
ENSG00000259421.1	CTA-150C2.20	0	0	0.378835	NA	NA	zero_count
ENSG00000259423.1	RP11-265N7.2	0	0	0.378835	NA	NA	zero_count
ENSG00000259427.2	DPPA5P2	0	0	0.378835	NA	NA	zero_count
ENSG00000259428.1	HMGB3P26	0	0	0.378835	NA	NA	zero_count
ENSG00000259430.1	RP11-168G16.2	0	0	0.378835	NA	NA	zero_count
ENSG00000259434.1	RP11-720L8.1	0	0	0.378835	NA	NA	zero_count
ENSG00000259435.2	OR4N3P	0	0	0.378835	NA	NA	zero_count
ENSG00000259440.2	NPM1P43	0	0	0.378835	NA	NA	zero_count
ENSG00000259443.1	RP11-403B2.5	0	0	0.378835	NA	NA	zero_count
ENSG00000259444.1	RP11-736N17.8	0	0	0.378835	NA	NA	zero_count
ENSG00000259446.1	RP11-489D6.2	0	0	0.378835	NA	NA	zero_count
ENSG00000259454.1	WBP1LP5	0	0	0.378835	NA	NA	zero_count
ENSG00000259455.1	RP11-467N20.5	0	0	0.378835	NA	NA	zero_count
ENSG00000259457.1	RP11-279F6.2	0	0	0.378835	NA	NA	zero_count
ENSG00000259458.1	RP11-625H11.1	0	0	0.378835	NA	NA	zero_count
ENSG00000259459.1	RP11-321G12.1	0	0	0.378835	NA	NA	zero_count
ENSG00000259461.1	ANP32BP3	0	0	0.378835	NA	NA	zero_count
ENSG00000259464.2	RP11-14C10.1	0	0	0.378835	NA	NA	zero_count
ENSG00000259466.1	NPM1P47	0	0	0.378835	NA	NA	zero_count
ENSG00000259468.1	RP11-1084A12.2	0	0	0.378835	NA	NA	zero_count
ENSG00000259471.1	RP11-321F6.1	0	0	0.378835	NA	NA	zero_count
ENSG00000259472.1	RP13-996F3.3	0	0	0.378835	NA	NA	zero_count
ENSG00000259473.1	RP11-96C21.1	0	0	0.378835	NA	NA	zero_count
ENSG00000259474.1	RP11-650L12.1	0	0	0.378835	NA	NA	zero_count
ENSG00000259476.1	RP11-50C13.2	0	0	0.378835	NA	NA	zero_count
ENSG00000259478.2	RP11-753A21.1	0	0	0.378835	NA	NA	zero_count
ENSG00000259481.1	RP11-39M21.1	0	0	0.378835	NA	NA	zero_count
ENSG00000259482.1	RP11-219B17.2	0	0	0.378835	NA	NA	zero_count
ENSG00000259483.1	RP11-930O11.2	0	0	0.378835	NA	NA	zero_count
ENSG00000259490.2	IGHV3OR15-7	0	0	0.378835	NA	NA	zero_count
ENSG00000259496.2	RP11-19J5.1	0	0	0.378835	NA	NA	zero_count
ENSG00000259499.1	RP11-616K22.2	0	0	0.378835	NA	NA	zero_count
ENSG00000259500.1	KRT8P24	0	0	0.378835	NA	NA	zero_count
ENSG00000259501.1	RP11-467N20.1	0	0	0.378835	NA	NA	zero_count
ENSG00000259502.1	RP11-643G16.3	0	0	0.378835	NA	NA	zero_count
ENSG00000259503.1	RP11-543G18.1	0	0	0.378835	NA	NA	zero_count
ENSG00000259504.1	RP11-352D13.5	0	0	0.378835	NA	NA	zero_count
ENSG00000259505.1	RP11-74D7.1	0	0	0.378835	NA	NA	zero_count
ENSG00000259507.1	RP11-719C20.1	0	0	0.378835	NA	NA	zero_count
ENSG00000259509.2	RP11-627D16.2	0	0	0.378835	NA	NA	zero_count
ENSG00000259513.1	CTD-2501E16.1	0	0	0.378835	NA	NA	zero_count
ENSG00000259517.1	RP11-324D17.1	0	0	0.378835	NA	NA	zero_count
ENSG00000259521.1	RP11-540O11.4	0	0	0.378835	NA	NA	zero_count
ENSG00000259524.1	RP11-461F11.1	0	0	0.378835	NA	NA	zero_count
ENSG00000259525.1	GCSHP2	0	0	0.378835	NA	NA	zero_count
ENSG00000259528.1	RP11-272D12.2	0	0	0.378835	NA	NA	zero_count
ENSG00000259530.1	RP11-259A24.1	0	0	0.378835	NA	NA	zero_count
ENSG00000259532.1	RP11-138H8.2	0	0	0.378835	NA	NA	zero_count
ENSG00000259533.1	RP11-630H24.3	0	0	0.378835	NA	NA	zero_count
ENSG00000259534.1	RP11-522B15.7	0	0	0.378835	NA	NA	zero_count
ENSG00000259535.1	RPL21P12	0	0	0.378835	NA	NA	zero_count
ENSG00000259538.1	RP11-671M22.6	0	0	0.378835	NA	NA	zero_count
ENSG00000259540.1	RP11-526I2.1	0	0	0.378835	NA	NA	zero_count
ENSG00000259541.1	RP11-778O17.4	0	0	0.378835	NA	NA	zero_count
ENSG00000259542.1	RP11-522B15.4	0	0	0.378835	NA	NA	zero_count
ENSG00000259543.1	CTD-2034I4.1	0	0	0.378835	NA	NA	zero_count
ENSG00000259545.2	RP11-325E5.4	0	0	0.378835	NA	NA	zero_count
ENSG00000259547.1	CYCSP2	0	0	0.378835	NA	NA	zero_count
ENSG00000259549.1	RP11-115K3.1	0	0	0.378835	NA	NA	zero_count
ENSG00000259550.2	HNRNPA1P74	0	0	0.378835	NA	NA	zero_count
ENSG00000259558.1	MESTP2	0	0	0.378835	NA	NA	zero_count
ENSG00000259560.1	RP11-648K4.2	0	0	0.378835	NA	NA	zero_count
ENSG00000259561.1	RP11-300G22.2	0	0	0.378835	NA	NA	zero_count
ENSG00000259563.1	CTD-2329K10.1	0	0	0.378835	NA	NA	zero_count
ENSG00000259564.1	RP11-16B9.1	0	0	0.378835	NA	NA	zero_count
ENSG00000259569.2	RP11-97O12.3	0	0	0.378835	NA	NA	zero_count
ENSG00000259570.1	RP11-671M22.4	0	0	0.378835	NA	NA	zero_count
ENSG00000259571.1	BLID	0	0	0.378835	NA	NA	zero_count
ENSG00000259572.1	RP11-198M11.2	0	0	0.378835	NA	NA	zero_count
ENSG00000259573.1	NMNAT1P5	0	0	0.378835	NA	NA	zero_count
ENSG00000259575.1	RP11-39M21.2	0	0	0.378835	NA	NA	zero_count
ENSG00000259579.1	RP11-66B24.5	0	0	0.378835	NA	NA	zero_count
ENSG00000259580.1	RP11-37C7.1	0	0	0.378835	NA	NA	zero_count
ENSG00000259582.2	RP11-461F11.3	0	0	0.378835	NA	NA	zero_count
ENSG00000259586.1	RP11-66B24.3	0	0	0.378835	NA	NA	zero_count
ENSG00000259588.1	RP11-552E10.1	0	0	0.378835	NA	NA	zero_count
ENSG00000259591.1	RP11-554D20.1	0	0	0.378835	NA	NA	zero_count
ENSG00000259593.1	RP11-640I2.1	0	0	0.378835	NA	NA	zero_count
ENSG00000259594.1	CTD-2034I4.2	0	0	0.378835	NA	NA	zero_count
ENSG00000259596.1	RP11-566K19.3	0	0	0.378835	NA	NA	zero_count
ENSG00000259600.2	RP11-925D8.3	0	0	0.378835	NA	NA	zero_count
ENSG00000259603.1	CTD-2012M11.3	0	0	0.378835	NA	NA	zero_count
ENSG00000259608.1	RP11-23A22.1	0	0	0.378835	NA	NA	zero_count
ENSG00000259610.1	RP11-499F3.1	0	0	0.378835	NA	NA	zero_count
ENSG00000259613.1	RP13-608F4.6	0	0	0.378835	NA	NA	zero_count
ENSG00000259614.2	RP11-522B15.6	0	0	0.378835	NA	NA	zero_count
ENSG00000259615.1	RP11-429B14.3	0	0	0.378835	NA	NA	zero_count
ENSG00000259616.1	RP11-507B12.2	0	0	0.378835	NA	NA	zero_count
ENSG00000259618.1	RP11-562A8.5	0	0	0.378835	NA	NA	zero_count
ENSG00000259619.2	RP11-390M11.1	0	0	0.378835	NA	NA	zero_count
ENSG00000259620.1	RP11-133L19.1	0	0	0.378835	NA	NA	zero_count
ENSG00000259622.1	RP11-597K23.1	0	0	0.378835	NA	NA	zero_count
ENSG00000259624.1	RP11-138H8.3	0	0	0.378835	NA	NA	zero_count
ENSG00000259626.2	RP11-925D8.2	0	0	0.378835	NA	NA	zero_count
ENSG00000259633.1	RP11-182J1.15	0	0	0.378835	NA	NA	zero_count
ENSG00000259634.1	RP11-529H20.5	0	0	0.378835	NA	NA	zero_count
ENSG00000259636.1	RP11-133L19.2	0	0	0.378835	NA	NA	zero_count
ENSG00000259637.1	DNM1P42	0	0	0.378835	NA	NA	zero_count
ENSG00000259639.1	RP11-184D12.1	0	0	0.378835	NA	NA	zero_count
ENSG00000259640.1	RP6-33F8.1	0	0	0.378835	NA	NA	zero_count
ENSG00000259646.1	AC140725.7	0	0	0.378835	NA	NA	zero_count
ENSG00000259647.1	RP11-143J24.1	0	0	0.378835	NA	NA	zero_count
ENSG00000259650.1	RP11-272D12.1	0	0	0.378835	NA	NA	zero_count
ENSG00000259651.2	CTD-2330J20.1	0	0	0.378835	NA	NA	zero_count
ENSG00000259652.1	RP11-797A18.3	0	0	0.378835	NA	NA	zero_count
ENSG00000259656.1	RP11-325E5.1	0	0	0.378835	NA	NA	zero_count
ENSG00000259665.1	RP11-323I15.3	0	0	0.378835	NA	NA	zero_count
ENSG00000259669.1	RP11-643A5.2	0	0	0.378835	NA	NA	zero_count
ENSG00000259670.1	RP11-485O10.2	0	0	0.378835	NA	NA	zero_count
ENSG00000259671.1	RP11-925D8.6	0	0	0.378835	NA	NA	zero_count
ENSG00000259674.1	RP11-356M20.1	0	0	0.378835	NA	NA	zero_count
ENSG00000259675.1	RP11-507B12.1	0	0	0.378835	NA	NA	zero_count
ENSG00000259677.1	RP11-493E3.1	0	0	0.378835	NA	NA	zero_count
ENSG00000259678.1	RP11-707P17.1	0	0	0.378835	NA	NA	zero_count
ENSG00000259680.4	RP11-812E19.9	0	0	0.378835	NA	NA	zero_count
ENSG00000259684.1	RP11-120K9.2	0	0	0.378835	NA	NA	zero_count
ENSG00000259685.1	CTD-2315E11.1	0	0	0.378835	NA	NA	zero_count
ENSG00000259686.1	HNRNPA1P71	0	0	0.378835	NA	NA	zero_count
ENSG00000259688.1	RP11-139F4.2	0	0	0.378835	NA	NA	zero_count
ENSG00000259691.2	FKBP1AP2	0	0	0.378835	NA	NA	zero_count
ENSG00000259696.2	RP11-126F18.2	0	0	0.378835	NA	NA	zero_count
ENSG00000259697.1	RP11-299H22.1	0	0	0.378835	NA	NA	zero_count
ENSG00000259698.1	KIAA0125P2	0	0	0.378835	NA	NA	zero_count
ENSG00000259700.2	RP11-485O10.3	0	0	0.378835	NA	NA	zero_count
ENSG00000259701.1	RP11-108K3.3	0	0	0.378835	NA	NA	zero_count
ENSG00000259704.1	CTD-3094K11.1	0	0	0.378835	NA	NA	zero_count
ENSG00000259708.1	RP11-762H8.3	0	0	0.378835	NA	NA	zero_count
ENSG00000259710.1	RP11-150L8.3	0	0	0.378835	NA	NA	zero_count
ENSG00000259711.1	CTD-3032H12.2	0	0	0.378835	NA	NA	zero_count
ENSG00000259712.1	CTD-2184D3.5	0	0	0.378835	NA	NA	zero_count
ENSG00000259715.1	CTD-3110H11.1	0	0	0.378835	NA	NA	zero_count
ENSG00000259717.1	LINC00677	0	0	0.378835	NA	NA	zero_count
ENSG00000259719.1	RP11-930O11.1	0	0	0.378835	NA	NA	zero_count
ENSG00000259720.1	RP11-348B17.1	0	0	0.378835	NA	NA	zero_count
ENSG00000259722.2	RP11-94P14.1	0	0	0.378835	NA	NA	zero_count
ENSG00000259723.1	RP5-823G15.5	0	0	0.378835	NA	NA	zero_count
ENSG00000259730.1	CTD-2007H18.1	0	0	0.378835	NA	NA	zero_count
ENSG00000259731.1	RP11-326N17.1	0	0	0.378835	NA	NA	zero_count
ENSG00000259734.1	RP11-182L7.1	0	0	0.378835	NA	NA	zero_count
ENSG00000259738.1	ZNF444P1	0	0	0.378835	NA	NA	zero_count
ENSG00000259742.1	CTD-2014N11.1	0	0	0.378835	NA	NA	zero_count
ENSG00000259743.2	RP11-315O8.1	0	0	0.378835	NA	NA	zero_count
ENSG00000259745.1	RP11-809H16.3	0	0	0.378835	NA	NA	zero_count
ENSG00000259747.1	RP11-275I4.2	0	0	0.378835	NA	NA	zero_count
ENSG00000259749.1	CTD-2022H16.2	0	0	0.378835	NA	NA	zero_count
ENSG00000259750.1	RP11-356M20.2	0	0	0.378835	NA	NA	zero_count
ENSG00000259754.1	RP11-208K4.1	0	0	0.378835	NA	NA	zero_count
ENSG00000259756.1	RP11-625H11.2	0	0	0.378835	NA	NA	zero_count
ENSG00000259757.1	RP11-129I19.2	0	0	0.378835	NA	NA	zero_count
ENSG00000259759.1	RP11-324D17.2	0	0	0.378835	NA	NA	zero_count
ENSG00000259760.1	RP11-20G13.2	0	0	0.378835	NA	NA	zero_count
ENSG00000259763.1	RP11-327J17.1	0	0	0.378835	NA	NA	zero_count
ENSG00000259769.1	RP11-1360M22.2	0	0	0.378835	NA	NA	zero_count
ENSG00000259772.2	RP11-16E12.2	0	0	0.378835	NA	NA	zero_count
ENSG00000259776.1	RP11-544D21.2	0	0	0.378835	NA	NA	zero_count
ENSG00000259779.1	RP11-231E4.2	0	0	0.378835	NA	NA	zero_count
ENSG00000259786.2	CTD-2118P12.1	0	0	0.378835	NA	NA	zero_count
ENSG00000259791.1	RP11-14K3.7	0	0	0.378835	NA	NA	zero_count
ENSG00000259798.1	RP11-23E19.2	0	0	0.378835	NA	NA	zero_count
ENSG00000259799.1	RP11-554A11.9	0	0	0.378835	NA	NA	zero_count
ENSG00000259800.1	RP11-19N8.6	0	0	0.378835	NA	NA	zero_count
ENSG00000259807.1	RP11-426C22.4	0	0	0.378835	NA	NA	zero_count
ENSG00000259813.1	RP5-1142A6.5	0	0	0.378835	NA	NA	zero_count
ENSG00000259815.1	RP11-565N2.2	0	0	0.378835	NA	NA	zero_count
ENSG00000259817.1	RP11-53L24.1	0	0	0.378835	NA	NA	zero_count
ENSG00000259819.1	RP11-568A19.1	0	0	0.378835	NA	NA	zero_count
ENSG00000259821.1	RP11-169E6.4	0	0	0.378835	NA	NA	zero_count
ENSG00000259822.2	RP11-1292F20.1	0	0	0.378835	NA	NA	zero_count
ENSG00000259827.1	RP11-343H19.2	0	0	0.378835	NA	NA	zero_count
ENSG00000259828.1	RP11-63E9.1	0	0	0.378835	NA	NA	zero_count
ENSG00000259832.1	RP11-346M5.6	0	0	0.378835	NA	NA	zero_count
ENSG00000259836.1	RP11-80F22.5	0	0	0.378835	NA	NA	zero_count
ENSG00000259837.1	RP11-672L10.1	0	0	0.378835	NA	NA	zero_count
ENSG00000259838.1	TCEB1P2	0	0	0.378835	NA	NA	zero_count
ENSG00000259839.1	RP11-491F9.6	0	0	0.378835	NA	NA	zero_count
ENSG00000259841.2	RP11-488I20.3	0	0	0.378835	NA	NA	zero_count
ENSG00000259842.2	IGHV3OR16-13	0	0	0.378835	NA	NA	zero_count
ENSG00000259844.2	GNPATP	0	0	0.378835	NA	NA	zero_count
ENSG00000259846.1	RP11-467L24.1	0	0	0.378835	NA	NA	zero_count
ENSG00000259847.1	RP11-95H3.1	0	0	0.378835	NA	NA	zero_count
ENSG00000259852.2	IGHV1OR16-2	0	0	0.378835	NA	NA	zero_count
ENSG00000259854.1	RP11-211G23.1	0	0	0.378835	NA	NA	zero_count
ENSG00000259859.1	RP11-439I14.2	0	0	0.378835	NA	NA	zero_count
ENSG00000259861.1	CTC-471C19.2	0	0	0.378835	NA	NA	zero_count
ENSG00000259862.1	RP11-143E21.6	0	0	0.378835	NA	NA	zero_count
ENSG00000259864.1	RP11-370P15.1	0	0	0.378835	NA	NA	zero_count
ENSG00000259866.1	RP11-177N22.2	0	0	0.378835	NA	NA	zero_count
ENSG00000259868.1	RP11-1012E15.1	0	0	0.378835	NA	NA	zero_count
ENSG00000259870.1	RP11-753A21.2	0	0	0.378835	NA	NA	zero_count
ENSG00000259871.1	CTA-363E6.1	0	0	0.378835	NA	NA	zero_count
ENSG00000259873.1	RP11-481E4.1	0	0	0.378835	NA	NA	zero_count
ENSG00000259874.1	RP11-170L3.2	0	0	0.378835	NA	NA	zero_count
ENSG00000259876.1	CTD-3037G24.4	0	0	0.378835	NA	NA	zero_count
ENSG00000259878.1	RP11-1O10.1	0	0	0.378835	NA	NA	zero_count
ENSG00000259882.1	RP11-293B20.2	0	0	0.378835	NA	NA	zero_count
ENSG00000259883.1	CTD-2382E5.4	0	0	0.378835	NA	NA	zero_count
ENSG00000259887.1	RP11-923I11.5	0	0	0.378835	NA	NA	zero_count
ENSG00000259889.1	RP11-315F22.1	0	0	0.378835	NA	NA	zero_count
ENSG00000259890.1	DNM1P50	0	0	0.378835	NA	NA	zero_count
ENSG00000259897.2	RP11-244B22.3	0	0	0.378835	NA	NA	zero_count
ENSG00000259898.1	RP11-392E22.8	0	0	0.378835	NA	NA	zero_count
ENSG00000259899.1	CTD-3037G24.3	0	0	0.378835	NA	NA	zero_count
ENSG00000259907.1	RP6-91H8.2	0	0	0.378835	NA	NA	zero_count
ENSG00000259909.1	RP11-1006G14.3	0	0	0.378835	NA	NA	zero_count
ENSG00000259910.1	RP11-616M22.2	0	0	0.378835	NA	NA	zero_count
ENSG00000259912.1	CTC-527H23.2	0	0	0.378835	NA	NA	zero_count
ENSG00000259914.1	RP11-298D21.2	0	0	0.378835	NA	NA	zero_count
ENSG00000259918.1	NDUFA5P11	0	0	0.378835	NA	NA	zero_count
ENSG00000259929.1	CTA-481E9.4	0	0	0.378835	NA	NA	zero_count
ENSG00000259934.1	RP11-989E6.1	0	0	0.378835	NA	NA	zero_count
ENSG00000259944.1	CDRT7	0	0	0.378835	NA	NA	zero_count
ENSG00000259950.1	RP11-170L3.4	0	0	0.378835	NA	NA	zero_count
ENSG00000259961.1	RP4-597A16.2	0	0	0.378835	NA	NA	zero_count
ENSG00000259962.1	RP11-44F14.4	0	0	0.378835	NA	NA	zero_count
ENSG00000259963.1	RP11-185J20.2	0	0	0.378835	NA	NA	zero_count
ENSG00000259964.2	RP11-673C5.2	0	0	0.378835	NA	NA	zero_count
ENSG00000259966.1	RP11-652G5.1	0	0	0.378835	NA	NA	zero_count
ENSG00000259971.1	RP11-44L9.3	0	0	0.378835	NA	NA	zero_count
ENSG00000259978.1	MRPS21P8	0	0	0.378835	NA	NA	zero_count
ENSG00000259979.1	VN1R68P	0	0	0.378835	NA	NA	zero_count
ENSG00000259981.1	AF096876.1	0	0	0.378835	NA	NA	zero_count
ENSG00000259982.1	CDC37P1	0	0	0.378835	NA	NA	zero_count
ENSG00000259983.1	RP11-169E6.3	0	0	0.378835	NA	NA	zero_count
ENSG00000259986.1	RP11-382A20.4	0	0	0.378835	NA	NA	zero_count
ENSG00000259987.1	CTD-2522B17.4	0	0	0.378835	NA	NA	zero_count
ENSG00000259989.1	CTD-2555A7.1	0	0	0.378835	NA	NA	zero_count
ENSG00000259990.2	RP11-598D12.1	0	0	0.378835	NA	NA	zero_count
ENSG00000259995.1	CTD-2336H13.2	0	0	0.378835	NA	NA	zero_count
ENSG00000259996.1	RARRES2P8	0	0	0.378835	NA	NA	zero_count
ENSG00000259997.2	IGHV1OR16-4	0	0	0.378835	NA	NA	zero_count
ENSG00000259998.1	RP11-753D20.4	0	0	0.378835	NA	NA	zero_count
ENSG00000259999.1	RP11-252K23.1	0	0	0.378835	NA	NA	zero_count
ENSG00000260003.1	RP11-279O17.2	0	0	0.378835	NA	NA	zero_count
ENSG00000260004.1	RP11-351A20.2	0	0	0.378835	NA	NA	zero_count
ENSG00000260007.1	RP11-315D16.2	0	0	0.378835	NA	NA	zero_count
ENSG00000260009.1	RP11-65J21.1	0	0	0.378835	NA	NA	zero_count
ENSG00000260010.1	ZNF720P1	0	0	0.378835	NA	NA	zero_count
ENSG00000260012.1	RP11-329J18.4	0	0	0.378835	NA	NA	zero_count
ENSG00000260013.3	APOOP5	0	0	0.378835	NA	NA	zero_count
ENSG00000260014.1	LSM3P5	0	0	0.378835	NA	NA	zero_count
ENSG00000260015.1	RP11-510M2.5	0	0	0.378835	NA	NA	zero_count
ENSG00000260019.1	RP11-218F4.1	0	0	0.378835	NA	NA	zero_count
ENSG00000260022.1	LA16c-306A4.1	0	0	0.378835	NA	NA	zero_count
ENSG00000260024.1	MRPS21P7	0	0	0.378835	NA	NA	zero_count
ENSG00000260026.1	CTD-2015G9.1	0	0	0.378835	NA	NA	zero_count
ENSG00000260029.2	RP11-401P9.1	0	0	0.378835	NA	NA	zero_count
ENSG00000260030.1	RP11-686F15.2	0	0	0.378835	NA	NA	zero_count
ENSG00000260033.1	CTC-527H23.1	0	0	0.378835	NA	NA	zero_count
ENSG00000260038.1	RP11-407G23.4	0	0	0.378835	NA	NA	zero_count
ENSG00000260041.1	RP11-355E10.1	0	0	0.378835	NA	NA	zero_count
ENSG00000260047.1	RP11-989E6.2	0	0	0.378835	NA	NA	zero_count
ENSG00000260048.2	IGHV1OR16-3	0	0	0.378835	NA	NA	zero_count
ENSG00000260049.1	RP3-404K8.2	0	0	0.378835	NA	NA	zero_count
ENSG00000260058.1	RP11-279O17.3	0	0	0.378835	NA	NA	zero_count
ENSG00000260062.2	RP11-299H22.5	0	0	0.378835	NA	NA	zero_count
ENSG00000260066.1	CTD-2587M23.1	0	0	0.378835	NA	NA	zero_count
ENSG00000260067.1	RP11-98C8.1	0	0	0.378835	NA	NA	zero_count
ENSG00000260068.1	RP11-439I14.3	0	0	0.378835	NA	NA	zero_count
ENSG00000260071.1	RP11-418I22.2	0	0	0.378835	NA	NA	zero_count
ENSG00000260078.3	RP11-44F14.1	0	0	0.378835	NA	NA	zero_count
ENSG00000260084.1	RP11-615I2.1	0	0	0.378835	NA	NA	zero_count
ENSG00000260087.1	PCMTD1P2	0	0	0.378835	NA	NA	zero_count
ENSG00000260090.1	RP11-292D4.3	0	0	0.378835	NA	NA	zero_count
ENSG00000260096.1	DNM1P33	0	0	0.378835	NA	NA	zero_count
ENSG00000260104.1	RP11-817O13.1	0	0	0.378835	NA	NA	zero_count
ENSG00000260108.1	RP11-140H17.1	0	0	0.378835	NA	NA	zero_count
ENSG00000260109.1	RP11-883G10.1	0	0	0.378835	NA	NA	zero_count
ENSG00000260112.1	CTC-543D15.1	0	0	0.378835	NA	NA	zero_count
ENSG00000260113.3	RP11-146F11.2	0	0	0.378835	NA	NA	zero_count
ENSG00000260115.1	CTC-420A11.2	0	0	0.378835	NA	NA	zero_count
ENSG00000260126.1	RP11-14N9.2	0	0	0.378835	NA	NA	zero_count
ENSG00000260132.1	LA16c-312E8.2	0	0	0.378835	NA	NA	zero_count
ENSG00000260133.1	CA5AP1	0	0	0.378835	NA	NA	zero_count
ENSG00000260134.1	RP11-14K3.2	0	0	0.378835	NA	NA	zero_count
ENSG00000260135.2	RP11-212I21.2	0	0	0.378835	NA	NA	zero_count
ENSG00000260137.1	RP11-258F22.2	0	0	0.378835	NA	NA	zero_count
ENSG00000260141.1	RP11-19N8.4	0	0	0.378835	NA	NA	zero_count
ENSG00000260142.1	RP11-764E7.1	0	0	0.378835	NA	NA	zero_count
ENSG00000260146.1	CTD-2258A20.3	0	0	0.378835	NA	NA	zero_count
ENSG00000260147.1	CTD-3032H12.3	0	0	0.378835	NA	NA	zero_count
ENSG00000260148.1	RP11-407G23.1	0	0	0.378835	NA	NA	zero_count
ENSG00000260153.1	RP11-80F22.7	0	0	0.378835	NA	NA	zero_count
ENSG00000260158.1	RP11-67H24.2	0	0	0.378835	NA	NA	zero_count
ENSG00000260159.1	RP11-483E23.4	0	0	0.378835	NA	NA	zero_count
ENSG00000260162.2	RP11-863P13.1	0	0	0.378835	NA	NA	zero_count
ENSG00000260165.1	CTD-2323K18.3	0	0	0.378835	NA	NA	zero_count
ENSG00000260166.1	RP11-863P13.6	0	0	0.378835	NA	NA	zero_count
ENSG00000260171.1	RP11-95H11.1	0	0	0.378835	NA	NA	zero_count
ENSG00000260172.1	RP11-358M11.3	0	0	0.378835	NA	NA	zero_count
ENSG00000260174.1	CTD-2022H16.3	0	0	0.378835	NA	NA	zero_count
ENSG00000260182.1	RP11-616M22.5	0	0	0.378835	NA	NA	zero_count
ENSG00000260183.1	RP11-109P11.1	0	0	0.378835	NA	NA	zero_count
ENSG00000260184.1	RP11-42I10.3	0	0	0.378835	NA	NA	zero_count
ENSG00000260187.1	RP11-439I14.1	0	0	0.378835	NA	NA	zero_count
ENSG00000260188.1	CTA-331P3.1	0	0	0.378835	NA	NA	zero_count
ENSG00000260192.1	RP11-756H20.1	0	0	0.378835	NA	NA	zero_count
ENSG00000260194.1	RP11-357N13.2	0	0	0.378835	NA	NA	zero_count
ENSG00000260197.1	RP11-424G14.1	0	0	0.378835	NA	NA	zero_count
ENSG00000260201.1	RP11-143N13.2	0	0	0.378835	NA	NA	zero_count
ENSG00000260202.1	RP3-333B15.4	0	0	0.378835	NA	NA	zero_count
ENSG00000260207.1	CTD-2522B17.6	0	0	0.378835	NA	NA	zero_count
ENSG00000260212.1	RP11-325O24.5	0	0	0.378835	NA	NA	zero_count
ENSG00000260217.1	RP11-809F4.3	0	0	0.378835	NA	NA	zero_count
ENSG00000260218.1	RP11-170L3.6	0	0	0.378835	NA	NA	zero_count
ENSG00000260223.1	RP11-293N14.1	0	0	0.378835	NA	NA	zero_count
ENSG00000260228.1	RP11-483P21.2	0	0	0.378835	NA	NA	zero_count
ENSG00000260229.1	RP11-391L3.5	0	0	0.378835	NA	NA	zero_count
ENSG00000260232.1	PWRN4	0	0	0.378835	NA	NA	zero_count
ENSG00000260234.1	RP11-166N6.3	0	0	0.378835	NA	NA	zero_count
ENSG00000260235.1	CTD-2026K11.3	0	0	0.378835	NA	NA	zero_count
ENSG00000260237.1	RP11-148M9.1	0	0	0.378835	NA	NA	zero_count
ENSG00000260240.1	RP11-105C20.2	0	0	0.378835	NA	NA	zero_count
ENSG00000260242.1	CTA-481E9.3	0	0	0.378835	NA	NA	zero_count
ENSG00000260246.1	AC000032.2	0	0	0.378835	NA	NA	zero_count
ENSG00000260247.1	SUB1P4	0	0	0.378835	NA	NA	zero_count
ENSG00000260251.1	RP11-46D6.4	0	0	0.378835	NA	NA	zero_count
ENSG00000260255.1	RP11-185O21.1	0	0	0.378835	NA	NA	zero_count
ENSG00000260258.2	RP11-467J12.2	0	0	0.378835	NA	NA	zero_count
ENSG00000260264.1	AC004125.3	0	0	0.378835	NA	NA	zero_count
ENSG00000260268.1	LINC00919	0	0	0.378835	NA	NA	zero_count
ENSG00000260275.1	RP11-326A19.2	0	0	0.378835	NA	NA	zero_count
ENSG00000260277.1	RP11-101E7.2	0	0	0.378835	NA	NA	zero_count
ENSG00000260280.1	SLX1B-SULT1A4	0	0	0.378835	NA	NA	zero_count
ENSG00000260282.1	RP11-265N6.4	0	0	0.378835	NA	NA	zero_count
ENSG00000260284.1	TPSP2	0	0	0.378835	NA	NA	zero_count
ENSG00000260289.1	CTD-2535I10.1	0	0	0.378835	NA	NA	zero_count
ENSG00000260291.1	RP11-488I20.2	0	0	0.378835	NA	NA	zero_count
ENSG00000260305.1	NTRK3-AS1	0	0	0.378835	NA	NA	zero_count
ENSG00000260307.2	PABPC1P13	0	0	0.378835	NA	NA	zero_count
ENSG00000260308.1	RP11-104C4.4	0	0	0.378835	NA	NA	zero_count
ENSG00000260311.1	RP11-586K12.10	0	0	0.378835	NA	NA	zero_count
ENSG00000260327.2	ACTR3BP3	0	0	0.378835	NA	NA	zero_count
ENSG00000260332.1	RP11-50O21.1	0	0	0.378835	NA	NA	zero_count
ENSG00000260335.1	RP11-345J4.6	0	0	0.378835	NA	NA	zero_count
ENSG00000260337.2	RP11-386M24.6	0	0	0.378835	NA	NA	zero_count
ENSG00000260338.1	RP11-124K4.1	0	0	0.378835	NA	NA	zero_count
ENSG00000260340.1	RP11-254F19.3	0	0	0.378835	NA	NA	zero_count
ENSG00000260341.1	RP11-80F22.6	0	0	0.378835	NA	NA	zero_count
ENSG00000260344.2	RP11-56L13.6	0	0	0.378835	NA	NA	zero_count
ENSG00000260351.1	RP11-382A20.6	0	0	0.378835	NA	NA	zero_count
ENSG00000260362.1	RP11-297M9.1	0	0	0.378835	NA	NA	zero_count
ENSG00000260364.1	RP11-256I9.3	0	0	0.378835	NA	NA	zero_count
ENSG00000260375.1	RP11-299H22.4	0	0	0.378835	NA	NA	zero_count
ENSG00000260378.1	CTD-2583P5.1	0	0	0.378835	NA	NA	zero_count
ENSG00000260379.1	RP11-483K5.2	0	0	0.378835	NA	NA	zero_count
ENSG00000260381.2	RP11-429P3.5	0	0	0.378835	NA	NA	zero_count
ENSG00000260387.1	RP11-463O9.6	0	0	0.378835	NA	NA	zero_count
ENSG00000260390.1	RP11-575I8.1	0	0	0.378835	NA	NA	zero_count
ENSG00000260392.1	RP11-1129I3.1	0	0	0.378835	NA	NA	zero_count
ENSG00000260393.1	RP11-297L17.3	0	0	0.378835	NA	NA	zero_count
ENSG00000260399.1	RP11-529J17.5	0	0	0.378835	NA	NA	zero_count
ENSG00000260402.1	RP11-56L13.1	0	0	0.378835	NA	NA	zero_count
ENSG00000260403.1	RP11-616M22.1	0	0	0.378835	NA	NA	zero_count
ENSG00000260405.1	CTD-2576D5.2	0	0	0.378835	NA	NA	zero_count
ENSG00000260406.1	RP11-402F9.3	0	0	0.378835	NA	NA	zero_count
ENSG00000260409.1	RP11-403B2.7	0	0	0.378835	NA	NA	zero_count
ENSG00000260411.2	RP11-420N3.2	0	0	0.378835	NA	NA	zero_count
ENSG00000260414.1	RP11-1437A8.2	0	0	0.378835	NA	NA	zero_count
ENSG00000260419.1	RP11-1437A8.3	0	0	0.378835	NA	NA	zero_count
ENSG00000260420.1	LA16c-444G7.2	0	0	0.378835	NA	NA	zero_count
ENSG00000260422.1	RP1-155D22.2	0	0	0.378835	NA	NA	zero_count
ENSG00000260427.1	RP11-488I20.5	0	0	0.378835	NA	NA	zero_count
ENSG00000260431.2	RP11-382N13.6	0	0	0.378835	NA	NA	zero_count
ENSG00000260433.1	RP11-202D1.2	0	0	0.378835	NA	NA	zero_count
ENSG00000260438.1	RP11-405F3.2	0	0	0.378835	NA	NA	zero_count
ENSG00000260440.1	RP11-1096D5.1	0	0	0.378835	NA	NA	zero_count
ENSG00000260441.1	RP11-96D1.7	0	0	0.378835	NA	NA	zero_count
ENSG00000260443.1	CTD-3057O21.1	0	0	0.378835	NA	NA	zero_count
ENSG00000260444.1	RP11-483E23.7	0	0	0.378835	NA	NA	zero_count
ENSG00000260445.1	CTD-3244O18.5	0	0	0.378835	NA	NA	zero_count
ENSG00000260449.1	RP11-244B22.14	0	0	0.378835	NA	NA	zero_count
ENSG00000260450.1	RP11-523L20.1	0	0	0.378835	NA	NA	zero_count
ENSG00000260451.1	GEMIN8P2	0	0	0.378835	NA	NA	zero_count
ENSG00000260455.1	CASC14	0	0	0.378835	NA	NA	zero_count
ENSG00000260457.2	RP11-723G8.1	0	0	0.378835	NA	NA	zero_count
ENSG00000260467.1	RP11-405F3.4	0	0	0.378835	NA	NA	zero_count
ENSG00000260471.1	AC009120.8	0	0	0.378835	NA	NA	zero_count
ENSG00000260472.1	CTD-2358C21.2	0	0	0.378835	NA	NA	zero_count
ENSG00000260476.1	RP11-254F7.1	0	0	0.378835	NA	NA	zero_count
ENSG00000260477.2	RP11-553E24.2	0	0	0.378835	NA	NA	zero_count
ENSG00000260478.1	RP11-142G1.1	0	0	0.378835	NA	NA	zero_count
ENSG00000260479.1	RP11-556H2.3	0	0	0.378835	NA	NA	zero_count
ENSG00000260480.1	RP11-488I20.4	0	0	0.378835	NA	NA	zero_count
ENSG00000260483.2	RP11-151H2.1	0	0	0.378835	NA	NA	zero_count
ENSG00000260487.1	RP11-297C4.3	0	0	0.378835	NA	NA	zero_count
ENSG00000260488.1	RP11-166B2.7	0	0	0.378835	NA	NA	zero_count
ENSG00000260492.1	RP11-686F15.3	0	0	0.378835	NA	NA	zero_count
ENSG00000260497.1	CTB-55P19.1	0	0	0.378835	NA	NA	zero_count
ENSG00000260504.1	RP11-558A11.3	0	0	0.378835	NA	NA	zero_count
ENSG00000260505.1	RP11-410C4.5	0	0	0.378835	NA	NA	zero_count
ENSG00000260506.1	RP11-648F7.1	0	0	0.378835	NA	NA	zero_count
ENSG00000260507.1	RP11-356C4.3	0	0	0.378835	NA	NA	zero_count
ENSG00000260511.1	RP11-556H2.2	0	0	0.378835	NA	NA	zero_count
ENSG00000260514.1	RP11-368N21.1	0	0	0.378835	NA	NA	zero_count
ENSG00000260516.2	RP11-17M15.4	0	0	0.378835	NA	NA	zero_count
ENSG00000260517.1	RP11-426C22.5	0	0	0.378835	NA	NA	zero_count
ENSG00000260520.1	RP11-510M2.6	0	0	0.378835	NA	NA	zero_count
ENSG00000260522.1	RP11-352B15.5	0	0	0.378835	NA	NA	zero_count
ENSG00000260523.1	RP11-483P21.3	0	0	0.378835	NA	NA	zero_count
ENSG00000260524.1	CTD-3244O18.6	0	0	0.378835	NA	NA	zero_count
ENSG00000260530.1	RP11-558A11.2	0	0	0.378835	NA	NA	zero_count
ENSG00000260536.1	RP5-1085F17.4	0	0	0.378835	NA	NA	zero_count
ENSG00000260537.1	RP11-529K1.3	0	0	0.378835	NA	NA	zero_count
ENSG00000260540.2	FAM108A9P	0	0	0.378835	NA	NA	zero_count
ENSG00000260541.1	LA16c-429E7.1	0	0	0.378835	NA	NA	zero_count
ENSG00000260545.1	CTB-134F13.1	0	0	0.378835	NA	NA	zero_count
ENSG00000260549.1	MT1L	0	0	0.378835	NA	NA	zero_count
ENSG00000260550.2	RP11-457I16.2	0	0	0.378835	NA	NA	zero_count
ENSG00000260555.1	RP11-728K20.2	0	0	0.378835	NA	NA	zero_count
ENSG00000260558.1	RP11-63M22.1	0	0	0.378835	NA	NA	zero_count
ENSG00000260564.1	RP11-403N16.3	0	0	0.378835	NA	NA	zero_count
ENSG00000260566.2	RP11-20G6.3	0	0	0.378835	NA	NA	zero_count
ENSG00000260569.2	RP11-669I1.1	0	0	0.378835	NA	NA	zero_count
ENSG00000260573.1	RP11-21B23.3	0	0	0.378835	NA	NA	zero_count
ENSG00000260574.1	RP11-801I18.1	0	0	0.378835	NA	NA	zero_count
ENSG00000260575.1	RP11-56L13.7	0	0	0.378835	NA	NA	zero_count
ENSG00000260578.1	CTD-2541J13.1	0	0	0.378835	NA	NA	zero_count
ENSG00000260580.1	RP11-142A12.1	0	0	0.378835	NA	NA	zero_count
ENSG00000260584.1	RP11-1166P10.7	0	0	0.378835	NA	NA	zero_count
ENSG00000260585.1	RP13-192B19.2	0	0	0.378835	NA	NA	zero_count
ENSG00000260590.1	RP11-244B22.7	0	0	0.378835	NA	NA	zero_count
ENSG00000260594.1	CTD-2055G21.1	0	0	0.378835	NA	NA	zero_count
ENSG00000260598.1	RP11-80F22.13	0	0	0.378835	NA	NA	zero_count
ENSG00000260599.1	CTC-457E21.1	0	0	0.378835	NA	NA	zero_count
ENSG00000260600.1	RP11-109D24.1	0	0	0.378835	NA	NA	zero_count
ENSG00000260602.2	HMGN2P40	0	0	0.378835	NA	NA	zero_count
ENSG00000260603.1	GS1-21A4.1	0	0	0.378835	NA	NA	zero_count
ENSG00000260605.1	RP11-883G14.3	0	0	0.378835	NA	NA	zero_count
ENSG00000260608.1	RP11-382A20.7	0	0	0.378835	NA	NA	zero_count
ENSG00000260610.1	RP11-989E6.11	0	0	0.378835	NA	NA	zero_count
ENSG00000260611.1	RP11-352B15.2	0	0	0.378835	NA	NA	zero_count
ENSG00000260614.1	RP11-491F9.1	0	0	0.378835	NA	NA	zero_count
ENSG00000260618.1	RP11-23N2.4	0	0	0.378835	NA	NA	zero_count
ENSG00000260620.1	RP11-883G14.4	0	0	0.378835	NA	NA	zero_count
ENSG00000260624.1	RP11-24D15.1	0	0	0.378835	NA	NA	zero_count
ENSG00000260626.1	RP11-23E10.3	0	0	0.378835	NA	NA	zero_count
ENSG00000260629.1	CTD-2643I7.1	0	0	0.378835	NA	NA	zero_count
ENSG00000260631.1	CTD-2358C21.1	0	0	0.378835	NA	NA	zero_count
ENSG00000260635.1	RP11-21M24.3	0	0	0.378835	NA	NA	zero_count
ENSG00000260640.1	KB-1000E4.2	0	0	0.378835	NA	NA	zero_count
ENSG00000260642.1	RP11-717I24.1	0	0	0.378835	NA	NA	zero_count
ENSG00000260649.1	RP11-56L13.4	0	0	0.378835	NA	NA	zero_count
ENSG00000260658.1	RP11-368L12.1	0	0	0.378835	NA	NA	zero_count
ENSG00000260659.1	RP11-46C24.6	0	0	0.378835	NA	NA	zero_count
ENSG00000260660.1	RP11-69H7.2	0	0	0.378835	NA	NA	zero_count
ENSG00000260661.1	RP11-152L20.3	0	0	0.378835	NA	NA	zero_count
ENSG00000260662.2	RP11-626K17.2	0	0	0.378835	NA	NA	zero_count
ENSG00000260664.1	AC004158.3	0	0	0.378835	NA	NA	zero_count
ENSG00000260670.1	RP11-447M4.1	0	0	0.378835	NA	NA	zero_count
ENSG00000260673.1	RP4-529N6.2	0	0	0.378835	NA	NA	zero_count
ENSG00000260674.2	RP11-591L14.2	0	0	0.378835	NA	NA	zero_count
ENSG00000260675.1	CTD-2576D5.3	0	0	0.378835	NA	NA	zero_count
ENSG00000260676.1	RP11-510D19.1	0	0	0.378835	NA	NA	zero_count
ENSG00000260678.1	RP11-146F11.4	0	0	0.378835	NA	NA	zero_count
ENSG00000260680.1	RP11-80F22.1	0	0	0.378835	NA	NA	zero_count
ENSG00000260681.1	CTA-363E6.5	0	0	0.378835	NA	NA	zero_count
ENSG00000260687.1	RP11-44L9.2	0	0	0.378835	NA	NA	zero_count
ENSG00000260688.1	RP11-44I10.5	0	0	0.378835	NA	NA	zero_count
ENSG00000260689.2	HNRNPA3P11	0	0	0.378835	NA	NA	zero_count
ENSG00000260694.1	RP11-556H2.4	0	0	0.378835	NA	NA	zero_count
ENSG00000260695.1	RP11-513N24.1	0	0	0.378835	NA	NA	zero_count
ENSG00000260701.1	RP11-449J10.1	0	0	0.378835	NA	NA	zero_count
ENSG00000260702.2	LA16c-349E11.1	0	0	0.378835	NA	NA	zero_count
ENSG00000260706.1	RP11-525K10.1	0	0	0.378835	NA	NA	zero_count
ENSG00000260710.1	RP11-616M22.7	0	0	0.378835	NA	NA	zero_count
ENSG00000260715.1	RP11-744D14.2	0	0	0.378835	NA	NA	zero_count
ENSG00000260719.1	AC009133.17	0	0	0.378835	NA	NA	zero_count
ENSG00000260720.1	RP11-271O3.1	0	0	0.378835	NA	NA	zero_count
ENSG00000260722.1	VN1R67P	0	0	0.378835	NA	NA	zero_count
ENSG00000260723.1	RP11-165M1.2	0	0	0.378835	NA	NA	zero_count
ENSG00000260724.1	VN1R69P	0	0	0.378835	NA	NA	zero_count
ENSG00000260726.2	KLF8P1	0	0	0.378835	NA	NA	zero_count
ENSG00000260731.1	KRT8P22	0	0	0.378835	NA	NA	zero_count
ENSG00000260733.1	RP11-264L1.4	0	0	0.378835	NA	NA	zero_count
ENSG00000260734.3	RP11-510M2.4	0	0	0.378835	NA	NA	zero_count
ENSG00000260738.1	LINC00554	0	0	0.378835	NA	NA	zero_count
ENSG00000260739.1	RP11-2F9.4	0	0	0.378835	NA	NA	zero_count
ENSG00000260741.1	CTC-391G2.1	0	0	0.378835	NA	NA	zero_count
ENSG00000260744.1	RP11-329J18.3	0	0	0.378835	NA	NA	zero_count
ENSG00000260746.1	RP11-14K3.1	0	0	0.378835	NA	NA	zero_count
ENSG00000260756.1	RP11-609N14.1	0	0	0.378835	NA	NA	zero_count
ENSG00000260758.1	RP11-553E24.3	0	0	0.378835	NA	NA	zero_count
ENSG00000260760.1	PWRN3	0	0	0.378835	NA	NA	zero_count
ENSG00000260762.1	RP11-143N13.1	0	0	0.378835	NA	NA	zero_count
ENSG00000260763.1	RP11-445O3.3	0	0	0.378835	NA	NA	zero_count
ENSG00000260764.1	RNU7-63P	0	0	0.378835	NA	NA	zero_count
ENSG00000260765.2	CES1P2	0	0	0.378835	NA	NA	zero_count
ENSG00000260769.1	RP11-491F9.5	0	0	0.378835	NA	NA	zero_count
ENSG00000260771.1	RP1-39J2.1	0	0	0.378835	NA	NA	zero_count
ENSG00000260780.1	RP11-580I1.1	0	0	0.378835	NA	NA	zero_count
ENSG00000260785.1	CASC17	0	0	0.378835	NA	NA	zero_count
ENSG00000260786.1	RP11-112L7.1	0	0	0.378835	NA	NA	zero_count
ENSG00000260788.1	RP11-298D21.1	0	0	0.378835	NA	NA	zero_count
ENSG00000260795.1	RP11-107C10.1	0	0	0.378835	NA	NA	zero_count
ENSG00000260797.1	CTD-2336H13.1	0	0	0.378835	NA	NA	zero_count
ENSG00000260798.1	RP11-354M1.2	0	0	0.378835	NA	NA	zero_count
ENSG00000260809.1	CTD-2144E22.10	0	0	0.378835	NA	NA	zero_count
ENSG00000260812.1	RARRES2P7	0	0	0.378835	NA	NA	zero_count
ENSG00000260814.2	RP11-107F6.3	0	0	0.378835	NA	NA	zero_count
ENSG00000260817.2	RP11-382N13.4	0	0	0.378835	NA	NA	zero_count
ENSG00000260818.2	UNGP1	0	0	0.378835	NA	NA	zero_count
ENSG00000260823.1	RP11-249C24.10	0	0	0.378835	NA	NA	zero_count
ENSG00000260828.1	HMGB3P32	0	0	0.378835	NA	NA	zero_count
ENSG00000260833.2	AC124789.1	0	0	0.378835	NA	NA	zero_count
ENSG00000260834.1	RP11-256I9.2	0	0	0.378835	NA	NA	zero_count
ENSG00000260835.1	RP11-468I15.1	0	0	0.378835	NA	NA	zero_count
ENSG00000260844.2	RP11-578F21.9	0	0	0.378835	NA	NA	zero_count
ENSG00000260845.1	RP11-586K12.4	0	0	0.378835	NA	NA	zero_count
ENSG00000260846.2	RP11-488I20.7	0	0	0.378835	NA	NA	zero_count
ENSG00000260847.1	RP11-17M15.1	0	0	0.378835	NA	NA	zero_count
ENSG00000260848.1	CTD-2009A10.1	0	0	0.378835	NA	NA	zero_count
ENSG00000260850.1	RP11-437L7.1	0	0	0.378835	NA	NA	zero_count
ENSG00000260851.2	RP11-403P17.5	0	0	0.378835	NA	NA	zero_count
ENSG00000260854.1	CTD-2144E22.8	0	0	0.378835	NA	NA	zero_count
ENSG00000260857.2	RP11-80F22.15	0	0	0.378835	NA	NA	zero_count
ENSG00000260858.1	RP11-558A11.1	0	0	0.378835	NA	NA	zero_count
ENSG00000260860.2	RP11-615I2.3	0	0	0.378835	NA	NA	zero_count
ENSG00000260861.2	RP4-576H24.4	0	0	0.378835	NA	NA	zero_count
ENSG00000260863.1	CYP2C60P	0	0	0.378835	NA	NA	zero_count
ENSG00000260864.1	FAM108A8P	0	0	0.378835	NA	NA	zero_count
ENSG00000260866.1	RP11-626K17.5	0	0	0.378835	NA	NA	zero_count
ENSG00000260867.1	RP11-459F6.1	0	0	0.378835	NA	NA	zero_count
ENSG00000260869.1	AC002310.13	0	0	0.378835	NA	NA	zero_count
ENSG00000260870.1	RP11-358M11.4	0	0	0.378835	NA	NA	zero_count
ENSG00000260876.1	RP11-345M22.1	0	0	0.378835	NA	NA	zero_count
ENSG00000260877.1	RP11-211G23.2	0	0	0.378835	NA	NA	zero_count
ENSG00000260878.1	RP11-320H14.1	0	0	0.378835	NA	NA	zero_count
ENSG00000260887.1	RP11-142G1.2	0	0	0.378835	NA	NA	zero_count
ENSG00000260889.1	CKBP1	0	0	0.378835	NA	NA	zero_count
ENSG00000260891.1	RP11-96D1.5	0	0	0.378835	NA	NA	zero_count
ENSG00000260894.1	CTD-2012K14.4	0	0	0.378835	NA	NA	zero_count
ENSG00000260900.1	RP11-19N8.3	0	0	0.378835	NA	NA	zero_count
ENSG00000260902.1	RP11-95M5.1	0	0	0.378835	NA	NA	zero_count
ENSG00000260905.1	RP11-105C19.1	0	0	0.378835	NA	NA	zero_count
ENSG00000260913.1	RP11-243E13.1	0	0	0.378835	NA	NA	zero_count
ENSG00000260918.1	RP11-731J8.2	0	0	0.378835	NA	NA	zero_count
ENSG00000260921.1	RP11-989E6.8	0	0	0.378835	NA	NA	zero_count
ENSG00000260927.1	RP11-459F6.3	0	0	0.378835	NA	NA	zero_count
ENSG00000260928.2	SPCS2P1	0	0	0.378835	NA	NA	zero_count
ENSG00000260930.1	RP11-214L13.1	0	0	0.378835	NA	NA	zero_count
ENSG00000260932.1	RP11-483P21.6	0	0	0.378835	NA	NA	zero_count
ENSG00000260933.1	RP11-164A6.1	0	0	0.378835	NA	NA	zero_count
ENSG00000260937.1	RP11-548M13.1	0	0	0.378835	NA	NA	zero_count
ENSG00000260939.1	RP11-467J12.3	0	0	0.378835	NA	NA	zero_count
ENSG00000260944.1	RP11-463O9.5	0	0	0.378835	NA	NA	zero_count
ENSG00000260945.1	RP11-916L7.1	0	0	0.378835	NA	NA	zero_count
ENSG00000260951.1	RP5-978I12.1	0	0	0.378835	NA	NA	zero_count
ENSG00000260957.1	RP11-299H22.7	0	0	0.378835	NA	NA	zero_count
ENSG00000260958.2	RP11-488I20.8	0	0	0.378835	NA	NA	zero_count
ENSG00000260959.1	RP11-350A1.2	0	0	0.378835	NA	NA	zero_count
ENSG00000260962.1	LINC00557	0	0	0.378835	NA	NA	zero_count
ENSG00000260963.1	RP11-297L17.2	0	0	0.378835	NA	NA	zero_count
ENSG00000260965.1	CTC-661I16.1	0	0	0.378835	NA	NA	zero_count
ENSG00000260967.1	RARRES2P5	0	0	0.378835	NA	NA	zero_count
ENSG00000260969.1	RP11-190D6.2	0	0	0.378835	NA	NA	zero_count
ENSG00000260970.1	RP11-295D22.1	0	0	0.378835	NA	NA	zero_count
ENSG00000260972.1	RP1-58B11.1	0	0	0.378835	NA	NA	zero_count
ENSG00000260973.1	RP11-105C19.2	0	0	0.378835	NA	NA	zero_count
ENSG00000260974.1	RP11-586K12.8	0	0	0.378835	NA	NA	zero_count
ENSG00000260975.1	RP11-142G1.3	0	0	0.378835	NA	NA	zero_count
ENSG00000260978.1	RP11-73C9.1	0	0	0.378835	NA	NA	zero_count
ENSG00000260981.1	RP11-315A16.1	0	0	0.378835	NA	NA	zero_count
ENSG00000260982.1	RP5-1077H22.2	0	0	0.378835	NA	NA	zero_count
ENSG00000260983.1	RP11-150D5.2	0	0	0.378835	NA	NA	zero_count
ENSG00000260984.1	FGFR3P5	0	0	0.378835	NA	NA	zero_count
ENSG00000260986.1	RP11-854K16.3	0	0	0.378835	NA	NA	zero_count
ENSG00000260990.1	RP3-518E13.2	0	0	0.378835	NA	NA	zero_count
ENSG00000260991.2	RP11-616M22.9	0	0	0.378835	NA	NA	zero_count
ENSG00000260994.1	RP11-14K3.3	0	0	0.378835	NA	NA	zero_count
ENSG00000260995.1	RP11-165H23.1	0	0	0.378835	NA	NA	zero_count
ENSG00000260999.1	RP11-521L9.1	0	0	0.378835	NA	NA	zero_count
ENSG00000261000.1	RP11-534L20.5	0	0	0.378835	NA	NA	zero_count
ENSG00000261002.1	RP11-546B15.1	0	0	0.378835	NA	NA	zero_count
ENSG00000261007.2	RP11-382N13.3	0	0	0.378835	NA	NA	zero_count
ENSG00000261009.1	RP11-1437A8.5	0	0	0.378835	NA	NA	zero_count
ENSG00000261010.1	RARRES2P6	0	0	0.378835	NA	NA	zero_count
ENSG00000261012.2	RP11-116D2.1	0	0	0.378835	NA	NA	zero_count
ENSG00000261013.1	CTD-2050B12.1	0	0	0.378835	NA	NA	zero_count
ENSG00000261014.1	RP11-370P15.2	0	0	0.378835	NA	NA	zero_count
ENSG00000261017.1	RP11-3M1.3	0	0	0.378835	NA	NA	zero_count
ENSG00000261020.1	RP11-744K17.1	0	0	0.378835	NA	NA	zero_count
ENSG00000261024.2	GS1-279B7.1	0	0	0.378835	NA	NA	zero_count
ENSG00000261028.1	AC012322.1	0	0	0.378835	NA	NA	zero_count
ENSG00000261029.1	CTD-2588J6.2	0	0	0.378835	NA	NA	zero_count
ENSG00000261030.1	RP11-791M20.1	0	0	0.378835	NA	NA	zero_count
ENSG00000261035.1	RP11-151E14.1	0	0	0.378835	NA	NA	zero_count
ENSG00000261036.1	RP11-574H6.1	0	0	0.378835	NA	NA	zero_count
ENSG00000261038.1	RP1-149C7.1	0	0	0.378835	NA	NA	zero_count
ENSG00000261039.1	RP11-417E7.2	0	0	0.378835	NA	NA	zero_count
ENSG00000261041.1	RP11-536P16.4	0	0	0.378835	NA	NA	zero_count
ENSG00000261046.1	RP11-14K3.4	0	0	0.378835	NA	NA	zero_count
ENSG00000261047.1	AC137527.2	0	0	0.378835	NA	NA	zero_count
ENSG00000261048.1	RP11-810K23.9	0	0	0.378835	NA	NA	zero_count
ENSG00000261049.2	RP11-357N13.1	0	0	0.378835	NA	NA	zero_count
ENSG00000261053.1	CTD-2144E22.2	0	0	0.378835	NA	NA	zero_count
ENSG00000261066.1	RP11-483K5.3	0	0	0.378835	NA	NA	zero_count
ENSG00000261070.1	RP11-554A11.8	0	0	0.378835	NA	NA	zero_count
ENSG00000261075.1	RP11-243A14.3	0	0	0.378835	NA	NA	zero_count
ENSG00000261078.1	RP11-481J2.1	0	0	0.378835	NA	NA	zero_count
ENSG00000261080.1	RP1-166H4.2	0	0	0.378835	NA	NA	zero_count
ENSG00000261082.1	RP11-345M22.3	0	0	0.378835	NA	NA	zero_count
ENSG00000261084.1	PPP1R1AP2	0	0	0.378835	NA	NA	zero_count
ENSG00000261089.1	RP11-435I10.3	0	0	0.378835	NA	NA	zero_count
ENSG00000261090.1	RP11-20G6.2	0	0	0.378835	NA	NA	zero_count
ENSG00000261092.1	RP11-21B23.2	0	0	0.378835	NA	NA	zero_count
ENSG00000261095.1	RP11-899L11.1	0	0	0.378835	NA	NA	zero_count
ENSG00000261097.1	LINC00563	0	0	0.378835	NA	NA	zero_count
ENSG00000261103.1	RP11-298D21.3	0	0	0.378835	NA	NA	zero_count
ENSG00000261104.1	RP11-734K21.5	0	0	0.378835	NA	NA	zero_count
ENSG00000261105.1	RP11-173B14.5	0	0	0.378835	NA	NA	zero_count
ENSG00000261108.2	RP11-586K12.5	0	0	0.378835	NA	NA	zero_count
ENSG00000261111.1	RP11-96K14.1	0	0	0.378835	NA	NA	zero_count
ENSG00000261117.1	RP11-333O1.1	0	0	0.378835	NA	NA	zero_count
ENSG00000261122.2	5S_rRNA	0	0	0.378835	NA	NA	zero_count
ENSG00000261124.1	AC135050.5	0	0	0.378835	NA	NA	zero_count
ENSG00000261129.1	RP11-361D14.2	0	0	0.378835	NA	NA	zero_count
ENSG00000261130.1	RP11-1021N1.1	0	0	0.378835	NA	NA	zero_count
ENSG00000261141.1	RP11-303E16.5	0	0	0.378835	NA	NA	zero_count
ENSG00000261144.1	RP11-102D18.1	0	0	0.378835	NA	NA	zero_count
ENSG00000261145.1	RP11-296I10.5	0	0	0.378835	NA	NA	zero_count
ENSG00000261146.1	RP11-2A4.4	0	0	0.378835	NA	NA	zero_count
ENSG00000261151.1	RP11-332G1.1	0	0	0.378835	NA	NA	zero_count
ENSG00000261154.1	RP11-571O6.1	0	0	0.378835	NA	NA	zero_count
ENSG00000261156.2	RP11-215E13.1	0	0	0.378835	NA	NA	zero_count
ENSG00000261161.1	RP11-58A18.1	0	0	0.378835	NA	NA	zero_count
ENSG00000261166.1	RP11-775H9.3	0	0	0.378835	NA	NA	zero_count
ENSG00000261171.1	RP11-1136G4.1	0	0	0.378835	NA	NA	zero_count
ENSG00000261174.2	RP11-844G16.1	0	0	0.378835	NA	NA	zero_count
ENSG00000261175.1	CTD-2015G9.2	0	0	0.378835	NA	NA	zero_count
ENSG00000261176.1	RP11-2L4.1	0	0	0.378835	NA	NA	zero_count
ENSG00000261178.2	RP11-90K18.1	0	0	0.378835	NA	NA	zero_count
ENSG00000261181.1	RP11-467M13.2	0	0	0.378835	NA	NA	zero_count
ENSG00000261182.1	RP11-201A3.1	0	0	0.378835	NA	NA	zero_count
ENSG00000261184.1	RP11-196O2.1	0	0	0.378835	NA	NA	zero_count
ENSG00000261190.1	C16orf97	0	0	0.378835	NA	NA	zero_count
ENSG00000261192.1	RNF126P1	0	0	0.378835	NA	NA	zero_count
ENSG00000261196.1	RP11-346M5.5	0	0	0.378835	NA	NA	zero_count
ENSG00000261197.1	RP11-598D12.2	0	0	0.378835	NA	NA	zero_count
ENSG00000261198.1	RP11-26O3.1	0	0	0.378835	NA	NA	zero_count
ENSG00000261199.1	UBE2FP2	0	0	0.378835	NA	NA	zero_count
ENSG00000261203.1	RP11-347C12.8	0	0	0.378835	NA	NA	zero_count
ENSG00000261206.1	LINC00561	0	0	0.378835	NA	NA	zero_count
ENSG00000261209.1	RP11-443K8.1	0	0	0.378835	NA	NA	zero_count
ENSG00000261210.1	CLEC19A	0	0	0.378835	NA	NA	zero_count
ENSG00000261212.1	RP3-507I15.2	0	0	0.378835	NA	NA	zero_count
ENSG00000261216.1	RP11-166B2.5	0	0	0.378835	NA	NA	zero_count
ENSG00000261217.2	RP11-598D12.3	0	0	0.378835	NA	NA	zero_count
ENSG00000261227.2	AC140912.1	0	0	0.378835	NA	NA	zero_count
ENSG00000261232.2	RP11-331H13.1	0	0	0.378835	NA	NA	zero_count
ENSG00000261233.2	ABCD1P3	0	0	0.378835	NA	NA	zero_count
ENSG00000261234.1	RP11-356O24.1	0	0	0.378835	NA	NA	zero_count
ENSG00000261244.1	RP11-114H24.7	0	0	0.378835	NA	NA	zero_count
ENSG00000261245.2	RP11-120K18.3	0	0	0.378835	NA	NA	zero_count
ENSG00000261248.1	AC009120.10	0	0	0.378835	NA	NA	zero_count
ENSG00000261249.1	RP11-19D2.2	0	0	0.378835	NA	NA	zero_count
ENSG00000261250.1	RP11-545A16.1	0	0	0.378835	NA	NA	zero_count
ENSG00000261259.1	RP11-19N8.2	0	0	0.378835	NA	NA	zero_count
ENSG00000261260.1	CTD-2520I13.1	0	0	0.378835	NA	NA	zero_count
ENSG00000261261.2	RP11-297L17.4	0	0	0.378835	NA	NA	zero_count
ENSG00000261263.2	RP11-586K12.13	0	0	0.378835	NA	NA	zero_count
ENSG00000261265.1	CTD-2515H24.4	0	0	0.378835	NA	NA	zero_count
ENSG00000261267.1	RP11-44I10.3	0	0	0.378835	NA	NA	zero_count
ENSG00000261268.1	RP11-308D13.3	0	0	0.378835	NA	NA	zero_count
ENSG00000261269.1	RP11-389C8.2	0	0	0.378835	NA	NA	zero_count
ENSG00000261273.1	LA16c-444G7.1	0	0	0.378835	NA	NA	zero_count
ENSG00000261274.1	RP11-244B22.5	0	0	0.378835	NA	NA	zero_count
ENSG00000261275.1	RP11-760D2.11	0	0	0.378835	NA	NA	zero_count
ENSG00000261276.1	RP11-554A11.5	0	0	0.378835	NA	NA	zero_count
ENSG00000261277.2	OR4H6P	0	0	0.378835	NA	NA	zero_count
ENSG00000261278.1	RP11-430C1.2	0	0	0.378835	NA	NA	zero_count
ENSG00000261281.1	RP11-361M10.4	0	0	0.378835	NA	NA	zero_count
ENSG00000261282.1	SOD1P2	0	0	0.378835	NA	NA	zero_count
ENSG00000261284.2	RP11-170L3.1	0	0	0.378835	NA	NA	zero_count
ENSG00000261285.1	RP11-481E4.2	0	0	0.378835	NA	NA	zero_count
ENSG00000261289.2	RP11-170L3.5	0	0	0.378835	NA	NA	zero_count
ENSG00000261290.1	RP11-346M5.3	0	0	0.378835	NA	NA	zero_count
ENSG00000261291.1	RP11-295M3.2	0	0	0.378835	NA	NA	zero_count
ENSG00000261293.1	RP11-276H1.2	0	0	0.378835	NA	NA	zero_count
ENSG00000261294.1	RP11-616M22.3	0	0	0.378835	NA	NA	zero_count
ENSG00000261296.1	RP11-299H22.6	0	0	0.378835	NA	NA	zero_count
ENSG00000261298.1	RP11-309M7.1	0	0	0.378835	NA	NA	zero_count
ENSG00000261299.1	RP11-80F22.11	0	0	0.378835	NA	NA	zero_count
ENSG00000261304.1	CTD-2125J1.1	0	0	0.378835	NA	NA	zero_count
ENSG00000261307.1	RP11-157P23.2	0	0	0.378835	NA	NA	zero_count
ENSG00000261310.1	RP11-354I13.1	0	0	0.378835	NA	NA	zero_count
ENSG00000261313.1	RP11-2C15.1	0	0	0.378835	NA	NA	zero_count
ENSG00000261316.1	CTC-400I9.1	0	0	0.378835	NA	NA	zero_count
ENSG00000261319.1	RP11-279O17.1	0	0	0.378835	NA	NA	zero_count
ENSG00000261325.1	AC140542.2	0	0	0.378835	NA	NA	zero_count
ENSG00000261330.1	RP11-281J9.1	0	0	0.378835	NA	NA	zero_count
ENSG00000261331.1	CTD-2144E22.7	0	0	0.378835	NA	NA	zero_count
ENSG00000261332.1	RP11-297C4.1	0	0	0.378835	NA	NA	zero_count
ENSG00000261336.1	EIF4BP5	0	0	0.378835	NA	NA	zero_count
ENSG00000261340.1	RP11-215H22.1	0	0	0.378835	NA	NA	zero_count
ENSG00000261346.1	RP11-297C4.2	0	0	0.378835	NA	NA	zero_count
ENSG00000261347.1	AP000439.5	0	0	0.378835	NA	NA	zero_count
ENSG00000261348.1	RP11-510M2.1	0	0	0.378835	NA	NA	zero_count
ENSG00000261349.1	RP3-465N24.5	0	0	0.378835	NA	NA	zero_count
ENSG00000261350.1	RP11-80F22.14	0	0	0.378835	NA	NA	zero_count
ENSG00000261356.2	RP11-46D6.5	0	0	0.378835	NA	NA	zero_count
ENSG00000261362.1	RP11-467M13.3	0	0	0.378835	NA	NA	zero_count
ENSG00000261363.1	RP11-134D3.2	0	0	0.378835	NA	NA	zero_count
ENSG00000261364.1	RP11-59E19.4	0	0	0.378835	NA	NA	zero_count
ENSG00000261365.1	RP11-483E23.5	0	0	0.378835	NA	NA	zero_count
ENSG00000261369.1	RP11-474B12.1	0	0	0.378835	NA	NA	zero_count
ENSG00000261376.1	RP11-525K10.2	0	0	0.378835	NA	NA	zero_count
ENSG00000261382.1	RP11-461L18.1	0	0	0.378835	NA	NA	zero_count
ENSG00000261384.1	RP11-60L3.2	0	0	0.378835	NA	NA	zero_count
ENSG00000261391.1	RP11-586K12.7	0	0	0.378835	NA	NA	zero_count
ENSG00000261392.1	RP11-473I1.6	0	0	0.378835	NA	NA	zero_count
ENSG00000261394.1	RP11-165M1.3	0	0	0.378835	NA	NA	zero_count
ENSG00000261395.3	RP11-354M1.3	0	0	0.378835	NA	NA	zero_count
ENSG00000261397.1	RP11-243A14.2	0	0	0.378835	NA	NA	zero_count
ENSG00000261398.1	RP11-244B22.6	0	0	0.378835	NA	NA	zero_count
ENSG00000261399.1	LA16c-329F2.1	0	0	0.378835	NA	NA	zero_count
ENSG00000261400.1	AC011525.2	0	0	0.378835	NA	NA	zero_count
ENSG00000261403.1	RP11-114H24.3	0	0	0.378835	NA	NA	zero_count
ENSG00000261406.1	OR11J1P	0	0	0.378835	NA	NA	zero_count
ENSG00000261410.1	RP11-543N12.1	0	0	0.378835	NA	NA	zero_count
ENSG00000261411.1	RP11-268G13.1	0	0	0.378835	NA	NA	zero_count
ENSG00000261418.1	RP11-529J17.3	0	0	0.378835	NA	NA	zero_count
ENSG00000261419.1	RP11-57A19.4	0	0	0.378835	NA	NA	zero_count
ENSG00000261421.1	RP11-22D3.1	0	0	0.378835	NA	NA	zero_count
ENSG00000261430.1	LA16c-390E6.3	0	0	0.378835	NA	NA	zero_count
ENSG00000261431.1	RP4-616B8.4	0	0	0.378835	NA	NA	zero_count
ENSG00000261432.1	RP11-360A18.2	0	0	0.378835	NA	NA	zero_count
ENSG00000261436.1	RP11-354I13.2	0	0	0.378835	NA	NA	zero_count
ENSG00000261439.1	CTD-2050B12.2	0	0	0.378835	NA	NA	zero_count
ENSG00000261444.1	RP11-347C12.9	0	0	0.378835	NA	NA	zero_count
ENSG00000261445.1	RP11-80F22.4	0	0	0.378835	NA	NA	zero_count
ENSG00000261446.1	LINC00559	0	0	0.378835	NA	NA	zero_count
ENSG00000261448.1	CTD-2576D5.4	0	0	0.378835	NA	NA	zero_count
ENSG00000261453.1	RP11-565N2.1	0	0	0.378835	NA	NA	zero_count
ENSG00000261458.1	RP11-787D11.1	0	0	0.378835	NA	NA	zero_count
ENSG00000261466.2	RP11-23E10.2	0	0	0.378835	NA	NA	zero_count
ENSG00000261467.2	RP11-731K22.1	0	0	0.378835	NA	NA	zero_count
ENSG00000261470.1	RP11-152O14.4	0	0	0.378835	NA	NA	zero_count
ENSG00000261472.1	RP11-467I17.1	0	0	0.378835	NA	NA	zero_count
ENSG00000261475.2	CTD-2014E2.6	0	0	0.378835	NA	NA	zero_count
ENSG00000261482.1	RP11-673P17.2	0	0	0.378835	NA	NA	zero_count
ENSG00000261486.1	RARRES2P9	0	0	0.378835	NA	NA	zero_count
ENSG00000261489.1	CTD-2515H24.3	0	0	0.378835	NA	NA	zero_count
ENSG00000261491.1	DNM1P31	0	0	0.378835	NA	NA	zero_count
ENSG00000261498.1	LINC00566	0	0	0.378835	NA	NA	zero_count
ENSG00000261502.3	RP11-96H17.1	0	0	0.378835	NA	NA	zero_count
ENSG00000261507.1	RP11-1437A8.6	0	0	0.378835	NA	NA	zero_count
ENSG00000261510.1	RP11-244B22.13	0	0	0.378835	NA	NA	zero_count
ENSG00000261511.1	CTD-3244O18.7	0	0	0.378835	NA	NA	zero_count
ENSG00000261515.1	VN1R70P	0	0	0.378835	NA	NA	zero_count
ENSG00000261517.1	LINC00558	0	0	0.378835	NA	NA	zero_count
ENSG00000261520.1	DLGAP1-AS5	0	0	0.378835	NA	NA	zero_count
ENSG00000261523.1	RP11-82O18.2	0	0	0.378835	NA	NA	zero_count
ENSG00000261527.1	RP11-343C2.10	0	0	0.378835	NA	NA	zero_count
ENSG00000261536.2	FAM108A10P	0	0	0.378835	NA	NA	zero_count
ENSG00000261540.1	RP11-281J9.2	0	0	0.378835	NA	NA	zero_count
ENSG00000261541.1	RP11-626K17.3	0	0	0.378835	NA	NA	zero_count
ENSG00000261548.1	HLA-P	0	0	0.378835	NA	NA	zero_count
ENSG00000261550.1	RP11-467J12.4	0	0	0.378835	NA	NA	zero_count
ENSG00000261554.1	RP11-810K23.10	0	0	0.378835	NA	NA	zero_count
ENSG00000261555.1	CTD-3229J4.1	0	0	0.378835	NA	NA	zero_count
ENSG00000261557.1	EEF1A1P38	0	0	0.378835	NA	NA	zero_count
ENSG00000261558.1	CTD-2291D10.2	0	0	0.378835	NA	NA	zero_count
ENSG00000261561.1	RP11-536P16.2	0	0	0.378835	NA	NA	zero_count
ENSG00000261564.1	RP11-616M22.10	0	0	0.378835	NA	NA	zero_count
ENSG00000261566.1	CTD-2144E22.6	0	0	0.378835	NA	NA	zero_count
ENSG00000261569.1	RP11-586K12.11	0	0	0.378835	NA	NA	zero_count
ENSG00000261573.1	RP11-553K8.5	0	0	0.378835	NA	NA	zero_count
ENSG00000261580.1	ENPP7P13	0	0	0.378835	NA	NA	zero_count
ENSG00000261581.1	RP11-665A22.1	0	0	0.378835	NA	NA	zero_count
ENSG00000261590.1	RP11-457D20.1	0	0	0.378835	NA	NA	zero_count
ENSG00000261592.1	RP11-178L8.3	0	0	0.378835	NA	NA	zero_count
ENSG00000261593.1	RP11-346M5.4	0	0	0.378835	NA	NA	zero_count
ENSG00000261598.1	RP11-107D24.2	0	0	0.378835	NA	NA	zero_count
ENSG00000261599.1	HERC2P8	0	0	0.378835	NA	NA	zero_count
ENSG00000261600.1	RP11-575H3.1	0	0	0.378835	NA	NA	zero_count
ENSG00000261603.1	PRSS46	0	0	0.378835	NA	NA	zero_count
ENSG00000261607.1	RP11-812E19.5	0	0	0.378835	NA	NA	zero_count
ENSG00000261608.1	SLC25A1P4	0	0	0.378835	NA	NA	zero_count
ENSG00000261612.1	SUB1P3	0	0	0.378835	NA	NA	zero_count
ENSG00000261615.2	CTD-2291D10.1	0	0	0.378835	NA	NA	zero_count
ENSG00000261620.1	HMGN2P41	0	0	0.378835	NA	NA	zero_count
ENSG00000261621.1	RP11-580I1.2	0	0	0.378835	NA	NA	zero_count
ENSG00000261622.1	RP11-484P15.1	0	0	0.378835	NA	NA	zero_count
ENSG00000261623.1	RP11-189E14.4	0	0	0.378835	NA	NA	zero_count
ENSG00000261627.1	RP11-91I8.1	0	0	0.378835	NA	NA	zero_count
ENSG00000261629.1	RP5-842K16.2	0	0	0.378835	NA	NA	zero_count
ENSG00000261630.1	RP11-357N13.3	0	0	0.378835	NA	NA	zero_count
ENSG00000261632.1	RP11-390D11.1	0	0	0.378835	NA	NA	zero_count
ENSG00000261633.1	RP11-405F3.5	0	0	0.378835	NA	NA	zero_count
ENSG00000261636.1	CTA-249B10.1	0	0	0.378835	NA	NA	zero_count
ENSG00000261637.1	RP11-883G14.2	0	0	0.378835	NA	NA	zero_count
ENSG00000261638.1	RP11-700H13.1	0	0	0.378835	NA	NA	zero_count
ENSG00000261642.1	RP11-309H21.3	0	0	0.378835	NA	NA	zero_count
ENSG00000261645.1	DISC1FP1	0	0	0.378835	NA	NA	zero_count
ENSG00000261648.1	CTD-2014E2.2	0	0	0.378835	NA	NA	zero_count
ENSG00000261650.1	RP11-474D1.4	0	0	0.378835	NA	NA	zero_count
ENSG00000261651.1	RP11-899L11.3	0	0	0.378835	NA	NA	zero_count
ENSG00000261653.1	RP11-21L1.1	0	0	0.378835	NA	NA	zero_count
ENSG00000261656.1	CTD-2258A20.5	0	0	0.378835	NA	NA	zero_count
ENSG00000261665.2	TUBA8P2	0	0	0.378835	NA	NA	zero_count
ENSG00000261666.1	LINC00560	0	0	0.378835	NA	NA	zero_count
ENSG00000261667.1	RP11-520P18.5	0	0	0.378835	NA	NA	zero_count
ENSG00000261669.1	CTD-2515A14.1	0	0	0.378835	NA	NA	zero_count
ENSG00000261672.1	RP11-475B2.1	0	0	0.378835	NA	NA	zero_count
ENSG00000261675.1	RP5-1119A7.17	0	0	0.378835	NA	NA	zero_count
ENSG00000261679.2	ATP5HP1	0	0	0.378835	NA	NA	zero_count
ENSG00000261680.1	RP11-146F11.3	0	0	0.378835	NA	NA	zero_count
ENSG00000261682.1	RP11-19N8.7	0	0	0.378835	NA	NA	zero_count
ENSG00000261689.1	AGGF1P4	0	0	0.378835	NA	NA	zero_count
ENSG00000261695.1	RP11-719K4.6	0	0	0.378835	NA	NA	zero_count
ENSG00000261696.1	RP11-354P17.15	0	0	0.378835	NA	NA	zero_count
ENSG00000261701.2	HPR	0	0	0.378835	NA	NA	zero_count
ENSG00000261702.2	RP11-282M16.1	0	0	0.378835	NA	NA	zero_count
ENSG00000261703.1	RP11-327F22.5	0	0	0.378835	NA	NA	zero_count
ENSG00000261704.2	IGHV1OR16-1	0	0	0.378835	NA	NA	zero_count
ENSG00000261708.1	DNM1P32	0	0	0.378835	NA	NA	zero_count
ENSG00000261710.1	RP11-953B20.1	0	0	0.378835	NA	NA	zero_count
ENSG00000261715.1	RP11-653G8.2	0	0	0.378835	NA	NA	zero_count
ENSG00000261717.1	RP11-77K12.1	0	0	0.378835	NA	NA	zero_count
ENSG00000261719.1	RP11-67H24.1	0	0	0.378835	NA	NA	zero_count
ENSG00000261720.1	RP11-161M6.5	0	0	0.378835	NA	NA	zero_count
ENSG00000261722.1	RP11-679B19.2	0	0	0.378835	NA	NA	zero_count
ENSG00000261725.1	RP11-480G7.3	0	0	0.378835	NA	NA	zero_count
ENSG00000261727.2	RP11-1166P10.6	0	0	0.378835	NA	NA	zero_count
ENSG00000261729.1	GS1-204I12.4	0	0	0.378835	NA	NA	zero_count
ENSG00000261731.2	CTD-2358C21.4	0	0	0.378835	NA	NA	zero_count
ENSG00000261733.1	RP11-80F22.8	0	0	0.378835	NA	NA	zero_count
ENSG00000261738.2	RP11-945C19.1	0	0	0.378835	NA	NA	zero_count
ENSG00000261741.1	CTD-2014E2.5	0	0	0.378835	NA	NA	zero_count
ENSG00000261743.1	RP11-2K6.2	0	0	0.378835	NA	NA	zero_count
ENSG00000261747.2	RP11-932O9.3	0	0	0.378835	NA	NA	zero_count
ENSG00000261748.1	RP11-419L9.1	0	0	0.378835	NA	NA	zero_count
ENSG00000261749.2	RP11-152O14.1	0	0	0.378835	NA	NA	zero_count
ENSG00000261751.1	RP11-305A4.3	0	0	0.378835	NA	NA	zero_count
ENSG00000261752.1	RP11-244B22.1	0	0	0.378835	NA	NA	zero_count
ENSG00000261757.1	AC005592.3	0	0	0.378835	NA	NA	zero_count
ENSG00000261760.2	RP11-1223D19.1	0	0	0.378835	NA	NA	zero_count
ENSG00000261761.2	RP11-103J17.2	0	0	0.378835	NA	NA	zero_count
ENSG00000261774.1	RP11-328J14.2	0	0	0.378835	NA	NA	zero_count
ENSG00000261776.1	RP11-358L22.2	0	0	0.378835	NA	NA	zero_count
ENSG00000261778.1	RP5-1173P7.1	0	0	0.378835	NA	NA	zero_count
ENSG00000261779.1	RP11-69H7.3	0	0	0.378835	NA	NA	zero_count
ENSG00000261780.2	CTD-2354A18.1	0	0	0.378835	NA	NA	zero_count
ENSG00000261781.1	RP11-174G17.2	0	0	0.378835	NA	NA	zero_count
ENSG00000261782.1	RP11-43P5.1	0	0	0.378835	NA	NA	zero_count
ENSG00000261793.1	RP11-350O14.18	0	0	0.378835	NA	NA	zero_count
ENSG00000261800.1	RP11-244B22.11	0	0	0.378835	NA	NA	zero_count
ENSG00000261802.1	RP11-44I10.6	0	0	0.378835	NA	NA	zero_count
ENSG00000261803.1	RP11-434E6.2	0	0	0.378835	NA	NA	zero_count
ENSG00000261809.1	RP11-68D19.1	0	0	0.378835	NA	NA	zero_count
ENSG00000261810.1	RP11-895K13.2	0	0	0.378835	NA	NA	zero_count
ENSG00000261811.1	RP11-382N13.2	0	0	0.378835	NA	NA	zero_count
ENSG00000261813.2	RP11-151H2.3	0	0	0.378835	NA	NA	zero_count
ENSG00000261815.1	RP11-22D3.2	0	0	0.378835	NA	NA	zero_count
ENSG00000261816.1	RP11-863P13.2	0	0	0.378835	NA	NA	zero_count
ENSG00000261817.1	RP11-502H18.2	0	0	0.378835	NA	NA	zero_count
ENSG00000261818.1	RP11-351A20.1	0	0	0.378835	NA	NA	zero_count
ENSG00000261820.1	DNM1P49	0	0	0.378835	NA	NA	zero_count
ENSG00000261821.1	CTD-2311M21.3	0	0	0.378835	NA	NA	zero_count
ENSG00000261826.1	RP11-691G17.1	0	0	0.378835	NA	NA	zero_count
ENSG00000261833.1	RP11-58C22.1	0	0	0.378835	NA	NA	zero_count
ENSG00000261834.2	IGHV3OR16-15	0	0	0.378835	NA	NA	zero_count
ENSG00000261836.1	RP11-244B22.12	0	0	0.378835	NA	NA	zero_count
ENSG00000261838.1	RP11-303E16.6	0	0	0.378835	NA	NA	zero_count
ENSG00000261841.1	RP11-928F19.5	0	0	0.378835	NA	NA	zero_count
ENSG00000261856.1	CTD-2135D7.4	0	0	0.378835	NA	NA	zero_count
ENSG00000261863.1	RP11-141J13.5	0	0	0.378835	NA	NA	zero_count
ENSG00000261864.1	RP11-67A1.2	0	0	0.378835	NA	NA	zero_count
ENSG00000261866.1	AC092566.1	0	0	0.378835	NA	NA	zero_count
ENSG00000261873.1	RP11-515E23.1	0	0	0.378835	NA	NA	zero_count
ENSG00000261882.1	RP11-502F1.2	0	0	0.378835	NA	NA	zero_count
ENSG00000261904.1	RP11-109M19.3	0	0	0.378835	NA	NA	zero_count
ENSG00000261939.1	CTC-496I23.1	0	0	0.378835	NA	NA	zero_count
ENSG00000261959.1	RP11-893F2.14	0	0	0.378835	NA	NA	zero_count
ENSG00000261965.1	ISCA1P3	0	0	0.378835	NA	NA	zero_count
ENSG00000261976.2	RP11-506D12.5	0	0	0.378835	NA	NA	zero_count
ENSG00000262000.1	CTD-2526A2.5	0	0	0.378835	NA	NA	zero_count
ENSG00000262006.1	RP11-700H6.4	0	0	0.378835	NA	NA	zero_count
ENSG00000262008.1	RP11-510M2.8	0	0	0.378835	NA	NA	zero_count
ENSG00000262011.1	AC003009.1	0	0	0.378835	NA	NA	zero_count
ENSG00000262020.1	RP11-66H6.3	0	0	0.378835	NA	NA	zero_count
ENSG00000262048.1	RP1-232L24.4	0	0	0.378835	NA	NA	zero_count
ENSG00000262052.1	RP11-763E3.1	0	0	0.378835	NA	NA	zero_count
ENSG00000262067.1	CTD-2545G14.2	0	0	0.378835	NA	NA	zero_count
ENSG00000262081.2	IL9RP4	0	0	0.378835	NA	NA	zero_count
ENSG00000262085.2	OR1P1	0	0	0.378835	NA	NA	zero_count
ENSG00000262090.1	RP11-23E10.5	0	0	0.378835	NA	NA	zero_count
ENSG00000262094.1	AC139099.5	0	0	0.378835	NA	NA	zero_count
ENSG00000262095.1	RP3-433F14.4	0	0	0.378835	NA	NA	zero_count
ENSG00000262098.1	CTD-2561B21.10	0	0	0.378835	NA	NA	zero_count
ENSG00000262099.1	CTC-524C5.5	0	0	0.378835	NA	NA	zero_count
ENSG00000262106.1	OR1D3P	0	0	0.378835	NA	NA	zero_count
ENSG00000262107.1	RP11-109M19.5	0	0	0.378835	NA	NA	zero_count
ENSG00000262116.1	AC009134.1	0	0	0.378835	NA	NA	zero_count
ENSG00000262119.1	RP11-483C6.1	0	0	0.378835	NA	NA	zero_count
ENSG00000262120.1	RP11-510M2.7	0	0	0.378835	NA	NA	zero_count
ENSG00000262133.1	RP11-676J12.6	0	0	0.378835	NA	NA	zero_count
ENSG00000262135.1	CTD-2033D24.1	0	0	0.378835	NA	NA	zero_count
ENSG00000262141.1	CTC-479C5.11	0	0	0.378835	NA	NA	zero_count
ENSG00000262154.1	LA16c-352F10.1	0	0	0.378835	NA	NA	zero_count
ENSG00000262181.1	RP11-683L23.2	0	0	0.378835	NA	NA	zero_count
ENSG00000262187.1	RP11-652G5.2	0	0	0.378835	NA	NA	zero_count
ENSG00000262198.1	RP11-124N19.3	0	0	0.378835	NA	NA	zero_count
ENSG00000262213.1	AC144836.1	0	0	0.378835	NA	NA	zero_count
ENSG00000262228.1	RP11-676J12.4	0	0	0.378835	NA	NA	zero_count
ENSG00000262231.1	RP11-960B9.2	0	0	0.378835	NA	NA	zero_count
ENSG00000262235.2	AC003009.2	0	0	0.378835	NA	NA	zero_count
ENSG00000262259.1	CTD-2318B16.4	0	0	0.378835	NA	NA	zero_count
ENSG00000262262.1	RP11-815I9.3	0	0	0.378835	NA	NA	zero_count
ENSG00000262267.1	U95743.1	0	0	0.378835	NA	NA	zero_count
ENSG00000262271.1	CTD-2535P7.1	0	0	0.378835	NA	NA	zero_count
ENSG00000262294.1	RP11-1260E13.2	0	0	0.378835	NA	NA	zero_count
ENSG00000262296.1	RP11-55L4.1	0	0	0.378835	NA	NA	zero_count
ENSG00000262298.1	RP5-1107A17.3	0	0	0.378835	NA	NA	zero_count
ENSG00000262302.1	RP1-4G17.5	0	0	0.378835	NA	NA	zero_count
ENSG00000262313.1	CTD-2561B21.4	0	0	0.378835	NA	NA	zero_count
ENSG00000262343.1	RP11-353N14.3	0	0	0.378835	NA	NA	zero_count
ENSG00000262366.1	NDUFA3P6	0	0	0.378835	NA	NA	zero_count
ENSG00000262372.1	RP11-669E14.6	0	0	0.378835	NA	NA	zero_count
ENSG00000262384.1	RP11-312B18.1	0	0	0.378835	NA	NA	zero_count
ENSG00000262395.1	RP11-515E23.2	0	0	0.378835	NA	NA	zero_count
ENSG00000262400.1	RP11-191A15.1	0	0	0.378835	NA	NA	zero_count
ENSG00000262408.1	RP11-670E13.3	0	0	0.378835	NA	NA	zero_count
ENSG00000262471.1	RP11-95P2.4	0	0	0.378835	NA	NA	zero_count
ENSG00000262495.1	RP11-46I8.1	0	0	0.378835	NA	NA	zero_count
ENSG00000262500.1	RP11-259G18.2	0	0	0.378835	NA	NA	zero_count
ENSG00000262518.1	CTD-2535P7.2	0	0	0.378835	NA	NA	zero_count
ENSG00000262526.2	CTD-2545G14.7	0	0	0.378835	NA	NA	zero_count
ENSG00000262529.1	CTA-276F8.2	0	0	0.378835	NA	NA	zero_count
ENSG00000262543.1	RP3-422G23.4	0	0	0.378835	NA	NA	zero_count
ENSG00000262554.1	LA16c-360H6.2	0	0	0.378835	NA	NA	zero_count
ENSG00000262561.1	CTD-2522B17.8	0	0	0.378835	NA	NA	zero_count
ENSG00000262566.1	RP11-448N11.3	0	0	0.378835	NA	NA	zero_count
ENSG00000262583.1	RP11-77K12.5	0	0	0.378835	NA	NA	zero_count
ENSG00000262609.1	BTF3P14	0	0	0.378835	NA	NA	zero_count
ENSG00000262623.1	RP5-1107A17.2	0	0	0.378835	NA	NA	zero_count
ENSG00000262624.1	RP11-104H15.9	0	0	0.378835	NA	NA	zero_count
ENSG00000262633.1	RP11-156P1.2	0	0	0.378835	NA	NA	zero_count
ENSG00000262651.1	RP11-164N20.2	0	0	0.378835	NA	NA	zero_count
ENSG00000262660.1	SLC25A10	0	0	0.378835	NA	NA	zero_count
ENSG00000262670.1	RP11-64J4.2	0	0	0.378835	NA	NA	zero_count
ENSG00000262686.1	AC005356.1	0	0	0.378835	NA	NA	zero_count
ENSG00000262692.1	CTD-3195I5.3	0	0	0.378835	NA	NA	zero_count
ENSG00000262693.1	RP11-46I8.3	0	0	0.378835	NA	NA	zero_count
ENSG00000262708.1	RP11-411G7.2	0	0	0.378835	NA	NA	zero_count
ENSG00000262759.1	MRPS21P9	0	0	0.378835	NA	NA	zero_count
ENSG00000262815.1	RP11-565F19.4	0	0	0.378835	NA	NA	zero_count
ENSG00000262818.1	RP11-636N17.1	0	0	0.378835	NA	NA	zero_count
ENSG00000262828.1	RP11-325M4.2	0	0	0.378835	NA	NA	zero_count
ENSG00000262855.1	RP11-46I8.4	0	0	0.378835	NA	NA	zero_count
ENSG00000262870.1	CYCSP40	0	0	0.378835	NA	NA	zero_count
ENSG00000262881.1	RP11-669E14.4	0	0	0.378835	NA	NA	zero_count
ENSG00000262885.1	CTD-2144E22.11	0	0	0.378835	NA	NA	zero_count
ENSG00000262890.1	RP11-424M24.5	0	0	0.378835	NA	NA	zero_count
ENSG00000262902.1	RP11-750B16.1	0	0	0.378835	NA	NA	zero_count
ENSG00000262920.1	RP11-1260E13.1	0	0	0.378835	NA	NA	zero_count
ENSG00000262950.1	RP11-189E14.5	0	0	0.378835	NA	NA	zero_count
ENSG00000262961.1	CTB-162E12.1	0	0	0.378835	NA	NA	zero_count
ENSG00000262962.1	KARSP3	0	0	0.378835	NA	NA	zero_count
ENSG00000262974.1	RP11-457I16.4	0	0	0.378835	NA	NA	zero_count
ENSG00000262980.1	OR52L2P	0	0	0.378835	NA	NA	zero_count
ENSG00000262983.1	AF001550.7	0	0	0.378835	NA	NA	zero_count
ENSG00000262990.1	CTC-281F24.2	0	0	0.378835	NA	NA	zero_count
ENSG00000262995.1	CTD-2194A8.2	0	0	0.378835	NA	NA	zero_count
ENSG00000263011.1	RP11-473M20.11	0	0	0.378835	NA	NA	zero_count
ENSG00000263015.1	RP5-1029F21.3	0	0	0.378835	NA	NA	zero_count
ENSG00000263029.1	RP11-517A5.6	0	0	0.378835	NA	NA	zero_count
ENSG00000263041.1	RP11-355F22.1	0	0	0.378835	NA	NA	zero_count
ENSG00000263045.1	RP11-28B23.1	0	0	0.378835	NA	NA	zero_count
ENSG00000263051.1	RP11-565F19.3	0	0	0.378835	NA	NA	zero_count
ENSG00000263070.1	RP11-382B18.3	0	0	0.378835	NA	NA	zero_count
ENSG00000263096.1	RP11-515O17.2	0	0	0.378835	NA	NA	zero_count
ENSG00000263098.1	RP11-567O16.1	0	0	0.378835	NA	NA	zero_count
ENSG00000263107.1	RP11-1113L8.2	0	0	0.378835	NA	NA	zero_count
ENSG00000263110.1	RP11-189E14.3	0	0	0.378835	NA	NA	zero_count
ENSG00000263125.1	ARL2BPP8	0	0	0.378835	NA	NA	zero_count
ENSG00000263154.1	RP11-1055B8.2	0	0	0.378835	NA	NA	zero_count
ENSG00000263159.1	RP11-462G12.4	0	0	0.378835	NA	NA	zero_count
ENSG00000263164.1	RP11-333E1.2	0	0	0.378835	NA	NA	zero_count
ENSG00000263167.1	RP11-149I9.2	0	0	0.378835	NA	NA	zero_count
ENSG00000263176.1	RP11-893F2.15	0	0	0.378835	NA	NA	zero_count
ENSG00000263182.1	RP11-504P24.6	0	0	0.378835	NA	NA	zero_count
ENSG00000263189.1	RP11-618P13.1	0	0	0.378835	NA	NA	zero_count
ENSG00000263196.1	CTD-2318B16.3	0	0	0.378835	NA	NA	zero_count
ENSG00000263199.1	RP11-372K20.1	0	0	0.378835	NA	NA	zero_count
ENSG00000263204.1	RP11-1437A8.7	0	0	0.378835	NA	NA	zero_count
ENSG00000263206.1	KYNUP3	0	0	0.378835	NA	NA	zero_count
ENSG00000263237.1	RP11-429K17.1	0	0	0.378835	NA	NA	zero_count
ENSG00000263252.1	RP11-146P2.1	0	0	0.378835	NA	NA	zero_count
ENSG00000263253.1	RP11-204E4.3	0	0	0.378835	NA	NA	zero_count
ENSG00000263257.1	RP11-65J21.4	0	0	0.378835	NA	NA	zero_count
ENSG00000263277.2	RP11-293B20.3	0	0	0.378835	NA	NA	zero_count
ENSG00000263279.1	RP11-109M19.1	0	0	0.378835	NA	NA	zero_count
ENSG00000263305.1	AP005530.2	0	0	0.378835	NA	NA	zero_count
ENSG00000263311.1	RP11-498D10.8	0	0	0.378835	NA	NA	zero_count
ENSG00000263312.1	RP11-459C13.1	0	0	0.378835	NA	NA	zero_count
ENSG00000263316.1	RP11-530N7.3	0	0	0.378835	NA	NA	zero_count
ENSG00000263317.1	RP11-429O1.1	0	0	0.378835	NA	NA	zero_count
ENSG00000263321.1	RP11-388C12.5	0	0	0.378835	NA	NA	zero_count
ENSG00000263325.1	LA16c-325D7.1	0	0	0.378835	NA	NA	zero_count
ENSG00000263331.1	CTC-508F8.1	0	0	0.378835	NA	NA	zero_count
ENSG00000263337.1	RP11-1277H1.3	0	0	0.378835	NA	NA	zero_count
ENSG00000263343.1	RP11-388M20.7	0	0	0.378835	NA	NA	zero_count
ENSG00000263351.1	MIR4329	0	0	0.378835	NA	NA	zero_count
ENSG00000263354.1	MIR5011	0	0	0.378835	NA	NA	zero_count
ENSG00000263355.1	AKR1B10P2	0	0	0.378835	NA	NA	zero_count
ENSG00000263357.1	AL133167.1	0	0	0.378835	NA	NA	zero_count
ENSG00000263361.1	MIR378H	0	0	0.378835	NA	NA	zero_count
ENSG00000263363.1	MIR5702	0	0	0.378835	NA	NA	zero_count
ENSG00000263364.1	AC021052.1	0	0	0.378835	NA	NA	zero_count
ENSG00000263365.1	AC123788.1	0	0	0.378835	NA	NA	zero_count
ENSG00000263368.1	RP11-720N19.1	0	0	0.378835	NA	NA	zero_count
ENSG00000263369.2	RP11-640N20.9	0	0	0.378835	NA	NA	zero_count
ENSG00000263370.1	RP11-68I3.5	0	0	0.378835	NA	NA	zero_count
ENSG00000263371.1	AP000673.1	0	0	0.378835	NA	NA	zero_count
ENSG00000263372.1	MIR548AO	0	0	0.378835	NA	NA	zero_count
ENSG00000263375.1	RP11-822E23.5	0	0	0.378835	NA	NA	zero_count
ENSG00000263377.1	AL121875.1	0	0	0.378835	NA	NA	zero_count
ENSG00000263378.1	AC019205.1	0	0	0.378835	NA	NA	zero_count
ENSG00000263380.1	AC096534.1	0	0	0.378835	NA	NA	zero_count
ENSG00000263381.1	MIR5584	0	0	0.378835	NA	NA	zero_count
ENSG00000263382.1	RP11-552O4.1	0	0	0.378835	NA	NA	zero_count
ENSG00000263383.1	AC005549.1	0	0	0.378835	NA	NA	zero_count
ENSG00000263384.1	AL354732.1	0	0	0.378835	NA	NA	zero_count
ENSG00000263385.1	AC092798.1	0	0	0.378835	NA	NA	zero_count
ENSG00000263386.1	RN7SL358P	0	0	0.378835	NA	NA	zero_count
ENSG00000263388.1	CTC-297N7.10	0	0	0.378835	NA	NA	zero_count
ENSG00000263389.1	MIR3973	0	0	0.378835	NA	NA	zero_count
ENSG00000263390.1	MIR3119-2	0	0	0.378835	NA	NA	zero_count
ENSG00000263391.1	AL512428.1	0	0	0.378835	NA	NA	zero_count
ENSG00000263392.1	AC084262.2	0	0	0.378835	NA	NA	zero_count
ENSG00000263395.1	AC093844.1	0	0	0.378835	NA	NA	zero_count
ENSG00000263396.1	RP11-288C17.3	0	0	0.378835	NA	NA	zero_count
ENSG00000263397.1	MIR5196	0	0	0.378835	NA	NA	zero_count
ENSG00000263399.1	MIR3170	0	0	0.378835	NA	NA	zero_count
ENSG00000263401.1	AC008674.1	0	0	0.378835	NA	NA	zero_count
ENSG00000263403.1	MIR4673	0	0	0.378835	NA	NA	zero_count
ENSG00000263404.1	AL158154.1	0	0	0.378835	NA	NA	zero_count
ENSG00000263406.1	RN7SL821P	0	0	0.378835	NA	NA	zero_count
ENSG00000263407.1	MIR4660	0	0	0.378835	NA	NA	zero_count
ENSG00000263409.1	MIR4747	0	0	0.378835	NA	NA	zero_count
ENSG00000263410.1	RN7SL460P	0	0	0.378835	NA	NA	zero_count
ENSG00000263413.1	AL928742.1	0	0	0.378835	NA	NA	zero_count
ENSG00000263414.1	MIR3187	0	0	0.378835	NA	NA	zero_count
ENSG00000263415.1	AC021760.1	0	0	0.378835	NA	NA	zero_count
ENSG00000263416.1	AC006145.1	0	0	0.378835	NA	NA	zero_count
ENSG00000263417.2	GTSCR1	0	0	0.378835	NA	NA	zero_count
ENSG00000263421.1	MIR4687	0	0	0.378835	NA	NA	zero_count
ENSG00000263422.1	AC005702.1	0	0	0.378835	NA	NA	zero_count
ENSG00000263425.1	AC131011.1	0	0	0.378835	NA	NA	zero_count
ENSG00000263426.1	RN7SL471P	0	0	0.378835	NA	NA	zero_count
ENSG00000263433.1	RP11-260A9.1	0	0	0.378835	NA	NA	zero_count
ENSG00000263435.1	RP11-17M24.2	0	0	0.378835	NA	NA	zero_count
ENSG00000263436.1	MIR3158-1	0	0	0.378835	NA	NA	zero_count
ENSG00000263437.1	AC020892.1	0	0	0.378835	NA	NA	zero_count
ENSG00000263438.1	RP11-202D1.3	0	0	0.378835	NA	NA	zero_count
ENSG00000263439.1	MIR4753	0	0	0.378835	NA	NA	zero_count
ENSG00000263441.1	AC012181.1	0	0	0.378835	NA	NA	zero_count
ENSG00000263443.1	RP11-973F15.2	0	0	0.378835	NA	NA	zero_count
ENSG00000263445.1	MIR4450	0	0	0.378835	NA	NA	zero_count
ENSG00000263447.1	AC079117.3	0	0	0.378835	NA	NA	zero_count
ENSG00000263448.1	AL133410.1	0	0	0.378835	NA	NA	zero_count
ENSG00000263449.1	AC021887.1	0	0	0.378835	NA	NA	zero_count
ENSG00000263450.1	RP11-680N20.1	0	0	0.378835	NA	NA	zero_count
ENSG00000263452.1	AL121899.1	0	0	0.378835	NA	NA	zero_count
ENSG00000263453.1	MIR4532	0	0	0.378835	NA	NA	zero_count
ENSG00000263456.1	MIR5189	0	0	0.378835	NA	NA	zero_count
ENSG00000263457.1	AC079804.2	0	0	0.378835	NA	NA	zero_count
ENSG00000263458.1	MIR4455	0	0	0.378835	NA	NA	zero_count
ENSG00000263459.1	AL359552.1	0	0	0.378835	NA	NA	zero_count
ENSG00000263460.1	RP11-838N2.8	0	0	0.378835	NA	NA	zero_count
ENSG00000263462.1	MIR4750	0	0	0.378835	NA	NA	zero_count
ENSG00000263463.1	MIR378I	0	0	0.378835	NA	NA	zero_count
ENSG00000263466.1	RP1-56K13.2	0	0	0.378835	NA	NA	zero_count
ENSG00000263468.1	MIR3130-1	0	0	0.378835	NA	NA	zero_count
ENSG00000263472.1	RN7SL576P	0	0	0.378835	NA	NA	zero_count
ENSG00000263473.1	MIR548O2	0	0	0.378835	NA	NA	zero_count
ENSG00000263475.1	AL353805.1	0	0	0.378835	NA	NA	zero_count
ENSG00000263476.1	MIR3156-1	0	0	0.378835	NA	NA	zero_count
ENSG00000263478.1	RN7SL439P	0	0	0.378835	NA	NA	zero_count
ENSG00000263479.1	RN7SL509P	0	0	0.378835	NA	NA	zero_count
ENSG00000263481.1	AL603766.1	0	0	0.378835	NA	NA	zero_count
ENSG00000263483.1	MTATP6P3	0	0	0.378835	NA	NA	zero_count
ENSG00000263485.1	CTC-304I17.4	0	0	0.378835	NA	NA	zero_count
ENSG00000263488.1	RN7SL301P	0	0	0.378835	NA	NA	zero_count
ENSG00000263489.1	CTC-264K15.6	0	0	0.378835	NA	NA	zero_count
ENSG00000263490.1	RN7SL155P	0	0	0.378835	NA	NA	zero_count
ENSG00000263493.1	RN7SL94P	0	0	0.378835	NA	NA	zero_count
ENSG00000263494.1	AC004702.2	0	0	0.378835	NA	NA	zero_count
ENSG00000263497.1	AL109844.1	0	0	0.378835	NA	NA	zero_count
ENSG00000263501.1	RP11-269G24.2	0	0	0.378835	NA	NA	zero_count
ENSG00000263502.1	AC134878.2	0	0	0.378835	NA	NA	zero_count
ENSG00000263504.1	AC092104.1	0	0	0.378835	NA	NA	zero_count
ENSG00000263506.1	MIR5193	0	0	0.378835	NA	NA	zero_count
ENSG00000263507.1	AL603650.1	0	0	0.378835	NA	NA	zero_count
ENSG00000263509.1	AC078988.1	0	0	0.378835	NA	NA	zero_count
ENSG00000263510.1	MIR4497	0	0	0.378835	NA	NA	zero_count
ENSG00000263511.1	MIR5699	0	0	0.378835	NA	NA	zero_count
ENSG00000263512.1	MIR4311	0	0	0.378835	NA	NA	zero_count
ENSG00000263514.1	MIR3668	0	0	0.378835	NA	NA	zero_count
ENSG00000263515.1	MIR548AN	0	0	0.378835	NA	NA	zero_count
ENSG00000263518.1	AL009050.1	0	0	0.378835	NA	NA	zero_count
ENSG00000263519.1	AL157871.1	0	0	0.378835	NA	NA	zero_count
ENSG00000263520.1	CTD-2535L24.3	0	0	0.378835	NA	NA	zero_count
ENSG00000263522.1	Z97054.1	0	0	0.378835	NA	NA	zero_count
ENSG00000263524.1	AC016697.3	0	0	0.378835	NA	NA	zero_count
ENSG00000263525.1	AC022909.1	0	0	0.378835	NA	NA	zero_count
ENSG00000263526.1	MIR378G	0	0	0.378835	NA	NA	zero_count
ENSG00000263527.1	MIR4526	0	0	0.378835	NA	NA	zero_count
ENSG00000263529.1	RN7SL122P	0	0	0.378835	NA	NA	zero_count
ENSG00000263530.1	AC006994.3	0	0	0.378835	NA	NA	zero_count
ENSG00000263533.1	MIR4463	0	0	0.378835	NA	NA	zero_count
ENSG00000263537.1	RN7SL387P	0	0	0.378835	NA	NA	zero_count
ENSG00000263538.1	AC097103.1	0	0	0.378835	NA	NA	zero_count
ENSG00000263539.1	AC024475.1	0	0	0.378835	NA	NA	zero_count
ENSG00000263540.1	MIR5582	0	0	0.378835	NA	NA	zero_count
ENSG00000263542.1	AL157407.1	0	0	0.378835	NA	NA	zero_count
ENSG00000263545.1	AC005195.1	0	0	0.378835	NA	NA	zero_count
ENSG00000263546.1	AP002517.1	0	0	0.378835	NA	NA	zero_count
ENSG00000263547.1	RP11-1O2.1	0	0	0.378835	NA	NA	zero_count
ENSG00000263548.1	MIR5187	0	0	0.378835	NA	NA	zero_count
ENSG00000263551.1	RP11-78F17.1	0	0	0.378835	NA	NA	zero_count
ENSG00000263554.1	MIR4788	0	0	0.378835	NA	NA	zero_count
ENSG00000263555.1	RN7SL533P	0	0	0.378835	NA	NA	zero_count
ENSG00000263556.1	RN7SL383P	0	0	0.378835	NA	NA	zero_count
ENSG00000263557.1	AC073320.1	0	0	0.378835	NA	NA	zero_count
ENSG00000263558.1	RN7SL716P	0	0	0.378835	NA	NA	zero_count
ENSG00000263561.1	MIR4704	0	0	0.378835	NA	NA	zero_count
ENSG00000263565.1	MIR4738	0	0	0.378835	NA	NA	zero_count
ENSG00000263566.1	AC096753.1	0	0	0.378835	NA	NA	zero_count
ENSG00000263568.1	MIR3916	0	0	0.378835	NA	NA	zero_count
ENSG00000263569.1	RN7SL212P	0	0	0.378835	NA	NA	zero_count
ENSG00000263570.1	AC074264.1	0	0	0.378835	NA	NA	zero_count
ENSG00000263571.1	CTC-304I17.5	0	0	0.378835	NA	NA	zero_count
ENSG00000263572.1	MIR5683	0	0	0.378835	NA	NA	zero_count
ENSG00000263573.1	MIR4270	0	0	0.378835	NA	NA	zero_count
ENSG00000263575.1	MIR4665	0	0	0.378835	NA	NA	zero_count
ENSG00000263576.1	AL121748.1	0	0	0.378835	NA	NA	zero_count
ENSG00000263577.1	AL160291.1	0	0	0.378835	NA	NA	zero_count
ENSG00000263578.1	AL359546.1	0	0	0.378835	NA	NA	zero_count
ENSG00000263581.1	MIR548X2	0	0	0.378835	NA	NA	zero_count
ENSG00000263582.1	RN7SL768P	0	0	0.378835	NA	NA	zero_count
ENSG00000263583.1	MIR4522	0	0	0.378835	NA	NA	zero_count
ENSG00000263584.1	MIR4480	0	0	0.378835	NA	NA	zero_count
ENSG00000263588.1	RP11-595B24.2	0	0	0.378835	NA	NA	zero_count
ENSG00000263591.1	RN7SL136P	0	0	0.378835	NA	NA	zero_count
ENSG00000263592.1	AL035457.1	0	0	0.378835	NA	NA	zero_count
ENSG00000263593.1	MIR4804	0	0	0.378835	NA	NA	zero_count
ENSG00000263594.1	RP11-28O3.2	0	0	0.378835	NA	NA	zero_count
ENSG00000263595.1	RN7SL823P	0	0	0.378835	NA	NA	zero_count
ENSG00000263596.1	AC013477.1	0	0	0.378835	NA	NA	zero_count
ENSG00000263597.1	MIR3936	0	0	0.378835	NA	NA	zero_count
ENSG00000263599.1	RN7SL171P	0	0	0.378835	NA	NA	zero_count
ENSG00000263600.1	MIR3915	0	0	0.378835	NA	NA	zero_count
ENSG00000263602.1	MIR3185	0	0	0.378835	NA	NA	zero_count
ENSG00000263607.1	RN7SL80P	0	0	0.378835	NA	NA	zero_count
ENSG00000263608.1	RN7SL353P	0	0	0.378835	NA	NA	zero_count
ENSG00000263609.1	RP11-1109M24.16	0	0	0.378835	NA	NA	zero_count
ENSG00000263611.1	RP11-612A1.1	0	0	0.378835	NA	NA	zero_count
ENSG00000263613.1	RP11-321A17.5	0	0	0.378835	NA	NA	zero_count
ENSG00000263614.1	CR786580.1	0	0	0.378835	NA	NA	zero_count
ENSG00000263615.1	MIR4306	0	0	0.378835	NA	NA	zero_count
ENSG00000263616.1	RN7SL178P	0	0	0.378835	NA	NA	zero_count
ENSG00000263618.1	RP11-527H14.4	0	0	0.378835	NA	NA	zero_count
ENSG00000263622.1	RP11-389J22.3	0	0	0.378835	NA	NA	zero_count
ENSG00000263623.1	AC005701.1	0	0	0.378835	NA	NA	zero_count
ENSG00000263626.1	AL392111.1	0	0	0.378835	NA	NA	zero_count
ENSG00000263627.1	RP11-692N5.1	0	0	0.378835	NA	NA	zero_count
ENSG00000263628.1	MIR3155A	0	0	0.378835	NA	NA	zero_count
ENSG00000263629.1	MIR5586	0	0	0.378835	NA	NA	zero_count
ENSG00000263630.1	AP005271.1	0	0	0.378835	NA	NA	zero_count
ENSG00000263631.1	MIR378D1	0	0	0.378835	NA	NA	zero_count
ENSG00000263632.1	AC126177.1	0	0	0.378835	NA	NA	zero_count
ENSG00000263633.1	RN7SL374P	0	0	0.378835	NA	NA	zero_count
ENSG00000263634.1	MIR3919	0	0	0.378835	NA	NA	zero_count
ENSG00000263635.1	RP11-805F19.2	0	0	0.378835	NA	NA	zero_count
ENSG00000263636.1	AC138304.1	0	0	0.378835	NA	NA	zero_count
ENSG00000263637.1	RP11-106E15.1	0	0	0.378835	NA	NA	zero_count
ENSG00000263640.1	AF235103.1	0	0	0.378835	NA	NA	zero_count
ENSG00000263641.1	MIR4777	0	0	0.378835	NA	NA	zero_count
ENSG00000263642.1	MIR4802	0	0	0.378835	NA	NA	zero_count
ENSG00000263643.1	MIR4515	0	0	0.378835	NA	NA	zero_count
ENSG00000263644.1	RP11-269G24.3	0	0	0.378835	NA	NA	zero_count
ENSG00000263645.1	AL079339.1	0	0	0.378835	NA	NA	zero_count
ENSG00000263649.1	MIR3135B	0	0	0.378835	NA	NA	zero_count
ENSG00000263650.1	RN7SL270P	0	0	0.378835	NA	NA	zero_count
ENSG00000263651.1	AC139451.1	0	0	0.378835	NA	NA	zero_count
ENSG00000263652.1	MIR548AX	0	0	0.378835	NA	NA	zero_count
ENSG00000263653.1	AC007025.1	0	0	0.378835	NA	NA	zero_count
ENSG00000263654.1	RN7SL711P	0	0	0.378835	NA	NA	zero_count
ENSG00000263655.1	RP11-25L3.3	0	0	0.378835	NA	NA	zero_count
ENSG00000263656.1	AC105402.1	0	0	0.378835	NA	NA	zero_count
ENSG00000263657.1	RP11-82O19.1	0	0	0.378835	NA	NA	zero_count
ENSG00000263658.1	AL356865.1	0	0	0.378835	NA	NA	zero_count
ENSG00000263659.1	RN7SL603P	0	0	0.378835	NA	NA	zero_count
ENSG00000263660.1	AC087793.1	0	0	0.378835	NA	NA	zero_count
ENSG00000263661.1	AC009132.1	0	0	0.378835	NA	NA	zero_count
ENSG00000263663.1	AL161891.1	0	0	0.378835	NA	NA	zero_count
ENSG00000263666.1	SNORA70D	0	0	0.378835	NA	NA	zero_count
ENSG00000263667.1	RP3-416J7.4	0	0	0.378835	NA	NA	zero_count
ENSG00000263669.1	RN7SL470P	0	0	0.378835	NA	NA	zero_count
ENSG00000263670.1	MIR4457	0	0	0.378835	NA	NA	zero_count
ENSG00000263672.1	RN7SL750P	0	0	0.378835	NA	NA	zero_count
ENSG00000263674.1	RP11-443G13.2	0	0	0.378835	NA	NA	zero_count
ENSG00000263675.1	MIR5581	0	0	0.378835	NA	NA	zero_count
ENSG00000263676.1	MIR4632	0	0	0.378835	NA	NA	zero_count
ENSG00000263677.1	RP11-17A19.2	0	0	0.378835	NA	NA	zero_count
ENSG00000263678.1	AC072031.1	0	0	0.378835	NA	NA	zero_count
ENSG00000263680.2	RP11-57A1.1	0	0	0.378835	NA	NA	zero_count
ENSG00000263681.1	MIR3197	0	0	0.378835	NA	NA	zero_count
ENSG00000263682.1	RP11-93H10.1	0	0	0.378835	NA	NA	zero_count
ENSG00000263684.1	RP11-628O18.1	0	0	0.378835	NA	NA	zero_count
ENSG00000263685.1	AC010884.2	0	0	0.378835	NA	NA	zero_count
ENSG00000263686.1	AL391375.1	0	0	0.378835	NA	NA	zero_count
ENSG00000263688.1	RP11-386P4.1	0	0	0.378835	NA	NA	zero_count
ENSG00000263689.1	AC128653.1	0	0	0.378835	NA	NA	zero_count
ENSG00000263690.1	AC011591.1	0	0	0.378835	NA	NA	zero_count
ENSG00000263691.1	AL355885.1	0	0	0.378835	NA	NA	zero_count
ENSG00000263692.1	AC091320.2	0	0	0.378835	NA	NA	zero_count
ENSG00000263693.1	MIR3161	0	0	0.378835	NA	NA	zero_count
ENSG00000263694.1	RN7SL224P	0	0	0.378835	NA	NA	zero_count
ENSG00000263697.1	MIR3621	0	0	0.378835	NA	NA	zero_count
ENSG00000263705.1	MIR5689	0	0	0.378835	NA	NA	zero_count
ENSG00000263706.1	RN7SL450P	0	0	0.378835	NA	NA	zero_count
ENSG00000263708.2	RP11-85B7.4	0	0	0.378835	NA	NA	zero_count
ENSG00000263710.1	AC025175.1	0	0	0.378835	NA	NA	zero_count
ENSG00000263712.1	MIR4639	0	0	0.378835	NA	NA	zero_count
ENSG00000263713.1	AC109994.1	0	0	0.378835	NA	NA	zero_count
ENSG00000263714.1	RN7SL755P	0	0	0.378835	NA	NA	zero_count
ENSG00000263718.2	RP11-285E9.6	0	0	0.378835	NA	NA	zero_count
ENSG00000263719.1	MIR4523	0	0	0.378835	NA	NA	zero_count
ENSG00000263721.1	MIR4444-1	0	0	0.378835	NA	NA	zero_count
ENSG00000263723.1	SNORD39	0	0	0.378835	NA	NA	zero_count
ENSG00000263725.1	FTLP13	0	0	0.378835	NA	NA	zero_count
ENSG00000263726.1	CTB-187M2.3	0	0	0.378835	NA	NA	zero_count
ENSG00000263729.1	RP11-746M1.8	0	0	0.378835	NA	NA	zero_count
ENSG00000263730.1	MIR3937	0	0	0.378835	NA	NA	zero_count
ENSG00000263732.1	AC012564.1	0	0	0.378835	NA	NA	zero_count
ENSG00000263733.1	RP11-47G4.1	0	0	0.378835	NA	NA	zero_count
ENSG00000263734.1	MIR4643	0	0	0.378835	NA	NA	zero_count
ENSG00000263735.1	MIR4662B	0	0	0.378835	NA	NA	zero_count
ENSG00000263737.1	RN7SL476P	0	0	0.378835	NA	NA	zero_count
ENSG00000263738.1	AC079233.1	0	0	0.378835	NA	NA	zero_count
ENSG00000263741.1	MIR548AS	0	0	0.378835	NA	NA	zero_count
ENSG00000263742.1	MIR3165	0	0	0.378835	NA	NA	zero_count
ENSG00000263743.1	AC017028.2	0	0	0.378835	NA	NA	zero_count
ENSG00000263744.1	MIR3664	0	0	0.378835	NA	NA	zero_count
ENSG00000263746.1	MIR4277	0	0	0.378835	NA	NA	zero_count
ENSG00000263748.1	EXOGP1	0	0	0.378835	NA	NA	zero_count
ENSG00000263750.1	MIR548AV	0	0	0.378835	NA	NA	zero_count
ENSG00000263751.1	AL122127.1	0	0	0.378835	NA	NA	zero_count
ENSG00000263752.1	MIR3133	0	0	0.378835	NA	NA	zero_count
ENSG00000263754.1	CR786580.2	0	0	0.378835	NA	NA	zero_count
ENSG00000263757.1	AC027288.1	0	0	0.378835	NA	NA	zero_count
ENSG00000263759.1	AC122714.1	0	0	0.378835	NA	NA	zero_count
ENSG00000263762.1	MIR4286	0	0	0.378835	NA	NA	zero_count
ENSG00000263763.1	MIR3686	0	0	0.378835	NA	NA	zero_count
ENSG00000263764.1	SNORD43	0	0	0.378835	NA	NA	zero_count
ENSG00000263767.1	AC083906.1	0	0	0.378835	NA	NA	zero_count
ENSG00000263768.1	AC060226.1	0	0	0.378835	NA	NA	zero_count
ENSG00000263769.1	RN7SL367P	0	0	0.378835	NA	NA	zero_count
ENSG00000263770.1	AL031666.1	0	0	0.378835	NA	NA	zero_count
ENSG00000263772.1	RP11-549B18.3	0	0	0.378835	NA	NA	zero_count
ENSG00000263774.1	AC017104.1	0	0	0.378835	NA	NA	zero_count
ENSG00000263775.1	AC080008.1	0	0	0.378835	NA	NA	zero_count
ENSG00000263776.1	SNORA4	0	0	0.378835	NA	NA	zero_count
ENSG00000263779.1	RN7SL467P	0	0	0.378835	NA	NA	zero_count
ENSG00000263780.1	AC005621.1	0	0	0.378835	NA	NA	zero_count
ENSG00000263781.2	RP11-321A17.3	0	0	0.378835	NA	NA	zero_count
ENSG00000263782.1	AC117481.1	0	0	0.378835	NA	NA	zero_count
ENSG00000263783.1	MIR5590	0	0	0.378835	NA	NA	zero_count
ENSG00000263784.1	AL136418.1	0	0	0.378835	NA	NA	zero_count
ENSG00000263785.1	MIR3182	0	0	0.378835	NA	NA	zero_count
ENSG00000263787.1	RP11-456D7.1	0	0	0.378835	NA	NA	zero_count
ENSG00000263788.1	CTD-2008P7.7	0	0	0.378835	NA	NA	zero_count
ENSG00000263790.1	MIR4473	0	0	0.378835	NA	NA	zero_count
ENSG00000263791.1	MIR4727	0	0	0.378835	NA	NA	zero_count
ENSG00000263793.1	MIR3115	0	0	0.378835	NA	NA	zero_count
ENSG00000263794.1	RN7SL457P	0	0	0.378835	NA	NA	zero_count
ENSG00000263795.1	MIR5100	0	0	0.378835	NA	NA	zero_count
ENSG00000263796.1	RN7SL609P	0	0	0.378835	NA	NA	zero_count
ENSG00000263797.1	RP11-146G7.2	0	0	0.378835	NA	NA	zero_count
ENSG00000263798.1	RP11-6N17.9	0	0	0.378835	NA	NA	zero_count
ENSG00000263800.1	MIR5684	0	0	0.378835	NA	NA	zero_count
ENSG00000263802.1	AL121655.1	0	0	0.378835	NA	NA	zero_count
ENSG00000263803.1	RN7SL816P	0	0	0.378835	NA	NA	zero_count
ENSG00000263804.1	RN7SL409P	0	0	0.378835	NA	NA	zero_count
ENSG00000263805.1	AL450244.1	0	0	0.378835	NA	NA	zero_count
ENSG00000263808.1	AC093376.1	0	0	0.378835	NA	NA	zero_count
ENSG00000263810.1	AC055723.1	0	0	0.378835	NA	NA	zero_count
ENSG00000263811.1	MIR3675	0	0	0.378835	NA	NA	zero_count
ENSG00000263813.1	MIR3679	0	0	0.378835	NA	NA	zero_count
ENSG00000263814.1	AC093786.1	0	0	0.378835	NA	NA	zero_count
ENSG00000263816.1	MIR548AW	0	0	0.378835	NA	NA	zero_count
ENSG00000263817.1	RN7SL157P	0	0	0.378835	NA	NA	zero_count
ENSG00000263819.1	RN7SL478P	0	0	0.378835	NA	NA	zero_count
ENSG00000263820.1	AC005702.2	0	0	0.378835	NA	NA	zero_count
ENSG00000263821.1	RP11-527H14.1	0	0	0.378835	NA	NA	zero_count
ENSG00000263825.1	AL358813.3	0	0	0.378835	NA	NA	zero_count
ENSG00000263827.1	AP005118.1	0	0	0.378835	NA	NA	zero_count
ENSG00000263828.1	MIR4439	0	0	0.378835	NA	NA	zero_count
ENSG00000263829.1	FAM60BP	0	0	0.378835	NA	NA	zero_count
ENSG00000263830.1	RN7SL871P	0	0	0.378835	NA	NA	zero_count
ENSG00000263831.1	MIR378E	0	0	0.378835	NA	NA	zero_count
ENSG00000263832.1	AC023237.1	0	0	0.378835	NA	NA	zero_count
ENSG00000263834.1	MIR4635	0	0	0.378835	NA	NA	zero_count
ENSG00000263835.1	BX649553.1	0	0	0.378835	NA	NA	zero_count
ENSG00000263838.1	MIR4698	0	0	0.378835	NA	NA	zero_count
ENSG00000263839.1	CR381653.1	0	0	0.378835	NA	NA	zero_count
ENSG00000263840.1	AC011431.2	0	0	0.378835	NA	NA	zero_count
ENSG00000263841.1	RN7SL44P	0	0	0.378835	NA	NA	zero_count
ENSG00000263842.1	AC104986.1	0	0	0.378835	NA	NA	zero_count
ENSG00000263845.1	AL390879.1	0	0	0.378835	NA	NA	zero_count
ENSG00000263848.1	AC108057.1	0	0	0.378835	NA	NA	zero_count
ENSG00000263849.1	MIR4744	0	0	0.378835	NA	NA	zero_count
ENSG00000263853.1	AC139530.1	0	0	0.378835	NA	NA	zero_count
ENSG00000263855.1	AC105081.1	0	0	0.378835	NA	NA	zero_count
ENSG00000263856.1	AL121756.1	0	0	0.378835	NA	NA	zero_count
ENSG00000263857.1	MIR4729	0	0	0.378835	NA	NA	zero_count
ENSG00000263858.1	MIR4769	0	0	0.378835	NA	NA	zero_count
ENSG00000263860.1	RP11-218M11.3	0	0	0.378835	NA	NA	zero_count
ENSG00000263861.1	MIR3927	0	0	0.378835	NA	NA	zero_count
ENSG00000263863.1	AC007948.1	0	0	0.378835	NA	NA	zero_count
ENSG00000263868.1	AL139319.1	0	0	0.378835	NA	NA	zero_count
ENSG00000263870.1	CTD-2350C19.5	0	0	0.378835	NA	NA	zero_count
ENSG00000263872.1	hsa-mir-4528	0	0	0.378835	NA	NA	zero_count
ENSG00000263875.1	AL353629.1	0	0	0.378835	NA	NA	zero_count
ENSG00000263877.1	RN7SL276P	0	0	0.378835	NA	NA	zero_count
ENSG00000263878.1	DLGAP1-AS4	0	0	0.378835	NA	NA	zero_count
ENSG00000263880.1	RN7SL747P	0	0	0.378835	NA	NA	zero_count
ENSG00000263881.1	MIR4436B2	0	0	0.378835	NA	NA	zero_count
ENSG00000263882.1	RN7SL774P	0	0	0.378835	NA	NA	zero_count
ENSG00000263885.1	MIR3920	0	0	0.378835	NA	NA	zero_count
ENSG00000263886.1	AL953885.1	0	0	0.378835	NA	NA	zero_count
ENSG00000263888.1	RN7SL777P	0	0	0.378835	NA	NA	zero_count
ENSG00000263889.1	RN7SL86P	0	0	0.378835	NA	NA	zero_count
ENSG00000263890.1	MIR4303	0	0	0.378835	NA	NA	zero_count
ENSG00000263891.1	AC092634.1	0	0	0.378835	NA	NA	zero_count
ENSG00000263892.1	MIR4667	0	0	0.378835	NA	NA	zero_count
ENSG00000263893.2	CTD-3010D24.3	0	0	0.378835	NA	NA	zero_count
ENSG00000263894.1	MIR3925	0	0	0.378835	NA	NA	zero_count
ENSG00000263897.1	MIR4669	0	0	0.378835	NA	NA	zero_count
ENSG00000263898.1	MIR4793	0	0	0.378835	NA	NA	zero_count
ENSG00000263900.1	AC006483.1	0	0	0.378835	NA	NA	zero_count
ENSG00000263901.1	RN7SL544P	0	0	0.378835	NA	NA	zero_count
ENSG00000263902.1	RN7SL437P	0	0	0.378835	NA	NA	zero_count
ENSG00000263903.1	AL035250.1	0	0	0.378835	NA	NA	zero_count
ENSG00000263904.1	RP11-344B2.3	0	0	0.378835	NA	NA	zero_count
ENSG00000263907.1	AL354833.1	0	0	0.378835	NA	NA	zero_count
ENSG00000263908.1	MIR3116-1	0	0	0.378835	NA	NA	zero_count
ENSG00000263909.1	MIR5000	0	0	0.378835	NA	NA	zero_count
ENSG00000263910.1	AC133749.1	0	0	0.378835	NA	NA	zero_count
ENSG00000263913.1	AC004812.1	0	0	0.378835	NA	NA	zero_count
ENSG00000263914.1	RP11-846F4.5	0	0	0.378835	NA	NA	zero_count
ENSG00000263918.1	MIR3670-1	0	0	0.378835	NA	NA	zero_count
ENSG00000263920.1	AC067751.1	0	0	0.378835	NA	NA	zero_count
ENSG00000263921.1	AC013737.1	0	0	0.378835	NA	NA	zero_count
ENSG00000263924.1	RP11-210K20.2	0	0	0.378835	NA	NA	zero_count
ENSG00000263926.1	MIR4462	0	0	0.378835	NA	NA	zero_count
ENSG00000263927.1	AC099759.1	0	0	0.378835	NA	NA	zero_count
ENSG00000263928.1	AL354833.2	0	0	0.378835	NA	NA	zero_count
ENSG00000263929.1	RN7SL186P	0	0	0.378835	NA	NA	zero_count
ENSG00000263930.1	MIR4509-2	0	0	0.378835	NA	NA	zero_count
ENSG00000263932.1	MIR4448	0	0	0.378835	NA	NA	zero_count
ENSG00000263933.1	AL365502.1	0	0	0.378835	NA	NA	zero_count
ENSG00000263940.1	RN7SL275P	0	0	0.378835	NA	NA	zero_count
ENSG00000263941.1	RN7SL32P	0	0	0.378835	NA	NA	zero_count
ENSG00000263943.1	RN7SL680P	0	0	0.378835	NA	NA	zero_count
ENSG00000263944.1	RN7SL435P	0	0	0.378835	NA	NA	zero_count
ENSG00000263945.1	MIR548Y	0	0	0.378835	NA	NA	zero_count
ENSG00000263947.1	RN7SL694P	0	0	0.378835	NA	NA	zero_count
ENSG00000263948.1	MIR4785	0	0	0.378835	NA	NA	zero_count
ENSG00000263952.1	RP11-513M1.1	0	0	0.378835	NA	NA	zero_count
ENSG00000263954.1	AC004769.1	0	0	0.378835	NA	NA	zero_count
ENSG00000263955.1	RN7SL850P	0	0	0.378835	NA	NA	zero_count
ENSG00000263957.1	AC105398.1	0	0	0.378835	NA	NA	zero_count
ENSG00000263958.1	RP11-676J15.1	0	0	0.378835	NA	NA	zero_count
ENSG00000263959.1	AC092988.1	0	0	0.378835	NA	NA	zero_count
ENSG00000263960.1	AC007773.1	0	0	0.378835	NA	NA	zero_count
ENSG00000263963.1	MIR4461	0	0	0.378835	NA	NA	zero_count
ENSG00000263964.1	MIR4509-3	0	0	0.378835	NA	NA	zero_count
ENSG00000263966.1	AP000765.1	0	0	0.378835	NA	NA	zero_count
ENSG00000263967.1	MIR4290	0	0	0.378835	NA	NA	zero_count
ENSG00000263969.1	RN7SL678P	0	0	0.378835	NA	NA	zero_count
ENSG00000263970.1	RP11-789C17.5	0	0	0.378835	NA	NA	zero_count
ENSG00000263972.1	MIR1587	0	0	0.378835	NA	NA	zero_count
ENSG00000263973.1	MIR4760	0	0	0.378835	NA	NA	zero_count
ENSG00000263974.1	RN7SL121P	0	0	0.378835	NA	NA	zero_count
ENSG00000263976.1	AC015818.5	0	0	0.378835	NA	NA	zero_count
ENSG00000263978.1	MIR4499	0	0	0.378835	NA	NA	zero_count
ENSG00000263979.1	MIR4672	0	0	0.378835	NA	NA	zero_count
ENSG00000263980.1	BX649553.2	0	0	0.378835	NA	NA	zero_count
ENSG00000263981.1	MIR5705	0	0	0.378835	NA	NA	zero_count
ENSG00000263984.1	AC092380.1	0	0	0.378835	NA	NA	zero_count
ENSG00000263985.1	AC116407.1	0	0	0.378835	NA	NA	zero_count
ENSG00000263987.1	MIR5698	0	0	0.378835	NA	NA	zero_count
ENSG00000263988.1	RN7SL147P	0	0	0.378835	NA	NA	zero_count
ENSG00000263991.1	RN7SL386P	0	0	0.378835	NA	NA	zero_count
ENSG00000263995.1	AC011499.1	0	0	0.378835	NA	NA	zero_count
ENSG00000263997.1	AC006130.1	0	0	0.378835	NA	NA	zero_count
ENSG00000263999.1	RN7SL42P	0	0	0.378835	NA	NA	zero_count
ENSG00000264000.1	RP11-286N3.2	0	0	0.378835	NA	NA	zero_count
ENSG00000264002.1	RN7SL52P	0	0	0.378835	NA	NA	zero_count
ENSG00000264004.1	MIR4717	0	0	0.378835	NA	NA	zero_count
ENSG00000264005.1	MIR4314	0	0	0.378835	NA	NA	zero_count
ENSG00000264009.1	AP001631.1	0	0	0.378835	NA	NA	zero_count
ENSG00000264010.1	MIR4429	0	0	0.378835	NA	NA	zero_count
ENSG00000264012.1	RP11-627G18.2	0	0	0.378835	NA	NA	zero_count
ENSG00000264013.1	MIR3938	0	0	0.378835	NA	NA	zero_count
ENSG00000264014.1	MIR4253	0	0	0.378835	NA	NA	zero_count
ENSG00000264015.1	RP11-176N18.2	0	0	0.378835	NA	NA	zero_count
ENSG00000264016.2	CTC-297N7.9	0	0	0.378835	NA	NA	zero_count
ENSG00000264018.1	RN7SL207P	0	0	0.378835	NA	NA	zero_count
ENSG00000264020.1	AC027806.1	0	0	0.378835	NA	NA	zero_count
ENSG00000264021.1	MIR3917	0	0	0.378835	NA	NA	zero_count
ENSG00000264022.1	AL732363.1	0	0	0.378835	NA	NA	zero_count
ENSG00000264024.1	AL901608.1	0	0	0.378835	NA	NA	zero_count
ENSG00000264028.1	RN7SL744P	0	0	0.378835	NA	NA	zero_count
ENSG00000264029.1	CTD-2008P7.5	0	0	0.378835	NA	NA	zero_count
ENSG00000264030.1	RN7SL66P	0	0	0.378835	NA	NA	zero_count
ENSG00000264031.1	RP11-68I3.2	0	0	0.378835	NA	NA	zero_count
ENSG00000264032.1	MIR4491	0	0	0.378835	NA	NA	zero_count
ENSG00000264034.1	AC010139.1	0	0	0.378835	NA	NA	zero_count
ENSG00000264036.1	RN7SL198P	0	0	0.378835	NA	NA	zero_count
ENSG00000264037.1	MIR4472-2	0	0	0.378835	NA	NA	zero_count
ENSG00000264038.1	AC091132.2	0	0	0.378835	NA	NA	zero_count
ENSG00000264039.1	AC114296.1	0	0	0.378835	NA	NA	zero_count
ENSG00000264040.1	RP11-29O13.1	0	0	0.378835	NA	NA	zero_count
ENSG00000264041.1	RN7SL670P	0	0	0.378835	NA	NA	zero_count
ENSG00000264042.1	AL354833.3	0	0	0.378835	NA	NA	zero_count
ENSG00000264045.1	AC073127.1	0	0	0.378835	NA	NA	zero_count
ENSG00000264047.1	RN7SL455P	0	0	0.378835	NA	NA	zero_count
ENSG00000264048.1	AL121992.1	0	0	0.378835	NA	NA	zero_count
ENSG00000264051.1	AC007881.1	0	0	0.378835	NA	NA	zero_count
ENSG00000264052.1	MIR3655	0	0	0.378835	NA	NA	zero_count
ENSG00000264054.1	RPL31P9	0	0	0.378835	NA	NA	zero_count
ENSG00000264055.1	AP000261.1	0	0	0.378835	NA	NA	zero_count
ENSG00000264056.1	MIR5685	0	0	0.378835	NA	NA	zero_count
ENSG00000264059.1	AC013558.1	0	0	0.378835	NA	NA	zero_count
ENSG00000264060.1	MIR4316	0	0	0.378835	NA	NA	zero_count
ENSG00000264061.1	FGF7P1	0	0	0.378835	NA	NA	zero_count
ENSG00000264062.1	AC131012.1	0	0	0.378835	NA	NA	zero_count
ENSG00000264065.1	RN7SL139P	0	0	0.378835	NA	NA	zero_count
ENSG00000264066.3	MIR144	0	0	0.378835	NA	NA	zero_count
ENSG00000264067.1	RP11-401O9.3	0	0	0.378835	NA	NA	zero_count
ENSG00000264069.1	MIR3943	0	0	0.378835	NA	NA	zero_count
ENSG00000264071.1	RN7SL531P	0	0	0.378835	NA	NA	zero_count
ENSG00000264072.1	RP11-856M7.4	0	0	0.378835	NA	NA	zero_count
ENSG00000264073.1	MIR3199-2	0	0	0.378835	NA	NA	zero_count
ENSG00000264074.1	AC110086.1	0	0	0.378835	NA	NA	zero_count
ENSG00000264075.1	MIR4783	0	0	0.378835	NA	NA	zero_count
ENSG00000264076.1	AL158040.1	0	0	0.378835	NA	NA	zero_count
ENSG00000264077.1	AC010196.1	0	0	0.378835	NA	NA	zero_count
ENSG00000264079.1	AC079412.1	0	0	0.378835	NA	NA	zero_count
ENSG00000264080.1	CTD-2015H3.1	0	0	0.378835	NA	NA	zero_count
ENSG00000264081.1	AL136985.1	0	0	0.378835	NA	NA	zero_count
ENSG00000264084.1	MIR5688	0	0	0.378835	NA	NA	zero_count
ENSG00000264085.1	MIR5004	0	0	0.378835	NA	NA	zero_count
ENSG00000264089.1	MIR3681	0	0	0.378835	NA	NA	zero_count
ENSG00000264090.1	MIR4666B	0	0	0.378835	NA	NA	zero_count
ENSG00000264091.1	AP002495.1	0	0	0.378835	NA	NA	zero_count
ENSG00000264092.1	RN7SL474P	0	0	0.378835	NA	NA	zero_count
ENSG00000264093.1	RP11-401F2.2	0	0	0.378835	NA	NA	zero_count
ENSG00000264094.1	AC022616.1	0	0	0.378835	NA	NA	zero_count
ENSG00000264095.1	AP000560.1	0	0	0.378835	NA	NA	zero_count
ENSG00000264097.1	AC034187.1	0	0	0.378835	NA	NA	zero_count
ENSG00000264099.1	MIR4803	0	0	0.378835	NA	NA	zero_count
ENSG00000264101.1	MIR4689	0	0	0.378835	NA	NA	zero_count
ENSG00000264102.1	MIR4688	0	0	0.378835	NA	NA	zero_count
ENSG00000264103.1	AC017028.3	0	0	0.378835	NA	NA	zero_count
ENSG00000264105.1	MIR3688-2	0	0	0.378835	NA	NA	zero_count
ENSG00000264106.1	AC116562.2	0	0	0.378835	NA	NA	zero_count
ENSG00000264108.1	RP11-357H3.1	0	0	0.378835	NA	NA	zero_count
ENSG00000264109.1	MIR4712	0	0	0.378835	NA	NA	zero_count
ENSG00000264110.1	MIR4300	0	0	0.378835	NA	NA	zero_count
ENSG00000264113.1	RN7SL784P	0	0	0.378835	NA	NA	zero_count
ENSG00000264114.1	AC063932.1	0	0	0.378835	NA	NA	zero_count
ENSG00000264115.1	hsa-mir-3180-4	0	0	0.378835	NA	NA	zero_count
ENSG00000264116.1	RP11-321M21.3	0	0	0.378835	NA	NA	zero_count
ENSG00000264118.1	RN7SL572P	0	0	0.378835	NA	NA	zero_count
ENSG00000264119.1	MIR4795	0	0	0.378835	NA	NA	zero_count
ENSG00000264120.1	AF274855.1	0	0	0.378835	NA	NA	zero_count
ENSG00000264121.1	AL157775.1	0	0	0.378835	NA	NA	zero_count
ENSG00000264123.1	RN7SL599P	0	0	0.378835	NA	NA	zero_count
ENSG00000264124.1	AC104687.1	0	0	0.378835	NA	NA	zero_count
ENSG00000264126.1	RN7SL158P	0	0	0.378835	NA	NA	zero_count
ENSG00000264127.1	SCML2P1	0	0	0.378835	NA	NA	zero_count
ENSG00000264128.1	RN7SL713P	0	0	0.378835	NA	NA	zero_count
ENSG00000264129.1	AC020900.2	0	0	0.378835	NA	NA	zero_count
ENSG00000264130.1	AC110794.1	0	0	0.378835	NA	NA	zero_count
ENSG00000264131.1	AC007631.1	0	0	0.378835	NA	NA	zero_count
ENSG00000264133.1	AC006953.1	0	0	0.378835	NA	NA	zero_count
ENSG00000264134.1	AL121893.1	0	0	0.378835	NA	NA	zero_count
ENSG00000264135.1	AC104306.2	0	0	0.378835	NA	NA	zero_count
ENSG00000264136.1	MIR3689D2	0	0	0.378835	NA	NA	zero_count
ENSG00000264137.1	AC079298.1	0	0	0.378835	NA	NA	zero_count
ENSG00000264139.1	MIR3667	0	0	0.378835	NA	NA	zero_count
ENSG00000264141.1	MIR3928	0	0	0.378835	NA	NA	zero_count
ENSG00000264142.1	AC114969.1	0	0	0.378835	NA	NA	zero_count
ENSG00000264144.1	AC105049.1	0	0	0.378835	NA	NA	zero_count
ENSG00000264146.1	AC021654.1	0	0	0.378835	NA	NA	zero_count
ENSG00000264147.1	MIR4763	0	0	0.378835	NA	NA	zero_count
ENSG00000264149.1	RP11-268I9.3	0	0	0.378835	NA	NA	zero_count
ENSG00000264150.1	RP11-715F3.1	0	0	0.378835	NA	NA	zero_count
ENSG00000264151.1	RP11-739N10.1	0	0	0.378835	NA	NA	zero_count
ENSG00000264155.1	AC090015.1	0	0	0.378835	NA	NA	zero_count
ENSG00000264157.1	MIR3127	0	0	0.378835	NA	NA	zero_count
ENSG00000264158.1	MIR4670	0	0	0.378835	NA	NA	zero_count
ENSG00000264160.1	MIR4762	0	0	0.378835	NA	NA	zero_count
ENSG00000264163.1	MIR3689B	0	0	0.378835	NA	NA	zero_count
ENSG00000264166.1	RN7SL115P	0	0	0.378835	NA	NA	zero_count
ENSG00000264168.1	MTND1P15	0	0	0.378835	NA	NA	zero_count
ENSG00000264169.1	RN7SL665P	0	0	0.378835	NA	NA	zero_count
ENSG00000264171.1	MIR4305	0	0	0.378835	NA	NA	zero_count
ENSG00000264172.1	PDLIM1P3	0	0	0.378835	NA	NA	zero_count
ENSG00000264173.1	MIR3175	0	0	0.378835	NA	NA	zero_count
ENSG00000264175.1	MIR3189	0	0	0.378835	NA	NA	zero_count
ENSG00000264176.1	MAGOH2	0	0	0.378835	NA	NA	zero_count
ENSG00000264178.1	AC137674.1	0	0	0.378835	NA	NA	zero_count
ENSG00000264179.1	RP11-672L10.5	0	0	0.378835	NA	NA	zero_count
ENSG00000264181.1	AL713997.1	0	0	0.378835	NA	NA	zero_count
ENSG00000264182.1	AC126763.1	0	0	0.378835	NA	NA	zero_count
ENSG00000264183.1	AC091038.1	0	0	0.378835	NA	NA	zero_count
ENSG00000264184.1	AC096509.1	0	0	0.378835	NA	NA	zero_count
ENSG00000264189.1	CTD-2533G20.1	0	0	0.378835	NA	NA	zero_count
ENSG00000264190.1	MIR5006	0	0	0.378835	NA	NA	zero_count
ENSG00000264192.1	RN7SL117P	0	0	0.378835	NA	NA	zero_count
ENSG00000264194.1	AC000003.2	0	0	0.378835	NA	NA	zero_count
ENSG00000264196.1	RP11-171G2.1	0	0	0.378835	NA	NA	zero_count
ENSG00000264200.1	MIR4693	0	0	0.378835	NA	NA	zero_count
ENSG00000264201.1	MIR4701	0	0	0.378835	NA	NA	zero_count
ENSG00000264203.1	AC092377.1	0	0	0.378835	NA	NA	zero_count
ENSG00000264205.1	RN7SL71P	0	0	0.378835	NA	NA	zero_count
ENSG00000264206.1	AL590391.1	0	0	0.378835	NA	NA	zero_count
ENSG00000264208.1	MIR4781	0	0	0.378835	NA	NA	zero_count
ENSG00000264209.1	AC104448.1	0	0	0.378835	NA	NA	zero_count
ENSG00000264210.1	MIR4716	0	0	0.378835	NA	NA	zero_count
ENSG00000264211.1	MIR4492	0	0	0.378835	NA	NA	zero_count
ENSG00000264212.1	RP11-94B19.3	0	0	0.378835	NA	NA	zero_count
ENSG00000264213.1	RN7SL324P	0	0	0.378835	NA	NA	zero_count
ENSG00000264215.1	RP11-283C24.1	0	0	0.378835	NA	NA	zero_count
ENSG00000264216.1	NOS2P1	0	0	0.378835	NA	NA	zero_count
ENSG00000264219.1	MIR4442	0	0	0.378835	NA	NA	zero_count
ENSG00000264224.1	AC004655.1	0	0	0.378835	NA	NA	zero_count
ENSG00000264225.1	RN7SL730P	0	0	0.378835	NA	NA	zero_count
ENSG00000264226.1	MIR3168	0	0	0.378835	NA	NA	zero_count
ENSG00000264227.1	RN7SL227P	0	0	0.378835	NA	NA	zero_count
ENSG00000264229.1	RNU4ATAC	0	0	0.378835	NA	NA	zero_count
ENSG00000264231.1	AC026241.1	0	0	0.378835	NA	NA	zero_count
ENSG00000264232.1	RP11-453M23.1	0	0	0.378835	NA	NA	zero_count
ENSG00000264233.1	MIR4456	0	0	0.378835	NA	NA	zero_count
ENSG00000264234.1	AL161751.1	0	0	0.378835	NA	NA	zero_count
ENSG00000264236.1	RP11-861L17.2	0	0	0.378835	NA	NA	zero_count
ENSG00000264237.1	AL137846.1	0	0	0.378835	NA	NA	zero_count
ENSG00000264238.1	AL590084.1	0	0	0.378835	NA	NA	zero_count
ENSG00000264239.1	AL360297.1	0	0	0.378835	NA	NA	zero_count
ENSG00000264240.1	RP11-19P22.6	0	0	0.378835	NA	NA	zero_count
ENSG00000264241.1	AL138721.1	0	0	0.378835	NA	NA	zero_count
ENSG00000264242.2	RP11-271K11.1	0	0	0.378835	NA	NA	zero_count
ENSG00000264243.1	RP11-6N17.1	0	0	0.378835	NA	NA	zero_count
ENSG00000264245.1	RP11-822E23.4	0	0	0.378835	NA	NA	zero_count
ENSG00000264246.1	RP11-138C24.2	0	0	0.378835	NA	NA	zero_count
ENSG00000264249.1	MIR3912	0	0	0.378835	NA	NA	zero_count
ENSG00000264250.1	RN7SL835P	0	0	0.378835	NA	NA	zero_count
ENSG00000264251.1	RN7SL819P	0	0	0.378835	NA	NA	zero_count
ENSG00000264256.1	AC025166.1	0	0	0.378835	NA	NA	zero_count
ENSG00000264257.1	KIR3DP1	0	0	0.378835	NA	NA	zero_count
ENSG00000264260.1	RP11-94B19.1	0	0	0.378835	NA	NA	zero_count
ENSG00000264261.1	AC024908.1	0	0	0.378835	NA	NA	zero_count
ENSG00000264262.1	RP11-285M22.3	0	0	0.378835	NA	NA	zero_count
ENSG00000264263.1	RP11-671P2.1	0	0	0.378835	NA	NA	zero_count
ENSG00000264265.1	RP11-14P20.1	0	0	0.378835	NA	NA	zero_count
ENSG00000264266.1	MIR4322	0	0	0.378835	NA	NA	zero_count
ENSG00000264267.1	AC069303.1	0	0	0.378835	NA	NA	zero_count
ENSG00000264268.1	MIR4767	0	0	0.378835	NA	NA	zero_count
ENSG00000264269.1	RP11-15F12.1	0	0	0.378835	NA	NA	zero_count
ENSG00000264271.1	RN7SL488P	0	0	0.378835	NA	NA	zero_count
ENSG00000264273.1	CTD-2145A24.4	0	0	0.378835	NA	NA	zero_count
ENSG00000264274.1	MIR4799	0	0	0.378835	NA	NA	zero_count
ENSG00000264275.1	RN7SL753P	0	0	0.378835	NA	NA	zero_count
ENSG00000264276.1	RN7SL287P	0	0	0.378835	NA	NA	zero_count
ENSG00000264277.1	AC011073.1	0	0	0.378835	NA	NA	zero_count
ENSG00000264279.1	MIR4786	0	0	0.378835	NA	NA	zero_count
ENSG00000264280.1	RN7SL322P	0	0	0.378835	NA	NA	zero_count
ENSG00000264283.1	AC025300.1	0	0	0.378835	NA	NA	zero_count
ENSG00000264284.1	AL391380.1	0	0	0.378835	NA	NA	zero_count
ENSG00000264286.1	AL138930.2	0	0	0.378835	NA	NA	zero_count
ENSG00000264288.1	AL138999.1	0	0	0.378835	NA	NA	zero_count
ENSG00000264289.1	RP11-268I9.4	0	0	0.378835	NA	NA	zero_count
ENSG00000264292.1	MIR2467	0	0	0.378835	NA	NA	zero_count
ENSG00000264293.1	RN7SL657P	0	0	0.378835	NA	NA	zero_count
ENSG00000264294.1	SNORD55	0	0	0.378835	NA	NA	zero_count
ENSG00000264295.1	MIR3922	0	0	0.378835	NA	NA	zero_count
ENSG00000264296.1	RP11-116K4.1	0	0	0.378835	NA	NA	zero_count
ENSG00000264297.1	MIR4433	0	0	0.378835	NA	NA	zero_count
ENSG00000264298.1	AL353803.1	0	0	0.378835	NA	NA	zero_count
ENSG00000264300.1	RP11-640N20.1	0	0	0.378835	NA	NA	zero_count
ENSG00000264302.1	MIR4723	0	0	0.378835	NA	NA	zero_count
ENSG00000264303.1	AC011410.1	0	0	0.378835	NA	NA	zero_count
ENSG00000264305.1	RN7SL99P	0	0	0.378835	NA	NA	zero_count
ENSG00000264306.1	AC104304.2	0	0	0.378835	NA	NA	zero_count
ENSG00000264308.1	AL121897.1	0	0	0.378835	NA	NA	zero_count
ENSG00000264309.1	MIR4694	0	0	0.378835	NA	NA	zero_count
ENSG00000264310.1	AL157883.1	0	0	0.378835	NA	NA	zero_count
ENSG00000264311.1	CCDC58P1	0	0	0.378835	NA	NA	zero_count
ENSG00000264312.1	RN7SL642P	0	0	0.378835	NA	NA	zero_count
ENSG00000264313.1	RN7SL644P	0	0	0.378835	NA	NA	zero_count
ENSG00000264314.1	MIR548AT	0	0	0.378835	NA	NA	zero_count
ENSG00000264315.1	HNRNPA1P11	0	0	0.378835	NA	NA	zero_count
ENSG00000264316.1	RP11-846F4.9	0	0	0.378835	NA	NA	zero_count
ENSG00000264317.1	RN7SL154P	0	0	0.378835	NA	NA	zero_count
ENSG00000264318.1	RN7SL802P	0	0	0.378835	NA	NA	zero_count
ENSG00000264319.1	MIR4801	0	0	0.378835	NA	NA	zero_count
ENSG00000264321.1	AL358134.1	0	0	0.378835	NA	NA	zero_count
ENSG00000264323.1	AC093887.1	0	0	0.378835	NA	NA	zero_count
ENSG00000264326.1	MIR4657	0	0	0.378835	NA	NA	zero_count
ENSG00000264327.1	AC024149.1	0	0	0.378835	NA	NA	zero_count
ENSG00000264328.1	RN7SL781P	0	0	0.378835	NA	NA	zero_count
ENSG00000264329.1	MIR3911	0	0	0.378835	NA	NA	zero_count
ENSG00000264330.1	MIR5186	0	0	0.378835	NA	NA	zero_count
ENSG00000264331.1	AC003035.1	0	0	0.378835	NA	NA	zero_count
ENSG00000264332.1	AC111194.1	0	0	0.378835	NA	NA	zero_count
ENSG00000264333.1	AC020915.1	0	0	0.378835	NA	NA	zero_count
ENSG00000264336.1	AC140479.1	0	0	0.378835	NA	NA	zero_count
ENSG00000264338.1	AL359973.1	0	0	0.378835	NA	NA	zero_count
ENSG00000264339.1	RP11-769O8.2	0	0	0.378835	NA	NA	zero_count
ENSG00000264340.1	RP11-231E4.3	0	0	0.378835	NA	NA	zero_count
ENSG00000264341.1	MIR4417	0	0	0.378835	NA	NA	zero_count
ENSG00000264342.1	MIR3660	0	0	0.378835	NA	NA	zero_count
ENSG00000264344.1	AP000936.2	0	0	0.378835	NA	NA	zero_count
ENSG00000264345.1	RP11-958F21.1	0	0	0.378835	NA	NA	zero_count
ENSG00000264346.1	SNORA77	0	0	0.378835	NA	NA	zero_count
ENSG00000264347.1	RN7SL24P	0	0	0.378835	NA	NA	zero_count
ENSG00000264349.1	MIR4258	0	0	0.378835	NA	NA	zero_count
ENSG00000264352.1	RN7SL602P	0	0	0.378835	NA	NA	zero_count
ENSG00000264354.1	MIR3134	0	0	0.378835	NA	NA	zero_count
ENSG00000264355.1	AC008738.2	0	0	0.378835	NA	NA	zero_count
ENSG00000264356.1	RN7SL763P	0	0	0.378835	NA	NA	zero_count
ENSG00000264357.1	MIR4648	0	0	0.378835	NA	NA	zero_count
ENSG00000264358.1	MIR3122	0	0	0.378835	NA	NA	zero_count
ENSG00000264361.1	RN7SL607P	0	0	0.378835	NA	NA	zero_count
ENSG00000264362.1	AC093875.1	0	0	0.378835	NA	NA	zero_count
ENSG00000264365.1	RP11-621L6.2	0	0	0.378835	NA	NA	zero_count
ENSG00000264366.1	Z95400.1	0	0	0.378835	NA	NA	zero_count
ENSG00000264370.1	MIR3125	0	0	0.378835	NA	NA	zero_count
ENSG00000264371.1	MIR4425	0	0	0.378835	NA	NA	zero_count
ENSG00000264372.1	AC108519.1	0	0	0.378835	NA	NA	zero_count
ENSG00000264373.1	RP11-227G15.6	0	0	0.378835	NA	NA	zero_count
ENSG00000264374.1	AL357115.1	0	0	0.378835	NA	NA	zero_count
ENSG00000264376.1	RN7SL613P	0	0	0.378835	NA	NA	zero_count
ENSG00000264377.1	MIR4671	0	0	0.378835	NA	NA	zero_count
ENSG00000264378.1	AC116533.2	0	0	0.378835	NA	NA	zero_count
ENSG00000264379.1	SNORD39	0	0	0.378835	NA	NA	zero_count
ENSG00000264380.1	AL590113.1	0	0	0.378835	NA	NA	zero_count
ENSG00000264382.1	AC007881.2	0	0	0.378835	NA	NA	zero_count
ENSG00000264383.1	AC068014.1	0	0	0.378835	NA	NA	zero_count
ENSG00000264385.1	RN7SL421P	0	0	0.378835	NA	NA	zero_count
ENSG00000264386.1	MIR4513	0	0	0.378835	NA	NA	zero_count
ENSG00000264387.1	MIR5007	0	0	0.378835	NA	NA	zero_count
ENSG00000264388.1	RP11-752P2.1	0	0	0.378835	NA	NA	zero_count
ENSG00000264390.1	MIR4465	0	0	0.378835	NA	NA	zero_count
ENSG00000264391.1	RN7SL208P	0	0	0.378835	NA	NA	zero_count
ENSG00000264392.1	AC002477.1	0	0	0.378835	NA	NA	zero_count
ENSG00000264395.1	MIR3193	0	0	0.378835	NA	NA	zero_count
ENSG00000264396.1	RN7SL264P	0	0	0.378835	NA	NA	zero_count
ENSG00000264397.1	MIR3180-5	0	0	0.378835	NA	NA	zero_count
ENSG00000264398.1	AL031601.1	0	0	0.378835	NA	NA	zero_count
ENSG00000264399.1	MIR4736	0	0	0.378835	NA	NA	zero_count
ENSG00000264400.1	RN7SL491P	0	0	0.378835	NA	NA	zero_count
ENSG00000264402.1	MIR548AL	0	0	0.378835	NA	NA	zero_count
ENSG00000264405.1	MIR3913-2	0	0	0.378835	NA	NA	zero_count
ENSG00000264406.1	MIR548AP	0	0	0.378835	NA	NA	zero_count
ENSG00000264407.1	RN7SL528P	0	0	0.378835	NA	NA	zero_count
ENSG00000264408.1	MIR4470	0	0	0.378835	NA	NA	zero_count
ENSG00000264409.1	AC113195.1	0	0	0.378835	NA	NA	zero_count
ENSG00000264410.1	AL121931.1	0	0	0.378835	NA	NA	zero_count
ENSG00000264413.1	MIR5088	0	0	0.378835	NA	NA	zero_count
ENSG00000264419.1	MIR548AC	0	0	0.378835	NA	NA	zero_count
ENSG00000264420.1	AL158111.1	0	0	0.378835	NA	NA	zero_count
ENSG00000264421.1	RP11-401F2.4	0	0	0.378835	NA	NA	zero_count
ENSG00000264422.1	RP11-434D2.12	0	0	0.378835	NA	NA	zero_count
ENSG00000264423.1	RN7SL718P	0	0	0.378835	NA	NA	zero_count
ENSG00000264425.1	MIR4653	0	0	0.378835	NA	NA	zero_count
ENSG00000264426.1	MIR4283-1	0	0	0.378835	NA	NA	zero_count
ENSG00000264428.1	AL691523.1	0	0	0.378835	NA	NA	zero_count
ENSG00000264429.1	MIR3183	0	0	0.378835	NA	NA	zero_count
ENSG00000264431.1	RP11-285M22.2	0	0	0.378835	NA	NA	zero_count
ENSG00000264434.1	CTD-2006O16.2	0	0	0.378835	NA	NA	zero_count
ENSG00000264435.1	RP11-338L22.3	0	0	0.378835	NA	NA	zero_count
ENSG00000264437.1	AC091517.1	0	0	0.378835	NA	NA	zero_count
ENSG00000264439.1	AL136001.1	0	0	0.378835	NA	NA	zero_count
ENSG00000264441.1	AC006539.1	0	0	0.378835	NA	NA	zero_count
ENSG00000264444.1	SDHCP1	0	0	0.378835	NA	NA	zero_count
ENSG00000264445.1	AC087269.2	0	0	0.378835	NA	NA	zero_count
ENSG00000264446.1	AC046130.1	0	0	0.378835	NA	NA	zero_count
ENSG00000264447.1	AL445256.1	0	0	0.378835	NA	NA	zero_count
ENSG00000264449.1	RP11-945C19.4	0	0	0.378835	NA	NA	zero_count
ENSG00000264452.1	snoZ6	0	0	0.378835	NA	NA	zero_count
ENSG00000264453.1	AC003006.1	0	0	0.378835	NA	NA	zero_count
ENSG00000264454.1	AL049745.1	0	0	0.378835	NA	NA	zero_count
ENSG00000264455.1	MIR4721	0	0	0.378835	NA	NA	zero_count
ENSG00000264458.1	RP11-220C2.1	0	0	0.378835	NA	NA	zero_count
ENSG00000264461.1	RN7SL179P	0	0	0.378835	NA	NA	zero_count
ENSG00000264463.1	AC090133.1	0	0	0.378835	NA	NA	zero_count
ENSG00000264465.1	AC008938.1	0	0	0.378835	NA	NA	zero_count
ENSG00000264467.1	RN7SL29P	0	0	0.378835	NA	NA	zero_count
ENSG00000264468.1	MIR4520A	0	0	0.378835	NA	NA	zero_count
ENSG00000264470.1	MIR4794	0	0	0.378835	NA	NA	zero_count
ENSG00000264471.1	MIR4467	0	0	0.378835	NA	NA	zero_count
ENSG00000264472.1	RP11-861L17.3	0	0	0.378835	NA	NA	zero_count
ENSG00000264473.1	hsa-mir-4538	0	0	0.378835	NA	NA	zero_count
ENSG00000264474.1	MIR4656	0	0	0.378835	NA	NA	zero_count
ENSG00000264475.1	RP11-76K13.3	0	0	0.378835	NA	NA	zero_count
ENSG00000264477.1	MIR5682	0	0	0.378835	NA	NA	zero_count
ENSG00000264478.1	AC100767.1	0	0	0.378835	NA	NA	zero_count
ENSG00000264479.1	AC023824.1	0	0	0.378835	NA	NA	zero_count
ENSG00000264480.1	MIR4714	0	0	0.378835	NA	NA	zero_count
ENSG00000264482.1	MIR4705	0	0	0.378835	NA	NA	zero_count
ENSG00000264483.1	MIR5008	0	0	0.378835	NA	NA	zero_count
ENSG00000264484.1	RN7SL697P	0	0	0.378835	NA	NA	zero_count
ENSG00000264485.1	RN7SL627P	0	0	0.378835	NA	NA	zero_count
ENSG00000264488.1	RP11-605F20.1	0	0	0.378835	NA	NA	zero_count
ENSG00000264489.1	AC120120.1	0	0	0.378835	NA	NA	zero_count
ENSG00000264491.1	RP11-349A8.3	0	0	0.378835	NA	NA	zero_count
ENSG00000264493.1	MIR4298	0	0	0.378835	NA	NA	zero_count
ENSG00000264494.1	MIR4650-2	0	0	0.378835	NA	NA	zero_count
ENSG00000264496.1	AC108218.1	0	0	0.378835	NA	NA	zero_count
ENSG00000264497.1	RP11-640N20.5	0	0	0.378835	NA	NA	zero_count
ENSG00000264500.1	MIR3124	0	0	0.378835	NA	NA	zero_count
ENSG00000264502.1	AC024590.1	0	0	0.378835	NA	NA	zero_count
ENSG00000264503.1	RP11-856M7.7	0	0	0.378835	NA	NA	zero_count
ENSG00000264505.1	MIR4534	0	0	0.378835	NA	NA	zero_count
ENSG00000264510.1	BX649553.3	0	0	0.378835	NA	NA	zero_count
ENSG00000264511.1	MIR3678	0	0	0.378835	NA	NA	zero_count
ENSG00000264512.1	MIR5692A2	0	0	0.378835	NA	NA	zero_count
ENSG00000264513.1	RP11-556O9.2	0	0	0.378835	NA	NA	zero_count
ENSG00000264517.1	AC003001.1	0	0	0.378835	NA	NA	zero_count
ENSG00000264518.1	AC017028.4	0	0	0.378835	NA	NA	zero_count
ENSG00000264519.1	RN7SL596P	0	0	0.378835	NA	NA	zero_count
ENSG00000264525.1	MIR4778	0	0	0.378835	NA	NA	zero_count
ENSG00000264526.1	AL136123.1	0	0	0.378835	NA	NA	zero_count
ENSG00000264530.1	RN7SL25P	0	0	0.378835	NA	NA	zero_count
ENSG00000264531.1	RN7SL641P	0	0	0.378835	NA	NA	zero_count
ENSG00000264534.1	MIR378B	0	0	0.378835	NA	NA	zero_count
ENSG00000264535.1	AC093788.1	0	0	0.378835	NA	NA	zero_count
ENSG00000264536.1	MIR5706	0	0	0.378835	NA	NA	zero_count
ENSG00000264539.1	MIR548AR	0	0	0.378835	NA	NA	zero_count
ENSG00000264540.1	RN7SL405P	0	0	0.378835	NA	NA	zero_count
ENSG00000264541.1	AL162381.1	0	0	0.378835	NA	NA	zero_count
ENSG00000264542.1	AP001282.1	0	0	0.378835	NA	NA	zero_count
ENSG00000264543.1	RP11-744K17.7	0	0	0.378835	NA	NA	zero_count
ENSG00000264544.1	AL355512.2	0	0	0.378835	NA	NA	zero_count
ENSG00000264549.1	SNORD95	0	0	0.378835	NA	NA	zero_count
ENSG00000264551.1	AC099791.1	0	0	0.378835	NA	NA	zero_count
ENSG00000264552.1	AC105030.1	0	0	0.378835	NA	NA	zero_count
ENSG00000264553.1	MIR4257	0	0	0.378835	NA	NA	zero_count
ENSG00000264554.1	RN7SL793P	0	0	0.378835	NA	NA	zero_count
ENSG00000264559.1	MIR3162	0	0	0.378835	NA	NA	zero_count
ENSG00000264560.1	AC073973.1	0	0	0.378835	NA	NA	zero_count
ENSG00000264562.1	RP11-1109M24.12	0	0	0.378835	NA	NA	zero_count
ENSG00000264563.1	MIR4633	0	0	0.378835	NA	NA	zero_count
ENSG00000264564.1	RP11-61D1.2	0	0	0.378835	NA	NA	zero_count
ENSG00000264566.1	MIR23C	0	0	0.378835	NA	NA	zero_count
ENSG00000264567.1	AL391803.1	0	0	0.378835	NA	NA	zero_count
ENSG00000264571.1	MIR4529	0	0	0.378835	NA	NA	zero_count
ENSG00000264572.1	MIR4296	0	0	0.378835	NA	NA	zero_count
ENSG00000264574.1	MIR1254-2	0	0	0.378835	NA	NA	zero_count
ENSG00000264576.1	AC104012.1	0	0	0.378835	NA	NA	zero_count
ENSG00000264580.1	MIR5692B	0	0	0.378835	NA	NA	zero_count
ENSG00000264583.1	MIR4487	0	0	0.378835	NA	NA	zero_count
ENSG00000264585.1	MIR4449	0	0	0.378835	NA	NA	zero_count
ENSG00000264587.1	RP11-784B15.1	0	0	0.378835	NA	NA	zero_count
ENSG00000264588.1	RN7SL872P	0	0	0.378835	NA	NA	zero_count
ENSG00000264590.1	RN7SL512P	0	0	0.378835	NA	NA	zero_count
ENSG00000264592.1	RN7SL131P	0	0	0.378835	NA	NA	zero_count
ENSG00000264594.1	MIR4640	0	0	0.378835	NA	NA	zero_count
ENSG00000264595.1	RP11-94B19.5	0	0	0.378835	NA	NA	zero_count
ENSG00000264599.1	AL109754.1	0	0	0.378835	NA	NA	zero_count
ENSG00000264600.1	RN7SL595P	0	0	0.378835	NA	NA	zero_count
ENSG00000264603.1	MIR3159	0	0	0.378835	NA	NA	zero_count
ENSG00000264605.1	AC004895.1	0	0	0.378835	NA	NA	zero_count
ENSG00000264607.1	MIR3173	0	0	0.378835	NA	NA	zero_count
ENSG00000264609.1	AL603910.1	0	0	0.378835	NA	NA	zero_count
ENSG00000264610.1	MIR4685	0	0	0.378835	NA	NA	zero_count
ENSG00000264612.1	AP000539.1	0	0	0.378835	NA	NA	zero_count
ENSG00000264613.1	RN7SL290P	0	0	0.378835	NA	NA	zero_count
ENSG00000264614.1	hsa-mir-5588	0	0	0.378835	NA	NA	zero_count
ENSG00000264615.1	RN7SL592P	0	0	0.378835	NA	NA	zero_count
ENSG00000264616.1	MIR4755	0	0	0.378835	NA	NA	zero_count
ENSG00000264620.1	AL139022.1	0	0	0.378835	NA	NA	zero_count
ENSG00000264621.1	MIR5591	0	0	0.378835	NA	NA	zero_count
ENSG00000264622.1	RP11-642M2.1	0	0	0.378835	NA	NA	zero_count
ENSG00000264623.1	MIR4796	0	0	0.378835	NA	NA	zero_count
ENSG00000264624.1	MIR3615	0	0	0.378835	NA	NA	zero_count
ENSG00000264625.1	RN7SL859P	0	0	0.378835	NA	NA	zero_count
ENSG00000264627.1	RN7SL820P	0	0	0.378835	NA	NA	zero_count
ENSG00000264628.1	RN7SL565P	0	0	0.378835	NA	NA	zero_count
ENSG00000264629.1	D87007.1	0	0	0.378835	NA	NA	zero_count
ENSG00000264631.1	RN7SL742P	0	0	0.378835	NA	NA	zero_count
ENSG00000264633.1	MIR4271	0	0	0.378835	NA	NA	zero_count
ENSG00000264634.1	RP11-659F24.1	0	0	0.378835	NA	NA	zero_count
ENSG00000264637.1	AC110283.1	0	0	0.378835	NA	NA	zero_count
ENSG00000264638.1	MIR3152	0	0	0.378835	NA	NA	zero_count
ENSG00000264641.1	AL354928.1	0	0	0.378835	NA	NA	zero_count
ENSG00000264642.1	AC005088.1	0	0	0.378835	NA	NA	zero_count
ENSG00000264643.1	RP11-118G23.2	0	0	0.378835	NA	NA	zero_count
ENSG00000264644.1	KRT18P8	0	0	0.378835	NA	NA	zero_count
ENSG00000264645.1	AC010528.1	0	0	0.378835	NA	NA	zero_count
ENSG00000264650.1	AL359473.1	0	0	0.378835	NA	NA	zero_count
ENSG00000264652.1	MIR4649	0	0	0.378835	NA	NA	zero_count
ENSG00000264653.1	MIR5194	0	0	0.378835	NA	NA	zero_count
ENSG00000264657.1	hsa-mir-3171	0	0	0.378835	NA	NA	zero_count
ENSG00000264658.1	MIR4798	0	0	0.378835	NA	NA	zero_count
ENSG00000264659.1	CTD-2006K23.2	0	0	0.378835	NA	NA	zero_count
ENSG00000264660.1	RP11-381P6.1	0	0	0.378835	NA	NA	zero_count
ENSG00000264661.1	MIR3200	0	0	0.378835	NA	NA	zero_count
ENSG00000264662.1	RP11-283C24.2	0	0	0.378835	NA	NA	zero_count
ENSG00000264667.1	AL137224.1	0	0	0.378835	NA	NA	zero_count
ENSG00000264669.1	AL136090.1	0	0	0.378835	NA	NA	zero_count
ENSG00000264671.1	AP006477.1	0	0	0.378835	NA	NA	zero_count
ENSG00000264673.1	RP11-92B11.3	0	0	0.378835	NA	NA	zero_count
ENSG00000264674.1	AP000911.1	0	0	0.378835	NA	NA	zero_count
ENSG00000264675.1	MIR4285	0	0	0.378835	NA	NA	zero_count
ENSG00000264676.1	RN7SL204P	0	0	0.378835	NA	NA	zero_count
ENSG00000264677.1	AL355490.2	0	0	0.378835	NA	NA	zero_count
ENSG00000264678.1	MIR3140	0	0	0.378835	NA	NA	zero_count
ENSG00000264679.1	AC092104.2	0	0	0.378835	NA	NA	zero_count
ENSG00000264680.1	hsa-mir-3669	0	0	0.378835	NA	NA	zero_count
ENSG00000264681.1	AL445665.2	0	0	0.378835	NA	NA	zero_count
ENSG00000264684.1	MIR4773-1	0	0	0.378835	NA	NA	zero_count
ENSG00000264685.1	PRPF19P1	0	0	0.378835	NA	NA	zero_count
ENSG00000264686.1	AC104458.1	0	0	0.378835	NA	NA	zero_count
ENSG00000264687.1	AL050335.1	0	0	0.378835	NA	NA	zero_count
ENSG00000264689.1	RP11-19P22.2	0	0	0.378835	NA	NA	zero_count
ENSG00000264690.1	RN7SL534P	0	0	0.378835	NA	NA	zero_count
ENSG00000264691.1	AP001427.1	0	0	0.378835	NA	NA	zero_count
ENSG00000264693.1	RP11-63N3.1	0	0	0.378835	NA	NA	zero_count
ENSG00000264694.1	AC092122.1	0	0	0.378835	NA	NA	zero_count
ENSG00000264696.1	AC108078.1	0	0	0.378835	NA	NA	zero_count
ENSG00000264697.1	RP11-585K6.2	0	0	0.378835	NA	NA	zero_count
ENSG00000264698.1	MIR4255	0	0	0.378835	NA	NA	zero_count
ENSG00000264699.1	RP11-421N8.2	0	0	0.378835	NA	NA	zero_count
ENSG00000264700.1	RN7SL588P	0	0	0.378835	NA	NA	zero_count
ENSG00000264701.1	RP11-6N17.10	0	0	0.378835	NA	NA	zero_count
ENSG00000264702.1	AC231656.1	0	0	0.378835	NA	NA	zero_count
ENSG00000264703.1	MIR4752	0	0	0.378835	NA	NA	zero_count
ENSG00000264705.1	RP11-674P19.2	0	0	0.378835	NA	NA	zero_count
ENSG00000264706.1	RN7SL217P	0	0	0.378835	NA	NA	zero_count
ENSG00000264707.1	RP11-760N9.1	0	0	0.378835	NA	NA	zero_count
ENSG00000264710.1	RN7SL453P	0	0	0.378835	NA	NA	zero_count
ENSG00000264711.1	AC007919.1	0	0	0.378835	NA	NA	zero_count
ENSG00000264712.1	MIR4504	0	0	0.378835	NA	NA	zero_count
ENSG00000264713.1	AC106878.1	0	0	0.378835	NA	NA	zero_count
ENSG00000264715.1	AC104996.1	0	0	0.378835	NA	NA	zero_count
ENSG00000264716.1	AC106827.2	0	0	0.378835	NA	NA	zero_count
ENSG00000264718.1	AC007050.1	0	0	0.378835	NA	NA	zero_count
ENSG00000264720.1	MIR3117	0	0	0.378835	NA	NA	zero_count
ENSG00000264721.1	AC104592.1	0	0	0.378835	NA	NA	zero_count
ENSG00000264722.1	MIR3670-2	0	0	0.378835	NA	NA	zero_count
ENSG00000264724.1	AC099332.1	0	0	0.378835	NA	NA	zero_count
ENSG00000264725.1	MIR3129	0	0	0.378835	NA	NA	zero_count
ENSG00000264726.1	AL162711.1	0	0	0.378835	NA	NA	zero_count
ENSG00000264727.1	RP11-680C21.1	0	0	0.378835	NA	NA	zero_count
ENSG00000264729.1	RP11-219A15.2	0	0	0.378835	NA	NA	zero_count
ENSG00000264730.1	AC017028.5	0	0	0.378835	NA	NA	zero_count
ENSG00000264731.1	RN7SL175P	0	0	0.378835	NA	NA	zero_count
ENSG00000264732.1	MIR4638	0	0	0.378835	NA	NA	zero_count
ENSG00000264733.1	MIR4718	0	0	0.378835	NA	NA	zero_count
ENSG00000264734.1	RP11-260A9.6	0	0	0.378835	NA	NA	zero_count
ENSG00000264736.1	BDP1P	0	0	0.378835	NA	NA	zero_count
ENSG00000264737.1	MIR4511	0	0	0.378835	NA	NA	zero_count
ENSG00000264740.1	AC008064.1	0	0	0.378835	NA	NA	zero_count
ENSG00000264741.1	MIR4505	0	0	0.378835	NA	NA	zero_count
ENSG00000264742.1	AL021920.1	0	0	0.378835	NA	NA	zero_count
ENSG00000264744.1	MIR3689C	0	0	0.378835	NA	NA	zero_count
ENSG00000264746.1	AC004552.1	0	0	0.378835	NA	NA	zero_count
ENSG00000264747.1	MIR3924	0	0	0.378835	NA	NA	zero_count
ENSG00000264748.1	AC025470.1	0	0	0.378835	NA	NA	zero_count
ENSG00000264749.1	AC011313.1	0	0	0.378835	NA	NA	zero_count
ENSG00000264750.1	RP11-277J6.2	0	0	0.378835	NA	NA	zero_count
ENSG00000264752.1	RN7SL90P	0	0	0.378835	NA	NA	zero_count
ENSG00000264753.1	AL390036.1	0	0	0.378835	NA	NA	zero_count
ENSG00000264754.1	CTD-2653B5.1	0	0	0.378835	NA	NA	zero_count
ENSG00000264755.1	MIR3131	0	0	0.378835	NA	NA	zero_count
ENSG00000264756.1	RN7SL805P	0	0	0.378835	NA	NA	zero_count
ENSG00000264757.1	MIR3198-1	0	0	0.378835	NA	NA	zero_count
ENSG00000264758.1	RN7SL161P	0	0	0.378835	NA	NA	zero_count
ENSG00000264759.1	AC005000.2	0	0	0.378835	NA	NA	zero_count
ENSG00000264760.1	MIR3141	0	0	0.378835	NA	NA	zero_count
ENSG00000264761.1	RN7SL43P	0	0	0.378835	NA	NA	zero_count
ENSG00000264763.1	MIR4295	0	0	0.378835	NA	NA	zero_count
ENSG00000264764.1	MIR4772	0	0	0.378835	NA	NA	zero_count
ENSG00000264765.1	RP11-92B11.4	0	0	0.378835	NA	NA	zero_count
ENSG00000264766.1	AC079756.1	0	0	0.378835	NA	NA	zero_count
ENSG00000264767.1	RN7SL237P	0	0	0.378835	NA	NA	zero_count
ENSG00000264768.1	AL450304.1	0	0	0.378835	NA	NA	zero_count
ENSG00000264771.1	AC022819.1	0	0	0.378835	NA	NA	zero_count
ENSG00000264773.1	MIR4420	0	0	0.378835	NA	NA	zero_count
ENSG00000264774.1	AC099669.1	0	0	0.378835	NA	NA	zero_count
ENSG00000264775.1	PPIAP14	0	0	0.378835	NA	NA	zero_count
ENSG00000264779.1	AC107871.1	0	0	0.378835	NA	NA	zero_count
ENSG00000264780.1	MIR4683	0	0	0.378835	NA	NA	zero_count
ENSG00000264781.1	hsa-mir-4537	0	0	0.378835	NA	NA	zero_count
ENSG00000264783.1	BX664739.1	0	0	0.378835	NA	NA	zero_count
ENSG00000264785.1	RP11-311F12.2	0	0	0.378835	NA	NA	zero_count
ENSG00000264788.1	MIR3148	0	0	0.378835	NA	NA	zero_count
ENSG00000264790.1	RP11-26N15.2	0	0	0.378835	NA	NA	zero_count
ENSG00000264791.1	CTC-304I17.2	0	0	0.378835	NA	NA	zero_count
ENSG00000264792.1	MIR4637	0	0	0.378835	NA	NA	zero_count
ENSG00000264793.1	MIR4771-2	0	0	0.378835	NA	NA	zero_count
ENSG00000264794.1	AC024996.1	0	0	0.378835	NA	NA	zero_count
ENSG00000264796.1	MIR5009	0	0	0.378835	NA	NA	zero_count
ENSG00000264797.1	AL356756.1	0	0	0.378835	NA	NA	zero_count
ENSG00000264798.1	AC105381.1	0	0	0.378835	NA	NA	zero_count
ENSG00000264799.1	AC009892.1	0	0	0.378835	NA	NA	zero_count
ENSG00000264800.1	MIR4294	0	0	0.378835	NA	NA	zero_count
ENSG00000264802.1	MIR5191	0	0	0.378835	NA	NA	zero_count
ENSG00000264803.1	MIR378C	0	0	0.378835	NA	NA	zero_count
ENSG00000264804.1	AC098848.1	0	0	0.378835	NA	NA	zero_count
ENSG00000264809.1	AL513344.1	0	0	0.378835	NA	NA	zero_count
ENSG00000264810.1	MIR4441	0	0	0.378835	NA	NA	zero_count
ENSG00000264811.1	RP11-1109M24.14	0	0	0.378835	NA	NA	zero_count
ENSG00000264813.1	ACE	0	0	0.378835	NA	NA	zero_count
ENSG00000264814.1	MIR1273C	0	0	0.378835	NA	NA	zero_count
ENSG00000264815.1	AF130343.1	0	0	0.378835	NA	NA	zero_count
ENSG00000264817.1	MIR4741	0	0	0.378835	NA	NA	zero_count
ENSG00000264818.1	MIR3714	0	0	0.378835	NA	NA	zero_count
ENSG00000264819.1	BX649553.4	0	0	0.378835	NA	NA	zero_count
ENSG00000264823.1	MIR3154	0	0	0.378835	NA	NA	zero_count
ENSG00000264824.1	hsa-mir-5571	0	0	0.378835	NA	NA	zero_count
ENSG00000264825.1	RP11-627G18.4	0	0	0.378835	NA	NA	zero_count
ENSG00000264831.1	MIR4260	0	0	0.378835	NA	NA	zero_count
ENSG00000264833.1	RN7SL468P	0	0	0.378835	NA	NA	zero_count
ENSG00000264834.1	MIR1273F	0	0	0.378835	NA	NA	zero_count
ENSG00000264835.1	RN7SL345P	0	0	0.378835	NA	NA	zero_count
ENSG00000264837.1	VN1R71P	0	0	0.378835	NA	NA	zero_count
ENSG00000264838.1	AP003305.1	0	0	0.378835	NA	NA	zero_count
ENSG00000264839.1	AC113407.1	0	0	0.378835	NA	NA	zero_count
ENSG00000264840.1	RN7SL404P	0	0	0.378835	NA	NA	zero_count
ENSG00000264841.1	AC134729.1	0	0	0.378835	NA	NA	zero_count
ENSG00000264844.1	AC018767.1	0	0	0.378835	NA	NA	zero_count
ENSG00000264849.1	AC019198.1	0	0	0.378835	NA	NA	zero_count
ENSG00000264850.1	MIR4310	0	0	0.378835	NA	NA	zero_count
ENSG00000264855.1	AL590763.1	0	0	0.378835	NA	NA	zero_count
ENSG00000264857.1	MIR5696	0	0	0.378835	NA	NA	zero_count
ENSG00000264858.1	AL358134.2	0	0	0.378835	NA	NA	zero_count
ENSG00000264860.1	RP11-143K11.5	0	0	0.378835	NA	NA	zero_count
ENSG00000264861.1	AC108683.1	0	0	0.378835	NA	NA	zero_count
ENSG00000264864.1	MIR3613	0	0	0.378835	NA	NA	zero_count
ENSG00000264869.1	RP11-526H11.1	0	0	0.378835	NA	NA	zero_count
ENSG00000264871.1	AC104331.1	0	0	0.378835	NA	NA	zero_count
ENSG00000264874.1	AC087499.8	0	0	0.378835	NA	NA	zero_count
ENSG00000264875.1	MIR3610	0	0	0.378835	NA	NA	zero_count
ENSG00000264876.1	RP11-138E9.2	0	0	0.378835	NA	NA	zero_count
ENSG00000264877.1	AL603650.2	0	0	0.378835	NA	NA	zero_count
ENSG00000264878.1	Z85986.1	0	0	0.378835	NA	NA	zero_count
ENSG00000264879.1	RN7SL690P	0	0	0.378835	NA	NA	zero_count
ENSG00000264880.1	RP11-805F19.1	0	0	0.378835	NA	NA	zero_count
ENSG00000264881.1	MIR1273D	0	0	0.378835	NA	NA	zero_count
ENSG00000264882.1	MIR376A1	0	0	0.378835	NA	NA	zero_count
ENSG00000264884.1	AL590684.1	0	0	0.378835	NA	NA	zero_count
ENSG00000264888.1	AL121753.1	0	0	0.378835	NA	NA	zero_count
ENSG00000264890.1	AC011379.1	0	0	0.378835	NA	NA	zero_count
ENSG00000264891.1	AL359091.1	0	0	0.378835	NA	NA	zero_count
ENSG00000264892.1	RP11-219A15.3	0	0	0.378835	NA	NA	zero_count
ENSG00000264894.1	AL590282.1	0	0	0.378835	NA	NA	zero_count
ENSG00000264896.1	AL451006.1	0	0	0.378835	NA	NA	zero_count
ENSG00000264897.1	MIR3921	0	0	0.378835	NA	NA	zero_count
ENSG00000264898.1	AL353626.2	0	0	0.378835	NA	NA	zero_count
ENSG00000264899.1	AC027319.2	0	0	0.378835	NA	NA	zero_count
ENSG00000264900.1	MIR4775	0	0	0.378835	NA	NA	zero_count
ENSG00000264901.1	MIR3616	0	0	0.378835	NA	NA	zero_count
ENSG00000264902.1	MIR5701-2	0	0	0.378835	NA	NA	zero_count
ENSG00000264903.1	AC122720.1	0	0	0.378835	NA	NA	zero_count
ENSG00000264904.1	AL139300.1	0	0	0.378835	NA	NA	zero_count
ENSG00000264906.1	MIR4494	0	0	0.378835	NA	NA	zero_count
ENSG00000264907.1	SLMO2P3	0	0	0.378835	NA	NA	zero_count
ENSG00000264908.1	AC000403.1	0	0	0.378835	NA	NA	zero_count
ENSG00000264912.1	RN7SL640P	0	0	0.378835	NA	NA	zero_count
ENSG00000264913.1	AL590233.1	0	0	0.378835	NA	NA	zero_count
ENSG00000264914.1	RP11-343K8.3	0	0	0.378835	NA	NA	zero_count
ENSG00000264918.1	AC005229.1	0	0	0.378835	NA	NA	zero_count
ENSG00000264919.1	MIR4697	0	0	0.378835	NA	NA	zero_count
ENSG00000264921.1	AC106771.1	0	0	0.378835	NA	NA	zero_count
ENSG00000264922.1	MIR4540	0	0	0.378835	NA	NA	zero_count
ENSG00000264923.1	RN7SL511P	0	0	0.378835	NA	NA	zero_count
ENSG00000264925.1	Z98949.1	0	0	0.378835	NA	NA	zero_count
ENSG00000264926.1	MIR378F	0	0	0.378835	NA	NA	zero_count
ENSG00000264927.1	AC093816.1	0	0	0.378835	NA	NA	zero_count
ENSG00000264928.1	AC118463.1	0	0	0.378835	NA	NA	zero_count
ENSG00000264929.1	RN7SL348P	0	0	0.378835	NA	NA	zero_count
ENSG00000264930.1	RP11-846F4.10	0	0	0.378835	NA	NA	zero_count
ENSG00000264931.1	MIR3138	0	0	0.378835	NA	NA	zero_count
ENSG00000264932.2	Y_RNA	0	0	0.378835	NA	NA	zero_count
ENSG00000264933.1	RN7SL190P	0	0	0.378835	NA	NA	zero_count
ENSG00000264934.1	MIR4265	0	0	0.378835	NA	NA	zero_count
ENSG00000264935.1	AC009035.1	0	0	0.378835	NA	NA	zero_count
ENSG00000264941.1	MIR4474	0	0	0.378835	NA	NA	zero_count
ENSG00000264944.1	MIR3620	0	0	0.378835	NA	NA	zero_count
ENSG00000264946.1	RN7SL197P	0	0	0.378835	NA	NA	zero_count
ENSG00000264947.1	hsa-mir-3181	0	0	0.378835	NA	NA	zero_count
ENSG00000264948.1	RN7SL639P	0	0	0.378835	NA	NA	zero_count
ENSG00000264949.1	RN7SL412P	0	0	0.378835	NA	NA	zero_count
ENSG00000264950.1	AC113208.1	0	0	0.378835	NA	NA	zero_count
ENSG00000264952.1	AC004000.1	0	0	0.378835	NA	NA	zero_count
ENSG00000264953.1	AC093602.1	0	0	0.378835	NA	NA	zero_count
ENSG00000264957.1	AL109805.1	0	0	0.378835	NA	NA	zero_count
ENSG00000264958.2	ALOX12P1	0	0	0.378835	NA	NA	zero_count
ENSG00000264961.1	MIR4730	0	0	0.378835	NA	NA	zero_count
ENSG00000264963.1	RN7SL440P	0	0	0.378835	NA	NA	zero_count
ENSG00000264965.1	AC144573.1	0	0	0.378835	NA	NA	zero_count
ENSG00000264966.1	MIR5094	0	0	0.378835	NA	NA	zero_count
ENSG00000264967.1	RN7SL722P	0	0	0.378835	NA	NA	zero_count
ENSG00000264969.1	AC009941.1	0	0	0.378835	NA	NA	zero_count
ENSG00000264972.1	AL445675.1	0	0	0.378835	NA	NA	zero_count
ENSG00000264973.1	RN7SL701P	0	0	0.378835	NA	NA	zero_count
ENSG00000264974.1	MIR4789	0	0	0.378835	NA	NA	zero_count
ENSG00000264975.1	MIR4431	0	0	0.378835	NA	NA	zero_count
ENSG00000264976.1	AC009478.2	0	0	0.378835	NA	NA	zero_count
ENSG00000264977.1	RN7SL248P	0	0	0.378835	NA	NA	zero_count
ENSG00000264978.1	RN7SL630P	0	0	0.378835	NA	NA	zero_count
ENSG00000264979.1	MIR4436B1	0	0	0.378835	NA	NA	zero_count
ENSG00000264981.1	RP11-434D2.10	0	0	0.378835	NA	NA	zero_count
ENSG00000264984.1	MIR5691	0	0	0.378835	NA	NA	zero_count
ENSG00000264986.1	MIR5092	0	0	0.378835	NA	NA	zero_count
ENSG00000264987.1	AC110280.1	0	0	0.378835	NA	NA	zero_count
ENSG00000264989.1	AL136302.1	0	0	0.378835	NA	NA	zero_count
ENSG00000264990.1	RP11-215E13.2	0	0	0.378835	NA	NA	zero_count
ENSG00000264991.1	AP001205.1	0	0	0.378835	NA	NA	zero_count
ENSG00000264994.1	SNORD92	0	0	0.378835	NA	NA	zero_count
ENSG00000264995.1	RN7SL540P	0	0	0.378835	NA	NA	zero_count
ENSG00000264997.1	SNORD39	0	0	0.378835	NA	NA	zero_count
ENSG00000264999.1	MIR5089	0	0	0.378835	NA	NA	zero_count
ENSG00000265000.1	RP11-453A12.1	0	0	0.378835	NA	NA	zero_count
ENSG00000265001.1	AC092846.2	0	0	0.378835	NA	NA	zero_count
ENSG00000265002.1	AC026495.1	0	0	0.378835	NA	NA	zero_count
ENSG00000265003.1	MIR4780	0	0	0.378835	NA	NA	zero_count
ENSG00000265005.1	MIR548W	0	0	0.378835	NA	NA	zero_count
ENSG00000265007.1	MIR4327	0	0	0.378835	NA	NA	zero_count
ENSG00000265009.1	AC078864.1	0	0	0.378835	NA	NA	zero_count
ENSG00000265010.1	RP11-661C3.2	0	0	0.378835	NA	NA	zero_count
ENSG00000265011.1	RN7SL315P	0	0	0.378835	NA	NA	zero_count
ENSG00000265012.1	AC024896.1	0	0	0.378835	NA	NA	zero_count
ENSG00000265014.1	MIR3160-2	0	0	0.378835	NA	NA	zero_count
ENSG00000265015.1	RP11-454P7.3	0	0	0.378835	NA	NA	zero_count
ENSG00000265017.1	AC092634.2	0	0	0.378835	NA	NA	zero_count
ENSG00000265020.1	MIR4651	0	0	0.378835	NA	NA	zero_count
ENSG00000265023.1	AC011450.1	0	0	0.378835	NA	NA	zero_count
ENSG00000265024.1	AC073089.1	0	0	0.378835	NA	NA	zero_count
ENSG00000265028.1	MIR4792	0	0	0.378835	NA	NA	zero_count
ENSG00000265029.1	AC023158.1	0	0	0.378835	NA	NA	zero_count
ENSG00000265032.1	AL132709.2	0	0	0.378835	NA	NA	zero_count
ENSG00000265035.1	AC079772.1	0	0	0.378835	NA	NA	zero_count
ENSG00000265037.1	MIR4707	0	0	0.378835	NA	NA	zero_count
ENSG00000265038.1	PMM2P1	0	0	0.378835	NA	NA	zero_count
ENSG00000265039.1	AC107016.2	0	0	0.378835	NA	NA	zero_count
ENSG00000265040.1	RN7SL556P	0	0	0.378835	NA	NA	zero_count
ENSG00000265041.1	RP11-19P22.7	0	0	0.378835	NA	NA	zero_count
ENSG00000265042.1	AL137800.1	0	0	0.378835	NA	NA	zero_count
ENSG00000265045.1	RN7SL486P	0	0	0.378835	NA	NA	zero_count
ENSG00000265046.1	CTC-542B22.1	0	0	0.378835	NA	NA	zero_count
ENSG00000265047.1	AC026992.1	0	0	0.378835	NA	NA	zero_count
ENSG00000265049.1	AC009480.1	0	0	0.378835	NA	NA	zero_count
ENSG00000265050.1	AC092022.1	0	0	0.378835	NA	NA	zero_count
ENSG00000265052.1	RN7SL622P	0	0	0.378835	NA	NA	zero_count
ENSG00000265053.1	RN7SL321P	0	0	0.378835	NA	NA	zero_count
ENSG00000265054.1	AC090051.1	0	0	0.378835	NA	NA	zero_count
ENSG00000265056.1	MIR548S	0	0	0.378835	NA	NA	zero_count
ENSG00000265057.1	MIR4765	0	0	0.378835	NA	NA	zero_count
ENSG00000265058.1	RN7SL245P	0	0	0.378835	NA	NA	zero_count
ENSG00000265060.1	PPY2	0	0	0.378835	NA	NA	zero_count
ENSG00000265061.1	MIR4419B	0	0	0.378835	NA	NA	zero_count
ENSG00000265062.1	AL133228.1	0	0	0.378835	NA	NA	zero_count
ENSG00000265063.1	AC009831.1	0	0	0.378835	NA	NA	zero_count
ENSG00000265064.1	MIR4692	0	0	0.378835	NA	NA	zero_count
ENSG00000265067.1	RN7SL707P	0	0	0.378835	NA	NA	zero_count
ENSG00000265068.1	AL591377.1	0	0	0.378835	NA	NA	zero_count
ENSG00000265069.1	RP11-781P6.1	0	0	0.378835	NA	NA	zero_count
ENSG00000265070.1	AC006115.1	0	0	0.378835	NA	NA	zero_count
ENSG00000265072.1	MIR3652	0	0	0.378835	NA	NA	zero_count
ENSG00000265075.1	MIR3622A	0	0	0.378835	NA	NA	zero_count
ENSG00000265076.1	AC016970.1	0	0	0.378835	NA	NA	zero_count
ENSG00000265077.1	RN7SL54P	0	0	0.378835	NA	NA	zero_count
ENSG00000265078.1	RN7SL664P	0	0	0.378835	NA	NA	zero_count
ENSG00000265080.1	MIR4800	0	0	0.378835	NA	NA	zero_count
ENSG00000265081.1	RN7SL102P	0	0	0.378835	NA	NA	zero_count
ENSG00000265082.1	AL356213.1	0	0	0.378835	NA	NA	zero_count
ENSG00000265083.1	MIR3691	0	0	0.378835	NA	NA	zero_count
ENSG00000265084.1	AC092364.2	0	0	0.378835	NA	NA	zero_count
ENSG00000265085.1	AC110810.1	0	0	0.378835	NA	NA	zero_count
ENSG00000265086.1	AC006534.2	0	0	0.378835	NA	NA	zero_count
ENSG00000265087.1	MIR4761	0	0	0.378835	NA	NA	zero_count
ENSG00000265089.1	MIR4655	0	0	0.378835	NA	NA	zero_count
ENSG00000265090.1	AC104637.1	0	0	0.378835	NA	NA	zero_count
ENSG00000265091.1	RP11-835E18.5	0	0	0.378835	NA	NA	zero_count
ENSG00000265092.1	MIR4484	0	0	0.378835	NA	NA	zero_count
ENSG00000265094.1	RP11-178F10.1	0	0	0.378835	NA	NA	zero_count
ENSG00000265097.1	RBM22P1	0	0	0.378835	NA	NA	zero_count
ENSG00000265098.1	MIR4510	0	0	0.378835	NA	NA	zero_count
ENSG00000265099.1	RP11-344E13.1	0	0	0.378835	NA	NA	zero_count
ENSG00000265101.1	CTD-2382H12.1	0	0	0.378835	NA	NA	zero_count
ENSG00000265102.1	MIR3942	0	0	0.378835	NA	NA	zero_count
ENSG00000265104.1	AC011416.1	0	0	0.378835	NA	NA	zero_count
ENSG00000265106.1	Z93241.1	0	0	0.378835	NA	NA	zero_count
ENSG00000265108.1	AL357932.1	0	0	0.378835	NA	NA	zero_count
ENSG00000265109.1	AC055811.1	0	0	0.378835	NA	NA	zero_count
ENSG00000265110.1	MIR4731	0	0	0.378835	NA	NA	zero_count
ENSG00000265112.1	MIR3153	0	0	0.378835	NA	NA	zero_count
ENSG00000265113.1	RP11-70O5.2	0	0	0.378835	NA	NA	zero_count
ENSG00000265114.1	RP11-285M22.1	0	0	0.378835	NA	NA	zero_count
ENSG00000265115.1	RP11-31I22.2	0	0	0.378835	NA	NA	zero_count
ENSG00000265119.1	RN7SL676P	0	0	0.378835	NA	NA	zero_count
ENSG00000265121.1	RP11-285E9.5	0	0	0.378835	NA	NA	zero_count
ENSG00000265122.1	AC010247.1	0	0	0.378835	NA	NA	zero_count
ENSG00000265125.1	RP11-31I22.3	0	0	0.378835	NA	NA	zero_count
ENSG00000265126.1	CTB-187M2.2	0	0	0.378835	NA	NA	zero_count
ENSG00000265127.1	AC009080.1	0	0	0.378835	NA	NA	zero_count
ENSG00000265128.1	RP11-15F12.3	0	0	0.378835	NA	NA	zero_count
ENSG00000265129.1	AC064837.1	0	0	0.378835	NA	NA	zero_count
ENSG00000265132.1	AC145141.2	0	0	0.378835	NA	NA	zero_count
ENSG00000265134.1	MIR3191	0	0	0.378835	NA	NA	zero_count
ENSG00000265135.1	MIR5687	0	0	0.378835	NA	NA	zero_count
ENSG00000265136.1	RP13-638C3.6	0	0	0.378835	NA	NA	zero_count
ENSG00000265137.1	MIR3192	0	0	0.378835	NA	NA	zero_count
ENSG00000265139.1	RP11-227G15.2	0	0	0.378835	NA	NA	zero_count
ENSG00000265140.1	MIR4301	0	0	0.378835	NA	NA	zero_count
ENSG00000265141.1	RN7SL451P	0	0	0.378835	NA	NA	zero_count
ENSG00000265143.1	RN7SL490P	0	0	0.378835	NA	NA	zero_count
ENSG00000265144.1	MIR548AM	0	0	0.378835	NA	NA	zero_count
ENSG00000265145.1	SNORD53	0	0	0.378835	NA	NA	zero_count
ENSG00000265149.1	RN7SL669P	0	0	0.378835	NA	NA	zero_count
ENSG00000265151.1	AL158175.1	0	0	0.378835	NA	NA	zero_count
ENSG00000265152.1	AF222686.1	0	0	0.378835	NA	NA	zero_count
ENSG00000265154.1	MIR151B	0	0	0.378835	NA	NA	zero_count
ENSG00000265155.1	AC092104.3	0	0	0.378835	NA	NA	zero_count
ENSG00000265157.1	AF070718.1	0	0	0.378835	NA	NA	zero_count
ENSG00000265160.1	MIR5003	0	0	0.378835	NA	NA	zero_count
ENSG00000265161.1	AC011293.1	0	0	0.378835	NA	NA	zero_count
ENSG00000265163.1	CDRT8	0	0	0.378835	NA	NA	zero_count
ENSG00000265164.1	MIR2681	0	0	0.378835	NA	NA	zero_count
ENSG00000265165.1	MIR4307	0	0	0.378835	NA	NA	zero_count
ENSG00000265166.1	AF186996.1	0	0	0.378835	NA	NA	zero_count
ENSG00000265167.1	AC009081.1	0	0	0.378835	NA	NA	zero_count
ENSG00000265168.1	RP11-192H23.5	0	0	0.378835	NA	NA	zero_count
ENSG00000265169.1	AC034187.3	0	0	0.378835	NA	NA	zero_count
ENSG00000265170.1	RN7SL667P	0	0	0.378835	NA	NA	zero_count
ENSG00000265171.1	RN7SL699P	0	0	0.378835	NA	NA	zero_count
ENSG00000265172.1	MIR4262	0	0	0.378835	NA	NA	zero_count
ENSG00000265174.1	CTD-2124B20.3	0	0	0.378835	NA	NA	zero_count
ENSG00000265175.1	AC092685.1	0	0	0.378835	NA	NA	zero_count
ENSG00000265176.1	MIR3202-1	0	0	0.378835	NA	NA	zero_count
ENSG00000265178.1	MIR4728	0	0	0.378835	NA	NA	zero_count
ENSG00000265180.1	MIR4790	0	0	0.378835	NA	NA	zero_count
ENSG00000265181.1	MIR4674	0	0	0.378835	NA	NA	zero_count
ENSG00000265182.1	SRP72P1	0	0	0.378835	NA	NA	zero_count
ENSG00000265186.1	AC068706.2	0	0	0.378835	NA	NA	zero_count
ENSG00000265187.1	AL109612.1	0	0	0.378835	NA	NA	zero_count
ENSG00000265189.1	AC006080.1	0	0	0.378835	NA	NA	zero_count
ENSG00000265192.1	RN7SL85P	0	0	0.378835	NA	NA	zero_count
ENSG00000265193.1	MIR3923	0	0	0.378835	NA	NA	zero_count
ENSG00000265195.1	MIR4312	0	0	0.378835	NA	NA	zero_count
ENSG00000265197.1	AC053516.1	0	0	0.378835	NA	NA	zero_count
ENSG00000265199.1	AL359218.1	0	0	0.378835	NA	NA	zero_count
ENSG00000265200.1	AC090324.1	0	0	0.378835	NA	NA	zero_count
ENSG00000265201.1	MIR4677	0	0	0.378835	NA	NA	zero_count
ENSG00000265208.1	AC015600.1	0	0	0.378835	NA	NA	zero_count
ENSG00000265209.1	AC010543.1	0	0	0.378835	NA	NA	zero_count
ENSG00000265210.1	MIR4486	0	0	0.378835	NA	NA	zero_count
ENSG00000265211.1	AL121865.1	0	0	0.378835	NA	NA	zero_count
ENSG00000265212.1	AC007009.2	0	0	0.378835	NA	NA	zero_count
ENSG00000265213.1	MIR3684	0	0	0.378835	NA	NA	zero_count
ENSG00000265214.1	MIR4283-2	0	0	0.378835	NA	NA	zero_count
ENSG00000265215.1	MIR4269	0	0	0.378835	NA	NA	zero_count
ENSG00000265216.1	AL592310.1	0	0	0.378835	NA	NA	zero_count
ENSG00000265219.1	AC011652.1	0	0	0.378835	NA	NA	zero_count
ENSG00000265224.1	AC012353.1	0	0	0.378835	NA	NA	zero_count
ENSG00000265225.1	AL118525.1	0	0	0.378835	NA	NA	zero_count
ENSG00000265226.1	MIR548AI	0	0	0.378835	NA	NA	zero_count
ENSG00000265227.1	MIR4699	0	0	0.378835	NA	NA	zero_count
ENSG00000265229.1	RN7SL112P	0	0	0.378835	NA	NA	zero_count
ENSG00000265233.1	AC144838.2	0	0	0.378835	NA	NA	zero_count
ENSG00000265235.1	AC083908.1	0	0	0.378835	NA	NA	zero_count
ENSG00000265236.1	SNORD84	0	0	0.378835	NA	NA	zero_count
ENSG00000265237.1	MIR3142	0	0	0.378835	NA	NA	zero_count
ENSG00000265238.1	MIR3614	0	0	0.378835	NA	NA	zero_count
ENSG00000265239.1	AC073587.1	0	0	0.378835	NA	NA	zero_count
ENSG00000265240.1	RP11-638L3.2	0	0	0.378835	NA	NA	zero_count
ENSG00000265243.1	IGJCOR18	0	0	0.378835	NA	NA	zero_count
ENSG00000265244.1	AL358340.1	0	0	0.378835	NA	NA	zero_count
ENSG00000265245.1	AC073343.2	0	0	0.378835	NA	NA	zero_count
ENSG00000265246.1	RP11-663N22.1	0	0	0.378835	NA	NA	zero_count
ENSG00000265247.1	MIR4472-1	0	0	0.378835	NA	NA	zero_count
ENSG00000265249.1	AC025280.1	0	0	0.378835	NA	NA	zero_count
ENSG00000265250.1	AL132709.3	0	0	0.378835	NA	NA	zero_count
ENSG00000265251.1	MIR4288	0	0	0.378835	NA	NA	zero_count
ENSG00000265252.1	MIR3132	0	0	0.378835	NA	NA	zero_count
ENSG00000265253.1	MIR4446	0	0	0.378835	NA	NA	zero_count
ENSG00000265257.1	RP11-21J18.1	0	0	0.378835	NA	NA	zero_count
ENSG00000265258.1	MIR4686	0	0	0.378835	NA	NA	zero_count
ENSG00000265259.1	RN7SL247P	0	0	0.378835	NA	NA	zero_count
ENSG00000265260.1	RN7SL74P	0	0	0.378835	NA	NA	zero_count
ENSG00000265262.1	RP11-180P8.2	0	0	0.378835	NA	NA	zero_count
ENSG00000265265.1	RP11-822E23.7	0	0	0.378835	NA	NA	zero_count
ENSG00000265266.1	AC022681.1	0	0	0.378835	NA	NA	zero_count
ENSG00000265267.1	AL121652.3	0	0	0.378835	NA	NA	zero_count
ENSG00000265268.1	AL356140.1	0	0	0.378835	NA	NA	zero_count
ENSG00000265270.1	AP000539.2	0	0	0.378835	NA	NA	zero_count
ENSG00000265272.1	RN7SL693P	0	0	0.378835	NA	NA	zero_count
ENSG00000265275.1	AF104455.1	0	0	0.378835	NA	NA	zero_count
ENSG00000265279.1	RP11-53I6.5	0	0	0.378835	NA	NA	zero_count
ENSG00000265280.1	AC018804.1	0	0	0.378835	NA	NA	zero_count
ENSG00000265281.1	MIR3935	0	0	0.378835	NA	NA	zero_count
ENSG00000265284.1	MIR4770	0	0	0.378835	NA	NA	zero_count
ENSG00000265285.1	AL591379.1	0	0	0.378835	NA	NA	zero_count
ENSG00000265286.1	AL603650.3	0	0	0.378835	NA	NA	zero_count
ENSG00000265291.1	MIR4710	0	0	0.378835	NA	NA	zero_count
ENSG00000265292.1	RN7SL195P	0	0	0.378835	NA	NA	zero_count
ENSG00000265294.1	AL671883.1	0	0	0.378835	NA	NA	zero_count
ENSG00000265295.1	AC084125.3	0	0	0.378835	NA	NA	zero_count
ENSG00000265300.1	AC007731.1	0	0	0.378835	NA	NA	zero_count
ENSG00000265301.1	MIR548AD	0	0	0.378835	NA	NA	zero_count
ENSG00000265303.1	CTD-2510F5.6	0	0	0.378835	NA	NA	zero_count
ENSG00000265304.1	MIR3650	0	0	0.378835	NA	NA	zero_count
ENSG00000265306.1	hsa-mir-3195	0	0	0.378835	NA	NA	zero_count
ENSG00000265311.1	AL020993.1	0	0	0.378835	NA	NA	zero_count
ENSG00000265313.1	RP11-567L7.6	0	0	0.378835	NA	NA	zero_count
ENSG00000265314.1	MIR548AH	0	0	0.378835	NA	NA	zero_count
ENSG00000265316.1	RP11-286N3.1	0	0	0.378835	NA	NA	zero_count
ENSG00000265317.1	AC103740.1	0	0	0.378835	NA	NA	zero_count
ENSG00000265319.1	RN7SL847P	0	0	0.378835	NA	NA	zero_count
ENSG00000265320.1	AL391650.1	0	0	0.378835	NA	NA	zero_count
ENSG00000265321.1	MIR4263	0	0	0.378835	NA	NA	zero_count
ENSG00000265322.1	MIR3118-4	0	0	0.378835	NA	NA	zero_count
ENSG00000265324.1	AC005020.1	0	0	0.378835	NA	NA	zero_count
ENSG00000265327.1	RN7SL411P	0	0	0.378835	NA	NA	zero_count
ENSG00000265328.1	MIR548AB	0	0	0.378835	NA	NA	zero_count
ENSG00000265329.1	MIR4758	0	0	0.378835	NA	NA	zero_count
ENSG00000265330.1	AC034187.4	0	0	0.378835	NA	NA	zero_count
ENSG00000265331.1	MIR4524B	0	0	0.378835	NA	NA	zero_count
ENSG00000265332.1	AC017028.6	0	0	0.378835	NA	NA	zero_count
ENSG00000265333.1	MIR3137	0	0	0.378835	NA	NA	zero_count
ENSG00000265335.1	snoMe28S-Am2634	0	0	0.378835	NA	NA	zero_count
ENSG00000265339.1	AC011477.1	0	0	0.378835	NA	NA	zero_count
ENSG00000265340.1	OR4K7P	0	0	0.378835	NA	NA	zero_count
ENSG00000265341.1	AC092332.1	0	0	0.378835	NA	NA	zero_count
ENSG00000265344.1	AP001992.1	0	0	0.378835	NA	NA	zero_count
ENSG00000265345.1	MIR5188	0	0	0.378835	NA	NA	zero_count
ENSG00000265347.1	MIR4291	0	0	0.378835	NA	NA	zero_count
ENSG00000265349.1	RP11-55L4.2	0	0	0.378835	NA	NA	zero_count
ENSG00000265350.1	RN7SL355P	0	0	0.378835	NA	NA	zero_count
ENSG00000265352.1	RP11-723G8.2	0	0	0.378835	NA	NA	zero_count
ENSG00000265353.1	AC020895.1	0	0	0.378835	NA	NA	zero_count
ENSG00000265355.1	MIR3136	0	0	0.378835	NA	NA	zero_count
ENSG00000265356.1	RP11-17M24.1	0	0	0.378835	NA	NA	zero_count
ENSG00000265357.1	MIR4493	0	0	0.378835	NA	NA	zero_count
ENSG00000265359.1	RP5-1110E20.1	0	0	0.378835	NA	NA	zero_count
ENSG00000265362.1	AL358133.1	0	0	0.378835	NA	NA	zero_count
ENSG00000265364.1	AC010323.1	0	0	0.378835	NA	NA	zero_count
ENSG00000265367.1	AL160269.1	0	0	0.378835	NA	NA	zero_count
ENSG00000265368.1	MIR4476	0	0	0.378835	NA	NA	zero_count
ENSG00000265369.2	U3	0	0	0.378835	NA	NA	zero_count
ENSG00000265370.1	MIR4682	0	0	0.378835	NA	NA	zero_count
ENSG00000265371.1	MIR3198-2	0	0	0.378835	NA	NA	zero_count
ENSG00000265372.1	MIR4675	0	0	0.378835	NA	NA	zero_count
ENSG00000265373.1	hsa-mir-3180-3	0	0	0.378835	NA	NA	zero_count
ENSG00000265374.1	RP11-57J16.1	0	0	0.378835	NA	NA	zero_count
ENSG00000265375.1	MIR4679-2	0	0	0.378835	NA	NA	zero_count
ENSG00000265376.1	hsa-mir-466	0	0	0.378835	NA	NA	zero_count
ENSG00000265378.1	RP11-123I22.1	0	0	0.378835	NA	NA	zero_count
ENSG00000265379.1	AC008752.2	0	0	0.378835	NA	NA	zero_count
ENSG00000265380.1	RP11-126K15.1	0	0	0.378835	NA	NA	zero_count
ENSG00000265381.1	AL121987.1	0	0	0.378835	NA	NA	zero_count
ENSG00000265382.1	RN7SL365P	0	0	0.378835	NA	NA	zero_count
ENSG00000265388.1	RN7SL391P	0	0	0.378835	NA	NA	zero_count
ENSG00000265390.1	MIR4999	0	0	0.378835	NA	NA	zero_count
ENSG00000265391.1	AC112504.1	0	0	0.378835	NA	NA	zero_count
ENSG00000265392.1	MIR4252	0	0	0.378835	NA	NA	zero_count
ENSG00000265395.1	MIR3944	0	0	0.378835	NA	NA	zero_count
ENSG00000265396.1	MIR3128	0	0	0.378835	NA	NA	zero_count
ENSG00000265398.1	AL139239.1	0	0	0.378835	NA	NA	zero_count
ENSG00000265400.1	RP11-471L13.2	0	0	0.378835	NA	NA	zero_count
ENSG00000265402.1	RSL24D1P9	0	0	0.378835	NA	NA	zero_count
ENSG00000265403.1	AC015884.1	0	0	0.378835	NA	NA	zero_count
ENSG00000265404.1	AC099796.1	0	0	0.378835	NA	NA	zero_count
ENSG00000265406.1	AP000539.3	0	0	0.378835	NA	NA	zero_count
ENSG00000265407.1	MIR4324	0	0	0.378835	NA	NA	zero_count
ENSG00000265414.1	RN7SL729P	0	0	0.378835	NA	NA	zero_count
ENSG00000265416.1	AC017028.7	0	0	0.378835	NA	NA	zero_count
ENSG00000265418.1	MIR4261	0	0	0.378835	NA	NA	zero_count
ENSG00000265419.1	AL359987.1	0	0	0.378835	NA	NA	zero_count
ENSG00000265420.1	MIR4779	0	0	0.378835	NA	NA	zero_count
ENSG00000265421.1	MIR4459	0	0	0.378835	NA	NA	zero_count
ENSG00000265422.1	MIR4684	0	0	0.378835	NA	NA	zero_count
ENSG00000265423.1	MIR4652	0	0	0.378835	NA	NA	zero_count
ENSG00000265425.1	RP11-128D14.1	0	0	0.378835	NA	NA	zero_count
ENSG00000265428.1	RP1-56K13.6	0	0	0.378835	NA	NA	zero_count
ENSG00000265429.1	MIR4782	0	0	0.378835	NA	NA	zero_count
ENSG00000265430.1	AC108721.1	0	0	0.378835	NA	NA	zero_count
ENSG00000265432.1	MIR4308	0	0	0.378835	NA	NA	zero_count
ENSG00000265433.1	MIR4447	0	0	0.378835	NA	NA	zero_count
ENSG00000265435.1	MIR3121	0	0	0.378835	NA	NA	zero_count
ENSG00000265437.1	RP11-757O6.4	0	0	0.378835	NA	NA	zero_count
ENSG00000265438.1	MIR4751	0	0	0.378835	NA	NA	zero_count
ENSG00000265439.1	RN7SL811P	0	0	0.378835	NA	NA	zero_count
ENSG00000265441.1	AL132768.1	0	0	0.378835	NA	NA	zero_count
ENSG00000265442.1	MIR3941	0	0	0.378835	NA	NA	zero_count
ENSG00000265444.1	MIR4733	0	0	0.378835	NA	NA	zero_count
ENSG00000265450.1	MIR4502	0	0	0.378835	NA	NA	zero_count
ENSG00000265452.1	MIR3682	0	0	0.378835	NA	NA	zero_count
ENSG00000265453.1	RP11-173M1.3	0	0	0.378835	NA	NA	zero_count
ENSG00000265454.1	AC012362.1	0	0	0.378835	NA	NA	zero_count
ENSG00000265455.1	MIR4700	0	0	0.378835	NA	NA	zero_count
ENSG00000265456.1	MIR3672	0	0	0.378835	NA	NA	zero_count
ENSG00000265457.1	AC093611.2	0	0	0.378835	NA	NA	zero_count
ENSG00000265460.2	RP11-690G19.4	0	0	0.378835	NA	NA	zero_count
ENSG00000265461.1	AC068014.2	0	0	0.378835	NA	NA	zero_count
ENSG00000265462.1	MIR3680-1	0	0	0.378835	NA	NA	zero_count
ENSG00000265463.1	AC012391.1	0	0	0.378835	NA	NA	zero_count
ENSG00000265465.1	MIR4768	0	0	0.378835	NA	NA	zero_count
ENSG00000265466.1	AL583842.2	0	0	0.378835	NA	NA	zero_count
ENSG00000265467.1	AC090559.1	0	0	0.378835	NA	NA	zero_count
ENSG00000265470.1	MIR548AQ	0	0	0.378835	NA	NA	zero_count
ENSG00000265471.1	AL034400.1	0	0	0.378835	NA	NA	zero_count
ENSG00000265472.1	RP11-28O3.1	0	0	0.378835	NA	NA	zero_count
ENSG00000265478.1	CTD-2145A24.3	0	0	0.378835	NA	NA	zero_count
ENSG00000265481.1	AP006564.1	0	0	0.378835	NA	NA	zero_count
ENSG00000265483.1	MIR4443	0	0	0.378835	NA	NA	zero_count
ENSG00000265484.1	RP11-47G4.2	0	0	0.378835	NA	NA	zero_count
ENSG00000265486.1	RN7SL518P	0	0	0.378835	NA	NA	zero_count
ENSG00000265487.1	RP11-793A3.1	0	0	0.378835	NA	NA	zero_count
ENSG00000265488.1	AL359314.1	0	0	0.378835	NA	NA	zero_count
ENSG00000265490.1	RP11-806L2.6	0	0	0.378835	NA	NA	zero_count
ENSG00000265493.1	AC105914.1	0	0	0.378835	NA	NA	zero_count
ENSG00000265498.1	AL158051.1	0	0	0.378835	NA	NA	zero_count
ENSG00000265499.1	MIR3156-2	0	0	0.378835	NA	NA	zero_count
ENSG00000265501.1	AC005549.2	0	0	0.378835	NA	NA	zero_count
ENSG00000265502.1	RN7SL746P	0	0	0.378835	NA	NA	zero_count
ENSG00000265503.1	MIR1269B	0	0	0.378835	NA	NA	zero_count
ENSG00000265504.1	AC130689.1	0	0	0.378835	NA	NA	zero_count
ENSG00000265506.1	AC004656.1	0	0	0.378835	NA	NA	zero_count
ENSG00000265507.1	MIR4435-1	0	0	0.378835	NA	NA	zero_count
ENSG00000265510.1	MIR4436A	0	0	0.378835	NA	NA	zero_count
ENSG00000265513.1	hsa-mir-3673	0	0	0.378835	NA	NA	zero_count
ENSG00000265514.1	RP11-92G19.2	0	0	0.378835	NA	NA	zero_count
ENSG00000265515.1	AC092287.1	0	0	0.378835	NA	NA	zero_count
ENSG00000265516.1	Z84488.1	0	0	0.378835	NA	NA	zero_count
ENSG00000265517.1	AL122127.2	0	0	0.378835	NA	NA	zero_count
ENSG00000265518.1	AL109615.1	0	0	0.378835	NA	NA	zero_count
ENSG00000265520.1	MIR548V	0	0	0.378835	NA	NA	zero_count
ENSG00000265521.1	MIR5697	0	0	0.378835	NA	NA	zero_count
ENSG00000265522.1	AC097473.1	0	0	0.378835	NA	NA	zero_count
ENSG00000265523.1	AC073647.1	0	0	0.378835	NA	NA	zero_count
ENSG00000265524.1	AC134300.1	0	0	0.378835	NA	NA	zero_count
ENSG00000265526.1	MIR4304	0	0	0.378835	NA	NA	zero_count
ENSG00000265527.1	MIR5690	0	0	0.378835	NA	NA	zero_count
ENSG00000265528.1	AC092316.2	0	0	0.378835	NA	NA	zero_count
ENSG00000265529.1	AL031721.1	0	0	0.378835	NA	NA	zero_count
ENSG00000265530.1	AL121594.1	0	0	0.378835	NA	NA	zero_count
ENSG00000265532.1	RN7SL243P	0	0	0.378835	NA	NA	zero_count
ENSG00000265534.1	AL512638.1	0	0	0.378835	NA	NA	zero_count
ENSG00000265535.1	RN7SL475P	0	0	0.378835	NA	NA	zero_count
ENSG00000265536.1	AL591042.1	0	0	0.378835	NA	NA	zero_count
ENSG00000265537.1	hsa-mir-3180-3	0	0	0.378835	NA	NA	zero_count
ENSG00000265538.1	MIR4421	0	0	0.378835	NA	NA	zero_count
ENSG00000265539.1	MIR3164	0	0	0.378835	NA	NA	zero_count
ENSG00000265541.1	H3F3BP2	0	0	0.378835	NA	NA	zero_count
ENSG00000265543.1	AL451010.1	0	0	0.378835	NA	NA	zero_count
ENSG00000265544.1	RP11-31I22.1	0	0	0.378835	NA	NA	zero_count
ENSG00000265545.1	RP11-183C12.1	0	0	0.378835	NA	NA	zero_count
ENSG00000265546.1	RN7SL289P	0	0	0.378835	NA	NA	zero_count
ENSG00000265547.1	RP11-293E1.2	0	0	0.378835	NA	NA	zero_count
ENSG00000265550.1	AC097382.1	0	0	0.378835	NA	NA	zero_count
ENSG00000265552.1	RP11-958F21.3	0	0	0.378835	NA	NA	zero_count
ENSG00000265553.1	AC013275.1	0	0	0.378835	NA	NA	zero_count
ENSG00000265554.1	RP11-419J16.1	0	0	0.378835	NA	NA	zero_count
ENSG00000265555.1	RP11-638L3.3	0	0	0.378835	NA	NA	zero_count
ENSG00000265556.1	RP11-434D2.2	0	0	0.378835	NA	NA	zero_count
ENSG00000265558.1	MIR3918	0	0	0.378835	NA	NA	zero_count
ENSG00000265561.1	AC025458.1	0	0	0.378835	NA	NA	zero_count
ENSG00000265562.1	AC104037.1	0	0	0.378835	NA	NA	zero_count
ENSG00000265564.1	PIGPP4	0	0	0.378835	NA	NA	zero_count
ENSG00000265565.1	MIR3143	0	0	0.378835	NA	NA	zero_count
ENSG00000265567.1	RP11-1109M24.13	0	0	0.378835	NA	NA	zero_count
ENSG00000265568.1	AC091043.1	0	0	0.378835	NA	NA	zero_count
ENSG00000265569.1	AC011453.1	0	0	0.378835	NA	NA	zero_count
ENSG00000265572.1	AL391117.1	0	0	0.378835	NA	NA	zero_count
ENSG00000265573.1	AC004943.1	0	0	0.378835	NA	NA	zero_count
ENSG00000265575.1	MIR4784	0	0	0.378835	NA	NA	zero_count
ENSG00000265577.1	RN7SL9P	0	0	0.378835	NA	NA	zero_count
ENSG00000265580.1	AC091042.1	0	0	0.378835	NA	NA	zero_count
ENSG00000265582.1	AL034553.1	0	0	0.378835	NA	NA	zero_count
ENSG00000265583.1	AC011994.1	0	0	0.378835	NA	NA	zero_count
ENSG00000265584.1	MIR3978	0	0	0.378835	NA	NA	zero_count
ENSG00000265585.1	AL161421.1	0	0	0.378835	NA	NA	zero_count
ENSG00000265587.1	AC068580.1	0	0	0.378835	NA	NA	zero_count
ENSG00000265588.1	MIR5708	0	0	0.378835	NA	NA	zero_count
ENSG00000265589.1	AL359753.1	0	0	0.378835	NA	NA	zero_count
ENSG00000265591.1	AC119751.5	0	0	0.378835	NA	NA	zero_count
ENSG00000265592.1	RN7SL92P	0	0	0.378835	NA	NA	zero_count
ENSG00000265595.1	MIR4756	0	0	0.378835	NA	NA	zero_count
ENSG00000265596.1	MIR3659	0	0	0.378835	NA	NA	zero_count
ENSG00000265597.1	AL590764.1	0	0	0.378835	NA	NA	zero_count
ENSG00000265598.1	MIR5707	0	0	0.378835	NA	NA	zero_count
ENSG00000265599.1	MIR4471	0	0	0.378835	NA	NA	zero_count
ENSG00000265600.1	AC006480.1	0	0	0.378835	NA	NA	zero_count
ENSG00000265601.1	AL845321.1	0	0	0.378835	NA	NA	zero_count
ENSG00000265603.1	RN7SL133P	0	0	0.378835	NA	NA	zero_count
ENSG00000265605.1	RN7SL422P	0	0	0.378835	NA	NA	zero_count
ENSG00000265606.1	MIR4695	0	0	0.378835	NA	NA	zero_count
ENSG00000265610.1	CR536603.1	0	0	0.378835	NA	NA	zero_count
ENSG00000265611.1	MIR5010	0	0	0.378835	NA	NA	zero_count
ENSG00000265612.1	hsa-mir-4539	0	0	0.378835	NA	NA	zero_count
ENSG00000265613.1	AC143336.1	0	0	0.378835	NA	NA	zero_count
ENSG00000265614.1	RP11-521P1.1	0	0	0.378835	NA	NA	zero_count
ENSG00000265615.1	AC108105.1	0	0	0.378835	NA	NA	zero_count
ENSG00000265616.1	AC136932.2	0	0	0.378835	NA	NA	zero_count
ENSG00000265617.1	MIR548AG2	0	0	0.378835	NA	NA	zero_count
ENSG00000265619.1	AC093824.1	0	0	0.378835	NA	NA	zero_count
ENSG00000265621.1	AC013476.1	0	0	0.378835	NA	NA	zero_count
ENSG00000265623.1	MIR3139	0	0	0.378835	NA	NA	zero_count
ENSG00000265626.1	AC139085.2	0	0	0.378835	NA	NA	zero_count
ENSG00000265627.1	AC093807.1	0	0	0.378835	NA	NA	zero_count
ENSG00000265628.1	RN7SL723P	0	0	0.378835	NA	NA	zero_count
ENSG00000265629.1	AC011897.1	0	0	0.378835	NA	NA	zero_count
ENSG00000265631.1	BNIP3P3	0	0	0.378835	NA	NA	zero_count
ENSG00000265632.1	AC069240.1	0	0	0.378835	NA	NA	zero_count
ENSG00000265635.1	MIR3612	0	0	0.378835	NA	NA	zero_count
ENSG00000265636.1	AC100787.1	0	0	0.378835	NA	NA	zero_count
ENSG00000265637.1	AC010235.1	0	0	0.378835	NA	NA	zero_count
ENSG00000265638.1	AC005702.3	0	0	0.378835	NA	NA	zero_count
ENSG00000265639.1	RP11-529J17.1	0	0	0.378835	NA	NA	zero_count
ENSG00000265641.1	MIR3929	0	0	0.378835	NA	NA	zero_count
ENSG00000265642.1	AL034375.1	0	0	0.378835	NA	NA	zero_count
ENSG00000265643.1	RP11-465I4.2	0	0	0.378835	NA	NA	zero_count
ENSG00000265644.1	RP11-451L19.1	0	0	0.378835	NA	NA	zero_count
ENSG00000265645.1	AC092038.2	0	0	0.378835	NA	NA	zero_count
ENSG00000265646.2	TUFMP1	0	0	0.378835	NA	NA	zero_count
ENSG00000265647.1	AL358815.1	0	0	0.378835	NA	NA	zero_count
ENSG00000265648.1	RN7SL279P	0	0	0.378835	NA	NA	zero_count
ENSG00000265649.1	MIR4709	0	0	0.378835	NA	NA	zero_count
ENSG00000265650.1	AC012627.1	0	0	0.378835	NA	NA	zero_count
ENSG00000265653.1	MIR548AK	0	0	0.378835	NA	NA	zero_count
ENSG00000265654.1	AL513547.1	0	0	0.378835	NA	NA	zero_count
ENSG00000265655.1	AC069280.1	0	0	0.378835	NA	NA	zero_count
ENSG00000265656.1	RP11-13N13.6	0	0	0.378835	NA	NA	zero_count
ENSG00000265657.1	MIR3151	0	0	0.378835	NA	NA	zero_count
ENSG00000265658.1	MIR3690	0	0	0.378835	NA	NA	zero_count
ENSG00000265660.1	MIR4664	0	0	0.378835	NA	NA	zero_count
ENSG00000265661.1	MIR3118-2	0	0	0.378835	NA	NA	zero_count
ENSG00000265662.1	AL354981.1	0	0	0.378835	NA	NA	zero_count
ENSG00000265664.1	RP11-74H8.1	0	0	0.378835	NA	NA	zero_count
ENSG00000265665.1	AC008391.1	0	0	0.378835	NA	NA	zero_count
ENSG00000265667.1	AP003550.1	0	0	0.378835	NA	NA	zero_count
ENSG00000265669.1	MIR548AJ1	0	0	0.378835	NA	NA	zero_count
ENSG00000265670.1	RP11-25I11.1	0	0	0.378835	NA	NA	zero_count
ENSG00000265671.1	RP11-672L10.3	0	0	0.378835	NA	NA	zero_count
ENSG00000265672.1	MIR4722	0	0	0.378835	NA	NA	zero_count
ENSG00000265673.1	MIR4508	0	0	0.378835	NA	NA	zero_count
ENSG00000265677.1	AL137229.1	0	0	0.378835	NA	NA	zero_count
ENSG00000265679.1	AL139328.1	0	0	0.378835	NA	NA	zero_count
ENSG00000265680.1	RN7SL620P	0	0	0.378835	NA	NA	zero_count
ENSG00000265682.1	MIR4267	0	0	0.378835	NA	NA	zero_count
ENSG00000265686.1	AL109749.1	0	0	0.378835	NA	NA	zero_count
ENSG00000265687.1	AC016178.1	0	0	0.378835	NA	NA	zero_count
ENSG00000265689.1	RP11-118G23.1	0	0	0.378835	NA	NA	zero_count
ENSG00000265691.1	MIR4460	0	0	0.378835	NA	NA	zero_count
ENSG00000265693.1	RP11-815I9.5	0	0	0.378835	NA	NA	zero_count
ENSG00000265694.1	MIR4774	0	0	0.378835	NA	NA	zero_count
ENSG00000265695.1	MIR3064	0	0	0.378835	NA	NA	zero_count
ENSG00000265696.1	AP003064.2	0	0	0.378835	NA	NA	zero_count
ENSG00000265697.1	RP11-31I22.4	0	0	0.378835	NA	NA	zero_count
ENSG00000265698.1	RP11-41O4.3	0	0	0.378835	NA	NA	zero_count
ENSG00000265699.1	MIR548AE2	0	0	0.378835	NA	NA	zero_count
ENSG00000265700.1	MIR4647	0	0	0.378835	NA	NA	zero_count
ENSG00000265704.1	AC010595.1	0	0	0.378835	NA	NA	zero_count
ENSG00000265705.1	RP11-744K17.8	0	0	0.378835	NA	NA	zero_count
ENSG00000265706.1	SNORD53_SNORD92	0	0	0.378835	NA	NA	zero_count
ENSG00000265708.1	AC027348.1	0	0	0.378835	NA	NA	zero_count
ENSG00000265709.1	AC019046.1	0	0	0.378835	NA	NA	zero_count
ENSG00000265710.1	AL161772.1	0	0	0.378835	NA	NA	zero_count
ENSG00000265711.1	AL049871.1	0	0	0.378835	NA	NA	zero_count
ENSG00000265712.1	RP11-440L16.1	0	0	0.378835	NA	NA	zero_count
ENSG00000265714.1	AL122127.3	0	0	0.378835	NA	NA	zero_count
ENSG00000265715.1	MIR3118-1	0	0	0.378835	NA	NA	zero_count
ENSG00000265717.1	RP11-94B19.7	0	0	0.378835	NA	NA	zero_count
ENSG00000265719.1	MIR4681	0	0	0.378835	NA	NA	zero_count
ENSG00000265720.1	AC097470.1	0	0	0.378835	NA	NA	zero_count
ENSG00000265722.1	AC099326.1	0	0	0.378835	NA	NA	zero_count
ENSG00000265724.1	MIR4284	0	0	0.378835	NA	NA	zero_count
ENSG00000265725.1	MIR3144	0	0	0.378835	NA	NA	zero_count
ENSG00000265730.1	AC090349.1	0	0	0.378835	NA	NA	zero_count
ENSG00000265731.1	RN7SL522P	0	0	0.378835	NA	NA	zero_count
ENSG00000265734.1	MIR4438	0	0	0.378835	NA	NA	zero_count
ENSG00000265736.1	AL049539.1	0	0	0.378835	NA	NA	zero_count
ENSG00000265737.1	RP11-1157N2__B.2	0	0	0.378835	NA	NA	zero_count
ENSG00000265740.1	RN7SL339P	0	0	0.378835	NA	NA	zero_count
ENSG00000265741.1	RN7SL406P	0	0	0.378835	NA	NA	zero_count
ENSG00000265743.1	RP11-848P1.3	0	0	0.378835	NA	NA	zero_count
ENSG00000265744.1	MIR4427	0	0	0.378835	NA	NA	zero_count
ENSG00000265747.1	RN7SL298P	0	0	0.378835	NA	NA	zero_count
ENSG00000265748.1	AC125387.1	0	0	0.378835	NA	NA	zero_count
ENSG00000265751.1	RP11-296E23.1	0	0	0.378835	NA	NA	zero_count
ENSG00000265752.2	RP11-403A21.1	0	0	0.378835	NA	NA	zero_count
ENSG00000265759.1	AC020934.1	0	0	0.378835	NA	NA	zero_count
ENSG00000265764.1	AL662890.3	0	0	0.378835	NA	NA	zero_count
ENSG00000265766.1	CXADRP3	0	0	0.378835	NA	NA	zero_count
ENSG00000265767.1	MIR4745	0	0	0.378835	NA	NA	zero_count
ENSG00000265768.1	MIR4506	0	0	0.378835	NA	NA	zero_count
ENSG00000265769.1	AL589663.1	0	0	0.378835	NA	NA	zero_count
ENSG00000265770.1	RN7SL660P	0	0	0.378835	NA	NA	zero_count
ENSG00000265771.1	AL592205.2	0	0	0.378835	NA	NA	zero_count
ENSG00000265774.1	AC098870.1	0	0	0.378835	NA	NA	zero_count
ENSG00000265775.1	CTC-304I17.3	0	0	0.378835	NA	NA	zero_count
ENSG00000265776.1	hsa-mir-3670-2	0	0	0.378835	NA	NA	zero_count
ENSG00000265777.1	RN7SL624P	0	0	0.378835	NA	NA	zero_count
ENSG00000265780.1	RP11-449L23.3	0	0	0.378835	NA	NA	zero_count
ENSG00000265781.1	RP11-384E22.1	0	0	0.378835	NA	NA	zero_count
ENSG00000265783.1	AP000445.3	0	0	0.378835	NA	NA	zero_count
ENSG00000265786.1	RP11-527H14.6	0	0	0.378835	NA	NA	zero_count
ENSG00000265788.1	RP11-19P22.5	0	0	0.378835	NA	NA	zero_count
ENSG00000265789.1	MIR4330	0	0	0.378835	NA	NA	zero_count
ENSG00000265793.1	MIR3118-6	0	0	0.378835	NA	NA	zero_count
ENSG00000265794.1	RP11-227G15.3	0	0	0.378835	NA	NA	zero_count
ENSG00000265796.1	AC084357.1	0	0	0.378835	NA	NA	zero_count
ENSG00000265802.1	RN7SL49P	0	0	0.378835	NA	NA	zero_count
ENSG00000265803.1	AL590703.1	0	0	0.378835	NA	NA	zero_count
ENSG00000265804.1	AC078864.2	0	0	0.378835	NA	NA	zero_count
ENSG00000265806.1	MIR4292	0	0	0.378835	NA	NA	zero_count
ENSG00000265809.1	AC007114.1	0	0	0.378835	NA	NA	zero_count
ENSG00000265810.1	MIR3907	0	0	0.378835	NA	NA	zero_count
ENSG00000265812.1	AC007040.1	0	0	0.378835	NA	NA	zero_count
ENSG00000265813.1	RN7SL300P	0	0	0.378835	NA	NA	zero_count
ENSG00000265814.1	RN7SL376P	0	0	0.378835	NA	NA	zero_count
ENSG00000265815.1	MIR1273G	0	0	0.378835	NA	NA	zero_count
ENSG00000265819.1	AC092832.1	0	0	0.378835	NA	NA	zero_count
ENSG00000265820.1	MIR3177	0	0	0.378835	NA	NA	zero_count
ENSG00000265822.1	MIR4422	0	0	0.378835	NA	NA	zero_count
ENSG00000265824.1	RN7SL232P	0	0	0.378835	NA	NA	zero_count
ENSG00000265826.1	AC087203.1	0	0	0.378835	NA	NA	zero_count
ENSG00000265827.1	MIR4680	0	0	0.378835	NA	NA	zero_count
ENSG00000265828.1	MIR3939	0	0	0.378835	NA	NA	zero_count
ENSG00000265829.1	MIR548AG1	0	0	0.378835	NA	NA	zero_count
ENSG00000265831.1	MIR3123	0	0	0.378835	NA	NA	zero_count
ENSG00000265833.1	RP1-66C13.1	0	0	0.378835	NA	NA	zero_count
ENSG00000265835.1	AC009800.1	0	0	0.378835	NA	NA	zero_count
ENSG00000265836.1	AC139085.1	0	0	0.378835	NA	NA	zero_count
ENSG00000265837.1	AC015820.1	0	0	0.378835	NA	NA	zero_count
ENSG00000265839.1	RN7SL360P	0	0	0.378835	NA	NA	zero_count
ENSG00000265841.1	MIR548X	0	0	0.378835	NA	NA	zero_count
ENSG00000265842.1	RN7SL53P	0	0	0.378835	NA	NA	zero_count
ENSG00000265843.2	LINC01029	0	0	0.378835	NA	NA	zero_count
ENSG00000265844.1	RP11-751H17.1	0	0	0.378835	NA	NA	zero_count
ENSG00000265845.2	RP11-20B24.5	0	0	0.378835	NA	NA	zero_count
ENSG00000265846.1	MIR4276	0	0	0.378835	NA	NA	zero_count
ENSG00000265847.1	MIR4287	0	0	0.378835	NA	NA	zero_count
ENSG00000265848.1	MIR3689D1	0	0	0.378835	NA	NA	zero_count
ENSG00000265850.1	MIR4797	0	0	0.378835	NA	NA	zero_count
ENSG00000265853.1	RP1-48J14.1	0	0	0.378835	NA	NA	zero_count
ENSG00000265855.1	MIR4514	0	0	0.378835	NA	NA	zero_count
ENSG00000265856.1	AL133153.1	0	0	0.378835	NA	NA	zero_count
ENSG00000265858.1	AL031176.1	0	0	0.378835	NA	NA	zero_count
ENSG00000265859.1	MIR5704	0	0	0.378835	NA	NA	zero_count
ENSG00000265860.1	RN7SL548P	0	0	0.378835	NA	NA	zero_count
ENSG00000265861.1	MIR4495	0	0	0.378835	NA	NA	zero_count
ENSG00000265864.1	AC092117.2	0	0	0.378835	NA	NA	zero_count
ENSG00000265865.1	AC069285.1	0	0	0.378835	NA	NA	zero_count
ENSG00000265866.1	AC067805.1	0	0	0.378835	NA	NA	zero_count
ENSG00000265867.1	MIR4516	0	0	0.378835	NA	NA	zero_count
ENSG00000265869.1	RP11-76K13.2	0	0	0.378835	NA	NA	zero_count
ENSG00000265870.1	AC026166.1	0	0	0.378835	NA	NA	zero_count
ENSG00000265871.1	MIR3174	0	0	0.378835	NA	NA	zero_count
ENSG00000265872.1	MIR3689A	0	0	0.378835	NA	NA	zero_count
ENSG00000265873.1	MIR4289	0	0	0.378835	NA	NA	zero_count
ENSG00000265874.1	MIR4489	0	0	0.378835	NA	NA	zero_count
ENSG00000265875.1	AC011357.1	0	0	0.378835	NA	NA	zero_count
ENSG00000265876.1	AC080080.1	0	0	0.378835	NA	NA	zero_count
ENSG00000265878.1	MIR3914-1	0	0	0.378835	NA	NA	zero_count
ENSG00000265879.1	MIR4748	0	0	0.378835	NA	NA	zero_count
ENSG00000265881.1	PDLIM1P2	0	0	0.378835	NA	NA	zero_count
ENSG00000265882.1	RN7SL73P	0	0	0.378835	NA	NA	zero_count
ENSG00000265883.1	RP11-169I9.2	0	0	0.378835	NA	NA	zero_count
ENSG00000265885.1	RN7SL783P	0	0	0.378835	NA	NA	zero_count
ENSG00000265887.1	AC073136.1	0	0	0.378835	NA	NA	zero_count
ENSG00000265890.1	RN7SL537P	0	0	0.378835	NA	NA	zero_count
ENSG00000265891.1	AC017028.8	0	0	0.378835	NA	NA	zero_count
ENSG00000265892.1	RN7SL311P	0	0	0.378835	NA	NA	zero_count
ENSG00000265893.1	AL132772.1	0	0	0.378835	NA	NA	zero_count
ENSG00000265894.1	RN7SL357P	0	0	0.378835	NA	NA	zero_count
ENSG00000265898.1	AP003354.1	0	0	0.378835	NA	NA	zero_count
ENSG00000265899.1	AC007389.4	0	0	0.378835	NA	NA	zero_count
ENSG00000265900.1	RN7SL226P	0	0	0.378835	NA	NA	zero_count
ENSG00000265901.1	AC097493.1	0	0	0.378835	NA	NA	zero_count
ENSG00000265902.1	MIR4696	0	0	0.378835	NA	NA	zero_count
ENSG00000265904.1	AC005288.1	0	0	0.378835	NA	NA	zero_count
ENSG00000265905.1	RN7SL96P	0	0	0.378835	NA	NA	zero_count
ENSG00000265910.1	AC090559.2	0	0	0.378835	NA	NA	zero_count
ENSG00000265911.1	AC117422.1	0	0	0.378835	NA	NA	zero_count
ENSG00000265916.1	RP11-434D2.9	0	0	0.378835	NA	NA	zero_count
ENSG00000265917.1	MIR3685	0	0	0.378835	NA	NA	zero_count
ENSG00000265918.1	RN7SL543P	0	0	0.378835	NA	NA	zero_count
ENSG00000265919.1	MIR4280	0	0	0.378835	NA	NA	zero_count
ENSG00000265924.1	MIR5692C1	0	0	0.378835	NA	NA	zero_count
ENSG00000265929.1	hsa-mir-5195	0	0	0.378835	NA	NA	zero_count
ENSG00000265930.1	MIR4734	0	0	0.378835	NA	NA	zero_count
ENSG00000265931.1	AC112719.1	0	0	0.378835	NA	NA	zero_count
ENSG00000265932.1	MIR3146	0	0	0.378835	NA	NA	zero_count
ENSG00000265934.1	ARL2BPP1	0	0	0.378835	NA	NA	zero_count
ENSG00000265935.1	RP11-277J6.3	0	0	0.378835	NA	NA	zero_count
ENSG00000265936.1	RP11-563H6.1	0	0	0.378835	NA	NA	zero_count
ENSG00000265940.1	AC103974.1	0	0	0.378835	NA	NA	zero_count
ENSG00000265944.1	RP11-865B13.1	0	0	0.378835	NA	NA	zero_count
ENSG00000265946.1	RP11-752P2.2	0	0	0.378835	NA	NA	zero_count
ENSG00000265953.1	AC092463.1	0	0	0.378835	NA	NA	zero_count
ENSG00000265954.1	MIR4749	0	0	0.378835	NA	NA	zero_count
ENSG00000265956.1	MIR4445	0	0	0.378835	NA	NA	zero_count
ENSG00000265957.1	MIR4319	0	0	0.378835	NA	NA	zero_count
ENSG00000265959.1	AL354720.1	0	0	0.378835	NA	NA	zero_count
ENSG00000265960.1	AL365181.1	0	0	0.378835	NA	NA	zero_count
ENSG00000265964.1	RP11-293E1.1	0	0	0.378835	NA	NA	zero_count
ENSG00000265965.1	MIR4266	0	0	0.378835	NA	NA	zero_count
ENSG00000265968.1	RN7SL103P	0	0	0.378835	NA	NA	zero_count
ENSG00000265971.1	RP11-269G24.6	0	0	0.378835	NA	NA	zero_count
ENSG00000265975.1	CTB-41I6.2	0	0	0.378835	NA	NA	zero_count
ENSG00000265976.1	MIR4725	0	0	0.378835	NA	NA	zero_count
ENSG00000265977.1	AL450307.2	0	0	0.378835	NA	NA	zero_count
ENSG00000265978.1	AL008721.1	0	0	0.378835	NA	NA	zero_count
ENSG00000265979.1	AC017028.9	0	0	0.378835	NA	NA	zero_count
ENSG00000265980.1	CTD-2515C13.2	0	0	0.378835	NA	NA	zero_count
ENSG00000265981.1	MIR544B	0	0	0.378835	NA	NA	zero_count
ENSG00000265982.1	RP11-927P21.4	0	0	0.378835	NA	NA	zero_count
ENSG00000265985.1	AC005686.1	0	0	0.378835	NA	NA	zero_count
ENSG00000265986.1	MIR4735	0	0	0.378835	NA	NA	zero_count
ENSG00000265990.1	AL356154.1	0	0	0.378835	NA	NA	zero_count
ENSG00000265991.1	MIR4519	0	0	0.378835	NA	NA	zero_count
ENSG00000265992.1	ESRG	0	0	0.378835	NA	NA	zero_count
ENSG00000265993.1	MIR5694	0	0	0.378835	NA	NA	zero_count
ENSG00000265994.1	RP11-510D21.1	0	0	0.378835	NA	NA	zero_count
ENSG00000265995.1	RP11-736G13.1	0	0	0.378835	NA	NA	zero_count
ENSG00000265996.1	MIR3671	0	0	0.378835	NA	NA	zero_count
ENSG00000265997.1	RN7SL852P	0	0	0.378835	NA	NA	zero_count
ENSG00000265999.1	AL499628.1	0	0	0.378835	NA	NA	zero_count
ENSG00000266000.1	AL731561.2	0	0	0.378835	NA	NA	zero_count
ENSG00000266001.1	AC018506.1	0	0	0.378835	NA	NA	zero_count
ENSG00000266002.1	RP11-567L7.5	0	0	0.378835	NA	NA	zero_count
ENSG00000266005.1	RN7SL611P	0	0	0.378835	NA	NA	zero_count
ENSG00000266006.1	MIR4488	0	0	0.378835	NA	NA	zero_count
ENSG00000266007.1	AP000318.1	0	0	0.378835	NA	NA	zero_count
ENSG00000266008.1	AC092364.4	0	0	0.378835	NA	NA	zero_count
ENSG00000266009.1	RP11-746M1.2	0	0	0.378835	NA	NA	zero_count
ENSG00000266012.1	MIR4764	0	0	0.378835	NA	NA	zero_count
ENSG00000266013.1	CTD-2206N4.2	0	0	0.378835	NA	NA	zero_count
ENSG00000266014.1	RP11-94B19.2	0	0	0.378835	NA	NA	zero_count
ENSG00000266015.1	MIR4309	0	0	0.378835	NA	NA	zero_count
ENSG00000266016.1	AC009779.1	0	0	0.378835	NA	NA	zero_count
ENSG00000266017.1	MIR4477B	0	0	0.378835	NA	NA	zero_count
ENSG00000266018.1	AP000781.1	0	0	0.378835	NA	NA	zero_count
ENSG00000266019.1	MIR3609	0	0	0.378835	NA	NA	zero_count
ENSG00000266020.1	AC010092.1	0	0	0.378835	NA	NA	zero_count
ENSG00000266021.1	AL353763.2	0	0	0.378835	NA	NA	zero_count
ENSG00000266023.1	RN7SL770P	0	0	0.378835	NA	NA	zero_count
ENSG00000266024.1	AF250324.1	0	0	0.378835	NA	NA	zero_count
ENSG00000266025.1	AC132660.1	0	0	0.378835	NA	NA	zero_count
ENSG00000266026.1	AC092111.1	0	0	0.378835	NA	NA	zero_count
ENSG00000266029.1	AC007040.2	0	0	0.378835	NA	NA	zero_count
ENSG00000266030.1	AC078828.1	0	0	0.378835	NA	NA	zero_count
ENSG00000266032.1	AL357515.1	0	0	0.378835	NA	NA	zero_count
ENSG00000266033.1	AL606519.1	0	0	0.378835	NA	NA	zero_count
ENSG00000266038.1	MIR4659B	0	0	0.378835	NA	NA	zero_count
ENSG00000266039.1	MIR4509-1	0	0	0.378835	NA	NA	zero_count
ENSG00000266041.1	MIR4690	0	0	0.378835	NA	NA	zero_count
ENSG00000266042.1	AC015818.6	0	0	0.378835	NA	NA	zero_count
ENSG00000266043.1	MIR3649	0	0	0.378835	NA	NA	zero_count
ENSG00000266044.1	MIR4469	0	0	0.378835	NA	NA	zero_count
ENSG00000266046.1	AC084209.1	0	0	0.378835	NA	NA	zero_count
ENSG00000266047.1	AL139377.1	0	0	0.378835	NA	NA	zero_count
ENSG00000266048.1	CTD-2206N4.1	0	0	0.378835	NA	NA	zero_count
ENSG00000266049.1	RP11-703M24.5	0	0	0.378835	NA	NA	zero_count
ENSG00000266050.2	RP11-822E23.6	0	0	0.378835	NA	NA	zero_count
ENSG00000266051.1	AC023992.1	0	0	0.378835	NA	NA	zero_count
ENSG00000266052.1	MIR4500	0	0	0.378835	NA	NA	zero_count
ENSG00000266055.1	AC004079.1	0	0	0.378835	NA	NA	zero_count
ENSG00000266057.1	AL607076.1	0	0	0.378835	NA	NA	zero_count
ENSG00000266058.1	AC084010.1	0	0	0.378835	NA	NA	zero_count
ENSG00000266059.1	RN7SL140P	0	0	0.378835	NA	NA	zero_count
ENSG00000266060.1	AL603650.4	0	0	0.378835	NA	NA	zero_count
ENSG00000266061.1	AL355531.1	0	0	0.378835	NA	NA	zero_count
ENSG00000266063.1	MIR4771-1	0	0	0.378835	NA	NA	zero_count
ENSG00000266065.1	CTD-2124B20.2	0	0	0.378835	NA	NA	zero_count
ENSG00000266069.1	AL139821.1	0	0	0.378835	NA	NA	zero_count
ENSG00000266070.1	MIR3960	0	0	0.378835	NA	NA	zero_count
ENSG00000266071.1	MIR3617	0	0	0.378835	NA	NA	zero_count
ENSG00000266072.1	MIR5693	0	0	0.378835	NA	NA	zero_count
ENSG00000266073.1	AL590874.1	0	0	0.378835	NA	NA	zero_count
ENSG00000266075.1	RN7SL574P	0	0	0.378835	NA	NA	zero_count
ENSG00000266077.1	AC139149.1	0	0	0.378835	NA	NA	zero_count
ENSG00000266078.1	MIR4432	0	0	0.378835	NA	NA	zero_count
ENSG00000266082.1	AL138925.1	0	0	0.378835	NA	NA	zero_count
ENSG00000266083.1	AC138965.1	0	0	0.378835	NA	NA	zero_count
ENSG00000266085.1	AL109658.1	0	0	0.378835	NA	NA	zero_count
ENSG00000266087.1	RN7SL462P	0	0	0.378835	NA	NA	zero_count
ENSG00000266089.1	RN7SL562P	0	0	0.378835	NA	NA	zero_count
ENSG00000266090.1	AC012603.1	0	0	0.378835	NA	NA	zero_count
ENSG00000266096.1	AC011652.2	0	0	0.378835	NA	NA	zero_count
ENSG00000266097.1	MIR5192	0	0	0.378835	NA	NA	zero_count
ENSG00000266098.1	AL137127.1	0	0	0.378835	NA	NA	zero_count
ENSG00000266099.1	MIR5700	0	0	0.378835	NA	NA	zero_count
ENSG00000266100.1	RP11-118E18.2	0	0	0.378835	NA	NA	zero_count
ENSG00000266101.1	RP5-906A24.2	0	0	0.378835	NA	NA	zero_count
ENSG00000266103.1	RN7SL458P	0	0	0.378835	NA	NA	zero_count
ENSG00000266104.1	MIR4326	0	0	0.378835	NA	NA	zero_count
ENSG00000266105.1	RP11-326K13.2	0	0	0.378835	NA	NA	zero_count
ENSG00000266106.1	RP11-647F2.2	0	0	0.378835	NA	NA	zero_count
ENSG00000266107.1	MIR4525	0	0	0.378835	NA	NA	zero_count
ENSG00000266108.1	AC152005.1	0	0	0.378835	NA	NA	zero_count
ENSG00000266109.1	MIR4440	0	0	0.378835	NA	NA	zero_count
ENSG00000266110.1	MIR4423	0	0	0.378835	NA	NA	zero_count
ENSG00000266112.1	AC007567.1	0	0	0.378835	NA	NA	zero_count
ENSG00000266115.1	AC005375.1	0	0	0.378835	NA	NA	zero_count
ENSG00000266120.1	RP11-354P11.2	0	0	0.378835	NA	NA	zero_count
ENSG00000266121.1	AC092104.4	0	0	0.378835	NA	NA	zero_count
ENSG00000266123.1	RN7SL114P	0	0	0.378835	NA	NA	zero_count
ENSG00000266124.1	MIR5587	0	0	0.378835	NA	NA	zero_count
ENSG00000266125.1	AL022400.1	0	0	0.378835	NA	NA	zero_count
ENSG00000266128.1	RN7SL366P	0	0	0.378835	NA	NA	zero_count
ENSG00000266129.1	SRP68P1	0	0	0.378835	NA	NA	zero_count
ENSG00000266133.1	MIR4759	0	0	0.378835	NA	NA	zero_count
ENSG00000266135.1	RN7SL625P	0	0	0.378835	NA	NA	zero_count
ENSG00000266136.1	AL031055.1	0	0	0.378835	NA	NA	zero_count
ENSG00000266139.1	MIR4435-2	0	0	0.378835	NA	NA	zero_count
ENSG00000266140.1	MIR4533	0	0	0.378835	NA	NA	zero_count
ENSG00000266141.1	MIR2909	0	0	0.378835	NA	NA	zero_count
ENSG00000266143.1	AC066612.1	0	0	0.378835	NA	NA	zero_count
ENSG00000266144.1	MIR4654	0	0	0.378835	NA	NA	zero_count
ENSG00000266146.1	MIR5190	0	0	0.378835	NA	NA	zero_count
ENSG00000266148.1	MIR5583-1	0	0	0.378835	NA	NA	zero_count
ENSG00000266150.1	MIR4711	0	0	0.378835	NA	NA	zero_count
ENSG00000266151.1	MIR3646	0	0	0.378835	NA	NA	zero_count
ENSG00000266152.1	RN7SL550P	0	0	0.378835	NA	NA	zero_count
ENSG00000266153.1	RP11-190I17.2	0	0	0.378835	NA	NA	zero_count
ENSG00000266154.1	MIR4658	0	0	0.378835	NA	NA	zero_count
ENSG00000266155.2	RP11-927P21.6	0	0	0.378835	NA	NA	zero_count
ENSG00000266156.1	AC010329.1	0	0	0.378835	NA	NA	zero_count
ENSG00000266158.1	RN7SL785P	0	0	0.378835	NA	NA	zero_count
ENSG00000266162.1	RP1-37N7.2	0	0	0.378835	NA	NA	zero_count
ENSG00000266163.1	AC007216.1	0	0	0.378835	NA	NA	zero_count
ENSG00000266166.1	RN7SL557P	0	0	0.378835	NA	NA	zero_count
ENSG00000266168.1	MIR3147	0	0	0.378835	NA	NA	zero_count
ENSG00000266172.1	RP11-1109M24.11	0	0	0.378835	NA	NA	zero_count
ENSG00000266174.1	MIR4666A	0	0	0.378835	NA	NA	zero_count
ENSG00000266175.1	AL080243.1	0	0	0.378835	NA	NA	zero_count
ENSG00000266179.2	RP11-1113L8.6	0	0	0.378835	NA	NA	zero_count
ENSG00000266180.1	MIR4282	0	0	0.378835	NA	NA	zero_count
ENSG00000266181.1	RP11-178F10.4	0	0	0.378835	NA	NA	zero_count
ENSG00000266183.1	AL662800.2	0	0	0.378835	NA	NA	zero_count
ENSG00000266184.1	RP11-552O4.2	0	0	0.378835	NA	NA	zero_count
ENSG00000266185.1	RN7SL804P	0	0	0.378835	NA	NA	zero_count
ENSG00000266186.1	AC007040.3	0	0	0.378835	NA	NA	zero_count
ENSG00000266187.1	RN7SL480P	0	0	0.378835	NA	NA	zero_count
ENSG00000266188.1	MIR5095	0	0	0.378835	NA	NA	zero_count
ENSG00000266189.1	MIR3186	0	0	0.378835	NA	NA	zero_count
ENSG00000266190.1	RP11-218F4.2	0	0	0.378835	NA	NA	zero_count
ENSG00000266192.1	MIR1260B	0	0	0.378835	NA	NA	zero_count
ENSG00000266193.1	MIR4468	0	0	0.378835	NA	NA	zero_count
ENSG00000266194.1	MIR4661	0	0	0.378835	NA	NA	zero_count
ENSG00000266195.1	RN7SL163P	0	0	0.378835	NA	NA	zero_count
ENSG00000266196.1	RP11-675P14.1	0	0	0.378835	NA	NA	zero_count
ENSG00000266197.1	RN7SL527P	0	0	0.378835	NA	NA	zero_count
ENSG00000266199.1	RN7SL514P	0	0	0.378835	NA	NA	zero_count
ENSG00000266201.1	SS18L2P2	0	0	0.378835	NA	NA	zero_count
ENSG00000266202.1	RP1-66C13.4	0	0	0.378835	NA	NA	zero_count
ENSG00000266203.1	MIR5585	0	0	0.378835	NA	NA	zero_count
ENSG00000266204.1	MIR5589	0	0	0.378835	NA	NA	zero_count
ENSG00000266205.1	AC025678.1	0	0	0.378835	NA	NA	zero_count
ENSG00000266206.1	MIR3926-2	0	0	0.378835	NA	NA	zero_count
ENSG00000266207.1	AL583784.1	0	0	0.378835	NA	NA	zero_count
ENSG00000266209.1	AC005783.1	0	0	0.378835	NA	NA	zero_count
ENSG00000266210.1	RN7SL371P	0	0	0.378835	NA	NA	zero_count
ENSG00000266211.1	MIR3156-3	0	0	0.378835	NA	NA	zero_count
ENSG00000266213.1	RP11-100K18.1	0	0	0.378835	NA	NA	zero_count
ENSG00000266215.1	MIR3167	0	0	0.378835	NA	NA	zero_count
ENSG00000266216.1	AL359538.2	0	0	0.378835	NA	NA	zero_count
ENSG00000266218.1	AC092865.2	0	0	0.378835	NA	NA	zero_count
ENSG00000266220.1	AC010723.2	0	0	0.378835	NA	NA	zero_count
ENSG00000266222.1	RP11-433M22.1	0	0	0.378835	NA	NA	zero_count
ENSG00000266224.1	AL158077.1	0	0	0.378835	NA	NA	zero_count
ENSG00000266226.1	MIR4323	0	0	0.378835	NA	NA	zero_count
ENSG00000266227.1	NPM1P2	0	0	0.378835	NA	NA	zero_count
ENSG00000266228.1	MIR3611	0	0	0.378835	NA	NA	zero_count
ENSG00000266229.1	AC020606.1	0	0	0.378835	NA	NA	zero_count
ENSG00000266230.1	AL591925.1	0	0	0.378835	NA	NA	zero_count
ENSG00000266232.1	MIR3178	0	0	0.378835	NA	NA	zero_count
ENSG00000266233.1	AC021660.1	0	0	0.378835	NA	NA	zero_count
ENSG00000266235.1	MIR3176	0	0	0.378835	NA	NA	zero_count
ENSG00000266239.1	MIR3605	0	0	0.378835	NA	NA	zero_count
ENSG00000266240.1	MIR5091	0	0	0.378835	NA	NA	zero_count
ENSG00000266241.1	MIR5047	0	0	0.378835	NA	NA	zero_count
ENSG00000266242.1	GRAMD4P7	0	0	0.378835	NA	NA	zero_count
ENSG00000266243.1	MIR4279	0	0	0.378835	NA	NA	zero_count
ENSG00000266244.1	AC079340.1	0	0	0.378835	NA	NA	zero_count
ENSG00000266245.1	MIR4644	0	0	0.378835	NA	NA	zero_count
ENSG00000266246.1	AC116655.1	0	0	0.378835	NA	NA	zero_count
ENSG00000266247.1	AC008752.3	0	0	0.378835	NA	NA	zero_count
ENSG00000266251.1	COX6CP3	0	0	0.378835	NA	NA	zero_count
ENSG00000266252.1	AL031768.1	0	0	0.378835	NA	NA	zero_count
ENSG00000266254.1	AC093874.1	0	0	0.378835	NA	NA	zero_count
ENSG00000266255.1	MIR4475	0	0	0.378835	NA	NA	zero_count
ENSG00000266257.1	AC005926.1	0	0	0.378835	NA	NA	zero_count
ENSG00000266259.1	AC012003.1	0	0	0.378835	NA	NA	zero_count
ENSG00000266262.1	MIR4428	0	0	0.378835	NA	NA	zero_count
ENSG00000266264.1	AL162311.1	0	0	0.378835	NA	NA	zero_count
ENSG00000266268.1	RP11-172F10.1	0	0	0.378835	NA	NA	zero_count
ENSG00000266269.1	AC002395.1	0	0	0.378835	NA	NA	zero_count
ENSG00000266270.1	MIR5096	0	0	0.378835	NA	NA	zero_count
ENSG00000266272.1	Z97632.1	0	0	0.378835	NA	NA	zero_count
ENSG00000266273.1	RP11-715C4.1	0	0	0.378835	NA	NA	zero_count
ENSG00000266275.1	AC034187.5	0	0	0.378835	NA	NA	zero_count
ENSG00000266276.1	MIR4743	0	0	0.378835	NA	NA	zero_count
ENSG00000266277.1	AC096763.1	0	0	0.378835	NA	NA	zero_count
ENSG00000266279.1	RP11-849F2.4	0	0	0.378835	NA	NA	zero_count
ENSG00000266281.1	AL356865.2	0	0	0.378835	NA	NA	zero_count
ENSG00000266282.1	UBL5P2	0	0	0.378835	NA	NA	zero_count
ENSG00000266285.1	RN7SL682P	0	0	0.378835	NA	NA	zero_count
ENSG00000266287.1	MIR3683	0	0	0.378835	NA	NA	zero_count
ENSG00000266291.1	hsa-mir-3180-3	0	0	0.378835	NA	NA	zero_count
ENSG00000266293.1	AC069276.1	0	0	0.378835	NA	NA	zero_count
ENSG00000266294.1	AL136380.1	0	0	0.378835	NA	NA	zero_count
ENSG00000266297.1	MIR744	0	0	0.378835	NA	NA	zero_count
ENSG00000266299.1	MIR3118-5	0	0	0.378835	NA	NA	zero_count
ENSG00000266304.1	RP11-484N16.1	0	0	0.378835	NA	NA	zero_count
ENSG00000266305.1	MIR4518	0	0	0.378835	NA	NA	zero_count
ENSG00000266307.1	MIR5093	0	0	0.378835	NA	NA	zero_count
ENSG00000266308.1	RN7SL510P	0	0	0.378835	NA	NA	zero_count
ENSG00000266309.1	AC012671.4	0	0	0.378835	NA	NA	zero_count
ENSG00000266310.1	AC106899.1	0	0	0.378835	NA	NA	zero_count
ENSG00000266312.1	RP11-111H3.3	0	0	0.378835	NA	NA	zero_count
ENSG00000266313.1	RP11-173M1.4	0	0	0.378835	NA	NA	zero_count
ENSG00000266315.1	MIR4668	0	0	0.378835	NA	NA	zero_count
ENSG00000266317.1	RN7SL703P	0	0	0.378835	NA	NA	zero_count
ENSG00000266318.1	MIR5692A1	0	0	0.378835	NA	NA	zero_count
ENSG00000266319.1	AL080272.1	0	0	0.378835	NA	NA	zero_count
ENSG00000266320.1	MIR3909	0	0	0.378835	NA	NA	zero_count
ENSG00000266321.1	MIR4293	0	0	0.378835	NA	NA	zero_count
ENSG00000266324.1	MIR4663	0	0	0.378835	NA	NA	zero_count
ENSG00000266325.1	MIR3665	0	0	0.378835	NA	NA	zero_count
ENSG00000266327.1	MIR4503	0	0	0.378835	NA	NA	zero_count
ENSG00000266328.1	hsa-mir-4536-2	0	0	0.378835	NA	NA	zero_count
ENSG00000266329.1	MIR4281	0	0	0.378835	NA	NA	zero_count
ENSG00000266330.1	AL355353.1	0	0	0.378835	NA	NA	zero_count
ENSG00000266333.1	AC117372.1	0	0	0.378835	NA	NA	zero_count
ENSG00000266335.1	RP11-25O3.1	0	0	0.378835	NA	NA	zero_count
ENSG00000266336.1	AL356019.1	0	0	0.378835	NA	NA	zero_count
ENSG00000266337.1	AC118282.4	0	0	0.378835	NA	NA	zero_count
ENSG00000266341.1	RP5-890E16.4	0	0	0.378835	NA	NA	zero_count
ENSG00000266344.1	AL353731.1	0	0	0.378835	NA	NA	zero_count
ENSG00000266346.1	AC019205.2	0	0	0.378835	NA	NA	zero_count
ENSG00000266347.1	AC068641.1	0	0	0.378835	NA	NA	zero_count
ENSG00000266349.1	AC018618.1	0	0	0.378835	NA	NA	zero_count
ENSG00000266353.1	AL591471.1	0	0	0.378835	NA	NA	zero_count
ENSG00000266354.1	MIR4776-2	0	0	0.378835	NA	NA	zero_count
ENSG00000266355.1	AL117334.1	0	0	0.378835	NA	NA	zero_count
ENSG00000266356.1	RP11-578C11.2	0	0	0.378835	NA	NA	zero_count
ENSG00000266358.1	AL359771.1	0	0	0.378835	NA	NA	zero_count
ENSG00000266360.1	AC017028.10	0	0	0.378835	NA	NA	zero_count
ENSG00000266363.1	AC069243.1	0	0	0.378835	NA	NA	zero_count
ENSG00000266364.1	RP11-218E15.1	0	0	0.378835	NA	NA	zero_count
ENSG00000266365.1	RP11-51L5.3	0	0	0.378835	NA	NA	zero_count
ENSG00000266366.1	RN7SL389P	0	0	0.378835	NA	NA	zero_count
ENSG00000266370.1	MIR3657	0	0	0.378835	NA	NA	zero_count
ENSG00000266372.1	AC092849.1	0	0	0.378835	NA	NA	zero_count
ENSG00000266374.1	AC026512.1	0	0	0.378835	NA	NA	zero_count
ENSG00000266376.1	AC093165.1	0	0	0.378835	NA	NA	zero_count
ENSG00000266377.1	AC095064.1	0	0	0.378835	NA	NA	zero_count
ENSG00000266379.2	RP11-640N20.8	0	0	0.378835	NA	NA	zero_count
ENSG00000266382.1	MIR5703	0	0	0.378835	NA	NA	zero_count
ENSG00000266383.1	MIR5002	0	0	0.378835	NA	NA	zero_count
ENSG00000266387.1	AC016178.2	0	0	0.378835	NA	NA	zero_count
ENSG00000266388.1	AC093430.1	0	0	0.378835	NA	NA	zero_count
ENSG00000266389.1	CTB-41I6.1	0	0	0.378835	NA	NA	zero_count
ENSG00000266390.1	AC027288.2	0	0	0.378835	NA	NA	zero_count
ENSG00000266391.1	AC074389.1	0	0	0.378835	NA	NA	zero_count
ENSG00000266392.1	MIR4740	0	0	0.378835	NA	NA	zero_count
ENSG00000266393.1	AL122019.1	0	0	0.378835	NA	NA	zero_count
ENSG00000266396.1	MIR4273	0	0	0.378835	NA	NA	zero_count
ENSG00000266397.1	RP11-737O24.1	0	0	0.378835	NA	NA	zero_count
ENSG00000266398.1	MIR3656	0	0	0.378835	NA	NA	zero_count
ENSG00000266399.1	AC027307.2	0	0	0.378835	NA	NA	zero_count
ENSG00000266400.1	AC113171.1	0	0	0.378835	NA	NA	zero_count
ENSG00000266403.1	AL161731.1	0	0	0.378835	NA	NA	zero_count
ENSG00000266407.1	MIR3157	0	0	0.378835	NA	NA	zero_count
ENSG00000266408.1	AL122127.4	0	0	0.378835	NA	NA	zero_count
ENSG00000266409.1	AC092104.5	0	0	0.378835	NA	NA	zero_count
ENSG00000266415.1	MIR4636	0	0	0.378835	NA	NA	zero_count
ENSG00000266416.1	RP1-66C13.2	0	0	0.378835	NA	NA	zero_count
ENSG00000266417.1	MIR4424	0	0	0.378835	NA	NA	zero_count
ENSG00000266420.1	RN7SL118P	0	0	0.378835	NA	NA	zero_count
ENSG00000266421.1	MIR4451	0	0	0.378835	NA	NA	zero_count
ENSG00000266423.1	MIR3163	0	0	0.378835	NA	NA	zero_count
ENSG00000266425.1	RN7SL343P	0	0	0.378835	NA	NA	zero_count
ENSG00000266426.1	MIR4719	0	0	0.378835	NA	NA	zero_count
ENSG00000266427.1	AC098784.2	0	0	0.378835	NA	NA	zero_count
ENSG00000266429.1	AL442639.1	0	0	0.378835	NA	NA	zero_count
ENSG00000266430.1	AC004520.1	0	0	0.378835	NA	NA	zero_count
ENSG00000266431.1	MIR5580	0	0	0.378835	NA	NA	zero_count
ENSG00000266432.1	AC008703.2	0	0	0.378835	NA	NA	zero_count
ENSG00000266436.1	MIR4264	0	0	0.378835	NA	NA	zero_count
ENSG00000266437.1	MIR4746	0	0	0.378835	NA	NA	zero_count
ENSG00000266439.1	RN7SL493P	0	0	0.378835	NA	NA	zero_count
ENSG00000266440.1	AL359542.1	0	0	0.378835	NA	NA	zero_count
ENSG00000266443.1	AC099778.1	0	0	0.378835	NA	NA	zero_count
ENSG00000266447.1	AC046143.2	0	0	0.378835	NA	NA	zero_count
ENSG00000266448.1	RP11-805L22.1	0	0	0.378835	NA	NA	zero_count
ENSG00000266449.1	MIR3713	0	0	0.378835	NA	NA	zero_count
ENSG00000266450.1	CTD-2015H3.2	0	0	0.378835	NA	NA	zero_count
ENSG00000266451.1	AP003385.1	0	0	0.378835	NA	NA	zero_count
ENSG00000266452.1	RN7SL590P	0	0	0.378835	NA	NA	zero_count
ENSG00000266453.1	RN7SL142P	0	0	0.378835	NA	NA	zero_count
ENSG00000266454.1	MIR3179-3	0	0	0.378835	NA	NA	zero_count
ENSG00000266455.1	RN7SL765P	0	0	0.378835	NA	NA	zero_count
ENSG00000266457.1	AC026318.1	0	0	0.378835	NA	NA	zero_count
ENSG00000266458.1	hsa-mir-4259	0	0	0.378835	NA	NA	zero_count
ENSG00000266459.1	MIR4724	0	0	0.378835	NA	NA	zero_count
ENSG00000266460.1	RP11-173L6.1	0	0	0.378835	NA	NA	zero_count
ENSG00000266461.1	MIR2392	0	0	0.378835	NA	NA	zero_count
ENSG00000266462.1	AC010327.1	0	0	0.378835	NA	NA	zero_count
ENSG00000266463.1	MIR3196	0	0	0.378835	NA	NA	zero_count
ENSG00000266465.1	AC025165.1	0	0	0.378835	NA	NA	zero_count
ENSG00000266466.1	RP11-822E23.2	0	0	0.378835	NA	NA	zero_count
ENSG00000266468.1	AL031284.1	0	0	0.378835	NA	NA	zero_count
ENSG00000266470.1	RP11-856M7.8	0	0	0.378835	NA	NA	zero_count
ENSG00000266475.1	AC106753.1	0	0	0.378835	NA	NA	zero_count
ENSG00000266476.1	AC084262.3	0	0	0.378835	NA	NA	zero_count
ENSG00000266477.1	RN7SL616P	0	0	0.378835	NA	NA	zero_count
ENSG00000266478.1	MIR5197	0	0	0.378835	NA	NA	zero_count
ENSG00000266479.1	CTD-2515C13.1	0	0	0.378835	NA	NA	zero_count
ENSG00000266481.1	AC092174.1	0	0	0.378835	NA	NA	zero_count
ENSG00000266482.1	AC023157.1	0	0	0.378835	NA	NA	zero_count
ENSG00000266483.1	AC010311.1	0	0	0.378835	NA	NA	zero_count
ENSG00000266485.1	AL365214.1	0	0	0.378835	NA	NA	zero_count
ENSG00000266486.1	FAM106CP	0	0	0.378835	NA	NA	zero_count
ENSG00000266487.1	RN7SL855P	0	0	0.378835	NA	NA	zero_count
ENSG00000266491.1	AC109335.1	0	0	0.378835	NA	NA	zero_count
ENSG00000266492.1	AC092122.2	0	0	0.378835	NA	NA	zero_count
ENSG00000266493.1	AC116533.3	0	0	0.378835	NA	NA	zero_count
ENSG00000266494.1	MIR4641	0	0	0.378835	NA	NA	zero_count
ENSG00000266496.1	AC131951.1	0	0	0.378835	NA	NA	zero_count
ENSG00000266497.1	RP11-995C19.2	0	0	0.378835	NA	NA	zero_count
ENSG00000266499.1	AC008536.1	0	0	0.378835	NA	NA	zero_count
ENSG00000266500.1	AL138498.1	0	0	0.378835	NA	NA	zero_count
ENSG00000266502.1	MIR5681A	0	0	0.378835	NA	NA	zero_count
ENSG00000266503.1	RN7SL162P	0	0	0.378835	NA	NA	zero_count
ENSG00000266504.1	RP11-798G7.4	0	0	0.378835	NA	NA	zero_count
ENSG00000266507.1	MIR4479	0	0	0.378835	NA	NA	zero_count
ENSG00000266508.1	MIR3201	0	0	0.378835	NA	NA	zero_count
ENSG00000266509.1	MIR3934	0	0	0.378835	NA	NA	zero_count
ENSG00000266510.1	AC007435.1	0	0	0.378835	NA	NA	zero_count
ENSG00000266511.1	AL590683.2	0	0	0.378835	NA	NA	zero_count
ENSG00000266512.1	AC008166.1	0	0	0.378835	NA	NA	zero_count
ENSG00000266513.1	RP11-874J12.3	0	0	0.378835	NA	NA	zero_count
ENSG00000266514.1	MIR3689F	0	0	0.378835	NA	NA	zero_count
ENSG00000266515.1	MIR4452	0	0	0.378835	NA	NA	zero_count
ENSG00000266517.1	MIR4715	0	0	0.378835	NA	NA	zero_count
ENSG00000266518.1	MIR4268	0	0	0.378835	NA	NA	zero_count
ENSG00000266520.1	RAC1P1	0	0	0.378835	NA	NA	zero_count
ENSG00000266525.1	MIR4650-1	0	0	0.378835	NA	NA	zero_count
ENSG00000266526.1	AC090720.1	0	0	0.378835	NA	NA	zero_count
ENSG00000266529.1	RP11-846F4.1	0	0	0.378835	NA	NA	zero_count
ENSG00000266530.1	MIR4318	0	0	0.378835	NA	NA	zero_count
ENSG00000266531.1	MIR4706	0	0	0.378835	NA	NA	zero_count
ENSG00000266532.1	RN7SL235P	0	0	0.378835	NA	NA	zero_count
ENSG00000266533.1	MIR3619	0	0	0.378835	NA	NA	zero_count
ENSG00000266534.1	AL162571.1	0	0	0.378835	NA	NA	zero_count
ENSG00000266535.1	RP11-40A13.1	0	0	0.378835	NA	NA	zero_count
ENSG00000266536.1	RN7SL126P	0	0	0.378835	NA	NA	zero_count
ENSG00000266539.1	AC078889.1	0	0	0.378835	NA	NA	zero_count
ENSG00000266540.1	RN7SL772P	0	0	0.378835	NA	NA	zero_count
ENSG00000266541.1	RP11-881L2.1	0	0	0.378835	NA	NA	zero_count
ENSG00000266542.1	hsa-mir-5572	0	0	0.378835	NA	NA	zero_count
ENSG00000266543.1	AC027811.1	0	0	0.378835	NA	NA	zero_count
ENSG00000266544.1	RN7SL662P	0	0	0.378835	NA	NA	zero_count
ENSG00000266545.1	MIR5701-1	0	0	0.378835	NA	NA	zero_count
ENSG00000266546.1	AC137674.2	0	0	0.378835	NA	NA	zero_count
ENSG00000266547.1	AL161645.1	0	0	0.378835	NA	NA	zero_count
ENSG00000266549.1	RP11-526I8.2	0	0	0.378835	NA	NA	zero_count
ENSG00000266550.1	AP002958.1	0	0	0.378835	NA	NA	zero_count
ENSG00000266551.1	RN7SL857P	0	0	0.378835	NA	NA	zero_count
ENSG00000266552.1	AL356020.1	0	0	0.378835	NA	NA	zero_count
ENSG00000266553.1	RN7SL356P	0	0	0.378835	NA	NA	zero_count
ENSG00000266554.1	RP11-527H14.2	0	0	0.378835	NA	NA	zero_count
ENSG00000266555.1	MIR3145	0	0	0.378835	NA	NA	zero_count
ENSG00000266556.1	AL137251.1	0	0	0.378835	NA	NA	zero_count
ENSG00000266559.1	MIR4530	0	0	0.378835	NA	NA	zero_count
ENSG00000266560.1	RP11-1007I13.4	0	0	0.378835	NA	NA	zero_count
ENSG00000266561.2	CTD-2200P10.3	0	0	0.378835	NA	NA	zero_count
ENSG00000266563.1	RP11-64J19.1	0	0	0.378835	NA	NA	zero_count
ENSG00000266564.1	MIR4418	0	0	0.378835	NA	NA	zero_count
ENSG00000266566.1	AC009994.2	0	0	0.378835	NA	NA	zero_count
ENSG00000266567.1	MIR3618	0	0	0.378835	NA	NA	zero_count
ENSG00000266568.1	AL049610.1	0	0	0.378835	NA	NA	zero_count
ENSG00000266569.1	RN7SL377P	0	0	0.378835	NA	NA	zero_count
ENSG00000266570.1	MIR5579	0	0	0.378835	NA	NA	zero_count
ENSG00000266575.1	RP11-672L10.4	0	0	0.378835	NA	NA	zero_count
ENSG00000266579.1	RP1-71H19.2	0	0	0.378835	NA	NA	zero_count
ENSG00000266580.1	MIR4254	0	0	0.378835	NA	NA	zero_count
ENSG00000266581.1	MIR3166	0	0	0.378835	NA	NA	zero_count
ENSG00000266582.1	MIR4527	0	0	0.378835	NA	NA	zero_count
ENSG00000266583.1	MIR4478	0	0	0.378835	NA	NA	zero_count
ENSG00000266584.1	AL355149.1	0	0	0.378835	NA	NA	zero_count
ENSG00000266586.1	CTD-2382H12.2	0	0	0.378835	NA	NA	zero_count
ENSG00000266587.1	AC027320.1	0	0	0.378835	NA	NA	zero_count
ENSG00000266588.1	RP1-56K13.5	0	0	0.378835	NA	NA	zero_count
ENSG00000266589.1	MIR4512	0	0	0.378835	NA	NA	zero_count
ENSG00000266590.1	AC090692.1	0	0	0.378835	NA	NA	zero_count
ENSG00000266591.1	AC022537.1	0	0	0.378835	NA	NA	zero_count
ENSG00000266593.1	MIR4713	0	0	0.378835	NA	NA	zero_count
ENSG00000266594.1	MIR4766	0	0	0.378835	NA	NA	zero_count
ENSG00000266595.1	AL133269.1	0	0	0.378835	NA	NA	zero_count
ENSG00000266597.1	AL928742.2	0	0	0.378835	NA	NA	zero_count
ENSG00000266602.1	RP11-476K15.1	0	0	0.378835	NA	NA	zero_count
ENSG00000266605.1	LONRF2P1	0	0	0.378835	NA	NA	zero_count
ENSG00000266606.1	AP001010.1	0	0	0.378835	NA	NA	zero_count
ENSG00000266608.1	AL445531.1	0	0	0.378835	NA	NA	zero_count
ENSG00000266609.1	AC078899.8	0	0	0.378835	NA	NA	zero_count
ENSG00000266610.1	RN7SL176P	0	0	0.378835	NA	NA	zero_count
ENSG00000266611.1	MIR4703	0	0	0.378835	NA	NA	zero_count
ENSG00000266614.1	RP11-94B19.4	0	0	0.378835	NA	NA	zero_count
ENSG00000266616.1	AP003558.1	0	0	0.378835	NA	NA	zero_count
ENSG00000266617.1	MIR3692	0	0	0.378835	NA	NA	zero_count
ENSG00000266618.1	MIR4742	0	0	0.378835	NA	NA	zero_count
ENSG00000266619.1	MIR4642	0	0	0.378835	NA	NA	zero_count
ENSG00000266620.1	MIR5001	0	0	0.378835	NA	NA	zero_count
ENSG00000266621.1	AC104841.1	0	0	0.378835	NA	NA	zero_count
ENSG00000266625.1	AC084859.1	0	0	0.378835	NA	NA	zero_count
ENSG00000266628.1	RN7SL137P	0	0	0.378835	NA	NA	zero_count
ENSG00000266630.1	AC022716.1	0	0	0.378835	NA	NA	zero_count
ENSG00000266631.1	AC006116.1	0	0	0.378835	NA	NA	zero_count
ENSG00000266632.1	MIR4726	0	0	0.378835	NA	NA	zero_count
ENSG00000266633.1	AC006432.1	0	0	0.378835	NA	NA	zero_count
ENSG00000266634.1	MIR3972	0	0	0.378835	NA	NA	zero_count
ENSG00000266635.1	AC096887.1	0	0	0.378835	NA	NA	zero_count
ENSG00000266636.1	AC090340.1	0	0	0.378835	NA	NA	zero_count
ENSG00000266637.1	AC145124.1	0	0	0.378835	NA	NA	zero_count
ENSG00000266638.1	MIR3676	0	0	0.378835	NA	NA	zero_count
ENSG00000266640.1	MIR4754	0	0	0.378835	NA	NA	zero_count
ENSG00000266643.1	MIR3677	0	0	0.378835	NA	NA	zero_count
ENSG00000266645.1	MIR4299	0	0	0.378835	NA	NA	zero_count
ENSG00000266647.1	RP11-51L5.4	0	0	0.378835	NA	NA	zero_count
ENSG00000266648.1	RP11-112H10.6	0	0	0.378835	NA	NA	zero_count
ENSG00000266649.1	MIR3126	0	0	0.378835	NA	NA	zero_count
ENSG00000266650.1	AL357519.2	0	0	0.378835	NA	NA	zero_count
ENSG00000266652.1	AC107025.1	0	0	0.378835	NA	NA	zero_count
ENSG00000266654.1	RP11-1376P16.1	0	0	0.378835	NA	NA	zero_count
ENSG00000266655.1	MIR3908	0	0	0.378835	NA	NA	zero_count
ENSG00000266656.1	AC104066.1	0	0	0.378835	NA	NA	zero_count
ENSG00000266657.1	AL583842.3	0	0	0.378835	NA	NA	zero_count
ENSG00000266663.1	MIR3169	0	0	0.378835	NA	NA	zero_count
ENSG00000266664.1	RP11-160E2.21	0	0	0.378835	NA	NA	zero_count
ENSG00000266665.1	MIR4739	0	0	0.378835	NA	NA	zero_count
ENSG00000266666.1	MIR4325	0	0	0.378835	NA	NA	zero_count
ENSG00000266667.1	RP11-849N15.4	0	0	0.378835	NA	NA	zero_count
ENSG00000266668.1	MIR5692C2	0	0	0.378835	NA	NA	zero_count
ENSG00000266669.1	AC097452.1	0	0	0.378835	NA	NA	zero_count
ENSG00000266670.1	RN7SL637P	0	0	0.378835	NA	NA	zero_count
ENSG00000266671.1	AC113342.1	0	0	0.378835	NA	NA	zero_count
ENSG00000266673.1	RP11-822E23.3	0	0	0.378835	NA	NA	zero_count
ENSG00000266675.1	AL606923.1	0	0	0.378835	NA	NA	zero_count
ENSG00000266676.1	MIR4297	0	0	0.378835	NA	NA	zero_count
ENSG00000266678.1	AL139151.1	0	0	0.378835	NA	NA	zero_count
ENSG00000266682.1	AL590558.1	0	0	0.378835	NA	NA	zero_count
ENSG00000266683.1	AL358354.1	0	0	0.378835	NA	NA	zero_count
ENSG00000266684.1	AL117337.1	0	0	0.378835	NA	NA	zero_count
ENSG00000266685.1	AC139453.1	0	0	0.378835	NA	NA	zero_count
ENSG00000266687.1	AL356261.1	0	0	0.378835	NA	NA	zero_count
ENSG00000266688.1	AC079398.1	0	0	0.378835	NA	NA	zero_count
ENSG00000266690.1	MIR4274	0	0	0.378835	NA	NA	zero_count
ENSG00000266691.1	RP11-1109M24.15	0	0	0.378835	NA	NA	zero_count
ENSG00000266692.1	snoZ6	0	0	0.378835	NA	NA	zero_count
ENSG00000266693.1	OR4K8P	0	0	0.378835	NA	NA	zero_count
ENSG00000266694.1	RN7SL626P	0	0	0.378835	NA	NA	zero_count
ENSG00000266696.1	RP11-30L3.2	0	0	0.378835	NA	NA	zero_count
ENSG00000266697.1	AC105339.2	0	0	0.378835	NA	NA	zero_count
ENSG00000266698.1	MIR3945	0	0	0.378835	NA	NA	zero_count
ENSG00000266699.1	AL512655.1	0	0	0.378835	NA	NA	zero_count
ENSG00000266700.1	AL139396.1	0	0	0.378835	NA	NA	zero_count
ENSG00000266703.1	MIR4490	0	0	0.378835	NA	NA	zero_count
ENSG00000266704.1	MIR4498	0	0	0.378835	NA	NA	zero_count
ENSG00000266705.1	MIR4437	0	0	0.378835	NA	NA	zero_count
ENSG00000266706.1	AL122127.5	0	0	0.378835	NA	NA	zero_count
ENSG00000266707.1	PSMD7P1	0	0	0.378835	NA	NA	zero_count
ENSG00000266708.1	RP11-661O13.1	0	0	0.378835	NA	NA	zero_count
ENSG00000266710.1	RN7SL48P	0	0	0.378835	NA	NA	zero_count
ENSG00000266711.1	RP11-398J5.1	0	0	0.378835	NA	NA	zero_count
ENSG00000266712.1	hsa-mir-3149	0	0	0.378835	NA	NA	zero_count
ENSG00000266713.1	AC009695.1	0	0	0.378835	NA	NA	zero_count
ENSG00000266715.1	MIR5090	0	0	0.378835	NA	NA	zero_count
ENSG00000266719.1	MIR4676	0	0	0.378835	NA	NA	zero_count
ENSG00000266720.1	RN7SL14P	0	0	0.378835	NA	NA	zero_count
ENSG00000266721.1	MIR5695	0	0	0.378835	NA	NA	zero_count
ENSG00000266722.1	MIR3940	0	0	0.378835	NA	NA	zero_count
ENSG00000266724.1	AC108721.2	0	0	0.378835	NA	NA	zero_count
ENSG00000266727.1	AC004824.1	0	0	0.378835	NA	NA	zero_count
ENSG00000266731.1	AL732314.1	0	0	0.378835	NA	NA	zero_count
ENSG00000266732.1	AL359922.1	0	0	0.378835	NA	NA	zero_count
ENSG00000266734.1	AP003471.3	0	0	0.378835	NA	NA	zero_count
ENSG00000266736.1	RP11-260A9.4	0	0	0.378835	NA	NA	zero_count
ENSG00000266737.1	MIR4691	0	0	0.378835	NA	NA	zero_count
ENSG00000266738.1	MIR4757	0	0	0.378835	NA	NA	zero_count
ENSG00000266739.1	AL138796.1	0	0	0.378835	NA	NA	zero_count
ENSG00000266740.1	MIR4708	0	0	0.378835	NA	NA	zero_count
ENSG00000266743.1	RP11-94B19.6	0	0	0.378835	NA	NA	zero_count
ENSG00000266745.1	MIR3135A	0	0	0.378835	NA	NA	zero_count
ENSG00000266746.1	RP11-1109M24.7	0	0	0.378835	NA	NA	zero_count
ENSG00000266749.1	RN7SL46P	0	0	0.378835	NA	NA	zero_count
ENSG00000266750.1	MIR4645	0	0	0.378835	NA	NA	zero_count
ENSG00000266751.1	MIR3661	0	0	0.378835	NA	NA	zero_count
ENSG00000266754.1	RN7SL524P	0	0	0.378835	NA	NA	zero_count
ENSG00000266756.1	MIR5680	0	0	0.378835	NA	NA	zero_count
ENSG00000266757.1	AC092962.1	0	0	0.378835	NA	NA	zero_count
ENSG00000266758.1	MIR3680-2	0	0	0.378835	NA	NA	zero_count
ENSG00000266760.1	MIR4464	0	0	0.378835	NA	NA	zero_count
ENSG00000266761.1	MIR3194	0	0	0.378835	NA	NA	zero_count
ENSG00000266763.1	AL033528.1	0	0	0.378835	NA	NA	zero_count
ENSG00000266765.1	CTD-2582D11.1	0	0	0.378835	NA	NA	zero_count
ENSG00000266767.1	RP11-678G15.2	0	0	0.378835	NA	NA	zero_count
ENSG00000266768.1	AC016727.1	0	0	0.378835	NA	NA	zero_count
ENSG00000266769.1	AL353751.1	0	0	0.378835	NA	NA	zero_count
ENSG00000266770.1	RN7SL619P	0	0	0.378835	NA	NA	zero_count
ENSG00000266771.1	RP11-19P22.10	0	0	0.378835	NA	NA	zero_count
ENSG00000266772.1	AC091738.2	0	0	0.378835	NA	NA	zero_count
ENSG00000266774.1	RP11-321M21.1	0	0	0.378835	NA	NA	zero_count
ENSG00000266775.1	RP11-218M11.6	0	0	0.378835	NA	NA	zero_count
ENSG00000266776.1	MIR4646	0	0	0.378835	NA	NA	zero_count
ENSG00000266778.1	hsa-mir-548ba	0	0	0.378835	NA	NA	zero_count
ENSG00000266780.1	MIR4444-1	0	0	0.378835	NA	NA	zero_count
ENSG00000266782.1	MIR3663	0	0	0.378835	NA	NA	zero_count
ENSG00000266786.1	RP1-66C13.3	0	0	0.378835	NA	NA	zero_count
ENSG00000266792.1	RN7SL839P	0	0	0.378835	NA	NA	zero_count
ENSG00000266793.1	AL137008.1	0	0	0.378835	NA	NA	zero_count
ENSG00000266794.1	RN7SL7P	0	0	0.378835	NA	NA	zero_count
ENSG00000266798.1	AC078816.1	0	0	0.378835	NA	NA	zero_count
ENSG00000266799.1	AP003356.1	0	0	0.378835	NA	NA	zero_count
ENSG00000266800.1	AL135791.1	0	0	0.378835	NA	NA	zero_count
ENSG00000266802.1	MIR4419A	0	0	0.378835	NA	NA	zero_count
ENSG00000266806.1	RP11-744K17.3	0	0	0.378835	NA	NA	zero_count
ENSG00000266807.1	MIR548H5	0	0	0.378835	NA	NA	zero_count
ENSG00000266808.1	MIR548AE1	0	0	0.378835	NA	NA	zero_count
ENSG00000266809.1	RP11-449D8.3	0	0	0.378835	NA	NA	zero_count
ENSG00000266811.1	MIR3118-3	0	0	0.378835	NA	NA	zero_count
ENSG00000266813.1	AF196779.1	0	0	0.378835	NA	NA	zero_count
ENSG00000266814.1	AP000868.1	0	0	0.378835	NA	NA	zero_count
ENSG00000266816.1	AL356750.1	0	0	0.378835	NA	NA	zero_count
ENSG00000266817.1	AC118063.1	0	0	0.378835	NA	NA	zero_count
ENSG00000266818.1	RP11-454P7.1	0	0	0.378835	NA	NA	zero_count
ENSG00000266822.1	AL928874.1	0	0	0.378835	NA	NA	zero_count
ENSG00000266825.1	AL590085.1	0	0	0.378835	NA	NA	zero_count
ENSG00000266827.1	MIR3689E	0	0	0.378835	NA	NA	zero_count
ENSG00000266828.1	RN7SL712P	0	0	0.378835	NA	NA	zero_count
ENSG00000266829.1	RN7SL661P	0	0	0.378835	NA	NA	zero_count
ENSG00000266832.1	AL445464.1	0	0	0.378835	NA	NA	zero_count
ENSG00000266836.1	RP11-1109M24.8	0	0	0.378835	NA	NA	zero_count
ENSG00000266837.1	Z97055.1	0	0	0.378835	NA	NA	zero_count
ENSG00000266838.1	AP001634.1	0	0	0.378835	NA	NA	zero_count
ENSG00000266840.1	RP11-543H23.2	0	0	0.378835	NA	NA	zero_count
ENSG00000266843.1	AL360007.1	0	0	0.378835	NA	NA	zero_count
ENSG00000266846.1	RP11-793A3.2	0	0	0.378835	NA	NA	zero_count
ENSG00000266849.1	AC083906.2	0	0	0.378835	NA	NA	zero_count
ENSG00000266852.1	MIR4482-1	0	0	0.378835	NA	NA	zero_count
ENSG00000266853.1	ITM2BP1	0	0	0.378835	NA	NA	zero_count
ENSG00000266854.1	AP003096.1	0	0	0.378835	NA	NA	zero_count
ENSG00000266855.1	MIR3910-1	0	0	0.378835	NA	NA	zero_count
ENSG00000266857.1	AF186996.2	0	0	0.378835	NA	NA	zero_count
ENSG00000266858.1	RP11-557B23.3	0	0	0.378835	NA	NA	zero_count
ENSG00000266859.1	AP000719.1	0	0	0.378835	NA	NA	zero_count
ENSG00000266861.1	AC097506.1	0	0	0.378835	NA	NA	zero_count
ENSG00000266862.1	AC004595.1	0	0	0.378835	NA	NA	zero_count
ENSG00000266863.1	RN7SL123P	0	0	0.378835	NA	NA	zero_count
ENSG00000266864.1	AC116606.1	0	0	0.378835	NA	NA	zero_count
ENSG00000266866.1	AP002761.1	0	0	0.378835	NA	NA	zero_count
ENSG00000266867.1	AL031005.1	0	0	0.378835	NA	NA	zero_count
ENSG00000266868.1	MIR4517	0	0	0.378835	NA	NA	zero_count
ENSG00000266869.1	RP6-114E22.1	0	0	0.378835	NA	NA	zero_count
ENSG00000266875.1	RN7SL408P	0	0	0.378835	NA	NA	zero_count
ENSG00000266877.1	RP1-41C23.1	0	0	0.378835	NA	NA	zero_count
ENSG00000266881.1	AL353662.4	0	0	0.378835	NA	NA	zero_count
ENSG00000266885.1	RP11-744K17.2	0	0	0.378835	NA	NA	zero_count
ENSG00000266887.1	MIR4535	0	0	0.378835	NA	NA	zero_count
ENSG00000266889.1	RN7SL88P	0	0	0.378835	NA	NA	zero_count
ENSG00000266890.1	MIR4634	0	0	0.378835	NA	NA	zero_count
ENSG00000266892.1	AP000301.1	0	0	0.378835	NA	NA	zero_count
ENSG00000266895.1	CTC-268N12.2	0	0	0.378835	NA	NA	zero_count
ENSG00000266905.1	RP11-1058N17.1	0	0	0.378835	NA	NA	zero_count
ENSG00000266906.1	AC005357.1	0	0	0.378835	NA	NA	zero_count
ENSG00000266908.1	RP5-1022P6.7	0	0	0.378835	NA	NA	zero_count
ENSG00000266915.1	MRPS5P4	0	0	0.378835	NA	NA	zero_count
ENSG00000266919.1	MIR3184	0	0	0.378835	NA	NA	zero_count
ENSG00000266925.1	RP11-434D2.7	0	0	0.378835	NA	NA	zero_count
ENSG00000266927.2	AC006273.7	0	0	0.378835	NA	NA	zero_count
ENSG00000266928.1	CTB-70G10.1	0	0	0.378835	NA	NA	zero_count
ENSG00000266931.1	RP11-1252D15.1	0	0	0.378835	NA	NA	zero_count
ENSG00000266936.1	CTC-215O4.4	0	0	0.378835	NA	NA	zero_count
ENSG00000266938.1	AC119403.1	0	0	0.378835	NA	NA	zero_count
ENSG00000266941.1	AC104532.3	0	0	0.378835	NA	NA	zero_count
ENSG00000266943.1	RP11-15E18.2	0	0	0.378835	NA	NA	zero_count
ENSG00000266944.1	AC005262.4	0	0	0.378835	NA	NA	zero_count
ENSG00000266945.2	OR4G3P	0	0	0.378835	NA	NA	zero_count
ENSG00000266949.1	LYPD8	0	0	0.378835	NA	NA	zero_count
ENSG00000266950.1	CTD-2623N2.5	0	0	0.378835	NA	NA	zero_count
ENSG00000266951.2	AD000091.2	0	0	0.378835	NA	NA	zero_count
ENSG00000266952.1	RP11-909B2.1	0	0	0.378835	NA	NA	zero_count
ENSG00000266955.1	RP11-820I16.3	0	0	0.378835	NA	NA	zero_count
ENSG00000266957.1	RP11-49K24.4	0	0	0.378835	NA	NA	zero_count
ENSG00000266959.1	AC005786.3	0	0	0.378835	NA	NA	zero_count
ENSG00000266960.1	FAM106DP	0	0	0.378835	NA	NA	zero_count
ENSG00000266961.1	RP11-973H7.5	0	0	0.378835	NA	NA	zero_count
ENSG00000266973.1	CTD-3162L10.3	0	0	0.378835	NA	NA	zero_count
ENSG00000266977.1	CTC-459F4.5	0	0	0.378835	NA	NA	zero_count
ENSG00000266981.1	RP11-799D4.2	0	0	0.378835	NA	NA	zero_count
ENSG00000266983.1	CTC-232P5.1	0	0	0.378835	NA	NA	zero_count
ENSG00000266984.1	RP11-23B5.1	0	0	0.378835	NA	NA	zero_count
ENSG00000266985.1	CTD-2329C7.2	0	0	0.378835	NA	NA	zero_count
ENSG00000266989.1	FTLP5	0	0	0.378835	NA	NA	zero_count
ENSG00000266995.1	RP11-703I16.3	0	0	0.378835	NA	NA	zero_count
ENSG00000267000.1	RP11-27G24.3	0	0	0.378835	NA	NA	zero_count
ENSG00000267001.1	AC006538.4	0	0	0.378835	NA	NA	zero_count
ENSG00000267004.1	CTD-2659N19.4	0	0	0.378835	NA	NA	zero_count
ENSG00000267012.1	CTC-360P9.1	0	0	0.378835	NA	NA	zero_count
ENSG00000267014.1	CTD-2081K17.2	0	0	0.378835	NA	NA	zero_count
ENSG00000267015.1	RP11-800A18.4	0	0	0.378835	NA	NA	zero_count
ENSG00000267019.1	NTF6A	0	0	0.378835	NA	NA	zero_count
ENSG00000267021.1	MIR4321	0	0	0.378835	NA	NA	zero_count
ENSG00000267027.1	AC011524.2	0	0	0.378835	NA	NA	zero_count
ENSG00000267028.1	RP11-619L19.1	0	0	0.378835	NA	NA	zero_count
ENSG00000267032.1	RP11-807E13.2	0	0	0.378835	NA	NA	zero_count
ENSG00000267035.1	RP11-1094M14.10	0	0	0.378835	NA	NA	zero_count
ENSG00000267038.1	RP11-1096D5.2	0	0	0.378835	NA	NA	zero_count
ENSG00000267039.1	RP11-58G13.1	0	0	0.378835	NA	NA	zero_count
ENSG00000267044.1	AC005757.6	0	0	0.378835	NA	NA	zero_count
ENSG00000267051.1	RP11-128P17.2	0	0	0.378835	NA	NA	zero_count
ENSG00000267052.1	CTB-30L5.1	0	0	0.378835	NA	NA	zero_count
ENSG00000267054.1	CTD-2540B15.10	0	0	0.378835	NA	NA	zero_count
ENSG00000267055.1	RP11-486P11.1	0	0	0.378835	NA	NA	zero_count
ENSG00000267061.1	RP11-760L24.1	0	0	0.378835	NA	NA	zero_count
ENSG00000267063.1	AC006130.3	0	0	0.378835	NA	NA	zero_count
ENSG00000267069.1	RP11-64C12.8	0	0	0.378835	NA	NA	zero_count
ENSG00000267072.1	RP11-165E7.1	0	0	0.378835	NA	NA	zero_count
ENSG00000267074.1	RP11-1094M14.5	0	0	0.378835	NA	NA	zero_count
ENSG00000267079.1	RP11-820I16.1	0	0	0.378835	NA	NA	zero_count
ENSG00000267081.1	CTC-400I9.2	0	0	0.378835	NA	NA	zero_count
ENSG00000267084.1	RP11-666A8.11	0	0	0.378835	NA	NA	zero_count
ENSG00000267085.1	RP11-15J10.9	0	0	0.378835	NA	NA	zero_count
ENSG00000267086.1	AC131056.6	0	0	0.378835	NA	NA	zero_count
ENSG00000267089.1	CTC-499B15.8	0	0	0.378835	NA	NA	zero_count
ENSG00000267092.1	CTB-25B13.9	0	0	0.378835	NA	NA	zero_count
ENSG00000267094.1	CTC-360P9.5	0	0	0.378835	NA	NA	zero_count
ENSG00000267095.1	CTD-2319I12.5	0	0	0.378835	NA	NA	zero_count
ENSG00000267098.1	RP11-325K19.1	0	0	0.378835	NA	NA	zero_count
ENSG00000267099.1	NTF6G	0	0	0.378835	NA	NA	zero_count
ENSG00000267101.1	RP11-846C15.2	0	0	0.378835	NA	NA	zero_count
ENSG00000267108.1	RP11-861E21.1	0	0	0.378835	NA	NA	zero_count
ENSG00000267109.1	CTD-2378E21.1	0	0	0.378835	NA	NA	zero_count
ENSG00000267112.1	RP11-839G9.1	0	0	0.378835	NA	NA	zero_count
ENSG00000267113.1	AF038458.4	0	0	0.378835	NA	NA	zero_count
ENSG00000267116.1	RP11-64C12.7	0	0	0.378835	NA	NA	zero_count
ENSG00000267118.1	CTB-91J4.1	0	0	0.378835	NA	NA	zero_count
ENSG00000267129.1	OR1AC1P	0	0	0.378835	NA	NA	zero_count
ENSG00000267131.1	RP11-332H18.5	0	0	0.378835	NA	NA	zero_count
ENSG00000267133.1	AC011518.2	0	0	0.378835	NA	NA	zero_count
ENSG00000267134.1	RP11-146N18.1	0	0	0.378835	NA	NA	zero_count
ENSG00000267141.1	CTB-31O20.8	0	0	0.378835	NA	NA	zero_count
ENSG00000267146.1	RP11-383D22.1	0	0	0.378835	NA	NA	zero_count
ENSG00000267148.1	AC005777.3	0	0	0.378835	NA	NA	zero_count
ENSG00000267153.1	CTBP2P3	0	0	0.378835	NA	NA	zero_count
ENSG00000267154.1	OR1M4P	0	0	0.378835	NA	NA	zero_count
ENSG00000267156.1	TPMTP1	0	0	0.378835	NA	NA	zero_count
ENSG00000267159.1	AC005391.2	0	0	0.378835	NA	NA	zero_count
ENSG00000267162.1	RP11-815J4.4	0	0	0.378835	NA	NA	zero_count
ENSG00000267166.1	RP11-527L4.5	0	0	0.378835	NA	NA	zero_count
ENSG00000267170.1	CALM2P1	0	0	0.378835	NA	NA	zero_count
ENSG00000267173.1	CTC-512J12.6	0	0	0.378835	NA	NA	zero_count
ENSG00000267175.1	RP11-879F14.1	0	0	0.378835	NA	NA	zero_count
ENSG00000267177.1	RP11-756J15.3	0	0	0.378835	NA	NA	zero_count
ENSG00000267178.3	PHF5CP	0	0	0.378835	NA	NA	zero_count
ENSG00000267180.1	AC007136.1	0	0	0.378835	NA	NA	zero_count
ENSG00000267181.1	RP11-428O23.1	0	0	0.378835	NA	NA	zero_count
ENSG00000267182.1	RP11-382N13.5	0	0	0.378835	NA	NA	zero_count
ENSG00000267184.1	RP1-200G19.1	0	0	0.378835	NA	NA	zero_count
ENSG00000267187.1	RP11-767C4.1	0	0	0.378835	NA	NA	zero_count
ENSG00000267188.1	CTC-512J12.4	0	0	0.378835	NA	NA	zero_count
ENSG00000267189.1	ATP5LP7	0	0	0.378835	NA	NA	zero_count
ENSG00000267192.1	AC006116.12	0	0	0.378835	NA	NA	zero_count
ENSG00000267200.1	MIR132	0	0	0.378835	NA	NA	zero_count
ENSG00000267202.1	RP11-797E24.3	0	0	0.378835	NA	NA	zero_count
ENSG00000267203.1	SNRPGP4	0	0	0.378835	NA	NA	zero_count
ENSG00000267205.1	AC005954.4	0	0	0.378835	NA	NA	zero_count
ENSG00000267207.1	RP11-264B14.1	0	0	0.378835	NA	NA	zero_count
ENSG00000267209.1	RP11-693L9.2	0	0	0.378835	NA	NA	zero_count
ENSG00000267211.1	RP5-1067M6.3	0	0	0.378835	NA	NA	zero_count
ENSG00000267214.1	CTC-265F19.3	0	0	0.378835	NA	NA	zero_count
ENSG00000267218.2	AC005336.5	0	0	0.378835	NA	NA	zero_count
ENSG00000267220.1	CTC-260E6.9	0	0	0.378835	NA	NA	zero_count
ENSG00000267223.1	AC005597.1	0	0	0.378835	NA	NA	zero_count
ENSG00000267224.1	AC005498.4	0	0	0.378835	NA	NA	zero_count
ENSG00000267227.1	RP11-640I15.2	0	0	0.378835	NA	NA	zero_count
ENSG00000267231.1	AC005786.5	0	0	0.378835	NA	NA	zero_count
ENSG00000267233.1	HNRNPA3P16	0	0	0.378835	NA	NA	zero_count
ENSG00000267234.1	CTB-184G21.3	0	0	0.378835	NA	NA	zero_count
ENSG00000267235.2	ZNF861P	0	0	0.378835	NA	NA	zero_count
ENSG00000267238.1	AC093074.1	0	0	0.378835	NA	NA	zero_count
ENSG00000267239.1	RP11-794M8.1	0	0	0.378835	NA	NA	zero_count
ENSG00000267240.1	AC011524.3	0	0	0.378835	NA	NA	zero_count
ENSG00000267241.2	CYP4F10P	0	0	0.378835	NA	NA	zero_count
ENSG00000267250.1	RP11-118B18.2	0	0	0.378835	NA	NA	zero_count
ENSG00000267252.1	RP11-712C7.1	0	0	0.378835	NA	NA	zero_count
ENSG00000267258.1	CTC-448F2.3	0	0	0.378835	NA	NA	zero_count
ENSG00000267262.1	CTC-232P5.3	0	0	0.378835	NA	NA	zero_count
ENSG00000267268.1	AC007204.2	0	0	0.378835	NA	NA	zero_count
ENSG00000267269.1	RP11-2N1.1	0	0	0.378835	NA	NA	zero_count
ENSG00000267271.1	RP11-686D22.2	0	0	0.378835	NA	NA	zero_count
ENSG00000267273.1	CTC-543D15.3	0	0	0.378835	NA	NA	zero_count
ENSG00000267274.1	CTD-2006C1.12	0	0	0.378835	NA	NA	zero_count
ENSG00000267286.1	RP11-794M8.2	0	0	0.378835	NA	NA	zero_count
ENSG00000267290.1	AC092192.1	0	0	0.378835	NA	NA	zero_count
ENSG00000267292.1	RP11-703I16.2	0	0	0.378835	NA	NA	zero_count
ENSG00000267299.1	CTB-66B24.1	0	0	0.378835	NA	NA	zero_count
ENSG00000267304.1	AC004637.1	0	0	0.378835	NA	NA	zero_count
ENSG00000267305.1	CTD-3113P16.7	0	0	0.378835	NA	NA	zero_count
ENSG00000267308.1	AC004510.3	0	0	0.378835	NA	NA	zero_count
ENSG00000267310.1	OR4G1P	0	0	0.378835	NA	NA	zero_count
ENSG00000267311.1	RP11-99A1.2	0	0	0.378835	NA	NA	zero_count
ENSG00000267314.1	AC104532.2	0	0	0.378835	NA	NA	zero_count
ENSG00000267315.1	RP11-686D22.6	0	0	0.378835	NA	NA	zero_count
ENSG00000267316.1	RP11-879F14.3	0	0	0.378835	NA	NA	zero_count
ENSG00000267320.1	AC005780.1	0	0	0.378835	NA	NA	zero_count
ENSG00000267324.1	RP11-411B10.5	0	0	0.378835	NA	NA	zero_count
ENSG00000267326.1	AC015849.14	0	0	0.378835	NA	NA	zero_count
ENSG00000267330.1	AC131056.5	0	0	0.378835	NA	NA	zero_count
ENSG00000267332.1	CTD-2596O15.1	0	0	0.378835	NA	NA	zero_count
ENSG00000267339.1	LINC00906	0	0	0.378835	NA	NA	zero_count
ENSG00000267341.1	RP11-640A1.3	0	0	0.378835	NA	NA	zero_count
ENSG00000267349.1	RP11-686D22.9	0	0	0.378835	NA	NA	zero_count
ENSG00000267354.1	RP11-749H17.2	0	0	0.378835	NA	NA	zero_count
ENSG00000267356.1	RP11-411B10.3	0	0	0.378835	NA	NA	zero_count
ENSG00000267359.1	RP11-1094M14.12	0	0	0.378835	NA	NA	zero_count
ENSG00000267361.1	LOC100421166	0	0	0.378835	NA	NA	zero_count
ENSG00000267363.1	CTD-3162L10.4	0	0	0.378835	NA	NA	zero_count
ENSG00000267364.1	RP11-47L3.1	0	0	0.378835	NA	NA	zero_count
ENSG00000267366.1	RP11-53B2.5	0	0	0.378835	NA	NA	zero_count
ENSG00000267369.1	RP11-1094M14.8	0	0	0.378835	NA	NA	zero_count
ENSG00000267371.1	RP11-712C7.2	0	0	0.378835	NA	NA	zero_count
ENSG00000267373.1	CTD-2231E14.5	0	0	0.378835	NA	NA	zero_count
ENSG00000267375.1	CTB-186G2.4	0	0	0.378835	NA	NA	zero_count
ENSG00000267376.1	ATP5LP6	0	0	0.378835	NA	NA	zero_count
ENSG00000267378.1	CTC-400I9.3	0	0	0.378835	NA	NA	zero_count
ENSG00000267382.1	RP11-325K19.2	0	0	0.378835	NA	NA	zero_count
ENSG00000267384.2	RP11-1072C15.3	0	0	0.378835	NA	NA	zero_count
ENSG00000267389.1	CTC-459F4.7	0	0	0.378835	NA	NA	zero_count
ENSG00000267391.1	RP11-1151B14.3	0	0	0.378835	NA	NA	zero_count
ENSG00000267392.3	AC004609.1	0	0	0.378835	NA	NA	zero_count
ENSG00000267393.1	RP11-691H4.3	0	0	0.378835	NA	NA	zero_count
ENSG00000267394.1	CTB-175E5.7	0	0	0.378835	NA	NA	zero_count
ENSG00000267398.1	AC006130.4	0	0	0.378835	NA	NA	zero_count
ENSG00000267399.1	RP11-456O19.5	0	0	0.378835	NA	NA	zero_count
ENSG00000267400.1	RP11-325K19.3	0	0	0.378835	NA	NA	zero_count
ENSG00000267401.1	RP11-396N11.1	0	0	0.378835	NA	NA	zero_count
ENSG00000267402.1	RP11-619L19.2	0	0	0.378835	NA	NA	zero_count
ENSG00000267406.1	CTD-2189E23.2	0	0	0.378835	NA	NA	zero_count
ENSG00000267407.1	CTD-2050I18.1	0	0	0.378835	NA	NA	zero_count
ENSG00000267409.1	RP11-567M16.2	0	0	0.378835	NA	NA	zero_count
ENSG00000267413.1	RP11-636O21.1	0	0	0.378835	NA	NA	zero_count
ENSG00000267415.1	CTC-503J8.2	0	0	0.378835	NA	NA	zero_count
ENSG00000267417.1	CTC-239J10.1	0	0	0.378835	NA	NA	zero_count
ENSG00000267418.1	TCEB1P29	0	0	0.378835	NA	NA	zero_count
ENSG00000267420.1	RP11-527L4.6	0	0	0.378835	NA	NA	zero_count
ENSG00000267423.1	AC005616.2	0	0	0.378835	NA	NA	zero_count
ENSG00000267424.1	CTD-2265O21.3	0	0	0.378835	NA	NA	zero_count
ENSG00000267425.1	RP11-128P17.1	0	0	0.378835	NA	NA	zero_count
ENSG00000267428.1	RP11-289E15.1	0	0	0.378835	NA	NA	zero_count
ENSG00000267431.1	RP11-104J23.2	0	0	0.378835	NA	NA	zero_count
ENSG00000267432.1	RP11-559N14.5	0	0	0.378835	NA	NA	zero_count
ENSG00000267433.1	CTD-2057D4.2	0	0	0.378835	NA	NA	zero_count
ENSG00000267443.1	AC010641.1	0	0	0.378835	NA	NA	zero_count
ENSG00000267446.1	CTB-39G8.2	0	0	0.378835	NA	NA	zero_count
ENSG00000267447.1	VN2R11P	0	0	0.378835	NA	NA	zero_count
ENSG00000267448.1	AC010649.1	0	0	0.378835	NA	NA	zero_count
ENSG00000267450.1	OR1AB1P	0	0	0.378835	NA	NA	zero_count
ENSG00000267453.2	AC004791.2	0	0	0.378835	NA	NA	zero_count
ENSG00000267455.1	RP11-78A19.2	0	0	0.378835	NA	NA	zero_count
ENSG00000267456.2	RP11-49I11.3	0	0	0.378835	NA	NA	zero_count
ENSG00000267460.1	CTB-186H2.1	0	0	0.378835	NA	NA	zero_count
ENSG00000267461.1	RP11-120M18.5	0	0	0.378835	NA	NA	zero_count
ENSG00000267463.1	UBE2V2P2	0	0	0.378835	NA	NA	zero_count
ENSG00000267465.2	AC011525.4	0	0	0.378835	NA	NA	zero_count
ENSG00000267471.1	RP11-1058G23.1	0	0	0.378835	NA	NA	zero_count
ENSG00000267476.1	RP11-126O1.4	0	0	0.378835	NA	NA	zero_count
ENSG00000267477.1	CTC-398G3.6	0	0	0.378835	NA	NA	zero_count
ENSG00000267478.1	RP11-815J4.5	0	0	0.378835	NA	NA	zero_count
ENSG00000267480.1	RP11-703I16.1	0	0	0.378835	NA	NA	zero_count
ENSG00000267482.1	RNY4P13	0	0	0.378835	NA	NA	zero_count
ENSG00000267486.1	GLUD1P4	0	0	0.378835	NA	NA	zero_count
ENSG00000267487.1	RP11-640A1.4	0	0	0.378835	NA	NA	zero_count
ENSG00000267488.1	AC131056.3	0	0	0.378835	NA	NA	zero_count
ENSG00000267489.2	CTC-360P9.4	0	0	0.378835	NA	NA	zero_count
ENSG00000267490.1	CTD-3116E22.6	0	0	0.378835	NA	NA	zero_count
ENSG00000267492.1	RP1-37N7.6	0	0	0.378835	NA	NA	zero_count
ENSG00000267496.2	FAM215A	0	0	0.378835	NA	NA	zero_count
ENSG00000267502.1	CTC-550B14.8	0	0	0.378835	NA	NA	zero_count
ENSG00000267503.1	RP11-53B2.4	0	0	0.378835	NA	NA	zero_count
ENSG00000267505.1	CTC-296K1.3	0	0	0.378835	NA	NA	zero_count
ENSG00000267507.1	CTD-2587H24.1	0	0	0.378835	NA	NA	zero_count
ENSG00000267509.1	CTD-2043I16.1	0	0	0.378835	NA	NA	zero_count
ENSG00000267511.1	ADAD1P2	0	0	0.378835	NA	NA	zero_count
ENSG00000267513.2	RP11-622J9.1	0	0	0.378835	NA	NA	zero_count
ENSG00000267517.1	CTD-2231E14.4	0	0	0.378835	NA	NA	zero_count
ENSG00000267518.1	RP11-794C22.2	0	0	0.378835	NA	NA	zero_count
ENSG00000267521.1	RP11-87G24.6	0	0	0.378835	NA	NA	zero_count
ENSG00000267522.1	CTD-2621I17.6	0	0	0.378835	NA	NA	zero_count
ENSG00000267528.1	AC011524.1	0	0	0.378835	NA	NA	zero_count
ENSG00000267531.1	AC020922.1	0	0	0.378835	NA	NA	zero_count
ENSG00000267537.1	AC005394.1	0	0	0.378835	NA	NA	zero_count
ENSG00000267541.1	RP11-380M21.2	0	0	0.378835	NA	NA	zero_count
ENSG00000267543.1	RP11-666A8.7	0	0	0.378835	NA	NA	zero_count
ENSG00000267551.3	AC005264.2	0	0	0.378835	NA	NA	zero_count
ENSG00000267552.2	CTD-2528L19.4	0	0	0.378835	NA	NA	zero_count
ENSG00000267558.1	RP11-618K16.4	0	0	0.378835	NA	NA	zero_count
ENSG00000267559.1	RP11-383M4.6	0	0	0.378835	NA	NA	zero_count
ENSG00000267560.1	RP11-173A16.1	0	0	0.378835	NA	NA	zero_count
ENSG00000267564.1	RP11-128P17.3	0	0	0.378835	NA	NA	zero_count
ENSG00000267565.1	CTC-559E9.8	0	0	0.378835	NA	NA	zero_count
ENSG00000267567.1	CTD-2538C1.3	0	0	0.378835	NA	NA	zero_count
ENSG00000267570.1	RP11-773H22.1	0	0	0.378835	NA	NA	zero_count
ENSG00000267573.1	KRT8P5	0	0	0.378835	NA	NA	zero_count
ENSG00000267574.1	CTC-525D6.5	0	0	0.378835	NA	NA	zero_count
ENSG00000267579.1	RP11-126O1.2	0	0	0.378835	NA	NA	zero_count
ENSG00000267582.1	CTD-3252C9.2	0	0	0.378835	NA	NA	zero_count
ENSG00000267589.1	CTC-232P5.4	0	0	0.378835	NA	NA	zero_count
ENSG00000267590.1	NDUFA3P1	0	0	0.378835	NA	NA	zero_count
ENSG00000267591.1	RP11-689E3.2	0	0	0.378835	NA	NA	zero_count
ENSG00000267593.1	RP11-108P20.4	0	0	0.378835	NA	NA	zero_count
ENSG00000267594.5	CYP4F24P	0	0	0.378835	NA	NA	zero_count
ENSG00000267595.1	RP11-242D8.2	0	0	0.378835	NA	NA	zero_count
ENSG00000267596.1	CCL15	0	0	0.378835	NA	NA	zero_count
ENSG00000267597.1	RPIAP1	0	0	0.378835	NA	NA	zero_count
ENSG00000267599.1	CTD-2050I18.2	0	0	0.378835	NA	NA	zero_count
ENSG00000267600.1	AC098474.1	0	0	0.378835	NA	NA	zero_count
ENSG00000267603.1	LINC01028	0	0	0.378835	NA	NA	zero_count
ENSG00000267604.1	RP5-905N1.2	0	0	0.378835	NA	NA	zero_count
ENSG00000267605.1	CTD-3220F14.1	0	0	0.378835	NA	NA	zero_count
ENSG00000267606.1	AC006116.21	0	0	0.378835	NA	NA	zero_count
ENSG00000267609.2	SNX33P1	0	0	0.378835	NA	NA	zero_count
ENSG00000267611.1	CTC-461H2.2	0	0	0.378835	NA	NA	zero_count
ENSG00000267612.1	CTD-3116E22.7	0	0	0.378835	NA	NA	zero_count
ENSG00000267613.1	RP11-378E13.4	0	0	0.378835	NA	NA	zero_count
ENSG00000267614.1	AC138472.6	0	0	0.378835	NA	NA	zero_count
ENSG00000267617.1	AC007795.1	0	0	0.378835	NA	NA	zero_count
ENSG00000267623.2	AC022153.1	0	0	0.378835	NA	NA	zero_count
ENSG00000267624.1	RP11-219G17.6	0	0	0.378835	NA	NA	zero_count
ENSG00000267625.1	RP11-1094M14.14	0	0	0.378835	NA	NA	zero_count
ENSG00000267626.1	AC002115.9	0	0	0.378835	NA	NA	zero_count
ENSG00000267628.1	RP11-1136J12.1	0	0	0.378835	NA	NA	zero_count
ENSG00000267629.2	AC138430.4	0	0	0.378835	NA	NA	zero_count
ENSG00000267630.1	AC005758.1	0	0	0.378835	NA	NA	zero_count
ENSG00000267636.1	AC008992.1	0	0	0.378835	NA	NA	zero_count
ENSG00000267637.1	RP11-619I22.1	0	0	0.378835	NA	NA	zero_count
ENSG00000267638.1	RP11-546M21.6	0	0	0.378835	NA	NA	zero_count
ENSG00000267639.2	CICP19	0	0	0.378835	NA	NA	zero_count
ENSG00000267640.1	CTD-2554C21.2	0	0	0.378835	NA	NA	zero_count
ENSG00000267641.1	CTC-260E6.8	0	0	0.378835	NA	NA	zero_count
ENSG00000267643.1	RP11-64C12.4	0	0	0.378835	NA	NA	zero_count
ENSG00000267645.1	POLR2J2	0	0	0.378835	NA	NA	zero_count
ENSG00000267646.1	CTC-499B15.7	0	0	0.378835	NA	NA	zero_count
ENSG00000267647.1	MAP1LC3P	0	0	0.378835	NA	NA	zero_count
ENSG00000267650.1	CTD-2553C6.1	0	0	0.378835	NA	NA	zero_count
ENSG00000267652.1	RP11-188I24.1	0	0	0.378835	NA	NA	zero_count
ENSG00000267653.1	RP1-193H18.3	0	0	0.378835	NA	NA	zero_count
ENSG00000267657.1	CTB-186H2.2	0	0	0.378835	NA	NA	zero_count
ENSG00000267658.1	RP11-358B23.1	0	0	0.378835	NA	NA	zero_count
ENSG00000267661.1	RP11-820I16.2	0	0	0.378835	NA	NA	zero_count
ENSG00000267664.1	RPL17P45	0	0	0.378835	NA	NA	zero_count
ENSG00000267667.1	RP11-136H19.1	0	0	0.378835	NA	NA	zero_count
ENSG00000267670.1	CTB-55O6.4	0	0	0.378835	NA	NA	zero_count
ENSG00000267674.1	RP11-813F20.2	0	0	0.378835	NA	NA	zero_count
ENSG00000267675.1	RP11-1151B14.2	0	0	0.378835	NA	NA	zero_count
ENSG00000267678.1	RP11-15E18.3	0	0	0.378835	NA	NA	zero_count
ENSG00000267679.1	EIF5AP2	0	0	0.378835	NA	NA	zero_count
ENSG00000267683.1	AC008991.1	0	0	0.378835	NA	NA	zero_count
ENSG00000267684.1	CTC-360P9.2	0	0	0.378835	NA	NA	zero_count
ENSG00000267686.1	RP11-795H16.3	0	0	0.378835	NA	NA	zero_count
ENSG00000267687.1	RP11-325K19.6	0	0	0.378835	NA	NA	zero_count
ENSG00000267689.1	AC010525.5	0	0	0.378835	NA	NA	zero_count
ENSG00000267690.1	LDLRAD4-AS1	0	0	0.378835	NA	NA	zero_count
ENSG00000267692.1	TAF9P3	0	0	0.378835	NA	NA	zero_count
ENSG00000267693.1	CTC-559E9.2	0	0	0.378835	NA	NA	zero_count
ENSG00000267694.1	RP11-691H4.4	0	0	0.378835	NA	NA	zero_count
ENSG00000267695.1	RP11-1030E3.1	0	0	0.378835	NA	NA	zero_count
ENSG00000267697.1	LUZP6	0	0	0.378835	NA	NA	zero_count
ENSG00000267705.1	RP11-108P20.3	0	0	0.378835	NA	NA	zero_count
ENSG00000267708.1	RP11-147L13.7	0	0	0.378835	NA	NA	zero_count
ENSG00000267710.1	AC006116.20	0	0	0.378835	NA	NA	zero_count
ENSG00000267711.1	RP11-686D22.5	0	0	0.378835	NA	NA	zero_count
ENSG00000267716.1	AC083760.1	0	0	0.378835	NA	NA	zero_count
ENSG00000267722.1	RP11-815J4.1	0	0	0.378835	NA	NA	zero_count
ENSG00000267723.1	CTD-2189E23.1	0	0	0.378835	NA	NA	zero_count
ENSG00000267726.1	CTD-2526M8.2	0	0	0.378835	NA	NA	zero_count
ENSG00000267729.1	AC010761.14	0	0	0.378835	NA	NA	zero_count
ENSG00000267732.1	RP11-456O19.3	0	0	0.378835	NA	NA	zero_count
ENSG00000267734.1	RP4-604K5.3	0	0	0.378835	NA	NA	zero_count
ENSG00000267736.1	HMGB2P1	0	0	0.378835	NA	NA	zero_count
ENSG00000267743.1	RP11-718I15.1	0	0	0.378835	NA	NA	zero_count
ENSG00000267744.1	RP11-799D4.1	0	0	0.378835	NA	NA	zero_count
ENSG00000267752.1	RPS10P27	0	0	0.378835	NA	NA	zero_count
ENSG00000267759.1	CTB-25B13.13	0	0	0.378835	NA	NA	zero_count
ENSG00000267760.1	CTC-565M22.1	0	0	0.378835	NA	NA	zero_count
ENSG00000267762.1	RP11-426J5.2	0	0	0.378835	NA	NA	zero_count
ENSG00000267766.1	RP11-299P2.1	0	0	0.378835	NA	NA	zero_count
ENSG00000267768.1	CTC-459F4.8	0	0	0.378835	NA	NA	zero_count
ENSG00000267771.1	CTC-260E6.7	0	0	0.378835	NA	NA	zero_count
ENSG00000267773.1	RP11-677O4.4	0	0	0.378835	NA	NA	zero_count
ENSG00000267775.1	OR7E16P	0	0	0.378835	NA	NA	zero_count
ENSG00000267777.1	CTC-439O9.3	0	0	0.378835	NA	NA	zero_count
ENSG00000267779.1	CTC-360P9.3	0	0	0.378835	NA	NA	zero_count
ENSG00000267780.1	RP11-154H12.3	0	0	0.378835	NA	NA	zero_count
ENSG00000267782.1	RP11-799D4.3	0	0	0.378835	NA	NA	zero_count
ENSG00000267783.1	CTB-55O6.10	0	0	0.378835	NA	NA	zero_count
ENSG00000267788.1	CTD-2534I21.9	0	0	0.378835	NA	NA	zero_count
ENSG00000267789.1	CTD-2526M8.3	0	0	0.378835	NA	NA	zero_count
ENSG00000267790.1	RP11-316M20.1	0	0	0.378835	NA	NA	zero_count
ENSG00000267792.1	AC016626.1	0	0	0.378835	NA	NA	zero_count
ENSG00000267793.1	RP11-576C2.1	0	0	0.378835	NA	NA	zero_count
ENSG00000267794.1	RP11-677O4.5	0	0	0.378835	NA	NA	zero_count
ENSG00000267797.1	NRBF2P1	0	0	0.378835	NA	NA	zero_count
ENSG00000267800.1	RP11-49K24.5	0	0	0.378835	NA	NA	zero_count
ENSG00000267802.1	AL358333.1	0	0	0.378835	NA	NA	zero_count
ENSG00000267812.1	FKSG68	0	0	0.378835	NA	NA	zero_count
ENSG00000267824.1	AC137056.1	0	0	0.378835	NA	NA	zero_count
ENSG00000267849.1	AL133262.1	0	0	0.378835	NA	NA	zero_count
ENSG00000267852.1	CTB-133G6.2	0	0	0.378835	NA	NA	zero_count
ENSG00000267872.1	RP11-157B13.7	0	0	0.378835	NA	NA	zero_count
ENSG00000267873.1	AC121757.1	0	0	0.378835	NA	NA	zero_count
ENSG00000267874.1	CTD-2527I21.9	0	0	0.378835	NA	NA	zero_count
ENSG00000267879.1	CTB-147C22.9	0	0	0.378835	NA	NA	zero_count
ENSG00000267880.1	AC037199.1	0	0	0.378835	NA	NA	zero_count
ENSG00000267881.1	CEA	0	0	0.378835	NA	NA	zero_count
ENSG00000267883.1	PRED60	0	0	0.378835	NA	NA	zero_count
ENSG00000267895.1	SIGLEC19P	0	0	0.378835	NA	NA	zero_count
ENSG00000267901.1	AC004817.1	0	0	0.378835	NA	NA	zero_count
ENSG00000267913.1	AP001055.1	0	0	0.378835	NA	NA	zero_count
ENSG00000267918.1	AL117190.2	0	0	0.378835	NA	NA	zero_count
ENSG00000267922.1	AC007193.6	0	0	0.378835	NA	NA	zero_count
ENSG00000267924.1	RP11-255H23.4	0	0	0.378835	NA	NA	zero_count
ENSG00000267935.1	AC016752.1	0	0	0.378835	NA	NA	zero_count
ENSG00000267937.1	AP001421.1	0	0	0.378835	NA	NA	zero_count
ENSG00000267938.1	AC007292.1	0	0	0.378835	NA	NA	zero_count
ENSG00000267942.1	AC090673.2	0	0	0.378835	NA	NA	zero_count
ENSG00000267943.1	CTD-2620I22.3	0	0	0.378835	NA	NA	zero_count
ENSG00000267958.1	CATX-2	0	0	0.378835	NA	NA	zero_count
ENSG00000267959.3	MIR3188	0	0	0.378835	NA	NA	zero_count
ENSG00000267961.1	OR10B1P	0	0	0.378835	NA	NA	zero_count
ENSG00000267963.1	AC013469.1	0	0	0.378835	NA	NA	zero_count
ENSG00000267968.1	AC011523.2	0	0	0.378835	NA	NA	zero_count
ENSG00000267970.1	AC004899.1	0	0	0.378835	NA	NA	zero_count
ENSG00000267979.1	AC092964.2	0	0	0.378835	NA	NA	zero_count
ENSG00000267981.1	AP003041.2	0	0	0.378835	NA	NA	zero_count
ENSG00000267985.1	AC005488.1	0	0	0.378835	NA	NA	zero_count
ENSG00000267986.1	AC130469.2	0	0	0.378835	NA	NA	zero_count
ENSG00000267987.1	AL161784.1	0	0	0.378835	NA	NA	zero_count
ENSG00000267988.1	AC096582.1	0	0	0.378835	NA	NA	zero_count
ENSG00000267990.1	CTD-3187F8.15	0	0	0.378835	NA	NA	zero_count
ENSG00000268012.1	AC016559.1	0	0	0.378835	NA	NA	zero_count
ENSG00000268020.2	OR4G4P	0	0	0.378835	NA	NA	zero_count
ENSG00000268024.1	AC005549.3	0	0	0.378835	NA	NA	zero_count
ENSG00000268028.1	AC025262.1	0	0	0.378835	NA	NA	zero_count
ENSG00000268034.1	AC005795.1	0	0	0.378835	NA	NA	zero_count
ENSG00000268036.1	AC007228.8	0	0	0.378835	NA	NA	zero_count
ENSG00000268038.1	AC011516.2	0	0	0.378835	NA	NA	zero_count
ENSG00000268040.1	PRED62	0	0	0.378835	NA	NA	zero_count
ENSG00000268046.1	AP001094.1	0	0	0.378835	NA	NA	zero_count
ENSG00000268053.1	CTC-344H19.6	0	0	0.378835	NA	NA	zero_count
ENSG00000268055.1	AC067969.2	0	0	0.378835	NA	NA	zero_count
ENSG00000268062.1	TOP1P1	0	0	0.378835	NA	NA	zero_count
ENSG00000268067.1	OR5AH1P	0	0	0.378835	NA	NA	zero_count
ENSG00000268074.1	RP5-998N21.8	0	0	0.378835	NA	NA	zero_count
ENSG00000268076.1	AC087239.1	0	0	0.378835	NA	NA	zero_count
ENSG00000268078.1	RP11-805I24.4	0	0	0.378835	NA	NA	zero_count
ENSG00000268079.1	RP11-157B13.6	0	0	0.378835	NA	NA	zero_count
ENSG00000268080.1	AC016885.1	0	0	0.378835	NA	NA	zero_count
ENSG00000268081.1	RP11-678G14.2	0	0	0.378835	NA	NA	zero_count
ENSG00000268085.1	AC051642.1	0	0	0.378835	NA	NA	zero_count
ENSG00000268088.1	AC093063.2	0	0	0.378835	NA	NA	zero_count
ENSG00000268091.1	AC078925.1	0	0	0.378835	NA	NA	zero_count
ENSG00000268098.1	AP000688.1	0	0	0.378835	NA	NA	zero_count
ENSG00000268100.1	ZNF725P	0	0	0.378835	NA	NA	zero_count
ENSG00000268101.2	CYP2G2P	0	0	0.378835	NA	NA	zero_count
ENSG00000268111.1	AL031663.1	0	0	0.378835	NA	NA	zero_count
ENSG00000268112.1	CTD-3149D2.4	0	0	0.378835	NA	NA	zero_count
ENSG00000268116.1	RP11-157B13.1	0	0	0.378835	NA	NA	zero_count
ENSG00000268117.1	VN1R84P	0	0	0.378835	NA	NA	zero_count
ENSG00000268126.1	AC091948.1	0	0	0.378835	NA	NA	zero_count
ENSG00000268130.1	AL137002.1	0	0	0.378835	NA	NA	zero_count
ENSG00000268133.1	AC003002.4	0	0	0.378835	NA	NA	zero_count
ENSG00000268141.1	AL606500.1	0	0	0.378835	NA	NA	zero_count
ENSG00000268144.1	MKI67IPP6	0	0	0.378835	NA	NA	zero_count
ENSG00000268148.1	VN1R91P	0	0	0.378835	NA	NA	zero_count
ENSG00000268155.1	AL161450.1	0	0	0.378835	NA	NA	zero_count
ENSG00000268157.1	AC010524.4	0	0	0.378835	NA	NA	zero_count
ENSG00000268162.1	HBCBP	0	0	0.378835	NA	NA	zero_count
ENSG00000268170.1	AC073342.1	0	0	0.378835	NA	NA	zero_count
ENSG00000268171.1	AC068620.1	0	0	0.378835	NA	NA	zero_count
ENSG00000268174.1	CTC-513N18.5	0	0	0.378835	NA	NA	zero_count
ENSG00000268181.1	AC073188.1	0	0	0.378835	NA	NA	zero_count
ENSG00000268192.1	AP002956.1	0	0	0.378835	NA	NA	zero_count
ENSG00000268194.1	FLJ14816	0	0	0.378835	NA	NA	zero_count
ENSG00000268206.1	AC061975.10	0	0	0.378835	NA	NA	zero_count
ENSG00000268208.1	AC008372.1	0	0	0.378835	NA	NA	zero_count
ENSG00000268209.1	RP11-618I10.3	0	0	0.378835	NA	NA	zero_count
ENSG00000268217.1	AC008387.1	0	0	0.378835	NA	NA	zero_count
ENSG00000268238.1	IGFL1P2	0	0	0.378835	NA	NA	zero_count
ENSG00000268240.1	RP11-678G14.4	0	0	0.378835	NA	NA	zero_count
ENSG00000268242.1	AC131935.1	0	0	0.378835	NA	NA	zero_count
ENSG00000268243.1	AC005176.3	0	0	0.378835	NA	NA	zero_count
ENSG00000268265.1	AP000304.1	0	0	0.378835	NA	NA	zero_count
ENSG00000268267.1	SIGLEC29P	0	0	0.378835	NA	NA	zero_count
ENSG00000268272.1	VN1R78P	0	0	0.378835	NA	NA	zero_count
ENSG00000268275.1	AL035588.1	0	0	0.378835	NA	NA	zero_count
ENSG00000268278.1	RP11-420K14.1	0	0	0.378835	NA	NA	zero_count
ENSG00000268280.1	AC008914.1	0	0	0.378835	NA	NA	zero_count
ENSG00000268282.1	CTD-2620I22.2	0	0	0.378835	NA	NA	zero_count
ENSG00000268289.1	CTD-2528A14.3	0	0	0.378835	NA	NA	zero_count
ENSG00000268293.1	CTD-2623H2.7	0	0	0.378835	NA	NA	zero_count
ENSG00000268295.1	RP11-248B24.4	0	0	0.378835	NA	NA	zero_count
ENSG00000268296.1	CTD-2579N5.3	0	0	0.378835	NA	NA	zero_count
ENSG00000268297.1	CLEC4GP1	0	0	0.378835	NA	NA	zero_count
ENSG00000268301.1	AC018630.1	0	0	0.378835	NA	NA	zero_count
ENSG00000268317.1	AC026461.1	0	0	0.378835	NA	NA	zero_count
ENSG00000268318.1	CTD-3187F8.11	0	0	0.378835	NA	NA	zero_count
ENSG00000268322.1	CTD-3030D20.2	0	0	0.378835	NA	NA	zero_count
ENSG00000268326.1	CTD-2542C24.8	0	0	0.378835	NA	NA	zero_count
ENSG00000268327.1	C15ORF31	0	0	0.378835	NA	NA	zero_count
ENSG00000268328.1	AC019206.1	0	0	0.378835	NA	NA	zero_count
ENSG00000268332.1	AL035406.1	0	0	0.378835	NA	NA	zero_count
ENSG00000268335.1	CTC-513N18.3	0	0	0.378835	NA	NA	zero_count
ENSG00000268336.1	SIGLEC20P	0	0	0.378835	NA	NA	zero_count
ENSG00000268341.1	L47234.1	0	0	0.378835	NA	NA	zero_count
ENSG00000268343.1	AC012414.1	0	0	0.378835	NA	NA	zero_count
ENSG00000268344.1	AL138815.2	0	0	0.378835	NA	NA	zero_count
ENSG00000268352.1	AC007228.5	0	0	0.378835	NA	NA	zero_count
ENSG00000268365.1	AL646016.1	0	0	0.378835	NA	NA	zero_count
ENSG00000268367.1	AC126614.1	0	0	0.378835	NA	NA	zero_count
ENSG00000268387.1	AL590714.1	0	0	0.378835	NA	NA	zero_count
ENSG00000268390.1	CTC-518B2.10	0	0	0.378835	NA	NA	zero_count
ENSG00000268396.1	AC012485.1	0	0	0.378835	NA	NA	zero_count
ENSG00000268402.1	AL031320.1	0	0	0.378835	NA	NA	zero_count
ENSG00000268407.1	AC006115.6	0	0	0.378835	NA	NA	zero_count
ENSG00000268413.1	AC003043.1	0	0	0.378835	NA	NA	zero_count
ENSG00000268416.1	CTD-2626G11.2	0	0	0.378835	NA	NA	zero_count
ENSG00000268421.1	AL355531.2	0	0	0.378835	NA	NA	zero_count
ENSG00000268432.1	AC026407.1	0	0	0.378835	NA	NA	zero_count
ENSG00000268455.1	RP11-359H18.2	0	0	0.378835	NA	NA	zero_count
ENSG00000268457.1	AL160175.1	0	0	0.378835	NA	NA	zero_count
ENSG00000268458.1	CTC-471J1.9	0	0	0.378835	NA	NA	zero_count
ENSG00000268461.1	AC007204.1	0	0	0.378835	NA	NA	zero_count
ENSG00000268469.1	RP11-15H20.3	0	0	0.378835	NA	NA	zero_count
ENSG00000268473.1	RP11-158I3.1	0	0	0.378835	NA	NA	zero_count
ENSG00000268475.1	CTC-435M10.6	0	0	0.378835	NA	NA	zero_count
ENSG00000268480.1	CTD-2586B10.1	0	0	0.378835	NA	NA	zero_count
ENSG00000268482.1	AL160274.1	0	0	0.378835	NA	NA	zero_count
ENSG00000268483.1	RPL7AP69	0	0	0.378835	NA	NA	zero_count
ENSG00000268488.1	AC018512.1	0	0	0.378835	NA	NA	zero_count
ENSG00000268519.1	AC073528.1	0	0	0.378835	NA	NA	zero_count
ENSG00000268529.1	CYP2T3P	0	0	0.378835	NA	NA	zero_count
ENSG00000268531.1	DKFZP547L112	0	0	0.378835	NA	NA	zero_count
ENSG00000268532.1	RP11-514D23.1	0	0	0.378835	NA	NA	zero_count
ENSG00000268535.1	RP11-420K14.3	0	0	0.378835	NA	NA	zero_count
ENSG00000268537.1	AC109583.1	0	0	0.378835	NA	NA	zero_count
ENSG00000268541.1	VN1R88P	0	0	0.378835	NA	NA	zero_count
ENSG00000268544.1	RP11-277L2.4	0	0	0.378835	NA	NA	zero_count
ENSG00000268545.1	VN1R107P	0	0	0.378835	NA	NA	zero_count
ENSG00000268550.1	AC090427.1	0	0	0.378835	NA	NA	zero_count
ENSG00000268553.1	AC027309.1	0	0	0.378835	NA	NA	zero_count
ENSG00000268555.1	RP11-678G14.3	0	0	0.378835	NA	NA	zero_count
ENSG00000268556.1	AC012360.1	0	0	0.378835	NA	NA	zero_count
ENSG00000268560.1	CTD-2332E11.2	0	0	0.378835	NA	NA	zero_count
ENSG00000268564.1	AC003956.1	0	0	0.378835	NA	NA	zero_count
ENSG00000268566.1	RP11-687D19.1	0	0	0.378835	NA	NA	zero_count
ENSG00000268580.1	RP11-514A9.1	0	0	0.378835	NA	NA	zero_count
ENSG00000268581.1	SIGLEC18P	0	0	0.378835	NA	NA	zero_count
ENSG00000268582.1	AC005794.1	0	0	0.378835	NA	NA	zero_count
ENSG00000268589.1	CTC-457E21.7	0	0	0.378835	NA	NA	zero_count
ENSG00000268595.1	CTD-3187F8.2	0	0	0.378835	NA	NA	zero_count
ENSG00000268597.1	RP11-157B13.8	0	0	0.378835	NA	NA	zero_count
ENSG00000268602.1	AP002353.1	0	0	0.378835	NA	NA	zero_count
ENSG00000268605.1	CTB-50E14.4	0	0	0.378835	NA	NA	zero_count
ENSG00000268613.1	CTD-2620I22.7	0	0	0.378835	NA	NA	zero_count
ENSG00000268614.1	CTD-2207O23.10	0	0	0.378835	NA	NA	zero_count
ENSG00000268615.1	RP11-65J3.15	0	0	0.378835	NA	NA	zero_count
ENSG00000268618.1	AC092316.1	0	0	0.378835	NA	NA	zero_count
ENSG00000268620.1	AC078899.4	0	0	0.378835	NA	NA	zero_count
ENSG00000268626.1	AC103809.2	0	0	0.378835	NA	NA	zero_count
ENSG00000268632.1	AC073657.1	0	0	0.378835	NA	NA	zero_count
ENSG00000268640.1	AC026369.1	0	0	0.378835	NA	NA	zero_count
ENSG00000268650.3	AC068499.10	0	0	0.378835	NA	NA	zero_count
ENSG00000268652.1	CTD-3187F8.7	0	0	0.378835	NA	NA	zero_count
ENSG00000268655.1	CTB-60B18.10	0	0	0.378835	NA	NA	zero_count
ENSG00000268656.1	AC110084.1	0	0	0.378835	NA	NA	zero_count
ENSG00000268660.1	LETM1P2	0	0	0.378835	NA	NA	zero_count
ENSG00000268662.1	AL596220.1	0	0	0.378835	NA	NA	zero_count
ENSG00000268663.1	WBP1LP6	0	0	0.378835	NA	NA	zero_count
ENSG00000268669.1	CTB-60B18.17	0	0	0.378835	NA	NA	zero_count
ENSG00000268673.3	LLNLR-249E10.1	0	0	0.378835	NA	NA	zero_count
ENSG00000268681.1	CTD-3148I10.13	0	0	0.378835	NA	NA	zero_count
ENSG00000268685.1	CTB-31C7.3	0	0	0.378835	NA	NA	zero_count
ENSG00000268688.1	AC007382.1	0	0	0.378835	NA	NA	zero_count
ENSG00000268705.1	CTD-2561J22.6	0	0	0.378835	NA	NA	zero_count
ENSG00000268706.1	AC009802.1	0	0	0.378835	NA	NA	zero_count
ENSG00000268708.1	BX088651.2	0	0	0.378835	NA	NA	zero_count
ENSG00000268711.1	CTD-2616J11.15	0	0	0.378835	NA	NA	zero_count
ENSG00000268716.1	AC055736.1	0	0	0.378835	NA	NA	zero_count
ENSG00000268717.1	AC025811.1	0	0	0.378835	NA	NA	zero_count
ENSG00000268721.1	RP11-588H23.5	0	0	0.378835	NA	NA	zero_count
ENSG00000268723.1	CTC-444N24.9	0	0	0.378835	NA	NA	zero_count
ENSG00000268730.1	AC022819.2	0	0	0.378835	NA	NA	zero_count
ENSG00000268731.1	CTD-2561J22.1	0	0	0.378835	NA	NA	zero_count
ENSG00000268734.1	CTB-61M7.2	0	0	0.378835	NA	NA	zero_count
ENSG00000268735.1	AL139080.1	0	0	0.378835	NA	NA	zero_count
ENSG00000268736.1	RP11-1281K21.6	0	0	0.378835	NA	NA	zero_count
ENSG00000268739.1	CTC-518B2.12	0	0	0.378835	NA	NA	zero_count
ENSG00000268742.1	CTD-2396E7.7	0	0	0.378835	NA	NA	zero_count
ENSG00000268745.1	RP11-298J23.9	0	0	0.378835	NA	NA	zero_count
ENSG00000268746.1	CTD-2571L23.8	0	0	0.378835	NA	NA	zero_count
ENSG00000268754.1	LINC01081	0	0	0.378835	NA	NA	zero_count
ENSG00000268764.1	CTC-450M9.1	0	0	0.378835	NA	NA	zero_count
ENSG00000268777.1	CTD-3073N11.9	0	0	0.378835	NA	NA	zero_count
ENSG00000268781.1	AL590235.1	0	0	0.378835	NA	NA	zero_count
ENSG00000268784.1	MGC2752	0	0	0.378835	NA	NA	zero_count
ENSG00000268789.1	VN1R87P	0	0	0.378835	NA	NA	zero_count
ENSG00000268791.1	AC093323.1	0	0	0.378835	NA	NA	zero_count
ENSG00000268794.1	VN1R90P	0	0	0.378835	NA	NA	zero_count
ENSG00000268799.1	RP11-321E2.13	0	0	0.378835	NA	NA	zero_count
ENSG00000268800.1	AC112205.1	0	0	0.378835	NA	NA	zero_count
ENSG00000268803.1	RP11-704M14.2	0	0	0.378835	NA	NA	zero_count
ENSG00000268804.1	RP11-542M13.3	0	0	0.378835	NA	NA	zero_count
ENSG00000268805.1	PRED57	0	0	0.378835	NA	NA	zero_count
ENSG00000268809.1	AC012360.2	0	0	0.378835	NA	NA	zero_count
ENSG00000268810.1	AC007193.9	0	0	0.378835	NA	NA	zero_count
ENSG00000268819.1	AL590812.1	0	0	0.378835	NA	NA	zero_count
ENSG00000268821.1	AC068039.1	0	0	0.378835	NA	NA	zero_count
ENSG00000268822.1	AC011298.1	0	0	0.378835	NA	NA	zero_count
ENSG00000268823.2	CTC-457E21.6	0	0	0.378835	NA	NA	zero_count
ENSG00000268830.1	AC025811.2	0	0	0.378835	NA	NA	zero_count
ENSG00000268833.1	AC011513.4	0	0	0.378835	NA	NA	zero_count
ENSG00000268834.1	OR7A1P	0	0	0.378835	NA	NA	zero_count
ENSG00000268839.1	CTD-3073N11.7	0	0	0.378835	NA	NA	zero_count
ENSG00000268842.1	CTD-2245F17.2	0	0	0.378835	NA	NA	zero_count
ENSG00000268845.1	RP11-1137G4.3	0	0	0.378835	NA	NA	zero_count
ENSG00000268846.1	AC018867.2	0	0	0.378835	NA	NA	zero_count
ENSG00000268847.1	SIGLEC31P	0	0	0.378835	NA	NA	zero_count
ENSG00000268856.1	AP001579.1	0	0	0.378835	NA	NA	zero_count
ENSG00000268857.1	AC011308.1	0	0	0.378835	NA	NA	zero_count
ENSG00000268861.1	CTD-2207O23.3	0	0	0.378835	NA	NA	zero_count
ENSG00000268873.1	RP11-138H11.1	0	0	0.378835	NA	NA	zero_count
ENSG00000268879.1	IGFL1P1	0	0	0.378835	NA	NA	zero_count
ENSG00000268882.1	AL360181.1	0	0	0.378835	NA	NA	zero_count
ENSG00000268884.1	CTD-2550O8.7	0	0	0.378835	NA	NA	zero_count
ENSG00000268891.1	AC006014.1	0	0	0.378835	NA	NA	zero_count
ENSG00000268892.1	CTD-3233P19.8	0	0	0.378835	NA	NA	zero_count
ENSG00000268898.1	AC007377.1	0	0	0.378835	NA	NA	zero_count
ENSG00000268903.1	RP11-34P13.15	0	0	0.378835	NA	NA	zero_count
ENSG00000268906.1	CTC-518B2.9	0	0	0.378835	NA	NA	zero_count
ENSG00000268908.1	VN1R92P	0	0	0.378835	NA	NA	zero_count
ENSG00000268922.1	CTD-2557P19.4	0	0	0.378835	NA	NA	zero_count
ENSG00000268923.1	AL645922.1	0	0	0.378835	NA	NA	zero_count
ENSG00000268925.1	AL161645.2	0	0	0.378835	NA	NA	zero_count
ENSG00000268938.2	AC005387.3	0	0	0.378835	NA	NA	zero_count
ENSG00000268948.1	AC004017.1	0	0	0.378835	NA	NA	zero_count
ENSG00000268950.1	AC114494.1	0	0	0.378835	NA	NA	zero_count
ENSG00000268951.1	RP11-149F8.3	0	0	0.378835	NA	NA	zero_count
ENSG00000268953.1	AC020952.1	0	0	0.378835	NA	NA	zero_count
ENSG00000268957.1	SIGLEC26P	0	0	0.378835	NA	NA	zero_count
ENSG00000268960.1	AC091150.1	0	0	0.378835	NA	NA	zero_count
ENSG00000268967.1	RP11-1281K21.10	0	0	0.378835	NA	NA	zero_count
ENSG00000268977.1	PIH1	0	0	0.378835	NA	NA	zero_count
ENSG00000268981.1	CTC-457E21.9	0	0	0.378835	NA	NA	zero_count
ENSG00000268985.1	CTD-2528A14.1	0	0	0.378835	NA	NA	zero_count
ENSG00000268991.1	AL021920.2	0	0	0.378835	NA	NA	zero_count
ENSG00000268997.1	DNAJC19P3	0	0	0.378835	NA	NA	zero_count
ENSG00000269000.1	AC108868.1	0	0	0.378835	NA	NA	zero_count
ENSG00000269009.1	SLC6A21P	0	0	0.378835	NA	NA	zero_count
ENSG00000269014.1	CTB-147N14.4	0	0	0.378835	NA	NA	zero_count
ENSG00000269018.1	AP001362.1	0	0	0.378835	NA	NA	zero_count
ENSG00000269021.1	CTD-3187F8.12	0	0	0.378835	NA	NA	zero_count
ENSG00000269025.2	CTC-457E21.5	0	0	0.378835	NA	NA	zero_count
ENSG00000269027.1	AC010368.2	0	0	0.378835	NA	NA	zero_count
ENSG00000269028.2	MTRNR2L12	0	0	0.378835	NA	NA	zero_count
ENSG00000269035.1	CTD-2521M24.10	0	0	0.378835	NA	NA	zero_count
ENSG00000269037.1	CTC-523E23.6	0	0	0.378835	NA	NA	zero_count
ENSG00000269040.1	CTD-2626G11.3	0	0	0.378835	NA	NA	zero_count
ENSG00000269042.1	AP001925.1	0	0	0.378835	NA	NA	zero_count
ENSG00000269043.1	CTC-513N18.6	0	0	0.378835	NA	NA	zero_count
ENSG00000269047.1	AC009041.2	0	0	0.378835	NA	NA	zero_count
ENSG00000269049.1	AC092291.2	0	0	0.378835	NA	NA	zero_count
ENSG00000269051.1	CTD-2245F17.3	0	0	0.378835	NA	NA	zero_count
ENSG00000269055.1	AC078899.2	0	0	0.378835	NA	NA	zero_count
ENSG00000269064.1	AL160286.1	0	0	0.378835	NA	NA	zero_count
ENSG00000269066.1	CTD-2528A14.5	0	0	0.378835	NA	NA	zero_count
ENSG00000269071.1	AC138517.1	0	0	0.378835	NA	NA	zero_count
ENSG00000269074.1	AC099344.1	0	0	0.378835	NA	NA	zero_count
ENSG00000269082.1	CTD-2620I22.1	0	0	0.378835	NA	NA	zero_count
ENSG00000269084.1	AC009977.1	0	0	0.378835	NA	NA	zero_count
ENSG00000269085.1	CTD-3222D19.10	0	0	0.378835	NA	NA	zero_count
ENSG00000269091.1	CTD-2126E3.3	0	0	0.378835	NA	NA	zero_count
ENSG00000269099.1	LSP1	0	0	0.378835	NA	NA	zero_count
ENSG00000269102.1	CTD-2525I3.5	0	0	0.378835	NA	NA	zero_count
ENSG00000269103.1	AC002472.1	0	0	0.378835	NA	NA	zero_count
ENSG00000269104.1	AL035681.1	0	0	0.378835	NA	NA	zero_count
ENSG00000269117.1	AL121901.1	0	0	0.378835	NA	NA	zero_count
ENSG00000269119.1	HNRNPA1P52	0	0	0.378835	NA	NA	zero_count
ENSG00000269120.1	AL133318.1	0	0	0.378835	NA	NA	zero_count
ENSG00000269121.1	AC007216.2	0	0	0.378835	NA	NA	zero_count
ENSG00000269124.1	AC007193.10	0	0	0.378835	NA	NA	zero_count
ENSG00000269125.1	RP11-98F14.11	0	0	0.378835	NA	NA	zero_count
ENSG00000269130.1	SIGLEC28P	0	0	0.378835	NA	NA	zero_count
ENSG00000269138.1	ZNF209P	0	0	0.378835	NA	NA	zero_count
ENSG00000269139.1	CTD-3193O13.8	0	0	0.378835	NA	NA	zero_count
ENSG00000269154.1	AC006539.4	0	0	0.378835	NA	NA	zero_count
ENSG00000269161.1	CTD-3131K8.3	0	0	0.378835	NA	NA	zero_count
ENSG00000269163.1	CTB-25J19.9	0	0	0.378835	NA	NA	zero_count
ENSG00000269169.1	AC004528.1	0	0	0.378835	NA	NA	zero_count
ENSG00000269179.1	CTC-326K19.6	0	0	0.378835	NA	NA	zero_count
ENSG00000269181.1	CTD-3073N11.5	0	0	0.378835	NA	NA	zero_count
ENSG00000269182.1	AC010760.1	0	0	0.378835	NA	NA	zero_count
ENSG00000269185.1	FLJ00325	0	0	0.378835	NA	NA	zero_count
ENSG00000269186.1	LINC01082	0	0	0.378835	NA	NA	zero_count
ENSG00000269191.1	AC005387.2	0	0	0.378835	NA	NA	zero_count
ENSG00000269197.1	AC090574.1	0	0	0.378835	NA	NA	zero_count
ENSG00000269199.1	AC003973.5	0	0	0.378835	NA	NA	zero_count
ENSG00000269205.1	AC005606.1	0	0	0.378835	NA	NA	zero_count
ENSG00000269225.1	RP11-15E1.3	0	0	0.378835	NA	NA	zero_count
ENSG00000269228.1	CTD-3214H19.12	0	0	0.378835	NA	NA	zero_count
ENSG00000269237.1	CTD-2561J22.3	0	0	0.378835	NA	NA	zero_count
ENSG00000269244.1	RPL23AP78	0	0	0.378835	NA	NA	zero_count
ENSG00000269253.1	SIGLEC21P	0	0	0.378835	NA	NA	zero_count
ENSG00000269256.1	RP11-325D15.2	0	0	0.378835	NA	NA	zero_count
ENSG00000269259.1	HUG1	0	0	0.378835	NA	NA	zero_count
ENSG00000269266.1	DNAJC19P2	0	0	0.378835	NA	NA	zero_count
ENSG00000269271.1	CTB-83J4.2	0	0	0.378835	NA	NA	zero_count
ENSG00000269274.1	AC078899.3	0	0	0.378835	NA	NA	zero_count
ENSG00000269288.1	CTD-2245F17.6	0	0	0.378835	NA	NA	zero_count
ENSG00000269289.1	CTB-92J24.3	0	0	0.378835	NA	NA	zero_count
ENSG00000269291.1	AC010877.1	0	0	0.378835	NA	NA	zero_count
ENSG00000269304.1	AC010522.1	0	0	0.378835	NA	NA	zero_count
ENSG00000269305.1	AL158147.2	0	0	0.378835	NA	NA	zero_count
ENSG00000269307.1	CTD-2278I10.6	0	0	0.378835	NA	NA	zero_count
ENSG00000269308.1	AL645608.2	0	0	0.378835	NA	NA	zero_count
ENSG00000269316.1	CTC-457E21.4	0	0	0.378835	NA	NA	zero_count
ENSG00000269320.1	VN1R93P	0	0	0.378835	NA	NA	zero_count
ENSG00000269321.1	CTC-453G23.4	0	0	0.378835	NA	NA	zero_count
ENSG00000269332.1	CTC-457E21.3	0	0	0.378835	NA	NA	zero_count
ENSG00000269339.1	AC139768.1	0	0	0.378835	NA	NA	zero_count
ENSG00000269350.1	CTD-2278I10.1	0	0	0.378835	NA	NA	zero_count
ENSG00000269354.1	AC005626.3	0	0	0.378835	NA	NA	zero_count
ENSG00000269358.1	AC138393.1	0	0	0.378835	NA	NA	zero_count
ENSG00000269363.1	MGC4771	0	0	0.378835	NA	NA	zero_count
ENSG00000269364.1	CTC-457E21.2	0	0	0.378835	NA	NA	zero_count
ENSG00000269367.1	AC020629.1	0	0	0.378835	NA	NA	zero_count
ENSG00000269372.1	CTC-513N18.4	0	0	0.378835	NA	NA	zero_count
ENSG00000269373.1	CTD-2542C24.3	0	0	0.378835	NA	NA	zero_count
ENSG00000269375.1	AL117190.3	0	0	0.378835	NA	NA	zero_count
ENSG00000269383.1	AC012493.2	0	0	0.378835	NA	NA	zero_count
ENSG00000269385.1	CTC-312O10.2	0	0	0.378835	NA	NA	zero_count
ENSG00000269387.1	RP11-298J23.8	0	0	0.378835	NA	NA	zero_count
ENSG00000269391.1	RP11-194G10.3	0	0	0.378835	NA	NA	zero_count
ENSG00000269393.1	AC007965.1	0	0	0.378835	NA	NA	zero_count
ENSG00000269396.1	AC187652.1	0	0	0.378835	NA	NA	zero_count
ENSG00000269407.1	AL096677.1	0	0	0.378835	NA	NA	zero_count
ENSG00000269408.1	AL390778.1	0	0	0.378835	NA	NA	zero_count
ENSG00000269417.1	AC022210.1	0	0	0.378835	NA	NA	zero_count
ENSG00000269419.1	CTD-2538G9.3	0	0	0.378835	NA	NA	zero_count
ENSG00000269420.1	CTD-2265M8.2	0	0	0.378835	NA	NA	zero_count
ENSG00000269422.1	AC092384.1	0	0	0.378835	NA	NA	zero_count
ENSG00000269445.1	AC067969.1	0	0	0.378835	NA	NA	zero_count
ENSG00000269446.1	AC006967.1	0	0	0.378835	NA	NA	zero_count
ENSG00000269449.1	AC002451.1	0	0	0.378835	NA	NA	zero_count
ENSG00000269458.1	CTD-2579N5.4	0	0	0.378835	NA	NA	zero_count
ENSG00000269460.1	AC093063.3	0	0	0.378835	NA	NA	zero_count
ENSG00000269464.1	AC012067.1	0	0	0.378835	NA	NA	zero_count
ENSG00000269468.1	AC004824.2	0	0	0.378835	NA	NA	zero_count
ENSG00000269471.1	RP11-15H20.2	0	0	0.378835	NA	NA	zero_count
ENSG00000269480.1	CTD-3032J10.3	0	0	0.378835	NA	NA	zero_count
ENSG00000269490.1	SBP1	0	0	0.378835	NA	NA	zero_count
ENSG00000269494.1	AL359693.1	0	0	0.378835	NA	NA	zero_count
ENSG00000269495.1	CTB-147C22.8	0	0	0.378835	NA	NA	zero_count
ENSG00000269496.1	AC007919.2	0	0	0.378835	NA	NA	zero_count
ENSG00000269504.1	AC003973.4	0	0	0.378835	NA	NA	zero_count
ENSG00000269505.1	ZNF92P2	0	0	0.378835	NA	NA	zero_count
ENSG00000269506.1	AC110792.1	0	0	0.378835	NA	NA	zero_count
ENSG00000269509.1	CTB-159G17.2	0	0	0.378835	NA	NA	zero_count
ENSG00000269515.1	AL137026.1	0	0	0.378835	NA	NA	zero_count
ENSG00000269516.2	CYP4F23P	0	0	0.378835	NA	NA	zero_count
ENSG00000269519.1	AC005176.1	0	0	0.378835	NA	NA	zero_count
ENSG00000269531.1	AC073569.1	0	0	0.378835	NA	NA	zero_count
ENSG00000269540.1	CTD-2126E3.5	0	0	0.378835	NA	NA	zero_count
ENSG00000269543.1	CTD-2291D10.3	0	0	0.378835	NA	NA	zero_count
ENSG00000269546.1	CTD-2396E7.8	0	0	0.378835	NA	NA	zero_count
ENSG00000269552.1	AC005255.5	0	0	0.378835	NA	NA	zero_count
ENSG00000269553.1	U62631.5	0	0	0.378835	NA	NA	zero_count
ENSG00000269564.1	AC008753.4	0	0	0.378835	NA	NA	zero_count
ENSG00000269565.1	GPR32P1	0	0	0.378835	NA	NA	zero_count
ENSG00000269570.1	AP001350.1	0	0	0.378835	NA	NA	zero_count
ENSG00000269575.1	RP11-157B13.3	0	0	0.378835	NA	NA	zero_count
ENSG00000269576.1	HNRNPMP2	0	0	0.378835	NA	NA	zero_count
ENSG00000269580.1	SIGLEC27P	0	0	0.378835	NA	NA	zero_count
ENSG00000269588.1	CTB-60E11.11	0	0	0.378835	NA	NA	zero_count
ENSG00000269590.1	CTD-2192J16.24	0	0	0.378835	NA	NA	zero_count
ENSG00000269591.1	AL354808.2	0	0	0.378835	NA	NA	zero_count
ENSG00000269599.1	RP11-261P24.2	0	0	0.378835	NA	NA	zero_count
ENSG00000269605.1	Z97053.1	0	0	0.378835	NA	NA	zero_count
ENSG00000269608.1	CTB-167G5.3	0	0	0.378835	NA	NA	zero_count
ENSG00000269615.1	AC003973.1	0	0	0.378835	NA	NA	zero_count
ENSG00000269619.1	CTD-3023J11.2	0	0	0.378835	NA	NA	zero_count
ENSG00000269621.1	RP11-98D18.15	0	0	0.378835	NA	NA	zero_count
ENSG00000269622.1	RP11-80F22.2	0	0	0.378835	NA	NA	zero_count
ENSG00000269630.1	AC015989.2	0	0	0.378835	NA	NA	zero_count
ENSG00000269635.1	AC004257.1	0	0	0.378835	NA	NA	zero_count
ENSG00000269637.1	RPL12P41	0	0	0.378835	NA	NA	zero_count
ENSG00000269641.1	CTB-167G5.6	0	0	0.378835	NA	NA	zero_count
ENSG00000269650.1	AL121895.1	0	0	0.378835	NA	NA	zero_count
ENSG00000269651.1	CTD-3020H12.3	0	0	0.378835	NA	NA	zero_count
ENSG00000269662.1	RP11-255H23.3	0	0	0.378835	NA	NA	zero_count
ENSG00000269667.1	RP11-542M13.2	0	0	0.378835	NA	NA	zero_count
ENSG00000269676.1	MUC8	0	0	0.378835	NA	NA	zero_count
ENSG00000269678.1	OR7A18P	0	0	0.378835	NA	NA	zero_count
ENSG00000269679.1	AC018445.1	0	0	0.378835	NA	NA	zero_count
ENSG00000269681.1	CTD-3187F8.6	0	0	0.378835	NA	NA	zero_count
ENSG00000269686.1	AC011755.1	0	0	0.378835	NA	NA	zero_count
ENSG00000269692.1	RP11-45O22.1	0	0	0.378835	NA	NA	zero_count
ENSG00000269699.1	ZIM2	0	0	0.378835	NA	NA	zero_count
ENSG00000269706.1	CTB-60B18.15	0	0	0.378835	NA	NA	zero_count
ENSG00000269709.1	AL109659.1	0	0	0.378835	NA	NA	zero_count
ENSG00000269711.1	CTD-3214H19.16	0	0	0.378835	NA	NA	zero_count
ENSG00000269721.1	RPL23AP51	0	0	0.378835	NA	NA	zero_count
ENSG00000269729.1	AC006262.4	0	0	0.378835	NA	NA	zero_count
ENSG00000269738.1	AL162424.1	0	0	0.378835	NA	NA	zero_count
ENSG00000269742.1	CTB-135N1.2	0	0	0.378835	NA	NA	zero_count
ENSG00000269745.1	AC006262.10	0	0	0.378835	NA	NA	zero_count
ENSG00000269752.1	CTD-3149D2.3	0	0	0.378835	NA	NA	zero_count
ENSG00000269753.1	AL589739.1	0	0	0.378835	NA	NA	zero_count
ENSG00000269758.1	CTD-2245F17.9	0	0	0.378835	NA	NA	zero_count
ENSG00000269763.1	EXOSC3P2	0	0	0.378835	NA	NA	zero_count
ENSG00000269765.2	CTB-187L3.1	0	0	0.378835	NA	NA	zero_count
ENSG00000269766.1	AL356215.1	0	0	0.378835	NA	NA	zero_count
ENSG00000269774.1	AC005399.1	0	0	0.378835	NA	NA	zero_count
ENSG00000269776.1	DPPA5P1	0	0	0.378835	NA	NA	zero_count
ENSG00000269779.1	CTD-2542C24.2	0	0	0.378835	NA	NA	zero_count
ENSG00000269782.1	MIR1470	0	0	0.378835	NA	NA	zero_count
ENSG00000269786.1	CTC-258N23.3	0	0	0.378835	NA	NA	zero_count
ENSG00000269787.1	OR7A3P	0	0	0.378835	NA	NA	zero_count
ENSG00000269788.1	RP11-399F4.2	0	0	0.378835	NA	NA	zero_count
ENSG00000269795.1	AC092782.1	0	0	0.378835	NA	NA	zero_count
ENSG00000269796.1	AC011516.1	0	0	0.378835	NA	NA	zero_count
ENSG00000269799.1	CTD-2538G9.6	0	0	0.378835	NA	NA	zero_count
ENSG00000269802.1	CTB-180A7.3	0	0	0.378835	NA	NA	zero_count
ENSG00000269810.1	AC015660.1	0	0	0.378835	NA	NA	zero_count
ENSG00000269811.2	SCGB2B3P	0	0	0.378835	NA	NA	zero_count
ENSG00000269831.1	AL669831.1	0	0	0.378835	NA	NA	zero_count
ENSG00000269836.1	CTD-3032J10.4	0	0	0.378835	NA	NA	zero_count
ENSG00000269839.1	CTD-3233P19.7	0	0	0.378835	NA	NA	zero_count
ENSG00000269842.2	MIR519A2	0	0	0.378835	NA	NA	zero_count
ENSG00000269848.1	RP11-1281K21.9	0	0	0.378835	NA	NA	zero_count
ENSG00000269877.1	MIR371B	0	0	0.378835	NA	NA	zero_count
ENSG00000269879.1	AL353583.1	0	0	0.378835	NA	NA	zero_count
ENSG00000269881.1	ITFG3	0	0	0.378835	NA	NA	zero_count
ENSG00000269885.1	VN1R79P	0	0	0.378835	NA	NA	zero_count
ENSG00000269898.1	RP11-568J23.4	0	0	0.378835	NA	NA	zero_count
ENSG00000269901.1	RP11-178L8.9	0	0	0.378835	NA	NA	zero_count
ENSG00000269908.1	RP11-1406H17.1	0	0	0.378835	NA	NA	zero_count
ENSG00000269909.1	RP11-489N22.3	0	0	0.378835	NA	NA	zero_count
ENSG00000269927.1	RP6-91H8.3	0	0	0.378835	NA	NA	zero_count
ENSG00000269931.1	RP5-1069C8.3	0	0	0.378835	NA	NA	zero_count
ENSG00000269941.1	RP5-1172N10.4	0	0	0.378835	NA	NA	zero_count
ENSG00000269946.1	RP11-2B6.3	0	0	0.378835	NA	NA	zero_count
ENSG00000269950.1	AP000962.2	0	0	0.378835	NA	NA	zero_count
ENSG00000269952.1	RP11-324I22.3	0	0	0.378835	NA	NA	zero_count
ENSG00000269957.1	RP11-20A20.2	0	0	0.378835	NA	NA	zero_count
ENSG00000269970.1	RP11-498E2.9	0	0	0.378835	NA	NA	zero_count
ENSG00000269971.1	RP3-426I6.5	0	0	0.378835	NA	NA	zero_count
ENSG00000269976.1	RP11-130L8.2	0	0	0.378835	NA	NA	zero_count
ENSG00000269981.1	RP11-34P13.16	0	0	0.378835	NA	NA	zero_count
ENSG00000269985.1	RP1-232P20.1	0	0	0.378835	NA	NA	zero_count
ENSG00000269986.1	RP11-96H17.3	0	0	0.378835	NA	NA	zero_count
ENSG00000269989.1	RP11-635N19.3	0	0	0.378835	NA	NA	zero_count
ENSG00000269998.1	RP11-272L13.3	0	0	0.378835	NA	NA	zero_count
ENSG00000270009.1	RP1-127C7.6	0	0	0.378835	NA	NA	zero_count
ENSG00000270017.1	CTD-2576F9.2	0	0	0.378835	NA	NA	zero_count
ENSG00000270030.1	RP11-326C3.13	0	0	0.378835	NA	NA	zero_count
ENSG00000270033.1	RP11-51L5.7	0	0	0.378835	NA	NA	zero_count
ENSG00000270050.1	RP4-769N13.7	0	0	0.378835	NA	NA	zero_count
ENSG00000270058.1	RP11-514D23.3	0	0	0.378835	NA	NA	zero_count
ENSG00000270071.1	AP001172.2	0	0	0.378835	NA	NA	zero_count
ENSG00000270073.1	AC006156.2	0	0	0.378835	NA	NA	zero_count
ENSG00000270075.1	RP11-127L20.5	0	0	0.378835	NA	NA	zero_count
ENSG00000270092.2	RP11-318K12.3	0	0	0.378835	NA	NA	zero_count
ENSG00000270097.1	LA16c-380H5.3	0	0	0.378835	NA	NA	zero_count
ENSG00000270098.1	LDHAL6EP	0	0	0.378835	NA	NA	zero_count
ENSG00000270107.1	CTD-2306M10.1	0	0	0.378835	NA	NA	zero_count
ENSG00000270110.1	RP5-1139B12.4	0	0	0.378835	NA	NA	zero_count
ENSG00000270111.1	RP11-271F18.4	0	0	0.378835	NA	NA	zero_count
ENSG00000270114.1	RP5-1048B16.1	0	0	0.378835	NA	NA	zero_count
ENSG00000270119.1	RP11-301J7.8	0	0	0.378835	NA	NA	zero_count
ENSG00000270123.2	VTRNA2-1	0	0	0.378835	NA	NA	zero_count
ENSG00000270131.1	KB-1043D8.8	0	0	0.378835	NA	NA	zero_count
ENSG00000270134.1	RP11-324E6.9	0	0	0.378835	NA	NA	zero_count
ENSG00000270139.1	AP001172.3	0	0	0.378835	NA	NA	zero_count
ENSG00000270159.1	RP11-568J23.6	0	0	0.378835	NA	NA	zero_count
ENSG00000270160.1	RP11-264E20.2	0	0	0.378835	NA	NA	zero_count
ENSG00000270166.1	RP11-158D2.1	0	0	0.378835	NA	NA	zero_count
ENSG00000270174.1	RP1-256G22.2	0	0	0.378835	NA	NA	zero_count
ENSG00000270185.1	IGHD1OR15-1B	0	0	0.378835	NA	NA	zero_count
ENSG00000270187.1	IGKV1OR2-11	0	0	0.378835	NA	NA	zero_count
ENSG00000270188.1	MTRNR2L11	0	0	0.378835	NA	NA	zero_count
ENSG00000270191.1	RP11-157B13.9	0	0	0.378835	NA	NA	zero_count
ENSG00000270192.1	MRPS35P3	0	0	0.378835	NA	NA	zero_count
ENSG00000270193.1	RP11-440D17.2	0	0	0.378835	NA	NA	zero_count
ENSG00000270200.1	RP5-1136G13.1	0	0	0.378835	NA	NA	zero_count
ENSG00000270202.1	RP11-89C3.2	0	0	0.378835	NA	NA	zero_count
ENSG00000270204.1	RP11-172C16.5	0	0	0.378835	NA	NA	zero_count
ENSG00000270207.1	RP11-157E16.1	0	0	0.378835	NA	NA	zero_count
ENSG00000270209.1	RP4-592A1.4	0	0	0.378835	NA	NA	zero_count
ENSG00000270213.1	RP11-452D24.1	0	0	0.378835	NA	NA	zero_count
ENSG00000270218.1	RP11-325L12.5	0	0	0.378835	NA	NA	zero_count
ENSG00000270222.1	RP11-105C20.3	0	0	0.378835	NA	NA	zero_count
ENSG00000270225.1	RP11-475J5.4	0	0	0.378835	NA	NA	zero_count
ENSG00000270226.1	AC006548.26	0	0	0.378835	NA	NA	zero_count
ENSG00000270230.1	RP11-475J5.11	0	0	0.378835	NA	NA	zero_count
ENSG00000270232.1	RP11-475J5.7	0	0	0.378835	NA	NA	zero_count
ENSG00000270234.1	RP11-575N15.1	0	0	0.378835	NA	NA	zero_count
ENSG00000270235.1	RP11-122K13.14	0	0	0.378835	NA	NA	zero_count
ENSG00000270236.1	RP11-265B8.5	0	0	0.378835	NA	NA	zero_count
ENSG00000270239.1	RP11-763B22.10	0	0	0.378835	NA	NA	zero_count
ENSG00000270241.1	RP4-657M3.2	0	0	0.378835	NA	NA	zero_count
ENSG00000270242.1	RP11-295P22.1	0	0	0.378835	NA	NA	zero_count
ENSG00000270243.1	RP11-779O18.4	0	0	0.378835	NA	NA	zero_count
ENSG00000270244.1	RP11-123J14.4	0	0	0.378835	NA	NA	zero_count
ENSG00000270246.2	SNORD109A	0	0	0.378835	NA	NA	zero_count
ENSG00000270251.1	RP6-166C19.13	0	0	0.378835	NA	NA	zero_count
ENSG00000270252.1	IGKV3OR2-5	0	0	0.378835	NA	NA	zero_count
ENSG00000270257.1	RP11-17P16.2	0	0	0.378835	NA	NA	zero_count
ENSG00000270259.1	RP13-122B23.9	0	0	0.378835	NA	NA	zero_count
ENSG00000270268.1	RP1-164L12.1	0	0	0.378835	NA	NA	zero_count
ENSG00000270269.1	RP11-697H9.4	0	0	0.378835	NA	NA	zero_count
ENSG00000270270.1	CTC-559E9.10	0	0	0.378835	NA	NA	zero_count
ENSG00000270273.1	RP11-242C24.3	0	0	0.378835	NA	NA	zero_count
ENSG00000270275.1	RP11-53M11.4	0	0	0.378835	NA	NA	zero_count
ENSG00000270280.1	RP11-265D20.1	0	0	0.378835	NA	NA	zero_count
ENSG00000270281.1	CTC-523E23.10	0	0	0.378835	NA	NA	zero_count
ENSG00000270285.1	RP11-1029M24.4	0	0	0.378835	NA	NA	zero_count
ENSG00000270287.1	RP11-118H4.3	0	0	0.378835	NA	NA	zero_count
ENSG00000270289.1	RP11-512G4.1	0	0	0.378835	NA	NA	zero_count
ENSG00000270292.1	RP11-453E17.4	0	0	0.378835	NA	NA	zero_count
ENSG00000270293.1	CTC-360J11.5	0	0	0.378835	NA	NA	zero_count
ENSG00000270296.1	RP11-59H1.4	0	0	0.378835	NA	NA	zero_count
ENSG00000270299.1	RP5-850E9.3	0	0	0.378835	NA	NA	zero_count
ENSG00000270301.1	WI2-2334D6.1	0	0	0.378835	NA	NA	zero_count
ENSG00000270304.1	RP11-597G23.1	0	0	0.378835	NA	NA	zero_count
ENSG00000270306.1	RP3-437C15.2	0	0	0.378835	NA	NA	zero_count
ENSG00000270307.1	MTATP6P2	0	0	0.378835	NA	NA	zero_count
ENSG00000270308.1	RP3-377O6.2	0	0	0.378835	NA	NA	zero_count
ENSG00000270313.1	CTC-786C10.2	0	0	0.378835	NA	NA	zero_count
ENSG00000270314.1	GS1-165B14.2	0	0	0.378835	NA	NA	zero_count
ENSG00000270317.1	AC004004.2	0	0	0.378835	NA	NA	zero_count
ENSG00000270318.1	IGHV3OR16-11	0	0	0.378835	NA	NA	zero_count
ENSG00000270321.1	RP11-2L8.2	0	0	0.378835	NA	NA	zero_count
ENSG00000270322.1	RP11-697E2.10	0	0	0.378835	NA	NA	zero_count
ENSG00000270324.1	RP11-180P8.4	0	0	0.378835	NA	NA	zero_count
ENSG00000270325.1	CTC-559E9.12	0	0	0.378835	NA	NA	zero_count
ENSG00000270326.1	RP5-874C20.6	0	0	0.378835	NA	NA	zero_count
ENSG00000270328.1	RP11-33E15.1	0	0	0.378835	NA	NA	zero_count
ENSG00000270335.1	RP11-642D6.1	0	0	0.378835	NA	NA	zero_count
ENSG00000270336.1	RP11-521F1.1	0	0	0.378835	NA	NA	zero_count
ENSG00000270342.1	RP11-478L17.1	0	0	0.378835	NA	NA	zero_count
ENSG00000270347.1	CTC-339O9.2	0	0	0.378835	NA	NA	zero_count
ENSG00000270350.1	RP11-475J5.9	0	0	0.378835	NA	NA	zero_count
ENSG00000270352.1	RP11-111N20.4	0	0	0.378835	NA	NA	zero_count
ENSG00000270354.1	RP11-547M24.1	0	0	0.378835	NA	NA	zero_count
ENSG00000270356.1	IGHV1OR15-4	0	0	0.378835	NA	NA	zero_count
ENSG00000270359.1	RP11-2G1.3	0	0	0.378835	NA	NA	zero_count
ENSG00000270371.1	RP11-417P24.1	0	0	0.378835	NA	NA	zero_count
ENSG00000270372.1	RP11-109M17.2	0	0	0.378835	NA	NA	zero_count
ENSG00000270377.1	RP11-384L8.2	0	0	0.378835	NA	NA	zero_count
ENSG00000270378.1	RP11-108K3.5	0	0	0.378835	NA	NA	zero_count
ENSG00000270380.1	RP11-470L19.5	0	0	0.378835	NA	NA	zero_count
ENSG00000270382.1	RP1-152L7.9	0	0	0.378835	NA	NA	zero_count
ENSG00000270385.1	GS1-21A4.2	0	0	0.378835	NA	NA	zero_count
ENSG00000270388.1	RP11-475J5.8	0	0	0.378835	NA	NA	zero_count
ENSG00000270390.1	RP11-470B22.1	0	0	0.378835	NA	NA	zero_count
ENSG00000270394.1	MTRNR2L13	0	0	0.378835	NA	NA	zero_count
ENSG00000270395.1	RP11-627K11.4	0	0	0.378835	NA	NA	zero_count
ENSG00000270397.1	RP6-166C19.16	0	0	0.378835	NA	NA	zero_count
ENSG00000270399.1	RP11-1407O15.3	0	0	0.378835	NA	NA	zero_count
ENSG00000270400.1	RP11-464I4.1	0	0	0.378835	NA	NA	zero_count
ENSG00000270402.1	CTC-412M14.5	0	0	0.378835	NA	NA	zero_count
ENSG00000270403.1	RP11-35P15.1	0	0	0.378835	NA	NA	zero_count
ENSG00000270405.1	RP11-208G20.3	0	0	0.378835	NA	NA	zero_count
ENSG00000270411.1	RP13-379L11.3	0	0	0.378835	NA	NA	zero_count
ENSG00000270412.1	RP11-92C4.6	0	0	0.378835	NA	NA	zero_count
ENSG00000270413.1	RP11-810O3.2	0	0	0.378835	NA	NA	zero_count
ENSG00000270415.1	DPPA3P3	0	0	0.378835	NA	NA	zero_count
ENSG00000270416.1	REXO1L10P	0	0	0.378835	NA	NA	zero_count
ENSG00000270421.1	RP11-351O1.4	0	0	0.378835	NA	NA	zero_count
ENSG00000270422.1	AL133247.3	0	0	0.378835	NA	NA	zero_count
ENSG00000270423.1	RP11-361A21.3	0	0	0.378835	NA	NA	zero_count
ENSG00000270425.1	CTA-369K23.1	0	0	0.378835	NA	NA	zero_count
ENSG00000270430.1	RP11-42L13.3	0	0	0.378835	NA	NA	zero_count
ENSG00000270435.1	RP11-304C12.4	0	0	0.378835	NA	NA	zero_count
ENSG00000270440.1	RP11-19H6.1	0	0	0.378835	NA	NA	zero_count
ENSG00000270442.1	CTB-95D12.1	0	0	0.378835	NA	NA	zero_count
ENSG00000270443.1	RP1-223H12.5	0	0	0.378835	NA	NA	zero_count
ENSG00000270444.1	AZU1P1	0	0	0.378835	NA	NA	zero_count
ENSG00000270445.1	RP11-972P1.8	0	0	0.378835	NA	NA	zero_count
ENSG00000270447.1	RP11-569H17.1	0	0	0.378835	NA	NA	zero_count
ENSG00000270449.1	RP11-681H10.1	0	0	0.378835	NA	NA	zero_count
ENSG00000270450.1	IGKV2OR2-7D	0	0	0.378835	NA	NA	zero_count
ENSG00000270451.1	IGHD4OR15-4B	0	0	0.378835	NA	NA	zero_count
ENSG00000270453.1	CTB-10G5.1	0	0	0.378835	NA	NA	zero_count
ENSG00000270455.1	PABPC1P5	0	0	0.378835	NA	NA	zero_count
ENSG00000270456.1	RP6-166C19.14	0	0	0.378835	NA	NA	zero_count
ENSG00000270458.1	RP11-644F5.17	0	0	0.378835	NA	NA	zero_count
ENSG00000270466.1	SEPT1	0	0	0.378835	NA	NA	zero_count
ENSG00000270467.1	IGHV3OR16-12	0	0	0.378835	NA	NA	zero_count
ENSG00000270470.1	RP11-601H16.1	0	0	0.378835	NA	NA	zero_count
ENSG00000270472.1	IGHV3OR16-9	0	0	0.378835	NA	NA	zero_count
ENSG00000270475.1	CTC-451A6.5	0	0	0.378835	NA	NA	zero_count
ENSG00000270477.1	RP1-72E17.2	0	0	0.378835	NA	NA	zero_count
ENSG00000270479.1	RP11-369G6.3	0	0	0.378835	NA	NA	zero_count
ENSG00000270484.1	RP3-399J4.4	0	0	0.378835	NA	NA	zero_count
ENSG00000270487.1	RP11-230C9.3	0	0	0.378835	NA	NA	zero_count
ENSG00000270488.1	RP11-245G13.1	0	0	0.378835	NA	NA	zero_count
ENSG00000270491.1	RP4-743O11.1	0	0	0.378835	NA	NA	zero_count
ENSG00000270493.1	RP6-166C19.22	0	0	0.378835	NA	NA	zero_count
ENSG00000270494.1	RP11-119F7.6	0	0	0.378835	NA	NA	zero_count
ENSG00000270495.1	CTD-2134P3.2	0	0	0.378835	NA	NA	zero_count
ENSG00000270496.1	BNIP3P7	0	0	0.378835	NA	NA	zero_count
ENSG00000270499.1	RP1-71L16.9	0	0	0.378835	NA	NA	zero_count
ENSG00000270500.1	RP11-618N24.3	0	0	0.378835	NA	NA	zero_count
ENSG00000270505.1	IGHV1OR15-1	0	0	0.378835	NA	NA	zero_count
ENSG00000270506.1	RP11-511B23.4	0	0	0.378835	NA	NA	zero_count
ENSG00000270507.1	CTA-21C21.1	0	0	0.378835	NA	NA	zero_count
ENSG00000270509.1	RP11-301G19.2	0	0	0.378835	NA	NA	zero_count
ENSG00000270510.1	RP11-777F6.3	0	0	0.378835	NA	NA	zero_count
ENSG00000270512.1	RP5-1136G2.1	0	0	0.378835	NA	NA	zero_count
ENSG00000270513.1	RP11-116B13.1	0	0	0.378835	NA	NA	zero_count
ENSG00000270516.1	RP11-500M10.1	0	0	0.378835	NA	NA	zero_count
ENSG00000270518.1	RP11-210K20.3	0	0	0.378835	NA	NA	zero_count
ENSG00000270521.1	RP11-24C14.1	0	0	0.378835	NA	NA	zero_count
ENSG00000270523.1	RP11-145P16.3	0	0	0.378835	NA	NA	zero_count
ENSG00000270524.1	QTRT1P1	0	0	0.378835	NA	NA	zero_count
ENSG00000270526.1	AP000769.8	0	0	0.378835	NA	NA	zero_count
ENSG00000270528.1	RP11-674I16.2	0	0	0.378835	NA	NA	zero_count
ENSG00000270531.1	RP11-169K17.2	0	0	0.378835	NA	NA	zero_count
ENSG00000270533.1	bP-21201H5.1	0	0	0.378835	NA	NA	zero_count
ENSG00000270535.1	TCEB1P34	0	0	0.378835	NA	NA	zero_count
ENSG00000270538.1	RP11-3B7.7	0	0	0.378835	NA	NA	zero_count
ENSG00000270541.1	RP11-478B11.2	0	0	0.378835	NA	NA	zero_count
ENSG00000270542.1	RP11-311H10.7	0	0	0.378835	NA	NA	zero_count
ENSG00000270544.1	CTC-523E23.14	0	0	0.378835	NA	NA	zero_count
ENSG00000270547.1	RP11-536O18.2	0	0	0.378835	NA	NA	zero_count
ENSG00000270549.1	RP11-293K19.1	0	0	0.378835	NA	NA	zero_count
ENSG00000270552.1	DUXAP3	0	0	0.378835	NA	NA	zero_count
ENSG00000270553.1	RP11-15E18.5	0	0	0.378835	NA	NA	zero_count
ENSG00000270555.1	RP11-1394O16.1	0	0	0.378835	NA	NA	zero_count
ENSG00000270560.1	APOOP1	0	0	0.378835	NA	NA	zero_count
ENSG00000270568.1	RP11-592B15.8	0	0	0.378835	NA	NA	zero_count
ENSG00000270569.1	RP11-127H13.1	0	0	0.378835	NA	NA	zero_count
ENSG00000270570.1	RP1-85D24.1	0	0	0.378835	NA	NA	zero_count
ENSG00000270575.1	RP11-21M7.2	0	0	0.378835	NA	NA	zero_count
ENSG00000270576.1	RP5-1021I20.7	0	0	0.378835	NA	NA	zero_count
ENSG00000270581.1	RP11-811P12.3	0	0	0.378835	NA	NA	zero_count
ENSG00000270583.1	RP11-471G13.5	0	0	0.378835	NA	NA	zero_count
ENSG00000270584.1	RP11-362B23.1	0	0	0.378835	NA	NA	zero_count
ENSG00000270588.1	RP11-810F22.1	0	0	0.378835	NA	NA	zero_count
ENSG00000270593.1	RP11-455J15.1	0	0	0.378835	NA	NA	zero_count
ENSG00000270598.1	RP11-396C23.3	0	0	0.378835	NA	NA	zero_count
ENSG00000270610.1	RP11-486O13.3	0	0	0.378835	NA	NA	zero_count
ENSG00000270611.1	GS1-69O6.1	0	0	0.378835	NA	NA	zero_count
ENSG00000270612.1	RP11-34P1.4	0	0	0.378835	NA	NA	zero_count
ENSG00000270615.1	RP11-379C1.1	0	0	0.378835	NA	NA	zero_count
ENSG00000270618.1	RP11-388E23.4	0	0	0.378835	NA	NA	zero_count
ENSG00000270619.1	RP11-197B12.1	0	0	0.378835	NA	NA	zero_count
ENSG00000270620.1	RP1-134O19.3	0	0	0.378835	NA	NA	zero_count
ENSG00000270627.1	RP11-216F5.1	0	0	0.378835	NA	NA	zero_count
ENSG00000270628.1	RP11-26F2.2	0	0	0.378835	NA	NA	zero_count
ENSG00000270631.1	RP11-710N8.3	0	0	0.378835	NA	NA	zero_count
ENSG00000270632.1	RP11-340C20.3	0	0	0.378835	NA	NA	zero_count
ENSG00000270634.1	RP4-777G9.1	0	0	0.378835	NA	NA	zero_count
ENSG00000270646.1	RP6-166C19.15	0	0	0.378835	NA	NA	zero_count
ENSG00000270648.1	CYP2C61P	0	0	0.378835	NA	NA	zero_count
ENSG00000270652.1	DPRXP5	0	0	0.378835	NA	NA	zero_count
ENSG00000270654.1	RP11-531P14.1	0	0	0.378835	NA	NA	zero_count
ENSG00000270655.1	RP1-20N2.7	0	0	0.378835	NA	NA	zero_count
ENSG00000270656.1	RP3-328E19.5	0	0	0.378835	NA	NA	zero_count
ENSG00000270664.1	RP11-544H14.1	0	0	0.378835	NA	NA	zero_count
ENSG00000270666.1	XXbac-BPGBPG34I8.1	0	0	0.378835	NA	NA	zero_count
ENSG00000270669.1	CTB-179I1.3	0	0	0.378835	NA	NA	zero_count
ENSG00000270670.1	RP11-248C1.3	0	0	0.378835	NA	NA	zero_count
ENSG00000270672.1	MTRNR2L6	0	0	0.378835	NA	NA	zero_count
ENSG00000270677.1	RP11-294L11.1	0	0	0.378835	NA	NA	zero_count
ENSG00000270678.1	RP6-166C19.21	0	0	0.378835	NA	NA	zero_count
ENSG00000270679.1	CTC-512J12.7	0	0	0.378835	NA	NA	zero_count
ENSG00000270680.1	RP11-351N4.4	0	0	0.378835	NA	NA	zero_count
ENSG00000270682.1	KB-1907C4.2	0	0	0.378835	NA	NA	zero_count
ENSG00000270683.1	RP11-477G9.1	0	0	0.378835	NA	NA	zero_count
ENSG00000270685.1	IGHV1OR15-6	0	0	0.378835	NA	NA	zero_count
ENSG00000270688.1	RP11-507D14.4	0	0	0.378835	NA	NA	zero_count
ENSG00000270690.1	RP11-349G13.3	0	0	0.378835	NA	NA	zero_count
ENSG00000270691.1	RP11-403N16.5	0	0	0.378835	NA	NA	zero_count
ENSG00000270694.1	RP11-535E8.2	0	0	0.378835	NA	NA	zero_count
ENSG00000270695.1	RP1-21P18.1	0	0	0.378835	NA	NA	zero_count
ENSG00000270698.1	RP11-568J23.7	0	0	0.378835	NA	NA	zero_count
ENSG00000270699.1	RP11-292K15.1	0	0	0.378835	NA	NA	zero_count
ENSG00000270701.1	RP11-876F14.2	0	0	0.378835	NA	NA	zero_count
ENSG00000270702.1	RP11-107F6.4	0	0	0.378835	NA	NA	zero_count
ENSG00000270704.2	SNORD64	0	0	0.378835	NA	NA	zero_count
ENSG00000270705.1	RP11-736N17.9	0	0	0.378835	NA	NA	zero_count
ENSG00000270708.1	RP11-568G11.5	0	0	0.378835	NA	NA	zero_count
ENSG00000270709.1	GS1-115M3.4	0	0	0.378835	NA	NA	zero_count
ENSG00000270711.1	RP11-46A10.8	0	0	0.378835	NA	NA	zero_count
ENSG00000270712.1	RP11-378I6.2	0	0	0.378835	NA	NA	zero_count
ENSG00000270714.1	MINOS1P2	0	0	0.378835	NA	NA	zero_count
ENSG00000270716.1	CTC-260E6.11	0	0	0.378835	NA	NA	zero_count
ENSG00000270718.1	RP11-421H10.2	0	0	0.378835	NA	NA	zero_count
ENSG00000270719.1	RP11-134N8.2	0	0	0.378835	NA	NA	zero_count
ENSG00000270723.1	RP11-401N16.1	0	0	0.378835	NA	NA	zero_count
ENSG00000270725.1	RP11-383H17.4	0	0	0.378835	NA	NA	zero_count
ENSG00000270727.1	RP11-51E20.1	0	0	0.378835	NA	NA	zero_count
ENSG00000270729.1	RP4-669B10.6	0	0	0.378835	NA	NA	zero_count
ENSG00000270734.1	RP11-719K4.7	0	0	0.378835	NA	NA	zero_count
ENSG00000270736.1	RP6-166C19.19	0	0	0.378835	NA	NA	zero_count
ENSG00000270741.1	RP11-565F4.1	0	0	0.378835	NA	NA	zero_count
ENSG00000270745.1	RP13-324D24.1	0	0	0.378835	NA	NA	zero_count
ENSG00000270747.1	RP11-344N17.15	0	0	0.378835	NA	NA	zero_count
ENSG00000270748.1	IGKV2OR2-1	0	0	0.378835	NA	NA	zero_count
ENSG00000270753.1	RP11-693I21.1	0	0	0.378835	NA	NA	zero_count
ENSG00000270754.1	NEK4P3	0	0	0.378835	NA	NA	zero_count
ENSG00000270755.1	RP11-138E2.1	0	0	0.378835	NA	NA	zero_count
ENSG00000270759.1	CTD-2324A24.2	0	0	0.378835	NA	NA	zero_count
ENSG00000270760.1	AD001527.7	0	0	0.378835	NA	NA	zero_count
ENSG00000270762.1	FXYD6P1	0	0	0.378835	NA	NA	zero_count
ENSG00000270763.1	RP11-122G11.1	0	0	0.378835	NA	NA	zero_count
ENSG00000270764.1	CTB-152G17.5	0	0	0.378835	NA	NA	zero_count
ENSG00000270766.1	RP11-627K11.5	0	0	0.378835	NA	NA	zero_count
ENSG00000270767.1	RP11-733D4.2	0	0	0.378835	NA	NA	zero_count
ENSG00000270771.1	RP6-166C19.12	0	0	0.378835	NA	NA	zero_count
ENSG00000270776.1	RP11-17G11.1	0	0	0.378835	NA	NA	zero_count
ENSG00000270777.1	RP11-103J8.2	0	0	0.378835	NA	NA	zero_count
ENSG00000270778.1	RP11-31A20.1	0	0	0.378835	NA	NA	zero_count
ENSG00000270779.1	CTD-2026D23.1	0	0	0.378835	NA	NA	zero_count
ENSG00000270780.1	RP4-590F24.1	0	0	0.378835	NA	NA	zero_count
ENSG00000270782.1	RP11-500K19.2	0	0	0.378835	NA	NA	zero_count
ENSG00000270783.1	IGHD3OR15-3A	0	0	0.378835	NA	NA	zero_count
ENSG00000270788.1	PDLIM1P1	0	0	0.378835	NA	NA	zero_count
ENSG00000270789.1	RP11-632K20.8	0	0	0.378835	NA	NA	zero_count
ENSG00000270790.1	CTC-360J11.6	0	0	0.378835	NA	NA	zero_count
ENSG00000270791.1	DPRXP6	0	0	0.378835	NA	NA	zero_count
ENSG00000270792.1	RP11-103J8.1	0	0	0.378835	NA	NA	zero_count
ENSG00000270793.1	RP11-23O13.1	0	0	0.378835	NA	NA	zero_count
ENSG00000270794.1	GS1-383H3.6	0	0	0.378835	NA	NA	zero_count
ENSG00000270797.1	RP5-1173I20.1	0	0	0.378835	NA	NA	zero_count
ENSG00000270798.1	RP11-416H1.1	0	0	0.378835	NA	NA	zero_count
ENSG00000270807.1	RP13-359K18.1	0	0	0.378835	NA	NA	zero_count
ENSG00000270809.1	CHCHD2P11	0	0	0.378835	NA	NA	zero_count
ENSG00000270811.1	RP11-393K12.4	0	0	0.378835	NA	NA	zero_count
ENSG00000270814.1	TMEM261P1	0	0	0.378835	NA	NA	zero_count
ENSG00000270815.1	RP11-56O18.1	0	0	0.378835	NA	NA	zero_count
ENSG00000270818.1	RP11-498M14.1	0	0	0.378835	NA	NA	zero_count
ENSG00000270822.1	RP11-730B22.1	0	0	0.378835	NA	NA	zero_count
ENSG00000270824.1	IGHD5OR15-5B	0	0	0.378835	NA	NA	zero_count
ENSG00000270826.1	RP1-60G11.1	0	0	0.378835	NA	NA	zero_count
ENSG00000270828.1	RP3-466P17.2	0	0	0.378835	NA	NA	zero_count
ENSG00000270830.1	RP11-317O24.3	0	0	0.378835	NA	NA	zero_count
ENSG00000270831.1	NF1P1	0	0	0.378835	NA	NA	zero_count
ENSG00000270835.1	AP001425.14	0	0	0.378835	NA	NA	zero_count
ENSG00000270837.1	HNRNPDLP4	0	0	0.378835	NA	NA	zero_count
ENSG00000270838.1	RP5-1004I9.2	0	0	0.378835	NA	NA	zero_count
ENSG00000270842.1	RP11-57B24.2	0	0	0.378835	NA	NA	zero_count
ENSG00000270846.1	RP11-674I16.1	0	0	0.378835	NA	NA	zero_count
ENSG00000270850.1	RP11-395N6.4	0	0	0.378835	NA	NA	zero_count
ENSG00000270852.1	RP11-355I22.8	0	0	0.378835	NA	NA	zero_count
ENSG00000270855.1	RP11-863N1.4	0	0	0.378835	NA	NA	zero_count
ENSG00000270856.1	RP11-429G17.2	0	0	0.378835	NA	NA	zero_count
ENSG00000270859.1	RP11-435I3.1	0	0	0.378835	NA	NA	zero_count
ENSG00000270861.1	KB-1589B1.4	0	0	0.378835	NA	NA	zero_count
ENSG00000270864.1	IGHV3OR16-6	0	0	0.378835	NA	NA	zero_count
ENSG00000270865.1	KB-1836B5.3	0	0	0.378835	NA	NA	zero_count
ENSG00000270868.1	RP11-864G5.7	0	0	0.378835	NA	NA	zero_count
ENSG00000270870.1	GS1-531I17.2	0	0	0.378835	NA	NA	zero_count
ENSG00000270874.1	RP11-420K10.1	0	0	0.378835	NA	NA	zero_count
ENSG00000270879.1	RP11-210K20.4	0	0	0.378835	NA	NA	zero_count
ENSG00000270883.1	RP11-461L13.5	0	0	0.378835	NA	NA	zero_count
ENSG00000270889.1	RP11-609L3.1	0	0	0.378835	NA	NA	zero_count
ENSG00000270891.1	RP11-499P1.1	0	0	0.378835	NA	NA	zero_count
ENSG00000270892.1	AC006077.4	0	0	0.378835	NA	NA	zero_count
ENSG00000270893.1	RP11-311B14.1	0	0	0.378835	NA	NA	zero_count
ENSG00000270896.1	XXbac-BPG170G13.31	0	0	0.378835	NA	NA	zero_count
ENSG00000270897.1	RP11-179A10.3	0	0	0.378835	NA	NA	zero_count
ENSG00000270900.1	NUDT19P4	0	0	0.378835	NA	NA	zero_count
ENSG00000270901.1	RP11-592P9.1	0	0	0.378835	NA	NA	zero_count
ENSG00000270902.1	RP11-338O1.3	0	0	0.378835	NA	NA	zero_count
ENSG00000270904.1	CTC-224D3.1	0	0	0.378835	NA	NA	zero_count
ENSG00000270906.1	RP11-475J5.6	0	0	0.378835	NA	NA	zero_count
ENSG00000270909.1	RP11-24B13.2	0	0	0.378835	NA	NA	zero_count
ENSG00000270911.1	RP11-272L13.4	0	0	0.378835	NA	NA	zero_count
ENSG00000270912.1	RPS28P1	0	0	0.378835	NA	NA	zero_count
ENSG00000270914.1	RP5-1077B9.5	0	0	0.378835	NA	NA	zero_count
ENSG00000270915.1	RP11-27M5.1	0	0	0.378835	NA	NA	zero_count
ENSG00000270916.1	RP4-741O10.1	0	0	0.378835	NA	NA	zero_count
ENSG00000270917.1	RP11-27I1.6	0	0	0.378835	NA	NA	zero_count
ENSG00000270919.1	RP11-379K22.3	0	0	0.378835	NA	NA	zero_count
ENSG00000270924.1	RP11-812E19.13	0	0	0.378835	NA	NA	zero_count
ENSG00000270926.1	RP11-551L14.7	0	0	0.378835	NA	NA	zero_count
ENSG00000270927.1	RP11-179G8.1	0	0	0.378835	NA	NA	zero_count
ENSG00000270930.1	GRAMD4P8	0	0	0.378835	NA	NA	zero_count
ENSG00000270934.1	RP11-346C16.6	0	0	0.378835	NA	NA	zero_count
ENSG00000270938.1	RAP2CP1	0	0	0.378835	NA	NA	zero_count
ENSG00000270941.1	RP5-966M1.5	0	0	0.378835	NA	NA	zero_count
ENSG00000270945.1	RP11-144N1.4	0	0	0.378835	NA	NA	zero_count
ENSG00000270947.1	AC025811.3	0	0	0.378835	NA	NA	zero_count
ENSG00000270954.1	RP11-174B4.2	0	0	0.378835	NA	NA	zero_count
ENSG00000270957.1	RP11-1324A7.2	0	0	0.378835	NA	NA	zero_count
ENSG00000270960.1	RP11-366M4.18	0	0	0.378835	NA	NA	zero_count
ENSG00000270961.1	IGHD5OR15-5A	0	0	0.378835	NA	NA	zero_count
ENSG00000270965.1	RP11-169K19.1	0	0	0.378835	NA	NA	zero_count
ENSG00000270966.1	RP11-62H7.3	0	0	0.378835	NA	NA	zero_count
ENSG00000270969.1	CTD-2355J17.2	0	0	0.378835	NA	NA	zero_count
ENSG00000270972.1	RP11-326C3.15	0	0	0.378835	NA	NA	zero_count
ENSG00000270973.1	RP11-324L3.5	0	0	0.378835	NA	NA	zero_count
ENSG00000270975.1	RP11-723P16.3	0	0	0.378835	NA	NA	zero_count
ENSG00000270976.1	RP11-110F24.1	0	0	0.378835	NA	NA	zero_count
ENSG00000270980.1	RP11-626A5.2	0	0	0.378835	NA	NA	zero_count
ENSG00000270981.1	RP11-550I24.3	0	0	0.378835	NA	NA	zero_count
ENSG00000270982.1	RP11-490D19.11	0	0	0.378835	NA	NA	zero_count
ENSG00000270986.1	RP11-123C21.2	0	0	0.378835	NA	NA	zero_count
ENSG00000270987.1	RP3-467N11.2	0	0	0.378835	NA	NA	zero_count
ENSG00000270990.1	RP11-632K21.6	0	0	0.378835	NA	NA	zero_count
ENSG00000270992.1	RP11-190G13.4	0	0	0.378835	NA	NA	zero_count
ENSG00000270993.1	RP11-1112G13.3	0	0	0.378835	NA	NA	zero_count
ENSG00000270997.1	RP11-703P11.1	0	0	0.378835	NA	NA	zero_count
ENSG00000271003.1	RP11-440D17.1	0	0	0.378835	NA	NA	zero_count
ENSG00000271005.1	RP11-159L8.2	0	0	0.378835	NA	NA	zero_count
ENSG00000271014.1	RP11-717A5.1	0	0	0.378835	NA	NA	zero_count
ENSG00000271015.1	IGKV2OR2-7	0	0	0.378835	NA	NA	zero_count
ENSG00000271018.1	RP11-60E8.2	0	0	0.378835	NA	NA	zero_count
ENSG00000271022.1	RP11-142I2.1	0	0	0.378835	NA	NA	zero_count
ENSG00000271024.1	RP11-557B13.1	0	0	0.378835	NA	NA	zero_count
ENSG00000271025.1	RP11-708L7.9	0	0	0.378835	NA	NA	zero_count
ENSG00000271026.1	KATNBL1P1	0	0	0.378835	NA	NA	zero_count
ENSG00000271027.1	RP11-463M14.1	0	0	0.378835	NA	NA	zero_count
ENSG00000271028.1	RP11-111A24.2	0	0	0.378835	NA	NA	zero_count
ENSG00000271029.1	RP11-849F2.10	0	0	0.378835	NA	NA	zero_count
ENSG00000271034.1	RP11-963H1.1	0	0	0.378835	NA	NA	zero_count
ENSG00000271035.1	CTD-2269E23.3	0	0	0.378835	NA	NA	zero_count
ENSG00000271036.1	CLPTM1LP1	0	0	0.378835	NA	NA	zero_count
ENSG00000271041.1	RP6-166C19.18	0	0	0.378835	NA	NA	zero_count
ENSG00000271042.1	RP3-364H10.1	0	0	0.378835	NA	NA	zero_count
ENSG00000271043.1	MTRNR2L2	0	0	0.378835	NA	NA	zero_count
ENSG00000271044.1	RP11-255M6.1	0	0	0.378835	NA	NA	zero_count
ENSG00000271047.1	RP11-760D2.12	0	0	0.378835	NA	NA	zero_count
ENSG00000271048.1	CTD-2342N23.2	0	0	0.378835	NA	NA	zero_count
ENSG00000271052.1	RP11-479I16.2	0	0	0.378835	NA	NA	zero_count
ENSG00000271053.1	RP11-97F8.1	0	0	0.378835	NA	NA	zero_count
ENSG00000271056.1	RP6-43L17.2	0	0	0.378835	NA	NA	zero_count
ENSG00000271057.1	RP11-747H12.7	0	0	0.378835	NA	NA	zero_count
ENSG00000271063.1	RP11-567L7.7	0	0	0.378835	NA	NA	zero_count
ENSG00000271065.1	RP11-607P23.1	0	0	0.378835	NA	NA	zero_count
ENSG00000271070.1	RP11-465O11.2	0	0	0.378835	NA	NA	zero_count
ENSG00000271072.1	RP11-1007O24.4	0	0	0.378835	NA	NA	zero_count
ENSG00000271074.1	RP11-212J19.1	0	0	0.378835	NA	NA	zero_count
ENSG00000271075.1	RP11-589M4.4	0	0	0.378835	NA	NA	zero_count
ENSG00000271077.1	AC096553.5	0	0	0.378835	NA	NA	zero_count
ENSG00000271088.1	RP11-497J7.4	0	0	0.378835	NA	NA	zero_count
ENSG00000271093.1	IGLCOR22-2	0	0	0.378835	NA	NA	zero_count
ENSG00000271094.1	RP3-380C13.2	0	0	0.378835	NA	NA	zero_count
ENSG00000271095.1	AC003973.6	0	0	0.378835	NA	NA	zero_count
ENSG00000271096.1	CTA-298G8.1	0	0	0.378835	NA	NA	zero_count
ENSG00000271097.1	RP11-223J6.1	0	0	0.378835	NA	NA	zero_count
ENSG00000271098.1	RP5-1125K23.1	0	0	0.378835	NA	NA	zero_count
ENSG00000271100.1	RP11-697H9.5	0	0	0.378835	NA	NA	zero_count
ENSG00000271101.1	RP11-1003J3.1	0	0	0.378835	NA	NA	zero_count
ENSG00000271108.1	KATNBL1P5	0	0	0.378835	NA	NA	zero_count
ENSG00000271111.1	RP11-409K15.1	0	0	0.378835	NA	NA	zero_count
ENSG00000271113.1	RP11-159H10.4	0	0	0.378835	NA	NA	zero_count
ENSG00000271114.1	RP11-453D21.1	0	0	0.378835	NA	NA	zero_count
ENSG00000271115.1	RP11-443I9.1	0	0	0.378835	NA	NA	zero_count
ENSG00000271117.1	RP11-377H23.1	0	0	0.378835	NA	NA	zero_count
ENSG00000271118.1	RP11-175E9.2	0	0	0.378835	NA	NA	zero_count
ENSG00000271123.1	TCEB1P5	0	0	0.378835	NA	NA	zero_count
ENSG00000271128.1	CTB-113I20.1	0	0	0.378835	NA	NA	zero_count
ENSG00000271129.1	RP11-123C5.5	0	0	0.378835	NA	NA	zero_count
ENSG00000271130.1	IGHV3OR16-8	0	0	0.378835	NA	NA	zero_count
ENSG00000271134.1	RP11-416L21.2	0	0	0.378835	NA	NA	zero_count
ENSG00000271136.1	RP11-320J16.1	0	0	0.378835	NA	NA	zero_count
ENSG00000271140.1	PRR20FP	0	0	0.378835	NA	NA	zero_count
ENSG00000271143.1	RP11-12L8.2	0	0	0.378835	NA	NA	zero_count
ENSG00000271146.1	RP11-479F13.1	0	0	0.378835	NA	NA	zero_count
ENSG00000271148.1	RP11-401N18.1	0	0	0.378835	NA	NA	zero_count
ENSG00000271149.1	CTC-457E21.10	0	0	0.378835	NA	NA	zero_count
ENSG00000271154.1	RP6-166C19.23	0	0	0.378835	NA	NA	zero_count
ENSG00000271157.1	RP1-249C1.1	0	0	0.378835	NA	NA	zero_count
ENSG00000271158.1	RP11-265D19.7	0	0	0.378835	NA	NA	zero_count
ENSG00000271159.1	GS1-200K5.1	0	0	0.378835	NA	NA	zero_count
ENSG00000271161.1	RP11-708J19.2	0	0	0.378835	NA	NA	zero_count
ENSG00000271162.1	RP1-57E3.1	0	0	0.378835	NA	NA	zero_count
ENSG00000271163.1	RP4-607J2.1	0	0	0.378835	NA	NA	zero_count
ENSG00000271164.1	RP4-789D17.4	0	0	0.378835	NA	NA	zero_count
ENSG00000271166.1	RP11-409O11.3	0	0	0.378835	NA	NA	zero_count
ENSG00000271167.1	RP11-706J10.3	0	0	0.378835	NA	NA	zero_count
ENSG00000271171.1	CTC-523E23.15	0	0	0.378835	NA	NA	zero_count
ENSG00000271173.1	RP11-272J7.6	0	0	0.378835	NA	NA	zero_count
ENSG00000271174.1	RP11-814M22.2	0	0	0.378835	NA	NA	zero_count
ENSG00000271175.1	RP11-434J24.3	0	0	0.378835	NA	NA	zero_count
ENSG00000271177.1	RP11-575G13.3	0	0	0.378835	NA	NA	zero_count
ENSG00000271178.1	IGHV3OR16-13	0	0	0.378835	NA	NA	zero_count
ENSG00000271179.1	RP11-629P16.1	0	0	0.378835	NA	NA	zero_count
ENSG00000271180.1	RP11-665C16.8	0	0	0.378835	NA	NA	zero_count
ENSG00000271181.1	CTA-221G9.10	0	0	0.378835	NA	NA	zero_count
ENSG00000271182.1	RP11-678G14.5	0	0	0.378835	NA	NA	zero_count
ENSG00000271184.1	RP4-800O15.3	0	0	0.378835	NA	NA	zero_count
ENSG00000271185.1	RP5-855F16.1	0	0	0.378835	NA	NA	zero_count
ENSG00000271187.1	RP11-309H21.4	0	0	0.378835	NA	NA	zero_count
ENSG00000271190.1	RPP40P2	0	0	0.378835	NA	NA	zero_count
ENSG00000271192.1	RP4-555D20.3	0	0	0.378835	NA	NA	zero_count
ENSG00000271194.1	RP11-476O21.1	0	0	0.378835	NA	NA	zero_count
ENSG00000271195.1	RP11-162I7.2	0	0	0.378835	NA	NA	zero_count
ENSG00000271196.1	RP11-461O14.3	0	0	0.378835	NA	NA	zero_count
ENSG00000271197.1	IGHD2OR15-2A	0	0	0.378835	NA	NA	zero_count
ENSG00000271199.1	RP13-216E22.5	0	0	0.378835	NA	NA	zero_count
ENSG00000271201.1	AB019440.50	0	0	0.378835	NA	NA	zero_count
ENSG00000271202.1	RP11-122C21.4	0	0	0.378835	NA	NA	zero_count
ENSG00000271205.1	RP1-138A5.2	0	0	0.378835	NA	NA	zero_count
ENSG00000271207.1	RP11-475J5.5	0	0	0.378835	NA	NA	zero_count
ENSG00000271209.1	RP13-40J16.1	0	0	0.378835	NA	NA	zero_count
ENSG00000271211.1	RP6-166C19.20	0	0	0.378835	NA	NA	zero_count
ENSG00000271214.1	RP11-9M16.3	0	0	0.378835	NA	NA	zero_count
ENSG00000271215.1	RP11-180M15.5	0	0	0.378835	NA	NA	zero_count
ENSG00000271216.1	LINC01050	0	0	0.378835	NA	NA	zero_count
ENSG00000271217.1	RP11-301J7.9	0	0	0.378835	NA	NA	zero_count
ENSG00000271218.1	RP3-523E19.2	0	0	0.378835	NA	NA	zero_count
ENSG00000271219.1	RP11-369K17.2	0	0	0.378835	NA	NA	zero_count
ENSG00000271220.1	RP11-478H13.4	0	0	0.378835	NA	NA	zero_count
ENSG00000271222.1	RP11-1072C15.7	0	0	0.378835	NA	NA	zero_count
ENSG00000271223.1	RP6-137J22.3	0	0	0.378835	NA	NA	zero_count
ENSG00000271225.1	RP11-460N11.3	0	0	0.378835	NA	NA	zero_count
ENSG00000271226.1	IGKV2OR2-10	0	0	0.378835	NA	NA	zero_count
ENSG00000271230.1	CTD-2195M18.2	0	0	0.378835	NA	NA	zero_count
ENSG00000271232.1	RP11-317N6.1	0	0	0.378835	NA	NA	zero_count
ENSG00000271235.1	RP11-1037D22.1	0	0	0.378835	NA	NA	zero_count
ENSG00000271236.1	RP11-532F12.6	0	0	0.378835	NA	NA	zero_count
ENSG00000271237.1	RP11-140C5.3	0	0	0.378835	NA	NA	zero_count
ENSG00000271238.1	RP11-510D21.2	0	0	0.378835	NA	NA	zero_count
ENSG00000271240.1	RP11-157E21.2	0	0	0.378835	NA	NA	zero_count
ENSG00000271242.1	SLMO2P2	0	0	0.378835	NA	NA	zero_count
ENSG00000271245.1	RP4-761I2.5	0	0	0.378835	NA	NA	zero_count
ENSG00000271248.1	RP11-745K9.2	0	0	0.378835	NA	NA	zero_count
ENSG00000271249.1	RP11-424I3.1	0	0	0.378835	NA	NA	zero_count
ENSG00000271250.1	RP11-101P17.14	0	0	0.378835	NA	NA	zero_count
ENSG00000271251.1	RP11-543F8.3	0	0	0.378835	NA	NA	zero_count
ENSG00000271252.1	RP11-286B14.2	0	0	0.378835	NA	NA	zero_count
ENSG00000271255.1	IGHD3OR15-3B	0	0	0.378835	NA	NA	zero_count
ENSG00000271257.1	CTD-2117L12.3	0	0	0.378835	NA	NA	zero_count
ENSG00000271263.1	RP11-450H5.4	0	0	0.378835	NA	NA	zero_count
ENSG00000271264.1	RP11-558F24.6	0	0	0.378835	NA	NA	zero_count
ENSG00000271266.1	RP11-728B21.3	0	0	0.378835	NA	NA	zero_count
ENSG00000271267.1	RP11-29H23.7	0	0	0.378835	NA	NA	zero_count
ENSG00000271269.1	RP11-317P15.6	0	0	0.378835	NA	NA	zero_count
ENSG00000271271.1	UGT2A2	0	0	0.378835	NA	NA	zero_count
ENSG00000271277.1	RP11-82O2.2	0	0	0.378835	NA	NA	zero_count
ENSG00000271283.1	CTC-412M14.6	0	0	0.378835	NA	NA	zero_count
ENSG00000271284.1	RP11-465O11.1	0	0	0.378835	NA	NA	zero_count
ENSG00000271287.1	BCRP9	0	0	0.378835	NA	NA	zero_count
ENSG00000271288.1	IGHV1OR15-3	0	0	0.378835	NA	NA	zero_count
ENSG00000271290.1	RP11-345E19.2	0	0	0.378835	NA	NA	zero_count
ENSG00000271291.1	RP11-289I10.3	0	0	0.378835	NA	NA	zero_count
ENSG00000271296.1	RP11-432M8.20	0	0	0.378835	NA	NA	zero_count
ENSG00000271298.1	RP5-1012F16.2	0	0	0.378835	NA	NA	zero_count
ENSG00000271299.1	CTD-2356P16.6	0	0	0.378835	NA	NA	zero_count
ENSG00000271302.1	RP11-647P12.2	0	0	0.378835	NA	NA	zero_count
ENSG00000271304.1	DPRXP2	0	0	0.378835	NA	NA	zero_count
ENSG00000271305.1	IGHD2OR15-2B	0	0	0.378835	NA	NA	zero_count
ENSG00000271306.1	RP11-678B3.3	0	0	0.378835	NA	NA	zero_count
ENSG00000271307.1	AF146191.8	0	0	0.378835	NA	NA	zero_count
ENSG00000271309.1	RP1-85D24.2	0	0	0.378835	NA	NA	zero_count
ENSG00000271313.1	RP11-736G13.2	0	0	0.378835	NA	NA	zero_count
ENSG00000271314.1	RP11-435O5.6	0	0	0.378835	NA	NA	zero_count
ENSG00000271315.1	WI2-2221J1.1	0	0	0.378835	NA	NA	zero_count
ENSG00000271317.1	IGHD4OR15-4A	0	0	0.378835	NA	NA	zero_count
ENSG00000271318.1	AP000654.5	0	0	0.378835	NA	NA	zero_count
ENSG00000271322.1	RP11-390F10.3	0	0	0.378835	NA	NA	zero_count
ENSG00000271328.1	RP11-157D6.1	0	0	0.378835	NA	NA	zero_count
ENSG00000271330.1	CTA-298G8.2	0	0	0.378835	NA	NA	zero_count
ENSG00000271332.1	RP11-797J4.1	0	0	0.378835	NA	NA	zero_count
ENSG00000271333.1	RP11-382B18.5	0	0	0.378835	NA	NA	zero_count
ENSG00000271334.1	CTD-2078B5.2	0	0	0.378835	NA	NA	zero_count
ENSG00000271336.1	IGHD1OR15-1A	0	0	0.378835	NA	NA	zero_count
ENSG00000271338.1	RP11-96J19.4	0	0	0.378835	NA	NA	zero_count
ENSG00000271339.1	RP11-1114A5.6	0	0	0.378835	NA	NA	zero_count
ENSG00000271340.1	CTD-2526A2.6	0	0	0.378835	NA	NA	zero_count
ENSG00000271343.1	RP11-435O11.5	0	0	0.378835	NA	NA	zero_count
ENSG00000271346.1	RP1-321E8.4	0	0	0.378835	NA	NA	zero_count
ENSG00000271347.1	RP11-701H24.7	0	0	0.378835	NA	NA	zero_count
ENSG00000271349.1	RP11-44N17.2	0	0	0.378835	NA	NA	zero_count
ENSG00000271351.1	IGKV1OR2-9	0	0	0.378835	NA	NA	zero_count
ENSG00000271355.1	RP4-666O22.3	0	0	0.378835	NA	NA	zero_count
ENSG00000271356.1	RP11-335E8.1	0	0	0.378835	NA	NA	zero_count
ENSG00000271357.1	RP11-843B15.3	0	0	0.378835	NA	NA	zero_count
ENSG00000271358.1	RP11-241N4.2	0	0	0.378835	NA	NA	zero_count
ENSG00000271362.1	RP3-468B3.4	0	0	0.378835	NA	NA	zero_count
ENSG00000271364.1	RP11-81A1.8	0	0	0.378835	NA	NA	zero_count
ENSG00000271365.1	RP1-85D24.3	0	0	0.378835	NA	NA	zero_count
ENSG00000271368.1	RP11-10E6.1	0	0	0.378835	NA	NA	zero_count
ENSG00000271369.1	RP11-350D17.3	0	0	0.378835	NA	NA	zero_count
ENSG00000271370.1	RP11-253I19.4	0	0	0.378835	NA	NA	zero_count
ENSG00000271373.1	NANOGP3	0	0	0.378835	NA	NA	zero_count
ENSG00000271375.1	RP11-295P22.2	0	0	0.378835	NA	NA	zero_count
ENSG00000271377.1	RP11-33I11.3	0	0	0.378835	NA	NA	zero_count
ENSG00000271378.1	CTD-2284O10.3	0	0	0.378835	NA	NA	zero_count
ENSG00000271381.1	REXO1L9P	0	0	0.378835	NA	NA	zero_count
ENSG00000271385.1	RP11-108M11.3	0	0	0.378835	NA	NA	zero_count
ENSG00000271386.1	SRGNP1	0	0	0.378835	NA	NA	zero_count
ENSG00000271389.1	OSBPL9P1	0	0	0.378835	NA	NA	zero_count
ENSG00000271390.1	RP11-89C3.3	0	0	0.378835	NA	NA	zero_count
ENSG00000271395.1	RP11-75N6.3	0	0	0.378835	NA	NA	zero_count
ENSG00000271396.1	RP11-697E2.9	0	0	0.378835	NA	NA	zero_count
ENSG00000271397.1	RP5-1128N12.2	0	0	0.378835	NA	NA	zero_count
ENSG00000271399.1	RP4-799G3.2	0	0	0.378835	NA	NA	zero_count
ENSG00000271400.1	RP13-266I11.1	0	0	0.378835	NA	NA	zero_count
ENSG00000271402.1	IGKV2OR2-2	0	0	0.378835	NA	NA	zero_count
ENSG00000271404.1	RP11-365F18.5	0	0	0.378835	NA	NA	zero_count
ENSG00000271408.1	RP11-186O14.7	0	0	0.378835	NA	NA	zero_count
ENSG00000271412.1	AP000892.8	0	0	0.378835	NA	NA	zero_count
ENSG00000271413.1	RP11-809F4.4	0	0	0.378835	NA	NA	zero_count
ENSG00000271415.1	RP11-305E17.7	0	0	0.378835	NA	NA	zero_count
ENSG00000271419.1	RP4-591B8.3	0	0	0.378835	NA	NA	zero_count
ENSG00000271421.1	RP1-269O5.3	0	0	0.378835	NA	NA	zero_count
ENSG00000271423.1	RP11-187O7.4	0	0	0.378835	NA	NA	zero_count
ENSG00000271424.1	RP11-647O20.1	0	0	0.378835	NA	NA	zero_count
ENSG00000271429.1	RPL17P51	0	0	0.378835	NA	NA	zero_count
ENSG00000271433.1	PPATP2	0	0	0.378835	NA	NA	zero_count
ENSG00000271435.1	RP11-803A13.1	0	0	0.378835	NA	NA	zero_count
ENSG00000271439.1	RP11-666A1.7	0	0	0.378835	NA	NA	zero_count
ENSG00000271440.1	RP11-373N24.2	0	0	0.378835	NA	NA	zero_count
ENSG00000271443.1	RP11-541E12.1	0	0	0.378835	NA	NA	zero_count
ENSG00000271454.1	RP11-290L7.5	0	0	0.378835	NA	NA	zero_count
ENSG00000271455.1	RP11-269M20.2	0	0	0.378835	NA	NA	zero_count
ENSG00000271456.1	CTC-661I16.2	0	0	0.378835	NA	NA	zero_count
ENSG00000271457.1	RP11-192B18.1	0	0	0.378835	NA	NA	zero_count
ENSG00000271459.1	RP4-560B9.6	0	0	0.378835	NA	NA	zero_count
ENSG00000271462.1	RP11-841C19.4	0	0	0.378835	NA	NA	zero_count
ENSG00000271464.1	DPRXP7	0	0	0.378835	NA	NA	zero_count
ENSG00000271466.1	CICP24	0	0	0.378835	NA	NA	zero_count
ENSG00000271468.1	RP11-14N4.1	0	0	0.378835	NA	NA	zero_count
ENSG00000271477.1	CTC-447K7.1	0	0	0.378835	NA	NA	zero_count
ENSG00000271480.1	RP11-475J5.10	0	0	0.378835	NA	NA	zero_count
ENSG00000271482.1	CTB-152G17.4	0	0	0.378835	NA	NA	zero_count
ENSG00000271483.1	RP11-384A12.1	0	0	0.378835	NA	NA	zero_count
ENSG00000271484.1	RP11-132J14.3	0	0	0.378835	NA	NA	zero_count
ENSG00000271486.1	AP000403.3	0	0	0.378835	NA	NA	zero_count
ENSG00000271488.1	RP1-55C23.8	0	0	0.378835	NA	NA	zero_count
ENSG00000271490.1	RP11-60E8.4	0	0	0.378835	NA	NA	zero_count
ENSG00000271491.1	RP11-787P24.4	0	0	0.378835	NA	NA	zero_count
ENSG00000271492.1	MEMO1P5	0	0	0.378835	NA	NA	zero_count
ENSG00000271495.1	RP11-666O2.1	0	0	0.378835	NA	NA	zero_count
ENSG00000271496.1	RP11-84G21.2	0	0	0.378835	NA	NA	zero_count
ENSG00000271498.1	RP11-505K1.1	0	0	0.378835	NA	NA	zero_count
ENSG00000271499.1	CTC-559E9.9	0	0	0.378835	NA	NA	zero_count
ENSG00000271502.1	RP6-166C19.17	0	0	0.378835	NA	NA	zero_count
ENSG00000271507.1	RP11-603B24.6	0	0	0.378835	NA	NA	zero_count
ENSG00000271508.1	RP11-73B8.3	0	0	0.378835	NA	NA	zero_count
ENSG00000271509.1	RP11-382A18.3	0	0	0.378835	NA	NA	zero_count
ENSG00000271511.1	RP11-712C19.1	0	0	0.378835	NA	NA	zero_count
ENSG00000271519.1	RP11-307A17.2	0	0	0.378835	NA	NA	zero_count
ENSG00000271523.1	RP4-576H24.5	0	0	0.378835	NA	NA	zero_count
ENSG00000271524.1	CTC-260E6.10	0	0	0.378835	NA	NA	zero_count
ENSG00000271525.1	RP11-349K21.1	0	0	0.378835	NA	NA	zero_count
ENSG00000271526.1	RP4-668E10.2	0	0	0.378835	NA	NA	zero_count
ENSG00000271530.1	RP1-24O22.5	0	0	0.378835	NA	NA	zero_count
ENSG00000271532.1	RP11-426K3.1	0	0	0.378835	NA	NA	zero_count
ENSG00000271536.1	RP11-51I5.1	0	0	0.378835	NA	NA	zero_count
ENSG00000271543.1	RP11-692M12.5	0	0	0.378835	NA	NA	zero_count
ENSG00000271544.1	AC006499.9	0	0	0.378835	NA	NA	zero_count
ENSG00000271550.1	RP11-561N12.7	0	0	0.378835	NA	NA	zero_count
ENSG00000271554.1	RP4-665N4.8	0	0	0.378835	NA	NA	zero_count
ENSG00000271555.1	CTD-3214K23.1	0	0	0.378835	NA	NA	zero_count
ENSG00000271558.1	RP11-445P19.2	0	0	0.378835	NA	NA	zero_count
ENSG00000271559.1	RP11-380N8.6	0	0	0.378835	NA	NA	zero_count
ENSG00000271560.1	KB-1410C5.4	0	0	0.378835	NA	NA	zero_count
ENSG00000271563.1	HIRAP1	0	0	0.378835	NA	NA	zero_count
ENSG00000271564.1	RP13-444H2.1	0	0	0.378835	NA	NA	zero_count
ENSG00000271565.1	RP4-775C13.2	0	0	0.378835	NA	NA	zero_count
ENSG00000271568.1	RP11-632K21.7	0	0	0.378835	NA	NA	zero_count
ENSG00000271569.1	IGKV1OR2-6	0	0	0.378835	NA	NA	zero_count
ENSG00000271573.1	RP11-96C23.12	0	0	0.378835	NA	NA	zero_count
ENSG00000271578.1	RP5-1033H2.1	0	0	0.378835	NA	NA	zero_count
ENSG00000271582.1	RP11-511P7.4	0	0	0.378835	NA	NA	zero_count
ENSG00000271583.1	RP11-638D14.1	0	0	0.378835	NA	NA	zero_count
ENSG00000271584.1	RP11-89C3.4	0	0	0.378835	NA	NA	zero_count
ENSG00000271585.1	CTB-88F18.4	0	0	0.378835	NA	NA	zero_count
ENSG00000271586.1	RP11-52M17.1	0	0	0.378835	NA	NA	zero_count
ENSG00000271587.1	GS1-531I17.3	0	0	0.378835	NA	NA	zero_count
ENSG00000271588.1	RP11-435P24.3	0	0	0.378835	NA	NA	zero_count
ENSG00000271589.1	RP11-130N24.2	0	0	0.378835	NA	NA	zero_count
ENSG00000271593.1	RP11-335E6.4	0	0	0.378835	NA	NA	zero_count
ENSG00000271594.1	RP11-277L2.6	0	0	0.378835	NA	NA	zero_count
ENSG00000271595.1	TCEB1P35	0	0	0.378835	NA	NA	zero_count
ENSG00000271596.1	RP11-407N8.4	0	0	0.378835	NA	NA	zero_count
ENSG00000271597.1	RP11-85D18.1	0	0	0.378835	NA	NA	zero_count
ENSG00000271598.1	CTD-2542C24.9	0	0	0.378835	NA	NA	zero_count
ENSG00000271600.1	RP11-864G5.8	0	0	0.378835	NA	NA	zero_count
ENSG00000271602.1	KRT8P49	0	0	0.378835	NA	NA	zero_count
ENSG00000271606.1	RP11-27G13.5	0	0	0.378835	NA	NA	zero_count
ENSG00000271607.1	RP3-418A9.3	0	0	0.378835	NA	NA	zero_count
ENSG00000271609.1	CTB-31N19.4	0	0	0.378835	NA	NA	zero_count
ENSG00000271611.1	RP4-813F11.3	0	0	0.378835	NA	NA	zero_count
ENSG00000271612.1	KB-1980E6.4	0	0	0.378835	NA	NA	zero_count
ENSG00000271616.1	RP11-578F21.13	0	0	0.378835	NA	NA	zero_count
ENSG00000271618.1	RP11-175G14.2	0	0	0.378835	NA	NA	zero_count
ENSG00000271620.1	IGHV3OR16-7	0	0	0.378835	NA	NA	zero_count
ENSG00000271621.1	RP11-60E8.3	0	0	0.378835	NA	NA	zero_count
ENSG00000271624.1	RP11-651K21.1	0	0	0.378835	NA	NA	zero_count
ENSG00000271625.1	PSMA6P4	0	0	0.378835	NA	NA	zero_count
ENSG00000271627.1	RP11-165D20.1	0	0	0.378835	NA	NA	zero_count
ENSG00000271629.1	RP11-79J24.1	0	0	0.378835	NA	NA	zero_count
ENSG00000271630.1	IGKV2OR2-8	0	0	0.378835	NA	NA	zero_count
ENSG00000271632.1	RP11-496I2.7	0	0	0.378835	NA	NA	zero_count
ENSG00000271638.1	CTC-575C13.2	0	0	0.378835	NA	NA	zero_count
ENSG00000271642.1	RP11-66E20.2	0	0	0.378835	NA	NA	zero_count
ENSG00000271644.1	RP3-365I19.2	0	0	0.378835	NA	NA	zero_count
ENSG00000271649.1	LINC00904	0	0	0.378835	NA	NA	zero_count
ENSG00000271650.1	AL031601.4	0	0	0.378835	NA	NA	zero_count
ENSG00000271652.1	RP11-168P6.2	0	0	0.378835	NA	NA	zero_count
ENSG00000271655.1	CTD-2579N5.5	0	0	0.378835	NA	NA	zero_count
ENSG00000271656.1	RP11-114N19.5	0	0	0.378835	NA	NA	zero_count
ENSG00000271657.1	RP11-270B14.1	0	0	0.378835	NA	NA	zero_count
ENSG00000271660.1	RP1-73A14.2	0	0	0.378835	NA	NA	zero_count
ENSG00000271661.1	CTB-87J17.2	0	0	0.378835	NA	NA	zero_count
ENSG00000271664.1	RP4-800G7.3	0	0	0.378835	NA	NA	zero_count
ENSG00000271666.1	CTC-523E23.9	0	0	0.378835	NA	NA	zero_count
ENSG00000271667.1	RP11-338I24.1	0	0	0.378835	NA	NA	zero_count
ENSG00000271671.1	RP11-598F17.2	0	0	0.378835	NA	NA	zero_count
ENSG00000271676.1	RP11-1E1.2	0	0	0.378835	NA	NA	zero_count
ENSG00000271677.1	RP1-274L7.3	0	0	0.378835	NA	NA	zero_count
ENSG00000271679.1	CTB-107P3.1	0	0	0.378835	NA	NA	zero_count
ENSG00000271680.1	RP11-564A8.8	0	0	0.378835	NA	NA	zero_count
ENSG00000271682.1	RP11-393B14.2	0	0	0.378835	NA	NA	zero_count
ENSG00000271686.1	CTD-2230M5.3	0	0	0.378835	NA	NA	zero_count
ENSG00000271687.1	MTND5P10	0	0	0.378835	NA	NA	zero_count
ENSG00000271691.1	RP11-812E19.12	0	0	0.378835	NA	NA	zero_count
ENSG00000271693.1	CTD-2194M22.1	0	0	0.378835	NA	NA	zero_count
ENSG00000271696.1	RP11-548K12.13	0	0	0.378835	NA	NA	zero_count
ENSG00000271697.1	RP11-1012A1.10	0	0	0.378835	NA	NA	zero_count
ENSG00000271701.1	RP11-438F14.10	0	0	0.378835	NA	NA	zero_count
ENSG00000271702.1	RP11-63N3.2	0	0	0.378835	NA	NA	zero_count
ENSG00000271704.1	CTC-575C13.1	0	0	0.378835	NA	NA	zero_count
ENSG00000271705.1	RPL17P3	0	0	0.378835	NA	NA	zero_count
ENSG00000271710.1	RP11-312P12.3	0	0	0.378835	NA	NA	zero_count
ENSG00000271712.1	RP11-688D15.2	0	0	0.378835	NA	NA	zero_count
ENSG00000271717.1	CTD-3020H12.4	0	0	0.378835	NA	NA	zero_count
ENSG00000271727.1	RP11-532F6.4	0	0	0.378835	NA	NA	zero_count
ENSG00000271732.1	RP5-1182A14.5	0	0	0.378835	NA	NA	zero_count
ENSG00000271739.1	U1	0	0	0.378835	NA	NA	zero_count
ENSG00000271742.1	RP4-680D5.9	0	0	0.378835	NA	NA	zero_count
ENSG00000271745.1	AC093668.3	0	0	0.378835	NA	NA	zero_count
ENSG00000271748.1	MIR92B	0	0	0.378835	NA	NA	zero_count
ENSG00000271758.1	RP11-35J10.5	0	0	0.378835	NA	NA	zero_count
ENSG00000271762.1	RP11-213H15.4	0	0	0.378835	NA	NA	zero_count
ENSG00000271763.1	RP11-386M24.9	0	0	0.378835	NA	NA	zero_count
ENSG00000271765.1	7SK	0	0	0.378835	NA	NA	zero_count
ENSG00000271766.1	CTD-2195M15.3	0	0	0.378835	NA	NA	zero_count
ENSG00000271767.1	AP002789.1	0	0	0.378835	NA	NA	zero_count
ENSG00000271770.1	Metazoa_SRP	0	0	0.378835	NA	NA	zero_count
ENSG00000271771.1	RP11-1250I15.3	0	0	0.378835	NA	NA	zero_count
ENSG00000271779.1	RP11-87N3.6	0	0	0.378835	NA	NA	zero_count
ENSG00000271792.1	CTB-35F21.5	0	0	0.378835	NA	NA	zero_count
ENSG00000271794.1	snoU13	0	0	0.378835	NA	NA	zero_count
ENSG00000271796.1	snoU13	0	0	0.378835	NA	NA	zero_count
ENSG00000271798.1	SNORA51	0	0	0.378835	NA	NA	zero_count
ENSG00000271814.1	7SK	0	0	0.378835	NA	NA	zero_count
ENSG00000271817.1	U3	0	0	0.378835	NA	NA	zero_count
ENSG00000271819.1	U6	0	0	0.378835	NA	NA	zero_count
ENSG00000271825.1	RP11-337N6.2	0	0	0.378835	NA	NA	zero_count
ENSG00000271831.1	AL022345.9	0	0	0.378835	NA	NA	zero_count
ENSG00000271841.1	U7	0	0	0.378835	NA	NA	zero_count
ENSG00000271842.1	snoU13	0	0	0.378835	NA	NA	zero_count
ENSG00000271846.1	CTD-3113P16.9	0	0	0.378835	NA	NA	zero_count
ENSG00000271848.1	RP11-464F9.21	0	0	0.378835	NA	NA	zero_count
ENSG00000271850.1	RP11-16D22.2	0	0	0.378835	NA	NA	zero_count
ENSG00000271852.1	SNORD11B	0	0	0.378835	NA	NA	zero_count
ENSG00000271876.1	AC073508.1	0	0	0.378835	NA	NA	zero_count
ENSG00000271886.1	MIR98	0	0	0.378835	NA	NA	zero_count
ENSG00000271889.1	RP11-493E12.1	0	0	0.378835	NA	NA	zero_count
ENSG00000271892.1	CTD-2228A4.1	0	0	0.378835	NA	NA	zero_count
ENSG00000271893.1	RP11-762E8.1	0	0	0.378835	NA	NA	zero_count
ENSG00000271897.1	RP11-679B17.2	0	0	0.378835	NA	NA	zero_count
ENSG00000271898.1	MIR4791	0	0	0.378835	NA	NA	zero_count
ENSG00000271899.1	MIR4466	0	0	0.378835	NA	NA	zero_count
ENSG00000271900.1	RP11-1113L8.7	0	0	0.378835	NA	NA	zero_count
ENSG00000271901.1	RP11-266E6.3	0	0	0.378835	NA	NA	zero_count
ENSG00000271904.1	CTC-498M16.4	0	0	0.378835	NA	NA	zero_count
ENSG00000271905.1	AC137590.1	0	0	0.378835	NA	NA	zero_count
ENSG00000271916.1	RP11-884K10.6	0	0	0.378835	NA	NA	zero_count
ENSG00000271919.1	RP11-269G24.8	0	0	0.378835	NA	NA	zero_count
ENSG00000271922.1	snoU13	0	0	0.378835	NA	NA	zero_count
ENSG00000271923.1	U6	0	0	0.378835	NA	NA	zero_count
ENSG00000271924.1	5S_rRNA	0	0	0.378835	NA	NA	zero_count
ENSG00000271932.1	U6	0	0	0.378835	NA	NA	zero_count
ENSG00000271934.1	OR2AS2P	0	0	0.378835	NA	NA	zero_count
ENSG00000271938.1	RP11-589C21.6	0	0	0.378835	NA	NA	zero_count
ENSG00000271946.1	MIR376C	0	0	0.378835	NA	NA	zero_count
ENSG00000271947.1	RP11-439M11.1	0	0	0.378835	NA	NA	zero_count
ENSG00000271952.1	RP11-245G13.2	0	0	0.378835	NA	NA	zero_count
ENSG00000271955.1	RP11-444A22.1	0	0	0.378835	NA	NA	zero_count
ENSG00000271958.1	RP11-617D20.2	0	0	0.378835	NA	NA	zero_count
ENSG00000271974.1	RP11-927P21.12	0	0	0.378835	NA	NA	zero_count
ENSG00000271977.1	AC226119.4	0	0	0.378835	NA	NA	zero_count
ENSG00000271982.1	SNORD58B	0	0	0.378835	NA	NA	zero_count
ENSG00000271985.1	RP11-589B3.7	0	0	0.378835	NA	NA	zero_count
ENSG00000271995.1	AC034154.1	0	0	0.378835	NA	NA	zero_count
ENSG00000272002.1	RP11-557L19.1	0	0	0.378835	NA	NA	zero_count
ENSG00000272006.1	RP11-583F2.6	0	0	0.378835	NA	NA	zero_count
ENSG00000272015.1	SNORA62	0	0	0.378835	NA	NA	zero_count
ENSG00000272019.1	Metazoa_SRP	0	0	0.378835	NA	NA	zero_count
ENSG00000272020.1	U1	0	0	0.378835	NA	NA	zero_count
ENSG00000272021.1	AC008592.8	0	0	0.378835	NA	NA	zero_count
ENSG00000272025.1	SNORA74	0	0	0.378835	NA	NA	zero_count
ENSG00000272027.1	RP11-529E15.1	0	0	0.378835	NA	NA	zero_count
ENSG00000272028.1	U6	0	0	0.378835	NA	NA	zero_count
ENSG00000272034.1	SNORD14A	0	0	0.378835	NA	NA	zero_count
ENSG00000272036.1	MIR139	0	0	0.378835	NA	NA	zero_count
ENSG00000272042.1	Metazoa_SRP	0	0	0.378835	NA	NA	zero_count
ENSG00000272045.1	MIR1914	0	0	0.378835	NA	NA	zero_count
ENSG00000272049.1	RP11-480D4.6	0	0	0.378835	NA	NA	zero_count
ENSG00000272051.1	Y_RNA	0	0	0.378835	NA	NA	zero_count
ENSG00000272055.1	RNU6-6P	0	0	0.378835	NA	NA	zero_count
ENSG00000272066.1	RP3-326L13.2	0	0	0.378835	NA	NA	zero_count
ENSG00000272075.1	Metazoa_SRP	0	0	0.378835	NA	NA	zero_count
ENSG00000272080.1	MIR502	0	0	0.378835	NA	NA	zero_count
ENSG00000272082.1	AC093628.1	0	0	0.378835	NA	NA	zero_count
ENSG00000272085.1	RP11-542A14.2	0	0	0.378835	NA	NA	zero_count
ENSG00000272096.1	Metazoa_SRP	0	0	0.378835	NA	NA	zero_count
ENSG00000272110.1	Y_RNA	0	0	0.378835	NA	NA	zero_count
ENSG00000272113.1	Y_RNA	0	0	0.378835	NA	NA	zero_count
ENSG00000272114.1	RP1-261G23.7	0	0	0.378835	NA	NA	zero_count
ENSG00000272127.1	RP11-129K12.3	0	0	0.378835	NA	NA	zero_count
ENSG00000272130.1	RP11-360I2.1	0	0	0.378835	NA	NA	zero_count
ENSG00000272134.1	RP11-927P21.8	0	0	0.378835	NA	NA	zero_count
ENSG00000272135.1	RP11-107C16.2	0	0	0.378835	NA	NA	zero_count
ENSG00000272158.1	RP11-840I19.5	0	0	0.378835	NA	NA	zero_count
ENSG00000272160.1	U4	0	0	0.378835	NA	NA	zero_count
ENSG00000272166.1	SNORD5	0	0	0.378835	NA	NA	zero_count
ENSG00000272174.1	AC026703.2	0	0	0.378835	NA	NA	zero_count
ENSG00000272177.1	RP11-340F16.1	0	0	0.378835	NA	NA	zero_count
ENSG00000272179.1	snoU13	0	0	0.378835	NA	NA	zero_count
ENSG00000272213.1	MIR484	0	0	0.378835	NA	NA	zero_count
ENSG00000272215.1	U7	0	0	0.378835	NA	NA	zero_count
ENSG00000272218.1	RP11-11N5.3	0	0	0.378835	NA	NA	zero_count
ENSG00000272220.1	RP11-927P21.9	0	0	0.378835	NA	NA	zero_count
ENSG00000272230.1	MIR3666	0	0	0.378835	NA	NA	zero_count
ENSG00000272231.1	AC136188.1	0	0	0.378835	NA	NA	zero_count
ENSG00000272232.1	Metazoa_SRP	0	0	0.378835	NA	NA	zero_count
ENSG00000272234.1	CTD-2325A15.5	0	0	0.378835	NA	NA	zero_count
ENSG00000272236.1	XXbac-BPG170G13.32	0	0	0.378835	NA	NA	zero_count
ENSG00000272237.1	SNORA25	0	0	0.378835	NA	NA	zero_count
ENSG00000272239.1	CTB-108O6.2	0	0	0.378835	NA	NA	zero_count
ENSG00000272241.1	AL160275.1	0	0	0.378835	NA	NA	zero_count
ENSG00000272243.1	RP11-554D15.3	0	0	0.378835	NA	NA	zero_count
ENSG00000272244.1	Metazoa_SRP	0	0	0.378835	NA	NA	zero_count
ENSG00000272249.1	KB-1958F4.2	0	0	0.378835	NA	NA	zero_count
ENSG00000272250.1	RP11-346C20.4	0	0	0.378835	NA	NA	zero_count
ENSG00000272253.1	5S_rRNA	0	0	0.378835	NA	NA	zero_count
ENSG00000272262.1	U6	0	0	0.378835	NA	NA	zero_count
ENSG00000272272.1	snoU13	0	0	0.378835	NA	NA	zero_count
ENSG00000272274.1	LINC00551	0	0	0.378835	NA	NA	zero_count
ENSG00000272278.1	AL121932.1	0	0	0.378835	NA	NA	zero_count
ENSG00000272279.1	RP11-157J24.2	0	0	0.378835	NA	NA	zero_count
ENSG00000272291.1	MIR665	0	0	0.378835	NA	NA	zero_count
ENSG00000272292.1	U6	0	0	0.378835	NA	NA	zero_count
ENSG00000272294.1	RP3-326L13.3	0	0	0.378835	NA	NA	zero_count
ENSG00000272296.1	SNORD96A	0	0	0.378835	NA	NA	zero_count
ENSG00000272298.1	RP11-386M24.8	0	0	0.378835	NA	NA	zero_count
ENSG00000272299.1	RP11-394A14.4	0	0	0.378835	NA	NA	zero_count
ENSG00000272302.1	BX004987.1	0	0	0.378835	NA	NA	zero_count
ENSG00000272310.1	snoU13	0	0	0.378835	NA	NA	zero_count
ENSG00000272311.1	CTC-246B18.12	0	0	0.378835	NA	NA	zero_count
ENSG00000272317.1	AL162424.2	0	0	0.378835	NA	NA	zero_count
ENSG00000272319.1	AL022345.7	0	0	0.378835	NA	NA	zero_count
ENSG00000272324.1	CTD-2154B17.4	0	0	0.378835	NA	NA	zero_count
ENSG00000272327.1	RP11-1002K11.1	0	0	0.378835	NA	NA	zero_count
ENSG00000272329.1	RP11-65L19.4	0	0	0.378835	NA	NA	zero_count
ENSG00000272330.1	AC002044.4	0	0	0.378835	NA	NA	zero_count
ENSG00000272337.1	U6	0	0	0.378835	NA	NA	zero_count
ENSG00000272342.1	RP13-539J13.1	0	0	0.378835	NA	NA	zero_count
ENSG00000272344.1	SNORD114-21	0	0	0.378835	NA	NA	zero_count
ENSG00000272349.1	RP11-397O8.7	0	0	0.378835	NA	NA	zero_count
ENSG00000272351.1	5S_rRNA	0	0	0.378835	NA	NA	zero_count
ENSG00000272359.1	U4	0	0	0.378835	NA	NA	zero_count
ENSG00000272362.1	RP4-781K5.9	0	0	0.378835	NA	NA	zero_count
ENSG00000272366.1	RP11-573G6.10	0	0	0.378835	NA	NA	zero_count
ENSG00000272380.1	MIR3976	0	0	0.378835	NA	NA	zero_count
ENSG00000272385.1	AC007682.3	0	0	0.378835	NA	NA	zero_count
ENSG00000272387.1	AL022345.8	0	0	0.378835	NA	NA	zero_count
ENSG00000272393.1	U6	0	0	0.378835	NA	NA	zero_count
ENSG00000272395.1	IFNL4	0	0	0.378835	NA	NA	zero_count
ENSG00000272396.1	CTC-490G23.4	0	0	0.378835	NA	NA	zero_count
ENSG00000272397.1	RP11-497D6.5	0	0	0.378835	NA	NA	zero_count
ENSG00000272400.1	RP11-927P21.7	0	0	0.378835	NA	NA	zero_count
ENSG00000272411.1	RP11-44B19.1	0	0	0.378835	NA	NA	zero_count
ENSG00000272418.1	RP11-762H8.4	0	0	0.378835	NA	NA	zero_count
ENSG00000272428.1	RP11-704J17.5	0	0	0.378835	NA	NA	zero_count
ENSG00000272431.1	RP11-281O15.8	0	0	0.378835	NA	NA	zero_count
ENSG00000272435.1	5S_rRNA	0	0	0.378835	NA	NA	zero_count
ENSG00000272436.1	CUX2P1	0	0	0.378835	NA	NA	zero_count
ENSG00000272439.1	U6	0	0	0.378835	NA	NA	zero_count
ENSG00000272443.1	OR13Z2P	0	0	0.378835	NA	NA	zero_count
ENSG00000272445.1	U6	0	0	0.378835	NA	NA	zero_count
ENSG00000272446.1	RP1-225E12.3	0	0	0.378835	NA	NA	zero_count
ENSG00000272456.1	CTD-2342N23.3	0	0	0.378835	NA	NA	zero_count
ENSG00000272458.1	MIR432	0	0	0.378835	NA	NA	zero_count
ENSG00000272460.1	SNORD115-40	0	0	0.378835	NA	NA	zero_count
ENSG00000272461.1	RP11-689C9.1	0	0	0.378835	NA	NA	zero_count
ENSG00000272464.1	snoU13	0	0	0.378835	NA	NA	zero_count
ENSG00000272474.1	SNORD113-5	0	0	0.378835	NA	NA	zero_count
ENSG00000272475.1	RP11-342M3.2	0	0	0.378835	NA	NA	zero_count
ENSG00000272479.1	RP11-301G7.1	0	0	0.378835	NA	NA	zero_count
ENSG00000272480.1	OR13Z3P	0	0	0.378835	NA	NA	zero_count
ENSG00000272494.1	OR1X1P	0	0	0.378835	NA	NA	zero_count
ENSG00000272507.1	U6	0	0	0.378835	NA	NA	zero_count
ENSG00000272510.1	RP4-680D5.8	0	0	0.378835	NA	NA	zero_count
ENSG00000272511.1	RP11-180N14.1	0	0	0.378835	NA	NA	zero_count
ENSG00000272519.1	RP11-105N14.2	0	0	0.378835	NA	NA	zero_count
ENSG00000272536.1	Metazoa_SRP	0	0	0.378835	NA	NA	zero_count
ENSG00000272537.1	GS1-166A23.1	0	0	0.378835	NA	NA	zero_count
ENSG00000272542.1	RP11-255P5.2	0	0	0.378835	NA	NA	zero_count
ENSG00000272543.1	MIR4787	0	0	0.378835	NA	NA	zero_count
ENSG00000272545.1	CTC-527H23.4	0	0	0.378835	NA	NA	zero_count
ENSG00000272546.1	OR3A5P	0	0	0.378835	NA	NA	zero_count
ENSG00000272558.1	U91328.21	0	0	0.378835	NA	NA	zero_count
ENSG00000272559.1	OR51F3P	0	0	0.378835	NA	NA	zero_count
ENSG00000272566.1	RP11-462G22.2	0	0	0.378835	NA	NA	zero_count
ENSG00000272569.1	OR5BL1P	0	0	0.378835	NA	NA	zero_count
ENSG00000272573.1	MUSTN1	0	0	0.378835	NA	NA	zero_count
ENSG00000272575.1	RP11-702B10.1	0	0	0.378835	NA	NA	zero_count
ENSG00000272592.1	RP11-63A2.2	0	0	0.378835	NA	NA	zero_count
ENSG00000272595.1	OR10AH1P	0	0	0.378835	NA	NA	zero_count
ENSG00000272597.1	RP11-446H18.6	0	0	0.378835	NA	NA	zero_count
ENSG00000272609.1	RP11-461M2.2	0	0	0.378835	NA	NA	zero_count
ENSG00000272626.1	RP11-468N14.13	0	0	0.378835	NA	NA	zero_count
ENSG00000272632.1	RP11-362F19.3	0	0	0.378835	NA	NA	zero_count
ENSG00000272634.1	OR51F5P	0	0	0.378835	NA	NA	zero_count
ENSG00000272639.1	RP11-66B24.8	0	0	0.378835	NA	NA	zero_count
ENSG00000272642.1	CTD-2234N14.1	0	0	0.378835	NA	NA	zero_count
ENSG00000272660.1	RP11-145M9.6	0	0	0.378835	NA	NA	zero_count
ENSG00000272664.1	OR51C4P	0	0	0.378835	NA	NA	zero_count
ENSG00000272666.1	CTA-384D8.35	0	0	0.378835	NA	NA	zero_count
ENSG00000272668.1	RP11-190A12.8	0	0	0.378835	NA	NA	zero_count
ENSG00000272675.1	AC004019.18	0	0	0.378835	NA	NA	zero_count
ENSG00000272676.1	OR5AO1P	0	0	0.378835	NA	NA	zero_count
ENSG00000272679.1	RP11-216L13.18	0	0	0.378835	NA	NA	zero_count
ENSG00000272685.1	OR9I3P	0	0	0.378835	NA	NA	zero_count
ENSG00000272701.1	RP11-2E11.10	0	0	0.378835	NA	NA	zero_count
ENSG00000272703.1	RP11-78A19.4	0	0	0.378835	NA	NA	zero_count
ENSG00000272707.1	RP11-534C12.1	0	0	0.378835	NA	NA	zero_count
ENSG00000272710.1	CTD-2026G6.3	0	0	0.378835	NA	NA	zero_count
ENSG00000272714.1	RP1-276J11.3	0	0	0.378835	NA	NA	zero_count
ENSG00000272724.1	RP1-288H2.4	0	0	0.378835	NA	NA	zero_count
ENSG00000272736.1	RP11-799N11.1	0	0	0.378835	NA	NA	zero_count
ENSG00000272774.1	RP11-433A10.3	0	0	0.378835	NA	NA	zero_count
ENSG00000272781.1	MDGA2	0	0	0.378835	NA	NA	zero_count
ENSG00000272783.1	RP13-1016M1.2	0	0	0.378835	NA	NA	zero_count
ENSG00000272790.1	AP002884.3	0	0	0.378835	NA	NA	zero_count
ENSG00000272797.1	RP11-368I23.3	0	0	0.378835	NA	NA	zero_count
ENSG00000272814.1	RP11-15I20.1	0	0	0.378835	NA	NA	zero_count
ENSG00000272837.1	OR10AE3P	0	0	0.378835	NA	NA	zero_count
ENSG00000272839.1	RP11-452C13.1	0	0	0.378835	NA	NA	zero_count
ENSG00000272840.1	RP11-379B18.6	0	0	0.378835	NA	NA	zero_count
ENSG00000272846.1	RP11-701H24.10	0	0	0.378835	NA	NA	zero_count
ENSG00000272865.1	RP11-561I11.4	0	0	0.378835	NA	NA	zero_count
ENSG00000272866.1	RP11-12D24.10	0	0	0.378835	NA	NA	zero_count
ENSG00000272874.1	RP5-1103G7.10	0	0	0.378835	NA	NA	zero_count
ENSG00000272880.1	RP11-33M22.2	0	0	0.378835	NA	NA	zero_count
ENSG00000272882.1	OR2BH1P	0	0	0.378835	NA	NA	zero_count
ENSG00000272895.1	RP11-98C1.2	0	0	0.378835	NA	NA	zero_count
ENSG00000272900.1	OR10Q2P	0	0	0.378835	NA	NA	zero_count
ENSG00000272911.1	RP11-74E22.6	0	0	0.378835	NA	NA	zero_count
ENSG00000272913.1	RP11-440D17.3	0	0	0.378835	NA	NA	zero_count
ENSG00000272917.1	RP11-705C15.5	0	0	0.378835	NA	NA	zero_count
ENSG00000272920.1	hsa-mir-1253	0	0	0.378835	NA	NA	zero_count
ENSG00000272937.1	OR6U2P	0	0	0.378835	NA	NA	zero_count
ENSG00000272940.1	CTA-384D8.33	0	0	0.378835	NA	NA	zero_count
ENSG00000272955.1	KB-226F1.1	0	0	0.378835	NA	NA	zero_count
ENSG00000272966.1	RP11-686O6.1	0	0	0.378835	NA	NA	zero_count
ENSG00000272981.1	CTD-2234N14.2	0	0	0.378835	NA	NA	zero_count
ENSG00000272982.1	RP5-1180E21.4	0	0	0.378835	NA	NA	zero_count
ENSG00000272984.1	RP11-85E16.1	0	0	0.378835	NA	NA	zero_count
ENSG00000272987.1	OR5AL1	0	0	0.378835	NA	NA	zero_count
ENSG00000272988.1	RP11-150D20.5	0	0	0.378835	NA	NA	zero_count
ENSG00000272989.1	RP13-616I3.1	0	0	0.378835	NA	NA	zero_count
ENSG00000273006.1	RP11-314C9.2	0	0	0.378835	NA	NA	zero_count
ENSG00000273012.1	RP11-90B22.1	0	0	0.378835	NA	NA	zero_count
ENSG00000273019.1	RP11-508N22.13	0	0	0.378835	NA	NA	zero_count
ENSG00000273048.1	MIR4720	0	0	0.378835	NA	NA	zero_count
ENSG00000273049.1	RP11-834C11.12	0	0	0.378835	NA	NA	zero_count
ENSG00000273051.1	OR51F4P	0	0	0.378835	NA	NA	zero_count
ENSG00000273068.1	CTA-714B7.7	0	0	0.378835	NA	NA	zero_count
ENSG00000273071.1	RP11-337C18.10	0	0	0.378835	NA	NA	zero_count
ENSG00000273077.1	RP11-130C6.1	0	0	0.378835	NA	NA	zero_count
ENSG00000273085.1	OR52E1	0	0	0.378835	NA	NA	zero_count
ENSG00000273087.1	RP11-566J3.4	0	0	0.378835	NA	NA	zero_count
ENSG00000273098.1	RP11-488L1.1	0	0	0.378835	NA	NA	zero_count
ENSG00000273100.1	RP11-302L19.3	0	0	0.378835	NA	NA	zero_count
ENSG00000273107.1	RP11-165A20.3	0	0	0.378835	NA	NA	zero_count
ENSG00000273112.1	RP11-25K21.6	0	0	0.378835	NA	NA	zero_count
ENSG00000273115.1	KB-1466C5.1	0	0	0.378835	NA	NA	zero_count
ENSG00000273118.1	AC079610.1	0	0	0.378835	NA	NA	zero_count
ENSG00000273124.1	RP11-236B18.5	0	0	0.378835	NA	NA	zero_count
ENSG00000273138.1	GS1-293C5.1	0	0	0.378835	NA	NA	zero_count
ENSG00000273160.1	RP11-104L21.3	0	0	0.378835	NA	NA	zero_count
ENSG00000273164.1	DGCR10	0	0	0.378835	NA	NA	zero_count
ENSG00000273171.1	CTB-96E2.2	0	0	0.378835	NA	NA	zero_count
ENSG00000273173.1	SNURF	0	0	0.378835	NA	NA	zero_count
ENSG00000273177.1	RP11-368I23.4	0	0	0.378835	NA	NA	zero_count
ENSG00000273179.1	RP11-20I20.4	0	0	0.378835	NA	NA	zero_count
ENSG00000273180.1	RP11-335L23.4	0	0	0.378835	NA	NA	zero_count
ENSG00000273185.1	RP11-98C1.1	0	0	0.378835	NA	NA	zero_count
ENSG00000273193.1	RP11-523G9.3	0	0	0.378835	NA	NA	zero_count
ENSG00000273196.1	RP11-717A5.2	0	0	0.378835	NA	NA	zero_count
ENSG00000273219.1	RP11-644N4.1	0	0	0.378835	NA	NA	zero_count
ENSG00000273228.1	OR5BQ1P	0	0	0.378835	NA	NA	zero_count
ENSG00000273234.1	OR2A13P	0	0	0.378835	NA	NA	zero_count
ENSG00000273244.1	KB-7G2.8	0	0	0.378835	NA	NA	zero_count
ENSG00000273252.1	OR7E39P	0	0	0.378835	NA	NA	zero_count
ENSG00000273255.1	OR5BP1P	0	0	0.378835	NA	NA	zero_count
ENSG00000273257.1	RP11-177J6.1	0	0	0.378835	NA	NA	zero_count
ENSG00000273258.1	RP11-394I13.3	0	0	0.378835	NA	NA	zero_count
ENSG00000273259.1	RP11-986E7.7	0	0	0.378835	NA	NA	zero_count
ENSG00000273266.1	HOXC4	0	0	0.378835	NA	NA	zero_count
ENSG00000273267.1	RP11-338K13.1	0	0	0.378835	NA	NA	zero_count
ENSG00000273272.1	CTA-384D8.34	0	0	0.378835	NA	NA	zero_count
ENSG00000273283.1	RP5-1013A22.5	0	0	0.378835	NA	NA	zero_count
ENSG00000273288.1	AC108004.5	0	0	0.378835	NA	NA	zero_count
ENSG00000273293.1	RP11-445N20.3	0	0	0.378835	NA	NA	zero_count
ENSG00000273299.1	CTB-13L3.1	0	0	0.378835	NA	NA	zero_count
ENSG00000273303.1	RP11-944L7.5	0	0	0.378835	NA	NA	zero_count
ENSG00000273305.1	RP11-440D17.4	0	0	0.378835	NA	NA	zero_count
ENSG00000273307.1	RP11-58E21.7	0	0	0.378835	NA	NA	zero_count
ENSG00000273308.1	RP11-496H1.2	0	0	0.378835	NA	NA	zero_count
ENSG00000273330.1	CYP4F36P	0	0	0.378835	NA	NA	zero_count
ENSG00000273360.1	RP11-210G22.1	0	0	0.378835	NA	NA	zero_count
ENSG00000273362.1	KB-67B5.17	0	0	0.378835	NA	NA	zero_count
ENSG00000273369.1	RP11-700J17.1	0	0	0.378835	NA	NA	zero_count
ENSG00000273370.1	RP11-268E23.2	0	0	0.378835	NA	NA	zero_count
ENSG00000273377.1	OR2Q1P	0	0	0.378835	NA	NA	zero_count
ENSG00000273388.1	RP11-401O9.4	0	0	0.378835	NA	NA	zero_count
ENSG00000273389.1	RP13-514E23.2	0	0	0.378835	NA	NA	zero_count
ENSG00000273395.1	FLJ00388	0	0	0.378835	NA	NA	zero_count
ENSG00000273396.1	RP11-326I19.3	0	0	0.378835	NA	NA	zero_count
ENSG00000273407.1	RP11-757A13.1	0	0	0.378835	NA	NA	zero_count
ENSG00000273408.1	OR5B15P	0	0	0.378835	NA	NA	zero_count
ENSG00000273409.1	RP11-480C22.1	0	0	0.378835	NA	NA	zero_count
ENSG00000273413.1	RP11-96C23.15	0	0	0.378835	NA	NA	zero_count
ENSG00000273420.1	CTD-2540B15.13	0	0	0.378835	NA	NA	zero_count
ENSG00000273434.1	OR8S21P	0	0	0.378835	NA	NA	zero_count
ENSG00000273444.1	RP5-1147A1.2	0	0	0.378835	NA	NA	zero_count
ENSG00000273461.1	RP11-398A8.4	0	0	0.378835	NA	NA	zero_count
ENSG00000273463.1	AL138834.1	0	0	0.378835	NA	NA	zero_count
ENSG00000273471.1	RP13-1039J1.4	0	0	0.378835	NA	NA	zero_count
ENSG00000273493.1	RP11-80H18.4	0	0	0.378835	NA	NA	zero_count
ENSGR0000185203.7	WASIR1	0	0	0.378835	NA	NA	zero_count
ENSGR0000223274.1	RNA5SP498	0	0	0.378835	NA	NA	zero_count
ENSGR0000223484.2	TRPC6P	0	0	0.378835	NA	NA	zero_count
ENSGR0000223511.1	RP13-297E16.4	0	0	0.378835	NA	NA	zero_count
ENSGR0000225661.2	RPL14P5	0	0	0.378835	NA	NA	zero_count
ENSGR0000228410.1	TCEB1P24	0	0	0.378835	NA	NA	zero_count
ENSGR0000228572.2	LL0YNC03-29C1.1	0	0	0.378835	NA	NA	zero_count
ENSGR0000229232.1	KRT18P53	0	0	0.378835	NA	NA	zero_count
ENSGR0000234622.1	RP13-297E16.5	0	0	0.378835	NA	NA	zero_count
ENSGR0000234958.1	FABP5P13	0	0	0.378835	NA	NA	zero_count
ENSGR0000237040.1	DPH3P2	0	0	0.378835	NA	NA	zero_count
ENSGR0000237531.1	RP11-309M23.1	0	0	0.378835	NA	NA	zero_count
ENSGR0000237801.1	AMDP1	0	0	0.378835	NA	NA	zero_count
ENSGR0000263835.1	BX649553.1	0	0	0.378835	NA	NA	zero_count
ENSGR0000263980.1	BX649553.2	0	0	0.378835	NA	NA	zero_count
ENSGR0000264510.1	BX649553.3	0	0	0.378835	NA	NA	zero_count
ENSGR0000264819.1	BX649553.4	0	0	0.378835	NA	NA	zero_count
ENSGR0000265350.1	RN7SL355P	0	0	0.378835	NA	NA	zero_count
ENSGR0000265658.1	MIR3690	0	0	0.378835	NA	NA	zero_count
ENSGR0000266731.1	AL732314.1	0	0	0.378835	NA	NA	zero_count
ENSG00000233382.5	NKAPP1	110.203	-3.03274e-09	0.0179348	0.999997	0.999997	insignificant
ENSG00000214264.4	RP11-356J5.5	0.959572	-1.12733e-07	0.0564535	0.99992	NA	low_count
ENSG00000188158.10	NHS	527.621	-1.41418e-07	0.0163953	0.999902	0.999978	insignificant
ENSG00000152944.4	MED21	804.843	-1.62691e-07	0.0162568	0.999899	0.999978	insignificant
ENSG00000270237.1	RP11-381K20.5	4.66678	-1.77256e-07	0.0376459	0.99986	0.999978	insignificant
ENSG00000111596.7	CNOT2	1786.42	-3.18699e-07	0.0162316	0.999808	0.999978	insignificant
ENSG00000198824.4	CHAMP1	1596.61	-4.11433e-07	0.016181	0.999766	0.999978	insignificant
ENSG00000236913.1	AC025750.5	0.310803	-4.11884e-07	0.0699349	0.999726	NA	low_count
ENSG00000251604.1	RP11-79P5.7	0.317566	-5.58659e-07	0.0699349	0.999628	NA	low_count
ENSG00000254912.2	RP11-632K20.2	5.37929	-7.53451e-07	0.0378062	0.999405	0.999978	insignificant
ENSG00000240750.2	RN7SL559P	1.12588	-8.59846e-07	0.0598303	0.999397	NA	low_count
ENSG00000261068.1	RP11-7K24.3	17.3901	-8.98602e-07	0.0233795	0.999058	0.999978	insignificant
ENSG00000227437.1	RP11-179H18.5	0.702791	-9.80465e-07	0.066859	0.999334	NA	low_count
ENSG00000258951.1	KRT18P7	1.58684	-1.11643e-06	0.0507914	0.9992	0.999978	insignificant
ENSG00000164039.10	BDH2	209.553	-1.27024e-06	0.0168083	0.998936	0.999978	insignificant
ENSG00000182333.10	LIPF	0.331751	-1.40079e-06	0.0699349	0.999068	NA	low_count
ENSG00000225648.1	SBDSP1	386.548	-1.48988e-06	0.0167458	0.998778	0.999978	insignificant
ENSG00000171227.6	TMEM37	41.7117	-1.54428e-06	0.0201671	0.998322	0.999978	insignificant
ENSG00000104679.6	R3HCC1	919.106	-1.67728e-06	0.0163189	0.998903	0.999978	insignificant
ENSG00000250966.2	RP11-402J6.3	0.331748	-1.71313e-06	0.069935	0.99886	NA	low_count
ENSG00000179270.6	C2orf71	0.627069	-1.76158e-06	0.0651802	0.998792	NA	low_count
ENSG00000165874.8	FAM35BP	10.9444	-1.77912e-06	0.027651	0.998302	0.999978	insignificant
ENSG00000170464.5	DNAJC18	1632.56	-1.811e-06	0.0162373	0.998901	0.999978	insignificant
ENSG00000237721.1	AF064858.11	0.337893	-1.84959e-06	0.069935	0.998769	NA	low_count
ENSG00000267706.3	CTD-2105E13.6	2.15466	-1.86871e-06	0.0529354	0.998668	0.999978	insignificant
ENSG00000254727.1	PTP4A1P6	0.310744	-1.93001e-06	0.069935	0.998715	NA	low_count
ENSG00000180211.5	RP1-278E11.3	1.15183	-1.93984e-06	0.0595671	0.998638	NA	low_count
ENSG00000260377.1	RP11-646E18.4	0.931734	-2.01156e-06	0.0623103	0.998602	NA	low_count
ENSG00000023697.8	DERA	919.539	-2.06203e-06	0.016263	0.998717	0.999978	insignificant
ENSG00000234112.2	RP11-145A3.4	0.331743	-2.18008e-06	0.069935	0.998549	NA	low_count
ENSG00000242252.1	BGLAP	22.1582	-2.2095e-06	0.0213403	0.997611	0.999978	insignificant
ENSG00000132801.5	ZSWIM3	349.318	-2.31586e-06	0.0165147	0.998278	0.999978	insignificant
ENSG00000229795.2	RP11-293G6__A.3	0.660088	-2.4575e-06	0.0644255	0.998309	NA	low_count
ENSG00000176928.4	GCNT4	43.7463	-2.51994e-06	0.0184596	0.997363	0.999978	insignificant
ENSG00000238213.1	TARDBPP2	0.931735	-2.55428e-06	0.0623103	0.998225	NA	low_count
ENSG00000272225.1	RP11-592B15.9	4.59242	-2.55633e-06	0.0392889	0.998021	0.999978	insignificant
ENSG00000234282.1	RP4-673D20.4	0.31072	-2.6263e-06	0.069935	0.998252	NA	low_count
ENSG00000166508.13	MCM7	16237.8	-2.66349e-06	0.0163527	0.998211	0.999978	insignificant
ENSG00000180488.10	FAM73A	1543.97	-2.72284e-06	0.0163971	0.998112	0.999978	insignificant
ENSG00000268496.1	CTD-2587H19.2	2.12526	-2.78888e-06	0.0507394	0.998002	0.999978	insignificant
ENSG00000130669.13	PAK4	3144.09	-2.81542e-06	0.0162744	0.998229	0.999978	insignificant
ENSG00000154175.12	ABI3BP	6.29255	-2.83266e-06	0.0348482	0.997661	0.999978	insignificant
ENSG00000241170.2	RP11-147I3.1	7.30689	-2.87581e-06	0.0302129	0.997405	0.999978	insignificant
ENSG00000258034.1	RP11-493P1.2	0.310708	-2.96936e-06	0.069935	0.998023	NA	low_count
ENSG00000052126.10	PLEKHA5	838.008	-2.98599e-06	0.0166477	0.997639	0.999978	insignificant
ENSG00000161652.8	IZUMO2	0.317419	-2.99845e-06	0.0699351	0.998004	NA	low_count
ENSG00000272138.1	RP11-27N21.3	2.58978	-3.03242e-06	0.0450883	0.997774	0.999978	insignificant
ENSG00000198851.5	CD3E	0.931735	-3.10824e-06	0.0623103	0.99784	NA	low_count
ENSG00000272694.1	RP1-63G5.8	0.317402	-3.29467e-06	0.0699351	0.997807	NA	low_count
ENSG00000114125.9	RNF7	1417.23	-3.2986e-06	0.0164861	0.997585	0.999978	insignificant
ENSG00000260954.1	LA16c-425C2.1	1.44163	-3.30215e-06	0.0520823	0.997641	0.999978	insignificant
ENSG00000198039.7	ZNF273	249.016	-3.38301e-06	0.0167644	0.997208	0.999978	insignificant
ENSG00000267449.1	RP11-264B14.2	0.339436	-3.39483e-06	0.0699351	0.99774	NA	low_count
ENSG00000165113.8	GKAP1	112.371	-3.4129e-06	0.0176361	0.996651	0.999978	insignificant
ENSG00000248240.1	RP11-159F24.5	0.310695	-3.41403e-06	0.0699351	0.997727	NA	low_count
ENSG00000242610.1	OR5BH1P	0.317394	-3.44559e-06	0.0699351	0.997706	NA	low_count
ENSG00000243819.3	RN7SL832P	21.8658	-3.48312e-06	0.0244487	0.996429	0.999978	insignificant
ENSG00000214460.3	RP11-30P6.3	0.310692	-3.49047e-06	0.0699351	0.997676	NA	low_count
ENSG00000234011.2	RP3-461P17.10	0.310692	-3.49047e-06	0.0699351	0.997676	NA	low_count
ENSG00000248730.1	EGFLAM-AS4	0.651962	-3.55214e-06	0.064607	0.997558	NA	low_count
ENSG00000250516.1	RP11-380I10.2	0.31738	-3.71996e-06	0.0699351	0.997524	NA	low_count
ENSG00000116882.10	HAO2	6.37219	-3.78015e-06	0.0316784	0.99669	0.999978	insignificant
ENSG00000234724.1	HDAC1P1	4.69057	-3.80903e-06	0.0373577	0.996975	0.999978	insignificant
ENSG00000108830.7	RND2	635.335	-3.86729e-06	0.0163805	0.997349	0.999978	insignificant
ENSG00000229251.2	HNRNPA1P8	0.317368	-3.95031e-06	0.0699352	0.99737	NA	low_count
ENSG00000171557.12	FGG	0.969049	-3.99456e-06	0.0563618	0.997172	NA	low_count
ENSG00000231864.2	RP11-229P13.23	25.1387	-4.09295e-06	0.0219048	0.995604	0.999978	insignificant
ENSG00000220157.4	HNRNPA1P12	0.31736	-4.09786e-06	0.0699352	0.997272	NA	low_count
ENSG00000078061.8	ARAF	1454.79	-4.12937e-06	0.0162487	0.997466	0.999978	insignificant
ENSG00000171840.7	NINJ2	1.90171	-4.13219e-06	0.0474077	0.997004	0.999978	insignificant
ENSG00000230992.2	FAM201B	6.0699	-4.13232e-06	0.03622	0.996662	0.999978	insignificant
ENSG00000260382.1	RP11-540B6.2	0.317357	-4.15622e-06	0.0699352	0.997233	NA	low_count
ENSG00000167634.8	NLRP7	4.23536	-4.20556e-06	0.0393171	0.996745	0.999978	insignificant
ENSG00000136877.10	FPGS	1607.05	-4.21422e-06	0.0165335	0.996836	0.999978	insignificant
ENSG00000143105.5	KCNA10	1.06903	-4.23947e-06	0.0578158	0.997009	NA	low_count
ENSG00000262171.1	CTA-972D3.2	0.31067	-4.27426e-06	0.0699352	0.997155	NA	low_count
ENSG00000197182.8	FLJ27365	114.138	-4.28021e-06	0.0171557	0.996093	0.999978	insignificant
ENSG00000204842.10	ATXN2	2099.34	-4.30626e-06	0.016379	0.997052	0.999978	insignificant
ENSG00000101596.10	SMCHD1	5450.4	-4.40696e-06	0.016474	0.996795	0.999978	insignificant
ENSG00000143171.8	RXRG	14.6871	-4.43024e-06	0.0243453	0.995448	0.999978	insignificant
ENSG00000272518.1	RP11-26J3.3	7.88131	-4.43859e-06	0.03103	0.996063	0.999978	insignificant
ENSG00000268635.1	DKFZP434E1119	12.8482	-4.46988e-06	0.0257338	0.995545	0.999978	insignificant
ENSG00000224594.2	RPL29P19	0.331735	-4.4911e-06	0.0699352	0.99701	NA	low_count
ENSG00000266248.1	CTC-525D6.2	0.310664	-4.50139e-06	0.0699352	0.997004	NA	low_count
ENSG00000269473.1	CTD-2619J13.19	89.919	-4.51267e-06	0.0171449	0.99589	0.999978	insignificant
ENSG00000267142.1	CTD-3162L10.5	0.317334	-4.62315e-06	0.0699353	0.996923	NA	low_count
ENSG00000265863.1	RP11-805L22.2	0.621161	-4.68455e-06	0.0689422	0.996861	NA	low_count
ENSG00000263065.1	AF001548.6	0.310659	-4.71955e-06	0.0699353	0.996858	NA	low_count
ENSG00000055211.8	GINM1	1567.37	-4.73384e-06	0.0164939	0.996519	0.999978	insignificant
ENSG00000215032.2	GNL3LP1	147.563	-4.7531e-06	0.0168258	0.995999	0.999978	insignificant
ENSG00000185591.5	SP1	6428.68	-4.7922e-06	0.016239	0.997088	0.999978	insignificant
ENSG00000260637.1	RP11-46C24.5	0.310655	-4.8699e-06	0.0699353	0.996758	NA	low_count
ENSG00000267660.1	CTC-479C5.17	29.5588	-4.91407e-06	0.0531481	0.996498	0.999978	insignificant
ENSG00000233369.3	RP11-396K3.1	1054.83	-5.03342e-06	0.016421	0.996455	0.999978	insignificant
ENSG00000082701.10	GSK3B	2461.95	-5.04259e-06	0.0163558	0.996605	0.999978	insignificant
ENSG00000130783.9	CCDC62	50.9236	-5.07304e-06	0.0201264	0.994489	0.999978	insignificant
ENSG00000134900.7	TPP2	1937.05	-5.13076e-06	0.0164073	0.996419	0.999978	insignificant
ENSG00000248196.1	RP11-476C8.2	1.24783	-5.16007e-06	0.0534784	0.996325	NA	low_count
ENSG00000177144.5	NUDT4P1	0.944151	-5.28466e-06	0.0566238	0.996261	NA	low_count
ENSG00000270659.1	RP11-105N14.1	3.697	-5.32747e-06	0.0457099	0.996104	0.999978	insignificant
ENSG00000150093.14	ITGB1	8213.93	-5.38227e-06	0.0163403	0.996419	0.999978	insignificant
ENSG00000100211.6	CBY1	191.372	-5.38429e-06	0.0166734	0.9957	0.999978	insignificant
ENSG00000151470.8	C4orf33	147.749	-5.69199e-06	0.0167436	0.995335	0.999978	insignificant
ENSG00000259185.1	RP11-56B16.4	2.08815	-5.84981e-06	0.0465047	0.995741	0.999978	insignificant
ENSG00000197771.8	MCMBP	6753.75	-5.87214e-06	0.0161617	0.996737	0.999978	insignificant
ENSG00000213608.5	SLC25A14P1	3.24852	-5.8899e-06	0.0418884	0.995566	0.999978	insignificant
ENSG00000268750.2	CTD-2583A14.10	43.6882	-5.94474e-06	0.0186232	0.993731	0.999978	insignificant
ENSG00000251229.1	RP11-503N18.5	0.662672	-5.9549e-06	0.0643739	0.995901	NA	low_count
ENSG00000110092.3	CCND1	3012.49	-5.97386e-06	0.0162404	0.996364	0.999978	insignificant
ENSG00000017373.11	SRCIN1	239.396	-6.00192e-06	0.0168506	0.99491	0.999978	insignificant
ENSG00000135144.3	DTX1	13.3253	-6.01321e-06	0.0317146	0.994739	0.999978	insignificant
ENSG00000260622.1	RP11-690I21.3	0.331743	-6.03957e-06	0.0699355	0.99598	NA	low_count
ENSG00000258716.1	RP11-661G16.2	0.621166	-6.05459e-06	0.0689422	0.995942	NA	low_count
ENSG00000225282.1	AP000350.6	0.931746	-6.06888e-06	0.0623105	0.995782	NA	low_count
ENSG00000137976.7	DNASE2B	0.317265	-6.102e-06	0.0699355	0.995938	NA	low_count
ENSG00000179886.4	TIGD5	1266.2	-6.15522e-06	0.0167364	0.994968	0.999978	insignificant
ENSG00000180878.2	C11orf42	0.317261	-6.21595e-06	0.0699355	0.995862	NA	low_count
ENSG00000106100.6	NOD1	246.577	-6.24415e-06	0.0164567	0.995505	0.999978	insignificant
ENSG00000266932.1	AC006116.13	1.55319	-6.25164e-06	0.0512909	0.995527	0.999978	insignificant
ENSG00000205015.1	RP11-46C24.3	2.48594	-6.39836e-06	0.0489788	0.995391	0.999978	insignificant
ENSG00000179938.11	GOLGA8J	4.93365	-6.42739e-06	0.0362449	0.994811	0.999978	insignificant
ENSG00000251388.1	RP11-427M20.1	0.310621	-6.45543e-06	0.0699356	0.995703	NA	low_count
ENSG00000211640.3	IGLV6-57	0.31062	-6.5365e-06	0.0699356	0.995649	NA	low_count
ENSG00000126106.9	TMEM53	115.548	-6.56444e-06	0.0172586	0.993894	0.999978	insignificant
ENSG00000263873.1	RP11-334E6.12	0.310616	-6.71592e-06	0.0699356	0.995529	NA	low_count
ENSG00000134765.5	DSC1	8.69363	-6.72907e-06	0.0282954	0.99367	0.999978	insignificant
ENSG00000144188.9	TRIM43CP	3.2197	-6.76055e-06	0.0421794	0.994924	0.999978	insignificant
ENSG00000250726.1	RP11-616K6.1	0.310615	-6.8124e-06	0.0699357	0.995465	NA	low_count
ENSG00000070388.7	FGF22	15.3188	-6.88052e-06	0.0302452	0.993796	0.999978	insignificant
ENSG00000231686.1	RP1-203P18.1	0.707922	-6.90957e-06	0.0634436	0.995222	NA	low_count
ENSG00000063127.11	SLC6A16	27.5014	-6.91191e-06	0.021058	0.992509	0.999978	insignificant
ENSG00000129195.11	FAM64A	709.087	-6.91636e-06	0.0163838	0.995248	0.999978	insignificant
ENSG00000270393.1	AC000095.9	14.3	-7.03274e-06	0.0240968	0.992736	0.999978	insignificant
ENSG00000166333.9	ILK	1495.72	-7.04242e-06	0.0161869	0.995961	0.999978	insignificant
ENSG00000255353.1	RP11-382M14.1	0.317225	-7.0819e-06	0.0699357	0.995286	NA	low_count
ENSG00000258504.2	RP11-638I2.6	5.15121	-7.17581e-06	0.0338775	0.993974	0.999978	insignificant
ENSG00000204659.4	CBY3	5.33989	-7.21716e-06	0.0362633	0.994175	0.999978	insignificant
ENSG00000240553.1	RP1-184J9.2	0.310607	-7.32612e-06	0.0699358	0.995123	NA	low_count
ENSG00000255872.3	RP11-613M10.9	0.621174	-7.44242e-06	0.0689423	0.995012	NA	low_count
ENSG00000177201.1	OR2T12	0.662147	-7.464e-06	0.0643853	0.994862	NA	low_count
ENSG00000197472.10	ZNF695	223.72	-7.4923e-06	0.0176681	0.992621	0.999978	insignificant
ENSG00000235493.1	AC092415.1	4.97411	-7.51568e-06	0.0340065	0.993703	0.999978	insignificant
ENSG00000177853.10	ZNF518A	1211.8	-7.55603e-06	0.0167229	0.993852	0.999978	insignificant
ENSG00000228897.1	CTD-2021A8.2	0.337203	-7.59393e-06	0.0699358	0.994945	NA	low_count
ENSG00000251032.1	RP11-483H11.1	0.650793	-7.65443e-06	0.0646334	0.994738	NA	low_count
ENSG00000213699.4	SLC35F6	1285.37	-7.6892e-06	0.016228	0.995381	0.999978	insignificant
ENSG00000129292.16	PHF20L1	921.355	-7.74006e-06	0.0165184	0.994234	0.999978	insignificant
ENSG00000273216.1	AC002059.10	13.8807	-7.84509e-06	0.0260321	0.992233	0.999978	insignificant
ENSG00000218213.1	FTH1P26	0.310599	-7.86439e-06	0.0699359	0.994765	NA	low_count
ENSG00000242085.1	RPS20P33	1.87784	-7.87883e-06	0.0492386	0.994329	0.999978	insignificant
ENSG00000255750.1	RP11-283G6.5	0.310598	-7.96291e-06	0.0699359	0.994699	NA	low_count
ENSG00000235500.2	SNX19P2	0.621177	-7.96365e-06	0.0689423	0.994663	NA	low_count
ENSG00000226232.4	RP11-419C5.2	41.4329	-7.97793e-06	0.0193063	0.99141	0.999978	insignificant
ENSG00000140750.12	ARHGAP17	1911.54	-8.00817e-06	0.0162281	0.995188	0.999978	insignificant
ENSG00000272514.1	C6ORF165	31.9255	-8.04223e-06	0.019872	0.991276	0.999978	insignificant
ENSG00000184571.9	PIWIL3	0.621178	-8.04657e-06	0.0689423	0.994607	NA	low_count
ENSG00000186150.3	UBL4B	7.1677	-8.05398e-06	0.0304987	0.992777	0.999978	insignificant
ENSG00000184811.3	TUSC5	6.11337	-8.11068e-06	0.0395376	0.993739	0.999978	insignificant
ENSG00000262503.1	RP11-530N7.2	0.310596	-8.1253e-06	0.069936	0.994591	NA	low_count
ENSG00000227056.2	RP11-418J17.2	0.337143	-8.15131e-06	0.069936	0.994574	NA	low_count
ENSG00000272950.1	RP11-307C18.1	0.331769	-8.21754e-06	0.069936	0.99453	NA	low_count
ENSG00000225948.2	RP11-554I8.1	0.702804	-8.23392e-06	0.0668593	0.994409	NA	low_count
ENSG00000260269.1	CTD-2323K18.1	30.9161	-8.26751e-06	0.0200865	0.99102	0.999978	insignificant
ENSG00000152672.3	CLEC4F	4.64485	-8.28695e-06	0.0373595	0.993419	0.999978	insignificant
ENSG00000256069.3	A2MP1	2.10118	-8.30138e-06	0.0476335	0.993988	0.999978	insignificant
ENSG00000172458.4	IL17D	203.548	-8.4309e-06	0.0166829	0.993242	0.999978	insignificant
ENSG00000218813.1	RP11-59D5__B.3	0.682947	-8.70613e-06	0.0639422	0.993994	NA	low_count
ENSG00000227695.1	DNMBP-AS1	2.8505	-8.77543e-06	0.0431873	0.993469	0.999978	insignificant
ENSG00000234176.1	HSPA8P1	0.683234	-8.81459e-06	0.0639368	0.993919	NA	low_count
ENSG00000213109.4	RP11-55K22.2	0.310589	-8.83156e-06	0.0699362	0.994121	NA	low_count
ENSG00000225610.1	AC007679.3	0.310589	-8.84204e-06	0.0699362	0.994114	NA	low_count
ENSG00000226390.1	RP11-358D14.2	0.310588	-8.92456e-06	0.0699362	0.994059	NA	low_count
ENSG00000239556.2	AC004951.5	0.310588	-8.93471e-06	0.0699362	0.994053	NA	low_count
ENSG00000138075.7	ABCG5	3.40782	-8.93725e-06	0.0404306	0.993171	0.999978	insignificant
ENSG00000248787.1	RP11-666A20.4	1.44179	-9.01082e-06	0.0541761	0.993592	0.999978	insignificant
ENSG00000226239.1	RP1-310O13.7	1.73825	-9.09302e-06	0.0504295	0.993479	0.999978	insignificant
ENSG00000228509.1	AC006460.2	0.310586	-9.11145e-06	0.0699362	0.993935	NA	low_count
ENSG00000214558.3	RP11-74E24.2	10.1465	-9.12191e-06	0.026717	0.991108	0.999978	insignificant
ENSG00000110975.4	SYT10	1.93131	-9.22816e-06	0.0486749	0.993345	0.999978	insignificant
ENSG00000267934.1	CTB-176F20.3	0.670212	-9.25679e-06	0.0613565	0.993542	NA	low_count
ENSG00000242284.3	CT45A5	0.310585	-9.32176e-06	0.0699363	0.993795	NA	low_count
ENSG00000143344.11	RGL1	492.51	-9.32421e-06	0.0163338	0.993828	0.999978	insignificant
ENSG00000167080.4	B4GALNT2	8.42879	-9.32531e-06	0.0287414	0.991314	0.999978	insignificant
ENSG00000009335.13	UBE3C	7730.97	-9.33935e-06	0.0161593	0.994827	0.999978	insignificant
ENSG00000255158.1	RP11-754B17.1	0.337017	-9.37389e-06	0.0699363	0.99376	NA	low_count
ENSG00000272420.1	RP4-740C4.7	13.4678	-9.42461e-06	0.026	0.990663	0.999978	insignificant
ENSG00000272108.1	AC005754.8	0.718988	-9.42827e-06	0.0664968	0.993584	NA	low_count
ENSG00000243479.3	MNX1-AS1	28.3402	-9.43806e-06	0.0218515	0.989856	0.999978	insignificant
ENSG00000244705.1	RP11-133K1.1	0.336998	-9.56714e-06	0.0699364	0.993632	NA	low_count
ENSG00000170624.9	SGCD	0.7102	-9.5985e-06	0.067099	0.993492	NA	low_count
ENSG00000223843.3	EFCAB6-AS1	0.959509	-9.60718e-06	0.0564544	0.9932	NA	low_count
ENSG00000169035.7	KLK7	0.317138	-9.63622e-06	0.0699364	0.993586	NA	low_count
ENSG00000203446.2	AC004988.1	0.317136	-9.68541e-06	0.0699364	0.993553	NA	low_count
ENSG00000256238.1	RP11-473N11.2	3.20385	-9.69861e-06	0.0419473	0.992703	0.999978	insignificant
ENSG00000234757.1	CA15P2	0.310582	-9.71342e-06	0.0699364	0.993534	NA	low_count
ENSG00000271137.1	RP5-966M1.4	0.310582	-9.75093e-06	0.0699364	0.993509	NA	low_count
ENSG00000241825.2	RP11-637A17.1	0.3318	-9.76438e-06	0.0699364	0.9935	NA	low_count
ENSG00000224349.2	RP11-462G2.2	0.339682	-9.89803e-06	0.0699365	0.993411	NA	low_count
ENSG00000078808.12	SDF4	3103.87	-9.94415e-06	0.0162609	0.993823	0.999978	insignificant
ENSG00000253564.1	RP11-956J14.2	0.331806	-9.9861e-06	0.0699365	0.993353	NA	low_count
ENSG00000259953.1	RP11-4O1.2	182.739	-9.996e-06	0.0166995	0.991937	0.999978	insignificant
ENSG00000230337.1	RP4-635E18.6	74.1185	-1.00439e-05	0.0181054	0.989713	0.999978	insignificant
ENSG00000206917.1	RNU1-52P	0.694652	-1.00906e-05	0.0637055	0.993031	NA	low_count
ENSG00000225988.1	RP5-1119D9.4	0.317123	-1.01478e-05	0.0699366	0.993245	NA	low_count
ENSG00000260920.1	RP1-228H13.5	84.6977	-1.01544e-05	0.017952	0.989722	0.999978	insignificant
ENSG00000268941.1	MGC4294	0.31058	-1.01664e-05	0.0699366	0.993233	NA	low_count
ENSG00000253176.3	RP11-1149M3.2	0.33181	-1.01699e-05	0.0699366	0.99323	NA	low_count
ENSG00000249207.1	RP11-360F5.1	0.31058	-1.01726e-05	0.0699366	0.993229	NA	low_count
ENSG00000250312.2	ZNF718	261.15	-1.02719e-05	0.0166332	0.991928	0.999978	insignificant
ENSG00000255224.1	CTD-3065J16.9	38.627	-1.03572e-05	0.0201585	0.988748	0.999978	insignificant
ENSG00000185122.6	HSF1	2088.6	-1.04499e-05	0.0163202	0.993158	0.999978	insignificant
ENSG00000159792.5	PSKH1	1538.45	-1.06119e-05	0.0164051	0.992603	0.999978	insignificant
ENSG00000172426.11	RSPH9	41.5725	-1.06836e-05	0.0193199	0.988495	0.999978	insignificant
ENSG00000272647.1	GS1-259H13.10	3.71897	-1.06867e-05	0.0409225	0.991878	0.999978	insignificant
ENSG00000167914.6	GSDMA	0.317109	-1.07008e-05	0.0699367	0.992877	NA	low_count
ENSG00000235065.1	RPL24P2	1.00296	-1.0738e-05	0.0540492	0.992362	NA	low_count
ENSG00000204837.2	RP11-204M4.2	46.5445	-1.07625e-05	0.0186769	0.988625	0.999978	insignificant
ENSG00000225442.2	MPRIP-AS1	0.310578	-1.07744e-05	0.0699368	0.992828	NA	low_count
ENSG00000187944.2	C2orf66	9.6489	-1.07756e-05	0.0325104	0.990718	0.999978	insignificant
ENSG00000085552.12	IGSF9	64.0897	-1.07811e-05	0.0182535	0.988848	0.999978	insignificant
ENSG00000249715.5	FER1L5	10.9042	-1.08031e-05	0.030478	0.990307	0.999978	insignificant
ENSG00000101057.11	MYBL2	6262.64	-1.08189e-05	0.0162056	0.993658	0.999978	insignificant
ENSG00000257803.2	RP11-575G13.2	40.494	-1.08527e-05	0.0213934	0.988273	0.999978	insignificant
ENSG00000144227.4	NXPH2	15.9447	-1.08654e-05	0.0252256	0.989048	0.999978	insignificant
ENSG00000163364.5	AC017048.3	93.1219	-1.08789e-05	0.0177211	0.989225	0.999978	insignificant
ENSG00000261205.2	MKI67IPP4	0.336868	-1.09039e-05	0.0699368	0.992742	NA	low_count
ENSG00000138629.11	UBL7	2001.62	-1.09134e-05	0.0162866	0.993058	0.999978	insignificant
ENSG00000177822.3	AC108142.1	205.483	-1.09544e-05	0.0168625	0.990678	0.999978	insignificant
ENSG00000180964.12	TCEAL8	392.222	-1.09885e-05	0.0167672	0.990922	0.999978	insignificant
ENSG00000188517.10	COL25A1	303.966	-1.09942e-05	0.0167967	0.990829	0.999978	insignificant
ENSG00000204536.9	CCHCR1	798.031	-1.11444e-05	0.0164537	0.991991	0.999978	insignificant
ENSG00000114346.9	ECT2	2415.1	-1.11859e-05	0.016336	0.992583	0.999978	insignificant
ENSG00000162723.5	SLAMF9	3.29992	-1.12149e-05	0.041267	0.991506	0.999978	insignificant
ENSG00000197214.5	TCEA1P1	0.331843	-1.13443e-05	0.069937	0.992449	NA	low_count
ENSG00000233719.2	GOT2P3	0.310578	-1.136e-05	0.069937	0.992438	NA	low_count
ENSG00000267808.1	AC018755.17	3.17278	-1.13937e-05	0.0426759	0.991484	0.999978	insignificant
ENSG00000236680.1	RP11-296P7.4	0.310578	-1.14641e-05	0.069937	0.992369	NA	low_count
ENSG00000131446.11	MGAT1	3161.78	-1.14714e-05	0.0162851	0.992712	0.999978	insignificant
ENSG00000100196.6	KDELR3	166.913	-1.14952e-05	0.0172383	0.989346	0.999978	insignificant
ENSG00000228759.1	FAF2P1	0.310579	-1.16425e-05	0.0699371	0.99225	NA	low_count
ENSG00000251297.1	TUBB7P	0.310579	-1.1662e-05	0.0699371	0.992237	NA	low_count
ENSG00000231203.1	KRT8P10	0.336796	-1.16876e-05	0.0699371	0.99222	NA	low_count
ENSG00000240494.2	RPS12P28	0.339784	-1.17194e-05	0.0699371	0.992199	NA	low_count
ENSG00000233271.1	RP11-12C17.2	0.339785	-1.17344e-05	0.0699371	0.992189	NA	low_count
ENSG00000224414.1	AC010886.2	0.317085	-1.17612e-05	0.0699371	0.992171	NA	low_count
ENSG00000254910.1	RP11-326C3.7	1.86922	-1.17697e-05	0.0514468	0.991582	0.999978	insignificant
ENSG00000198471.1	RTP2	0.310579	-1.17715e-05	0.0699371	0.992164	NA	low_count
ENSG00000236674.1	RP4-792G4.3	0.310579	-1.17995e-05	0.0699371	0.992146	NA	low_count
ENSG00000261043.2	MIR4313	0.317084	-1.18003e-05	0.0699371	0.992145	NA	low_count
ENSG00000147571.3	CRH	0.336777	-1.18976e-05	0.0699372	0.99208	NA	low_count
ENSG00000229097.1	CALM2P2	0.339795	-1.19009e-05	0.0699372	0.992078	NA	low_count
ENSG00000226677.2	IGBP1P1	0.33186	-1.19095e-05	0.0699372	0.992072	NA	low_count
ENSG00000189410.7	SH2D5	183.909	-1.19596e-05	0.0178832	0.987967	0.999978	insignificant
ENSG00000257410.1	RP11-2H8.2	0.310579	-1.19747e-05	0.0699372	0.992029	NA	low_count
ENSG00000162620.11	LRRIQ3	27.1765	-1.19816e-05	0.0217444	0.987105	0.999978	insignificant
ENSG00000184792.11	OSBP2	202.373	-1.19953e-05	0.0173311	0.988708	0.999978	insignificant
ENSG00000186009.4	ATP4B	0.31058	-1.20956e-05	0.0699373	0.991949	NA	low_count
ENSG00000138722.5	MMRN1	0.317078	-1.21139e-05	0.0699373	0.991936	NA	low_count
ENSG00000127863.11	TNFRSF19	201.274	-1.21429e-05	0.0167479	0.990034	0.999978	insignificant
ENSG00000259135.1	RP11-671J11.4	1.41434	-1.21964e-05	0.0544706	0.991332	NA	low_count
ENSG00000138592.9	USP8	1802.08	-1.22017e-05	0.0166325	0.990415	0.999978	insignificant
ENSG00000185621.7	LMLN	441.266	-1.23145e-05	0.0163128	0.991987	0.999978	insignificant
ENSG00000258010.2	RP11-210M15.1	0.336739	-1.23189e-05	0.0699373	0.9918	NA	low_count
ENSG00000144115.12	THNSL2	0.310581	-1.23311e-05	0.0699373	0.991792	NA	low_count
ENSG00000204283.2	FLJ45079	0.317073	-1.23571e-05	0.0699374	0.991775	NA	low_count
ENSG00000224334.1	AP000357.4	0.331876	-1.23828e-05	0.0699374	0.991757	NA	low_count
ENSG00000253187.2	HOXA-AS4	121.156	-1.24215e-05	0.0191294	0.98668	0.999978	insignificant
ENSG00000224236.2	MRRFP1	0.310581	-1.24256e-05	0.0699374	0.991729	NA	low_count
ENSG00000205746.5	RP11-1212A22.1	1188.85	-1.24378e-05	0.0164156	0.991271	0.999978	insignificant
ENSG00000178084.1	HTR3C	0.310581	-1.24589e-05	0.0699374	0.991707	NA	low_count
ENSG00000244198.1	RP4-545C24.1	11.1528	-1.24672e-05	0.0277391	0.988125	0.999978	insignificant
ENSG00000183615.5	FAM167B	2.84521	-1.24957e-05	0.0427927	0.99067	0.999978	insignificant
ENSG00000251495.1	PPIAP11	0.339833	-1.25331e-05	0.0699374	0.991657	NA	low_count
ENSG00000186439.8	TRDN	0.974324	-1.25571e-05	0.0588246	0.991165	NA	low_count
ENSG00000231464.1	AC024937.4	0.331882	-1.2561e-05	0.0699374	0.991639	NA	low_count
ENSG00000263276.1	RP11-96D1.10	18.2176	-1.26119e-05	0.0237343	0.986878	0.999978	insignificant
ENSG00000243307.2	RP11-239L20.3	0.310582	-1.26358e-05	0.0699375	0.991589	NA	low_count
ENSG00000248283.2	RP11-473D24.1	2.96161	-1.26749e-05	0.0451871	0.990702	0.999978	insignificant
ENSG00000212997.1	AC023632.1	0.310583	-1.26777e-05	0.0699375	0.991561	NA	low_count
ENSG00000200913.1	SNORD46	0.310583	-1.2683e-05	0.0699375	0.991558	NA	low_count
ENSG00000233871.1	DLG5-AS1	5.93939	-1.27221e-05	0.0354652	0.989601	0.999978	insignificant
ENSG00000198739.6	LRRTM3	0.317065	-1.28072e-05	0.0699375	0.991475	NA	low_count
ENSG00000235881.2	AC114776.3	0.317065	-1.28237e-05	0.0699375	0.991464	NA	low_count
ENSG00000236739.3	RP11-370B11.1	0.339855	-1.28657e-05	0.0699376	0.991436	NA	low_count
ENSG00000162571.9	TTLL10	0.310584	-1.29435e-05	0.0699376	0.991384	NA	low_count
ENSG00000231226.1	TRIM31-AS1	0.33986	-1.29505e-05	0.0699376	0.99138	NA	low_count
ENSG00000232946.1	RP11-390F4.2	0.684854	-1.29955e-05	0.0639057	0.991033	NA	low_count
ENSG00000224294.1	RP3-326I13.1	0.310585	-1.30408e-05	0.0699376	0.991319	NA	low_count
ENSG00000204257.10	HLA-DMA	52.5472	-1.3057e-05	0.0182629	0.986486	0.999978	insignificant
ENSG00000224809.2	BEND3P2	0.310585	-1.30615e-05	0.0699376	0.991306	NA	low_count
ENSG00000168228.10	ZCCHC4	382.994	-1.3064e-05	0.0163996	0.990928	0.999978	insignificant
ENSG00000166342.14	NETO1	0.310586	-1.31175e-05	0.0699377	0.991268	NA	low_count
ENSG00000262096.1	PCDHB19P	0.310586	-1.31313e-05	0.0699377	0.991259	NA	low_count
ENSG00000185069.2	KRT76	0.310587	-1.32515e-05	0.0699377	0.991179	NA	low_count
ENSG00000248980.1	RP11-87F15.2	0.33988	-1.32532e-05	0.0699377	0.991178	NA	low_count
ENSG00000254811.1	RP11-680E19.1	0.331908	-1.32783e-05	0.0699377	0.991161	NA	low_count
ENSG00000233887.1	ERVWE2	0.331908	-1.32792e-05	0.0699377	0.991161	NA	low_count
ENSG00000258998.1	RP11-398E10.1	0.310588	-1.34478e-05	0.0699378	0.991049	NA	low_count
ENSG00000171657.5	GPR82	0.336639	-1.34943e-05	0.0699378	0.991018	NA	low_count
ENSG00000240048.1	DDX50P2	0.33192	-1.35907e-05	0.0699379	0.990953	NA	low_count
ENSG00000254781.1	GVINP2	0.33192	-1.35912e-05	0.0699379	0.990953	NA	low_count
ENSG00000258134.1	RP11-956A19.1	0.339906	-1.36446e-05	0.0699379	0.990918	NA	low_count
ENSG00000205718.4	MBD3L4	0.33991	-1.37043e-05	0.0699379	0.990878	NA	low_count
ENSG00000257616.1	RP11-641A6.5	0.331925	-1.37116e-05	0.0699379	0.990873	NA	low_count
ENSG00000225472.1	RP11-120J1.1	0.339912	-1.37375e-05	0.0699379	0.990856	NA	low_count
ENSG00000232048.2	HNRNPCP9	0.339919	-1.38368e-05	0.069938	0.99079	NA	low_count
ENSG00000259920.1	RP11-2E11.5	0.331931	-1.38759e-05	0.069938	0.990764	NA	low_count
ENSG00000264570.1	SNX19P3	0.331932	-1.38968e-05	0.069938	0.99075	NA	low_count
ENSG00000225606.1	AC005281.2	0.339924	-1.39029e-05	0.069938	0.990746	NA	low_count
ENSG00000140279.8	DUOX2	24.1894	-1.39567e-05	0.0220741	0.985046	0.999978	insignificant
ENSG00000254266.1	RP11-594N15.2	0.33993	-1.3988e-05	0.0699381	0.990689	NA	low_count
ENSG00000253864.1	AC131025.8	0.310594	-1.39951e-05	0.0699381	0.990684	NA	low_count
ENSG00000064989.8	CALCRL	17.8984	-1.41597e-05	0.0240426	0.98536	0.999978	insignificant
ENSG00000261019.1	RP11-111K18.2	10.0132	-1.41833e-05	0.0274446	0.986401	0.999978	insignificant
ENSG00000079950.9	STX7	1797.68	-1.42191e-05	0.0163957	0.990152	0.999978	insignificant
ENSG00000108094.10	CUL2	1876.28	-1.42479e-05	0.0163696	0.99031	0.999978	insignificant
ENSG00000250848.1	CTD-2083E4.5	2.25727	-1.42564e-05	0.0451409	0.989539	0.999978	insignificant
ENSG00000139767.4	SRRM4	0.310597	-1.4262e-05	0.0699382	0.990507	NA	low_count
ENSG00000245059.2	RP11-303E16.7	8.3358	-1.4306e-05	0.0295732	0.986915	0.999978	insignificant
ENSG00000234277.2	CTD-2090I13.1	0.339956	-1.43689e-05	0.0699382	0.990436	NA	low_count
ENSG00000229672.2	RP11-184A2.3	1.01929	-1.44248e-05	0.0583274	0.989837	NA	low_count
ENSG00000225393.1	RP11-218L14.4	1.53984	-1.44299e-05	0.0536546	0.989728	0.999978	insignificant
ENSG00000255737.2	AGAP2-AS1	77.87	-1.44398e-05	0.0178548	0.98551	0.999978	insignificant
ENSG00000259134.1	LINC00924	0.339962	-1.44526e-05	0.0699383	0.99038	NA	low_count
ENSG00000137731.9	FXYD2	0.339963	-1.44672e-05	0.0699383	0.99037	NA	low_count
ENSG00000112706.7	IMPG1	0.339966	-1.4506e-05	0.0699383	0.990344	NA	low_count
ENSG00000153563.11	CD8A	9.75922	-1.46267e-05	0.0282469	0.986226	0.999978	insignificant
ENSG00000228327.2	RP11-206L10.2	484.772	-1.47082e-05	0.0163979	0.989798	0.999978	insignificant
ENSG00000147257.9	GPC3	1204.92	-1.47441e-05	0.0164421	0.989479	0.999978	insignificant
ENSG00000205213.9	LGR4	1579.74	-1.47919e-05	0.0163471	0.990107	0.999978	insignificant
ENSG00000214725.3	CDIPT-AS1	3.3037	-1.5021e-05	0.0384005	0.98824	0.999978	insignificant
ENSG00000225886.1	RP11-288L9.4	1.75792	-1.51192e-05	0.0502067	0.989151	0.999978	insignificant
ENSG00000188641.8	DPYD	333.384	-1.52321e-05	0.0166694	0.987855	0.999978	insignificant
ENSG00000257931.2	CTD-2311B13.7	0.325564	-1.52355e-05	0.0699386	0.989859	NA	low_count
ENSG00000145936.4	KCNMB1	0.580199	-1.5464e-05	0.0667621	0.989493	NA	low_count
ENSG00000259737.2	RP11-475A13.1	0.325581	-1.54821e-05	0.0699388	0.989695	NA	low_count
ENSG00000258592.1	RP11-108M12.3	2.61331	-1.55525e-05	0.0464447	0.988673	0.999978	insignificant
ENSG00000012232.4	EXTL3	4535.98	-1.55562e-05	0.0161775	0.991182	0.999978	insignificant
ENSG00000213160.5	KLHL23	1480.34	-1.56584e-05	0.0165258	0.988292	0.999978	insignificant
ENSG00000206144.5	RP11-400K9.2	0.351444	-1.56633e-05	0.0699388	0.989574	NA	low_count
ENSG00000101290.9	CDS2	4827.52	-1.56987e-05	0.0161921	0.990942	0.999978	insignificant
ENSG00000154645.9	CHODL	36.8548	-1.58657e-05	0.0204402	0.98276	0.999978	insignificant
ENSG00000181215.8	C4orf50	0.333666	-1.5981e-05	0.069939	0.989363	NA	low_count
ENSG00000224057.1	EGFR-AS1	0.359489	-1.60226e-05	0.069939	0.989335	NA	low_count
ENSG00000230629.2	RPS23P8	17.8822	-1.60567e-05	0.0222316	0.982837	0.999978	insignificant
ENSG00000234338.1	RP11-797H7.1	0.351436	-1.6075e-05	0.0699391	0.9893	NA	low_count
ENSG00000255352.1	PPP1R10P1	0.325628	-1.6149e-05	0.0699391	0.989251	NA	low_count
ENSG00000102468.6	HTR2A	0.333685	-1.61637e-05	0.0699391	0.989241	NA	low_count
ENSG00000234944.1	RP11-124O11.1	0.325634	-1.62314e-05	0.0699391	0.989196	NA	low_count
ENSG00000178081.8	ULK4P3	78.1222	-1.62477e-05	0.0180918	0.983377	0.999978	insignificant
ENSG00000256391.1	SDIM1	0.333715	-1.6465e-05	0.0699393	0.98904	NA	low_count
ENSG00000229670.2	PKP4P1	0.359493	-1.64882e-05	0.0699393	0.989025	NA	low_count
ENSG00000223963.2	PRKRIRP8	2.0217	-1.6505e-05	0.0441544	0.987808	0.999978	insignificant
ENSG00000272892.1	RP11-57G10.8	30.2552	-1.65284e-05	0.0196808	0.982104	0.999978	insignificant
ENSG00000143839.12	REN	0.32566	-1.6582e-05	0.0699393	0.988963	NA	low_count
ENSG00000187229.3	RP11-161I2.1	0.359495	-1.65941e-05	0.0699393	0.988955	NA	low_count
ENSG00000087076.4	HSD17B14	47.099	-1.66752e-05	0.0189557	0.982205	0.999978	insignificant
ENSG00000121350.11	PYROXD1	491.818	-1.66781e-05	0.0167071	0.986511	0.999978	insignificant
ENSG00000254751.2	TRIM64DP	0.325674	-1.67666e-05	0.0699394	0.98884	NA	low_count
ENSG00000140829.7	DHX38	2532.11	-1.67776e-05	0.0161779	0.990484	0.999978	insignificant
ENSG00000184058.8	TBX1	253.332	-1.67795e-05	0.0165934	0.987041	0.999978	insignificant
ENSG00000168070.7	C11orf85	0.333752	-1.68182e-05	0.0699395	0.988805	NA	low_count
ENSG00000232030.2	MAGEB6P1	0.325681	-1.68592e-05	0.0699395	0.988778	NA	low_count
ENSG00000230787.1	PSAT1P3	0.351422	-1.68842e-05	0.0699395	0.988761	NA	low_count
ENSG00000253309.2	SERPINE3	0.325684	-1.69041e-05	0.0699395	0.988748	NA	low_count
ENSG00000142511.4	GPR32	0.325685	-1.69173e-05	0.0699395	0.988739	NA	low_count
ENSG00000223984.1	HNRNPRP1	0.359501	-1.7077e-05	0.0699396	0.988633	NA	low_count
ENSG00000258546.1	RP11-713N11.3	0.3257	-1.7117e-05	0.0699396	0.988607	NA	low_count
ENSG00000247934.3	RP11-967K21.1	2.54993	-1.71358e-05	0.0421884	0.987137	0.999978	insignificant
ENSG00000261635.2	RP11-618N24.1	1.39547	-1.71929e-05	0.0523018	0.987727	NA	low_count
ENSG00000235156.3	TMEM30C	0.351417	-1.72138e-05	0.0699397	0.988542	NA	low_count
ENSG00000232815.1	LINC00537	6.30203	-1.72305e-05	0.0358819	0.98601	0.999978	insignificant
ENSG00000257512.1	RP11-486A14.1	0.325712	-1.72641e-05	0.0699397	0.988509	NA	low_count
ENSG00000138606.15	SHF	108.265	-1.73039e-05	0.0174547	0.983409	0.999978	insignificant
ENSG00000255420.1	RP11-236J17.3	0.359504	-1.7321e-05	0.0699397	0.988471	NA	low_count
ENSG00000081177.14	EXD2	1054.38	-1.733e-05	0.0162185	0.989696	0.999978	insignificant
ENSG00000188283.7	ZNF383	548.542	-1.73385e-05	0.0167927	0.985557	0.999978	insignificant
ENSG00000165457.9	FOLR2	0.351415	-1.7392e-05	0.0699398	0.988424	NA	low_count
ENSG00000250421.1	RP11-83M16.6	9.99897	-1.75235e-05	0.0278196	0.98334	0.999978	insignificant
ENSG00000241186.3	TDGF1	0.310657	-1.75401e-05	0.0699398	0.988325	NA	low_count
ENSG00000218189.4	POM121L14P	0.333837	-1.76264e-05	0.0699399	0.988268	NA	low_count
ENSG00000244791.2	RP11-65D17.1	0.359509	-1.76425e-05	0.0699399	0.988257	NA	low_count
ENSG00000100614.13	PPM1A	1554.37	-1.76802e-05	0.0163192	0.988435	0.999978	insignificant
ENSG00000203883.5	SOX18	40.0984	-1.7814e-05	0.0198773	0.980677	0.999978	insignificant
ENSG00000117425.9	PTCH2	89.3102	-1.78937e-05	0.0175211	0.98269	0.999978	insignificant
ENSG00000255554.1	OR7E1P	0.325762	-1.79046e-05	0.0699401	0.988082	NA	low_count
ENSG00000234580.1	RP11-733D4.1	0.663628	-1.79104e-05	0.0678079	0.987909	NA	low_count
ENSG00000233680.4	HNRNPA1P27	0.325763	-1.79184e-05	0.0699401	0.988073	NA	low_count
ENSG00000105355.4	PLIN3	940.75	-1.79382e-05	0.0163734	0.987768	0.999978	insignificant
ENSG00000232117.1	LINC00384	2.70721	-1.80247e-05	0.0408548	0.986291	0.999978	insignificant
ENSG00000235091.1	WI2-85898F10.1	0.351406	-1.81084e-05	0.0699402	0.987947	NA	low_count
ENSG00000102007.6	PLP2	1185.44	-1.8194e-05	0.0163013	0.988277	0.999978	insignificant
ENSG00000259336.1	RP11-323I15.5	0.333901	-1.82149e-05	0.0699402	0.987876	NA	low_count
ENSG00000122824.6	NUDT10	114.864	-1.82197e-05	0.0169649	0.984064	0.999978	insignificant
ENSG00000100650.11	SRSF5	3100.96	-1.82225e-05	0.0161856	0.989567	0.999978	insignificant
ENSG00000144010.7	TRIM43B	12.9083	-1.82476e-05	0.0283527	0.982857	0.999978	insignificant
ENSG00000105675.4	ATP4A	5.9162	-1.82835e-05	0.034207	0.984735	0.999978	insignificant
ENSG00000089041.12	P2RX7	4.14189	-1.83163e-05	0.0397742	0.985902	0.999978	insignificant
ENSG00000261625.1	RP11-554A11.4	0.333923	-1.84148e-05	0.0699404	0.987743	NA	low_count
ENSG00000137171.10	KLC4	867.784	-1.84845e-05	0.0165629	0.985924	0.999978	insignificant
ENSG00000176302.8	FOXR1	0.359525	-1.85094e-05	0.0699404	0.98768	NA	low_count
ENSG00000234148.2	RP11-395L14.3	0.351403	-1.85248e-05	0.0699404	0.98767	NA	low_count
ENSG00000266913.1	CTC-548K16.2	0.632224	-1.85908e-05	0.0650645	0.987248	NA	low_count
ENSG00000120215.5	MLANA	1.01975	-1.86268e-05	0.0558556	0.9868	NA	low_count
ENSG00000133243.4	BTBD2	2302.49	-1.86455e-05	0.0164954	0.986281	0.999978	insignificant
ENSG00000176984.2	AP000679.2	0.642735	-1.86709e-05	0.0618854	0.987002	NA	low_count
ENSG00000178764.6	ZHX2	635.063	-1.87497e-05	0.0162836	0.988106	0.999978	insignificant
ENSG00000254154.4	RP4-798P15.3	5.43162	-1.87553e-05	0.0364524	0.984906	0.999978	insignificant
ENSG00000266897.1	AC005546.2	5.42494	-1.88784e-05	0.0352804	0.984523	0.999978	insignificant
ENSG00000104714.9	ERICH1	285.295	-1.89371e-05	0.0164992	0.986038	0.999978	insignificant
ENSG00000175305.12	CCNE2	777.406	-1.89379e-05	0.0164981	0.986045	0.999978	insignificant
ENSG00000246394.3	RP11-386I8.6	0.333985	-1.89705e-05	0.0699407	0.987373	NA	low_count
ENSG00000180815.10	MAP3K15	378.98	-1.90746e-05	0.016629	0.98504	0.999978	insignificant
ENSG00000198252.7	STYX	490.497	-1.91272e-05	0.0163944	0.986765	0.999978	insignificant
ENSG00000132376.15	INPP5K	1628.58	-1.91606e-05	0.0163295	0.987361	0.999978	insignificant
ENSG00000173727.7	AP000769.1	0.995413	-1.92625e-05	0.0614644	0.986568	NA	low_count
ENSG00000266942.1	RP11-378E13.3	0.325884	-1.93834e-05	0.0699409	0.987098	NA	low_count
ENSG00000177932.6	ZNF354C	295.614	-1.93992e-05	0.0169832	0.982955	0.999978	insignificant
ENSG00000187513.8	GJA4	0.334041	-1.9462e-05	0.069941	0.987046	NA	low_count
ENSG00000114786.11	ABHD14A-ACY1	9.32229	-1.94763e-05	0.0336579	0.98358	0.999978	insignificant
ENSG00000237118.2	CYP2F1P	0.334043	-1.94799e-05	0.069941	0.987034	NA	low_count
ENSG00000223864.1	NPM1P19	0.325904	-1.96167e-05	0.0699411	0.986943	NA	low_count
ENSG00000243051.2	RN7SL269P	1.02653	-1.96277e-05	0.0582536	0.98617	NA	low_count
ENSG00000258588.2	TRIM6-TRIM34	17.0049	-1.96383e-05	0.0287105	0.981697	0.999978	insignificant
ENSG00000261379.1	RP11-395N3.1	0.334064	-1.96667e-05	0.0699411	0.98691	NA	low_count
ENSG00000250415.1	CTC-461F20.1	0.325912	-1.97033e-05	0.0699411	0.986885	NA	low_count
ENSG00000164754.8	RAD21	4940.98	-1.97233e-05	0.0165259	0.985253	0.999978	insignificant
ENSG00000268051.1	CTC-244M17.1	3.50567	-1.98125e-05	0.0418885	0.985087	0.999978	insignificant
ENSG00000254144.2	7SK	2.32989	-1.98672e-05	0.0431888	0.985215	0.999978	insignificant
ENSG00000141519.10	CCDC40	112.324	-1.99734e-05	0.0171994	0.981623	0.999978	insignificant
ENSG00000242707.2	RN7SL362P	0.310731	-2.00135e-05	0.0699413	0.986679	NA	low_count
ENSG00000243398.2	RN7SL141P	0.310731	-2.00135e-05	0.0699413	0.986679	NA	low_count
ENSG00000272308.1	RP11-231G3.1	10.9115	-2.00225e-05	0.0280848	0.981077	0.999978	insignificant
ENSG00000062485.14	CS	12738.6	-2.01391e-05	0.0162494	0.987632	0.999978	insignificant
ENSG00000148737.11	TCF7L2	654.227	-2.01605e-05	0.016498	0.985146	0.999978	insignificant
ENSG00000225826.1	LINC00626	0.334123	-2.01695e-05	0.0699414	0.986575	NA	low_count
ENSG00000188033.5	ZNF490	359.634	-2.03148e-05	0.0171042	0.981656	0.999978	insignificant
ENSG00000227693.1	GSTM3P1	0.351395	-2.05463e-05	0.0699417	0.986324	NA	low_count
ENSG00000136935.9	GOLGA1	559.685	-2.05632e-05	0.0164812	0.984989	0.999978	insignificant
ENSG00000162068.1	NTN3	34.0931	-2.0635e-05	0.0207535	0.977599	0.999978	insignificant
ENSG00000253051.1	SNORA31	0.340485	-2.06514e-05	0.0699418	0.986254	NA	low_count
ENSG00000237774.3	RP11-129B9.1	0.325998	-2.06776e-05	0.0699418	0.986237	NA	low_count
ENSG00000260357.1	DNM1P34	1.03624	-2.07053e-05	0.0557011	0.985323	NA	low_count
ENSG00000242999.2	RN7SL239P	4.54353	-2.07472e-05	0.0389666	0.983875	0.999978	insignificant
ENSG00000255875.2	CTD-2102P23.1	0.334196	-2.07772e-05	0.0699418	0.986171	NA	low_count
ENSG00000263647.1	RP11-927P21.5	5.93819	-2.08179e-05	0.0663386	0.985821	0.999978	insignificant
ENSG00000249364.1	RP11-434D9.1	0.332314	-2.08408e-05	0.0699419	0.986128	NA	low_count
ENSG00000128789.16	PSMG2	1517.73	-2.08486e-05	0.0162195	0.98759	0.999978	insignificant
ENSG00000259275.1	RP11-522B15.3	1.50989	-2.09296e-05	0.0539538	0.985111	0.999978	insignificant
ENSG00000132952.7	USPL1	714.464	-2.09345e-05	0.0164529	0.984966	0.999978	insignificant
ENSG00000250641.1	MEGT1	1.25233	-2.09567e-05	0.0558266	0.985148	NA	low_count
ENSG00000212999.1	AC117834.1	1.03622	-2.10455e-05	0.0557014	0.985081	NA	low_count
ENSG00000273240.1	RP11-455J20.3	2.72136	-2.10585e-05	0.0460249	0.984629	0.999978	insignificant
ENSG00000250116.2	RP11-417F21.1	0.691315	-2.12166e-05	0.0609797	0.985178	NA	low_count
ENSG00000249328.2	RP11-26J3.1	8.68445	-2.12571e-05	0.0302638	0.980843	0.999978	insignificant
ENSG00000212998.1	RBM12B-AS1	1.39167	-2.12651e-05	0.0505688	0.984757	NA	low_count
ENSG00000122691.8	TWIST1	181.189	-2.12769e-05	0.0166334	0.983282	0.999978	insignificant
ENSG00000261220.2	RP11-629O1.2	3.55217	-2.14243e-05	0.038215	0.983186	0.999978	insignificant
ENSG00000249275.1	RP11-364P22.2	0.334292	-2.15701e-05	0.0699424	0.985643	NA	low_count
ENSG00000217874.2	OR4F7P	1.8394	-2.15955e-05	0.0544328	0.984652	0.999978	insignificant
ENSG00000120802.9	TMPO	11092.1	-2.16328e-05	0.0162098	0.98726	0.999978	insignificant
ENSG00000107581.8	EIF3A	8396.98	-2.16713e-05	0.0163213	0.9858	0.999978	insignificant
ENSG00000215156.5	RP11-1023L17.2	22.3155	-2.17235e-05	0.0230898	0.977117	0.999978	insignificant
ENSG00000143442.17	POGZ	5031.75	-2.18298e-05	0.0162732	0.986284	0.999978	insignificant
ENSG00000243979.2	RP11-347C18.1	0.326129	-2.20671e-05	0.0699427	0.985312	NA	low_count
ENSG00000267147.1	CTC-548K16.1	0.334371	-2.2201e-05	0.0699428	0.985223	NA	low_count
ENSG00000197416.4	FABP12	0.326145	-2.22363e-05	0.0699428	0.9852	NA	low_count
ENSG00000168412.6	MTNR1A	25.8438	-2.2485e-05	0.0214406	0.97572	0.999978	insignificant
ENSG00000156398.8	SFXN2	1808.79	-2.25069e-05	0.0164637	0.983734	0.999978	insignificant
ENSG00000271259.1	RP11-1109F11.5	0.326173	-2.25205e-05	0.0699431	0.985011	NA	low_count
ENSG00000270115.1	RP11-415J8.7	16.1542	-2.2609e-05	0.0242462	0.976725	0.999978	insignificant
ENSG00000227484.1	XX-C283C717.1	0.326197	-2.27661e-05	0.0699432	0.984847	NA	low_count
ENSG00000261549.2	RP11-320A16.1	0.334448	-2.28013e-05	0.0699433	0.984824	NA	low_count
ENSG00000125812.11	GZF1	819.142	-2.28259e-05	0.0162215	0.986384	0.999978	insignificant
ENSG00000262943.3	ALOX12P2	378.274	-2.28828e-05	0.0164749	0.983355	0.999978	insignificant
ENSG00000259690.1	CTD-3118D7.1	7.47114	-2.30007e-05	0.0300723	0.979188	0.999978	insignificant
ENSG00000018610.9	CXorf56	1915.55	-2.32302e-05	0.016378	0.984109	0.999978	insignificant
ENSG00000268266.1	AC003005.2	0.326252	-2.33114e-05	0.0699436	0.984484	NA	low_count
ENSG00000236804.1	RPS3AP12	7.40131	-2.33592e-05	0.0300228	0.978841	0.999978	insignificant
ENSG00000204463.8	BAG6	13201.5	-2.337e-05	0.0162166	0.986133	0.999978	insignificant
ENSG00000231613.1	RP5-943J3.1	0.326266	-2.34426e-05	0.0699437	0.984397	NA	low_count
ENSG00000109424.3	UCP1	21.7196	-2.34472e-05	0.0217637	0.974777	0.999978	insignificant
ENSG00000171843.11	MLLT3	620.61	-2.34562e-05	0.0166495	0.981449	0.999978	insignificant
ENSG00000095319.10	NUP188	7732.49	-2.3625e-05	0.0162983	0.984818	0.999978	insignificant
ENSG00000249736.1	RP11-83M16.5	0.359689	-2.36374e-05	0.0699439	0.984268	NA	low_count
ENSG00000253541.1	SEPT10P1	0.663751	-2.37227e-05	0.0678087	0.983986	NA	low_count
ENSG00000169607.8	CKAP2L	576.589	-2.38674e-05	0.0168605	0.979706	0.999978	insignificant
ENSG00000213650.3	RP11-760D2.7	0.334596	-2.39322e-05	0.0699441	0.984071	NA	low_count
ENSG00000114248.5	LRRC31	0.317128	-2.39606e-05	0.0699441	0.984053	NA	low_count
ENSG00000214578.4	HMGN2P15	0.310898	-2.39768e-05	0.0699441	0.984042	NA	low_count
ENSG00000132676.11	DAP3	1802.83	-2.40013e-05	0.0162259	0.985614	0.999978	insignificant
ENSG00000092964.12	DPYSL2	2744.1	-2.40016e-05	0.0162143	0.985795	0.999978	insignificant
ENSG00000167562.7	ZNF701	266.616	-2.40143e-05	0.016966	0.978993	0.999978	insignificant
ENSG00000225127.2	LINC00237	0.663761	-2.41107e-05	0.0678088	0.983724	NA	low_count
ENSG00000140835.8	CHST4	13.6129	-2.42929e-05	0.0243591	0.975052	0.999978	insignificant
ENSG00000152475.6	ZNF837	150.815	-2.42977e-05	0.0168084	0.979663	0.999978	insignificant
ENSG00000164609.5	SLU7	1877.59	-2.43042e-05	0.0166688	0.980629	0.999978	insignificant
ENSG00000241544.1	RP11-6F2.5	0.956671	-2.43275e-05	0.0564908	0.982785	NA	low_count
ENSG00000203616.2	RHOT1P2	1.91857	-2.43284e-05	0.0488335	0.982467	0.999978	insignificant
ENSG00000162490.6	DRAXIN	70.9216	-2.43603e-05	0.0190416	0.973945	0.999978	insignificant
ENSG00000118600.7	TMEM5	421.482	-2.44682e-05	0.0165452	0.981529	0.999978	insignificant
ENSG00000230304.1	CICP6	2.03867	-2.45627e-05	0.0481815	0.982255	0.999978	insignificant
ENSG00000178403.3	NEUROG2	24.1023	-2.46544e-05	0.0222332	0.973652	0.999978	insignificant
ENSG00000204950.2	LRRC10B	15.5533	-2.48888e-05	0.0253631	0.974993	0.999978	insignificant
ENSG00000179058.5	C9orf50	0.957062	-2.48934e-05	0.0564869	0.982384	NA	low_count
ENSG00000186715.6	MST1L	43.7994	-2.49079e-05	0.0215548	0.973139	0.999978	insignificant
ENSG00000166532.11	RIMKLB	1310.63	-2.49158e-05	0.0161879	0.985696	0.999978	insignificant
ENSG00000250476.1	ENPP7P9	0.334737	-2.49684e-05	0.0699449	0.983382	NA	low_count
ENSG00000185313.6	SCN10A	1.04474	-2.4983e-05	0.0556247	0.982288	NA	low_count
ENSG00000091490.6	SEL1L3	1150.62	-2.50123e-05	0.016224	0.98504	0.999978	insignificant
ENSG00000143631.10	FLG	4.2521	-2.50388e-05	0.0356059	0.979582	0.999978	insignificant
ENSG00000254473.1	RP11-522I20.3	64.408	-2.51832e-05	0.0182367	0.973988	0.999978	insignificant
ENSG00000138119.12	MYOF	469.926	-2.52084e-05	0.016815	0.978858	0.999978	insignificant
ENSG00000272855.1	RP5-1102E8.3	0.326461	-2.52874e-05	0.0699452	0.98317	NA	low_count
ENSG00000139180.6	NDUFA9	3145.97	-2.54021e-05	0.0164713	0.981562	0.999978	insignificant
ENSG00000236509.2	RPL21P133	1.57761	-2.54111e-05	0.0531322	0.981894	0.999978	insignificant
ENSG00000259244.1	RP11-182J1.12	7.67535	-2.54181e-05	0.030422	0.97717	0.999978	insignificant
ENSG00000197622.8	CDC42SE1	3980.18	-2.55669e-05	0.0161806	0.985452	0.999978	insignificant
ENSG00000261211.1	RP1-80N2.3	25.6163	-2.57444e-05	0.0207053	0.972051	0.999978	insignificant
ENSG00000134827.3	TCN1	0.663803	-2.57629e-05	0.0678091	0.982609	NA	low_count
ENSG00000217648.1	RP1-95L4.4	49.2695	-2.57768e-05	0.0191581	0.972349	0.999978	insignificant
ENSG00000270839.1	CTC-571O20.1	0.334857	-2.58306e-05	0.0699456	0.982808	NA	low_count
ENSG00000137309.15	HMGA1	4593.73	-2.60702e-05	0.0164156	0.981708	0.999978	insignificant
ENSG00000113318.9	MSH3	1692.85	-2.60903e-05	0.0163309	0.982774	0.999978	insignificant
ENSG00000177842.7	ZNF620	858.366	-2.61663e-05	0.0162039	0.984696	0.999978	insignificant
ENSG00000165118.10	C9orf64	884.908	-2.62164e-05	0.0162391	0.984069	0.999978	insignificant
ENSG00000204764.8	RANBP17	724.122	-2.62209e-05	0.0165572	0.980091	0.999978	insignificant
ENSG00000250290.1	CTC-820M8.1	0.66382	-2.64169e-05	0.0678092	0.982168	NA	low_count
ENSG00000267193.1	RP11-116O18.3	0.359831	-2.64871e-05	0.0699462	0.982371	NA	low_count
ENSG00000187242.4	KRT12	0.663823	-2.65398e-05	0.0678092	0.982085	NA	low_count
ENSG00000103994.12	ZNF106	4912.03	-2.66521e-05	0.0162608	0.98345	0.999978	insignificant
ENSG00000148219.12	ASTN2	197.758	-2.66631e-05	0.0169291	0.976898	0.999978	insignificant
ENSG00000139053.2	PDE6H	1.9909	-2.66722e-05	0.0536669	0.981016	0.999978	insignificant
ENSG00000082684.10	SEMA5B	118.841	-2.66758e-05	0.0191618	0.971383	0.999978	insignificant
ENSG00000176946.7	THAP4	1109.07	-2.6708e-05	0.0162689	0.983287	0.999978	insignificant
ENSG00000132139.8	GAS2L2	5.97207	-2.67308e-05	0.0334395	0.977376	0.999978	insignificant
ENSG00000236114.1	RP11-517P14.7	0.663829	-2.6741e-05	0.0678092	0.981949	NA	low_count
ENSG00000237637.1	FRY-AS1	0.995614	-2.68025e-05	0.0614665	0.981311	NA	low_count
ENSG00000267957.1	RP11-178G16.4	62.8594	-2.68142e-05	0.0193705	0.971108	0.999978	insignificant
ENSG00000163453.7	IGFBP7	268.335	-2.68447e-05	0.0165885	0.979318	0.999978	insignificant
ENSG00000164209.12	SLC25A46	1781.64	-2.6877e-05	0.0162952	0.982775	0.999978	insignificant
ENSG00000244119.1	PDCL3P4	9.43453	-2.68979e-05	0.0314973	0.976369	0.999978	insignificant
ENSG00000137822.8	TUBGCP4	2646.31	-2.69124e-05	0.0162369	0.983684	0.999978	insignificant
ENSG00000248449.1	PCDHGB8P	10.0817	-2.69756e-05	0.0309649	0.976043	0.999978	insignificant
ENSG00000234818.1	AC092687.5	0.335026	-2.70025e-05	0.0699466	0.982029	NA	low_count
ENSG00000158435.3	CNOT11	1818.87	-2.70099e-05	0.0164452	0.980695	0.999978	insignificant
ENSG00000250206.1	RP11-436H11.2	0.335038	-2.70816e-05	0.0699467	0.981976	NA	low_count
ENSG00000135046.9	ANXA1	2086.46	-2.72217e-05	0.0164881	0.980055	0.999978	insignificant
ENSG00000270863.1	RP11-434C1.3	4.12307	-2.72329e-05	0.0391822	0.978892	0.999978	insignificant
ENSG00000143416.16	SELENBP1	396.778	-2.7292e-05	0.0163109	0.982272	0.999978	insignificant
ENSG00000261804.1	RP11-44F14.2	15.656	-2.73817e-05	0.023685	0.971489	0.999978	insignificant
ENSG00000239215.1	RPL27P12	0.351502	-2.74176e-05	0.069947	0.981752	NA	low_count
ENSG00000271434.2	RP13-238F13.3	0.326715	-2.75086e-05	0.0699471	0.981692	NA	low_count
ENSG00000154080.8	CHST9	36.1351	-2.75855e-05	0.0194097	0.970257	0.999978	insignificant
ENSG00000242474.1	AC093627.9	10.9463	-2.75996e-05	0.0274552	0.973547	0.999978	insignificant
ENSG00000182909.5	LENG9	63.4948	-2.76204e-05	0.0176748	0.972793	0.999978	insignificant
ENSG00000198642.5	KLHL9	2160.02	-2.77302e-05	0.0163812	0.980989	0.999978	insignificant
ENSG00000141314.8	RHBDL3	357.281	-2.77582e-05	0.016674	0.977835	0.999978	insignificant
ENSG00000226158.1	CLCP2	0.326748	-2.77842e-05	0.0699473	0.981509	NA	low_count
ENSG00000186008.6	RPS4XP21	2.04359	-2.78101e-05	0.0484845	0.979933	0.999978	insignificant
ENSG00000242791.2	RP11-651P23.5	0.970991	-2.78546e-05	0.0563463	0.980284	NA	low_count
ENSG00000183578.5	TNFAIP8L3	118.415	-2.78712e-05	0.0168876	0.976122	0.999978	insignificant
ENSG00000262951.1	RP11-670E13.2	6.56365	-2.78846e-05	0.0315916	0.975549	0.999978	insignificant
ENSG00000104951.11	IL4I1	17.3292	-2.79024e-05	0.0234295	0.9708	0.999978	insignificant
ENSG00000250379.1	RP11-23P13.4	0.359922	-2.80148e-05	0.0699475	0.981355	NA	low_count
ENSG00000224721.1	AC007182.6	2.23593	-2.80248e-05	0.0468669	0.979636	0.999978	insignificant
ENSG00000110786.13	PTPN5	0.663866	-2.80579e-05	0.0678095	0.98106	NA	low_count
ENSG00000242052.1	RP11-190C22.1	0.637953	-2.80907e-05	0.0649391	0.980721	NA	low_count
ENSG00000223305.1	RN7SKP30	1.30634	-2.80962e-05	0.0528742	0.979971	NA	low_count
ENSG00000260021.1	RP11-480I12.10	1.03706	-2.8259e-05	0.0581486	0.980084	NA	low_count
ENSG00000248988.1	RP11-815N9.2	0.637561	-2.82975e-05	0.0649476	0.98058	NA	low_count
ENSG00000153094.17	BCL2L11	1734.51	-2.83333e-05	0.0162167	0.983188	0.999978	insignificant
ENSG00000166986.8	MARS	9747.7	-2.84145e-05	0.0163604	0.980811	0.999978	insignificant
ENSG00000267070.1	RP11-10K17.6	0.33525	-2.84988e-05	0.069948	0.981033	NA	low_count
ENSG00000181585.3	TMIE	2.14101	-2.85452e-05	0.0507095	0.979548	0.999978	insignificant
ENSG00000213856.3	VDAC1P2	0.637218	-2.8555e-05	0.0649552	0.980404	NA	low_count
ENSG00000099331.9	MYO9B	2061.95	-2.87438e-05	0.0164301	0.979646	0.999978	insignificant
ENSG00000201229.1	SNORA63	0.33586	-2.88228e-05	0.0699482	0.980818	NA	low_count
ENSG00000261114.1	RP11-325K4.2	23.2765	-2.89073e-05	0.0210247	0.968676	0.999978	insignificant
ENSG00000167981.4	ZNF597	105.056	-2.89343e-05	0.0172817	0.972995	0.999978	insignificant
ENSG00000128578.5	STRIP2	612.547	-2.9005e-05	0.0163202	0.981015	0.999978	insignificant
ENSG00000257129.1	RP11-554D14.1	0.486651	-2.9014e-05	0.0697077	0.980658	NA	low_count
ENSG00000138160.4	KIF11	4728.92	-2.91043e-05	0.0163535	0.980446	0.999978	insignificant
ENSG00000163093.7	BBS5	388.616	-2.91424e-05	0.0164448	0.979176	0.999978	insignificant
ENSG00000183098.6	GPC6	295.493	-2.91555e-05	0.0167489	0.976073	0.999978	insignificant
ENSG00000100473.11	COCH	3305.41	-2.91595e-05	0.016167	0.983689	0.999978	insignificant
ENSG00000145685.9	LHFPL2	1421.58	-2.91753e-05	0.0162772	0.981604	0.999978	insignificant
ENSG00000241293.1	PPATP1	0.636609	-2.92033e-05	0.0649689	0.979961	NA	low_count
ENSG00000151689.8	INPP1	528.275	-2.94867e-05	0.0163449	0.980317	0.999978	insignificant
ENSG00000055147.13	FAM114A2	662.875	-2.95031e-05	0.016345	0.980305	0.999978	insignificant
ENSG00000267387.1	CTD-2240E14.4	3.08961	-2.95903e-05	0.03979	0.977231	0.999978	insignificant
ENSG00000229983.1	RP11-15I11.2	0.335422	-2.96113e-05	0.069949	0.980293	NA	low_count
ENSG00000166828.2	SCNN1G	8.68435	-2.96249e-05	0.0280384	0.971977	0.999978	insignificant
ENSG00000095585.12	BLNK	1.39521	-2.97205e-05	0.0544835	0.978882	NA	low_count
ENSG00000133958.9	UNC79	33.5008	-2.98019e-05	0.0192938	0.96794	0.999978	insignificant
ENSG00000167759.8	KLK13	2.07915	-2.99203e-05	0.0490837	0.978458	0.999978	insignificant
ENSG00000236366.1	RP11-440G9.1	0.650868	-3.00649e-05	0.0617344	0.979059	NA	low_count
ENSG00000109436.7	TBC1D9	2319.71	-3.00691e-05	0.0162844	0.980915	0.999978	insignificant
ENSG00000196263.3	ZNF471	117.758	-3.01931e-05	0.0188614	0.96789	0.999978	insignificant
ENSG00000239697.6	TNFSF12	81.373	-3.02509e-05	0.0187623	0.967941	0.999978	insignificant
ENSG00000172296.8	SPTLC3	2.2179	-3.02834e-05	0.0447056	0.977719	0.999978	insignificant
ENSG00000261168.1	RP11-68I18.10	18.4605	-3.03075e-05	0.0225841	0.967796	0.999978	insignificant
ENSG00000087053.14	MTMR2	2194.13	-3.04946e-05	0.0162225	0.981792	0.999978	insignificant
ENSG00000268729.1	CTD-2105E13.14	0.351622	-3.05831e-05	0.0699499	0.979647	NA	low_count
ENSG00000243422.1	RP11-413E6.1	1.39504	-3.05899e-05	0.0524957	0.978177	NA	low_count
ENSG00000198746.8	GPATCH3	663.757	-3.07126e-05	0.0164765	0.977644	0.999978	insignificant
ENSG00000237166.1	AC007163.3	1.26108	-3.07259e-05	0.0557651	0.978225	NA	low_count
ENSG00000254208.1	RP11-219B4.3	0.36011	-3.07307e-05	0.0699501	0.979549	NA	low_count
ENSG00000174851.10	YIF1A	1066.88	-3.07368e-05	0.0163519	0.979375	0.999978	insignificant
ENSG00000178715.7	RP11-169K16.8	0.938923	-3.0913e-05	0.0592631	0.978283	NA	low_count
ENSG00000129951.14	LPPR3	124.924	-3.09252e-05	0.0189511	0.967018	0.999978	insignificant
ENSG00000187821.4	HELT	10.2567	-3.11162e-05	0.0278744	0.970459	0.999978	insignificant
ENSG00000256546.1	AC156455.1	158.765	-3.12957e-05	0.0169873	0.972486	0.999978	insignificant
ENSG00000119969.10	HELLS	6101.35	-3.13518e-05	0.0163316	0.979291	0.999978	insignificant
ENSG00000261253.1	AC137932.6	6.77926	-3.13643e-05	0.0347947	0.974081	0.999978	insignificant
ENSG00000272468.1	RP1-86C11.7	49.4604	-3.14102e-05	0.0189484	0.966504	0.999978	insignificant
ENSG00000239528.1	CTB-118N6.1	13.8062	-3.14533e-05	0.0296943	0.971312	0.999978	insignificant
ENSG00000260515.1	CTD-2199O4.3	6.33912	-3.15329e-05	0.0663254	0.978524	0.999978	insignificant
ENSG00000185945.9	NXF2B	0.999568	-3.15539e-05	0.0614205	0.977996	NA	low_count
ENSG00000180628.10	PCGF5	1793.24	-3.15922e-05	0.016428	0.977661	0.999978	insignificant
ENSG00000168924.10	LETM1	8104.72	-3.18319e-05	0.0162558	0.980333	0.999978	insignificant
ENSG00000172379.14	ARNT2	1539.49	-3.19335e-05	0.0162688	0.980022	0.999978	insignificant
ENSG00000243554.1	AC004967.7	0.36024	-3.23816e-05	0.0699517	0.97845	NA	low_count
ENSG00000229666.1	MAST4-AS1	5.30769	-3.2408e-05	0.0396507	0.975023	0.999978	insignificant
ENSG00000145911.5	N4BP3	468.787	-3.26446e-05	0.0169189	0.971798	0.999978	insignificant
ENSG00000203563.1	AC138951.1	0.327389	-3.27117e-05	0.0699521	0.978231	NA	low_count
ENSG00000263004.1	RP11-166P13.3	1.1867	-3.27482e-05	0.0564504	0.976827	NA	low_count
ENSG00000114656.6	KIAA1257	12.5203	-3.28169e-05	0.028345	0.969171	0.999978	insignificant
ENSG00000108576.5	SLC6A4	19.6571	-3.28373e-05	0.0230813	0.965414	0.999978	insignificant
ENSG00000100593.13	ISM2	57.4349	-3.29895e-05	0.0180886	0.966277	0.999978	insignificant
ENSG00000002016.12	RAD52	554.272	-3.30828e-05	0.0167468	0.972874	0.999978	insignificant
ENSG00000240877.2	RN7SL521P	3.22595	-3.32354e-05	0.041644	0.974928	0.999978	insignificant
ENSG00000266045.1	RP11-466P24.7	2.22681	-3.32359e-05	0.0470754	0.975876	0.999978	insignificant
ENSG00000108963.13	DPH1	1568.46	-3.32501e-05	0.0162524	0.979525	0.999978	insignificant
ENSG00000231840.1	AC073342.12	2.86642	-3.32588e-05	0.0420337	0.975003	0.999978	insignificant
ENSG00000239705.1	RP11-65N13.8	3.6886	-3.3264e-05	0.0371023	0.973491	0.999978	insignificant
ENSG00000242086.4	LINC00969	511.467	-3.33352e-05	0.0163989	0.97687	0.999978	insignificant
ENSG00000105737.5	GRIK5	254.565	-3.3395e-05	0.0167953	0.972174	0.999978	insignificant
ENSG00000258210.1	RP11-478C19.2	132.075	-3.34519e-05	0.0168506	0.971649	0.999978	insignificant
ENSG00000115307.12	AUP1	2499.18	-3.3537e-05	0.0162856	0.978693	0.999978	insignificant
ENSG00000150275.13	PCDH15	10.6139	-3.35463e-05	0.0273554	0.967778	0.999978	insignificant
ENSG00000198756.6	COLGALT2	372.294	-3.35841e-05	0.0164244	0.976307	0.999978	insignificant
ENSG00000246560.2	RP11-10L12.4	28.8177	-3.36149e-05	0.0203067	0.963493	0.999978	insignificant
ENSG00000230867.1	RP11-462B18.1	0.336087	-3.36203e-05	0.0699531	0.977627	NA	low_count
ENSG00000115657.8	ABCB6	946.686	-3.3882e-05	0.0164745	0.975368	0.999978	insignificant
ENSG00000232175.1	RP4-659I19.1	1.00474	-3.39496e-05	0.0584969	0.976098	NA	low_count
ENSG00000148840.6	PPRC1	4372.33	-3.42983e-05	0.0161658	0.980846	0.999978	insignificant
ENSG00000185834.9	RPL12P4	2.83606	-3.44935e-05	0.0433018	0.974359	0.999978	insignificant
ENSG00000111348.4	ARHGDIB	1.17591	-3.46096e-05	0.0593487	0.975694	NA	low_count
ENSG00000260432.1	RP11-297M9.2	2.84718	-3.46468e-05	0.0452179	0.974595	0.999978	insignificant
ENSG00000165023.5	DIRAS2	1.95817	-3.47195e-05	0.0469182	0.97478	0.999978	insignificant
ENSG00000258561.1	RP11-72M17.1	0.811371	-3.47289e-05	0.0649485	0.976168	NA	low_count
ENSG00000186174.8	BCL9L	803.138	-3.47649e-05	0.0170871	0.968739	0.999978	insignificant
ENSG00000257509.1	RP11-762I7.4	8.2627	-3.50074e-05	0.0291618	0.967701	0.999978	insignificant
ENSG00000152404.11	CWF19L2	331.427	-3.50461e-05	0.0165565	0.973407	0.999978	insignificant
ENSG00000092096.10	SLC22A17	116.154	-3.52358e-05	0.0176497	0.965402	0.999978	insignificant
ENSG00000138744.10	NAAA	442.236	-3.53168e-05	0.016669	0.971862	0.999978	insignificant
ENSG00000142733.10	MAP3K6	790.668	-3.53622e-05	0.0167355	0.971121	0.999978	insignificant
ENSG00000101844.13	ATG4A	480.965	-3.53631e-05	0.0167101	0.971382	0.999978	insignificant
ENSG00000175785.8	PRIMA1	33.1261	-3.54233e-05	0.0194942	0.961767	0.999978	insignificant
ENSG00000223861.1	RP11-74C1.2	16.0063	-3.55584e-05	0.0250354	0.964021	0.999978	insignificant
ENSG00000272801.1	RP1-170O19.23	0.679418	-3.55739e-05	0.0674271	0.975932	NA	low_count
ENSG00000091879.9	ANGPT2	12.5759	-3.56115e-05	0.0253569	0.964221	0.999978	insignificant
ENSG00000267388.1	AF038458.5	2.01935	-3.56688e-05	0.0458883	0.97395	0.999978	insignificant
ENSG00000184348.2	HIST1H2AK	251.012	-3.57192e-05	0.0166017	0.972327	0.999978	insignificant
ENSG00000134508.8	CABLES1	1797.96	-3.58409e-05	0.0164259	0.974693	0.999978	insignificant
ENSG00000240497.2	RP11-185E8.1	0.351927	-3.59817e-05	0.0699557	0.976056	NA	low_count
ENSG00000265735.1	RN7SL5P	16.3687	-3.59926e-05	0.0249084	0.96348	0.999978	insignificant
ENSG00000132600.12	PRMT7	1122.1	-3.60246e-05	0.0163375	0.976095	0.999978	insignificant
ENSG00000241607.1	RP11-357K9.2	6.0919	-3.60384e-05	0.0603257	0.97477	0.999978	insignificant
ENSG00000116205.6	TCEANC2	517.478	-3.60543e-05	0.016457	0.974055	0.999978	insignificant
ENSG00000256538.1	RP11-847H18.3	3.97343	-3.61406e-05	0.0362562	0.970833	0.999978	insignificant
ENSG00000125246.11	CLYBL	74.5889	-3.61446e-05	0.0185831	0.961986	0.999978	insignificant
ENSG00000090857.9	PDPR	3059.27	-3.62225e-05	0.0162245	0.978329	0.999978	insignificant
ENSG00000234473.1	ZNF101P2	16.8137	-3.62409e-05	0.0238303	0.962382	0.999978	insignificant
ENSG00000165660.7	FAM175B	1032.31	-3.6367e-05	0.016423	0.974369	0.999978	insignificant
ENSG00000118242.11	MREG	213.408	-3.63803e-05	0.0166032	0.971797	0.999978	insignificant
ENSG00000143786.3	CNIH3	496.692	-3.64451e-05	0.0163293	0.975974	0.999978	insignificant
ENSG00000176919.7	C8G	14.868	-3.65349e-05	0.024239	0.962395	0.999978	insignificant
ENSG00000214455.3	RCN1P2	11.5679	-3.65487e-05	0.0292386	0.966337	0.999978	insignificant
ENSG00000198042.6	MAK16	1258.2	-3.65907e-05	0.0163356	0.975757	0.999978	insignificant
ENSG00000268061.1	NAPA-AS1	40.4187	-3.66555e-05	0.0192467	0.960619	0.999978	insignificant
ENSG00000215474.2	SKOR2	15.7174	-3.67375e-05	0.0239983	0.961997	0.999978	insignificant
ENSG00000232220.2	AC008440.5	0.336664	-3.68095e-05	0.0699567	0.975506	NA	low_count
ENSG00000267385.1	CTB-50L17.14	4.07628	-3.69707e-05	0.0373104	0.970627	0.999978	insignificant
ENSG00000230841.2	RP5-915N17.3	1.43905	-3.71333e-05	0.0518799	0.973475	0.999978	insignificant
ENSG00000125319.10	C17orf53	627.258	-3.72461e-05	0.0163299	0.975434	0.999978	insignificant
ENSG00000269968.1	RP5-940J5.9	88.9324	-3.73295e-05	0.0183332	0.961239	0.999978	insignificant
ENSG00000215493.3	XXbac-B562F10.11	4.91353	-3.73516e-05	0.0373156	0.970327	0.999978	insignificant
ENSG00000258471.1	RP11-84C10.4	0.672746	-3.74907e-05	0.0641758	0.974173	NA	low_count
ENSG00000090530.5	LEPREL1	662.273	-3.74999e-05	0.0163956	0.974043	0.999978	insignificant
ENSG00000231799.2	RP13-93L13.2	1.27359	-3.76684e-05	0.0554619	0.973291	NA	low_count
ENSG00000121903.10	ZSCAN20	521.717	-3.76907e-05	0.0165236	0.971868	0.999978	insignificant
ENSG00000239881.1	RPS27P25	1.81666	-3.76921e-05	0.0479433	0.972748	0.999978	insignificant
[truncated: 5,408,687 more chars]
