## Supplementary material for "A highly prevalent lupus risk haplotype increases IRF7-dependent induction of IFN-α, enhancing antiviral defense and exacerbating autoimmunity": Table S3 (part 1 of 3)

### Sheet: README
A highly prevalent lupus risk haplotype increases IRF7-dependent induction of IFN-alpha, enhancing antiviral defense and exacerbating autoimmunity
This document contains gene expression (TPM) information for each cell line.
Comments, additions, or subtractions should be addressed to the corresponding authors:
Leah Kottyan (Leah.Kottyan@cchmc.org)
Matt Weirauch (Matthew.Weirauch@cchmc.org)
RNA-seq data was aligned to version hg19 of the human genome. Transcript abundances were calculated using GENCODE v. 19.
The first tab contains the TPM results for the HEK Blue hTLR7 cell lines. It has the following columns:
Column	Description
Ensembl ID	Gene ID according to Ensembl
Gene symbol	Gene name according to HGNC
Risk stim rep 1	IRF7 Risk Haplotype, 3-hour 1ug/mL R848 stimulation, Rep 1
Risk stim rep 2	IRF7 Risk Haplotype, 3-hour 1ug/mL R848 stimulation, Rep 2
Risk stim rep 3	IRF7 Risk Haplotype, 3-hour 1ug/mL R848 stimulation, Rep 3
Protective stim rep 1	IRF7 Protective Haplotype, 3-hour 1ug/mL R848 stimulation, Rep 1
Protective stim rep 2	IRF7 Protective Haplotype, 3-hour 1ug/mL R848 stimulation, Rep 2
Protective stim rep 3	IRF7 Protective Haplotype, 3-hour 1ug/mL R848 stimulation, Rep 3
The second tab contains the TPM results for the THP-1 cell lines. It has the following columns:
Column	Description
Ensembl ID	Gene ID according to Ensembl
Gene symbol	Gene name according to HGNC
KO unstim rep 1	IRF7 KO Cell Line, Unstimulated, Rep 1
KO unstim rep 2	IRF7 KO Cell Line, Unstimulated, Rep 2
KO unstim rep 3	IRF7 KO Cell Line, Unstimulated, Rep 3
KO stim rep 1	IRF7 KO Cell Line, 3-hour 2.5 ug/mL PolyIC Transfection, Rep 1
KO stim rep 2	IRF7 KO Cell Line, 3-hour 2.5 ug/mL PolyIC Transfection, Rep 2
KO stim rep 3	IRF7 KO Cell Line, 3-hour 2.5 ug/mL PolyIC Transfection, Rep 3
Risk unstim rep 1	IRF7 Risk Haplotype, Unstimulated, Rep 1
Risk unstim rep 2	IRF7 Risk Haplotype, Unstimulated, Rep 2
Risk unstim rep 3	IRF7 Risk Haplotype, Unstimulated, Rep 3
Risk stim rep 1	IRF7 Risk Haplotype, 3-hour 2.5 ug/mL PolyIC Transfection, Rep 1
Risk stim rep 2	IRF7 Risk Haplotype, 3-hour 2.5 ug/mL PolyIC Transfection, Rep 2
Risk stim rep 3	IRF7 Risk Haplotype, 3-hour 2.5 ug/mL PolyIC Transfection, Rep 3
Protective unstim rep 1	IRF7 Protective Haplotype, Unstimulated, Rep 1
Protective unstim rep 2	IRF7 Protective Haplotype, Unstimulated, Rep 2
Protective unstim rep 3	IRF7 Protective Haplotype, Unstimulated, Rep 3
Protective stim rep 1	IRF7 Protective Haplotype, 3-hour 2.5 ug/mL PolyIC Transfection, Rep 1
Protective stim rep 2	IRF7 Protective Haplotype, 3-hour 2.5 ug/mL PolyIC Transfection, Rep 2
Protective stim rep 3	IRF7 Protective Haplotype, 3-hour 2.5 ug/mL PolyIC Transfection, Rep 3

### Sheet: HEK Blue hTLR7 TPMs
Ensembl ID	Gene symbol	Risk stim rep 1	Risk stim rep 2	Risk stim rep 3	Protective stim rep 1	Protective stim rep 1	Protective stim rep 1
ENSG00000000003.10	TSPAN6	43.4598	42.4497	40.5037	56.0367	39.3575	41.3697
ENSG00000000005.5	TNMD	0	0	0	0	0	0
ENSG00000000419.8	DPM1	20.7752	15.4373	12.2165	18.1802	18.5157	15.4615
ENSG00000000457.9	SCYL3	6.94913	8.01636	7.24077	8.25533	5.25781	6.49719
ENSG00000000460.12	C1orf112	17.4157	19.9796	19.3584	22.141	16.3238	19.9369
ENSG00000000938.8	FGR	0.071744	0.104497	0.153166	0.405666	0.056682	0.138475
ENSG00000000971.11	CFH	0.207217	0.565429	0.15185	0.135066	0.152365	0.216873
ENSG00000001036.9	FUCA2	64.8746	66.5295	79.7661	89.6011	76.4167	74.2725
ENSG00000001084.6	GCLC	20.1449	21.2555	19.9579	28.0915	25.2045	16.9144
ENSG00000001167.10	NFYA	11.6666	16.2569	11.4574	17.8604	15.1033	14.5671
ENSG00000001460.13	STPG1	4.33176	8.92325	7.06971	9.02761	7.03059	6.24496
ENSG00000001461.12	NIPAL3	23.8178	34.5092	35.3659	40.174	32.3056	32.2121
ENSG00000001497.12	LAS1L	28.6056	33.1383	34.7127	37.1152	39.2656	30.2503
ENSG00000001561.6	ENPP4	5.99141	7.17167	4.6741	7.27505	5.51704	5.8313
ENSG00000001617.7	SEMA3F	2.67493	3.39168	2.60075	2.60894	2.08876	7.35961
ENSG00000001626.10	CFTR	0.102572	0.045694	0	0.059519	0.098383	0.043546
ENSG00000001629.5	ANKIB1	15.3335	21.7421	19.0905	18.0581	22.5681	14.2779
ENSG00000001630.11	CYP51A1	48.5684	61.3582	48.2679	64.7138	60.8828	53.9343
ENSG00000001631.10	KRIT1	9.91702	13.6699	5.62307	9.98704	12.9576	12.5978
ENSG00000002016.12	RAD52	8.59484	10.625	18.5789	17.6856	12.1926	10.985
ENSG00000002079.8	MYH16	0.164002	0.006156	0	0	0.507138	0.377853
ENSG00000002330.9	BAD	31.3448	34.2319	40.9032	34.9131	29.9511	34.9367
ENSG00000002549.8	LAP3	30.3011	30.1164	36.7791	40.1329	34.6859	27.5798
ENSG00000002586.13	CD99	104.788	120.702	131.88	119.248	89.982	123.045
ENSG00000002587.5	HS3ST1	0.042333	0.283576	0.050027	0.087173	0.091718	0.042497
ENSG00000002726.15	AOC1	0	0	0	0	0	0
ENSG00000002745.8	WNT16	0.276396	0.205006	0.227911	0.146441	0	0.429165
ENSG00000002746.10	HECW1	0.054862	0.107404	0.207309	0.077584	0.173746	0.085248
ENSG00000002822.11	MAD1L1	11.4798	17.9665	15.6767	13.2233	15.2282	14.1504
ENSG00000002834.13	LASP1	36.0928	47.0825	60.1156	57.4735	49.8354	50.5417
ENSG00000002919.10	SNX11	38.7369	34.6326	43.9475	46.6298	29.2278	45.7786
ENSG00000002933.3	TMEM176A	0	0.109228	0.181242	0.588921	0.133893	0
ENSG00000003056.3	M6PR	80.1061	102.587	106.757	126.461	91.5392	114.214
ENSG00000003096.9	KLHL13	4.68951	6.45119	4.0072	6.09024	5.70382	5.36383
ENSG00000003137.4	CYP26B1	1.90397	2.82301	2.21921	4.33759	2.12781	1.54409
ENSG00000003147.13	ICA1	5.86647	9.91688	8.48384	6.51105	5.31804	9.97563
ENSG00000003249.9	DBNDD1	12.0466	20.8498	21.767	18.8044	20.2845	19.3341
ENSG00000003393.10	ALS2	11.867	13.8765	11.4939	18.5848	11.7195	10.9422
ENSG00000003400.10	CASP10	4.88657	7.07329	6.03359	5.92237	5.10967	9.18321
ENSG00000003402.15	CFLAR	13.4828	17.9837	12.852	15.1863	15.7953	16.1039
ENSG00000003436.10	TFPI	5.33651	11.3038	4.78813	8.16789	8.25639	7.02097
ENSG00000003509.11	NDUFAF7	5.49047	8.11225	8.87053	5.01168	6.61776	6.28729
ENSG00000003756.12	RBM5	51.2374	74.4556	55.8303	79.0673	64.4831	90.2974
ENSG00000003987.9	MTMR7	1.59556	4.09552	5.7679	5.94217	1.85821	2.35861
ENSG00000003989.12	SLC7A2	8.5063	13.8777	11.6782	15.7256	12.8168	15.8823
ENSG00000004059.6	ARF5	112.625	144.638	161.067	145.396	109.191	145.801
ENSG00000004139.9	SARM1	6.49966	12.9073	17.5068	10.7766	9.876	11.1713
ENSG00000004142.7	POLDIP2	101.847	105.734	133.708	144.258	124.006	118.208
ENSG00000004399.8	PLXND1	9.70494	30.7647	28.9885	21.4501	20.9571	18.6605
ENSG00000004455.12	AK2	192.241	170.837	195.287	200.455	172.997	175.17
ENSG00000004468.8	CD38	0.101123	0.153466	0.136427	0.099491	0.059354	0.159222
ENSG00000004478.5	FKBP4	265.694	280.266	352.404	344.376	300.631	286.336
ENSG00000004487.11	KDM1A	81.4285	103.523	90.7238	114.409	98.7362	89.3928
ENSG00000004534.10	RBM6	16.8745	23.8733	16.9838	18.8181	22.9539	21.0565
ENSG00000004660.10	CAMKK1	6.46245	11.6452	9.70323	8.83899	7.45835	9.36633
ENSG00000004700.11	RECQL	28.875	29.5142	18.8676	29.807	24.4696	20.6369
ENSG00000004766.11	CCDC132	9.50057	8.74038	9.15033	10.9514	10.0268	6.26965
ENSG00000004776.7	HSPB6	0.555722	0.458406	0.319442	0.598477	0.902066	1.14976
ENSG00000004777.14	ARHGAP33	4.6417	18.7198	11.8805	16.0088	14.0129	12.0704
ENSG00000004779.5	NDUFAB1	85.1819	74.1816	80.8114	83.9367	71.4508	73.9939
ENSG00000004799.7	PDK4	0.559929	1.22108	0.327115	0.59434	0.792089	1.34624
ENSG00000004809.9	SLC22A16	0.277848	0.025329	0.391834	0.139329	0.126923	0.096871
ENSG00000004838.9	ZMYND10	1.91331	0.643866	1.47323	1.17435	0.464608	0.909599
ENSG00000004846.12	ABCB5	0.01078	0.038618	0	0.021255	0	0
ENSG00000004848.6	ARX	0.252009	0.635787	0.399186	0.096943	0.359111	0.094787
ENSG00000004864.9	SLC25A13	31.9019	35.4298	44.1219	48.5566	31.3765	28.5735
ENSG00000004866.14	ST7	16.679	15.2671	15.0493	19.2759	16.1574	12.5556
ENSG00000004897.7	CDC27	56.0541	103.337	37.6459	94.0686	102.397	83.4934
ENSG00000004939.9	SLC4A1	0.184455	0.118293	0.164972	0.125911	0.158093	0.096547
ENSG00000004948.9	CALCR	0.026698	0.470316	0.023027	0.116131	0.030027	0.184152
ENSG00000004961.10	HCCS	21.1411	24.7248	31.0631	26.608	20.2955	21.9118
ENSG00000004975.7	DVL2	24.7033	39.1428	40.0647	53.083	46.7739	46.465
ENSG00000005001.5	PRSS22	0	0.108553	0.391072	0	0.10072	0.106803
ENSG00000005007.8	UPF1	82.2441	110.095	162.498	133.284	89.4629	113.592
ENSG00000005020.8	SKAP2	9.07545	12.4117	8.07318	11.179	12.225	8.29563
ENSG00000005022.5	SLC25A5	548.35	587.935	761.555	695.823	508.438	625.915
ENSG00000005059.11	CCDC109B	13.1688	35.6709	27.7195	36.556	19.414	25.6358
ENSG00000005073.5	HOXA11	6.04301	6.66294	9.35465	8.61334	6.61751	7.73794
ENSG00000005075.11	POLR2J	9.08376	15.0822	14.0428	15.178	15.4376	10.8068
ENSG00000005100.8	DHX33	32.013	35.7846	36.2599	44.4146	36.17	36.586
ENSG00000005102.8	MEOX1	0.06421	0.098533	0.082521	0.141457	0.041085	0.067563
ENSG00000005108.11	THSD7A	0.011496	0.060797	0	0.044778	0.140337	0.029063
ENSG00000005156.7	LIG3	25.4229	39.9921	34.5644	42.1452	45.3278	39.2263
ENSG00000005175.5	RPAP3	29.8297	19.6997	16.8555	18.6101	19.8226	14.9135
ENSG00000005187.7	ACSM3	0.71476	0.737117	0.752889	1.07584	1.0333	2.34548
ENSG00000005189.15	AC004381.6	11.6631	21.8338	13.185	18.2301	12.0371	17.3589
ENSG00000005194.10	CIAPIN1	70.1653	52.1016	60.5435	68.4347	58.3183	64.1008
ENSG00000005206.12	SPPL2B	18.7456	30.1339	28.5146	33.3222	26.5324	36.8986
ENSG00000005238.15	FAM214B	1.25806	1.98792	2.42765	2.17051	1.58	1.86609
ENSG00000005243.5	COPZ2	1.67626	2.45221	2.27639	3.15057	1.79392	6.2424
ENSG00000005249.8	PRKAR2B	5.47321	4.74043	3.70277	5.65971	4.88282	4.5399
ENSG00000005302.13	MSL3	15.0853	11.9851	11.449	14.9057	13.0711	11.6365
ENSG00000005339.8	CREBBP	22.5488	33.8097	25.2914	29.4617	35.5895	29.5444
ENSG00000005379.11	BZRAP1	3.66841	7.16001	5.07254	6.36164	5.46903	7.58845
ENSG00000005381.6	MPO	0.070961	0.025041	0	0	0	0.013983
ENSG00000005421.4	PON1	0.075621	0.117939	0	0	0.082933	0
ENSG00000005436.9	GCFC2	13.5701	13.2506	9.74349	13.8439	11.0256	9.89038
ENSG00000005448.12	WDR54	19.7758	42.9036	27.9951	24.9434	18.2689	30.9961
ENSG00000005469.7	CROT	6.40595	5.8954	6.06287	7.41563	4.95117	6.60947
ENSG00000005471.11	ABCB4	1.65944	3.91948	2.34691	2.67826	2.03361	2.1673
ENSG00000005483.15	KMT2E	13.5236	15.6268	11.2655	15.0123	15.5728	20.3788
ENSG00000005486.12	RHBDD2	23.2306	31.8636	35.2303	33.4009	30.8609	34.9373
ENSG00000005513.9	SOX8	0.981662	1.12402	1.81508	1.01796	0.944899	1.18408
ENSG00000005700.10	IBTK	11.8598	17.3361	8.62114	16.6264	13.0643	14.1654
ENSG00000005801.12	ZNF195	12.0948	19.4234	12.1458	18.5242	16.1723	13.9615
ENSG00000005810.13	MYCBP2	15.2493	17.6309	18.4888	28.2557	19.0086	20.2385
ENSG00000005812.6	FBXL3	21.8358	25.9472	14.3469	24.9487	21.0569	19.6645
ENSG00000005844.13	ITGAL	0.168657	0.410717	0.40026	0.009588	0.17626	0.356604
ENSG00000005882.7	PDK2	7.9393	12.1894	14.4897	14.6521	14.8414	11.9117
ENSG00000005884.13	ITGA3	5.81633	9.3031	8.16659	10.2256	9.15186	16.8514
ENSG00000005889.11	ZFX	77.5524	90.8163	61.1299	78.5148	68.7972	86.633
ENSG00000005893.11	LAMP2	35.0952	53.1851	34.08	53.6194	49.0739	48.7818
ENSG00000005955.8	GGNBP2	60.7704	67.9968	47.0747	54.5158	54.6471	56.942
ENSG00000005961.13	ITGA2B	0.866408	2.18558	1.46445	1.8412	2.55632	1.59954
ENSG00000005981.8	ASB4	0.008399	0	0	0	0.028364	0.023174
ENSG00000006007.7	GDE1	35.2497	42.3467	50.6312	52.1356	41.3855	44.0364
ENSG00000006015.13	C19orf60	18.7138	16.0618	18.5134	18.5777	12.9594	14.8535
ENSG00000006016.6	CRLF1	2.35085	5.53608	2.86132	1.4619	5.82134	5.8446
ENSG00000006025.7	OSBPL7	3.38436	5.53927	7.81778	7.04189	4.75605	6.72685
ENSG00000006042.7	TMEM98	51.8726	41.0661	48.4008	60.111	50.5526	51.5414
ENSG00000006047.8	YBX2	0.519509	2.23965	1.28041	0.854918	0.89657	3.24036
ENSG00000006059.3	KRT33A	0.058629	0	0	0	0	0
ENSG00000006062.9	MAP3K14	8.62428	13.9561	15.1589	13.4942	11.9396	12.4351
ENSG00000006071.7	ABCC8	0.49221	0.479436	1.80936	0.862697	0.516475	0.525896
ENSG00000006074.4	CCL18	0	0.155649	0	0	0.061517	0
ENSG00000006075.11	CCL3	0	0	0	0	0	0.160647
ENSG00000006114.11	SYNRG	24.1087	29.5461	23.0976	30.0191	29.6045	23.1818
ENSG00000006116.3	CACNG3	0	0.026156	0	0	0.011879	0
ENSG00000006118.10	TMEM132A	13.0211	21.6309	17.4051	18.5025	16.1073	25.0866
ENSG00000006125.12	AP2B1	151.191	202.568	165.915	205.077	175.131	170.011
ENSG00000006128.7	TAC1	14.7428	11.575	10.448	8.17253	4.23254	5.7942
ENSG00000006194.6	ZNF263	34.7257	40.5246	43.6416	46.6529	33.0717	40.8463
ENSG00000006210.6	CX3CL1	0.009811	0.109093	1.20528	0.041549	0.077118	0.215965
ENSG00000006282.15	SPATA20	15.9684	23.2639	21.9131	27.1496	19.0109	29.3112
ENSG00000006283.13	CACNA1G	0.547586	1.90703	0.482815	0.754193	1.1328	1.3071
ENSG00000006327.9	TNFRSF12A	36.3483	51.3378	61.8391	41.9933	28.7109	42.468
ENSG00000006377.9	DLX6	1.08107	1.48788	0.883073	1.25829	1.52403	1.12712
ENSG00000006432.11	MAP3K9	5.01889	7.63478	7.36721	7.69525	6.77252	6.90909
ENSG00000006451.3	RALA	16.4679	18.5387	19.3451	17.8125	13.4819	14.7665
ENSG00000006453.9	BAIAP2L1	9.83493	15.7389	11.881	13.4061	14.9004	11.8051
ENSG00000006459.6	JHDM1D	4.32125	5.21271	4.48556	4.39358	4.09561	3.20598
ENSG00000006468.9	ETV1	0.772004	1.6226	0.545672	1.10648	1.68829	0.778991
ENSG00000006530.11	AGK	25.4561	30.3905	28.1591	31.3028	26.5505	32.1312
ENSG00000006534.11	ALDH3B1	0.143775	0.515644	0.271186	0.082902	0.375055	0.528111
ENSG00000006555.6	TTC22	0	0	0.10207	0	0.032713	0.040178
ENSG00000006576.12	PHTF2	13.936	15.0461	7.16179	14.2793	14.8898	11.8915
ENSG00000006606.4	CCL26	0.462641	0	0.272186	0	0	0
ENSG00000006607.9	FARP2	34.5213	41.9595	33.9397	48.0003	38.4356	35.4685
ENSG00000006611.11	USH1C	0	0.695919	0.61341	0.17789	0.403729	1.11274
ENSG00000006625.13	GGCT	14.6371	14.491	10.0803	13.641	14.7488	10.3542
ENSG00000006634.3	DBF4	15.5187	22.5993	11.9492	18.834	17.2825	16.7835
ENSG00000006638.7	TBXA2R	0.947559	0.77055	0.774273	1.11757	0.898454	1.09523
ENSG00000006652.9	IFRD1	45.557	31.6354	23.6147	27.9071	30.2861	32.8016
ENSG00000006659.8	LGALS14	0	0	0	0	0	0
ENSG00000006695.6	COX10	11.8881	17.5683	22.4802	22.2922	19.4443	17.8544
ENSG00000006704.6	GTF2IRD1	11.275	17.8079	11.2936	24.8792	14.0713	14.0878
ENSG00000006712.10	PAF1	44.589	62.9454	48.1325	57.5025	72.7176	44.9291
ENSG00000006715.11	VPS41	13.3392	15.0985	11.563	14.6795	14.9041	13.1109
ENSG00000006740.12	ARHGAP44	7.88464	12.3724	13.8259	12.9274	9.92559	10.9628
ENSG00000006744.14	ELAC2	84.9482	74.4303	112.426	121.026	90.7714	93.1016
ENSG00000006747.10	SCIN	5.891	6.89817	7.17884	8.09029	6.49212	5.32303
ENSG00000006756.11	ARSD	0	0.03454	0.021747	0	0	0.008429
ENSG00000006757.7	PNPLA4	5.47122	7.9966	4.91545	5.97532	5.08409	2.47173
ENSG00000006788.8	MYH13	0	0.019437	0.013552	0.022152	0.005909	0
ENSG00000006831.9	ADIPOR2	59.6793	62.7568	57.0183	72.3625	61.9615	64.8071
ENSG00000006837.7	CDKL3	4.57687	5.57489	5.06283	3.80111	4.36647	5.73545
ENSG00000007001.8	UPP2	0.040639	0	0	0	0	0
ENSG00000007038.6	PRSS21	0	0	0	0	0.052853	0
ENSG00000007047.10	MARK4	40.1409	46.6882	29.5864	41.3797	44.3376	45.7907
ENSG00000007062.7	PROM1	2.40578	4.54174	1.87116	3.37472	2.23062	1.69683
ENSG00000007080.6	CCDC124	18.8786	18.5839	20.1457	17.3159	27.7876	19.991
ENSG00000007129.13	CEACAM21	0.08073	0	0	0	0	0
ENSG00000007168.8	PAFAH1B1	86.9846	95.4506	67.3809	77.5829	99.8532	67.6556
ENSG00000007171.12	NOS2	0.305784	0.88032	0.396077	0.378092	0.439473	0.854343
ENSG00000007174.13	DNAH9	0	0.012822	0.00885	0.003211	0.012895	0
ENSG00000007202.10	KIAA0100	115.208	130.878	154.964	191.38	136.24	155.792
ENSG00000007216.10	SLC13A2	0	0	0	0	0.017045	0.08413
ENSG00000007237.14	GAS7	1.41397	2.87414	4.96431	2.73374	2.12425	2.73083
ENSG00000007255.6	TRAPPC6A	15.4692	17.2555	12.8264	18.2589	14.8181	20.3053
ENSG00000007264.9	MATK	0.89764	2.61544	1.13226	0.991927	1.37837	2.09213
ENSG00000007306.10	CEACAM7	0	0	0.086642	0.018954	0	0
ENSG00000007312.8	CD79B	0.691269	0.781036	0.555662	0.093576	0	0
ENSG00000007314.7	SCN4A	0.003964	0.034488	0.087586	0.011222	0.004498	0.021885
ENSG00000007341.14	ST7L	15.1037	14.719	12.2173	16.1276	17.3831	14.492
ENSG00000007350.12	TKTL1	0.481004	0.573619	0.351851	0.54994	0.246769	1.19903
ENSG00000007372.16	PAX6	6.53728	8.16123	10.7526	7.30583	9.75172	6.92945
ENSG00000007376.3	RPUSD1	16.2159	16.0437	23.5617	27.717	22.5152	19.9937
ENSG00000007384.11	RHBDF1	2.97292	5.57588	4.75553	4.26287	4.79685	6.27069
ENSG00000007392.12	LUC7L	32.0927	33.5081	39.1888	38.6815	32.5952	35.2341
ENSG00000007402.7	CACNA2D2	1.01154	1.89607	1.32332	1.40653	2.23467	2.34786
ENSG00000007516.9	BAIAP3	1.11678	0.934157	2.41737	1.67292	3.01654	2.42553
ENSG00000007520.3	TSR3	19.5976	16.8728	18.234	17.9402	18.4279	16.6953
ENSG00000007541.10	PIGQ	17.1146	25.2385	30.9707	32.0835	22.8369	31.4367
ENSG00000007545.11	CRAMP1L	18.8597	26.9699	27.2275	30.7951	24.1423	28.7735
ENSG00000007866.14	TEAD3	4.31338	8.94796	9.10732	8.98833	7.12662	7.42083
ENSG00000007908.11	SELE	0.516091	0.568624	0.598301	0.567854	0.653459	1.13078
ENSG00000007923.11	DNAJC11	31.7669	33.6136	36.9828	42.0387	41.6709	34.2299
ENSG00000007933.8	FMO3	0	0	0	0.047683	0	0.045801
ENSG00000007944.10	MYLIP	17.6704	21.0135	19.7979	20.0564	16.8569	20.6659
ENSG00000007952.13	NOX1	0.039639	0.055359	0	0	0	0
ENSG00000007968.6	E2F2	17.529	22.6533	24.1862	22.8296	21.7859	24.5005
ENSG00000008018.8	PSMB1	161.259	123.247	111.117	134.217	136.916	119.677
ENSG00000008056.8	SYN1	0.329993	0.356555	0.386397	0.174642	0.300803	0.351902
ENSG00000008083.9	JARID2	10.2057	16.1588	16.7307	15.4641	16.2264	13.1643
ENSG00000008086.6	CDKL5	1.90411	3.1651	1.7467	2.8871	2.38218	2.67838
ENSG00000008118.5	CAMK1G	0.055017	0	0.480047	0.116273	0.076688	0.15171
ENSG00000008128.18	CDK11A	16.096	18.1782	14.1068	17.413	18.5095	16.8149
ENSG00000008130.11	NADK	56.0409	61.2493	80.0477	70.9355	62.1564	80.9551
ENSG00000008196.8	TFAP2B	0	0	0	0	0	0
ENSG00000008197.4	TFAP2D	0	0	0	0	0	0
ENSG00000008226.15	DLEC1	0.079033	0.100229	0.124618	0.282483	0.161546	0.108965
ENSG00000008256.11	CYTH3	9.12158	12.5887	12.9256	12.4384	8.28762	11.3287
ENSG00000008277.10	ADAM22	3.92465	6.71136	2.9594	6.92494	5.57884	5.77005
ENSG00000008282.3	SYPL1	37.3173	38.5591	33.4064	44.7737	32.3405	39.9444
ENSG00000008283.11	CYB561	8.08924	10.3173	11.2746	12.9596	8.77862	10.4847
ENSG00000008294.16	SPAG9	83.7423	96.8963	70.2363	88.5083	90.9787	93.4026
ENSG00000008300.10	CELSR3	3.29921	4.3177	4.59368	4.33078	3.64104	4.99406
ENSG00000008311.10	AASS	10.1337	14.4794	9.21731	14.9959	13.2935	12.6642
ENSG00000008323.11	PLEKHG6	1.76036	1.74493	2.80546	1.31807	1.06698	2.97444
ENSG00000008324.6	SS18L2	31.3046	31.977	29.6254	33.8698	22.9612	31.7963
ENSG00000008382.11	MPND	3.29048	6.90691	6.51724	10.9635	7.78496	7.12338
ENSG00000008394.8	MGST1	56.3372	53.937	45.9634	53.269	71.2564	36.8687
ENSG00000008405.7	CRY1	20.3167	20.2	19.1574	22.1168	14.5313	21.6209
ENSG00000008438.4	PGLYRP1	0.066065	0	0	0	0.067477	0
ENSG00000008441.12	NFIX	9.97609	12.1967	15.778	14.2709	10.6396	14.7462
ENSG00000008513.10	ST3GAL1	4.02503	5.39149	5.92004	4.92807	4.98498	4.79787
ENSG00000008516.12	MMP25	0.640339	0.599439	0.564491	0.883562	0.883872	1.37547
ENSG00000008517.12	IL32	16.6288	18.0132	23.2178	11.2454	12.9536	17.5701
ENSG00000008710.13	PKD1	33.2854	50.2132	59.4714	57.8108	34.4127	47.3869
ENSG00000008735.10	MAPK8IP2	13.2312	19.9443	26.66	25.7883	20.4695	22.7684
ENSG00000008838.13	MED24	88.3915	108.478	127.381	139.889	109.964	121.483
ENSG00000008853.12	RHOBTB2	3.10321	3.57011	7.38503	6.73157	4.60351	4.33186
ENSG00000008869.7	HEATR5B	10.6713	11.4066	9.11949	15.1872	10.8204	10.7111
ENSG00000008952.12	SEC62	13.9443	18.2206	9.49542	17.2626	21.7047	11.0705
ENSG00000008988.5	RPS20	994.8	858.931	892.374	918.236	736.216	837.735
ENSG00000009307.11	CSDE1	283.777	265.219	205.838	368.366	263.848	238.279
ENSG00000009335.13	UBE3C	57.1009	64.7222	67.5113	78.9952	59.2588	66.2265
ENSG00000009413.11	REV3L	11.2234	19.5466	13.412	23.9439	23.5569	16.1311
ENSG00000009694.9	TENM1	0.696718	1.00607	0.539839	2.68428	2.1316	3.03411
ENSG00000009709.7	PAX7	2.02667	3.61849	3.78198	3.78226	3.16183	3.30422
ENSG00000009724.12	MASP2	1.99251	3.64818	3.1871	1.77541	1.85331	2.14751
ENSG00000009765.10	IYD	0.219459	0.010249	0	0.029185	0.037579	0.14954
ENSG00000009780.11	FAM76A	8.8068	6.82678	9.56844	10.0057	8.21205	9.82819
ENSG00000009790.10	TRAF3IP3	0.037479	0.031544	0	0.105598	0.192666	0
ENSG00000009830.7	POMT2	22.1364	26.2555	30.2693	36.8223	24.6319	41.7435
ENSG00000009844.11	VTA1	21.4362	27.1148	12.3322	23.168	28.2757	16.2291
ENSG00000009950.11	MLXIPL	2.3931	4.52723	2.2591	1.67148	2.57516	5.73323
ENSG00000009954.6	BAZ1B	41.5638	48.8595	41.5074	46.897	46.4986	42.2835
ENSG00000010017.9	RANBP9	22.6832	30.8754	21.7857	31.9759	32.7831	25.3438
ENSG00000010030.9	ETV7	1.08655	2.21465	1.47497	0.672793	1.07392	0.68192
ENSG00000010072.11	SPRTN	20.2375	25.8265	17.7834	24.2787	22.0985	20.2469
ENSG00000010165.15	METTL13	28.0585	31.4055	46.7194	38.0356	28.897	31.8129
ENSG00000010219.9	DYRK4	11.5727	20.6371	16.4721	14.9235	19.0729	12.8899
ENSG00000010244.12	ZNF207	145.347	145.399	120.055	165.223	154.101	145.633
ENSG00000010256.6	UQCRC1	193.758	188.304	265.209	254.028	137.212	231.298
ENSG00000010270.9	STARD3NL	23.9388	33.8265	28.0832	33.6238	25.3346	27.4164
ENSG00000010278.7	CD9	53.0156	76.96	88.7136	75.4544	55.9351	74.2154
ENSG00000010282.10	HHATL	0.298421	0	0.608676	0	0	0.188541
ENSG00000010292.8	NCAPD2	103.345	148.919	160.274	177.947	146.132	141.142
ENSG00000010295.15	IFFO1	13.5903	12.1948	20.243	18.5574	13.626	15.7156
ENSG00000010310.4	GIPR	0.598484	1.50803	0.414823	0.409302	0.789161	0.318288
ENSG00000010318.15	PHF7	3.33919	6.62787	3.70858	3.91361	3.83005	3.54271
ENSG00000010319.2	SEMA3G	0.404028	0.513054	0.259328	0.319251	0.255055	0.302669
ENSG00000010322.11	NISCH	30.9368	51.6331	50.7752	56.3747	40.6329	51.966
ENSG00000010327.6	STAB1	0.044253	0.548608	0.770872	0.315583	0.366751	0.476016
ENSG00000010361.9	FUZ	19.3083	31.5303	34.4602	25.7274	24.1232	34.9009
ENSG00000010379.11	SLC6A13	1.35826	1.41253	1.84241	1.04207	0.958928	2.06044
ENSG00000010404.13	IDS	38.7779	71.1789	50.3853	63.1428	48.6691	52.8665
ENSG00000010438.12	PRSS3	6.12981	5.41151	6.87485	5.2621	6.59846	7.60004
ENSG00000010539.7	ZNF200	19.4254	21.5453	16.2061	22.6726	18.8169	20.7352
ENSG00000010610.5	CD4	0.084989	0.059497	0.01356	0.088878	0.314518	0.077358
ENSG00000010626.10	LRRC23	6.40787	4.2148	3.12459	4.49995	4.36451	4.71515
ENSG00000010671.11	BTK	0.961668	0.472656	0.233264	1.01296	0.47639	1.26576
ENSG00000010704.14	HFE	0.853781	1.52914	1.04932	1.89195	1.72593	1.6793
ENSG00000010803.12	SCMH1	5.99969	17.3787	9.24697	10.5991	16.8155	14.3549
ENSG00000010810.13	FYN	52.253	78.3948	66.4816	76.3194	76.1604	71.6539
ENSG00000010818.4	HIVEP2	6.61025	10.9287	6.39101	7.95895	8.22534	8.34473
ENSG00000010932.11	FMO1	0	0.027928	0	0	0	0
ENSG00000011007.8	TCEB3	42.2782	45.8617	50.4301	54.3925	52.2774	41.0145
ENSG00000011009.6	LYPLA2	33.9267	35.5195	54.1223	52.8185	35.1974	42.3284
ENSG00000011021.17	CLCN6	3.68604	3.40846	4.04071	5.51841	5.64063	5.33988
ENSG00000011028.9	MRC2	3.14943	19.3164	4.81068	6.20844	5.66467	18.8736
ENSG00000011052.17	NME2	46.5156	43.5497	90.2947	77.4892	37.8294	65.8485
ENSG00000011083.4	SLC6A7	0	0	0	0	0	0
ENSG00000011105.7	TSPAN9	6.53494	10.5204	12.2344	10.6758	8.52232	9.8685
ENSG00000011114.10	BTBD7	8.92055	12.4127	11.0767	14.2228	11.3998	11.7955
ENSG00000011132.7	APBA3	15.7171	14.205	23.3096	15.9781	13.5322	21.0556
ENSG00000011143.12	MKS1	27.58	28.0887	38.2426	33.297	24.0403	31.2404
ENSG00000011198.3	ABHD5	15.0577	14.4352	11.8735	18.991	16.3584	15.8703
ENSG00000011201.6	KAL1	7.01191	11.885	8.02654	11.9616	11.5446	11.3132
ENSG00000011243.13	AKAP8L	30.2704	41.0514	39.0911	33.9742	41.8791	37.1533
ENSG00000011258.11	MBTD1	11.9663	15.0718	9.26291	15.4513	13.3488	12.8019
ENSG00000011260.9	UTP18	72.4307	48.9187	49.7088	64.119	52.4317	43.5072
ENSG00000011275.14	RNF216	13.4276	15.5534	16.0244	17.4962	18.223	14.0727
ENSG00000011295.11	TTC19	39.1041	47.955	38.5601	45.4203	37.7926	42.6563
ENSG00000011304.12	PTBP1	230.964	309.1	340.322	348.166	382.332	288.126
ENSG00000011332.15	DPF1	8.77495	8.65819	14.9719	13.8288	13.7229	8.15009
ENSG00000011347.5	SYT7	1.2168	1.60028	1.78661	1.42765	2.50722	1.20191
ENSG00000011376.5	LARS2	14.6311	15.8106	18.3886	26.0735	19.6653	16.1094
ENSG00000011405.9	PIK3C2A	22.8882	27.8082	9.34986	28.274	27.1683	20.359
ENSG00000011422.7	PLAUR	9.99749	17.0309	14.9812	11.0185	9.35703	13.7942
ENSG00000011426.6	ANLN	62.98	106.042	88.9264	131.154	66.4308	115.951
ENSG00000011451.13	WIZ	13.0811	16.6588	20.1353	19.0412	18.9241	15.8922
ENSG00000011454.12	RABGAP1	29.9092	37.4372	30.1326	40.8661	31.3255	35.1947
ENSG00000011465.12	DCN	0.076596	0.223434	0.081821	0	0.534798	0.099082
ENSG00000011478.7	QPCTL	10.205	12.4423	16.9573	15.205	10.8083	14.5434
ENSG00000011485.10	PPP5C	40.9478	57.348	39.6611	52.6098	61.7834	45.8698
ENSG00000011523.9	CEP68	6.86559	8.1841	7.32312	8.57679	7.95673	6.83751
ENSG00000011566.10	MAP4K3	10.2735	9.50121	6.44105	7.85209	8.93097	10.4761
ENSG00000011590.9	ZBTB32	0.597653	0.495552	0.624466	0.783724	0.431201	1.23877
ENSG00000011600.7	TYROBP	0	0	0	0	0	0.125149
ENSG00000011638.6	TMEM159	5.1547	8.18501	6.82223	7.06346	7.03474	11.2348
ENSG00000011677.8	GABRA3	0	0	0	0	0.00976	0.057598
ENSG00000012048.15	BRCA1	36.3479	31.9305	22.3441	31.2464	26.7714	25.6272
ENSG00000012061.11	ERCC1	28.0269	29.7063	32.1326	31.7178	30.124	34.7877
ENSG00000012124.10	CD22	0.0428	0.438793	0.123193	0.130095	0.260708	0.814166
ENSG00000012171.13	SEMA3B	1.11702	2.68994	2.21837	1.79598	2.18691	4.84992
ENSG00000012174.7	MBTPS2	30.121	32.4677	26.0186	36.1232	27.1267	31.3594
ENSG00000012211.8	PRICKLE3	4.33354	8.77023	7.89554	5.30699	7.13386	11.1935
ENSG00000012223.8	LTF	0.016044	0.039392	0.082477	0.02258	0	0
ENSG00000012232.4	EXTL3	23.7071	38.6478	30.1477	37.4834	29.0256	31.8681
ENSG00000012504.9	NR1H4	0.374363	0.267632	0.383238	0.161081	0.162301	0.125996
ENSG00000012660.9	ELOVL5	38.8678	43.4316	34.9189	50.0582	48.402	40.4945
ENSG00000012779.6	ALOX5	0.253851	1.79754	0.597526	0.379888	1.13113	2.16358
ENSG00000012817.11	KDM5D	0	0	0	0	0	0
ENSG00000012822.11	CALCOCO1	11.7837	23.394	19.2842	19.4869	16.6482	17.0292
ENSG00000012963.9	UBR7	26.057	23.4436	24.6706	33.2951	24.8052	24.0996
ENSG00000012983.7	MAP4K5	10.1261	15.352	7.36264	15.4827	12.2794	16.0599
ENSG00000013016.10	EHD3	2.67302	3.33214	5.11932	4.59502	3.56554	4.26034
ENSG00000013275.3	PSMC4	265.143	261.286	368.339	334.541	256.18	274.705
ENSG00000013288.4	MAN2B2	3.9466	5.56773	5.93779	5.81905	6.12685	5.35779
ENSG00000013293.5	SLC7A14	0.003038	0	0	0.017209	0.010357	0.008387
ENSG00000013297.6	CLDN11	0.078574	0.263741	0.462578	0.586018	0.209563	0.404885
ENSG00000013306.11	SLC25A39	69.1418	70.5967	71.5476	77.1041	71.4156	74.4806
ENSG00000013364.14	MVP	4.24446	4.84514	3.42226	3.70686	4.03484	5.46961
ENSG00000013374.11	NUB1	27.8305	23.1319	20.945	26.6193	23.8093	17.4615
ENSG00000013375.11	PGM3	34.0199	75.565	41.6273	71.992	39.5385	50.2645
ENSG00000013392.6	RWDD2A	3.20391	3.98258	2.47967	4.19863	3.30308	3.97248
ENSG00000013441.11	CLK1	63.7622	44.3182	29.0143	52.7639	27.6348	45.0345
ENSG00000013503.5	POLR3B	14.5982	9.79047	10.942	17.1839	14.1807	9.20045
ENSG00000013523.5	ANGEL1	14.0681	15.8777	19.7905	22.5807	15.6324	25.9351
ENSG00000013561.13	RNF14	50.8698	54.5169	56.0955	64.715	58.783	52.7238
ENSG00000013563.9	DNASE1L1	6.49044	12.0942	7.99568	8.05054	10.2143	11.6101
ENSG00000013573.12	DDX11	51.2067	71.2124	82.5463	68.9415	73.3301	69.2464
ENSG00000013583.4	HEBP1	19.1327	27.1806	18.3488	26.1819	22.6231	24.3766
ENSG00000013588.5	GPRC5A	41.8663	72.128	79.2316	73.8195	51.7895	69.4006
ENSG00000013619.9	MAMLD1	1.84925	3.26247	1.47364	3.03823	4.32988	2.99634
ENSG00000013725.10	CD6	0.25616	1.11166	0.284663	1.66842	0.411502	0.545513
ENSG00000013810.14	TACC3	84.3218	99.2844	101.069	98.7353	83.6352	92.3308
ENSG00000014123.9	UFL1	10.5197	16.4219	7.98264	15.2183	12.2175	13.5455
ENSG00000014138.4	POLA2	41.487	47.0424	55.5621	55.915	48.7476	37.2326
ENSG00000014164.6	ZC3H3	4.9097	9.56832	10.6752	10.1837	8.68235	9.52782
ENSG00000014216.11	CAPN1	33.2204	44.8665	62.1736	55.2295	38.6887	59.7925
ENSG00000014257.11	ACPP	0.501882	0.382148	0.092799	0.539562	0.537902	0.244513
ENSG00000014641.13	MDH1	241.947	256.285	195.709	242.134	167.017	220.039
ENSG00000014824.9	SLC30A9	20.4746	40.3255	32.04	42.571	28.4655	40.3795
ENSG00000014914.15	MTMR11	3.09469	2.42406	5.33731	4.1598	2.46996	4.12883
ENSG00000014919.8	COX15	51.0947	43.4087	52.6819	62.1547	42.7775	48.4407
ENSG00000015133.14	CCDC88C	3.63624	5.36205	4.49913	5.42969	6.02525	6.63855
ENSG00000015153.10	YAF2	18.0608	14.0797	15.9782	19.0385	12.7762	12.6211
ENSG00000015171.14	ZMYND11	20.8141	21.6318	15.261	27.3739	20.7059	19.8886
ENSG00000015285.6	WAS	0.170057	0.138776	0.104654	0.161884	0.110131	0.156219
ENSG00000015413.5	DPEP1	0.185953	0.184856	1.21818	0.288278	0.386017	0
ENSG00000015475.14	BID	7.6365	9.75151	9.02988	9.57158	10.2001	11.0812
ENSG00000015479.13	MATR3	238.739	272.587	186.136	269.106	271.977	199.265
ENSG00000015520.10	NPC1L1	0.57874	0.910825	1.09517	0.922739	0.651393	0.770573
ENSG00000015532.5	XYLT2	8.37559	18.6193	13.6212	13.3261	13.6328	16.6272
ENSG00000015568.8	RGPD5	17.9966	20.2795	23.8023	20.3957	12.4665	23.415
ENSG00000015592.12	STMN4	0.957434	1.37788	0.789111	1.00889	1.62408	0.83726
ENSG00000015676.13	NUDCD3	28.0364	33.5626	44.2462	32.3293	34.5455	30.931
ENSG00000016082.10	ISL1	1.98714	2.14709	2.2314	3.26917	3.54887	2.26908
ENSG00000016391.6	CHDH	2.2537	4.77603	3.57473	3.75632	3.15245	4.06965
ENSG00000016402.8	IL20RA	1.9546	3.91932	2.21841	4.14282	3.08726	3.32856
ENSG00000016490.11	CLCA1	0	0	0.013542	0.029585	0.047026	0.043374
ENSG00000016602.8	CLCA4	0.020302	0	0	0	0	0
ENSG00000016864.12	GLT8D1	16.8135	17.1394	18.502	19.9231	21.2358	16.7
ENSG00000017260.15	ATP2C1	30.2108	35.6368	30.9879	48.8094	33.1655	42.8204
ENSG00000017373.11	SRCIN1	1.62909	3.93607	2.65868	2.37404	3.29157	2.85257
ENSG00000017427.11	IGF1	0	0.010471	0	0	0	0.034892
ENSG00000017483.10	SLC38A5	0.510717	0.52148	0.139114	0.175927	0.116529	0.393519
ENSG00000017621.11	MAGIX	2.01455	2.15052	0.797083	2.20358	1.9399	2.4034
ENSG00000017797.7	RALBP1	26.6967	30.3036	29.7532	33.5685	28.0049	25.6425
ENSG00000018189.8	RUFY3	15.5859	20.3197	15.0777	16.9611	18.1264	15.7495
ENSG00000018236.10	CNTN1	3.93055	14.5103	4.90078	7.4934	10.1415	9.16203
ENSG00000018280.12	SLC11A1	0.152086	0.466923	0.05395	0.231568	0.018769	0.788983
ENSG00000018408.10	WWTR1	13.74	16.0579	15.4289	16.0062	11.3659	16.3685
ENSG00000018510.8	AGPS	12.0557	11.4981	9.29546	13.8691	11.2874	11.0678
ENSG00000018607.5	ZNF806	0	0	0	0	0	0
ENSG00000018610.9	CXorf56	37.925	27.9549	31.3274	39.0797	33.0722	34.8988
ENSG00000018625.10	ATP1A2	0.010497	0.008929	0.018679	0.014813	0.008131	0
ENSG00000018699.7	TTC27	14.6852	12.1788	13.0771	18.29	13.4667	11.8167
ENSG00000018869.12	ZNF582	8.91982	9.59314	8.76926	7.88114	6.457	9.63732
ENSG00000019102.7	VSIG2	0.032363	0.039081	0	0	0	0.133578
ENSG00000019144.12	PHLDB1	8.13052	12.9596	13.368	15.8347	12.6048	12.1291
ENSG00000019169.9	MARCO	0.019028	0	0	0	0	0
ENSG00000019186.5	CYP24A1	0	0.363752	0	0	0.050881	0.147153
ENSG00000019485.8	PRDM11	4.78138	5.32654	9.76453	5.25735	4.58294	5.03678
ENSG00000019505.3	SYT13	0.018381	0.136774	0.023843	0.112639	0.090027	0.101461
ENSG00000019549.4	SNAI2	1.08333	0.644577	0.822422	0.999866	0.953469	0.42986
ENSG00000019582.10	CD74	0.149946	0.430779	0.104824	0.64056	0.042625	0.584539
ENSG00000019991.11	HGF	0.038236	0.135194	0	0	0.017736	0.350158
ENSG00000019995.6	ZRANB1	22.9217	22.7609	18.8096	24.1505	21.629	21.2135
ENSG00000020129.11	NCDN	19.3793	21.5636	35.9644	31.8223	24.4347	23.8884
ENSG00000020181.13	GPR124	0.603395	2.17914	1.55759	1.65159	1.52992	1.5847
ENSG00000020219.8	CCT8L1P	0.06673	0.081406	0.056846	0	0.048879	0.091915
ENSG00000020256.15	ZFP64	12.119	15.0248	12.2233	15.2462	14.9085	13.2905
ENSG00000020426.6	MNAT1	34.2886	33.1097	14.631	27.8476	24.367	26.1946
ENSG00000020577.9	SAMD4A	3.40997	8.64394	3.78511	5.02263	5.49008	4.09537
ENSG00000020633.14	RUNX3	6.5355	10.1386	8.66441	10.2473	7.82614	9.34905
ENSG00000020922.8	MRE11A	16.5849	23.1367	10.7194	20.8814	15.8008	16.1547
ENSG00000021300.9	PLEKHB1	1.07233	3.39774	3.22729	3.16538	2.94223	2.63984
ENSG00000021355.8	SERPINB1	13.36	22.596	17.4156	19.056	16.7607	23.4349
ENSG00000021461.12	CYP3A43	0.059094	0	0	0	0.072185	0
ENSG00000021488.8	SLC7A9	1.44175	1.57886	1.22185	1.58182	1.17064	1.7465
ENSG00000021574.7	SPAST	8.89066	8.08398	6.96867	8.67797	7.45777	6.87834
ENSG00000021645.13	NRXN3	1.67966	3.07394	1.60421	2.00674	3.2048	2.58336
ENSG00000021762.15	OSBPL5	4.42731	6.98	7.33713	6.06681	5.7172	7.96457
ENSG00000021776.6	AQR	17.7853	18.5052	12.2296	20.9137	16.806	15.4275
ENSG00000021826.10	CPS1	7.20403	14.8574	6.59912	10.644	12.3837	11.5543
ENSG00000021852.8	C8B	0.084437	0	0	0	0	0.139651
ENSG00000022267.12	FHL1	100.928	166.863	181.732	168.918	113.219	152.97
ENSG00000022277.8	RTFDC1	47.5534	45.4749	54.297	60.4008	50.2922	46.7629
ENSG00000022355.10	GABRA1	0	0	0	0	0	0
ENSG00000022556.11	NLRP2	0.047526	0.250873	0	0.053679	0.010679	0
ENSG00000022567.5	SLC45A4	8.08119	6.11754	8.62777	8.64826	6.95369	6.0905
ENSG00000022840.11	RNF10	261.24	317.223	280.987	309.729	292.114	260.22
ENSG00000022976.11	ZNF839	12.6487	16.0015	15.6127	19.8933	12.6106	14.9178
ENSG00000023041.7	ZDHHC6	19.8547	19.192	19.1132	25.8185	21.7756	23.0895
ENSG00000023171.10	GRAMD1B	2.61266	3.55268	4.14715	4.9306	3.31824	4.42294
ENSG00000023191.12	RNH1	45.1657	55.4984	85.6938	71.9328	50.2738	61.4082
ENSG00000023228.9	NDUFS1	77.1286	105.645	83.4075	115.96	76.7001	96.1079
ENSG00000023287.8	RB1CC1	14.109	19.1969	10.9746	20.775	18.2621	12.2191
ENSG00000023318.7	ERP44	11.941	11.7584	12.6198	14.2305	10.2864	11.2816
ENSG00000023330.10	ALAS1	25.6845	28.4562	37.0316	30.9765	28.8069	28.5484
ENSG00000023445.9	BIRC3	1.56352	2.18572	1.41743	1.92153	1.65046	4.17225
ENSG00000023516.7	AKAP11	8.63596	10.6626	6.10046	12.3884	9.50057	8.55198
ENSG00000023572.4	GLRX2	22.4646	13.0468	18.3324	22.6784	16.1604	14.3619
ENSG00000023608.4	SNAPC1	3.86698	3.23326	2.83901	3.20987	2.43584	2.51864
ENSG00000023697.8	DERA	22.9466	27.0899	21.4939	30.4655	24.0736	22.5586
ENSG00000023734.6	STRAP	230.711	197.069	224.993	257.027	174.165	187.925
ENSG00000023839.6	ABCC2	1.2775	1.3592	1.00141	1.34495	1.25613	1.36593
ENSG00000023892.9	DEF6	0.689169	1.34343	0.520381	0.400824	0.533459	0.473789
ENSG00000023902.9	PLEKHO1	29.0037	21.3757	33.8332	26.8461	25.4687	22.4581
ENSG00000023909.5	GCLM	37.1981	31.8475	44.2317	42.3889	24.3896	34.9907
ENSG00000024048.6	UBR2	15.8393	19.0568	13.8524	21.7729	18.039	16.2072
ENSG00000024422.7	EHD2	0.447454	0.914267	1.00142	0.53096	0.445627	0.770615
ENSG00000024526.12	DEPDC1	29.2391	32.9023	13.9567	24.7605	27.4358	22.8234
ENSG00000024862.12	CCDC28A	14.2551	11.9048	9.64861	12.5146	14.0615	12.0262
ENSG00000025039.10	RRAGD	32.8825	46.6365	27.7121	44.5272	37.2323	35.3181
ENSG00000025156.8	HSF2	27.0092	30.8226	26.9931	28.9912	27.6519	25.6366
ENSG00000025293.11	PHF20	16.8732	26.4683	14.8292	23.6222	16.4825	15.968
ENSG00000025423.7	HSD17B6	2.81659	2.80051	3.60763	2.76811	3.86302	5.20074
ENSG00000025434.14	NR1H3	6.91136	6.84543	9.87548	7.33374	8.74517	6.99961
ENSG00000025708.8	TYMP	0.650762	1.19914	1.05316	0.834907	0.753143	0.911125
ENSG00000025770.14	NCAPH2	50.633	54.4994	78.5869	67.6007	52.1368	66.7072
ENSG00000025772.7	TOMM34	19.2497	20.3687	24.2333	20.7345	22.3915	17.3972
ENSG00000025796.9	SEC63	28.8511	27.8586	26.7172	28.0694	33.1164	29.0974
ENSG00000025800.9	KPNA6	68.2051	82.7821	75.7735	92.377	77.7196	77.3168
ENSG00000026025.9	VIM	681.421	686.272	686.6	718.596	772.325	628.862
ENSG00000026036.16	RTEL1-TNFRSF6B	1.84153	1.96053	2.60615	3.5462	2.55186	3.72981
ENSG00000026103.15	FAS	11.5664	16.6674	10.2504	15.4962	15.8719	11.7432
ENSG00000026297.11	RNASET2	12.873	21.9788	19.2929	22.9693	20.0338	23.8822
ENSG00000026508.12	CD44	17.5991	21.2964	21.2576	22.4311	23.7819	23.7477
ENSG00000026559.9	KCNG1	1.38437	3.32168	5.03296	1.62307	2.32336	2.84738
ENSG00000026652.9	AGPAT4	9.76353	16.573	10.1419	12.3155	12.578	15.4507
ENSG00000026751.12	SLAMF7	0.063874	0.105127	0.073357	0.080268	0.174595	0.143842
ENSG00000026950.12	BTN3A1	5.31776	4.71897	4.61576	4.48886	4.46957	5.84376
ENSG00000027001.7	MIPEP	21.4604	21.6149	32.4326	26.3326	15.2635	24.8793
ENSG00000027075.9	PRKCH	2.94845	8.71866	5.70216	5.22194	5.14183	4.73
ENSG00000027644.4	INSRR	0.018545	0.045994	0.016036	0.034965	0.062875	0.068242
ENSG00000027697.8	IFNGR1	19.0092	24.7137	16.3785	25.0182	18.1373	24.27
ENSG00000027847.9	B4GALT7	15.3001	13.2671	23.6403	21.4062	15.0758	22.1567
ENSG00000027869.7	SH2D2A	1.56528	2.75358	2.48903	0.849996	1.18634	2.91112
ENSG00000028116.12	VRK2	8.41638	7.95362	6.21931	8.5838	7.44892	6.40917
ENSG00000028137.12	TNFRSF1B	0.054072	0.044573	0.186531	0	0.040536	0.037297
ENSG00000028203.13	VEZT	31.5324	43.1734	39.5063	49.1156	46.2422	33.5939
ENSG00000028277.16	POU2F2	0.704951	0.686149	0.958305	0.802365	0.920993	1.15103
ENSG00000028310.13	BRD9	31.6933	40.5117	34.1043	46.6142	43.8708	48.0336
ENSG00000028528.10	SNX1	25.0415	24.4735	20.6881	29.1816	34.9229	24.8536
ENSG00000028839.5	TBPL1	28.1383	24.8544	20.0727	20.1665	24.2181	20.257
ENSG00000029153.10	ARNTL2	18.4914	18.1963	10.3384	20.3878	16.1301	16.3373
ENSG00000029363.11	BCLAF1	100.876	126.169	88.1631	136.811	135.395	104.345
ENSG00000029364.7	SLC39A9	45.7405	57.3588	51.8998	69.0804	51.8358	58.9751
ENSG00000029534.15	ANK1	0.856214	1.13987	0.76356	1.3621	2.90947	1.17374
ENSG00000029559.5	IBSP	0	0	0	0	0	0
ENSG00000029639.6	TFB1M	13.3812	17.726	12.0246	17.4628	9.17109	13.4489
ENSG00000029725.12	RABEP1	47.9601	42.1772	38.1157	49.0603	48.0585	39.36
ENSG00000029993.10	HMGB3	35.0126	36.7321	40.3461	43.944	41.2832	38.4969
ENSG00000030066.9	NUP160	39.8523	42.0622	32.9975	48.2767	38.377	38.3767
ENSG00000030110.8	BAK1	45.9042	43.2221	84.786	66.5601	38.7358	57.0534
ENSG00000030304.8	MUSK	0	0.037889	0	0.013895	0	0
ENSG00000030419.12	IKZF2	1.54791	2.57414	0.98341	3.33567	1.73544	1.9395
ENSG00000030582.12	GRN	80.8473	103.391	149.881	120.512	85.2156	105.957
ENSG00000031003.6	FAM13B	31.7416	27.4606	26.726	32.4838	26.6623	29.8408
ENSG00000031081.6	ARHGAP31	1.03999	1.62615	1.37835	3.28111	1.75148	1.20318
ENSG00000031544.10	NR2E3	0.068638	0.35767	0.133534	0.02339	0.115278	0.630065
ENSG00000031691.6	CENPQ	10.2568	7.22756	5.76827	6.61538	4.96728	4.83202
ENSG00000031698.8	SARS	85.3134	102.655	104.851	108.262	85.4175	106.064
ENSG00000031823.10	RANBP3	29.0928	37.0757	33.395	40.5498	38.2653	34.8785
ENSG00000032219.14	ARID4A	3.95591	4.80349	2.08146	3.95255	4.89455	4.6533
ENSG00000032389.8	TSSC1	20.4132	23.9191	35.4294	26.4114	19.9256	25.6646
ENSG00000032444.11	PNPLA6	18.5333	29.8153	38.5634	41.8859	26.8336	40.7943
ENSG00000032742.13	IFT88	5.18386	5.22925	3.60668	6.41932	4.0598	3.43802
ENSG00000033011.7	ALG1	24.3697	16.1076	31.2176	31.3627	21.8444	23.4572
ENSG00000033030.9	ZCCHC8	20.0054	22.5449	17.7169	21.4519	18.7791	23.7026
ENSG00000033050.3	ABCF2	41.4872	31.4404	60.3422	52.6327	39.5881	38.8775
ENSG00000033100.10	CHPF2	18.1764	20.7664	27.364	27.3798	21.4626	28.6065
ENSG00000033122.14	LRRC7	0.313181	0.614946	0.3628	0.55003	0.520347	0.410923
ENSG00000033170.12	FUT8	8.84339	14.2224	8.51792	13.5116	11.6346	12.8524
ENSG00000033178.8	UBA6	25.9442	47.5739	35.7268	48.4331	31.7401	41.7322
ENSG00000033327.8	GAB2	2.8056	6.91519	5.60445	4.40647	4.27018	4.28319
ENSG00000033627.10	ATP6V0A1	67.8146	66.3051	150.294	120.088	53.0773	102.101
ENSG00000033800.9	PIAS1	11.4323	12.8326	5.6861	11.8712	11.5201	10.7797
ENSG00000033867.12	SLC4A7	10.5588	15.57	6.11964	11.7406	8.98106	12.8229
ENSG00000034053.10	APBA2	8.21636	10.3583	10.8285	11.1589	10.5867	8.71625
ENSG00000034063.9	UHRF1	49.6606	59.9294	81.5364	79.8877	70.8605	57.9534
ENSG00000034152.14	MAP2K3	31.7614	36.7138	52.4508	41.9419	33.7693	37.8984
ENSG00000034239.6	EFCAB1	0	0	0	0	0	0
ENSG00000034510.4	TMSB10	168.037	122.141	86.4658	63.7073	124.415	80.9617
ENSG00000034533.7	ASTE1	3.78306	5.80614	5.16847	5.08335	4.44355	3.80953
ENSG00000034677.7	RNF19A	6.6779	15.4405	7.18011	11.9219	9.24014	6.58483
ENSG00000034693.10	PEX3	9.53017	9.05262	5.35887	11.5041	10.5695	8.43029
ENSG00000034713.3	GABARAPL2	124.824	117.67	140.801	141.296	81.2591	141.073
ENSG00000034971.10	MYOC	0	0	0	0	0	0
ENSG00000035115.17	SH3YL1	3.89588	3.62357	5.19659	3.65634	3.76842	3.48997
ENSG00000035141.3	FAM136A	29.6344	28.9232	36.4971	40.6661	38.3224	29.3997
ENSG00000035403.12	VCL	117.086	145.456	248.377	179.274	105.737	159.55
ENSG00000035499.8	DEPDC1B	25.1419	27.2577	17.5983	26.4808	20.2592	23.0347
ENSG00000035664.7	DAPK2	2.03035	2.9714	2.74211	2.7269	2.01328	2.94034
ENSG00000035681.3	NSMAF	10.2389	8.89082	10.7044	16.9127	7.40196	11.4744
ENSG00000035687.9	ADSS	48.1874	36.8215	37.9898	51.1976	40.9308	35.4477
ENSG00000035720.3	STAP1	0	0.08203	0	0	0	0
ENSG00000035862.8	TIMP2	11.5274	24.6332	19.4361	21.5394	20.1538	25.4527
ENSG00000035928.10	RFC1	17.6757	23.8566	24.8435	23.7828	26.3239	20.1223
ENSG00000036054.8	TBC1D23	17.1364	25.3946	20.5802	29.9707	16.1824	20.1021
ENSG00000036257.8	CUL3	39.2178	34.1578	23.8047	38.2251	36.9049	28.0534
ENSG00000036448.5	MYOM2	5.51476	10.4757	6.78139	8.44031	7.09149	12.2718
ENSG00000036473.6	OTC	0.022682	0.027659	0	0.031821	0	0
ENSG00000036530.4	CYP46A1	0.056272	0.121666	0.08031	0.110638	0.197071	0.930026
ENSG00000036549.8	ZZZ3	33.6983	33.694	24.1204	32.403	30.9328	38.395
ENSG00000036565.10	SLC18A1	0	0.094628	0	0	0	0
ENSG00000036672.11	USP2	4.46915	5.25023	7.12491	6.15497	5.56877	5.55132
ENSG00000036828.9	CASR	0	0	0	0	0.021698	0
ENSG00000037042.8	TUBG2	3.20145	7.40364	4.80785	5.69749	6.88844	5.03272
ENSG00000037241.3	RPL26L1	32.8481	34.0539	33.1387	38.2971	38.9994	38.9306
ENSG00000037280.11	FLT4	13.1167	18.4672	24.7124	14.2481	14.8048	18.1955
ENSG00000037474.10	NSUN2	124.07	106.349	149.879	149.123	109.652	105.12
ENSG00000037637.6	FBXO42	17.4258	24.7932	34.5597	25.5487	20.881	24.8526
ENSG00000037749.7	MFAP3	24.1105	30.8938	24.9414	36.2469	34.1021	35.7691
ENSG00000037757.9	MRI1	7.80872	9.09182	9.47397	9.33591	9.63005	9.2534
ENSG00000037897.12	METTL1	35.7649	28.657	45.677	37.3564	34.3205	31.0174
ENSG00000037965.4	HOXC8	2.42618	2.35563	2.19076	2.40577	3.3741	1.8893
ENSG00000038002.4	AGA	4.80082	5.40712	3.63193	4.60761	5.19275	7.11181
ENSG00000038210.9	PI4K2B	14.3157	15.3355	8.64157	16.1339	11.8761	11.2904
ENSG00000038219.8	BOD1L1	6.66255	7.95048	7.44633	6.74524	7.04632	5.47846
ENSG00000038274.12	MAT2B	45.5336	47.5425	39.0729	49.7939	38.9067	42.4977
ENSG00000038295.3	TLL1	0.177734	0.31166	0.174912	0.289774	0.33295	0.126845
ENSG00000038358.10	EDC4	53.627	72.72	122.356	106.797	77.8583	76.7477
ENSG00000038382.13	TRIO	56.0705	103.514	79.7967	99.9018	72.6216	111.304
ENSG00000038427.11	VCAN	34.3405	66.689	51.9891	51.4786	58.0935	71.2082
ENSG00000038532.10	CLEC16A	16.5273	20.5362	20.8182	27.3112	18.3939	17.6872
ENSG00000038945.10	MSR1	0	0	0	0	0	0
ENSG00000039068.14	CDH1	1.44498	7.16208	1.99404	2.1858	2.30198	2.39983
ENSG00000039123.11	SKIV2L2	67.9285	60.6262	42.6506	63.9647	62.4935	49.1289
ENSG00000039139.9	DNAH5	0.411757	0.525602	0.254516	0.30097	0.311178	0.386026
ENSG00000039319.12	ZFYVE16	14.3392	23.4601	12.1828	20.2586	16.5767	15.6052
ENSG00000039523.13	FAM65A	18.9863	40.8626	42.703	29.7306	25.7214	40.6063
ENSG00000039537.9	C6	0	0	0	0.01285	0.020462	0.012553
ENSG00000039560.9	RAI14	25.5356	36.4969	34.8884	35.6091	32.1282	28.5786
ENSG00000039600.6	SOX30	0.269142	0.246272	0.398722	0.352696	0.100711	0.371243
ENSG00000039650.5	PNKP	26.5277	34.0481	36.4245	45.529	28.8312	39.4374
ENSG00000039987.2	BEST2	0.293217	0.197554	1.19672	0.33292	0.501802	0.74442
ENSG00000040199.14	PHLPP2	12.5866	16.8571	13.1697	17.2487	13.0458	13.9785
ENSG00000040275.12	SPDL1	20.9578	22.0241	12.1608	23.7681	20.346	19.7983
ENSG00000040341.13	STAU2	16.4987	30.3613	11.7066	20.9716	25.2277	17.2084
ENSG00000040487.8	PQLC2	20.161	22.2203	27.726	28.2306	22.019	25.7488
ENSG00000040531.10	CTNS	7.68257	7.25215	20.0617	14.8575	13.0881	8.97676
ENSG00000040608.9	RTN4R	2.04502	1.29875	1.71672	2.23709	1.82953	3.12888
ENSG00000040633.8	PHF23	25.1625	25.825	34.5241	33.7779	30.5191	29.3057
ENSG00000040731.6	CDH10	0	0	0	0	0.021179	0
ENSG00000040933.11	INPP4A	9.26899	14.6801	13.3069	14.1025	11.1217	13.5187
ENSG00000041353.5	RAB27B	1.18429	2.04852	1.10157	1.74864	1.5131	1.87571
ENSG00000041357.11	PSMA4	279.774	213.01	136.386	230.556	206.679	168.571
ENSG00000041515.11	MYO16	0.07847	0.034218	0.128163	0.077971	0.08904	0.038022
ENSG00000041802.6	LSG1	26.5529	29.0194	41.258	44.2254	29.7234	28.5909
ENSG00000041880.10	PARP3	1.45124	1.3792	4.58764	2.30408	1.94173	1.85724
ENSG00000041982.10	TNC	27.6451	47.7162	37.4942	49.4273	32.4927	57.7424
ENSG00000041988.11	THAP3	30.7438	27.8608	30.9831	28.5614	24.7045	25.4939
ENSG00000042062.7	FAM65C	0.024588	0.290428	0.272872	0	0.039154	0.100433
ENSG00000042088.9	TDP1	15.602	24.3207	15.0952	20.7741	17.8054	23.3948
ENSG00000042286.10	AIFM2	11.9307	10.0906	15.3869	14.9437	10.9797	13.9623
ENSG00000042304.6	C2orf83	0	0	0	0	0	0
ENSG00000042317.12	SPATA7	1.52353	2.17183	2.08384	1.51613	1.43566	1.44109
ENSG00000042429.6	MED17	26.0029	45.0397	29.3116	31.1865	44.5739	27.8998
ENSG00000042445.9	RETSAT	10.7567	15.9915	16.176	18.9935	19.8508	17.2557
ENSG00000042493.11	CAPG	8.0885	9.92581	11.1384	10.3954	7.3202	15.4657
ENSG00000042753.7	AP2S1	204.435	151.687	164.305	165.129	174.667	153.408
ENSG00000042781.8	USH2A	0.038519	0.017997	0.019231	0.018358	0.031089	0.022159
ENSG00000042813.3	ZPBP	0	0	0	0	0	0
ENSG00000042832.7	TG	0.632677	0.299318	0.203148	0.614202	0.111604	0.015438
ENSG00000042980.8	ADAM28	0.01915	0.04377	0.021122	0.012466	0.242665	0.158318
ENSG00000043039.5	BARX2	3.91176	5.0152	4.44125	4.17258	5.02711	3.28331
ENSG00000043093.9	DCUN1D1	18.3573	20.6476	9.36804	20.893	20.6445	18.7206
ENSG00000043143.16	PHF15	5.65001	10.2133	7.47543	7.00244	6.23391	7.47865
ENSG00000043355.6	ZIC2	5.89543	10.1671	8.11096	12.9417	11.7221	9.26862
ENSG00000043462.7	LCP2	0	0	0	0	0	0
ENSG00000043514.11	TRIT1	20.6844	21.8511	20.0182	20.729	16.0833	22.9274
ENSG00000043591.4	ADRB1	0.264886	0.340895	0.743179	0.568538	0.28365	0.285892
ENSG00000044012.3	GUCA2B	0	0	0	0	0	0
ENSG00000044090.4	CUL7	6.69568	13.0679	9.27553	14.2595	9.34124	15.2533
ENSG00000044115.16	CTNNA1	137.098	147.884	143.34	158.789	170.985	126.237
ENSG00000044446.7	PHKA2	12.9591	22.2337	13.049	18.1264	19.2887	21.7762
ENSG00000044459.10	CNTLN	2.86543	3.23178	1.54324	3.64604	2.97208	2.55446
ENSG00000044524.6	EPHA3	3.60316	7.24713	3.43961	6.09282	6.65219	4.11352
ENSG00000044574.7	HSPA5	177.97	152.383	184.403	203.187	164.106	151.562
ENSG00000046604.8	DSG2	29.8594	46.4114	27.6192	40.8127	40.8277	36.8506
ENSG00000046647.9	GEMIN8	7.72333	12.3588	6.23156	8.81092	9.13136	6.75982
ENSG00000046651.10	OFD1	13.5071	15.2216	8.42517	13.0222	15.4448	12.7797
ENSG00000046653.10	GPM6B	11.4347	17.6617	15.9662	19.7315	11.3148	14.8696
ENSG00000046774.9	MAGEC2	0.069353	0.148798	0.089023	0	0.019213	0.167267
ENSG00000046889.14	PREX2	1.21688	2.47342	1.40756	1.69827	1.22308	1.99681
ENSG00000047056.10	WDR37	14.1047	20.0826	19.867	20.7531	15.5183	18.1262
ENSG00000047188.11	YTHDC2	26.8845	34.562	28.2525	43.1229	29.7506	40.1303
ENSG00000047230.10	CTPS2	11.3977	14.7885	9.9339	12.1987	13.7752	10.9098
ENSG00000047249.12	ATP6V1H	36.4978	46.8138	49.105	53.3796	27.4745	47.4851
ENSG00000047315.10	POLR2B	66.5348	59.7916	66.7658	80.0612	77.5442	68.7163
ENSG00000047346.8	FAM214A	12.6116	11.9941	7.64971	15.2575	15.9628	14.9091
ENSG00000047365.7	ARAP2	8.57205	3.53661	2.35203	9.97071	4.7377	4.54392
ENSG00000047410.9	TPR	35.9635	49.8698	29.9655	46.6656	54.5858	40.6814
ENSG00000047457.9	CP	0.01493	0	0.096035	0.021023	0	0
ENSG00000047578.8	KIAA0556	4.67355	8.82617	5.22026	8.94628	11.6386	6.44629
ENSG00000047579.15	DTNBP1	14.9928	12.5929	18.4864	19.4181	17.1882	13.8897
ENSG00000047597.5	XK	3.41225	5.4252	4.31657	5.77533	4.06928	5.27656
ENSG00000047617.10	ANO2	0.626819	0.671155	0.65012	0.367025	0.403205	0.84524
ENSG00000047621.7	C12orf4	15.5075	15.7469	7.41897	18.0448	10.4726	10.9533
ENSG00000047634.10	SCML1	31.7179	49.5431	29.0956	43.6327	31.4797	41.2599
ENSG00000047644.13	WWC3	10.539	20.4005	14.2378	17.8737	13.1907	23.3308
ENSG00000047648.17	ARHGAP6	0	0.084046	0.01149	0	0.009989	0.061256
ENSG00000047662.4	FAM184B	0.098739	0.204388	0.073285	0.119767	0.191803	0.1233
ENSG00000047849.17	MAP4	29.8826	44.0916	46.5019	43.5119	42.8832	38.9926
ENSG00000047932.9	GOPC	14.9651	12.9852	11.6296	15.314	13.3988	11.2739
ENSG00000047936.6	ROS1	0.033432	0.051801	0.490417	0.005915	0.00948	0.017304
ENSG00000048028.7	USP28	22.8003	41.7489	25.2204	31.5007	24.5401	32.8542
ENSG00000048052.17	HDAC9	1.61167	4.17239	2.69717	2.25853	2.38294	2.90326
ENSG00000048140.13	TSPAN17	27.7077	29.3172	45.7555	41.0339	27.9238	34.7563
ENSG00000048162.15	NOP16	21.2563	21.6167	23.6988	20.826	24.2868	18.4925
ENSG00000048342.11	CC2D2A	3.54326	4.42556	3.42693	3.93175	4.89504	8.99041
ENSG00000048392.7	RRM2B	21.4346	25.4213	15.8906	25.9444	21.6317	27.2419
ENSG00000048405.5	ZNF800	11.2619	13.3046	8.66671	12.4958	10.6003	13.1202
ENSG00000048462.6	TNFRSF17	0.074647	0	0	0	0.175089	0
ENSG00000048471.9	SNX29	7.63488	4.87512	6.51437	6.89278	7.91567	5.92447
ENSG00000048540.10	LMO3	0	0	0	0.027236	0	0
ENSG00000048544.5	MRPS10	28.5114	34.4182	31.2596	40.1914	32.4127	33.7553
ENSG00000048545.9	GUCA1A	0.017236	0	0	0	0.025086	0
ENSG00000048649.9	RSF1	8.13068	12.6525	6.3949	10.618	11.9413	7.00449
ENSG00000048707.9	VPS13D	12.3946	16.1224	11.0367	17.2338	14.786	13.9067
ENSG00000048740.13	CELF2	23.0006	26.8167	23.9569	35.0781	30.1809	20.6298
ENSG00000048828.12	FAM120A	30.4368	39.4461	43.3251	46.2422	48.5686	29.5577
ENSG00000048991.12	R3HDM1	14.4619	17.1967	13.1666	18.9866	16.942	9.91849
ENSG00000049089.9	COL9A2	0.644289	3.0055	1.90378	2.91357	2.34542	3.592
ENSG00000049130.9	KITLG	10.2246	11.6616	6.17972	10.8534	9.88903	7.88618
ENSG00000049167.9	ERCC8	13.2837	14.8745	7.9528	14.3357	11.7364	11.3118
ENSG00000049192.10	ADAMTS6	1.60624	2.61976	1.85256	2.1809	1.83084	5.09193
ENSG00000049239.8	H6PD	3.11082	11.5859	4.74993	6.4029	5.93986	8.56586
ENSG00000049245.8	VAMP3	91.6788	91.3574	80.2608	113.578	90.3877	93.2813
ENSG00000049246.10	PER3	2.12685	3.10826	2.07901	1.25647	2.74961	2.02258
ENSG00000049247.9	UTS2	0	0.146024	0	0	0	0
ENSG00000049249.4	TNFRSF9	10.0841	19.0035	12.272	11.2542	10.5281	18.5469
ENSG00000049283.13	EPN3	0.031423	0.272977	0.121655	0	0.035407	0.043354
ENSG00000049319.2	SRD5A2	0.02729	0.160642	0.132656	0.080003	0.015821	0.058727
ENSG00000049323.11	LTBP1	16.9509	28.0468	22.822	28.2519	23.6842	24.8913
ENSG00000049449.4	RCN1	93.4447	72.852	71.6501	76.9015	91.5744	75.1086
ENSG00000049540.12	ELN	0.015149	0.147836	0	0.02133	0	0
ENSG00000049541.6	RFC2	70.4125	72.9958	71.9003	82.5545	64.9811	76.8633
ENSG00000049618.17	ARID1B	9.82145	13.4004	16.2811	16.2516	15.314	13.5958
ENSG00000049656.9	CLPTM1L	219.687	240.213	296.928	348.353	280.01	265.398
ENSG00000049759.12	NEDD4L	56.8122	66.8375	69.0773	66.4182	52.4006	70.0374
ENSG00000049768.10	FOXP3	0.03161	0.116023	0.680762	0.134332	0.234162	0.525383
ENSG00000049769.8	PPP1R3F	4.3134	4.25385	3.93375	3.42247	4.32083	4.4857
ENSG00000049860.9	HEXB	76.5444	89.2615	71.7157	94.5702	77.4074	102.346
ENSG00000049883.10	PTCD2	7.51719	11.9892	10.0908	10.084	9.02007	9.41402
ENSG00000050030.9	KIAA2022	0.140887	0.42216	0.101863	0.384368	0.299715	0.144072
ENSG00000050130.13	JKAMP	16.7876	18.3545	13.7374	21.8452	13.968	15.7148
ENSG00000050165.13	DKK3	0.605561	2.8043	0.87833	0.978157	1.10224	1.4787
ENSG00000050327.10	ARHGEF5	5.22848	8.8151	8.36395	8.01126	7.16483	7.17622
ENSG00000050344.8	NFE2L3	6.57596	9.27457	4.10545	6.8483	5.76229	6.7645
ENSG00000050393.7	MCUR1	11.4967	12.5099	13.0167	16.8097	12.3537	12.6895
ENSG00000050405.9	LIMA1	20.4679	29.4078	14.3916	28.9931	26.8204	23.785
ENSG00000050426.11	LETMD1	26.7726	35.9246	27.8227	38.7823	34.1846	38.7826
ENSG00000050438.12	SLC4A8	1.22702	1.6915	0.937491	3.42733	1.47502	1.09744
ENSG00000050555.13	LAMC3	0.724015	1.5689	0.80519	1.60854	1.17091	1.38088
ENSG00000050628.16	PTGER3	0.474525	0.354095	0.317974	0.289695	0.316514	0.242323
ENSG00000050730.11	TNIP3	0	0.153724	0.175134	0	0.015505	0.095876
ENSG00000050748.13	MAPK9	44.0901	49.2036	30.7415	46.6783	44.4915	48.2205
ENSG00000050767.11	COL23A1	0.032089	0.699762	0.055261	0.135834	0.215856	0.103269
ENSG00000050820.12	BCAR1	16.3007	21.8531	40.8362	25.7849	21.0136	24.1988
ENSG00000051009.6	FAM160A2	8.82091	11.8523	15.8232	14.9616	10.9047	15.0417
ENSG00000051108.10	HERPUD1	24.7383	37.9099	27.0707	42.0109	29.7956	47.4151
ENSG00000051128.14	HOMER3	4.41831	7.92081	10.139	4.41742	6.05007	9.5961
ENSG00000051180.12	RAD51	30.589	34.2588	35.2222	26.033	24.2319	35.0887
ENSG00000051341.9	POLQ	10.6878	14.1445	6.93293	11.0559	12.3982	10.1733
ENSG00000051382.4	PIK3CB	15.5435	18.4369	14.7323	18.1645	15.8873	12.5014
ENSG00000051523.6	CYBA	56.5204	59.0193	68.736	64.3149	61.158	61.0911
ENSG00000051596.5	THOC3	58.9809	45.4417	34.7582	59.4084	33.1177	50.2497
ENSG00000051620.6	HEBP2	23.8034	31.4936	40.9894	31.7938	28.9313	25.3757
ENSG00000051825.10	MPHOSPH9	55.426	66.969	44.5789	73.1511	65.4265	74.7648
ENSG00000052126.10	PLEKHA5	10.2079	11.0049	5.89687	10.1198	11.357	7.70442
ENSG00000052344.11	PRSS8	0.195038	0.228319	1.2671	0	0.206169	0.719489
ENSG00000052723.7	SIKE1	19.94	19.3246	18.2818	24.4949	19.3626	15.0664
ENSG00000052749.9	RRP12	56.1922	56.9354	75.8573	73.404	61.5401	62.7729
ENSG00000052795.8	FNIP2	11.2477	13.7979	13.2853	14.7449	13.1173	11.774
ENSG00000052802.8	MSMO1	36.54	50.61	25.3234	46.2331	37.0261	46.669
ENSG00000052841.10	TTC17	23.264	32.047	22.3531	29.3564	26.9793	28.5382
ENSG00000052850.5	ALX4	1.61857	1.73817	2.87184	1.91961	2.10914	1.66215
ENSG00000053108.12	FSTL4	0.901825	4.62727	0.594519	1.26621	2.92233	4.63792
ENSG00000053254.11	FOXN3	9.41624	16.8284	13.4776	13.1367	14.5205	10.7664
ENSG00000053328.8	METTL24	0.491412	2.09802	0.310279	2.20274	1.32042	1.3358
ENSG00000053371.8	AKR7A2	42.3276	61.3496	56.7801	61.2363	47.2276	61.865
ENSG00000053372.4	MRTO4	84.4875	73.3453	98.6788	90.0725	84.0389	77.2602
ENSG00000053438.7	NNAT	0	0.076714	0.281471	0.04434	0.034314	0.52413
ENSG00000053501.8	USE1	14.2116	7.7359	9.94933	10.5244	12.5415	9.07286
ENSG00000053524.7	MCF2L2	1.33375	2.6722	1.1886	3.16	1.63083	1.60774
ENSG00000053702.10	NRIP2	0.096447	0.118885	0.015552	0.254998	0.229226	0.232755
ENSG00000053747.11	LAMA3	14.6515	25.7152	16.0464	23.656	16.5185	24.6842
ENSG00000053770.7	AP5M1	15.8653	13.8488	7.95601	16.7031	11.4106	12.0689
ENSG00000053900.6	ANAPC4	13.506	14.3727	11.4596	16.7717	11.715	15.9435
ENSG00000053918.11	KCNQ1	0.31044	1.06601	0.554253	1.26554	1.28815	0.951398
ENSG00000054116.7	TRAPPC3	68.5937	63.9256	71.195	74.5025	59.111	69.2479
ENSG00000054118.9	THRAP3	50.783	75.1362	87.2767	84.8068	85.0651	70.3317
ENSG00000054148.13	PHPT1	48.794	84.2986	74.2618	61.9924	61.5865	70.6647
ENSG00000054179.7	ENTPD2	0.242472	0.501679	0.392027	0.253098	0.42523	0.714422
ENSG00000054219.9	LY75	0	0.007637	0.05182	0	0.005117	0.017543
ENSG00000054267.16	ARID4B	30.4492	29.2858	23.8808	23.9759	24.1551	28.9066
ENSG00000054277.8	OPN3	2.16844	4.97258	4.60756	4.42462	2.56344	3.44365
ENSG00000054282.11	SDCCAG8	6.16708	9.86573	6.43922	8.9769	7.80005	7.56468
ENSG00000054356.9	PTPRN	0.710475	1.32492	0.769679	0.693061	1.26557	0.853604
ENSG00000054392.8	HHAT	4.54018	11.7401	7.225	6.90554	6.61379	8.99529
ENSG00000054523.12	KIF1B	34.3579	43.2439	33.8127	44.1395	35.8986	41.0343
ENSG00000054598.5	FOXC1	10.4313	23.6955	16.4546	18.9739	21.9652	13.9357
ENSG00000054611.9	TBC1D22A	6.26002	8.6818	7.93649	7.56643	8.70065	9.08135
ENSG00000054654.11	SYNE2	9.75781	15.6075	7.82864	15.6711	13.5484	8.91471
ENSG00000054690.9	PLEKHH1	5.79652	17.8857	14.2915	11.3203	9.5502	16.6027
ENSG00000054793.9	ATP9A	8.26366	17.5484	14.2029	17.2598	14.7295	15.7293
ENSG00000054796.8	SPO11	0	0	0	0	0	0
ENSG00000054803.3	CBLN4	0	0.026757	0.013999	0.015294	0	0.044852
ENSG00000054938.11	CHRDL2	0.148922	0.022874	0	0	0	0
ENSG00000054965.6	FAM168A	18.217	27.3237	32.5767	31.6469	23.7899	28.8083
ENSG00000054967.8	RELT	14.2069	17.9973	28.3355	23.1748	14.2261	24.7102
ENSG00000054983.12	GALC	0.785097	1.05728	1.00564	0.817226	1.22266	2.34975
ENSG00000055044.6	NOP58	64.6419	61.5831	54.8258	90.4361	80.281	76.6789
ENSG00000055070.12	SZRD1	62.263	70.7645	82.2131	82.57	74.4245	71.6964
ENSG00000055118.10	KCNH2	0.478537	1.84862	0.934277	1.17258	1.51124	1.04609
ENSG00000055130.11	CUL1	17.3581	23.0752	16.4169	26.4832	23.5818	18.1394
ENSG00000055147.13	FAM114A2	9.31256	12.9235	12.5307	13.5699	13.6837	9.85579
ENSG00000055163.14	CYFIP2	34.617	72.2534	50.5731	72.0966	58.6704	60.5621
ENSG00000055208.13	TAB2	26.2732	32.1232	18.175	30.3576	31.9185	25.9511
ENSG00000055211.8	GINM1	36.6091	37.1288	20.8393	37.7161	32.725	32.27
ENSG00000055332.12	EIF2AK2	24.436	34.5842	19.2101	25.6354	32.2816	17.3993
ENSG00000055483.15	USP36	100.187	104.899	114.053	122.446	92.9267	119.428
ENSG00000055609.13	KMT2C	14.0647	15.959	15.253	17.3676	14.6282	14.6954
ENSG00000055732.8	MCOLN3	16.4477	16.0231	11.2155	19.3468	17.0636	18.5506
ENSG00000055813.5	CCDC85A	0.152834	0.126478	0.017894	0.17047	0.135912	0.166468
ENSG00000055917.11	PUM2	38.7103	57.7262	43.809	53.6288	47.1484	46.1572
ENSG00000055950.12	MRPL43	65.3707	66.5791	69.1984	77.8449	70.1049	74.2876
ENSG00000055955.11	ITIH4	0.617654	1.2433	1.03865	1.91437	2.33312	1.17753
ENSG00000055957.6	ITIH1	0.424309	0.35231	0.761012	0.165429	0.210138	1.52442
ENSG00000056050.6	C4orf27	11.3604	9.0477	12.1546	16.3341	11.0984	8.17362
ENSG00000056097.11	ZFR	89.569	83.3361	107.405	98.4015	55.242	80.3121
ENSG00000056277.11	ZNF280C	3.15449	4.13817	3.44152	4.54923	5.25246	3.93728
ENSG00000056291.13	NPFFR2	0.437692	0.871979	0.470389	0.903028	0.863783	0.265092
ENSG00000056487.11	PHF21B	1.91017	3.25733	3.62193	1.52545	1.50747	2.13661
ENSG00000056558.6	TRAF1	0.966418	1.56014	1.08905	1.26739	1.23417	1.46181
ENSG00000056586.11	RC3H2	39.6742	48.6552	28.2814	47.2606	43.6815	39.6128
ENSG00000056661.9	PCGF2	8.34361	15.2711	16.385	12.1598	13.5475	12.443
ENSG00000056736.5	IL17RB	1.44592	1.77408	2.20467	2.16745	2.142	2.58422
ENSG00000056972.14	TRAF3IP2	2.20653	4.80841	2.73915	4.51823	3.62914	3.11545
ENSG00000056998.14	GYG2	0	0.028517	0	0.016306	0.025884	0
ENSG00000057019.11	DCBLD2	14.964	19.3246	16.3408	19.6307	18.4964	16.5713
ENSG00000057149.10	SERPINB3	0	0	0	0	0	0
ENSG00000057252.8	SOAT1	26.0284	26.3016	18.2219	36.1545	30.7104	21.3179
ENSG00000057294.9	PKP2	15.1561	22.1881	17.9258	21.4136	17.7997	15.9676
ENSG00000057468.6	MSH4	0.318877	0.160024	0.218949	0.098459	0.089492	0.233667
ENSG00000057593.9	F7	0	0	0	0	0	0
ENSG00000057608.12	GDI2	199.831	198.794	215.98	213.372	197.509	164.215
ENSG00000057657.10	PRDM1	1.26533	1.64028	1.25695	2.18515	2.03968	1.51843
ENSG00000057663.8	ATG5	16.1377	15.7294	10.3582	15.6085	11.8395	12.3597
ENSG00000057704.6	TMCC3	5.80223	10.2053	6.19806	7.17682	6.09004	7.09905
ENSG00000057757.5	PITHD1	85.1562	77.8389	92.1069	91.6093	74.911	88.298
ENSG00000057935.9	MTA3	14.9459	16.8928	11.2566	18.4748	19.5753	16.1228
ENSG00000058056.4	USP13	8.59186	11.5653	8.74218	11.9307	13.5852	8.74951
ENSG00000058063.11	ATP11B	20.1215	33.1446	19.2712	35.8447	35.6561	31.7697
ENSG00000058085.10	LAMC2	4.30223	7.99493	6.02564	5.83144	4.57478	7.93248
ENSG00000058091.12	CDK14	5.07766	7.09533	5.11179	8.73168	6.31675	6.89246
ENSG00000058262.5	SEC61A1	74.9997	86.3201	99.0822	123.654	100.786	96.571
ENSG00000058272.11	PPP1R12A	29.5565	34.6321	15.1852	29.7889	24.9663	24.2952
ENSG00000058335.11	RASGRF1	0.070072	0.211068	0.553173	0.141636	0.090695	0.499253
ENSG00000058404.15	CAMK2B	1.46495	2.77582	2.25733	2.21849	2.96374	2.86735
ENSG00000058453.12	CROCC	3.32637	7.94784	7.15395	11.862	6.55058	5.80965
ENSG00000058600.11	POLR3E	31.9243	27.0546	32.4568	37.0761	30.9459	28.0745
ENSG00000058668.10	ATP2B4	14.6727	23.63	18.0511	24.6744	23.4236	22.5733
ENSG00000058673.11	ZC3H11A	52.2054	72.3537	39.0494	60.111	62.9137	52.3265
ENSG00000058729.6	RIOK2	20.3329	20.7055	20.4796	24.9063	24.1727	20.6444
ENSG00000058799.9	YIPF1	18.899	16.7778	20.0555	22.7058	18.2125	18.8611
ENSG00000058804.10	NDC1	42.7117	56.92	50.3252	73.7151	63.2462	55.6275
ENSG00000058866.10	DGKG	0.113308	0.224458	0.231119	0.353755	0.265298	0.251417
ENSG00000059122.12	FLYWCH1	9.98515	17.3084	19.4561	17.0941	13.2776	14.0347
ENSG00000059145.14	UNKL	7.57715	11.4008	12.7378	13.6715	11.2613	11.8495
ENSG00000059377.11	TBXAS1	0.781047	1.58912	0.974237	0.493964	0.870475	1.09885
ENSG00000059378.8	PARP12	23.8895	21.9331	24.8825	19.2326	18.4616	21.9162
ENSG00000059573.4	ALDH18A1	99.3984	99.1904	114.854	126.076	100.98	110.387
ENSG00000059588.5	TARBP1	33.3123	39.5924	23.3738	50.921	33.7482	43.2051
ENSG00000059691.7	PET112	14.0591	18.6191	25.0958	17.537	12.191	18.0799
ENSG00000059728.6	MXD1	9.24929	10.2647	12.6552	9.76443	8.3266	10.5809
ENSG00000059758.3	CDK17	31.0099	32.3752	25.9465	22.8929	21.3133	19.128
ENSG00000059769.15	DNAJC25	8.44471	8.57979	9.53977	9.83384	9.51333	8.17192
ENSG00000059804.11	SLC2A3	51.8474	97.1646	78.793	76.0558	46.1578	84.72
ENSG00000059915.12	PSD	1.13134	2.14095	1.88445	1.89132	1.8512	1.78488
ENSG00000060069.12	CTDP1	12.3628	17.3261	17.0969	16.5482	16.0735	15.2817
ENSG00000060138.8	YBX3	520.389	605.075	867.786	673.695	409.479	627.59
ENSG00000060140.4	STYK1	1.04074	1.37906	3.4969	1.21271	1.62685	1.03643
ENSG00000060237.12	WNK1	82.6603	111.04	88.5985	121.837	103.51	91.2321
ENSG00000060303.5	RPS17P5	0	0	0	0	0	0
ENSG00000060339.9	CCAR1	26.2114	24.2228	16.4252	29.7648	34.094	23.2933
ENSG00000060491.12	OGFR	10.16	15.3965	16.1365	12.2693	12.9184	11.4123
ENSG00000060558.3	GNA15	0.144163	0.176985	0.123519	0.270526	0.160121	0.176635
ENSG00000060566.9	CREB3L3	0	0	0	0	0	0
ENSG00000060642.6	PIGV	1.54717	5.24735	2.86704	6.55565	4.42364	4.81895
ENSG00000060656.15	PTPRU	11.0498	29.4678	23.7701	29.044	17.0372	23.1431
ENSG00000060688.8	SNRNP40	121.442	112.516	79.8663	114.643	104.884	112.249
ENSG00000060709.9	RIMBP2	0	0.012257	0	0	0.019672	0.036184
ENSG00000060718.14	COL11A1	0.005774	0.007164	0	0	0.00653	0.031874
ENSG00000060749.10	QSER1	13.2087	16.3191	10.5363	17.642	15.8088	12.8862
ENSG00000060762.14	MPC1	31.1917	30.3835	41.354	45.6238	33.8334	34.4775
ENSG00000060971.13	ACAA1	17.8797	18.9858	26.4582	24.0846	20.9069	19.7314
ENSG00000060982.10	BCAT1	18.528	20.267	24.2453	25.0872	18.3946	21.8521
ENSG00000061273.13	HDAC7	13.0565	24.002	34.0599	21.8344	21.3017	18.5938
ENSG00000061337.11	LZTS1	0.148333	0.373154	0.044807	0.287544	0.360556	0.212292
ENSG00000061455.10	PRDM6	1.85648	4.33876	1.5804	3.0345	2.59778	1.4665
ENSG00000061492.7	WNT8A	0	0.088701	0	0.031537	0.101499	0
ENSG00000061656.5	SPAG4	0.877811	3.87927	2.42151	0.887804	0.878252	1.15481
ENSG00000061676.10	NCKAP1	48.3738	67.3292	41.1111	76.8203	54.7235	45.1946
ENSG00000061794.8	MRPS35	71.5947	82.1739	93.2103	127.423	74.2124	76.5316
ENSG00000061918.8	GUCY1B3	3.32935	6.58911	3.71556	6.53225	5.63376	4.4105
ENSG00000061936.5	SFSWAP	25.0673	32.2548	31.8452	30.3916	30.3619	32.2437
ENSG00000061938.12	TNK2	6.04001	16.5075	15.4596	14.2019	12.6816	16.851
ENSG00000061987.10	MON2	17.188	28.044	16.8971	25.5668	23.5705	22.8071
ENSG00000062038.9	CDH3	2.3484	6.8758	4.38185	3.56334	3.89375	6.79149
ENSG00000062096.10	ARSF	0.036101	0	0	0	0.039955	0
ENSG00000062194.11	GPBP1	69.5746	70.3077	42.5845	67.7333	69.8463	68.0293
ENSG00000062282.10	DGAT2	0.720533	1.1548	1.33707	1.15586	0.903954	0.881555
ENSG00000062370.12	ZNF112	2.24312	3.1748	1.99954	3.24517	3.41404	2.77763
ENSG00000062485.14	CS	253.187	278.601	365.772	374.561	306.689	288.102
ENSG00000062524.11	LTK	1.48837	1.9301	2.62005	2.56573	2.19199	2.40669
ENSG00000062582.9	MRPS24	131.604	99.8001	147.48	121.466	96.0795	116.835
ENSG00000062598.13	ELMO2	18.9039	18.6654	17.5846	17.5598	19.1271	19.6673
ENSG00000062650.13	WAPAL	40.6717	49.156	39.1727	52.3384	42.3783	38.7362
ENSG00000062716.6	VMP1	80.7199	81.2983	99.0707	102.498	77.8502	93.0265
ENSG00000062725.5	APPBP2	24.9091	29.2992	31.7354	36.641	25.1668	28.2956
ENSG00000062822.8	POLD1	61.1765	77.0484	118.319	84.9045	73.1649	83.6276
ENSG00000063015.15	SEZ6	0.301832	0.378156	0.824911	0.065909	0.08559	0.756842
ENSG00000063046.13	EIF4B	252.031	327.945	268.222	315.468	283.869	252.743
ENSG00000063127.11	SLC6A16	0.673057	0.593263	1.15814	0.508333	1.00583	1.03939
ENSG00000063169.6	GLTSCR1	4.5704	6.24983	7.76726	6.36968	6.49794	4.28971
ENSG00000063176.11	SPHK2	10.0034	12.4899	15.5369	15.3961	14.1864	13.6705
ENSG00000063177.8	RPL18	3157.96	4045.93	5810.83	4187.31	2622.11	4089.18
ENSG00000063180.4	CA11	2.34971	6.40355	2.74533	3.72993	3.58172	3.68278
ENSG00000063241.3	ISOC2	38.8238	43.232	69.0777	49.984	39.5832	43.1791
ENSG00000063244.8	U2AF2	144.75	159.231	196.691	214.774	175.957	167.57
ENSG00000063245.10	EPN1	52.0499	57.4059	62.1374	61.4233	65.7635	49.3563
ENSG00000063322.9	MED29	44.3729	50.7357	58.4402	63.0143	53.2197	52.8657
ENSG00000063438.12	AHRR	7.28409	8.35281	10.1852	10.8544	8.36792	11.7651
ENSG00000063515.2	GSC2	0	0.14051	0	0	0	0.322075
ENSG00000063587.12	ZNF275	10.2956	15.3434	13.748	15.4836	12.4404	14.7781
ENSG00000063601.12	MTMR1	23.6749	27.0619	21.535	27.7505	25.2265	20.6531
ENSG00000063660.4	GPC1	3.8342	8.80437	7.40489	7.48156	6.38472	6.90787
ENSG00000063761.11	ADCK1	5.23503	3.60341	3.96653	4.58615	4.7174	3.57126
ENSG00000063854.8	HAGH	30.4507	32.0997	30.8279	28.0708	30.1258	32.8431
ENSG00000063978.11	RNF4	62.5656	63.7033	59.6956	65.4497	64.1553	64.3889
ENSG00000064012.17	CASP8	40.8039	28.0179	29.6058	33.783	31.8181	29.2948
ENSG00000064042.13	LIMCH1	6.11514	11.6648	4.16333	8.79002	10.563	9.45544
ENSG00000064102.10	ASUN	15.5618	18.8762	17.8469	19.4685	13.6572	15.9737
ENSG00000064115.6	TM7SF3	34.8605	83.0566	65.2004	76.5955	68.986	79.2032
ENSG00000064195.7	DLX3	0.422387	0.536024	0.478485	0.667559	0.555464	0.829526
ENSG00000064199.2	SPA17	1.87471	4.07364	3.63283	3.47622	5.03343	3.86541
ENSG00000064201.11	TSPAN32	0	0.012074	0.835969	0	0	0.01348
ENSG00000064205.6	WISP2	0.176713	0.071079	0.14294	0.016912	0	0
ENSG00000064218.4	DMRT3	1.37279	2.01177	1.42404	1.64698	2.04605	2.06438
ENSG00000064225.8	ST3GAL6	4.25781	6.33146	3.83935	5.58997	7.52133	7.46103
ENSG00000064270.8	ATP2C2	0.279841	0.163366	0.045994	0.646896	0.394744	0.64672
ENSG00000064300.4	NGFR	2.38648	6.03332	3.70121	4.08798	3.27929	4.39961
ENSG00000064309.10	CDON	12.531	26.6641	21.8762	27.7649	18.6622	27.0647
ENSG00000064313.7	TAF2	22.5153	22.5356	16.7112	20.9161	19.503	20.6817
ENSG00000064393.11	HIPK2	7.08836	9.90904	9.85272	11.5012	10.0722	8.17257
ENSG00000064419.9	TNPO3	39.0598	43.3441	39.6505	52.02	40.9077	42.2683
ENSG00000064489.17	MEF2BNB-MEF2B	2.89144	2.46846	3.90653	1.54444	5.25847	2.72086
ENSG00000064490.9	RFXANK	15.9358	18.9894	25.775	16.1368	13.3704	16.2624
ENSG00000064545.10	TMEM161A	21.5455	27.3989	37.5794	31.9885	26.3114	30.1912
ENSG00000064547.9	LPAR2	2.21646	4.04397	4.52631	4.1191	4.81756	6.31674
ENSG00000064601.12	CTSA	12.389	14.6661	15.9755	20.7884	22.4897	17.5412
ENSG00000064607.12	SUGP2	37.2146	57.2807	43.847	70.5415	52.459	70.1412
ENSG00000064651.9	SLC12A2	41.0924	32.8939	22.4576	35.5451	30.9669	28.7257
ENSG00000064652.6	SNX24	13.4654	16.3806	13.0688	16.5223	14.6721	14.0661
ENSG00000064655.14	EYA2	2.70838	4.46209	3.85885	4.84359	4.77376	5.15678
ENSG00000064666.10	CNN2	16.1321	20.9069	27.1499	27.2666	28.1636	17.0814
ENSG00000064687.8	ABCA7	3.61899	5.5949	6.81105	7.42063	5.18477	5.73465
ENSG00000064692.14	SNCAIP	1.63674	3.90241	3.10317	2.40366	2.60292	2.31842
ENSG00000064703.7	DDX20	24.8455	26.5461	16.2953	26.0831	24.4641	23.4704
ENSG00000064726.5	BTBD1	39.5867	44.2134	36.5909	43.3201	41.647	37.9273
ENSG00000064763.6	FAR2	16.0816	26.6534	23.4877	30.4814	24.7693	26.6924
ENSG00000064787.8	BCAS1	0	0.242274	0.013275	0.037866	0.017956	0.119778
ENSG00000064835.6	POU1F1	0	0	0	0	0	0
ENSG00000064886.9	CHI3L2	0.051195	0.031122	1.18138	0	0.017464	0.151291
ENSG00000064932.11	SBNO2	9.32506	15.2854	15.4685	15.3653	17.5341	14.302
ENSG00000064933.12	PMS1	12.4755	10.371	7.57714	9.83624	7.00958	14.0826
ENSG00000064961.14	HMG20B	13.6065	21.1218	17.2136	20.8963	16.6951	19.1728
ENSG00000064989.8	CALCRL	0.183756	0.70217	0.400935	0.294591	0.272911	0.765499
ENSG00000064995.12	TAF11	33.9495	23.5718	19.6291	29.1531	23.166	24.6708
ENSG00000064999.12	ANKS1A	11.9508	16.0844	15.2832	17.7056	14.7303	14.0943
ENSG00000065000.11	AP3D1	57.363	86.1656	97.2042	90.2324	77.1829	83.791
ENSG00000065029.10	ZNF76	11.1672	16.9893	16.4822	18.3066	17.7413	16.7038
ENSG00000065054.9	SLC9A3R2	9.33051	12.2102	15.5994	14.9694	13.0102	12.3683
ENSG00000065057.3	NTHL1	8.98346	10.5606	9.62402	10.8941	9.61003	11.3629
ENSG00000065060.12	UHRF1BP1	16.7847	25.0079	21.3804	26.2985	22.1809	23.1139
ENSG00000065135.7	GNAI3	34.0133	33.9073	30.3006	35.8643	30.5924	25.3581
ENSG00000065150.14	IPO5	102.833	141.648	114.201	159.468	124.329	123.76
ENSG00000065154.7	OAT	118.987	115.269	147.397	154.989	108.409	102.967
ENSG00000065183.11	WDR3	35.7797	35.5993	32.8203	40.2884	33.1818	32.5922
ENSG00000065243.14	PKN2	29.8669	32.5553	18.426	33.0292	32.0277	24.7057
ENSG00000065268.6	WDR18	15.4958	25.1884	25.0996	25.9034	23.9978	22.8936
ENSG00000065308.4	TRAM2	10.155	16.399	16.0858	17.8424	15.4537	15.4755
ENSG00000065320.4	NTN1	13.8453	22.9307	26.2047	24.3151	21.7872	24.2365
ENSG00000065325.8	GLP2R	0.082191	0.008601	0.591473	0.150611	0.222858	0.158545
ENSG00000065328.12	MCM10	36.1811	40.732	36.8002	43.7629	39.9878	37.6705
ENSG00000065357.15	DGKA	12.5057	18.8041	17.3392	19.1036	10.7589	25.9317
ENSG00000065361.10	ERBB3	4.29291	13.6047	14.4885	12.8936	10.9046	20.7658
ENSG00000065371.13	ROPN1	0	0	0	0	0	0
ENSG00000065413.12	ANKRD44	2.54102	4.35041	3.32577	3.75662	4.2724	2.18061
ENSG00000065427.10	KARS	85.1628	112.629	161.119	153.615	99.0507	117.287
ENSG00000065457.6	ADAT1	24.1449	26.9439	30.5814	33.097	33.4118	30.9215
ENSG00000065485.13	PDIA5	4.67288	5.26607	5.11492	5.77501	7.24634	6.17551
ENSG00000065491.8	TBC1D22B	6.30421	9.72316	9.09618	7.76539	8.05175	7.61255
ENSG00000065518.7	NDUFB4	16.4716	26.1587	15.994	21.1803	39.6291	22.4153
ENSG00000065526.6	SPEN	132.998	128.388	106.403	165.751	141.723	127.191
ENSG00000065534.14	MYLK	1.55585	1.72328	1.86941	1.73859	2.20578	1.75781
ENSG00000065548.13	ZC3H15	60.2862	38.1295	30.3591	47.133	37.6315	32.823
ENSG00000065559.10	MAP2K4	35.9332	36.3453	35.529	48.6774	35.1616	36.7865
ENSG00000065600.8	TMEM206	14.7996	20.9393	15.7363	19.3736	17.8558	17.2247
ENSG00000065609.10	SNAP91	2.0951	6.63122	3.88748	6.26673	3.80696	5.04281
ENSG00000065613.9	SLK	18.8994	18.217	13.6058	20.7249	17.8961	14.5447
ENSG00000065615.9	CYB5R4	12.5463	16.4788	10.3166	18.3312	15.7423	12.7945
ENSG00000065618.12	COL17A1	0.049191	0.115092	0.059413	0.054122	0.092774	0.213633
ENSG00000065621.10	GSTO2	2.94483	3.24412	2.00122	1.85167	2.03754	3.7351
ENSG00000065665.16	SEC61A2	19.507	25.5544	25.1238	27.3779	21.6895	30.3014
ENSG00000065675.10	PRKCQ	4.48075	4.59953	4.89788	5.04587	5.41742	5.10712
ENSG00000065717.10	TLE2	3.05316	9.36281	8.96725	6.31528	4.50321	11.9345
ENSG00000065802.7	ASB1	11.339	13.5909	13.3727	14.9533	12.547	12.0481
ENSG00000065809.9	FAM107B	26.6208	30.5444	26.5532	31.4958	24.7048	28.4771
ENSG00000065833.7	ME1	22.5532	24.4154	15.9823	26.0065	21.0011	17.7437
ENSG00000065882.11	TBC1D1	12.7637	32.306	16.9173	27.8014	25.9007	26.87
ENSG00000065883.10	CDK13	12.8709	19.4642	13.9694	16.2498	17.1784	15.1314
ENSG00000065911.7	MTHFD2	109.25	112.094	103.323	122.271	74.3863	109.897
ENSG00000065923.5	SLC9A7	9.70976	15.4637	11.5961	14.9641	15.03	17.1125
ENSG00000065970.4	FOXJ2	6.376	8.34191	9.431	9.2991	9.55543	7.86029
ENSG00000065978.13	YBX1	165.182	153.764	140.585	158.411	254.165	128.398
ENSG00000065989.11	PDE4A	2.25453	2.91913	4.06805	3.40263	3.71533	2.92015
ENSG00000066027.7	PPP2R5A	16.3664	15.5486	18.8694	19.5463	15.9102	18.1969
ENSG00000066032.14	CTNNA2	0.069529	0.014291	0	0	0.025943	0
ENSG00000066044.9	ELAVL1	108.155	151.378	191.282	205.96	137.184	154.765
ENSG00000066056.9	TIE1	0.099501	0.030612	0.303419	0.181427	0	0
ENSG00000066084.8	DIP2B	23.8229	25.0319	30.6523	35.2633	25.7129	22.3395
ENSG00000066117.10	SMARCD1	56.0009	76.642	84.4245	92.0551	91.0738	77.4138
ENSG00000066135.8	KDM4A	49.3493	52.8267	53.8515	63.9147	46.2533	50.8474
ENSG00000066136.15	NFYC	34.5441	40.1207	35.4204	39.744	55.6689	34.413
ENSG00000066185.8	ZMYND12	0.059469	0.561662	0.915652	0.139238	0.168135	0.274557
ENSG00000066230.6	SLC9A3	0.128991	0.819864	0.310472	0.131794	0.151173	0.513629
ENSG00000066248.10	NGEF	0.742245	3.12417	1.85049	1.25431	1.29255	5.28101
ENSG00000066279.12	ASPM	30.308	32.5187	15.5428	38.7512	30.0526	28.0664
ENSG00000066294.10	CD84	0.015689	0	0	0.005553	0	0.005414
ENSG00000066322.8	ELOVL1	45.1405	53.2411	73.7927	70.9503	59.0259	66.4013
ENSG00000066336.7	SPI1	0.052638	0.127902	0.468002	0.245253	0.47711	0.136978
ENSG00000066379.10	ZNRD1	40.5842	38.07	43.8138	43.4702	35.1128	48.6006
ENSG00000066382.12	MPPED2	2.14103	5.74321	2.26412	3.08508	2.81334	3.13368
ENSG00000066405.8	CLDN18	0.045933	0	0	0.012972	0.020654	0
ENSG00000066422.4	ZBTB11	11.3115	12.5048	6.97554	11.6065	10.9702	11.5577
ENSG00000066427.17	ATXN3	5.95984	7.53721	4.77818	7.25225	6.83563	6.41797
ENSG00000066455.8	GOLGA5	5.82298	7.11763	4.02721	5.94509	6.71138	4.60126
ENSG00000066468.16	FGFR2	13.1152	27.0896	16.4974	22.9187	22.0397	23.2982
ENSG00000066557.5	LRRC40	12.9045	12.6069	5.55695	11.7428	9.66695	9.55996
ENSG00000066583.7	ISOC1	35.1085	39.4082	39.8635	50.6293	34.5255	35.2102
ENSG00000066629.12	EML1	11.5889	19.5822	10.2501	17.9565	14.559	14.7754
ENSG00000066651.13	TRMT11	16.5144	23.4419	17.5909	18.2775	22.9284	17.2767
ENSG00000066654.8	THUMPD1	18.0187	22.6093	15.5592	21.6993	16.8995	19.6377
ENSG00000066697.10	MSANTD3	11.6115	13.6891	7.1176	11.5168	13.9022	12.7485
ENSG00000066735.10	KIF26A	2.18173	6.0511	6.01075	5.36591	3.88681	5.4004
ENSG00000066739.7	ATG2B	11.2638	10.8647	8.99723	16.5787	12.0695	12.4306
ENSG00000066777.4	ARFGEF1	16.0038	16.9736	9.54298	22.6229	13.7782	15.7392
ENSG00000066813.10	ACSM2B	0	0	0	0	0	0
ENSG00000066827.11	ZFAT	4.59586	6.68825	5.84578	4.34724	6.76832	7.54013
ENSG00000066855.11	MTFR1	20.2581	23.8929	18.3325	23.1293	17.1273	19.4238
ENSG00000066923.13	STAG3	0.453676	1.43796	2.61454	0.433211	0.663016	1.116
ENSG00000066926.6	FECH	36.0477	35.1014	43.4716	47.1437	34.0171	39.2373
ENSG00000066933.11	MYO9A	18.4926	20.9905	9.99221	22.0706	22.2305	22.3224
ENSG00000067048.12	DDX3Y	0	0	0	0	0	0
ENSG00000067057.12	PFKP	91.0646	295.207	215.84	202.571	170.616	226.97
ENSG00000067064.6	IDI1	47.5782	52.1193	31.3329	50.5987	43.9947	42.3361
ENSG00000067066.12	SP100	11.3372	12.2202	12.6048	7.80539	10.0507	12.7544
ENSG00000067082.10	KLF6	26.1763	38.5822	30.8602	25.8165	30.6853	30.2995
ENSG00000067113.12	PPAP2A	11.8315	15.7474	25.7209	17.5226	12.305	12.3118
ENSG00000067141.12	NEO1	35.162	44.0805	40.2781	50.4183	56.1447	45.9452
ENSG00000067167.3	TRAM1	33.4539	36.0742	27.3537	45.2382	43.8274	26.575
ENSG00000067177.10	PHKA1	20.3174	31.2972	26.5008	33.6435	24.5919	28.6865
ENSG00000067182.3	TNFRSF1A	18.6335	27.6915	31.8924	28.8144	28.4234	28.2303
ENSG00000067191.11	CACNB1	4.0715	6.10101	5.88334	4.29139	5.29738	8.13122
ENSG00000067208.10	EVI5	12.8698	12.9553	9.15771	12.3052	13.1331	13.6586
ENSG00000067221.9	STOML1	6.78527	7.93051	11.8098	8.89977	8.0209	9.77619
ENSG00000067225.13	PKM	889.201	1338.58	1293.37	1210.08	1018.96	1169.52
ENSG00000067248.5	DHX29	16.546	11.353	12.0983	16.9665	15.9298	10.3289
ENSG00000067334.9	DNTTIP2	23.7422	23.721	14.4437	23.2616	27.0915	21.8307
ENSG00000067365.10	METTL22	12.343	15.5541	19.0763	18.1876	17.0499	23.0803
ENSG00000067369.9	TP53BP1	20.7033	21.8472	20.1286	22.6034	22.057	23.5861
ENSG00000067445.16	TRO	5.70651	8.07116	6.30401	10.3266	9.22966	10.1123
ENSG00000067533.5	RRP15	15.9398	13.5953	9.82053	18.9583	17.9322	12.522
ENSG00000067560.6	RHOA	301.164	292.342	363.968	361.486	269.853	323.559
ENSG00000067596.6	DHX8	48.6732	56.0217	65.4662	68.2891	58.302	54.1768
ENSG00000067601.6	PMS2P4	1.6931	3.14758	0.993267	0.768838	2.75643	1.98323
ENSG00000067606.11	PRKCZ	17.4933	19.5307	19.7586	19.6363	20.022	16.6885
ENSG00000067646.7	ZFY	0	0	0	0	0	0
ENSG00000067704.8	IARS2	82.9914	102.225	80.5129	109.279	86.5056	86.7967
ENSG00000067715.9	SYT1	7.60176	9.8252	7.66795	12.1342	12.548	9.13697
ENSG00000067798.9	NAV3	0.101694	0.212678	0.346723	0.405871	0.297267	0.280126
ENSG00000067829.14	IDH3G	19.3334	27.1461	26.7127	25.8658	27.2001	26.1225
ENSG00000067836.8	ROGDI	2.37984	3.8517	7.04559	5.11555	4.46221	4.01199
ENSG00000067840.8	PDZD4	1.71847	4.33475	2.35796	2.81083	3.27926	3.3208
ENSG00000067842.13	ATP2B3	0	0.030152	0	0.013743	0.027506	0
ENSG00000067900.6	ROCK1	14.3575	15.3265	11.1466	13.0396	13.3868	11.3478
ENSG00000067955.9	CBFB	42.5229	37.0293	35.1074	44.5123	43.0437	33.6745
ENSG00000067992.8	PDK3	20.5061	51.5519	22.4765	35.4066	31.8834	41.3238
ENSG00000068001.9	HYAL2	9.44581	15.1438	11.5586	12.1863	10.8364	12.698
ENSG00000068024.12	HDAC4	10.5136	10.9978	6.51999	10.8665	8.82451	7.43839
ENSG00000068028.13	RASSF1	13.4513	18.3178	24.6495	16.9656	14.4474	17.9483
ENSG00000068078.13	FGFR3	15.9442	21.5979	33.0366	24.2999	17.5375	26.4261
ENSG00000068079.3	IFI35	8.3682	12.181	14.5205	7.79622	5.71689	7.07479
ENSG00000068097.10	HEATR6	13.3745	19.3751	16.2407	21.0052	18.3686	20.1464
ENSG00000068120.10	COASY	52.7332	68.5077	65.4392	74.1027	62.1584	75.2215
ENSG00000068137.10	PLEKHH3	4.6808	9.77504	10.6569	8.27724	6.21126	8.33869
ENSG00000068305.13	MEF2A	23.289	30.6991	23.2323	25.0335	23.5128	21.8098
ENSG00000068308.9	OTUD5	36.6904	42.4282	43.0134	43.5844	44.3359	44.3239
ENSG00000068323.12	TFE3	20.0483	27.736	29.0437	25.8528	26.0825	26.0382
ENSG00000068354.11	TBC1D25	3.50659	7.17784	5.61269	6.81263	6.56148	6.82686
ENSG00000068366.15	ACSL4	15.8219	17.2853	14.3732	20.4856	14.5724	16.7105
ENSG00000068383.14	INPP5A	21.5418	26.2796	29.5061	32.715	27.1914	24.8118
ENSG00000068394.9	GPKOW	11.77	15.1078	13.1111	13.6133	14.3884	13.1858
ENSG00000068400.9	GRIPAP1	8.18991	14.5929	14.1242	15.017	15.0196	17.1188
ENSG00000068438.10	FTSJ1	34.8463	32.3946	39.2362	43.1936	32.2966	32.9882
ENSG00000068489.8	PRR11	22.7954	35.2902	24.8064	33.3257	31.5177	24.8929
ENSG00000068615.12	REEP1	4.08154	3.85502	4.87512	5.79566	5.01851	5.05867
ENSG00000068650.14	ATP11A	12.6998	22.0858	20.9438	25.5195	24.2439	27.2071
ENSG00000068654.11	POLR1A	21.3913	23.8549	29.6243	34.2652	30.4068	26.3499
ENSG00000068697.6	LAPTM4A	53.1611	64.0763	69.4791	88.4122	51.1353	76.0336
ENSG00000068724.11	TTC7A	5.08081	6.84148	9.99661	7.7489	6.85333	10.0012
ENSG00000068745.10	IP6K2	36.6191	46.4348	36.5235	44.0925	35.2767	41.1386
ENSG00000068781.16	STON1-GTF2A1L	0.217508	0.418994	0.0595	0.064362	0.113976	0.214528
ENSG00000068784.8	SRBD1	6.89544	8.64651	6.29606	8.89063	8.98255	5.62892
ENSG00000068793.13	CYFIP1	45.1538	64.6144	81.1561	75.4674	53.9228	63.1576
ENSG00000068796.12	KIF2A	43.8582	53.2915	36.8183	55.3378	58.8597	41.8712
ENSG00000068831.14	RASGRP2	0.798131	2.21064	2.89416	1.76855	1.15459	2.72334
ENSG00000068878.10	PSME4	26.865	35.1502	31.454	37.5743	32.7574	32.5393
ENSG00000068885.10	IFT80	7.95098	10.326	6.85583	10.3663	5.62074	11.8485
ENSG00000068903.15	SIRT2	29.7217	40.9454	41.4835	55.4517	45.8045	44.0811
ENSG00000068912.9	ERLEC1	20.351	19.628	13.4836	20.6738	18.4818	17.3959
ENSG00000068971.9	PPP2R5B	4.37189	7.74315	5.46845	6.70397	4.99783	5.56525
ENSG00000068976.9	PYGM	0.95882	1.80482	2.04744	1.68863	1.25671	2.11055
ENSG00000068985.4	PAGE1	0	0.17419	0	0	0	0
ENSG00000069011.11	PITX1	16.4372	30.8582	38.2058	30.5144	26.5683	28.6325
ENSG00000069018.13	TRPC7	0.015157	0.041776	0.019495	0.023959	0.015463	0
ENSG00000069020.14	MAST4	6.28399	9.71239	9.51288	8.2889	8.31135	8.24725
ENSG00000069122.14	GPR116	0.212758	0.027206	0.00718	0.054782	0.043819	0.435782
ENSG00000069188.12	SDK2	1.7371	7.87322	2.84418	3.32281	4.00544	4.58491
ENSG00000069206.11	ADAM7	0	0	0	0	0	0
ENSG00000069248.9	NUP133	101.436	114.903	98.2143	131.011	95.7641	103.622
ENSG00000069275.12	NUCKS1	168.153	194.372	183.494	243.296	175.096	176.798
ENSG00000069329.11	VPS35	84.462	82.9636	64.0671	110.717	75.9722	64.3011
ENSG00000069345.7	DNAJA2	43.8694	43.5911	41.313	50.6456	42.3748	41.4428
ENSG00000069399.8	BCL3	2.3464	3.43309	2.99757	4.27846	2.21107	2.45724
ENSG00000069424.10	KCNAB2	2.38694	5.61376	3.43413	4.52496	3.89646	5.21186
ENSG00000069431.6	ABCC9	0.059565	0.009257	0	0.059009	0.061757	0.075383
ENSG00000069482.6	GAL	15.5297	19.3136	24.0591	21.3114	33.7472	25.0391
ENSG00000069493.10	CLEC2D	2.51193	3.71135	4.578	2.49938	1.92637	2.12864
ENSG00000069509.5	FUNDC1	21.6234	19.1625	11.4526	18.138	22.0578	14.1718
ENSG00000069535.12	MAOB	0.325003	0.576327	0.452379	0.67795	0.435475	0.501916
ENSG00000069667.11	RORA	4.2007	7.1876	1.78373	3.76683	6.82302	4.19463
ENSG00000069696.6	DRD4	0.215878	1.60535	0.514964	0.642228	0.529331	0.705831
ENSG00000069702.6	TGFBR3	10.9153	22.3664	12.849	14.4814	11.9224	14.6365
ENSG00000069712.9	KIAA1107	0.446002	0.850306	0.334117	0.892381	0.441478	0.461449
ENSG00000069764.5	PLA2G10	0.204863	0	0.051465	0.113958	0.174419	0
ENSG00000069812.7	HES2	0.20196	0.596851	0.329468	0.960507	0.671632	0.503227
ENSG00000069849.6	ATP1B3	128.158	105.821	107.565	127.314	117.333	105.708
ENSG00000069869.11	NEDD4	7.39319	8.05181	5.30364	7.44817	6.82734	6.00287
ENSG00000069943.5	PIGB	7.86765	7.08776	9.10864	9.3902	7.74692	7.58272
ENSG00000069956.7	MAPK6	27.3176	32.2547	27.2654	35.5819	27.5707	31.0313
ENSG00000069966.14	GNB5	12.9274	20.6578	20.3034	23.3251	14.0913	22.1355
ENSG00000069974.11	RAB27A	6.45638	7.03471	6.87588	8.77147	6.73204	5.79855
ENSG00000069998.8	CECR5	25.1507	34.9864	41.9114	35.3431	24.8799	39.0763
ENSG00000070010.14	UFD1L	31.1429	27.0178	28.9227	32.762	38.3362	21.1994
ENSG00000070018.4	LRP6	20.1687	30.6444	23.0795	31.544	28.773	25.9204
ENSG00000070019.3	GUCY2C	0.243622	0.094333	0.05422	0.047338	0.056587	0.069348
ENSG00000070031.3	SCT	0.575789	0	1.20671	0	0	0
ENSG00000070047.7	PHRF1	16.2689	28.6465	23.9723	26.5028	27.1612	24.4312
ENSG00000070061.10	IKBKAP	31.2421	32.8717	34.6284	41.901	32.5691	31.5916
ENSG00000070081.11	NUCB2	25.6114	40.3967	15.6818	25.463	38.5426	35.4393
ENSG00000070087.9	PFN2	53.3643	77.7513	61.9592	83.5889	61.0417	64.5375
ENSG00000070159.9	PTPN3	13.6997	19.9712	12.7839	23.0699	18.0916	14.5751
ENSG00000070182.13	SPTB	3.50433	5.45826	4.52016	5.02057	4.87463	5.62068
ENSG00000070190.8	DAPP1	0.114592	0.092977	0	0.015685	0	0
ENSG00000070193.4	FGF10	0	0.019062	0	0	0	0
ENSG00000070214.11	SLC44A1	6.77523	13.1564	7.39038	11.7345	9.5885	8.90592
ENSG00000070269.9	TMEM260	4.61475	5.68462	5.335	8.14756	6.41121	7.64322
ENSG00000070366.9	SMG6	15.3836	20.6091	21.5553	31.2655	18.2714	19.8927
ENSG00000070367.11	EXOC5	24.8524	26.0108	13.4062	30.4097	21.5195	21.147
ENSG00000070371.11	CLTCL1	4.37576	7.74946	7.45752	7.65269	5.61643	9.15531
ENSG00000070388.7	FGF22	0.020688	0.176942	1.4596	0.533724	0.777515	0.370509
ENSG00000070404.5	FSTL3	2.01299	3.39119	1.8004	1.40046	1.48259	2.33127
ENSG00000070413.14	DGCR2	30.5627	43.0697	59.7499	62.5714	29.129	46.9881
ENSG00000070423.13	RNF126	30.8233	44.3409	49.9627	48.1262	50.7549	42.2917
ENSG00000070444.10	MNT	7.8488	12.9307	11.153	10.2406	13.5297	12.069
ENSG00000070476.10	ZXDC	15.9956	26.1915	23.3417	26.2646	22.9859	23.8963
ENSG00000070495.10	JMJD6	40.2048	41.4344	51.3895	42.2554	33.5834	34.7328
ENSG00000070501.7	POLB	24.1518	22.2062	26.9361	29.8482	21.9839	18.4446
ENSG00000070526.10	ST6GALNAC1	1.85178	2.53448	1.1049	1.24033	1.21668	0.608412
ENSG00000070540.8	WIPI1	4.10776	8.26606	7.13166	7.37164	9.50936	8.14046
ENSG00000070601.5	FRMPD1	0.160426	0.287087	0.329525	0.188627	0.306591	0.403229
ENSG00000070610.10	GBA2	27.8698	35.2598	38.5837	38.6374	28.9794	44.992
ENSG00000070614.10	NDST1	23.8024	32.4404	59.2069	46.5915	32.2848	36.9077
ENSG00000070669.12	ASNS	49.2972	57.2674	37.6172	46.7654	42.8338	48.7559
ENSG00000070718.7	AP3M2	22.6678	25.0284	19.2827	32.1639	18.1625	24.3239
ENSG00000070729.9	CNGB1	0.05244	0	0	0.010794	0	0.351449
ENSG00000070731.5	ST6GALNAC2	1.22306	2.97736	1.10105	1.52353	2.41843	4.14168
ENSG00000070748.13	CHAT	0	0	0	0	0	0
ENSG00000070756.9	PABPC1	431.304	397.369	325.852	397.897	551.231	303.122
ENSG00000070759.12	TESK2	8.353	10.3318	11.0539	12.2783	8.25289	9.13972
ENSG00000070761.3	C16orf80	31.428	35.1262	26.6677	34.226	29.9583	36.1063
ENSG00000070770.4	CSNK2A2	62.6224	55.6589	45.9334	60.7516	62.8358	46.4373
ENSG00000070778.8	PTPN21	6.9686	7.34342	8.88097	7.48508	8.54605	9.13133
ENSG00000070785.12	EIF2B3	43.2552	36.5379	38.1189	51.5118	38.1974	40.6047
ENSG00000070808.11	CAMK2A	0.017734	0.051328	0.015338	0.033441	0.026735	0.016315
ENSG00000070814.13	TCOF1	51.0991	57.3247	62.0243	64.176	71.0581	53.7329
ENSG00000070831.11	CDC42	248.402	229.162	203.986	271.638	237.305	190.844
ENSG00000070882.8	OSBPL3	8.76354	11.1228	9.6678	13.3592	10.4823	9.4988
ENSG00000070886.6	EPHA8	0.684767	0.820651	1.2226	0.556525	0.927377	0.902136
ENSG00000070915.5	SLC12A3	0.010479	0.027982	0.308505	0	0.068384	0
ENSG00000070950.5	RAD18	22.3022	28.668	28.2093	22.5943	28.1028	25.9171
ENSG00000070961.10	ATP2B1	50.7798	48.0595	36.8448	58.9311	44.3436	47.9369
ENSG00000070985.9	TRPM5	0	0	0.074499	0	0.037029	0.113532
ENSG00000071051.9	NCK2	7.89261	12.5314	14.3603	13.7347	11.2445	13.4011
ENSG00000071054.11	MAP4K4	24.9047	29.4928	26.6994	33.0482	36.8422	28.2195
ENSG00000071073.8	MGAT4A	11.5314	13.1165	7.79671	19.3866	11.2737	16.3736
ENSG00000071082.6	RPL31	201.965	293.405	252.394	268.166	225.15	192.962
ENSG00000071127.12	WDR1	93.5515	106.71	151.051	158.635	143.241	112.128
ENSG00000071189.17	SNX13	13.4335	18.3681	12.074	16.5755	16.2191	15.4346
ENSG00000071203.5	MS4A12	0	0	0	0	0	0
ENSG00000071205.7	ARHGAP10	8.04921	9.87697	7.34588	9.27104	8.09004	9.89664
ENSG00000071242.7	RPS6KA2	2.87858	5.10508	3.08975	3.66703	4.25558	4.27564
ENSG00000071243.11	ING3	13.2391	13.5604	10.0834	13.3825	11.453	11.0731
ENSG00000071246.6	VASH1	4.10303	8.885	6.06047	7.19368	6.68255	8.40227
ENSG00000071282.7	LMCD1	11.4672	13.9249	16.9531	13.2014	11.8508	15.6735
ENSG00000071462.7	WBSCR22	166.246	130.916	234.515	206.029	98.5087	158.546
ENSG00000071537.9	SEL1L	9.33968	15.5445	12.2428	18.0938	12.962	13.092
ENSG00000071539.9	TRIP13	80.6418	74.9515	78.7282	100.057	104.379	67.1968
ENSG00000071553.12	ATP6AP1	64.3161	83.6405	75.4858	93.9317	88.4148	83.7874
ENSG00000071564.10	TCF3	23.1611	39.8139	46.1684	38.5187	40.1808	33.0323
ENSG00000071575.7	TRIB2	19.7311	26.5052	19.4898	21.3866	16.1956	29.7875
ENSG00000071626.12	DAZAP1	77.9658	99.2676	114.198	101.007	106.431	90.7038
ENSG00000071655.13	MBD3	119.271	151.347	181.605	176.822	132.011	164.478
ENSG00000071677.1	PRLH	0	0	0	0	0	0
ENSG00000071794.11	HLTF	15.4463	29.2918	14.9668	18.3632	18.3665	15.9167
ENSG00000071859.10	FAM50A	38.6227	37.7249	55.1388	53.2348	44.3234	38.8903
ENSG00000071889.12	FAM3A	17.1021	27.7027	30.4384	23.7678	22.9692	31.3671
ENSG00000071894.10	CPSF1	46.1767	59.6069	85.1446	75.1147	59.5818	67.4193
ENSG00000071909.14	MYO3B	0.029366	0.028621	0.015393	0.05034	0	0.016373
ENSG00000071967.7	CYBRD1	3.37106	5.44329	1.90855	6.52497	3.22704	5.79344
ENSG00000071991.4	CDH19	0.004919	0	0	0.06059	0	0
ENSG00000071994.6	PDCD2	77.8426	60.9699	48.1909	66.9846	66.7641	60.8455
ENSG00000072041.12	SLC6A15	29.3751	29.2086	26.905	37.6642	29.6104	28.7771
ENSG00000072042.8	RDH11	25.1742	43.7731	33.0575	46.3231	40.8356	35.6634
ENSG00000072062.9	PRKACA	21.3896	33.4229	38.5046	37.4103	41.17	37.9149
ENSG00000072071.12	LPHN1	16.0802	28.6082	32.5051	22.7307	28.3427	31.7194
ENSG00000072080.6	SPP2	0.05045	0	0	0	0	0
ENSG00000072110.9	ACTN1	49.2599	66.2116	78.9255	84.4945	57.1857	59.2067
ENSG00000072121.11	ZFYVE26	8.39859	8.95722	10.254	11.8573	11.5585	9.23361
ENSG00000072133.6	RPS6KA6	3.94305	4.23944	3.63169	5.16241	3.64123	4.39884
ENSG00000072134.11	EPN2	11.8622	12.6579	25.2856	10.3642	13.3885	11.1108
ENSG00000072135.8	PTPN18	10.0013	14.5023	16.29	13.6459	12.0611	18.0919
ENSG00000072163.14	LIMS2	0.759136	1.27684	1.02302	1.0548	0.724976	0.599167
ENSG00000072182.8	ASIC4	0.097249	0.300368	0.108368	0.228101	0.096724	0.098283
ENSG00000072195.10	SPEG	3.65638	5.94	4.4252	5.43802	4.06076	5.02263
ENSG00000072201.9	LNX1	3.42133	3.91886	3.21765	3.2687	2.98489	4.75409
ENSG00000072210.14	ALDH3A2	32.6939	31.184	31.0666	38.8393	33.3797	32.0822
ENSG00000072274.8	TFRC	94.3839	129.126	82.0064	124.492	94.9274	107.06
ENSG00000072310.12	SREBF1	11.3156	19.8732	21.0267	21.8066	19.7894	24.2489
ENSG00000072315.3	TRPC5	0	0.006656	0	0	0.006069	0.014802
ENSG00000072364.8	AFF4	47.407	65.6971	48.9246	61.4466	53.2823	50.7512
ENSG00000072401.10	UBE2D1	11.0732	7.11522	3.88801	5.95845	6.86283	6.01884
ENSG00000072415.4	MPP5	9.32047	12.8341	13.286	16.6342	8.77153	15.0579
ENSG00000072422.12	RHOBTB1	5.3451	8.74641	5.07391	8.43369	6.13107	6.86447
ENSG00000072444.10	ASAH2C	0	0	0	0	0	0
ENSG00000072501.13	SMC1A	98.7927	140.433	96.6041	124.565	178.287	113.506
ENSG00000072506.8	HSD17B10	136.241	112.558	135.361	141.932	120.945	126.515
ENSG00000072518.16	MARK2	20.745	22.7368	19.4306	22.4812	21.6682	16.5195
ENSG00000072571.15	HMMR	23.5484	35.034	15.4094	27.4376	24.8473	22.8895
ENSG00000072609.13	CHFR	37.9624	45.61	52.2103	51.4155	37.1341	66.6853
ENSG00000072657.4	TRHDE	0.011168	0	0.028988	0.078989	0.184055	0.023119
ENSG00000072682.14	P4HA2	26.7977	44.2043	25.7361	30.1586	26.7977	35.0396
ENSG00000072694.14	FCGR2B	0.013543	0.122549	0.129887	0	0.053938	0.056061
ENSG00000072736.14	NFATC3	12.0334	16.2072	15.7063	20.4418	19.87	12.858
ENSG00000072756.12	TRNT1	19.6815	22.4902	16.5525	16.9894	16.9052	15.6979
ENSG00000072778.15	ACADVL	127.083	159.947	180.222	157.031	145.573	191.863
ENSG00000072786.8	STK10	6.13911	10.4044	10.0773	11.3434	10.3144	9.53905
ENSG00000072803.13	FBXW11	36.9352	49.8467	39.5948	55.9733	43.0716	38.4735
ENSG00000072818.7	ACAP1	0.108944	0.617576	0.427356	1.64857	2.81656	0.431171
ENSG00000072832.10	CRMP1	0.706928	1.51071	0.904638	0.767319	1.11912	1.65395
ENSG00000072840.8	EVC	3.0496	5.42729	2.4301	4.86059	3.39432	4.86341
ENSG00000072849.6	DERL2	45.6572	45.6874	52.8431	53.2785	56.7115	32.7961
ENSG00000072858.6	SIDT1	0.253112	0.35718	0.743193	0.220026	0.938786	0.35487
ENSG00000072864.8	NDE1	25.5258	35.4609	26.8842	29.5684	31.4538	32.1484
ENSG00000072952.14	MRVI1	0.087181	0.06878	0.202625	0.04574	0.015147	0.057677
ENSG00000072954.2	TMEM38A	2.59743	6.503	3.46585	3.58141	2.57569	3.44807
ENSG00000072958.4	AP1M1	22.6384	27.477	31.5142	30.8956	33.1883	25.9562
ENSG00000073008.10	PVR	38.4122	45.5103	62.1678	55.796	41.94	55.3226
ENSG00000073009.8	IKBKG	11.6545	14.8143	18.2281	21.9588	16.3423	17.6494
ENSG00000073050.7	XRCC1	18.8587	26.9112	30.1346	26.2253	33.7404	23.0479
ENSG00000073060.11	SCARB1	22.8616	36.2792	36.1113	36.5452	37.5756	33.1988
ENSG00000073067.9	CYP2W1	0	0.151574	0.055122	0.139516	0.063607	0
ENSG00000073111.9	MCM2	111.535	119.978	160.092	154.223	108.938	143.355
ENSG00000073146.11	MOV10L1	0.133937	0.124637	0.268025	0	0	0.02373
ENSG00000073150.9	PANX2	0.697755	1.82384	1.16724	1.13176	1.46506	1.19714
ENSG00000073169.9	SELO	12.3889	19.0298	18.3744	15.5111	12.697	19.1242
ENSG00000073282.8	TP63	0.020435	0.08023	0.017659	0.048146	0.007689	0
ENSG00000073331.13	ALPK1	1.90436	2.66747	2.8111	2.74089	1.82068	5.97097
ENSG00000073350.9	LLGL2	11.3352	15.7514	22.6618	16.5277	12.8655	21.1566
ENSG00000073417.10	PDE8A	13.6675	18.6666	20.8024	18.7807	15.8821	12.7942
ENSG00000073464.7	CLCN4	4.14695	5.02381	10.3487	5.1539	5.13818	4.19775
ENSG00000073536.13	NLE1	29.4205	35.2055	46.473	44.2127	35.2852	44.0267
ENSG00000073578.12	SDHA	98.7597	114.999	119.878	128.462	145.305	125.176
ENSG00000073584.14	SMARCE1	38.8607	73.7277	42.2201	64.4158	79.1267	41.1258
ENSG00000073598.5	FNDC8	0.213372	0.4211	0.577019	0.149381	0.029082	0.146877
ENSG00000073605.14	GSDMB	4.93202	6.1617	4.01466	5.21085	6.14295	6.52424
ENSG00000073614.7	KDM5A	51.1465	75.7916	93.3493	89.1606	51.1007	85.6136
ENSG00000073670.9	ADAM11	4.5052	11.493	9.7606	11.9636	6.60053	11.074
ENSG00000073711.6	PPP2R3A	2.67397	3.79966	2.11898	3.17013	3.03344	3.38843
ENSG00000073712.9	FERMT2	20.6451	20.1034	13.798	21.0098	19.8652	17.5041
ENSG00000073734.8	ABCB11	0.013257	0.086542	0.030188	0.016497	0.014971	0
ENSG00000073737.12	DHRS9	0.366425	0.331368	0.418276	0.643841	0.370806	1.04011
ENSG00000073754.5	CD5L	0	0.019081	0	0	0	0
ENSG00000073756.7	PTGS2	3.07722	3.60695	3.00084	2.69778	3.66143	4.14604
ENSG00000073792.11	IGF2BP2	15.9949	25.1222	25.1861	21.1739	24.1375	21.1755
ENSG00000073803.9	MAP3K13	8.38834	10.6673	9.59065	11.1341	9.76516	8.91351
ENSG00000073849.10	ST6GAL1	3.29004	9.13677	4.8732	6.30317	4.79823	8.4619
ENSG00000073861.2	TBX21	0.388988	0.15968	0.752026	0.438614	0.275099	0.393337
ENSG00000073905.8	VDAC1P1	0.15448	0.610148	0	0.5709	0.053853	0.141383
ENSG00000073910.15	FRY	0.585202	1.98961	1.37288	1.88331	1.29923	2.81879
ENSG00000073921.13	PICALM	48.6238	46.7177	51.4059	66.3285	55.5767	47.5191
ENSG00000073969.14	NSF	28.3201	30.0243	32.2573	40.9428	30.9284	28.9102
ENSG00000074047.16	GLI2	0.974375	5.57514	5.39286	3.71395	3.31228	1.68885
ENSG00000074054.13	CLASP1	29.3188	39.3919	43.4506	48.5195	33.1114	45.8256
ENSG00000074071.9	MRPS34	73.1386	71.6452	70.8556	65.0688	81.5714	64.7107
ENSG00000074181.4	NOTCH3	2.78523	11.8596	7.42669	6.46451	5.7049	11.1789
ENSG00000074201.4	CLNS1A	61.3693	57.6614	46.2825	56.6987	66.0142	48.9282
ENSG00000074211.9	PPP2R2C	2.4871	5.7633	2.42145	3.17101	3.35659	3.69997
ENSG00000074219.9	TEAD2	8.51217	16.221	8.89023	11.4876	12.0506	15.1216
ENSG00000074266.13	EED	33.6895	25.2493	21.2954	27.3442	18.7279	22.9216
ENSG00000074276.6	CDHR2	0.023983	0.167322	0.207512	0.049787	0.480099	0.0486
ENSG00000074317.6	SNCB	0.030923	0.817457	0.12477	0.432097	0.234308	1.2873
ENSG00000074319.8	TSG101	46.5802	53.4946	53.7941	65.9492	47.821	52.035
ENSG00000074356.12	C17orf85	26.5793	27.3964	28.5929	41.6586	32.7115	26.727
ENSG00000074370.13	ATP2A3	0.732137	2.16318	1.69818	1.97044	1.53963	2.30477
ENSG00000074410.9	CA12	1.26476	4.36773	2.84622	2.71179	3.88618	4.79687
ENSG00000074416.9	MGLL	1.53334	5.3582	2.95395	4.08422	4.92203	3.01211
ENSG00000074527.7	NTN4	1.36566	4.60903	4.67545	5.81494	2.97961	4.9901
ENSG00000074582.8	BCS1L	47.5373	47.1946	60.3368	60.3773	40.222	63.005
ENSG00000074590.9	NUAK1	11.9167	12.9096	12.6191	19.9432	14.2746	17.0535
ENSG00000074603.14	DPP8	47.7587	51.6173	31.8535	55.3744	40.4122	49.289
ENSG00000074621.9	SLC24A1	3.80496	8.18044	3.61706	8.08587	7.02422	4.84651
ENSG00000074657.9	ZNF532	14.8982	30.6249	16.6502	22.6307	23.4338	23.5696
ENSG00000074660.11	SCARF1	0.425337	0.754647	2.09712	1.13898	0.552628	0.840689
ENSG00000074695.5	LMAN1	53.8971	69.0648	64.3658	70.2581	53.0032	62.0791
ENSG00000074696.8	PTPLAD1	109.565	137.005	102.248	146.336	120.589	132.393
ENSG00000074706.9	IPCEF1	0.662559	0.99599	0.938466	0.266979	0.42387	0.563121
ENSG00000074755.10	ZZEF1	31.9119	43.3889	45.7026	51.6433	38.2402	46.3305
ENSG00000074771.3	NOX3	0.050519	0	0	0	0.018677	0
ENSG00000074800.9	ENO1	1472.61	2255.55	1836.67	2055.9	2051.99	1879.89
ENSG00000074803.13	SLC12A1	0.152947	0.019229	0.020129	0.081964	0.223831	0.009287
ENSG00000074842.3	C19orf10	72.7237	52.1756	84.18	70.3275	53.9218	48.8104
ENSG00000074855.6	ANO8	1.86364	6.14174	5.78832	3.73073	4.33652	6.06723
ENSG00000074935.9	TUBE1	6.90302	8.6665	6.55652	12.0074	8.5113	9.15792
ENSG00000074964.12	ARHGEF10L	8.02721	13.0011	14.6201	13.1388	7.99748	13.3912
ENSG00000074966.6	TXK	0.548054	0.460861	0.189469	0.335734	0.316122	0.679154
ENSG00000075035.5	WSCD2	0.018294	0.045236	0.00919	0	0	0.410164
ENSG00000075043.13	KCNQ2	1.28962	1.88296	1.18578	1.34971	1.88291	2.00745
ENSG00000075073.10	TACR2	0.14206	0	0.103916	0.085509	0.154536	0.251639
ENSG00000075089.5	ACTR6	25.8805	28.0831	14.6798	25.7086	15.9424	27.6657
ENSG00000075131.5	TIPIN	38.7594	35.4751	19.9531	30.4389	32.8177	29.831
ENSG00000075142.9	SRI	62.8819	79.5263	76.0973	89.6439	67.4666	71.4491
ENSG00000075151.15	EIF4G3	76.7889	73.3099	56.8187	79.4413	78.9297	58.4639
ENSG00000075188.4	NUP37	44.9871	49.8961	34.7908	47.7883	38.0201	42.3342
ENSG00000075213.6	SEMA3A	2.24883	4.71631	2.76913	4.40578	4.23532	5.80462
ENSG00000075218.14	GTSE1	22.1532	31.5113	25.3968	27.38	32.6885	26.8703
ENSG00000075223.9	SEMA3C	4.3963	9.1184	6.20172	6.31062	5.8455	4.8052
ENSG00000075234.12	TTC38	13.2678	17.1533	17.821	16.3662	17.2606	17.7421
ENSG00000075239.9	ACAT1	37.1989	36.7214	33.8315	36.7989	35.0335	30.438
ENSG00000075240.12	GRAMD4	5.22983	12.247	15.7346	10.5261	6.84061	7.72063
ENSG00000075275.12	CELSR1	8.78932	15.7787	13.6357	15.1421	12.696	13.0551
ENSG00000075290.7	WNT8B	0.29161	0.715868	0.707793	0.296381	0.539643	1.0272
ENSG00000075292.14	ZNF638	46.83	49.9504	17.2789	53.406	40.0609	41.2989
ENSG00000075303.8	SLC25A40	5.27045	6.02996	4.50192	5.66475	4.30685	4.96722
ENSG00000075336.7	TIMM21	14.0199	15.7572	12.6417	17.3852	14.8648	12.7095
ENSG00000075340.18	ADD2	8.31948	13.7281	10.5059	12.1443	13.1141	11.1393
ENSG00000075388.2	FGF4	0	0	0	0	0	0
ENSG00000075391.12	RASAL2	7.8197	9.29266	6.98276	9.60542	8.78028	8.16174
ENSG00000075399.8	VPS9D1	6.2973	8.03407	11.3702	11.5548	7.05231	7.64059
ENSG00000075407.13	ZNF37A	7.84748	11.9628	7.10424	10.3736	11.2067	10.438
ENSG00000075413.13	MARK3	51.7386	43.9035	38.8013	44.079	40.0427	41.6489
ENSG00000075415.8	SLC25A3	591.877	529.241	650.116	685.241	472.76	617.582
ENSG00000075420.8	FNDC3B	11.2946	20.3004	11.4201	18.4319	16.1207	20.4695
ENSG00000075426.7	FOSL2	11.4817	17.1254	19.5924	17.6254	9.88212	13.6787
ENSG00000075429.4	CACNG5	0.085921	0.126158	0.036382	0	0.111214	0
ENSG00000075461.5	CACNG4	0.474053	0.926164	1.0532	0.684883	0.859587	0.792271
ENSG00000075539.9	FRYL	8.21682	15.817	10.1084	18.0982	16.1027	21.0832
ENSG00000075568.12	TMEM131	16.4579	13.4402	13.3692	16.952	15.0223	17.2528
ENSG00000075618.13	FSCN1	81.4094	123.896	143.069	130.337	105.994	122.606
ENSG00000075624.9	ACTB	950.134	901.936	1154.22	1243.44	1265.52	920.536
ENSG00000075643.5	MOCOS	3.13532	3.80856	3.81193	3.98882	3.69774	3.492
ENSG00000075651.11	PLD1	2.28276	4.80007	2.64972	6.53291	3.93982	7.19191
ENSG00000075673.7	ATP12A	0.328898	0.463105	0.25998	0.412828	0.318404	0.375732
ENSG00000075702.12	WDR62	32.0102	37.645	54.2411	53.2166	39.5881	49.332
ENSG00000075711.16	DLG1	23.8677	33.5505	15.5978	28.7	29.1801	26.5135
ENSG00000075785.8	RAB7A	60.1174	69.135	80.6358	64.1302	75.5816	57.9021
ENSG00000075790.6	BCAP29	15.6953	11.5389	8.11032	14.7886	12.1668	11.4562
ENSG00000075826.12	SEC31B	5.11271	7.13379	5.67891	7.90149	6.13191	8.75887
ENSG00000075856.7	SART3	43.6082	52.2018	46.2415	54.7614	50.444	59.1839
ENSG00000075884.8	ARHGAP15	0	0.029128	0	0	0	0
ENSG00000075886.10	TUBA3D	0	0.056965	0.089511	0.393369	0.076896	0.032192
ENSG00000075891.17	PAX2	1.4165	3.84794	5.01189	2.54102	1.49296	2.46522
ENSG00000075914.8	EXOSC7	29.9516	27.9714	22.8218	27.648	25.4941	24.5429
ENSG00000075945.8	KIFAP3	22.8687	28.031	16.5548	32.5807	18.5282	20.7524
ENSG00000075975.11	MKRN2	20.2137	22.5019	26.6735	23.8863	22.4947	22.1098
ENSG00000076003.4	MCM6	49.7614	53.2122	52.4158	58.5084	52.0467	44.459
ENSG00000076043.5	REXO2	56.9487	38.6406	36.846	55.2931	41.0414	34.9465
ENSG00000076053.6	RBM7	10.3884	11.4278	10.3993	15.2223	12.474	8.51125
ENSG00000076067.7	RBMS2	4.87006	8.99308	6.44855	9.06894	8.3572	7.75843
ENSG00000076108.7	BAZ2A	47.7167	80.0228	97.0047	88.081	66.6544	91.3829
ENSG00000076201.10	PTPN23	10.3184	18.0297	20.2604	19.628	18.6111	19.5305
ENSG00000076242.10	MLH1	48.868	39.6188	37.451	48.4562	31.8966	36.7492
ENSG00000076248.6	UNG	75.4068	69.1058	80.0315	93.4208	82.2019	72.366
ENSG00000076258.5	FMO4	0.530978	0.719191	0.619813	0.827795	0.284791	0.435906
ENSG00000076321.6	KLHL20	10.0849	13.991	10.536	10.5284	11.564	12.9435
ENSG00000076344.11	RGS11	0.23348	0.428365	0.591017	0.239179	0.52729	0.112624
ENSG00000076351.8	SLC46A1	10.0927	11.5552	14.639	15.4792	16.1529	17.0477
ENSG00000076356.6	PLXNA2	9.53289	14.7325	13.6751	15.9241	18.7187	14.0735
ENSG00000076382.12	SPAG5	58.1919	73.1554	54.4674	67.2172	73.3545	63.3823
ENSG00000076513.12	ANKRD13A	22.3902	28.2901	36.6784	29.8064	26.6101	30.3367
ENSG00000076554.11	TPD52	19.9887	41.0942	13.6508	21.6102	18.1756	18.3292
ENSG00000076555.11	ACACB	4.83514	8.237	8.91527	10.2409	7.85287	10.9835
ENSG00000076604.10	TRAF4	76.2418	98.5383	120.126	98.2579	72.778	122.803
ENSG00000076641.4	PAG1	2.57976	3.43507	2.20781	8.79076	6.18808	2.66529
ENSG00000076650.2	GPATCH1	23.0587	21.1279	18.2286	26.2411	22.2077	25.3024
ENSG00000076662.5	ICAM3	1.82865	1.78956	3.45607	1.29934	0.983815	2.52777
ENSG00000076685.14	NT5C2	30.3141	33.8374	34.6727	37.1306	37.2795	32.7964
ENSG00000076706.10	MCAM	19.9971	28.9966	29.6712	25.7664	22.546	25.0111
ENSG00000076716.7	GPC4	22.7774	32.2633	20.6635	29.1921	29.7785	25.0781
ENSG00000076770.10	MBNL3	2.74343	4.46021	2.54791	3.79268	2.75426	2.85152
ENSG00000076826.5	CAMSAP3	4.53106	6.76678	7.56941	5.9863	6.63274	6.18415
ENSG00000076864.15	RAP1GAP	1.65569	2.20508	1.3924	1.38722	1.74403	2.31245
ENSG00000076924.7	XAB2	20.344	28.6742	36.3948	28.1386	24.8541	27.7202
ENSG00000076928.13	ARHGEF1	26.6889	31.1152	38.9169	36.5623	35.9141	31.0523
ENSG00000076944.10	STXBP2	19.3964	30.54	37.5945	26.3221	24.6905	26.92
ENSG00000076984.13	MAP2K7	14.5174	23.5852	26.5219	21.7754	22.9783	18.3159
ENSG00000077009.9	NMRK2	0.626661	0.671002	0.747583	0.437014	0.504248	0.478851
ENSG00000077044.5	DGKD	12.8751	16.9897	18.7945	21.1576	14.875	16.5489
ENSG00000077063.6	CTTNBP2	2.47735	5.35392	2.65152	2.90275	2.48904	3.66347
ENSG00000077080.5	ACTL6B	0	0	0	0	0.025806	0
ENSG00000077092.14	RARB	0.720411	2.17194	0.681449	0.958079	1.20866	0.746251
ENSG00000077097.9	TOP2B	22.3413	25.7137	17.5818	27.7735	28.5056	20.5796
ENSG00000077147.10	TM9SF3	133.412	73.1059	61.7939	100.876	86.2257	74.6198
ENSG00000077150.13	NFKB2	40.5784	62.4726	56.6937	50.7249	43.1487	57.2775
ENSG00000077152.5	UBE2T	25.8799	39.5157	29.2463	27.4597	29.182	32.1897
ENSG00000077157.16	PPP1R12B	7.11517	8.79117	11.2136	12.7585	13.0904	5.80319
ENSG00000077232.12	DNAJC10	21.6592	20.1096	10.113	19.7679	28.26	15.9884
ENSG00000077235.13	GTF3C1	43.4094	54.1742	61.6605	67.6151	59.5951	57.0844
ENSG00000077238.9	IL4R	2.55724	4.46267	3.33727	2.35786	2.50529	3.89049
ENSG00000077254.10	USP33	33.3581	37.1497	22.7511	36.1497	32.9683	33.7292
ENSG00000077264.10	PAK3	0.034451	0.099422	0.02688	0.082929	0.0313	0
ENSG00000077274.7	CAPN6	0.036212	0.100742	0.128818	0.153409	0.142509	0.025318
ENSG00000077279.12	DCX	0.010184	0.06965	0.026487	0.01954	0.007711	0.018744
ENSG00000077312.4	SNRPA	68.7219	70.8205	68.3559	65.3043	105.522	67.1058
ENSG00000077327.11	SPAG6	3.6787	4.14336	1.98765	2.81043	3.96627	4.77125
ENSG00000077348.4	EXOSC5	56.7715	48.6521	78.7949	67.2335	45.7265	51.9859
ENSG00000077380.11	DYNC1I2	22.087	28.1066	19.3449	29.6241	27.3189	24.2477
ENSG00000077420.11	APBB1IP	0	0	0	0.050493	0.040056	0.049379
ENSG00000077454.11	LRCH4	12.7839	16.9319	18.7264	17.3953	17.9694	20.723
ENSG00000077458.8	FAM76B	9.11659	13.0226	10.6704	12.285	11.5892	7.2175
ENSG00000077463.10	SIRT6	18.642	15.3653	24.0685	21.9847	13.3008	16.8915
ENSG00000077498.8	TYR	0	0	0	0	0.055425	0
ENSG00000077514.4	POLD3	11.8788	13.1668	13.9901	10.2707	15.0181	12.0983
ENSG00000077522.8	ACTN2	6.21162	5.85685	7.12319	5.78969	6.74599	7.74032
ENSG00000077549.13	CAPZB	209.653	194.334	220.217	240.672	188.403	195.246
ENSG00000077585.9	GPR137B	7.93322	16.9483	7.8094	13.8076	13.0311	12.2074
ENSG00000077616.6	NAALAD2	1.01612	1.22438	1.24145	1.36754	1.28421	1.55432
ENSG00000077684.11	PHF17	20.0139	28.8513	32.4605	32.5478	19.1374	23.639
ENSG00000077713.14	SLC25A43	0.800334	1.20788	0.766263	1.39379	1.06783	0.76046
ENSG00000077721.11	UBE2A	79.9078	77.8876	100.156	100.496	74.9275	101.358
ENSG00000077782.15	FGFR1	25.0103	48.8161	43.5297	47.7484	29.8601	49.0243
ENSG00000077800.7	FKBP6	0.025359	0	0.327986	0.130899	0.527492	0.199001
ENSG00000077809.8	GTF2I	139.105	145.193	187.659	196.256	129.644	171.325
ENSG00000077935.12	SMC1B	0.022788	0.075249	0.019679	0.012527	0.089727	0.020961
ENSG00000077942.13	FBLN1	8.92669	25.5752	15.0141	16.8601	18.7395	16.4959
ENSG00000077943.7	ITGA8	0.526335	2.8613	0.700082	1.38215	1.01705	1.93183
ENSG00000077984.4	CST7	0	0	0.169871	0	0	0
ENSG00000078018.15	MAP2	1.4282	2.94057	1.26468	2.24893	2.59258	2.76924
ENSG00000078043.11	PIAS2	20.9624	29.5783	23.0093	31.2166	29.1241	23.7909
ENSG00000078053.12	AMPH	1.21029	1.9107	1.24092	2.09771	2.31684	1.2583
ENSG00000078061.8	ARAF	30.1086	34.2053	39.8945	40.3934	38.7176	32.7226
ENSG00000078070.7	MCCC1	9.11124	9.486	7.41494	9.98596	10.4551	8.64896
ENSG00000078081.3	LAMP3	1.7596	2.49521	2.61064	2.21264	1.5553	2.13542
ENSG00000078098.9	FAP	0.02354	0.078961	0	0.203278	0	0
ENSG00000078114.14	NEBL	5.53991	13.4454	4.89971	8.86708	7.72115	9.1311
ENSG00000078124.7	ACER3	14.0419	19.1492	13.8969	16.0702	19.5768	13.6679
ENSG00000078140.9	UBE2K	69.6857	79.4827	48.0566	101.479	66.8228	79.1007
ENSG00000078142.7	PIK3C3	42.0774	47.702	30.4335	51.6015	37.2988	45.018
ENSG00000078177.9	N4BP2	4.4595	4.58552	2.52549	5.5501	4.21541	4.91212
ENSG00000078237.4	C12orf5	25.3352	27.3987	23.8451	29.3038	20.9368	25.3581
ENSG00000078246.11	TULP3	8.45845	12.3003	11.9946	9.53588	12.8548	9.311
ENSG00000078269.9	SYNJ2	15.3686	19.3951	29.4941	21.5427	14.9001	22.7223
ENSG00000078295.11	ADCY2	0.003099	0	0	0.004389	0.121284	0.030498
ENSG00000078304.15	PPP2R5C	61.4665	63.8077	45.8358	59.8373	57.6037	55.2646
ENSG00000078319.7	PMS2P1	2.15559	5.49509	2.03526	2.57245	2.08275	2.32856
ENSG00000078328.15	RBFOX1	0	0.047375	0	0	0	0
ENSG00000078369.13	GNB1	143.703	173.648	153.536	194.946	211.07	162.904
ENSG00000078399.11	HOXA9	9.05462	11.7021	10.5377	8.47314	10.0542	7.73043
ENSG00000078401.6	EDN1	0.372363	0.435957	0.304283	0.42859	0.356618	0.466556
ENSG00000078403.12	MLLT10	17.5594	20.2276	16.0393	22.8749	22.7776	18.5434
ENSG00000078487.13	ZCWPW1	0.966729	1.40802	3.92032	1.32705	1.5663	1.2395
ENSG00000078549.10	ADCYAP1R1	0.033627	0.112318	0	0.124268	0.038098	0.039781
ENSG00000078579.8	FGF20	0.021037	0.385433	0.107647	0.413507	0.745261	1.18913
ENSG00000078589.8	P2RY10	0	0.109659	0	0	0	0
ENSG00000078596.6	ITM2A	0	0.185889	0.139072	0.689368	0	0.089912
ENSG00000078618.15	NRD1	50.9171	74.5834	62.516	83.5105	66.9193	64.5034
ENSG00000078668.9	VDAC3	99.4053	83.7779	70.6387	99.1796	96.1461	73.6515
ENSG00000078674.13	PCM1	37.6963	36.9406	35.8929	37.9338	37.2884	34.3644
ENSG00000078687.12	TNRC6C	7.97163	17.3557	9.67976	13.9101	17.2798	11.8947
ENSG00000078699.17	CBFA2T2	5.52695	7.9449	7.14583	8.66263	6.23529	6.65149
ENSG00000078725.8	BRINP1	0	0	0.026315	0	0	0
ENSG00000078747.8	ITCH	28.4451	31.7838	23.2457	37.1438	28.1835	27.2391
ENSG00000078795.12	PKD2L2	0.028934	0.062867	0.111718	0.197594	0.273862	0
ENSG00000078804.8	TP53INP2	3.60024	6.51244	4.92694	5.58809	5.35263	4.54371
ENSG00000078808.12	SDF4	70.1889	83.6253	107.523	97.6441	96.2701	85.9405
ENSG00000078814.11	MYH7B	0.039669	0.138627	0.045073	0.633542	0.14459	0.600268
ENSG00000078898.6	BPIFB2	0	0	0	0	0	0
ENSG00000078900.10	TP73	5.73979	8.27296	8.03002	9.25429	8.86233	7.25811
ENSG00000078902.11	TOLLIP	16.046	21.0268	22.738	23.3601	20.6528	24.852
ENSG00000078967.8	UBE2D4	4.33587	4.44385	9.53208	8.8232	7.82464	7.16694
ENSG00000079101.12	CLUL1	0.586103	2.29072	0.69508	0.506751	0.284177	0.962433
ENSG00000079102.12	RUNX1T1	2.49488	2.65871	2.6146	3.70803	4.37953	2.46048
ENSG00000079112.5	CDH17	0.061058	0.03791	0	0	0.028321	0
ENSG00000079134.7	THOC1	39.1735	30.5525	18.6651	33.4247	33.1142	24.1147
ENSG00000079150.13	FKBP7	1.87946	2.96558	2.5831	1.86167	4.28781	2.13205
ENSG00000079156.12	OSBPL6	4.93188	8.41229	4.78862	7.31872	6.35897	5.47761
ENSG00000079215.9	SLC1A3	31.0432	22.7347	34.7428	31.2655	20.9043	26.2293
ENSG00000079246.11	XRCC5	182.914	193.222	140.083	217.926	225.154	149.152
ENSG00000079257.3	LXN	4.7906	5.12651	2.09043	4.86287	4.23939	2.90684
ENSG00000079263.14	SP140	0.067111	0	0	0	0.059765	0
ENSG00000079277.15	MKNK1	10.929	13.6507	14.6849	18.1692	22.5928	13.2042
ENSG00000079308.12	TNS1	1.41848	1.33929	2.32404	1.39876	2.06166	1.46228
ENSG00000079313.7	REXO1	15.427	29.8199	24.3575	24.0058	20.2167	18.89
ENSG00000079332.10	SAR1A	62.1199	77.02	63.3775	79.8084	63.9437	69.7305
ENSG00000079335.13	CDC14A	4.27027	4.52479	3.78068	3.89933	4.20245	3.78283
ENSG00000079337.11	RAPGEF3	0.916067	1.53312	1.33898	1.64537	1.34343	2.17551
ENSG00000079385.17	CEACAM1	0.037234	0.030587	0.088913	0.087172	0.069365	0.222495
ENSG00000079387.9	SENP1	20.4113	24.7141	21.4991	30.3363	24.403	25.7106
ENSG00000079393.16	DUSP13	0.17738	0.355971	0.114917	0.167857	0.616183	0.189364
ENSG00000079432.3	CIC	19.0182	32.0443	37.2494	30.6274	31.4516	30.2362
ENSG00000079435.5	LIPE	3.79133	3.65971	3.39172	5.12583	3.02149	3.18772
ENSG00000079459.8	FDFT1	95.4659	144.297	120.431	138.277	113.973	125.11
ENSG00000079462.3	PAFAH1B3	65.0798	71.4544	105.131	92.1412	62.8972	85.4214
ENSG00000079482.11	OPHN1	4.62661	4.77477	2.67829	3.368	4.08381	3.28637
ENSG00000079557.3	AFM	0	0	0	0	0	0
ENSG00000079616.8	KIF22	53.3513	67.9818	67.686	66.959	59.8351	65.9251
ENSG00000079689.9	SCGN	0.050674	0	0.193702	0.035499	0	0
ENSG00000079691.15	LRRC16A	7.09387	10.6712	7.82338	10.8151	8.12576	6.69399
ENSG00000079739.11	PGM1	23.3011	48.957	28.7397	32.1403	32.5514	32.6251
ENSG00000079785.10	DDX1	53.0227	39.3853	34.0507	54.3321	50.3169	39.6715
ENSG00000079805.12	DNM2	69.9443	94.24	115.437	131.344	104.76	101.846
ENSG00000079819.12	EPB41L2	42.8303	29.6575	22.2316	44.2969	38.7555	34.5935
ENSG00000079841.14	RIMS1	0.09948	0.160752	0.313746	0.070247	0.040868	0.137698
ENSG00000079931.10	MOXD1	18.8888	43.4593	32.763	35.9836	27.3497	45.9743
ENSG00000079950.9	STX7	19.7193	33.653	18.852	27.4656	28.2115	20.5673
ENSG00000079974.13	RABL2B	6.1655	7.56089	8.5946	8.52364	8.91825	7.0421
ENSG00000079999.9	KEAP1	25.3172	27.0511	42.6927	36.8754	25.3401	37.5056
ENSG00000080007.6	DDX43	0.155508	0	0.283554	0	0	0.055044
ENSG00000080031.5	PTPRH	0.405618	1.53525	1.22969	0.741629	0.618844	0.662384
ENSG00000080166.11	DCT	0.099219	0.082841	0	0.009821	0.031365	0.02876
ENSG00000080189.10	SLC35C2	16.2889	20.5531	25.4658	25.743	23.256	20.8338
ENSG00000080200.5	CRYBG3	2.99812	5.39036	2.25678	5.55812	5.33008	3.82655
ENSG00000080224.13	EPHA6	3.92046	11.7346	6.3812	7.79801	7.65233	9.08117
ENSG00000080293.5	SCTR	0	0	0	0	0.041359	0
ENSG00000080298.11	RFX3	3.30248	4.78562	5.27174	3.96008	3.39049	4.06063
ENSG00000080345.13	RIF1	36.2881	46.1564	30.4237	54.4182	40.2225	41.2423
ENSG00000080371.4	RAB21	16.9978	17.5853	16.7234	15.4653	27.0279	14.1777
ENSG00000080493.9	SLC4A4	2.58746	6.90089	3.87645	4.31804	4.07774	4.47577
ENSG00000080503.15	SMARCA2	9.64378	17.639	18.2435	15.0794	10.136	17.827
ENSG00000080511.2	RDH8	0.020659	0	0	0	0	0
ENSG00000080546.9	SESN1	20.0873	23.1918	17.0629	27.4463	18.6593	19.6355
ENSG00000080561.9	MID2	4.93021	9.19457	6.72027	5.4841	7.6208	6.22709
ENSG00000080572.8	PIH1D3	0.021584	0.295885	0.155216	0.126668	0.023742	0
ENSG00000080573.6	COL5A3	0.273592	0.251212	0.525449	0.400802	0.229134	0.328126
ENSG00000080603.12	SRCAP	48.0706	68.0352	64.3846	72.0984	75.4101	69.7247
ENSG00000080608.9	KIAA0020	10.7295	9.12994	8.49143	13.2104	20.9293	12.9748
ENSG00000080618.9	CPB2	0.020616	0	0	0	0	0
ENSG00000080644.11	CHRNA3	0.829833	2.0726	2.56269	0.925641	0.548452	2.91012
ENSG00000080709.10	KCNN2	0.200323	0.221896	0.01713	0.018736	0.103863	0.274976
ENSG00000080802.14	CNOT4	6.45084	8.87998	4.83931	7.66559	8.844	5.44478
ENSG00000080815.14	PSEN1	26.2123	31.1759	30.925	31.2584	33.607	33.2774
ENSG00000080819.2	CPOX	19.3058	18.5279	22.6211	24.5154	13.4923	17.3176
ENSG00000080822.12	CLDND1	64.4988	109.408	72.4108	96.2216	72.0847	97.906
ENSG00000080823.17	MOK	7.37614	7.44247	10.1587	8.49878	8.73099	7.6644
ENSG00000080824.14	HSP90AA1	543.878	532.96	410.524	676.371	602.086	463.573
ENSG00000080839.7	RBL1	12.6493	12.4797	8.74638	11.4304	11.8897	10.2896
ENSG00000080845.13	DLGAP4	4.27802	7.74147	2.85475	3.94802	4.68519	5.13783
ENSG00000080854.10	IGSF9B	1.44962	5.58298	2.91352	4.27556	4.697	4.9484
ENSG00000080910.7	CFHR2	0.090191	0	0	0	0	0
ENSG00000080947.10	CROCCP3	1.6906	2.6727	4.1036	1.99501	2.34985	3.80015
ENSG00000080986.8	NDC80	41.6655	53.5394	33.365	46.4469	41.7592	34.6517
ENSG00000081014.6	AP4E1	11.218	8.99855	8.90386	13.3308	8.94638	10.1781
ENSG00000081019.9	RSBN1	11.8289	15.1216	12.6436	12.7064	9.93286	9.76425
ENSG00000081026.14	MAGI3	14.6738	17.7273	14.4461	16.6952	15.9848	15.933
ENSG00000081041.8	CXCL2	43.076	56.9785	46.0878	32.0781	34.3709	59.9398
ENSG00000081051.3	AFP	0.26419	0	0.239432	0.1531	0.066427	0.464498
ENSG00000081052.10	COL4A4	1.29307	2.27394	1.6155	1.7624	1.59401	1.89196
ENSG00000081059.15	TCF7	6.19886	12.2199	10.3989	12.5567	13.302	12.1434
ENSG00000081087.10	OSTM1	46.1224	42.3345	43.0734	58.6091	31.4241	51.0071
ENSG00000081138.9	CDH7	2.49061	6.92248	2.56584	4.2347	3.35933	4.50152
ENSG00000081148.11	IMPG2	0.04443	0.078255	0.057763	0.078631	0.075654	0.025554
ENSG00000081154.7	PCNP	39.4977	40.3253	35.0817	40.8007	29.5848	36.696
ENSG00000081177.14	EXD2	10.845	15.1429	14.9846	16.9234	13.1461	13.8024
ENSG00000081181.3	ARG2	10.7374	15.2705	11.6154	14.7938	10.8892	13.7204
ENSG00000081189.9	MEF2C	8.96892	9.99573	11.2624	9.26895	11.8131	7.02332
ENSG00000081237.14	PTPRC	0	0.086457	0	0	0.007738	0.009459
ENSG00000081248.6	CACNA1S	0.026088	0.032383	0.020321	0.036908	0.005907	0.086409
ENSG00000081277.7	PKP1	0.017519	0.028977	0.083344	0	0.013207	0
ENSG00000081307.8	UBA5	21.6765	17.8917	16.3429	28.9729	25.4279	20.4353
ENSG00000081320.6	STK17B	12.4439	15.2663	7.99136	11.9743	12.8943	11.7397
ENSG00000081377.12	CDC14B	15.0142	18.4675	13.695	15.8765	14.1196	18.4066
ENSG00000081386.8	ZNF510	8.63731	9.31994	7.2374	9.28876	9.02519	9.72571
ENSG00000081479.8	LRP2	3.99912	13.6054	4.56288	7.11855	10.7873	9.60627
ENSG00000081665.9	ZNF506	2.75792	5.51011	3.10276	5.85365	4.64567	5.45457
ENSG00000081692.8	JMJD4	48.6876	63.9411	96.9551	73.3888	48.3409	81.0242
ENSG00000081721.7	DUSP12	19.6198	20.2594	26.2449	19.1119	19.7344	19.4098
ENSG00000081760.12	AACS	25.2893	28.4033	35.7592	36.6511	27.6965	31.7212
ENSG00000081791.4	KIAA0141	25.6761	32.2593	33.9033	35.7918	32.7828	36.2253
ENSG00000081800.4	SLC13A1	0	0	0	0	0	0
ENSG00000081803.11	CADPS2	6.64259	8.2645	5.9654	8.56222	6.75814	7.12062
ENSG00000081818.1	PCDHB4	0	0	0	0	0.030063	0.049166
ENSG00000081842.13	PCDHA6	0	0	0	0	0.008326	0
ENSG00000081853.13	PCDHGA2	0.017067	0.058657	0.010743	0.190993	0.059689	0.149511
ENSG00000081870.7	HSPB11	14.281	13.1997	7.91608	10.2823	16.1796	8.02935
ENSG00000081913.9	PHLPP1	13.7148	18.7035	19.0919	18.1397	16.9198	16.2277
ENSG00000081923.6	ATP8B1	1.33177	3.12967	1.61538	2.66527	2.45938	2.5927
ENSG00000081985.6	IL12RB2	2.21999	2.50308	2.19099	2.97441	5.17936	4.51076
ENSG00000082014.12	SMARCD3	5.29933	9.08381	10.8396	7.54631	6.42958	7.24903
ENSG00000082068.4	WDR70	32.7052	32.8105	37.5288	31.6605	40.6468	28.0781
ENSG00000082074.11	FYB	0.179867	0.049571	0.086418	0.103661	0.036058	0.073582
ENSG00000082126.13	MPP4	0.370193	0.176834	0.02153	0.152322	0.152204	0.085325
ENSG00000082146.8	STRADB	26.9117	36.2743	25.4534	35.5778	33.0216	29.8899
ENSG00000082153.13	BZW1	205.702	176.086	97.0273	163.177	135.992	135.052
ENSG00000082175.10	PGR	0.708446	1.91683	1.87142	2.19192	1.32008	1.2971
ENSG00000082196.16	C1QTNF3	0.940951	0.84051	0.574517	0.555147	0.803028	0.335161
ENSG00000082212.7	ME2	48.5272	58.5325	34.6364	55.7335	60.3594	46.1458
ENSG00000082213.13	C5orf22	22.2717	27.1891	20.1664	29.0364	30.5424	24.2304
ENSG00000082258.8	CCNT2	8.14078	22.976	18.8098	28.4843	13.1422	21.1821
ENSG00000082269.12	FAM135A	12.7559	14.1584	6.8268	14.9328	10.2716	12.069
ENSG00000082293.8	COL19A1	0.606769	1.65362	0.791674	0.602136	0.710351	0.656788
ENSG00000082397.11	EPB41L3	39.0221	42.1152	40.6269	45.6087	53.9497	34.9681
ENSG00000082438.11	COBLL1	4.80299	8.38001	1.76569	2.29562	6.15488	2.82708
ENSG00000082458.7	DLG3	7.96867	19.0928	12.0453	12.9774	19.699	13.7018
ENSG00000082482.9	KCNK2	4.65994	8.46064	5.55226	7.25422	6.29263	6.43315
ENSG00000082497.7	SERTAD4	8.33864	8.80932	8.79759	8.85215	9.1055	7.93947
ENSG00000082512.10	TRAF5	4.73548	7.47501	5.20483	6.50851	5.77663	5.96371
ENSG00000082515.12	MRPL22	130.846	88.7605	75.1857	100.544	91.1801	71.6507
ENSG00000082516.8	GEMIN5	35.2055	33.6653	45.5749	67.5608	32.6127	40.078
ENSG00000082556.6	OPRK1	0.01259	0.038917	0	0.017802	0.007113	0.026059
ENSG00000082641.11	NFE2L1	53.0202	67.9407	69.6899	75.119	69.5453	68.0542
ENSG00000082684.10	SEMA5B	0.413584	3.26796	1.10426	1.46113	1.2493	2.14047
ENSG00000082701.10	GSK3B	17.2439	18.8845	12.0431	19.4609	17.5565	14.9992
ENSG00000082781.7	ITGB5	14.8662	18.3869	18.728	17.7406	16.9398	21.3642
ENSG00000082805.15	ERC1	29.1956	29.9469	25.6357	29.051	29.9565	25.3446
ENSG00000082898.12	XPO1	115.12	122.043	76.8242	124.272	102.253	100.017
ENSG00000082929.4	C4orf6	0	0	0	0	0	0
ENSG00000082996.15	RNF13	10.0017	14.1663	7.28876	11.403	16.1049	8.3549
ENSG00000083067.18	TRPM3	0.054094	0.081876	0	0	0.013712	0.083685
ENSG00000083093.5	PALB2	9.16035	10.7786	10.1102	9.6387	8.91126	11.4555
ENSG00000083097.10	DOPEY1	17.6747	20.471	14.1178	20.8507	20.1145	23.2632
ENSG00000083099.6	LYRM2	40.6293	40.1185	20.3584	38.7819	32.229	22.321
ENSG00000083123.10	BCKDHB	8.87221	11.3881	6.87526	11.8207	9.23516	8.48668
ENSG00000083168.5	KAT6A	16.3535	23.4887	24.4227	25.9633	22.4948	21.0059
ENSG00000083223.13	ZCCHC6	5.48077	4.94935	3.03756	4.40997	4.93056	3.80192
ENSG00000083290.15	ULK2	16.0769	52.6999	17.8182	32.8212	35.1232	29.9066
ENSG00000083307.6	GRHL2	0.03005	0	0	0.050996	0.006794	0
ENSG00000083312.13	TNPO1	95.6851	122.675	98.9315	142.491	93.4943	98.6242
ENSG00000083444.12	PLOD1	22.7476	35.7144	29.3667	29.1747	36.3177	29.5363
ENSG00000083454.17	P2RX5	17.8255	22.1779	14.2981	21.8944	13.6323	22.6779
ENSG00000083457.7	ITGAE	94.3528	63.9963	93.945	102.458	52.9077	83.1574
ENSG00000083520.10	DIS3	25.285	17.7116	8.59144	17.974	19.15	13.7307
ENSG00000083535.11	PIBF1	3.79936	4.08349	1.16677	4.02384	8.79627	3.71184
ENSG00000083544.9	TDRD3	7.40928	5.7148	6.22544	8.70978	4.83422	3.5594
ENSG00000083622.8	AC000111.6	0	0	0	0	0	0
ENSG00000083635.7	NUFIP1	8.59922	6.346	6.18396	7.34019	5.87418	5.64995
ENSG00000083642.14	PDS5B	12.6908	14.4488	9.31074	16.4722	14.0613	12.1388
ENSG00000083720.8	OXCT1	19.3329	25.3391	23.221	27.1986	24.0218	17.5658
ENSG00000083750.8	RRAGB	4.10245	4.87635	4.93158	6.20822	6.03314	4.94641
ENSG00000083782.3	EPYC	0	0	0.181552	0	0	0
ENSG00000083799.13	CYLD	33.1111	28.9071	32.4787	31.0717	23.2528	30.992
ENSG00000083807.5	SLC27A5	14.6643	16.111	27.0294	20.5687	16.2901	14.8436
ENSG00000083812.7	ZNF324	14.2851	19.9985	21.1661	20.7874	16.8765	19.3177
ENSG00000083814.8	ZNF671	1.0123	1.17729	2.4396	1.42245	0.957064	0.896619
ENSG00000083817.8	ZNF416	9.17204	11.2626	8.64731	9.29152	10.4155	9.91645
ENSG00000083828.11	ZNF586	10.9815	13.3804	7.79397	11.4887	13.741	14.4085
ENSG00000083838.11	ZNF446	8.78254	11.0308	11.2419	12.1647	10.4155	15.565
ENSG00000083842.8	ZNF8	0	0	0	0	0	0
ENSG00000083844.6	ZNF264	18.4789	29.2416	26.3755	23.2099	20.4841	21.1179
ENSG00000083845.4	RPS5	1164.64	1281.87	1316.01	1228.1	1042.73	1386.98
ENSG00000083857.9	FAT1	27.0106	50.7366	29.3716	42.1704	44.5668	36.3879
ENSG00000083896.8	YTHDC1	30.5816	27.351	19.2196	25.8858	30.4215	23.7062
ENSG00000083937.4	CHMP2B	19.5802	19.5216	11.2354	16.335	21.4445	12.918
ENSG00000084070.7	SMAP2	14.5961	19.719	18.782	20.3012	18.2922	17.9555
ENSG00000084072.12	PPIE	49.6756	44.916	49.8898	51.8481	45.9737	50.8466
ENSG00000084073.4	ZMPSTE24	68.0406	47.1343	48.5045	72.6103	50.0105	51.9536
ENSG00000084090.9	STARD7	108.743	107.37	136.452	150.695	119.955	114.673
ENSG00000084092.6	NOA1	14.4295	15.4516	18.7808	18.335	13.8655	16.5653
ENSG00000084093.11	REST	9.86702	15.1034	11.7619	13.2662	11.143	10.7529
ENSG00000084110.6	HAL	1.63642	0.528938	0.858211	0.605586	0.4708	0.770248
ENSG00000084112.10	SSH1	6.93394	15.8056	9.32584	14.6734	12.1806	12.5933
ENSG00000084207.11	GSTP1	141.979	157.983	143.558	149.796	186.014	134.863
ENSG00000084234.12	APLP2	154.65	197.008	230.543	211.715	158.634	167.731
ENSG00000084444.9	KIAA1467	14.0637	24.819	20.7462	20.6747	17.4682	22.2185
ENSG00000084453.12	SLCO1A2	2.39465	1.81408	1.29238	1.63423	0.889234	1.17379
ENSG00000084463.3	WBP11	48.0136	57.2535	53.0126	63.3874	57.6673	52.3201
ENSG00000084623.7	EIF3I	249.678	235.703	317.348	283.051	254.609	275.966
ENSG00000084628.5	NKAIN1	1.09406	1.70229	2.32937	1.55146	1.90869	1.31337
ENSG00000084636.13	COL16A1	0.140879	0.293721	0.201605	0.605881	0.228553	0.16266
ENSG00000084652.11	TXLNA	57.2619	74.3333	75.2891	84.8233	71.7537	75.6992
ENSG00000084674.9	APOB	0.00647	0	0	0	0	0.002977
ENSG00000084676.11	NCOA1	5.24973	8.04362	5.02338	7.42977	10.0571	5.37593
ENSG00000084693.11	AGBL5	32.1925	38.5317	42.0457	38.5373	40.1656	32.7938
ENSG00000084710.9	EFR3B	3.26162	7.50434	3.46456	6.73452	5.86027	6.86304
ENSG00000084731.9	KIF3C	3.08074	6.55551	5.05739	5.71911	4.39239	4.94812
ENSG00000084733.6	RAB10	34.6627	40.5157	38.6507	37.0228	40.8888	34.1898
ENSG00000084734.4	GCKR	0.419598	0.108981	0.03669	0	0	0
ENSG00000084754.6	HADHA	67.3369	74.8777	85.2269	88.8872	73.7416	66.7745
ENSG00000084764.6	MAPRE3	4.76403	13.1094	12.7397	11.8256	11.9559	13.2311
ENSG00000084774.9	CAD	42.3204	50.1919	60.2681	68.9601	52.829	62.3539
ENSG00000085063.10	CD59	85.9035	69.1311	61.7578	88.7071	73.0457	68.3609
ENSG00000085117.7	CD82	0.735112	1.81969	0.72378	2.27622	1.2499	0.631577
ENSG00000085185.11	BCORL1	11.3832	21.4192	14.5812	18.2667	21.4953	17.5426
ENSG00000085224.16	ATRX	14.9556	21.2885	5.88134	18.9889	19.7572	14.275
ENSG00000085231.9	TAF9	75.3817	64.2056	39.2424	66.0004	63.7503	51.4443
ENSG00000085265.6	FCN1	0	0	0	0	0	0
ENSG00000085274.11	MYNN	6.50969	8.27336	2.91802	6.78829	5.26838	5.79708
ENSG00000085276.13	MECOM	6.14063	5.83881	7.37815	9.13847	6.47324	4.17226
ENSG00000085365.13	SCAMP1	35.1185	43.8926	17.9871	41.1611	34.0362	40.1612
ENSG00000085377.9	PREP	35.9357	43.9192	41.5194	49.6504	38.9159	41.8856
ENSG00000085382.7	HACE1	8.48826	13.482	9.28447	10.9569	9.71101	10.778
ENSG00000085415.11	SEH1L	58.5697	64.3051	63.5336	71.0647	55.1248	57.6239
ENSG00000085433.11	WDR47	14.3745	18.2926	11.7755	16.3785	14.9559	17.6118
ENSG00000085449.10	WDFY1	12.0915	15.0006	9.6271	17.102	11.5631	10.975
ENSG00000085465.11	OVGP1	10.5911	9.65766	12.8113	7.63656	7.10146	9.35896
ENSG00000085491.11	SLC25A24	15.6165	15.8875	11.747	17.5025	13.7246	12.6184
ENSG00000085511.15	MAP3K4	15.3204	18.4048	15.5676	20.7033	26.8435	16.6508
ENSG00000085514.11	PILRA	3.56638	4.59417	4.50803	2.40488	1.63925	6.07172
ENSG00000085552.12	IGSF9	0.729052	0.572505	0.480377	0.451431	0.770009	0.714123
ENSG00000085563.10	ABCB1	23.8869	20.2592	19.2138	22.0368	19.5529	18.7203
ENSG00000085644.9	ZNF213	6.52583	6.66317	11.145	8.97806	6.87191	7.05706
ENSG00000085662.9	AKR1B1	75.3871	79.7315	114.537	100.299	77.7227	90.38
ENSG00000085719.7	CPNE3	47.9671	68.2079	44.0228	75.5755	51.7848	49.8364
ENSG00000085721.8	RRN3	37.5288	39.9179	29.2437	41.581	33.9807	35.4931
ENSG00000085733.11	CTTN	72.0794	92.5769	95.5203	113.907	93.6332	101.345
ENSG00000085741.8	WNT11	2.44346	7.46242	3.11047	3.64751	2.80114	4.84626
ENSG00000085760.10	MTIF2	14.2435	15.0799	13.1722	15.0282	16.2165	13.2314
ENSG00000085788.9	DDHD2	33.6728	45.6628	24.4733	38.6209	33.8698	32.6715
ENSG00000085831.11	TTC39A	15.5957	25.2569	22.0292	20.7898	17.2248	31.6312
ENSG00000085832.12	EPS15	35.6358	49.6501	28.2827	48.1071	35.8142	43.0316
ENSG00000085840.8	ORC1	15.4106	14.1491	18.9754	18.514	17.1811	14.4216
ENSG00000085871.4	MGST2	20.2701	24.7107	21.9354	24.1083	28.6095	19.5482
ENSG00000085872.10	CHERP	22.8184	48.2575	52.2602	47.626	39.8659	41.1014
ENSG00000085978.17	ATG16L1	15.9079	17.2878	24.3545	21.7054	15.6865	18.6069
ENSG00000085982.9	USP40	7.11871	11.0924	5.80114	10.3707	7.64906	11.5389
ENSG00000085998.9	POMGNT1	38.1022	56.9982	73.3348	62.0061	48.5648	61.751
ENSG00000085999.7	RAD54L	36.3088	45.0778	55.0394	54.8434	33.2535	49.1307
ENSG00000086015.16	MAST2	25.1905	29.7556	32.8527	35.3166	31.0987	32.241
ENSG00000086061.11	DNAJA1	104.556	70.6658	77.2549	86.0475	88.6757	62.1529
ENSG00000086062.8	B4GALT1	15.9628	21.9111	20.8203	24.0187	19.6013	22.4911
ENSG00000086065.9	CHMP5	40.2876	35.0447	24.8591	28.5847	25.5119	23.8348
ENSG00000086102.14	NFX1	15.7668	21.4201	19.2709	23.934	22.5793	21.6678
ENSG00000086159.8	AQP6	0.14583	0.08384	0.111607	0.034765	0.020839	0.152661
ENSG00000086189.5	DIMT1	43.0531	48.5767	55.6209	66.2413	34.9202	55.0707
ENSG00000086200.12	IPO11	27.7446	36.8021	32.3345	47.9117	32.5507	21.5133
ENSG00000086205.12	FOLH1	0.01749	0	0	0	0	0
ENSG00000086232.8	EIF2AK1	47.1751	68.4033	64.3068	65.8796	68.1044	51.2331
ENSG00000086288.7	NME8	0	0	0	0	0	0
ENSG00000086289.7	EPDR1	8.48249	8.0969	6.6993	9.31028	8.3427	9.57194
ENSG00000086300.11	SNX10	11.9205	21.7506	9.61908	16.4728	10.4956	17.0203
ENSG00000086475.10	SEPHS1	70.4141	87.3544	80.8126	99.4326	89.5489	79.3289
ENSG00000086504.11	MRPL28	55.9167	82.8407	105.321	82.765	88.4434	69.7338
ENSG00000086506.2	HBQ1	1.33626	3.48984	2.10405	0.299745	0.63622	1.06293
ENSG00000086544.2	ITPKC	43.5039	55.3052	68.677	50.7283	39.7613	63.0245
ENSG00000086548.8	CEACAM6	0.036852	0.030276	0	0.034639	0	0.134528
ENSG00000086570.8	FAT2	0.03979	0.018256	0.016361	0.04451	0.073497	0.037587
ENSG00000086589.7	RBM22	44.3357	52.7294	54.4182	60.1718	54.8932	57.8009
ENSG00000086598.6	TMED2	155.862	154.671	132.923	181.386	159.861	151.559
ENSG00000086619.9	ERO1LB	10.673	14.4316	10.5051	11.9176	8.54065	12.0004
ENSG00000086666.14	ZFAND6	40.1635	77.2474	43.8287	75.76	49.353	65.3245
ENSG00000086696.6	HSD17B2	0.025166	0	0	0	0	0
ENSG00000086712.8	TXLNG	48.4478	46.9544	41.0467	56.7266	40.9078	46.7445
ENSG00000086717.14	PPEF1	0.488153	1.15205	1.12119	1.30329	1.41952	1.60739
ENSG00000086730.12	LAT2	1.09196	1.44643	1.2296	1.5343	1.0728	0.454285
ENSG00000086758.11	HUWE1	153.273	259.538	174.263	227.721	200.077	209.854
ENSG00000086827.4	ZW10	15.6943	12.0179	11.0318	20.0683	14.8239	12.1865
ENSG00000086848.10	ALG9	19.1845	24.548	22.4191	30.8018	24.2299	28.6639
ENSG00000086967.9	MYBPC2	0.224623	0.244423	0.174352	0.228392	0.131351	0.037184
ENSG00000086991.8	NOX4	0.308752	0.164352	0.10935	0.054789	0.168081	0.078992
ENSG00000087008.11	ACOX3	5.76492	6.53654	7.0675	10.3222	5.27699	9.37946
ENSG00000087053.14	MTMR2	24.6288	25.5064	27.6588	31.9845	27.8947	24.4094
ENSG00000087074.7	PPP1R15A	112.167	103.151	134.079	94.2008	113.027	101.522
ENSG00000087076.4	HSD17B14	1.12992	2.52718	2.08842	1.39443	1.76712	2.88406
ENSG00000087077.7	TRIP6	39.1214	50.0332	83.9002	61.1897	39.2034	62.4465
ENSG00000087085.9	ACHE	1.91326	3.88843	3.58333	3.26203	1.6043	3.38987
ENSG00000087086.9	FTL	287.652	221.879	286.364	304.231	258.59	259.263
ENSG00000087087.14	SRRT	68.3973	79.3538	90.5624	88.9229	100.961	86.7454
ENSG00000087088.15	BAX	46.0078	42.0396	54.2276	51.6587	55.2112	45.6733
ENSG00000087095.8	NLK	16.1807	18.1981	13.0659	21.9327	14.8682	16.6643
ENSG00000087111.16	PIGS	66.4859	119.487	155.777	137.908	113.842	138.426
ENSG00000087116.9	ADAMTS2	2.18533	8.57056	5.91538	3.45174	4.68694	7.02455
ENSG00000087128.5	TMPRSS11E	0	0.019634	0	0	0	0
ENSG00000087152.11	ATXN7L3	46.8734	60.7641	77.1733	67.7767	55.7598	65.6161
ENSG00000087157.14	PGS1	32.3407	40.6279	52.5989	48.8852	32.1086	45.7554
ENSG00000087191.8	PSMC5	133.663	95.8204	121.836	138.42	144.968	107.663
ENSG00000087206.12	UIMC1	25.4373	19.7548	22.6739	24.8409	20.9384	22.9833
ENSG00000087237.6	CETP	0	0.05736	0	0.099032	0.103225	0
ENSG00000087245.8	MMP2	1.66338	0.936399	0.456417	0.680399	1.75635	0.953905
ENSG00000087250.4	MT3	0.242572	0.056792	0	0	0.113812	0
ENSG00000087253.7	LPCAT2	7.55665	12.9478	7.29066	15.8085	10.5257	9.04272
ENSG00000087258.9	GNAO1	0.380983	0.732518	0.438001	0.894864	0.364692	2.09489
ENSG00000087263.12	OGFOD1	75.4165	57.9854	57.4233	80.4106	56.3753	57.0672
ENSG00000087266.11	SH3BP2	11.126	18.2876	19.8041	14.6269	13.2705	16.5415
ENSG00000087269.11	NOP14	27.8904	20.5506	20.736	21.8979	28.4961	20.2283
ENSG00000087274.12	ADD1	43.8476	70.1744	83.8714	68.8589	58.2018	65.9544
ENSG00000087299.7	L2HGDH	8.75109	12.1754	9.20811	12.0533	9.20932	10.375
ENSG00000087301.4	TXNDC16	6.66486	7.94885	4.93784	7.77533	6.96781	6.27466
ENSG00000087302.4	C14orf166	63.5672	39.2119	16.2862	42.7887	48.979	33.0135
ENSG00000087303.12	NID2	3.86817	9.96417	4.54036	5.93333	7.97797	7.12846
ENSG00000087338.4	GMCL1	10.876	8.24165	7.30325	13.2944	12.1687	9.45513
ENSG00000087365.10	SF3B2	73.2958	75.4925	77.3952	74.2126	87.5437	69.1197
ENSG00000087448.5	KLHL42	16.1973	27.4657	22.3899	24.1396	19.308	24.0652
ENSG00000087460.19	GNAS	365.378	384.659	336.761	360.649	434.18	316.508
ENSG00000087470.13	DNM1L	81.202	80.9924	74.219	116.622	58.8032	91.294
ENSG00000087494.11	PTHLH	1.39701	0.99114	1.40231	3.12872	1.58723	2.74277
ENSG00000087495.12	PHACTR3	0.030191	0.129848	0.028972	0.091289	0.118145	0.124966
ENSG00000087502.13	ERGIC2	16.7547	24.8871	8.17332	22.4492	28.4694	20.9694
ENSG00000087510.5	TFAP2C	3.15074	3.72995	3.56058	3.76282	4.26244	4.77341
ENSG00000087586.13	AURKA	51.8403	85.4204	64.2781	82.72	58.6221	67.4246
ENSG00000087589.12	CASS4	0.904136	1.12444	1.44393	0.759392	0.770247	1.07047
ENSG00000087842.6	PIR	1.19	2.96943	1.79491	2.35624	3.31305	2.14736
ENSG00000087884.10	AAMDC	3.58363	4.07819	3.38596	3.30533	5.3232	4.62419
ENSG00000087903.8	RFX2	1.37207	2.94986	1.36387	1.31383	2.50651	2.48045
ENSG00000087916.7	SLC6A14	0	0	0.027312	0	0	0.009693
ENSG00000087995.11	METTL2A	69.1066	58.6664	59.8875	69.7494	49.7885	72.7429
ENSG00000088002.7	SULT2B1	0.290864	1.09242	0.627867	0.813588	0.347421	0.662857
ENSG00000088035.11	ALG6	8.66419	8.55106	5.64112	10.4893	10.6455	8.23697
ENSG00000088038.13	CNOT3	16.0281	26.0926	18.2262	23.2582	31.2718	22.1745
ENSG00000088053.7	GP6	0.061532	0.245668	0	0.195953	0.166543	0.127233
ENSG00000088179.4	PTPN4	6.54194	12.3518	8.06534	14.2479	11.2375	6.35308
ENSG00000088205.8	DDX18	47.3972	45.85	41.8969	60.564	45.9311	47.5336
ENSG00000088247.11	KHSRP	194.893	332.036	374.339	405.32	401.28	303.01
ENSG00000088256.4	GNA11	34.6957	43.247	59.0466	47.1479	45.8483	49.4505
ENSG00000088280.14	ASAP3	4.83889	6.57295	5.80785	7.98333	5.17398	7.33844
ENSG00000088298.8	EDEM2	5.48149	5.93278	6.54344	5.50233	5.17512	7.47322
ENSG00000088305.14	DNMT3B	6.3851	11.1878	12.4077	12.2636	8.87864	11.6675
ENSG00000088320.3	REM1	0	0	0.082038	0	0	0
ENSG00000088325.11	TPX2	51.6449	63.8818	39.3749	53.5296	61.8142	45.0512
ENSG00000088340.11	FER1L4	0.28994	1.89882	1.98345	2.0568	0.640752	2.11022
ENSG00000088356.4	PDRG1	64.0499	43.8763	70.5466	52.8339	35.1332	49.1145
ENSG00000088367.16	EPB41L1	4.747	7.65832	3.36732	7.18284	7.33623	4.92183
ENSG00000088386.11	SLC15A1	1.50531	3.50892	1.83577	2.95931	3.03688	3.17945
ENSG00000088387.13	DOCK9	14.0841	15.5588	15.3022	26.3862	18.1008	18.0147
ENSG00000088448.10	ANKRD10	34.2256	34.6981	34.4874	37.7885	26.5259	31.5333
ENSG00000088451.6	TGDS	4.45762	4.43543	4.04573	4.22596	3.2595	4.17619
ENSG00000088538.12	DOCK3	3.63987	5.94883	4.27979	5.21363	4.7088	6.46271
ENSG00000088543.10	C3orf18	0.113969	0.753602	0.514695	0.646275	0.317446	0.392816
ENSG00000088682.9	COQ9	22.2746	28.9439	25.2189	29.1046	28.3554	34.1041
ENSG00000088726.11	TMEM40	0.458861	0.637001	0.176557	0.412475	0.340186	0.802839
ENSG00000088727.8	KIF9	4.69131	2.62055	5.30994	3.38154	6.64642	2.39714
ENSG00000088756.8	ARHGAP28	4.33464	6.08324	3.02988	4.45541	5.75312	4.75899
ENSG00000088766.7	CRLS1	25.5925	23.1541	23.5768	25.8245	19.5148	20.3595
ENSG00000088782.4	DEFB127	0	0	0	0	0	0
ENSG00000088808.12	PPP1R13B	25.2845	17.3147	29.7941	26.9417	23.189	20.5105
ENSG00000088812.13	ATRN	18.5059	25.6437	20.8956	27.3919	22.318	24.7303
ENSG00000088826.13	SMOX	9.13213	10.4056	11.2943	12.4768	8.5834	10.9129
ENSG00000088827.8	SIGLEC1	0.01874	0.017456	0.127807	0.079557	0.066422	0.038796
ENSG00000088832.10	FKBP1A	132.035	131.557	129.519	167.86	157.256	123.31
ENSG00000088833.13	NSFL1C	33.8762	36.6368	40.9704	42.1004	48.4002	34.7276
ENSG00000088836.8	SLC4A11	2.45472	4.19419	3.88522	3.87161	4.10329	3.35839
ENSG00000088854.11	C20orf194	4.34758	6.79316	4.9905	6.16878	4.90684	6.5348
ENSG00000088876.7	ZNF343	8.92112	9.42988	6.16827	7.72174	8.93927	8.67904
ENSG00000088881.16	EBF4	3.46131	10.5819	4.4621	4.61143	6.03333	10.6229
ENSG00000088882.7	CPXM1	0.745797	3.82544	1.81177	0.951503	1.53691	1.51325
ENSG00000088888.13	MAVS	12.7216	21.2024	21.3213	24.2205	21.9205	20.9123
ENSG00000088899.10	LZTS3	5.75203	10.7335	11.05	9.93886	8.54965	11.4179
ENSG00000088926.9	F11	0.070193	0.073311	0.48211	0.177489	0.035221	0
ENSG00000088930.6	XRN2	27.7901	27.1881	20.3954	29.0344	30.5797	20.4426
ENSG00000088970.11	PLK1S1	3.49272	6.18789	3.61538	4.05541	6.23527	3.28544
ENSG00000088986.6	DYNLL1	358.992	330	393.889	403.698	354.006	318.587
ENSG00000088992.13	TESC	2.84	2.46723	1.05298	3.74358	2.71892	1.47408
ENSG00000089006.12	SNX5	68.838	78.806	54.8486	86.651	71.624	71.9831
ENSG00000089009.11	RPL6	846.53	873.932	464.4	652.421	1176.29	481.33
ENSG00000089012.10	SIRPG	0	0.188282	0	0	0	0
ENSG00000089022.9	MAPKAPK5	35.4664	46.2954	41.0409	42.2717	44.2737	48.743
ENSG00000089041.12	P2RX7	0.037518	0.135257	0.032155	0.046572	0	0.173536
ENSG00000089048.10	ESF1	2.91856	1.92748	1.20481	2.11685	3.82126	1.5236
ENSG00000089050.10	RBBP9	8.90057	8.95705	11.0627	17.9197	11.3882	15.0708
ENSG00000089053.8	ANAPC5	157.715	155.389	165.341	202.077	154.851	168.152
ENSG00000089057.10	SLC23A2	17.1758	24.5592	27.2241	30.0507	26.8141	28.1188
ENSG00000089060.7	SLC8B1	4.45443	10.028	6.73818	5.86724	5.62924	6.30814
ENSG00000089063.10	TMEM230	55.5759	64.5506	43.6429	71.8214	67.119	60.7299
ENSG00000089091.12	DZANK1	1.47607	1.36825	1.45288	1.80641	1.49281	1.71974
ENSG00000089094.12	KDM2B	53.2711	79.2642	100.793	95.0604	40.1195	94.0946
ENSG00000089101.13	C20orf26	0.723733	0.782296	0.08871	0.447754	0.468786	0
ENSG00000089116.3	LHX5	0.100663	0.110393	0.028879	0.047335	0.100231	0.10798
ENSG00000089123.11	TASP1	5.4861	5.78857	4.70165	6.40082	5.46916	4.74817
ENSG00000089127.8	OAS1	7.72742	6.06	9.35193	1.77797	3.67153	3.56785
ENSG00000089154.6	GCN1L1	143.2	182.178	243.01	208.658	164.905	219.397
ENSG00000089157.11	RPLP0	2033.72	2824.28	3156.91	2969.37	2004.88	3272.38
ENSG00000089159.11	PXN	16.355	19.9482	21.7005	24.9291	22.9631	18.886
ENSG00000089163.4	SIRT4	2.22461	2.77837	1.35595	2.24257	2.07644	1.99229
ENSG00000089169.10	RPH3A	0.014356	0.007531	0	0.26843	0	0
ENSG00000089177.13	KIF16B	2.83738	3.16303	2.05733	2.70996	3.26952	2.5366
ENSG00000089195.10	TRMT6	18.4079	14.724	16.4595	19.8755	18.3602	14.7539
ENSG00000089199.5	CHGB	0.157095	0.207462	0.151837	0.176855	0.198369	0.018051
ENSG00000089220.4	PEBP1	217.431	218.727	244.962	263.699	227.143	231.343
ENSG00000089225.15	TBX5	0.030877	0.022273	0.011651	0.012719	0.017165	0
ENSG00000089234.11	BRAP	19.5673	19.75	19.7377	22.1477	21.7265	18.8229
ENSG00000089248.6	ERP29	33.3864	30.5647	35.3542	38.299	33.5952	30.3486
ENSG00000089250.14	NOS1	0.021605	0.090706	0.00327	0.028476	0.022867	0.019411
ENSG00000089280.14	FUS	141.687	139.998	166.288	170.91	205.765	145.948
ENSG00000089289.11	IGBP1	45.6947	48.3677	39.4408	43.6739	44.1525	39.1745
ENSG00000089327.10	FXYD5	12.6948	21.5794	15.4706	19.1154	28.9043	18.0932
ENSG00000089335.16	ZNF302	27.8302	33.7014	14.5607	26.9534	23.9287	27.4217
ENSG00000089351.10	GRAMD1A	53.858	86.4603	66.1766	82.1351	95.4	89.8833
ENSG00000089356.12	FXYD3	0	0.13356	0	0.161269	0	0.144098
ENSG00000089472.12	HEPH	0.261754	0.08239	0.198734	0.076847	0.143454	0.1145
ENSG00000089486.12	CDIP1	23.5679	31.1989	34.0548	32.151	27.137	29.6821
ENSG00000089505.13	CMTM1	0.358773	0.855804	0.561345	0.933789	1.28654	0.492907
ENSG00000089558.4	KCNH4	0.114526	0.139046	0.285949	0.170982	0.184247	0.178934
ENSG00000089597.12	GANAB	220.509	306.807	311.624	327.602	263.649	311.227
ENSG00000089639.6	GMIP	2.76581	5.0048	7.28009	4.8225	4.24508	3.1431
ENSG00000089682.12	RBM41	14.5081	13.2779	7.14656	12.6191	13.7318	10.2556
ENSG00000089685.10	BIRC5	137.003	157.758	205.105	186.624	119.528	179.294
ENSG00000089692.4	LAG3	0.740229	0.846669	0.547962	1.27149	1.02357	1.22
ENSG00000089693.6	MLF2	239.02	262.483	388.96	361.687	246.213	272.141
ENSG00000089723.5	OTUB2	1.27297	2.78252	1.97938	2.68604	2.50401	2.17294
ENSG00000089737.11	DDX24	56.2684	63.1048	61.6715	71.3461	61.7549	56.8864
ENSG00000089775.7	ZBTB25	1.75592	3.30063	1.27183	2.13452	1.74119	1.90105
ENSG00000089818.12	NECAP1	35.9265	36.8076	35.8612	41.2354	28.2993	36.4726
ENSG00000089820.11	ARHGAP4	4.54914	6.73311	3.78867	3.23026	2.40433	6.85026
ENSG00000089847.8	ANKRD24	0.032848	0.405788	0.776879	0.249573	0.168584	0.083793
ENSG00000089876.7	DHX32	18.3083	28.7025	27.731	26.7484	21.1001	24.9669
ENSG00000089902.8	RCOR1	14.4318	18.3603	14.9566	20.1572	16.2209	16.8952
ENSG00000089916.13	GPATCH2L	23.5581	37.5556	30.9662	34.6699	19.8255	41.2314
ENSG00000090006.13	LTBP4	13.9553	21.6084	18.3899	15.344	18.265	26.2527
ENSG00000090013.5	BLVRB	22.2663	36.1483	28.8314	24.0236	21.4413	32.2995
ENSG00000090020.6	SLC9A1	8.68527	13.5851	12.576	13.6948	15.2268	11.5925
ENSG00000090054.9	SPTLC1	24.438	25.2303	21.9723	27.4813	27.3345	21.6903
ENSG00000090060.13	PAPOLA	64.3211	84.453	51.1538	87.8425	81.4123	56.0472
ENSG00000090061.13	CCNK	18.8261	21.8406	21.7739	24.8541	26.484	21.1513
ENSG00000090097.16	PCBP4	6.13394	9.94466	9.62084	7.84881	6.65616	11.2548
ENSG00000090104.7	RGS1	0	0	0	0	0	0
ENSG00000090238.7	YPEL3	2.62982	3.57721	2.52282	4.84575	5.03977	3.23175
ENSG00000090263.11	MRPS33	31.7077	24.7357	30.0068	24.0779	28.0248	17.798
ENSG00000090266.8	NDUFB2	116.921	86.809	137.739	118.855	87.3431	105.244
ENSG00000090273.9	NUDC	53.8047	56.714	51.169	57.5142	71.819	46.678
ENSG00000090316.11	MAEA	45.2108	40.8307	51.1739	51.3355	43.6924	44.5215
ENSG00000090339.4	ICAM1	4.03469	5.26821	7.42789	5.49822	6.53607	7.89387
ENSG00000090372.10	STRN4	79.7628	108.119	99.7632	97.328	100.545	98.6046
ENSG00000090376.4	IRAK3	1.00504	1.44703	1.20382	1.30869	1.40978	1.6683
ENSG00000090382.2	LYZ	0.023671	0.028835	0.030207	0.298724	0	0
ENSG00000090402.3	SI	0	0	0	0	0	0
ENSG00000090432.5	MUL1	34.3663	45.1524	59.0604	51.409	35.2937	48.2756
ENSG00000090447.7	TFAP4	5.12252	5.04213	4.19059	5.60173	6.46832	5.37738
ENSG00000090470.10	PDCD7	19.4353	22.0057	21.7263	23.6891	18.231	20.8696
ENSG00000090487.6	SPG21	40.3988	41.6932	50.0349	62.6833	50.489	52.3761
ENSG00000090512.7	FETUB	0	0	0.146102	0	0	0
ENSG00000090520.6	DNAJB11	30.2483	17.8578	21.9973	26.2542	26.6901	22.1423
ENSG00000090530.5	LEPREL1	12.5697	14.9711	17.6596	21.2218	12.694	15.2184
ENSG00000090534.13	THPO	0.075295	0.435386	0.08736	0.151374	0.079338	0.598611
ENSG00000090539.11	CHRD	1.32273	2.54988	3.11808	2.20223	1.89171	4.76657
ENSG00000090554.8	FLT3LG	0.54157	0.77867	0.317897	1.74635	0.844574	1.00813
ENSG00000090565.11	RAB11FIP3	16.0567	20.9294	23.9393	21.7594	18.7116	25.9794
ENSG00000090581.5	GNPTG	14.5306	12.4266	18.2064	16.1303	14.5195	11.6402
ENSG00000090612.16	ZNF268	10.9755	21.4079	10.4921	14.9773	15.0422	16.8905
ENSG00000090615.8	GOLGA3	37.7359	41.9648	59.0954	51.9743	40.7481	43.4037
ENSG00000090621.9	PABPC4	257.176	240.937	388.83	326.839	254.632	251.552
ENSG00000090659.13	CD209	0	0	0	0.05721	0.018425	0.113094
ENSG00000090661.7	CERS4	7.73906	14.4264	5.40568	5.2937	8.0329	11.2441
ENSG00000090674.11	MCOLN1	5.47315	5.3373	8.98802	8.50249	8.00989	7.0143
ENSG00000090686.11	USP48	27.1752	23.4631	15.8277	26.5667	34.7588	23.7593
ENSG00000090776.5	EFNB1	11.5439	17.0736	15.8605	16.4756	15.4957	15.4905
ENSG00000090857.9	PDPR	14.076	19.1702	22.1418	21.7394	17.3282	20.3351
ENSG00000090861.11	AARS	40.9866	61.29	55.7218	58.4795	52.7042	59.3162
ENSG00000090863.7	GLG1	23.9721	36.8914	25.7454	32.2051	35.951	34.6541
ENSG00000090889.10	KIF4A	31.6701	32.0638	27.9249	34.0397	34.7805	27.704
ENSG00000090905.13	TNRC6A	16.3212	23.484	15.6432	25.9994	24.7091	21.9855
ENSG00000090920.9	FCGBP	0.52814	0.907176	0.859174	0.606613	0.531866	0.946644
ENSG00000090924.10	PLEKHG2	15.4468	28.3663	27.4461	27.4524	23.8464	35.2755
ENSG00000090932.6	DLL3	4.87522	6.9475	7.97449	6.72103	5.12682	6.91453
ENSG00000090971.4	NAT14	11.7977	20.5687	22.4678	17.3147	14.4786	16.7542
ENSG00000090975.8	PITPNM2	2.97328	7.87437	3.52071	4.66533	5.68606	4.08236
ENSG00000090989.13	EXOC1	8.0975	8.97787	6.11385	9.14626	9.4987	7.60158
ENSG00000091009.6	RBM27	17.7695	23.2369	17.8087	21.955	22.5909	19.3238
ENSG00000091010.4	POU4F3	0.196091	0.315622	0.413622	0.912582	0.493791	0.494589
ENSG00000091039.12	OSBPL8	23.0041	33.3322	11.6828	28.606	29.2923	19.9949
ENSG00000091073.15	DTX2	7.15531	6.2542	10.479	9.38159	8.8478	5.55616
ENSG00000091106.14	NLRC4	0.183875	0.215247	0.150137	0.13662	0.111539	0.20024
ENSG00000091127.9	PUS7	10.1901	9.38809	8.50863	12.6362	11.7583	10.1451
ENSG00000091128.8	LAMB4	0.383503	0.537339	0.076326	0.12413	0.119027	0.121146
ENSG00000091129.15	NRCAM	2.86704	6.20576	4.06273	5.18824	5.20087	5.5261
ENSG00000091136.9	LAMB1	21.6158	34.7253	29.0905	35.3912	30.6654	30.6292
ENSG00000091137.7	SLC26A4	0.928695	0.198626	1.726	0.172159	0.313818	0.355163
ENSG00000091138.8	SLC26A3	0.076831	0	0	0.064951	0	0.063507
ENSG00000091140.8	DLD	41.6525	43.4813	34.9497	61.2397	45.0572	38.9053
ENSG00000091157.9	WDR7	11.1905	21.0694	15.2582	26.4062	23.4491	15.9023
ENSG00000091164.8	TXNL1	26.9751	27.6003	19.3777	31.9809	39.6543	23.1658
ENSG00000091181.15	IL5RA	0.045172	0	0.022129	0.295314	0.314632	0.038791
ENSG00000091262.10	ABCC6	0.954277	1.70586	2.5012	2.32173	1.91886	1.87804
ENSG00000091317.7	CMTM6	26.5355	25.6057	23.4294	30.2919	19.8823	24.52
ENSG00000091409.10	ITGA6	14.901	16.5281	10.162	16.1134	16.5241	16.9665
ENSG00000091428.13	RAPGEF4	4.18568	6.46565	2.38826	5.12965	9.60296	9.10722
ENSG00000091436.12	MLTK	9.35655	12.9736	7.31189	11.5806	11.8685	9.32694
ENSG00000091482.5	SMPX	0.133737	0.106365	0.055813	0.123778	0.707374	0.428732
ENSG00000091483.6	FH	27.3931	35.6148	30.9331	35.4003	32.3602	27.566
ENSG00000091490.6	SEL1L3	10.3821	13.6159	12.7328	16.0832	11.6274	11.8547
ENSG00000091513.10	TF	0.569372	1.08941	1.01601	0.621561	0.608462	0.996731
ENSG00000091527.11	CDV3	89.4463	88.2933	77.9674	106.874	85.7794	80.6071
ENSG00000091536.12	MYO15A	0.53034	2.16323	1.00755	0.617414	0.795782	0.962258
ENSG00000091542.8	ALKBH5	94.8374	155.997	148.613	156.259	123.99	134.362
ENSG00000091583.6	APOH	0	0.079314	0	0	0	0
ENSG00000091592.11	NLRP1	3.49001	5.7462	6.65205	4.84757	5.62758	4.99209
ENSG00000091622.11	PITPNM3	0.961982	1.89709	1.10195	1.28725	1.13109	1.25306
ENSG00000091640.3	SPAG7	13.999	14.3268	15.3776	11.8031	15.4324	10.9575
ENSG00000091651.4	ORC6	84.603	58.5697	53.3033	57.9777	38.9852	55.3329
ENSG00000091656.11	ZFHX4	15.1301	16.0544	9.21245	15.297	10.8771	11.9123
ENSG00000091664.7	SLC17A6	0	0.010045	0	0	0	0
ENSG00000091704.5	CPA1	0	0	0	0	0	0
ENSG00000091732.11	ZC3HC1	41.9774	30.0866	48.0518	46.0334	28.2818	35.5926
ENSG00000091831.17	ESR1	0.041857	0.337124	0.07005	0.051816	0.053308	0.086651
ENSG00000091844.3	RGS17	0.173449	0.447619	0.178767	0.078894	0.321458	0.200254
ENSG00000091879.9	ANGPT2	0.096062	0.150045	0.255131	0.212825	0.116527	0.2036
ENSG00000091947.5	TMEM101	18.2338	24.7427	29.7569	29.8086	18.0062	24.3628
ENSG00000091972.14	CD200	0.102482	0.150462	0.500682	0.121511	0.11489	0.309562
ENSG00000091986.11	CCDC80	1.12328	2.58544	4.51407	3.56602	2.66289	1.30253
ENSG00000092009.6	CMA1	0.163595	0	0	0	0	0
ENSG00000092010.10	PSME1	71.8579	89.7711	109.254	88.2132	59.7459	84.0415
ENSG00000092020.6	PPP2R3C	16.7522	17.963	15.4128	18.9993	13.0638	13.241
ENSG00000092036.12	HAUS4	17.9098	24.9741	16.9336	18.3335	17.4329	21.6061
ENSG00000092051.12	JPH4	0.298006	0.814891	0.523154	0.624816	0.277228	0.643091
ENSG00000092054.12	MYH7	0.041073	0.006374	0	0.03632	0.034879	0.021257
ENSG00000092067.5	CEBPE	0	0	0.059311	0	0.025479	0
ENSG00000092068.14	SLC7A8	3.55558	5.49099	4.04896	7.4119	3.0052	4.10842
ENSG00000092094.6	OSGEP	23.5809	26.4123	29.6594	35.0033	24.1661	32.3742
ENSG00000092096.10	SLC22A17	1.05002	3.27875	1.93963	1.64404	2.51914	2.31193
ENSG00000092098.12	RNF31	33.4182	40.0203	73.513	53.5749	32.0974	41.7603
ENSG00000092108.16	SCFD1	26.105	27.3773	14.6599	27.5328	24.2671	21.0911
ENSG00000092140.10	G2E3	16.8553	26.9909	9.72838	32.4706	17.4839	14.4531
ENSG00000092148.8	HECTD1	36.516	52.5341	25.4635	50.804	41.6041	40.17
ENSG00000092199.13	HNRNPC	542.035	539.608	453.762	534.399	556.587	456.589
ENSG00000092200.8	RPGRIP1	0.956872	0.582968	0.176734	1.80604	0.134806	0.094823
ENSG00000092201.5	SUPT16H	67.8496	77.6252	71.5695	92.2663	84.9572	72.3595
ENSG00000092203.9	TOX4	28.1038	50.2401	61.7965	58.915	44.6796	38.7279
ENSG00000092208.12	GEMIN2	25.7376	24.4787	19.2106	27.6163	19.4458	16.3293
ENSG00000092295.7	TGM1	2.68217	1.88702	2.08986	3.48593	1.13556	1.98972
ENSG00000092330.11	TINF2	20.5765	24.8515	40.6307	32.713	21.7359	27.5076
ENSG00000092345.9	DAZL	0	0.245563	0.027739	0	0	0
ENSG00000092377.9	TBL1Y	0	0	0	0	0	0
ENSG00000092421.12	SEMA6A	16.9303	26.0448	23.7822	25.9523	17.5266	20.0445
ENSG00000092439.9	TRPM7	13.1541	13.6038	9.71077	15.6786	12.3035	12.6669
ENSG00000092445.7	TYRO3	25.1811	29.0803	30.6339	28.1614	24.6475	26.294
ENSG00000092470.7	WDR76	27.1217	24.0704	26.4503	25.8186	24.1723	20.5943
ENSG00000092529.18	CAPN3	0.719098	0.74399	0.663256	1.80476	1.02477	0.700019
ENSG00000092531.5	SNAP23	18.3891	25.6421	19.6517	29.0762	26.2261	17.6273
ENSG00000092607.9	TBX15	0.213127	0.515469	0.525376	0.353271	0.416609	0.318384
ENSG00000092621.7	PHGDH	89.0244	131.955	125.35	123.504	106.209	125.722
ENSG00000092758.11	COL9A3	0.488627	1.75213	1.8615	1.09314	0.97112	0.903936
ENSG00000092820.13	EZR	79.4343	80.1514	80.7762	90.8002	85.9526	71.8103
ENSG00000092841.14	MYL6	758.06	486.81	764.67	624.764	365.546	566.661
ENSG00000092847.6	AGO1	13.5518	20.5269	18.7055	24.9182	22.806	18.7584
ENSG00000092850.7	TEKT2	0.791504	0.767222	0.522015	0.199791	0.451143	0.515374
ENSG00000092853.9	CLSPN	40.7513	42.1433	34.2875	56.9121	59.8279	38.5098
ENSG00000092871.12	RFFL	8.77149	12.4368	15.3965	9.79324	13.5872	11.6236
ENSG00000092929.7	UNC13D	0.612894	1.19254	1.19529	1.08848	1.19688	1.05738
ENSG00000092931.7	MFSD11	46.8686	51.7556	62.6877	61.1515	49.8223	61.2582
ENSG00000092964.12	DPYSL2	22.029	36.5498	34.7485	33.9223	31.6779	33.2694
ENSG00000092969.7	TGFB2	0.927844	1.53545	1.1291	1.16552	1.12008	0.578792
ENSG00000092978.6	GPATCH2	7.82993	8.95012	5.60907	8.78734	6.64851	5.97069
ENSG00000093000.14	NUP50	32.4013	41.6808	29.2289	39.6683	42.1439	27.3834
ENSG00000093009.5	CDC45	30.4137	34.2626	52.3943	48.0666	38.7945	43.8109
ENSG00000093010.7	COMT	48.8763	57.6252	66.5129	63.3254	53.071	64.589
ENSG00000093072.11	CECR1	0.257545	0.012605	0.145077	0.0699	0.022906	0.028156
ENSG00000093100.13	XXbac-B461K10.4	1.70247	1.84888	4.3704	3.30689	1.84086	5.78047
ENSG00000093134.9	VNN3	0	0	0	0.02903	0	0
ENSG00000093144.14	ECHDC1	48.9328	45.1066	53.9746	71.4052	44.0677	51.7277
ENSG00000093167.13	LRRFIP2	9.8885	9.12561	8.10895	10.1143	10.3048	8.0377
ENSG00000093183.9	SEC22C	16.746	24.6057	18.1895	23.3726	17.7681	24.4686
ENSG00000093217.5	XYLB	2.49648	2.83056	2.77792	3.7251	3.81497	3.28633
ENSG00000094631.14	HDAC6	16.3607	32.0813	20.4384	23.5689	20.4585	35.0197
ENSG00000094661.2	OR1I1	0	0	0	0	0	0
ENSG00000094755.12	GABRP	0.029462	0.048533	0.17619	0	0.419145	0.054186
ENSG00000094796.4	KRT31	0	0	0	0	0	0
ENSG00000094804.5	CDC6	51.9524	53.3537	43.2851	54.3272	52.6081	52.8625
ENSG00000094841.9	UPRT	7.95793	9.06836	8.17878	9.61456	8.55703	7.57729
ENSG00000094880.6	CDC23	64.6674	64.258	59.4079	71.5979	58.6588	61.9166
ENSG00000094914.8	AAAS	60.9727	70.3951	70.504	79.0706	70.2502	71.5207
ENSG00000094916.9	CBX5	50.3959	83.4405	53.656	76.776	66.6033	70.328
ENSG00000094963.9	FMO2	0	0.010317	0	0.071178	0	0
ENSG00000094975.9	SUCO	20.7983	23.6043	14.6674	23.2342	24.2407	18.5941
ENSG00000095002.8	MSH2	52.9256	45.1736	35.9433	61.4965	44.1517	40.0149
ENSG00000095015.5	MAP3K1	11.234	15.4225	10.7526	14.0216	13.2277	11.9046
ENSG00000095059.11	DHPS	51.4659	56.0248	49.1919	53.6493	50.0589	60.7448
ENSG00000095066.7	HOOK2	5.47523	8.45279	9.23166	8.23622	7.75054	8.22446
ENSG00000095110.3	NXPE1	0	0	0	0	0	0
ENSG00000095139.9	ARCN1	48.1718	67.928	56.243	74.3995	66.0378	57.8699
ENSG00000095203.10	EPB41L4B	4.5682	4.42229	3.57425	4.8796	5.10863	4.25724
ENSG00000095209.7	TMEM38B	14.3292	14.6999	10.2791	12.936	11.4728	12.9876
ENSG00000095261.9	PSMD5	15.7202	20.5779	14.8095	18.5772	18.502	15.6695
ENSG00000095303.10	PTGS1	0.186525	0.291851	0.121424	0.089956	0.064688	0.462325
ENSG00000095319.10	NUP188	54.5392	61.0121	85.2276	86.4583	63.2299	67.5467
ENSG00000095321.12	CRAT	2.90834	7.15519	5.44937	4.5425	5.39687	6.49326
ENSG00000095370.15	SH2D3C	0.638555	2.13922	0.645764	0.852303	1.11842	1.646
ENSG00000095380.10	NANS	41.5987	34.6041	43.9903	41.085	44.6597	34.6287
ENSG00000095383.15	TBC1D2	0.938295	0.899293	3.29613	1.6908	1.09161	1.46151
ENSG00000095397.9	DFNB31	1.86897	4.20923	2.64974	2.94621	2.63668	3.43205
ENSG00000095464.9	PDE6C	0	0.048581	0	0	0.130317	0
ENSG00000095485.12	CWF19L1	42.1465	40.6428	45.5779	48.907	40.9355	42.8777
ENSG00000095539.11	SEMA4G	1.68483	4.73062	1.79428	2.75398	3.41843	5.14112
ENSG00000095564.9	BTAF1	26.4054	37.2321	26.2222	43.5492	30.216	33.7256
ENSG00000095574.7	IKZF5	16.2325	20.9725	17.1923	19.5048	15.0997	18.2794
ENSG00000095585.12	BLNK	0	0.222605	0	0	0.095771	0.124528
ENSG00000095587.8	TLL2	0.599529	0.481736	0.786482	0.495261	0.515651	0.606356
ENSG00000095596.7	CYP26A1	0.379925	1.02691	0.454826	0.747125	0.714629	0.645755
ENSG00000095627.5	TDRD1	0.016153	0.010751	0	0	0.018194	0.095931
ENSG00000095637.16	SORBS1	4.6403	9.46027	6.34175	7.17783	7.55179	7.56658
ENSG00000095713.9	CRTAC1	1.95272	3.64005	2.54194	2.80349	2.30991	2.26286
ENSG00000095739.7	BAMBI	27.3418	28.0649	37.974	31.8528	28.4029	27.1527
ENSG00000095752.2	IL11	0.915053	1.11209	1.42618	0.898629	1.05203	0.879734
ENSG00000095777.10	MYO3A	2.7841	3.29407	1.92958	3.42782	3.64869	2.98405
ENSG00000095787.17	WAC	71.1452	102.937	70.8989	101.133	89.0752	92.5318
ENSG00000095794.15	CREM	20.8415	20.9844	15.6799	17.8684	18.3989	19.6253
ENSG00000095906.12	NUBP2	42.95	51.0527	62.2008	51.4154	46.2198	53.1518
ENSG00000095917.9	TPSD1	0	0	0	0	0	0
ENSG00000095932.5	C19orf77	0.684851	0.16668	0.758135	0.064725	0.196787	1.18825
ENSG00000095951.12	HIVEP1	11.3376	13.8659	8.19507	9.51872	13.8192	10.7619
ENSG00000095970.12	TREM2	0	0	0	0	0	0
ENSG00000095981.6	KCNK16	0.091443	0	0	0	0.044514	0
ENSG00000096006.7	CRISP3	0	0	0	0	0	0.022812
ENSG00000096060.10	FKBP5	23.7467	25.817	25.9506	28.4274	27.7684	24.0065
ENSG00000096063.10	SRPK1	103.738	139.434	142.093	170.544	121.314	143.194
ENSG00000096070.15	BRPF3	22.7953	28.5295	31.783	29.8733	29.7461	27.0186
ENSG00000096080.7	MRPS18A	13.9125	22.3684	18.3233	16.2886	25.2293	19.9165
ENSG00000096088.12	PGC	0	0	0	0	0.128358	0
ENSG00000096092.5	TMEM14A	10.7264	11.6042	8.85906	12.1613	8.29424	11.2271
ENSG00000096093.10	EFHC1	3.92769	6.4886	5.07162	6.20852	4.82567	5.7166
ENSG00000096264.9	NCR2	0	0.052881	0	0	0	0
ENSG00000096384.15	HSP90AB1	810.166	697.012	722.969	934.555	926.89	643.395
ENSG00000096395.6	MLN	0	0	0	0	0	0
ENSG00000096401.7	CDC5L	14.2655	14.3274	8.77463	13.8671	15.858	11.1005
ENSG00000096433.6	ITPR3	13.6223	27.2101	19.2057	21.2363	20.2769	23.0196
ENSG00000096654.11	ZNF184	5.37773	6.84599	3.42045	5.19897	5.38126	5.01078
ENSG00000096696.9	DSP	47.6	70.5197	52.2568	61.5198	58.085	49.0298
ENSG00000096717.7	SIRT1	25.7118	28.0496	18.4435	30.0107	21.6796	29.9912
ENSG00000096746.13	HNRNPH3	57.0882	60.1408	49.9555	68.3232	68.2837	55.3997
ENSG00000096872.11	IFT74	4.00294	4.76684	4.25375	5.14101	5.53989	3.16314
ENSG00000096968.8	JAK2	1.32967	2.04373	1.09947	1.9162	1.56157	1.19977
ENSG00000096996.11	IL12RB1	0	0	0	0	0	0.050388
ENSG00000097007.13	ABL1	28.8807	38.1995	39.4101	42.2117	36.1795	36.381
ENSG00000097021.15	ACOT7	121.798	148.849	169.816	148.365	133.893	158.189
ENSG00000097033.10	SH3GLB1	27.6565	36.5393	24.9113	37.545	38.7605	31.9306
ENSG00000097046.8	CDC7	21.4455	29.3858	17.7265	30.0402	25.3489	26.194
ENSG00000097096.8	SYDE2	5.34486	5.35572	3.3696	7.06615	5.08018	4.90294
ENSG00000099139.9	PCSK5	4.41701	6.45487	4.45152	5.73121	5.79746	5.59056
ENSG00000099194.5	SCD	75.0638	177.62	111.073	138.581	136.749	156.075
ENSG00000099203.2	TMED1	16.8063	21.6651	26.015	18.3222	12.7703	16.052
ENSG00000099204.14	ABLIM1	40.1492	54.9024	56.4978	70.7643	53.6617	51.3936
ENSG00000099219.9	ERMP1	13.6911	21.707	12.7397	19.694	16.5483	17.9941
ENSG00000099246.12	RAB18	49.3695	50.9655	39.5111	48.1322	57.1294	35.9602
ENSG00000099250.13	NRP1	11.915	28.0053	14.3142	21.2133	22.1545	19.4361
ENSG00000099251.10	HSD17B7P2	1.85683	2.36292	2.29291	2.13004	1.70986	2.32053
ENSG00000099256.14	PRTFDC1	5.37584	6.38478	4.54606	4.91747	4.7222	6.88538
ENSG00000099260.6	PALMD	0.133248	0.168969	0.225513	0.100375	0.098789	0.018373
ENSG00000099282.5	TSPAN15	10.7324	12.3949	15.0067	15.6723	15.5614	13.8719
ENSG00000099284.9	H2AFY2	14.2388	19.038	18.4546	15.5838	20.2026	14.5493
ENSG00000099290.11	FAM21A	12.1817	10.0586	10.9499	13.9405	14.5131	9.06642
ENSG00000099308.6	MAST3	0.928555	1.75921	1.65766	1.64592	1.84029	2.12096
ENSG00000099326.4	MZF1	11.8949	13.4962	17.4434	17.2579	13.1881	18.3875
ENSG00000099330.4	OCEL1	5.37339	8.47386	4.03623	5.05733	5.2875	9.3633
ENSG00000099331.9	MYO9B	17.4921	16.9238	26.8334	20.5265	19.8724	25.8386
ENSG00000099337.3	KCNK6	0.77801	1.35421	0.86747	0.85673	0.682268	1.03075
ENSG00000099338.18	CATSPERG	2.84411	5.90919	2.26905	3.51387	3.77218	7.32478
ENSG00000099341.7	PSMD8	227.31	294.257	304.202	358.752	346.751	326.997
ENSG00000099364.12	FBXL19	10.6572	21.8314	31.5272	23.4874	21.1901	19.9583
ENSG00000099365.5	STX1B	0.84308	0.340596	0.96583	0.550654	0.88199	0.821841
ENSG00000099377.9	HSD3B7	2.26855	2.79169	2.46306	2.29827	1.77264	2.86657
ENSG00000099381.12	SETD1A	14.3897	14.6158	16.5483	17.1376	18.2494	15.1192
ENSG00000099385.7	BCL7C	10.5194	11.2078	15.066	11.635	13.4118	11.2896
ENSG00000099399.5	MAGEB2	0	0.027155	0	0	0.07337	0
ENSG00000099617.2	EFNA2	0.780702	1.21283	1.63827	1.12122	1.46902	1.55929
ENSG00000099622.9	CIRBP	81.7904	111.53	100.66	106.365	86.2207	108.041
ENSG00000099624.3	ATP5D	125.298	136.927	196.984	176.389	113.122	140.577
ENSG00000099625.8	C19orf26	2.49507	6.00629	6.74869	4.83208	4.71479	7.04631
ENSG00000099715.10	PCDH11Y	0	0.009248	0	0	0	0
ENSG00000099721.9	AMELY	0	0	0	0	0	0
ENSG00000099725.10	PRKY	0	0	0	0	0	0
ENSG00000099769.5	IGFALS	0.17782	0.374169	0.166185	0.295744	0.215403	0.289667
ENSG00000099783.7	HNRNPM	169.688	136.922	262.45	221.902	166.378	168.052
ENSG00000099785.6	MARCH2	2.76998	6.79755	5.85845	5.05919	4.79003	6.18718
ENSG00000099795.2	NDUFB7	56.1742	54.1264	53.236	62.2474	50.4079	44.4072
ENSG00000099797.7	TECR	13.7613	26.3306	21.4336	28.9467	36.4175	22.7994
ENSG00000099800.3	TIMM13	79.8064	64.5186	87.3362	80.3217	71.5766	67.1744
ENSG00000099804.4	CDC34	35.5789	38.1814	49.4277	44.1445	41.8403	38.712
ENSG00000099810.14	MTAP	20.1051	22.4012	19.9308	25.5058	22.992	28.612
ENSG00000099812.6	MISP	0.068835	0.297151	0.162878	0.08091	0.051379	0.063288
ENSG00000099814.11	CEP170B	11.1423	21.1251	20.2941	18.9594	16.8994	18.1512
ENSG00000099817.7	POLR2E	61.8894	70.5795	92.588	87.5497	86.5975	73.3164
ENSG00000099821.9	POLRMT	27.1106	37.6261	38.29	46.0595	35.6733	42.1128
ENSG00000099822.2	HCN2	11.341	18.5076	19.5112	17.9458	14.1524	20.6576
ENSG00000099834.14	CDHR5	0.05565	0.177361	0.35587	0.49847	0.135371	0.230303
ENSG00000099840.9	IZUMO4	1.05296	2.53412	1.20841	1.2655	1.11317	1.84045
ENSG00000099849.10	RASSF7	6.27041	6.99723	10.0556	7.4566	6.1133	12.2711
ENSG00000099860.4	GADD45B	91.6254	72.136	120.25	65.6973	77.8765	78.3454
ENSG00000099864.13	PALM	5.29629	15.7205	8.45065	10.2865	9.30314	12.7911
ENSG00000099866.10	MADCAM1	0.146009	0.826721	0.367874	0.58134	0.17015	0.257999
ENSG00000099869.6	IGF2-AS	0	0.286177	0.047903	0.255433	0.059205	0
ENSG00000099875.10	MKNK2	63.2109	94.8712	108.705	107.068	73.8784	92.9978
ENSG00000099889.9	ARVCF	14.6678	26.2629	28.9352	28.5849	15.3777	25.0052
ENSG00000099899.10	TRMT2A	55.5671	79.1689	126.261	78.512	65.0498	80.3609
ENSG00000099901.12	RANBP1	178.328	139.389	148.256	149.839	198.854	126.246
ENSG00000099904.11	ZDHHC8	12.8134	18.5794	26.8535	24.5314	19.1805	28.0284
ENSG00000099910.12	KLHL22	15.1403	25.3119	23.1357	23.118	21.3025	24.9191
ENSG00000099917.13	MED15	21.4312	40.8596	27.557	38.6178	40.9223	30.8945
ENSG00000099937.6	SERPIND1	0	0.167194	0	0.077622	0.021554	0
ENSG00000099940.7	SNAP29	8.87599	9.7536	9.18436	13.6682	10.6386	8.8598
ENSG00000099942.8	CRKL	38.0691	60.4479	44.9806	54.042	44.3746	53.2192
ENSG00000099949.14	LZTR1	24.3442	24.7369	42.2292	40.9886	28.7091	47.785
ENSG00000099953.5	MMP11	0.495159	1.19631	2.07469	0.500121	0.519765	2.11359
ENSG00000099954.14	CECR2	10.3962	13.0866	10.6019	10.5949	12.584	10.8262
ENSG00000099956.13	SMARCB1	49.7502	46.9034	76.2731	67.771	59.9823	55.9388
ENSG00000099957.12	P2RX6	0.47242	0.483334	0.270485	0.166898	0.419304	0.492614
ENSG00000099958.10	DERL3	3.24457	5.7499	5.36402	5.25752	6.05061	6.11723
ENSG00000099960.8	SLC7A4	0	0	0	0	0.016312	0
ENSG00000099968.13	BCL2L13	25.5926	35.8678	28.6206	33.0217	29.5773	33.0609
ENSG00000099974.7	DDTL	3.26269	3.78702	3.43065	5.72957	3.27304	2.91019
ENSG00000099977.9	DDT	66.0811	60.1651	72.0647	66.3489	58.3243	63.7799
ENSG00000099984.6	GSTT2	2.76189	2.86415	4.42802	4.62847	2.03639	3.12584
ENSG00000099985.3	OSM	0.037671	0.16661	0.362166	0	0.117841	0.077864
ENSG00000099991.12	CABIN1	19.0079	27.6113	23.0684	26.2704	24.9558	26.558
ENSG00000099992.11	TBC1D10A	6.12318	7.39621	9.11088	10.3034	5.49892	8.91189
ENSG00000099994.10	SUSD2	0.185279	0.392361	0.267093	0.358402	0.220398	0.371912
ENSG00000099995.14	SF3A1	47.1118	54.2792	59.1032	68.6032	68.4612	50.3453
ENSG00000099998.13	GGT5	0	0	0	0.056735	0	0
ENSG00000099999.10	RNF215	4.91813	11.8685	9.95441	9.62044	9.36219	9.9801
ENSG00000100003.13	SEC14L2	1.96377	2.19716	2.65348	2.4438	3.10563	2.14959
ENSG00000100012.7	SEC14L3	0	0.023946	0	0	0	0.022649
ENSG00000100014.15	SPECC1L	12.6678	13.9763	10.5815	13.4597	13.1019	10.998
ENSG00000100023.13	PPIL2	12.1314	11.0055	11.6261	14.8309	15.3296	14.063
ENSG00000100024.10	UPB1	0.031453	0.102257	0.097027	0.139464	0.157848	0.079254
ENSG00000100027.10	YPEL1	1.6356	4.59499	1.92165	2.21785	1.95992	2.79516
ENSG00000100028.7	SNRPD3	41.4359	42.0364	55.8271	48.7346	58.6305	34.7127
ENSG00000100029.13	PES1	71.88	64.0509	89.7655	78.4976	71.7981	70.4852
ENSG00000100030.10	MAPK1	52.6835	57.7652	43.9665	71.9465	75.8988	55.6515
ENSG00000100031.14	GGT1	4.91128	6.82328	7.87927	9.19125	7.05751	9.9127
ENSG00000100033.12	PRODH	0.464973	0.524442	0.22696	0.186675	0.363769	1.00656
ENSG00000100034.9	PPM1F	18.7767	18.6	18.9776	18.9742	17.9882	16.2313
ENSG00000100036.11	SLC35E4	0.867198	1.08997	1.39813	1.65713	1.19806	2.35313
ENSG00000100038.15	TOP3B	27.1779	33.8913	33.3307	36.3481	29.9727	38.3911
ENSG00000100053.5	CRYBB3	0.299165	0	0	0.138097	0.156858	0.136926
ENSG00000100055.16	CYTH4	0.043947	0.02515	0.013158	0	0	0.145503
ENSG00000100056.7	DGCR14	8.60387	10.2296	10.4133	9.14816	10.0776	8.344
ENSG00000100058.8	CRYBB2P1	7.8131	8.05976	6.38947	10.0321	9.5875	11.2115
ENSG00000100060.13	MFNG	0.458318	0.966892	0.586504	0.285566	0.507023	1.06234
ENSG00000100065.10	CARD10	10.7702	12.3461	18.8167	14.2433	9.15752	11.4357
ENSG00000100068.7	LRP5L	2.43294	3.74563	3.49606	3.6021	3.05039	3.47802
ENSG00000100075.5	SLC25A1	75.1914	141.112	105.855	109.07	111.898	121.772
ENSG00000100077.10	ADRBK2	4.70165	5.04707	3.66528	4.04653	3.71113	3.29551
ENSG00000100078.3	PLA2G3	0.024598	0.212192	0	0.069363	0.11	0.01696
ENSG00000100079.5	LGALS2	0	0	0	0	0	0
ENSG00000100083.14	GGA1	21.8025	34.9455	37.216	40.3433	32.4092	37.8136
ENSG00000100084.10	HIRA	28.0989	30.3731	48.4998	46.928	29.4249	34.5881
ENSG00000100092.16	SH3BP1	4.55772	10.4546	13.3965	8.70597	7.01563	7.97832
ENSG00000100095.14	SEZ6L	0.024675	0.041462	0.032121	0	0.01681	0.155273
ENSG00000100097.7	LGALS1	13.3691	16.4997	13.3821	10.6526	13.507	11.1056
ENSG00000100099.16	HPS4	11.2593	17.7323	11.8589	14.246	14.3177	16.0893
ENSG00000100100.8	PIK3IP1	1.01951	1.27442	0.785267	0.704085	0.774616	0.924352
ENSG00000100101.13	NOL12	20.315	15.9016	19.566	19.4181	18.7406	13.3132
ENSG00000100104.8	SRRD	23.1153	19.9681	16.1881	24.3621	18.9591	18.4914
ENSG00000100105.13	PATZ1	19.2372	23.4001	32.3156	28.6336	24.4312	23.8441
ENSG00000100106.15	TRIOBP	19.1456	25.303	25.0595	24.4878	17.1376	26.5894
ENSG00000100109.12	TFIP11	17.7156	18.8604	19.5196	24.328	20.5208	23.8333
ENSG00000100116.12	GCAT	8.83799	12.3272	21.7656	14.3344	11.7968	13.3182
ENSG00000100121.8	GGTLC2	0	0	0	0	0	0
ENSG00000100122.5	CRYBB1	0	0.086202	0.316396	0.09986	0	0.049257
ENSG00000100124.8	ANKRD54	18.1912	23.5535	34.6848	31.4134	21.8781	33.8303
ENSG00000100129.13	EIF3L	287.704	372.524	280.298	352.451	358.331	304.633
ENSG00000100138.9	NHP2L1	91.4914	81.8102	65.8942	84.1355	102.599	84.1989
ENSG00000100139.9	MICALL1	36.2422	45.6938	55.2555	51.7433	46.7702	46.0449
ENSG00000100142.10	POLR2F	25.8234	18.456	27.207	20.2009	19.819	15.9113
ENSG00000100146.12	SOX10	0	0.028419	0	0.065001	0.103244	0.079445
ENSG00000100147.9	CCDC134	10.8516	13.715	15.6992	13.3792	11.607	11.9066
ENSG00000100150.12	DEPDC5	3.24834	7.79207	5.5695	4.64902	6.54986	5.27432
ENSG00000100151.11	PICK1	11.5708	15.4068	16.9249	18.5178	16.8511	16.399
ENSG00000100154.10	TTC28	16.1373	20.0572	31.5538	24.4908	17.4316	18.7756
ENSG00000100156.6	SLC16A8	0.259769	0.363529	1.09437	0.86071	0.389837	0.81943
ENSG00000100162.10	CENPM	35.4651	46.8224	61.2663	52.5287	40.2537	56.1164
ENSG00000100167.15	SEPT3	3.8859	5.16283	2.23462	2.94967	4.14845	4.68973
ENSG00000100170.5	SLC5A1	0.299278	0.038646	0.233179	0	0.058165	0.051608
ENSG00000100181.17	TPTEP1	3.66851	4.73841	4.95632	5.05659	5.25364	4.61226
ENSG00000100191.4	SLC5A4	0	0.041636	0.065386	0.023878	0	0
ENSG00000100196.6	KDELR3	3.20189	10.0821	4.91476	6.16963	5.89195	6.70518
ENSG00000100197.16	CYP2D6	0.26092	0.546223	0.077285	0.670845	0.608403	1.23555
ENSG00000100201.14	DDX17	171.135	252.8	192.897	265.483	186.989	237.016
ENSG00000100206.5	DMC1	1.80345	0.377485	0.727084	0.560103	1.31496	0.810367
ENSG00000100207.14	TCF20	13.6809	19.5952	16.3928	21.6188	20.8178	16.3043
ENSG00000100209.5	HSCB	14.6966	12.5556	21.3996	15.6496	11.2741	13.2502
ENSG00000100211.6	CBY1	9.88636	9.42124	8.50043	9.33754	9.65083	11.1376
ENSG00000100216.4	TOMM22	77.5378	81.2327	110.084	96.4075	87.2637	86.2983
ENSG00000100218.7	RTDR1	0.148077	0.3704	0.111222	0	0.095103	0.200943
ENSG00000100219.12	XBP1	62.9479	65.033	65.8994	56.9506	43.8065	67.1955
ENSG00000100220.7	RTCB	75.7471	62.0634	88.8307	90.3706	65.496	73.0164
ENSG00000100221.6	JOSD1	21.6592	33.2285	33.888	34.7744	30.1309	32.5953
ENSG00000100225.13	FBXO7	49.2672	52.8253	59.1461	58.7406	56.5515	53.3984
ENSG00000100226.11	GTPBP1	20.8154	34.7557	37.2594	35.3892	36.5057	41.0091
ENSG00000100227.13	POLDIP3	29.0151	42.329	42.6843	44.735	36.7767	41.562
ENSG00000100228.8	RAB36	4.07569	6.52677	6.14802	8.1942	6.48606	4.83937
ENSG00000100234.11	TIMP3	11.3161	19.6336	15.2128	16.5617	13.1617	18.8571
ENSG00000100239.11	PPP6R2	19.3836	28.2711	26.095	29.77	25.7017	29.4167
ENSG00000100241.16	SBF1	51.3447	82.2695	94.7388	82.1705	62.9623	80.5434
ENSG00000100242.11	SUN2	23.0053	40.9812	45.1394	41.8333	32.2582	55.9254
ENSG00000100243.16	CYB5R3	29.785	52.5167	37.082	51.1613	52.8143	38.0755
ENSG00000100246.8	DNAL4	9.40999	14.1004	18.2333	15.581	8.15516	15.1118
ENSG00000100249.4	C22orf31	0	0	0	0	0.043716	0
ENSG00000100253.8	MIOX	0	0	0	0	0	0
ENSG00000100258.13	LMF2	20.2143	30.8205	28.9995	36.7367	27.4731	33.6589
ENSG00000100263.9	RHBDD3	28.4776	31.4061	47.7381	39.0972	23.8287	41.36
ENSG00000100266.13	PACSIN2	14.386	17.6671	17.0854	16.3247	16.6416	14.9845
ENSG00000100271.12	TTLL1	0.802243	2.42939	1.65306	1.51189	1.79675	1.95825
ENSG00000100276.9	RASL10A	3.55248	1.45165	4.25238	4.21835	3.2954	3.78171
ENSG00000100280.12	AP1B1	37.3244	47.6839	55.4786	56.2305	45.4499	52.0104
ENSG00000100281.9	HMGXB4	18.7075	32.0889	19.1288	25.6572	27.3909	21.5904
ENSG00000100284.16	TOM1	5.73267	4.52792	5.93687	4.78892	7.19574	5.29841
ENSG00000100285.9	NEFH	0.331472	0.441624	0.924015	0.600271	0.62179	0.375217
ENSG00000100288.15	CHKB	18.0863	20.8729	28.5477	23.8949	20.6104	23.3326
ENSG00000100290.2	BIK	4.27311	3.3324	5.90105	3.63373	2.49485	1.19828
ENSG00000100292.12	HMOX1	22.6256	16.8811	25.9745	23.8465	22.2699	16.5345
ENSG00000100294.8	MCAT	18.5671	18.766	23.673	19.5528	20.1002	20.1181
ENSG00000100296.9	THOC5	16.9358	21.123	20.3662	24.4572	26.4442	22.0709
ENSG00000100297.11	MCM5	54.3755	53.1974	75.9198	77.1104	66.6759	74.6277
ENSG00000100298.11	APOBEC3H	0	0.092168	0	0	0.123109	0.369032
ENSG00000100299.13	ARSA	4.80912	8.35725	5.9674	6.50107	5.85951	6.93139
ENSG00000100300.13	TSPO	21.4618	41.0591	33.3035	30.185	21.706	34.291
ENSG00000100302.6	RASD2	0.380087	0.73984	0.786344	0.603697	0.405679	0.32769
ENSG00000100304.12	TTLL12	28.2341	36.3918	42.2076	41.4292	40.0031	34.9631
ENSG00000100307.8	CBX7	1.18184	2.46499	1.90415	2.70569	1.78999	1.64367
ENSG00000100311.12	PDGFB	1.74809	2.29245	1.70454	0.744645	0.873546	2.0093
ENSG00000100312.6	ACR	0	0.124694	0	0.057756	0.478534	0.07061
ENSG00000100314.3	CABP7	0.249705	0.370141	0.284003	0.183279	0.269093	0.358209
ENSG00000100316.11	RPL3	1101.79	1458.52	1388.74	1279.47	946.825	1308.47
ENSG00000100319.11	ZMAT5	12.4405	17.2343	15.6987	10.039	11.1792	12.0943
ENSG00000100320.18	RBFOX2	20.8958	30.6713	24.6164	31.9362	30.7146	26.1076
ENSG00000100321.10	SYNGR1	6.39796	17.9222	10.2313	10.5184	10.3279	17.72
ENSG00000100324.9	TAB1	14.9769	22.062	31.9389	18.6756	19.9853	21.4379
ENSG00000100325.10	ASCC2	27.3152	22.8431	24.5785	32.9854	20.9737	25.3229
ENSG00000100330.11	MTMR3	15.1978	22.6648	30.668	28.4536	22.0161	33.2553
ENSG00000100335.8	MIEF1	33.0684	39.3759	41.3624	47.2958	37.9683	41.1226
ENSG00000100336.13	APOL4	0.113378	0.295198	0.257857	0.319135	0.229152	0.143474
ENSG00000100341.7	PNPLA5	0.068992	0.038046	0.132852	0.02426	0.096584	0
ENSG00000100342.16	APOL1	0.652021	0.348054	1.41729	0.141175	0.250511	0.543015
ENSG00000100344.6	PNPLA3	1.08359	2.01657	1.45861	0.797126	2.23237	1.23418
ENSG00000100345.16	MYH9	51.3864	68.1276	65.1991	75.7717	88.3258	55.9084
ENSG00000100346.13	CACNA1I	0.055877	0.042481	0.028267	0.105513	0.038804	0.092815
ENSG00000100347.10	SAMM50	36.9771	32.068	31.8143	37.5413	34.4029	31.0171
ENSG00000100348.5	TXN2	32.5157	32.833	46.3072	35.8135	32.8131	34.2865
ENSG00000100350.10	FOXRED2	26.2842	36.8285	44.6331	51.5905	41.4001	40.5629
ENSG00000100351.12	GRAP2	0	0.03578	0	0	0	0
ENSG00000100353.13	EIF3D	169.742	233.418	230.708	242.634	151.334	226.284
ENSG00000100354.16	TNRC6B	12.231	15.6069	12.142	16.9051	16.2845	14.523
ENSG00000100359.16	SGSM3	24.0282	28.1718	41.9179	35.2153	22.6077	34.2685
ENSG00000100360.10	IFT27	22.6313	19.2106	16.9542	23.0147	18.5406	17.9221
ENSG00000100362.8	PVALB	0.099499	0.336782	1.30166	0.869905	0.32415	1.60568
ENSG00000100364.14	KIAA0930	23.0755	24.4268	30.1487	27.8204	27.853	22.4741
ENSG00000100365.10	NCF4	0	0	0.13483	0	0	0
ENSG00000100368.9	CSF2RB	0	0.050931	0.008431	0	0.13324	0
ENSG00000100372.10	SLC25A17	30.2932	35.4541	35.7567	44.3003	31.8131	37.214
ENSG00000100373.5	UPK3A	0	0	0	0	0	0
ENSG00000100376.7	FAM118A	11.8896	9.67	8.24517	9.91548	10.5681	11.1814
ENSG00000100379.13	KCTD17	9.11857	14.1067	19.4818	15.605	12.9528	12.9697
ENSG00000100380.8	ST13	67.2578	65.6521	44.3626	70.3305	73.1322	45.552
ENSG00000100385.9	IL2RB	0.205994	0.067338	0	0.098811	0.495748	0.064321
ENSG00000100387.8	RBX1	47.5851	47.9423	60.4707	59.9006	36.1647	49.7449
ENSG00000100393.9	EP300	17.5849	28.0525	23.9069	27.9364	26.592	23.7568
ENSG00000100395.10	L3MBTL2	20.6653	19.16	33.6536	28.037	24.7351	23.2017
ENSG00000100399.11	CHADL	0.329738	0.714524	0.486952	0.831517	0.741953	0.527403
ENSG00000100401.15	RANGAP1	89.8809	111.9	133.194	126.765	108.669	118.437
ENSG00000100403.10	ZC3H7B	18.8024	23.9026	25.0774	25.6272	26.0918	22.9199
ENSG00000100410.3	PHF5A	29.0602	31.299	37.4418	28.0402	26.0375	30.3023
ENSG00000100412.11	ACO2	34.1275	42.0968	37.423	42.8544	43.4282	38.0715
ENSG00000100413.12	POLR3H	47.1328	40.5172	81.3845	71.0372	43.8412	52.8761
ENSG00000100416.8	TRMU	56.0744	54.4759	74.6656	66.026	52.6489	64.3222
ENSG00000100417.7	PMM1	20.6514	26.7086	25.1394	26.3704	16.2291	30.2019
ENSG00000100418.7	DESI1	21.9158	22.6796	30.3986	38.9015	25.002	32.362
ENSG00000100422.9	CERK	16.5807	22.9278	25.4073	29.7453	21.4068	22.4049
ENSG00000100425.14	BRD1	18.7665	34.4194	27.7511	31.2474	33.0986	30.2651
ENSG00000100426.6	ZBED4	11.1746	15.5677	15.4074	17.9019	13.5306	13.9047
ENSG00000100427.11	MLC1	0.067585	0	0	0	0	0.02473
ENSG00000100429.13	HDAC10	17.7228	21.7419	27.1872	24.7433	17.8078	22.9539
ENSG00000100433.11	KCNK10	0.042116	0.008109	0	0.019777	0.007388	0.03871
ENSG00000100439.6	ABHD4	3.86546	6.21979	6.7938	8.15316	4.8745	6.3785
ENSG00000100441.5	KHNYN	16.6261	28.1538	26.5089	25.5116	20.3642	28.0016
ENSG00000100442.6	FKBP3	45.2641	31.8382	21.4041	35.7108	33.1706	30.4376
ENSG00000100445.12	SDR39U1	33.301	43.2234	38.1089	46.7538	35.3902	43.0636
ENSG00000100448.3	CTSG	0	0	0	0	0	0
ENSG00000100450.8	GZMH	0	0	0	0	0	0
ENSG00000100453.8	GZMB	0.945859	0.217381	0.42152	0.150614	0.185305	1.14273
ENSG00000100461.13	RBM23	75.8527	99.4507	130.119	146.37	90.0154	139.023
ENSG00000100462.11	PRMT5	87.0824	102.256	118.086	122.306	117.685	107.319
ENSG00000100473.11	COCH	53.7756	67.6637	51.8409	67.1368	60.6912	58.2544
ENSG00000100478.10	AP4S1	5.46576	2.82927	5.87107	5.69641	4.37986	4.2778
ENSG00000100479.8	POLE2	11.0498	10.0154	6.77898	11.043	10.0849	10.1898
ENSG00000100483.9	VCPKMT	6.43497	5.95206	6.90933	7.81178	4.1033	8.49353
ENSG00000100485.7	SOS2	6.71771	7.83185	3.37858	9.96771	10.7403	7.42289
ENSG00000100490.5	CDKL1	4.93887	4.58613	6.50882	4.18628	7.71624	6.12503
ENSG00000100503.19	NIN	6.30536	7.39932	6.96971	8.16738	10.084	7.68451
ENSG00000100504.12	PYGL	28.8604	39.9993	26.3893	34.1718	28.4356	29.3779
ENSG00000100505.9	TRIM9	6.13125	9.67783	5.36533	5.6798	5.51986	6.05338
ENSG00000100519.7	PSMC6	41.033	39.0992	33.94	46.6735	37.2381	43.1273
ENSG00000100522.4	GNPNAT1	26.3893	25.4971	22.8855	29.6239	19.4255	17.7165
ENSG00000100523.10	DDHD1	6.75775	8.06578	4.95674	7.90516	7.74308	6.97774
ENSG00000100526.15	CDKN3	46.1874	57.917	48.9103	63.3396	36.4731	63.2731
ENSG00000100528.7	CNIH1	102.904	97.7071	119.537	140.055	61.3979	113.033
ENSG00000100532.7	CGRRF1	15.8222	13.3304	10.5319	14.5877	7.93257	13.5664
ENSG00000100554.7	ATP6V1D	50.663	39.3838	39.3443	53.057	41.7422	40.2771
ENSG00000100557.5	C14orf105	0	0.141042	0	0	0	0
ENSG00000100558.4	PLEK2	2.76703	3.68151	4.40576	2.74721	2.9922	3.37229
ENSG00000100564.4	PIGH	27.8884	26.0158	28.572	37.1937	25.4768	31.6475
ENSG00000100565.11	C14orf166B	0	0	0	0	0	0
ENSG00000100567.8	PSMA3	194.105	156.528	123.302	185.83	119.908	147.693
ENSG00000100568.6	VTI1B	17.4957	19.3017	15.9911	17.1782	21.9809	13.7127
ENSG00000100575.9	TIMM9	23.707	23.5729	17.6559	24.4338	17.3762	17.1938
ENSG00000100577.14	GSTZ1	11.8417	19.7959	14.2397	14.3244	14.5503	19.8486
ENSG00000100578.10	KIAA0586	10.4037	10.3326	10.1956	11.7815	9.90749	10.1503
ENSG00000100580.7	TMED8	7.45302	13.3741	8.31281	11.6986	9.79576	10.3478
ENSG00000100583.4	SAMD15	0.572504	1.04589	1.05743	1.9115	0.871692	2.31882
ENSG00000100591.3	AHSA1	72.9163	68.3977	80.9733	82.1122	84.5282	83.4004
ENSG00000100592.11	DAAM1	6.05843	6.14949	11.1097	9.61602	4.43185	5.74316
ENSG00000100593.13	ISM2	0.722097	1.18538	0.855674	0.874652	0.762184	1.32205
ENSG00000100596.2	SPTLC2	10.525	13.0899	8.9113	12.8481	15.5009	10.1139
ENSG00000100599.11	RIN3	1.80181	3.74361	2.48977	3.24661	3.20984	4.42545
ENSG00000100600.10	LGMN	31.5138	31.3577	31.7448	31.2587	27.3741	29.0413
ENSG00000100601.5	ALKBH1	12.9678	14.2355	18.538	17.1304	14.833	15.6527
ENSG00000100603.9	SNW1	31.5083	33.1464	23.4992	28.6101	34.7644	25.778
ENSG00000100604.8	CHGA	0.856267	0.905435	1.30551	0.668298	1.11388	0.671002
ENSG00000100605.12	ITPK1	25.6477	41.0642	38.8119	43.1738	27.9749	36.0881
ENSG00000100612.9	DHRS7	26.5835	36.0945	29.5992	34.9375	26.2273	36.7281
ENSG00000100614.13	PPM1A	25.5041	27.2856	24.0563	36.7588	22.1053	24.9973
ENSG00000100625.8	SIX4	10.8624	21.4204	11.4212	13.8169	15.7743	14.9345
ENSG00000100626.12	GALNT16	3.39946	6.55549	5.68264	4.32951	5.14294	5.97228
ENSG00000100628.7	ASB2	0.127669	0.672647	0.576243	0.066395	0.148143	0.043347
ENSG00000100629.12	CEP128	9.91401	12.5859	5.19995	9.50738	12.9172	7.75562
ENSG00000100632.6	ERH	70.1819	109.567	134.543	114.336	117.69	98.926
ENSG00000100644.12	HIF1A	38.4104	43.2275	32.825	46.0457	47.4554	47.1871
ENSG00000100647.7	KIAA0247	4.6611	7.33355	7.12346	7.08087	4.92625	7.02126
ENSG00000100650.11	SRSF5	89.5566	90.5206	86.5982	100.759	90.4434	97.5839
ENSG00000100652.4	SLC10A1	0.016774	0	0	0.165189	0.037211	0
ENSG00000100664.6	EIF5	255.206	227.335	188.945	309.823	229.188	221.848
ENSG00000100665.7	SERPINA4	0	0	0	0	0	0
ENSG00000100678.14	SLC8A3	0.216586	0.367922	0.163466	0.318155	0.197644	0.416097
ENSG00000100697.10	DICER1	33.4089	38.4534	32.1015	52.9186	41.3442	35.6654
ENSG00000100711.9	ZFYVE21	14.8954	15.8573	18.6173	16.7005	19.5136	20.5161
ENSG00000100714.11	MTHFD1	88.6432	91.629	103.283	122.743	109.466	95.086
ENSG00000100721.6	TCL1A	0	0	0	0	0	0
ENSG00000100722.14	ZC3H14	35.3936	34.5109	43.1454	43.4971	36.4799	34.777
ENSG00000100726.10	TELO2	41.0171	45.7789	64.0392	54.1124	47.7565	52.6668
ENSG00000100731.11	PCNX	18.0659	21.6671	17.0251	23.0192	20.3407	19.8414
ENSG00000100739.6	BDKRB1	0	0.334272	0.457815	0.088671	0.234204	0.226165
ENSG00000100744.10	GSKIP	11.0532	14.1746	9.21204	12.1229	9.51619	13.2786
ENSG00000100749.3	VRK1	44.7967	52.4693	42.4909	52.9562	41.6388	36.3254
ENSG00000100764.9	PSMC1	92.068	66.3917	60.0305	80.8034	82.0248	53.8312
ENSG00000100767.11	PAPLN	6.60607	15.5188	8.19792	13.8116	9.16239	14.9317
ENSG00000100784.5	RPS6KA5	4.66271	5.42055	3.05184	6.15228	6.35091	4.39527
ENSG00000100796.13	SMEK1	37.7537	54.8541	34.2274	50.3907	51.9278	48.5702
ENSG00000100802.10	C14orf93	3.21424	4.40127	6.72118	3.03589	3.14481	5.1065
ENSG00000100804.14	PSMB5	145.382	118.073	171.695	162.644	121.677	155.069
ENSG00000100811.6	YY1	76.0138	76.7883	78.7039	88.5684	57.9653	65.6493
ENSG00000100813.10	ACIN1	73.2351	93.737	99.021	116.695	113.635	108.047
ENSG00000100814.13	CCNB1IP1	38.3942	51.5751	41.5122	43.3845	39.3531	50.9888
ENSG00000100815.8	TRIP11	9.1272	12.5047	9.97888	13.7074	15.1049	8.72516
ENSG00000100823.7	APEX1	63.4849	44.0346	54.3701	60.7437	61.0531	41.2142
ENSG00000100836.6	PABPN1	80.5236	106.998	103.694	128.65	98.7319	114.615
ENSG00000100842.8	EFS	0	0	0	0.034582	0	0
ENSG00000100852.8	ARHGAP5	28.2136	32.224	16.9583	34.2948	28.2369	23.8934
ENSG00000100865.10	CINP	13.815	9.80812	8.49517	17.8997	20.2887	8.81413
ENSG00000100867.10	DHRS2	6.50526	4.93972	10.6752	7.38937	5.70393	8.3784
ENSG00000100883.7	SRP54	32.8671	36.6467	25.7188	40.0858	30.8995	28.2053
ENSG00000100884.5	CPNE6	0	0	0	0	0.055418	0
ENSG00000100888.8	CHD8	37.6076	47.8297	40.9	54.6804	45.3045	40.8484
ENSG00000100889.7	PCK2	10.7334	18.6544	18.7358	15.0558	10.88	22.6949
ENSG00000100890.11	KIAA0391	19.0623	21.3789	24.1852	31.4234	19.9142	25.5983
ENSG00000100897.13	DCAF11	23.8021	24.4171	36.3765	31.942	27.6349	30.4303
ENSG00000100902.6	PSMA6	168.472	140.363	145.907	182.18	130.516	149.346
ENSG00000100906.6	NFKBIA	111.102	130.295	93.5295	99.4689	127.383	119.727
ENSG00000100908.9	EMC9	34.1403	37.5285	47.988	30.524	31.7002	34.4794
ENSG00000100911.9	PSME2	84.5586	64.5215	80.0815	82.7498	55.4603	73.8173
ENSG00000100916.9	BRMS1L	7.7325	7.1576	6.66574	8.34093	6.51241	5.20517
ENSG00000100918.8	REC8	6.0408	11.1133	8.50489	5.64909	5.80723	11.5632
ENSG00000100926.10	TM9SF1	32.9429	31.2636	43.1831	38.378	33.8045	41.166
ENSG00000100934.10	SEC23A	36.0029	62.5227	24.622	61.8699	49.5056	47.52
ENSG00000100938.13	GMPR2	32.9735	42.0427	48.2459	42.8665	41.9912	44.1873
ENSG00000100941.4	PNN	29.3176	17.0496	18.6684	19.2368	22.5977	18.9341
ENSG00000100949.10	RABGGTA	17.0033	19.5772	20.6577	20.9894	17.5309	22.223
ENSG00000100968.9	NFATC4	8.82514	15.3143	11.7629	8.17876	5.94754	12.8383
ENSG00000100979.10	PLTP	0.142025	0.317187	0.297199	0.099575	0.36321	0.228195
ENSG00000100982.7	PCIF1	5.77243	11.5399	11.0968	11.038	9.10467	10.956
ENSG00000100983.5	GSS	18.1131	28.3227	25.1616	25.8	22.5527	26.7195
ENSG00000100985.7	MMP9	0.24558	0.071053	0.055779	0.183118	0.048268	0.119495
ENSG00000100987.10	VSX1	0.152068	0.914564	0.466573	0.372061	0	0.196402
ENSG00000100991.7	TRPC4AP	35.9439	43.3003	50.6782	54.5425	39.4338	47.869
ENSG00000100994.7	PYGB	19.1358	27.6656	29.9711	29.5497	27.0181	28.4424
ENSG00000100997.14	ABHD12	32.0023	34.4163	45.1058	41.2548	40.2158	40.5012
ENSG00000101000.4	PROCR	6.00205	8.72518	8.96765	7.89682	8.21935	8.94754
ENSG00000101003.8	GINS1	46.7539	49.8292	56.504	50.6298	34.9896	48.775
ENSG00000101004.10	NINL	1.70663	3.10568	3.5859	2.35414	2.36746	2.79906
ENSG00000101017.9	CD40	0.022046	0.080701	0	0	0	0
ENSG00000101019.17	UQCC1	29.7069	32.5796	30.0217	46.5672	26.2232	28.589
ENSG00000101040.15	ZMYND8	6.02733	7.53979	5.82885	8.59525	9.07847	6.4651
ENSG00000101049.10	SGK2	0.32828	0.770314	0.769623	0.304162	0.441225	0.557101
ENSG00000101052.8	IFT52	22.3919	23.9611	19.624	27.7969	19.9533	23.4741
ENSG00000101057.11	MYBL2	86.0581	98.4384	97.0328	96.7896	112.457	92.0451
ENSG00000101074.3	R3HDML	0	0	0	0	0	0
ENSG00000101076.12	HNF4A	0	0	0.205072	0.019085	0.016351	0.074512
ENSG00000101079.16	NDRG3	13.053	19.588	15.4282	22.2472	18.8824	18.4035
ENSG00000101082.9	SLA2	0.036008	0.088774	0.046451	0.050776	0.107405	0.064918
ENSG00000101084.12	C20orf24	91.2237	55.7272	53.9352	71.455	51.931	65.4275
ENSG00000101096.15	NFATC2	1.021	1.72157	1.14268	1.41607	1.65888	1.36899
ENSG00000101098.8	RIMS4	6.94124	7.17751	8.4813	8.42424	7.02801	6.39086
ENSG00000101104.8	PABPC1L	11.426	11.2188	10.1401	17.2145	11.8945	16.6243
ENSG00000101109.7	STK4	17.4259	19.6377	19.5601	25.379	19.5657	20.1656
ENSG00000101115.8	SALL4	2.09157	1.91668	1.05045	2.10514	0.829729	1.1541
ENSG00000101126.11	ADNP	34.4137	56.1527	33.7642	48.6857	45.0107	46.9795
ENSG00000101132.5	PFDN4	8.78158	5.22707	4.36858	6.33556	6.58503	2.82875
ENSG00000101134.7	DOK5	0.153386	0.030661	0.128496	0	0	0
ENSG00000101138.7	CSTF1	20.5889	37.5973	23.3867	24.9817	24.2343	31.5358
ENSG00000101144.8	BMP7	4.70677	9.53529	18.9144	10.3719	7.69358	11.355
ENSG00000101146.8	RAE1	52.9537	46.5941	53.9542	53.0347	47.9285	48.0387
ENSG00000101150.13	TPD52L2	43.3612	38.2712	50.8415	54.8454	44.1893	46.3989
ENSG00000101152.6	DNAJC5	27.324	31.4815	48.1639	44.68	29.6538	36.5156
ENSG00000101158.8	NELFCD	37.7656	42.6045	45.4368	53.8045	51.7569	42.5168
ENSG00000101160.9	CTSZ	17.0982	25.1807	33.1566	26.9512	28.8097	25.6453
ENSG00000101161.6	PRPF6	28.6138	32.0977	39.6259	38.8134	40.5181	32.8177
ENSG00000101162.3	TUBB1	0.074039	0.114408	0	0.06534	0.08322	0.038301
ENSG00000101166.11	SLMO2	22.5866	27.7092	20.8455	29.9819	31.3315	19.2301
ENSG00000101180.11	HRH3	0.049978	0.046183	0.24938	0.017615	0.023627	0
ENSG00000101181.13	MTG2	38.5909	38.1187	48.3109	48.0362	37.7865	44.7046
ENSG00000101182.10	PSMA7	228.807	172.983	237.147	240.186	174.03	187.075
ENSG00000101187.11	SLCO4A1	5.19495	5.91827	7.93953	8.63944	6.38469	10.4715
ENSG00000101188.4	NTSR1	0.044556	0.086155	0	0.043701	0.043569	0
ENSG00000101189.5	MRGBP	10.045	10.8201	8.40209	9.16346	10.4202	10.3776
ENSG00000101190.8	TCFL5	7.21219	9.59943	8.23311	7.64213	7.78606	8.24989
ENSG00000101191.12	DIDO1	26.2022	37.0773	29.3383	31.1782	32.3669	33.8229
ENSG00000101193.6	GID8	40.8609	42.1776	49.422	47.5432	41.596	48.2253
ENSG00000101194.13	SLC17A9	0.048134	0.080548	0.062325	0.143352	0.223921	0.143885
ENSG00000101197.8	BIRC7	0	0	0	0	0	0
ENSG00000101198.10	NKAIN4	0	0	0	0	0	0.234136
ENSG00000101199.8	ARFGAP1	34.8037	47.0702	54.2276	52.56	37.9057	56.8917
ENSG00000101200.5	AVP	0	0	0	0	0	0
ENSG00000101203.12	COL20A1	0.440513	0.566884	0.551959	0.125229	0.354496	0.688992
ENSG00000101204.11	CHRNA4	0	0.072521	0.017185	0.070677	0.037151	0
ENSG00000101210.6	EEF1A2	59.7554	93.4312	120.277	85.6033	72.2992	84.2186
ENSG00000101213.5	PTK6	0.067073	0.231174	0.190105	0.151227	0.138781	0.073985
ENSG00000101216.6	GMEB2	8.23786	13.5407	12.812	12.793	10.8353	12.7002
ENSG00000101220.13	C20orf27	30.4526	34.8758	53.5162	47.7035	43.0096	39.2947
ENSG00000101222.8	SPEF1	1.00183	0.625886	1.02768	0.497999	0.449891	0.397848
ENSG00000101224.13	CDC25B	51.8787	59.6038	55.7145	67.3215	72.265	51.2528
ENSG00000101230.5	ISM1	0.244134	0.87041	0.57969	0.326008	0.444884	0.566967
ENSG00000101236.12	RNF24	8.2881	12.4337	10.4378	10.9291	9.96731	11.8685
ENSG00000101246.15	ARFRP1	8.1791	8.79035	13.0303	11.6516	8.56429	11.1747
ENSG00000101247.13	NDUFAF5	20.1701	18.2856	14.1688	19.1114	14.7135	12.7248
ENSG00000101251.7	SEL1L2	0.015273	0	0	0.128518	0	0
ENSG00000101255.6	TRIB3	23.8987	36.2358	48.6327	34.3784	23.33	38.2497
ENSG00000101265.11	RASSF2	2.82018	5.61087	3.28875	4.60258	3.82473	5.43807
ENSG00000101266.12	CSNK2A1	92.6835	129.401	87.1148	124.98	134.962	101.456
ENSG00000101276.10	SLC52A3	0.0107	0.123352	0	0.045294	0.114568	0.07379
ENSG00000101278.6	RPS10L	0	0	0	0	0	0
ENSG00000101280.6	ANGPT4	0	0.02545	0	0	0.019989	0
ENSG00000101282.4	RSPO4	0.804203	0.851999	1.05016	1.23571	0.698437	2.18474
ENSG00000101290.9	CDS2	56.9954	63.1903	58.6664	75.2201	52.1809	66.4331
ENSG00000101292.6	PROKR2	0	0	0	0	0	0.092652
ENSG00000101294.12	HM13	77.7519	105.881	134.955	132.371	128.523	116.522
ENSG00000101298.9	SNPH	1.82052	4.19646	3.77688	4.11612	3.25181	3.55022
ENSG00000101306.6	MYLK2	0.597029	0.65822	0.286984	0.367945	0.464416	0.457944
ENSG00000101307.11	SIRPB1	0	0	0	0	0	0
ENSG00000101310.10	SEC23B	38.4256	46.9072	58.5542	51.5012	47.3388	40.5226
ENSG00000101311.11	FERMT1	2.87264	2.87233	2.9755	3.66561	3.42677	2.56811
ENSG00000101323.4	HAO1	0	0	0	0.055622	0	0
ENSG00000101327.4	PDYN	0.027109	0.176936	0.104762	0.171893	0.01512	0.1682
ENSG00000101331.11	CCM2L	1.00654	1.25521	0.705873	0.862035	0.503624	0.942073
ENSG00000101333.12	PLCB4	4.6008	4.52328	6.61376	5.28737	6.11786	4.99438
ENSG00000101335.5	MYL9	0	0	0	0	0	0
ENSG00000101336.8	HCK	0.040533	0	0.259444	0.028465	0	0.055844
ENSG00000101337.11	TM9SF4	14.1686	23.4183	22.0274	23.9041	22.3753	23.1328
ENSG00000101342.5	TLDC2	0.050631	0.092363	0	0.070939	0	0.214637
ENSG00000101343.10	CRNKL1	11.7312	9.37195	5.96655	9.7485	9.22219	6.64376
ENSG00000101346.7	POFUT1	33.3729	27.987	43.4095	43.1027	30.2094	32.2183
ENSG00000101347.7	SAMHD1	27.6381	22.7987	30.5032	24.2008	22.7132	17.3223
ENSG00000101349.12	PAK7	0	0.008746	0.054893	0.037445	0.047794	0.019481
ENSG00000101350.6	KIF3B	12.6899	14.5851	16.7255	18.7548	14.3152	13.354
ENSG00000101353.10	MROH8	0.782613	1.57463	1.02287	2.09604	0.957852	1.47854
ENSG00000101361.10	NOP56	422.195	452.461	598.323	527.692	437.42	537.508
ENSG00000101363.8	MANBAL	17.5231	28.6463	26.5869	28.529	26.4105	27.8989
ENSG00000101365.16	IDH3B	118.751	114.009	147.254	147.988	123.602	118.166
ENSG00000101367.8	MAPRE1	114.499	115.309	127.349	151.588	123.782	115.992
ENSG00000101384.7	JAG1	11.0538	19.8571	16.5166	15.8225	13.2707	16.314
ENSG00000101391.16	CDK5RAP1	23.0705	21.9885	25.0041	27.4482	21.5379	25.992
ENSG00000101400.5	SNTA1	5.09904	9.7065	9.38123	8.39924	6.93095	10.3859
ENSG00000101405.3	OXT	0	0.270016	0	0	0.114193	0.165866
ENSG00000101407.8	TTI1	9.86552	13.8281	10.4882	13.6698	13.1667	13.3968
ENSG00000101412.9	E2F1	32.3604	38.2724	48.8737	42.7203	34.9915	40.5645
ENSG00000101413.7	RPRD1B	20.3652	33.3467	34.4314	47.8166	27.03	35.4635
ENSG00000101417.7	PXMP4	0.04201	0	0	0	0	0
ENSG00000101421.3	CHMP4B	28.4855	26.038	21.0914	27.6885	29.9693	22.098
ENSG00000101425.8	BPI	0.011539	0	0	0	0	0
ENSG00000101435.4	CST9L	0	0	0	0	0	0
ENSG00000101438.3	SLC32A1	0	0	0.033395	0	0.0434	0.017863
ENSG00000101439.4	CST3	70.277	97.2731	102.136	96.2987	77.2555	88.1518
ENSG00000101440.5	ASIP	0.093874	0.106796	0.337577	0	0	0.12826
ENSG00000101441.4	CST4	0	0	0	0	0	0.16956
ENSG00000101442.8	ACTR5	3.18777	2.16361	3.63154	4.16767	2.31324	3.30629
ENSG00000101443.13	WFDC2	3.36548	6.8724	3.80992	2.95737	3.79384	3.80858
ENSG00000101444.8	AHCY	107.17	135.289	149.235	150.462	134.929	149.197
ENSG00000101445.5	PPP1R16B	0.394479	0.694388	0.679538	0.755986	0.616425	1.04753
ENSG00000101446.7	SPINT3	0	0	0	0	0	0
ENSG00000101447.9	FAM83D	19.8101	29.1034	26.2776	29.3125	25.5713	25.064
ENSG00000101448.9	EPPIN	0	0	0	0	0	0.167655
ENSG00000101452.10	DHX35	6.02277	7.06994	8.1262	6.72931	5.67157	7.18405
ENSG00000101457.8	DNTTIP1	21.0425	20.5214	19.6254	20.7639	23.4009	17.1272
ENSG00000101460.8	MAP1LC3A	8.34106	13.32	11.2823	9.24696	12.2688	10.498
ENSG00000101463.5	SYNDIG1	0.583171	1.14221	1.00759	0.747134	0.902347	0.584798
ENSG00000101464.6	PIGU	10.5345	12.3866	10.469	14.2388	15.308	12.9797
ENSG00000101470.5	TNNC2	0.135118	0.236435	0.082865	0.24136	0.137675	0
ENSG00000101473.12	ACOT8	17.9669	19.6376	20.3248	20.7628	12.5692	21.4017
ENSG00000101474.7	APMAP	55.2721	54.1483	83.966	70.9544	50.1392	64.1303
ENSG00000101489.14	CELF4	0.039412	0.064703	0.169295	0.26019	0.073744	0.090572
ENSG00000101493.6	ZNF516	9.31966	20.5143	19.8844	14.7929	16.1887	12.9142
ENSG00000101542.5	CDH20	0.200244	0.485036	0.029807	0.035034	0.08377	0.057023
ENSG00000101544.4	ADNP2	35.7309	59.5867	44.047	50.9751	40.8963	47.8022
ENSG00000101546.8	RBFA	10.4138	13.008	11.7974	14.9722	14.7797	14.2071
ENSG00000101557.10	USP14	143.608	113.118	88.7723	153.493	107.101	106.301
ENSG00000101558.9	VAPA	98.0697	82.2125	59.6392	85.7384	111.675	72.7559
ENSG00000101574.10	METTL4	8.45385	8.81934	4.79021	13.2965	6.13109	8.4516
ENSG00000101577.5	LPIN2	11.1461	14.9966	12.3861	13.2438	10.9421	12.1432
ENSG00000101596.10	SMCHD1	40.4032	40.3398	24.1182	41.9229	40.5559	31.2157
ENSG00000101605.8	MYOM1	0.166005	0.325672	0.222078	0.19023	0.2488	0.236258
ENSG00000101608.8	MYL12A	173.322	184.431	135.228	169.52	132.953	175.645
ENSG00000101624.6	CEP76	27.2429	19.7185	16.3949	18.7792	18.8444	18.7637
ENSG00000101638.9	ST8SIA5	1.71296	3.23032	3.08158	4.57518	2.67158	3.93077
ENSG00000101639.14	CEP192	23.7142	27.7204	18.6897	28.1887	26.2685	26.4845
ENSG00000101654.13	RNMT	37.5235	47.1957	42.8384	51.549	33.4382	43.5243
ENSG00000101665.4	SMAD7	20.9607	24.1864	36.7473	38.2653	26.7683	25.9976
ENSG00000101670.7	LIPG	3.74765	5.65871	6.60952	6.71345	6.03864	8.37534
ENSG00000101680.9	LAMA1	10.9768	20.1343	14.3367	17.6406	14.7633	21.0719
ENSG00000101695.4	RNF125	5.81798	11.029	8.93443	9.92109	7.26381	5.38673
ENSG00000101745.11	ANKRD12	4.52637	4.31518	3.06502	4.19651	4.98761	4.32356
ENSG00000101746.11	NOL4	2.03756	3.10236	1.12494	1.90263	3.17365	2.38413
ENSG00000101751.6	POLI	6.92812	13.5911	5.55243	10.5552	10.0434	9.89295
ENSG00000101752.7	MIB1	37.7758	63.416	31.0433	47.3152	39.0837	43.5936
ENSG00000101773.12	RBBP8	22.3517	29.6497	12.9829	23.0446	29.3502	23.1445
ENSG00000101782.10	RIOK3	31.1816	27.4646	21.6486	25.7844	22.7742	28.3985
ENSG00000101811.9	CSTF2	18.8388	22.2682	23.8201	28.199	25.337	19.4473
ENSG00000101812.8	H2BFM	0	0	0.189862	0	0	0.102022
ENSG00000101825.7	MXRA5	0.003137	0.003902	0	0.013326	0.003564	0.00433
ENSG00000101842.9	VSIG1	0.109471	0.148601	0.113087	0.123557	0.311106	0.015098
ENSG00000101843.14	PSMD10	92.5323	105.821	147.303	138.525	60.5495	109.033
ENSG00000101844.13	ATG4A	7.9261	12.7761	12.2504	15.6084	12.6364	7.06471
ENSG00000101846.6	STS	0.984226	1.19857	0.781864	1.2981	1.41825	0.896813
ENSG00000101849.11	TBL1X	6.82309	13.9012	11.5063	15.1725	11.7587	11.3643
ENSG00000101850.8	GPR143	0.539877	0.363145	0.401734	0.793606	0.416649	0.547948
ENSG00000101856.8	PGRMC1	138.527	135.793	157.635	175.032	121.257	150.744
ENSG00000101868.6	POLA1	34.7572	42.8486	29.271	45.9063	37.967	36.9469
ENSG00000101871.10	MID1	18.1902	24.8177	10.0477	20.7392	22.7965	15.8778
ENSG00000101882.5	NKAP	11.9964	14.5122	9.42043	14.6705	14.718	10.7757
ENSG00000101883.4	RHOXF1	0.298035	0.630659	0.07363	0	0.061519	0.981073
ENSG00000101888.7	NXT2	5.61151	9.02778	4.78034	9.72158	5.93167	6.839
ENSG00000101890.4	GUCY2F	0.026008	0.021447	0	0	0.039018	0.02392
ENSG00000101892.7	ATP1B4	0	0.010303	0	0.035286	0.009374	0.045949
ENSG00000101898.5	RP3-324O17.4	10.7494	13.7287	5.89176	19.0369	18.6334	12.6304
ENSG00000101901.6	ALG13	19.8371	32.4966	20.3788	30.8316	25.6915	31.2278
ENSG00000101911.8	PRPS2	25.1381	35.363	30.8469	35.8913	36.1801	27.8349
ENSG00000101916.11	TLR8	0	0	0	0.021387	0	0.013298
ENSG00000101928.8	MOSPD1	42.2034	45.9179	36.8979	51.0745	38.4873	43.4864
ENSG00000101935.5	AMMECR1	10.7512	7.99392	7.91315	10.949	7.50862	8.7932
ENSG00000101938.10	CHRDL1	0.286214	0.885661	0.635521	0.164945	0.569479	0.149167
ENSG00000101940.13	WDR13	32.0148	45.3987	73.8624	53.376	31.5351	55.0653
ENSG00000101945.12	SUV39H1	25.1809	32.885	39.2715	34.7162	28.8131	33.8584
ENSG00000101951.12	PAGE4	0	0	0	0	0	0
ENSG00000101955.10	SRPX	2.09692	5.67349	3.64755	3.80811	3.16662	7.07819
ENSG00000101958.9	GLRA2	0	0	0	0	0.022521	0.028151
ENSG00000101966.8	XIAP	21.9223	33.8137	23.7999	27.7223	25.7575	25.8325
ENSG00000101972.14	STAG2	97.9736	120.601	75.4014	117.655	94.9623	81.3504
ENSG00000101974.10	ATP11C	25.5209	38.1452	20.9325	40.3188	39.0115	28.3248
ENSG00000101977.15	MCF2	0.743895	1.09995	0.445878	0.832228	0.440954	0.91342
ENSG00000101981.6	F9	0	0	0	0	0	0
ENSG00000101986.8	ABCD1	3.71813	6.12367	10.1428	6.09038	6.72935	6.35669
ENSG00000101997.8	CCDC22	7.87998	9.16902	10.8909	10.38	10.1967	8.69488
ENSG00000102001.8	CACNA1F	0.133269	0.253377	0.055948	0.007622	0.036586	0.223069
ENSG00000102003.6	SYP	3.33718	5.39797	6.02805	4.03479	4.1235	5.37287
ENSG00000102007.6	PLP2	61.0854	95.0956	70.3774	81.4929	90.8909	67.3573
ENSG00000102010.10	BMX	0.026781	0	0	0.32501	0.044824	0.147704
ENSG00000102021.6	LUZP4	0.06254	0.054468	0.057054	0.125306	0.122635	0.061506
ENSG00000102024.13	PLS3	224.072	310.696	130.721	306.261	277.607	191.815
ENSG00000102030.11	NAA10	102.168	150.589	152.11	129.936	191.063	121.985
ENSG00000102032.8	RENBP	3.59463	4.02626	5.27494	3.09819	3.15565	3.06309
ENSG00000102034.12	ELF4	23.9658	32.6167	38.6753	36.0321	31.0576	31.4424
ENSG00000102038.11	SMARCA1	13.2611	21.7691	7.68245	15.0983	19.3394	18.2404
ENSG00000102043.11	MTMR8	1.89959	2.17621	1.59201	1.77639	1.41864	2.40184
ENSG00000102048.11	ASB9	0.444917	0.787097	0.992194	0.56903	1.18877	1.37432
ENSG00000102053.11	ZC3H12B	0.222346	0.488791	0.183349	0.248139	0.286083	0.19476
ENSG00000102054.13	RBBP7	274.93	409.835	325.971	392.157	321.896	356.031
ENSG00000102055.5	PPP1R2P9	0	0	0	0	0	0
ENSG00000102057.5	KCND1	1.97632	2.2877	2.789	5.39572	1.98479	2.95844
ENSG00000102069.3	UBE2NL	0	0.039411	0	0	0	0.269482
ENSG00000102076.5	OPN1LW	0	0	0	0	0	0
ENSG00000102078.11	SLC25A14	33.1921	20.8111	27.7483	33.6299	23.1768	28.1458
ENSG00000102080.8	TEX28P2	0	0	0.031654	0.0522	0.027161	0
ENSG00000102081.9	FMR1	73.6581	73.1014	57.5601	79.1654	57.2393	59.3242
ENSG00000102096.9	PIM2	26.38	38.783	45.68	39.3074	31.2958	37.8711
ENSG00000102098.13	SCML2	16.2045	22.549	14.7484	22.9156	17.6982	15.954
ENSG00000102100.10	SLC35A2	25.0683	28.1521	41.1817	29.8748	25.2343	31.179
ENSG00000102103.11	PQBP1	84.6541	61.5578	89.1707	94.1721	73.6783	71.6247
ENSG00000102104.8	RS1	0.011752	0	0	0	0	0
ENSG00000102109.7	PCSK1N	4.23844	9.44664	6.06058	4.04238	4.82542	5.51435
ENSG00000102119.6	EMD	39.5295	61.1002	59.2509	47.2992	71.763	53.2147
ENSG00000102125.11	TAZ	19.3116	29.834	27.1772	26.8839	19.9573	30.4005
ENSG00000102128.6	RAB40AL	0.565295	1.34164	1.35874	0.300916	0.941483	0.344292
ENSG00000102144.9	PGK1	390.252	1045.7	496.478	468.297	375.07	622.689
ENSG00000102145.9	GATA1	0	0	0	0	0	0
ENSG00000102158.15	MAGT1	72.817	81.7879	67.6691	81.2331	62.4806	74.9433
ENSG00000102172.11	SMS	122.406	138.294	108.16	129.998	118.579	99.6992
ENSG00000102174.7	PHEX	0.22771	0.575663	0.493671	0.286384	0.570801	0.451939
ENSG00000102178.8	UBL4A	46.682	54.325	62.178	56.517	52.6381	53.3616
ENSG00000102181.15	CD99L2	13.0077	32.5579	23.3168	27.9263	25.4925	27.2282
ENSG00000102189.12	EEA1	4.13913	5.49461	2.43524	4.84521	7.64253	4.37171
ENSG00000102195.7	GPR50	4.08254	14.2482	5.0107	7.23857	13.5622	10.274
ENSG00000102218.5	RP2	13.3782	17.0013	14.1215	17.2381	9.69344	12.9651
ENSG00000102221.9	PHF16	19.1557	19.9267	19.4861	22.0806	16.5036	17.6354
ENSG00000102225.11	CDK16	146.796	270.138	257.276	270.367	240.946	269.252
ENSG00000102226.5	USP11	91.0802	161.872	130.841	129.555	136.961	157.821
ENSG00000102230.9	PCYT1B	0.017786	0.113826	0.038459	0.206477	0.040221	0.081976
ENSG00000102239.4	BRS3	0.046588	0.028725	0.060119	0.131412	0.013036	0.096373
ENSG00000102241.7	HTATSF1	29.1829	34.7399	32.23	48.3019	48.0826	30.9696
ENSG00000102243.8	VGLL1	0	0	0	0.182021	0	0
ENSG00000102245.3	CD40LG	0.020574	0	0	0	0	0
ENSG00000102265.7	TIMP1	50.0274	70.9655	52.5581	54.0202	52.3245	58.9763
ENSG00000102271.9	KLHL4	0.397529	0.74549	0.24544	0.968914	0.36779	0.378834
ENSG00000102287.12	GABRE	0.217542	0.237083	0.355656	0.410068	0.234092	1.11282
ENSG00000102290.17	PCDH11X	2.53623	4.64156	1.81871	3.52308	4.72126	3.60373
ENSG00000102302.7	FGD1	5.58435	8.39347	7.11869	7.98683	8.24731	7.24211
ENSG00000102309.8	PIN4	10.3286	23.4843	12.4144	15.925	16.4977	15.5099
ENSG00000102312.16	PORCN	3.39105	7.20499	3.05442	3.84993	3.98242	3.93639
ENSG00000102313.8	ITIH6	0.031782	0.023644	0	0	0.014363	0.008771
ENSG00000102316.12	MAGED2	70.2191	94.0162	83.3317	97.3164	48.4749	97.6777
ENSG00000102317.13	RBM3	209.068	167.875	174.957	219.557	193.286	183.995
ENSG00000102349.10	KLF8	0.03092	0.268535	0.148533	0.050077	0.125623	0.028455
ENSG00000102359.5	SRPX2	0.27158	0.196133	0.246388	0.089936	0.124215	0.110102
ENSG00000102362.11	SYTL4	3.42318	4.06556	2.02013	4.73777	3.56545	3.43145
ENSG00000102383.9	ZDHHC15	0.179981	0.169457	0.05612	0.030581	0.101319	0.089502
ENSG00000102384.9	CENPI	11.2945	15.4412	10.6416	15.3619	15.0788	15.0912
ENSG00000102385.8	DRP2	0.321082	0.548575	0.348681	0.533009	0.39382	0.552559
ENSG00000102387.11	TAF7L	2.75957	3.88062	3.21613	2.48413	2.39786	3.21438
ENSG00000102390.6	PBDC1	18.0289	21.817	9.45847	16.0757	19.4595	12.4324
ENSG00000102393.5	GLA	155.346	147.18	220.997	210.956	136.334	190.939
ENSG00000102401.15	ARMCX3	13.8615	12.798	10.5763	13.102	9.12442	12.9975
ENSG00000102409.9	BEX4	17.6499	15.1544	16.8987	19.5128	12.5345	14.5751
ENSG00000102445.14	KIAA0226L	0.175495	0.373979	0.707706	0.493199	0.582498	0.24091
ENSG00000102452.11	NALCN	4.71223	7.08566	4.2069	6.97194	5.60681	4.99223
ENSG00000102466.11	FGF14	0.098652	0.330614	0.053214	0.046455	0.272767	0.045368
ENSG00000102468.6	HTR2A	0	0.014413	0	0	0	0.016119
ENSG00000102471.9	NDFIP2	18.4676	13.6739	13.1727	17.9937	14.0033	16.0252
ENSG00000102524.7	TNFSF13B	0.110003	0.509817	0	0.047416	0.014418	0.053405
ENSG00000102531.12	FNDC3A	14.4433	17.0568	12.7773	21.2547	15.668	14.2019
ENSG00000102539.4	MLNR	0.123055	0.618911	0.351027	0.04299	0.145161	0.109962
ENSG00000102543.10	CDADC1	8.80952	5.84062	6.0372	5.11961	7.25817	5.70256
ENSG00000102547.14	CAB39L	2.30332	2.80458	1.81338	2.93105	1.51738	1.94211
ENSG00000102554.9	KLF5	4.56195	3.85752	6.63032	3.80377	3.75266	3.40309
ENSG00000102572.10	STK24	45.4629	54.5487	54.0972	57.6252	56.4935	46.0913
ENSG00000102575.6	ACP5	0.370425	1.30116	1.028	0.703977	0.461766	0.565244
ENSG00000102580.10	DNAJC3	15.0124	15.5858	15.058	17.7706	14.0482	13.6786
ENSG00000102595.14	UGGT2	10.421	13.2595	8.79995	8.18398	9.44681	12.0035
ENSG00000102606.13	ARHGEF7	19.0705	26.1617	21.6257	25.0357	23.4059	23.7696
ENSG00000102678.6	FGF9	1.1566	1.77864	1.00863	1.8285	1.517	1.04301
ENSG00000102683.6	SGCG	0.154211	0.107524	0.090926	0.200904	0.077332	0.254037
ENSG00000102699.5	PARP4	12.478	16.6218	12.9085	17.6684	16.7853	13.3555
ENSG00000102710.15	SUPT20H	21.7741	25.2907	17.3569	25.864	21.8778	25.3277
ENSG00000102738.6	MRPS31	18.3718	12.2179	9.37187	12.6755	14.2737	9.39848
ENSG00000102743.10	SLC25A15	19.1388	23.1835	22.4732	27.556	17.8423	25.2865
ENSG00000102753.5	KPNA3	19.8406	23.3648	16.7397	28.9389	25.4567	20.4295
ENSG00000102755.6	FLT1	4.83884	7.52544	3.89003	7.1921	7.38256	4.50309
ENSG00000102760.12	RGCC	2.50343	2.52667	0.432869	1.55902	1.46456	1.89795
ENSG00000102763.11	VWA8	7.53756	8.30545	7.07114	13.1342	10.1811	12.0231
ENSG00000102780.12	DGKH	7.7752	11.8252	8.52335	10.6583	9.49708	9.82202
ENSG00000102781.9	KATNAL1	8.17094	14.6955	7.701	15.2374	11.5535	11.8387
ENSG00000102786.10	INTS6	20.9717	24.2369	19.9642	19.7267	18.9314	21.5769
ENSG00000102794.5	IRG1	0	0.019339	0	0.035529	0.138563	0
ENSG00000102796.6	DHRS12	2.06236	4.40505	1.746	2.75314	2.23484	6.96786
ENSG00000102802.5	MEDAG	0	0	0	0.019982	0	0
ENSG00000102804.10	TSC22D1	38.3447	37.7105	36.9799	41.1698	29.4094	38.912
ENSG00000102805.9	CLN5	5.38587	6.21422	3.63068	6.91392	7.56327	5.82389
ENSG00000102837.6	OLFM4	0.03409	0	0.117342	0	0.07635	0
ENSG00000102854.10	MSLN	0.064908	0.188492	0	0.02275	0.079959	0.142911
ENSG00000102858.8	MGRN1	22.8272	31.7254	29.495	31.8352	31.9652	26.141
ENSG00000102870.4	ZNF629	10.4983	14.7243	12.4555	14.3223	15.7753	12.41
ENSG00000102871.11	TRADD	1.40126	2.77994	2.65886	3.8157	2.10263	3.62988
ENSG00000102878.11	HSF4	2.22311	4.09789	3.54088	4.32212	1.95234	8.40253
ENSG00000102879.11	CORO1A	3.43185	3.70672	5.66214	4.51075	2.2516	3.98045
ENSG00000102882.7	MAPK3	8.82539	19.6528	17.2648	19.5907	18.167	13.9103
ENSG00000102886.10	GDPD3	0.843564	1.08117	1.92291	1.11154	1.1385	1.18655
ENSG00000102890.10	ELMO3	0.640924	1.88303	1.10319	1.53387	1.14934	1.20708
ENSG00000102891.3	MT4	0	0	0	0	0	0
ENSG00000102893.11	PHKB	20.0214	28.7939	20.5615	32.1018	22.1757	28.4682
ENSG00000102897.5	LYRM1	8.76726	8.67628	7.03347	8.22472	9.88201	10.2677
ENSG00000102898.7	NUTF2	27.1537	45.1069	36.57	45.0079	47.7935	40.9601
ENSG00000102900.8	NUP93	45.2914	47.8537	57.1753	64.699	54.5359	48.4011
ENSG00000102901.8	CENPT	31.1925	28.3261	35.8043	36.709	31.5702	32.8538
ENSG00000102904.10	TSNAXIP1	0.924512	1.62864	0.248388	0.917419	0.561466	0.765841
ENSG00000102908.16	NFAT5	11.044	13.5266	9.31076	16.6504	14.3953	11.4165
ENSG00000102910.9	LONP2	38.3998	46.6602	38.4582	50.1069	48.5297	38.4728
ENSG00000102921.3	N4BP1	10.655	18.0174	11.9398	15.2881	13.147	15.6097
ENSG00000102924.7	CBLN1	0.179217	0.237485	0.142037	0.330194	0.15372	0.370158
ENSG00000102931.3	ARL2BP	47.5735	53.1361	57.0528	77.1714	44.6225	52.9955
ENSG00000102934.5	PLLP	1.14803	2.67978	2.59373	2.41438	1.75556	2.50326
ENSG00000102935.7	ZNF423	0.249805	0.554216	0.328947	0.691925	0.562146	0.64817
ENSG00000102962.4	CCL22	0	0	0	0	0.012575	0.015484
ENSG00000102967.7	DHODH	2.78476	4.46606	4.94174	6.47548	4.19507	7.96289
ENSG00000102970.6	CCL17	0	0	0	0	0	0
ENSG00000102974.10	CTCF	17.9558	20.8382	20.0029	24.8123	22.8247	19.25
ENSG00000102977.9	ACD	8.75605	13.5992	17.406	12.6696	12.3666	12.2468
ENSG00000102978.8	POLR2C	65.307	77.7829	84.0976	88.8663	72.419	91.2739
ENSG00000102981.5	PARD6A	1.68375	1.43822	3.03191	1.89884	1.89315	1.11888
ENSG00000102984.10	ZNF821	6.57909	11.7091	8.29614	9.01942	5.57209	10.8821
ENSG00000102996.4	MMP15	7.89268	16.7614	14.9968	13.635	11.5721	19.5154
ENSG00000103005.7	USB1	13.4833	10.2216	19.3612	16.7967	15.4513	12.9731
ENSG00000103018.12	CYB5B	63.7497	83.8875	86.962	94.8992	89.0293	70.9211
ENSG00000103021.5	CCDC113	2.40666	5.03565	3.08266	3.91248	3.88926	4.35499
ENSG00000103023.7	PRSS54	0	0.282883	0.029633	0.052726	0.07638	0.095903
ENSG00000103024.3	NME3	68.5654	118.941	130.014	123.268	82.671	127.6
ENSG00000103034.10	NDRG4	6.40401	26.2808	25.6455	20.9169	17.5882	23.2047
ENSG00000103035.6	PSMD7	59.7868	67.7511	69.2557	81.3408	55.9476	69.549
ENSG00000103037.7	SETD6	21.4867	26.6958	20.6878	30.444	28.2	27.2676
ENSG00000103042.4	SLC38A7	2.79674	4.90167	4.29204	5.40221	5.45092	5.12118
ENSG00000103043.10	VAC14	13.7035	20.3608	26.1837	30.9357	22.4449	21.4925
ENSG00000103044.6	HAS3	2.74163	3.6543	3.36229	2.76918	2.84628	3.21412
ENSG00000103047.3	TANGO6	7.03278	11.0108	10.0988	9.58616	11.1174	12.0054
ENSG00000103051.14	COG4	31.1234	43.8975	39.6205	42.4768	29.8335	43.4547
ENSG00000103056.7	SMPD3	0.46952	0.370496	0.336635	0.187549	0.390325	0.434704
ENSG00000103061.7	SLC7A6OS	6.67598	8.18634	8.12588	9.44511	8.53564	8.96219
ENSG00000103064.9	SLC7A6	15.1915	22.3644	32.9242	31.4749	20.1259	20.6432
ENSG00000103066.8	PLA2G15	9.25055	10.2132	15.1365	12.9734	9.94879	14.0182
ENSG00000103067.7	ESRP2	10.8705	14.1196	15.8923	16.0225	11.8943	12.6422
ENSG00000103089.4	FA2H	0.803664	2.80556	2.39976	1.24938	2.97259	3.66335
ENSG00000103091.10	WDR59	11.0448	20.3233	23.5254	21.9596	16.2165	21.4657
ENSG00000103111.10	MON1B	17.0348	22.9675	30.9759	27.0271	20.1876	24.6777
ENSG00000103121.4	CMC2	61.0538	60.0671	57.4015	69.3012	45.8987	61.7884
ENSG00000103126.10	AXIN1	18.8712	29.5664	40.5612	32.7365	24.6747	29.1822
ENSG00000103145.6	HCFC1R1	3.91147	5.72361	8.81563	5.59264	6.43589	5.90818
ENSG00000103148.11	NPRL3	9.20718	17.1663	13.7273	18.9788	18.981	19.6775
ENSG00000103150.4	MLYCD	5.6745	5.81509	7.86899	6.82759	5.89229	6.58629
ENSG00000103152.7	MPG	14.6479	22.3756	17.4873	16.7884	16.0421	21.1134
ENSG00000103154.5	NECAB2	0.579729	0.856821	1.12995	1.26901	0.96885	1.30922
ENSG00000103160.7	HSDL1	25.0982	33.005	34.5982	53.0813	18.7124	39.3445
ENSG00000103168.12	TAF1C	13.6073	19.3644	18.2626	23.4867	21.774	20.5812
ENSG00000103174.7	NAGPA	4.81552	3.84491	9.18054	4.35606	4.47219	8.76563
ENSG00000103175.6	WFDC1	0	0.034458	0	0	0	0
ENSG00000103184.7	SEC14L5	0.674488	0.185772	0.225617	0.150226	0.158541	0.119884
ENSG00000103187.6	COTL1	17.23	18.9355	29.6193	23.6494	22.0084	18.0047
ENSG00000103194.11	USP10	46.302	57.7399	51.0555	54.0904	55.9636	48.8478
ENSG00000103196.7	CRISPLD2	1.12793	1.41125	2.05245	1.76263	1.07831	1.69326
ENSG00000103197.12	TSC2	22.0096	34.3407	34.0834	50.4571	38.0951	43.2817
ENSG00000103199.9	ZNF500	9.76372	11.8061	12.7028	14.5008	11.6981	13.6608
ENSG00000103200.6	RP11-723C11.2	0	0	0	0	0	0
ENSG00000103202.8	NME4	34.9667	63.3913	42.2923	44.4398	58.0272	50.775
ENSG00000103222.14	ABCC1	17.595	25.5232	25.4453	25.7138	22.7826	27.6856
ENSG00000103226.13	NOMO3	79.4699	93.1363	104.14	145.988	109.678	118.883
ENSG00000103227.14	LMF1	3.06915	5.48725	3.64386	8.1168	4.33564	4.25747
ENSG00000103241.5	FOXF1	2.80558	4.07881	3.41504	3.16714	3.53886	3.67155
ENSG00000103245.9	NARFL	7.97432	13.6024	16.4082	16.4121	11.3954	12.1238
ENSG00000103248.13	MTHFSD	11.0049	13.8663	11.6826	11.8938	10.75	12.8454
ENSG00000103249.13	CLCN7	21.6273	26.0522	51.7803	37.323	29.961	35.8606
ENSG00000103253.13	HAGHL	2.33913	8.94369	7.74505	5.73707	5.44538	9.43776
ENSG00000103254.5	FAM173A	7.46673	8.56676	9.29029	12.1638	10.1751	8.89063
ENSG00000103257.4	SLC7A5	23.943	27.7248	37.2419	34.0768	29.1808	31.2091
ENSG00000103260.4	METRN	7.0039	17.9414	8.37895	9.3921	6.47547	11.2565
ENSG00000103264.11	FBXO31	12.5902	19.8375	19.8314	18.5462	17.0152	18.3071
ENSG00000103266.6	STUB1	150.129	186.621	202.849	198.62	157.509	196.359
ENSG00000103269.9	RHBDL1	2.24077	5.7101	6.16485	4.53333	3.72557	6.70856
ENSG00000103274.6	NUBP1	17.7727	18.1109	16.1357	21.682	23.3305	17.1503
ENSG00000103275.14	UBE2I	53.6369	81.0102	88.2075	83.9477	99.5345	82.0425
ENSG00000103310.6	ZP2	0	0.018624	0	0	0	0
ENSG00000103313.7	MEFV	0.044407	0.054791	0.02579	0.104447	0.091549	0.212386
ENSG00000103316.6	CRYM	0.960637	0.761258	0.931673	1.03893	0.548077	0.482801
ENSG00000103319.7	EEF2K	9.42075	16.4883	11.1531	14.6412	13.3803	16.4955
ENSG00000103326.6	CAPN15	31.3759	54.8109	88.4796	63.3236	42.9804	66.5502
ENSG00000103335.15	PIEZO1	50.8565	76.0949	64.9579	79.5812	70.9317	98.5394
ENSG00000103342.8	GSPT1	225.844	168.092	99.2412	174.59	187.856	124.578
ENSG00000103343.8	ZNF174	4.09466	5.53138	4.14554	5.54483	7.32352	5.71842
ENSG00000103351.8	CLUAP1	6.74247	6.23573	4.97602	4.00012	8.67198	6.46731
ENSG00000103353.11	UBFD1	69.2702	64.4635	75.158	88.8424	62.6003	56.4451
ENSG00000103355.8	PRSS33	0	0.073684	0.135683	0	0.022155	0.057719
ENSG00000103356.11	EARS2	26.2544	32.9039	68.7762	58.3604	31.2676	50.4119
ENSG00000103363.10	TCEB2	251.232	229.428	275.372	249.171	189.858	210.244
ENSG00000103365.11	GGA2	32.1288	39.2474	41.2409	51.6364	36.9995	50.7613
ENSG00000103375.6	AQP8	0.029635	0.179418	0.075221	0	0.160744	0.081569
ENSG00000103381.7	CPPED1	5.25566	5.31189	7.40404	7.44827	6.75987	7.01107
ENSG00000103404.10	USP31	9.16675	12.9733	10.7467	14.7524	12.5591	11.7385
ENSG00000103415.7	HMOX2	31.2979	28.2242	33.7972	33.4726	26.1058	28.8343
ENSG00000103423.9	DNAJA3	48.8451	56.6379	58.0337	60.6837	47.6703	58.4103
ENSG00000103426.8	CORO7-PAM16	10.1624	10.5257	17.7642	20.2277	5.71241	10.1317
ENSG00000103429.6	BFAR	48.3908	52.267	70.8363	71.1101	42.6212	74.2619
ENSG00000103449.7	SALL1	5.64362	8.3391	6.89907	6.62808	7.43957	4.77516
ENSG00000103460.12	TOX3	0.856593	2.12769	1.07142	1.23062	1.39849	1.08404
ENSG00000103472.5	RRN3P2	0.032171	0.080768	0.212727	0.063728	0.145067	0.052996
ENSG00000103479.10	RBL2	19.5138	31.0768	17.458	27.0623	22.9973	25.4499
ENSG00000103485.13	QPRT	13.7512	21.4434	18.2469	15.451	18.062	23.5681
ENSG00000103489.7	XYLT1	0	0.011587	0	0.004397	0.003528	0.012857
ENSG00000103490.13	PYCARD	0.034374	0.538526	0.051945	0.512259	0.509044	0.828621
ENSG00000103494.8	RPGRIP1L	5.2762	4.37806	5.69461	6.08761	5.17873	3.74051
ENSG00000103495.9	MAZ	339.29	413.308	621.408	524.248	448.085	419.073
ENSG00000103496.10	STX4	11.0169	16.1511	14.5099	17.0404	18.8817	13.6499
ENSG00000103502.9	CDIPT	36.2149	47.9924	63.8282	56.6967	50.4658	44.7608
ENSG00000103507.9	BCKDK	16.625	30.2231	27.1715	31.1137	28.6181	24.1885
ENSG00000103510.15	KAT8	19.6005	22.462	23.6964	23.7429	25.0253	23.3609
ENSG00000103512.10	NOMO1	69.6322	108.579	180.635	167.575	115.295	144.43
ENSG00000103522.11	IL21R	0	0	0.100556	0.062786	0.216159	0
ENSG00000103528.12	SYT17	0.734052	2.11764	1.30367	0.587292	1.45126	1.34037
ENSG00000103534.12	TMC5	0.565972	0.301765	0.549245	0.399795	0.60308	0.527607
ENSG00000103540.12	CCP110	12.052	15.5883	8.24582	14.009	12.5948	13.2566
ENSG00000103544.10	C16orf62	17.22	26.5201	19.7283	25.384	27.9751	22.3997
ENSG00000103546.14	SLC6A2	0	0	0.071353	0.043736	0	0
ENSG00000103549.17	RNF40	109.133	95.1765	114.975	125.449	153.603	106.974
ENSG00000103550.9	KNOP1	15.0724	16.0862	17.8566	21.8398	19.2516	17.9005
ENSG00000103569.5	AQP9	0.107969	0	0	0	0	0
ENSG00000103591.8	AAGAB	75.6514	46.1034	45.6637	56.3823	51.7266	38.3477
ENSG00000103599.15	IQCH	3.27978	3.18647	3.5903	2.19552	2.85575	2.01397
ENSG00000103642.7	LACTB	4.03688	4.57669	4.46211	4.66895	5.19951	3.33522
ENSG00000103647.8	CORO2B	1.90899	3.19126	1.99023	1.89148	2.79857	1.8977
ENSG00000103653.12	CSK	80.0191	98.2386	144.466	138.224	107.667	114.375
ENSG00000103657.9	HERC1	17.247	25.5055	32.9849	31.3652	22.0527	22.4374
ENSG00000103671.5	TRIP4	16.3297	14.0349	13.8806	16.0258	12.886	12.977
ENSG00000103707.5	MTFMT	9.04765	10.2318	11.5104	11.2026	12.0722	9.97513
ENSG00000103710.6	RASL12	0.356036	0.200784	0.21145	0.106708	0.084578	0.298763
ENSG00000103723.8	AP3B2	7.2225	8.4252	9.65924	9.4571	7.40642	11.9285
ENSG00000103740.5	ACSBG1	0.593921	0.509218	1.39706	0.914393	0.740428	0.453705
ENSG00000103742.7	IGDCC4	3.28861	5.28465	4.48526	4.6463	3.92572	5.17187
ENSG00000103769.5	RAB11A	232.18	281.66	218.657	283.401	235.862	246.243
ENSG00000103811.11	CTSH	7.93352	14.0226	8.55461	15.5536	11.0275	12.5459
ENSG00000103832.10	GOLGA8UP	0.080358	0.024561	0.077165	0	0.066466	0.055357
ENSG00000103852.8	TTC23	12.232	18.2503	11.8832	22.628	15.4072	14.4797
ENSG00000103855.13	CD276	84.1307	125.823	179.327	138.916	105.792	147.331
ENSG00000103876.7	FAH	12.2444	17.4256	18.3302	18.5709	17.4718	16.5024
ENSG00000103888.11	KIAA1199	0.322028	0.23474	1.70346	0.461878	0.836247	0.527451
ENSG00000103932.7	RPAP1	46.5299	39.0242	51.8287	58.9198	34.1221	43.5379
ENSG00000103942.8	HOMER2	21.2648	29.9058	22.6459	27.2108	28.5154	25.8351
ENSG00000103966.5	EHD4	25.6842	24.4424	35.8991	29.4836	22.4135	23.8498
ENSG00000103978.11	TMEM87A	33.1776	31.6665	28.9018	38.472	27.9299	32.3166
ENSG00000103994.12	ZNF106	25.2743	36.0336	27.0932	41.4982	26.7761	26.8973
ENSG00000103995.9	CEP152	3.66434	5.2252	2.15603	4.48921	4.81425	3.69395
ENSG00000104043.10	ATP8B4	0.411146	1.11784	1.59814	0.846079	0.719832	0.701447
ENSG00000104044.11	OCA2	0.499396	0.756174	0.289401	0.889052	0.689256	0.64959
ENSG00000104047.10	DTWD1	6.184	8.02736	5.66721	7.93478	6.27649	4.72884
ENSG00000104055.10	TGM5	0.021569	0.086658	0.027578	0.016858	0	0
ENSG00000104059.4	FAM189A1	2.07503	3.85166	2.69722	3.20789	2.73379	3.34359
ENSG00000104064.12	GABPB1	16.1524	20.7066	12.7694	17.3723	15.815	16.4982
ENSG00000104067.12	TJP1	51.1788	54.0461	41.0428	62.386	57.8218	43.5559
ENSG00000104081.9	BMF	7.14257	8.22597	9.2	10.4327	8.3462	8.21162
ENSG00000104093.9	DMXL2	8.42814	12.8835	8.32971	15.9189	11.8767	14.5859
ENSG00000104112.4	SCG3	0.584687	0.351865	0.266591	0.554526	0.575751	0.173844
ENSG00000104129.5	DNAJC17	11.7409	16.5246	12.9961	14.964	8.34486	14.2517
ENSG00000104131.8	EIF3J	58.8707	29.9849	22.7502	33.6483	43.9323	25.158
ENSG00000104133.10	SPG11	10.9643	23.9625	13.8664	14.667	15.4881	26.5072
ENSG00000104140.6	RHOV	7.37991	7.11143	10.8792	8.43601	5.9307	8.59175
ENSG00000104142.6	VPS18	16.5558	18.5012	27.3671	25.1481	19.9041	21.0616
ENSG00000104147.4	OIP5	38.2853	29.0946	41.7327	40.644	21.4526	33.4543
ENSG00000104154.5	SLC30A4	3.80484	3.6963	3.07657	5.90311	4.91543	3.58546
ENSG00000104164.6	BLOC1S6	20.88	22.4575	17.0066	25.0563	17.9185	21.6057
ENSG00000104177.13	MYEF2	20.5291	22.5605	12.6254	15.0042	19.004	14.8937
ENSG00000104205.8	SGK3	8.89102	4.28349	7.50424	7.7167	5.35026	8.2384
ENSG00000104213.8	PDGFRL	3.42117	4.26778	4.44877	3.95875	3.51591	3.63073
ENSG00000104218.9	CSPP1	4.23745	3.93681	1.60744	3.79846	4.23241	4.41455
ENSG00000104219.8	ZDHHC2	11.8543	27.0825	24.0696	31.8576	33.3772	23.2764
ENSG00000104221.8	BRF2	10.0818	9.15471	13.3245	10.2977	7.57424	12.0142
ENSG00000104228.8	TRIM35	12.2877	20.0275	16.8785	15.4984	11.3855	13.0008
ENSG00000104231.6	ZFAND1	17.4858	17.8042	6.7097	16.9363	13.972	15.6418
ENSG00000104237.6	RP1	0.008746	0.005433	0	0	0	0
ENSG00000104267.5	CA2	15.1705	20.342	27.4996	26.867	23.2939	16.3027
ENSG00000104290.6	FZD3	9.0131	13.4521	5.9907	12.7246	10.004	11.8889
ENSG00000104299.10	INTS9	9.1112	12.8521	9.2888	14.5736	10.4206	10.5835
ENSG00000104312.6	RIPK2	16.563	15.325	10.5155	15.1865	13.3499	13.4937
ENSG00000104313.13	EYA1	1.43079	2.78004	1.83429	3.33967	3.83112	2.63907
ENSG00000104320.9	NBN	18.0889	13.6848	14.8828	17.1991	13.9249	11.4898
ENSG00000104321.6	TRPA1	1.50291	2.17079	1.20744	1.78899	2.13843	1.56973
ENSG00000104324.11	CPQ	2.32297	4.98577	5.39288	2.37686	3.29569	4.04972
ENSG00000104325.2	DECR1	10.2464	9.25028	7.96043	6.70957	4.89343	6.14279
ENSG00000104327.3	CALB1	0.27469	0.148778	0.067984	0.562062	0.080271	0.42307
ENSG00000104331.4	IMPAD1	29.0681	34.7273	27.4942	34.8571	26.8442	29.88
ENSG00000104332.7	SFRP1	2.86717	6.39412	4.53232	5.34359	4.018	5.45071
ENSG00000104341.12	LAPTM4B	132.209	169.307	183.722	195.669	127.158	181.843
ENSG00000104343.15	UBE2W	13.8051	15.4843	9.52146	14.6998	10.3663	11.4589
ENSG00000104356.6	POP1	9.15436	7.48468	17.4486	11.8481	9.69968	7.3794
ENSG00000104361.5	NIPAL2	0.919789	2.98552	2.05861	3.47886	2.36513	0.940343
ENSG00000104365.9	IKBKB	19.623	26.416	28.7027	31.6641	23.0567	27.7808
ENSG00000104368.13	PLAT	10.1404	14.322	17.6024	13.1295	15.2801	14.6175
ENSG00000104369.4	JPH1	4.02697	6.3811	5.79856	6.58586	7.23669	6.72107
ENSG00000104371.4	DKK4	0.524822	0.453949	0	0.264556	0.150629	0.065528
ENSG00000104375.11	STK3	8.59291	8.45794	5.7448	9.24696	7.13152	6.89876
ENSG00000104381.8	GDAP1	4.95884	6.64501	3.56468	6.08165	6.7473	4.3235
ENSG00000104388.10	RAB2A	21.8145	19.6729	12.9531	17.3894	20.6551	14.8398
ENSG00000104408.5	EIF3E	157.976	199.06	94.1061	179.963	153.828	148.324
ENSG00000104412.3	EMC2	7.29276	6.91148	2.43747	6.34163	7.15792	5.642
ENSG00000104413.11	ESRP1	0.934135	3.14102	0.698596	1.14882	1.08803	2.18131
ENSG00000104415.9	WISP1	0.066834	0.068916	0	0	0	0.023051
ENSG00000104419.10	NDRG1	35.2701	158.085	45.1536	42.9685	45.2379	70.0958
ENSG00000104427.7	ZC2HC1A	1.7925	2.07664	1.41654	1.77483	3.40029	1.09824
ENSG00000104432.8	IL7	0.035734	0.064275	0	0	0	0.074656
ENSG00000104435.9	STMN2	0.030562	0	0	0	0.016994	0
ENSG00000104442.5	ARMC1	20.5837	24.3541	19.5343	23.4957	17.673	18.7869
ENSG00000104447.7	TRPS1	6.96826	9.99961	7.17336	10.3771	10.6817	7.07678
ENSG00000104450.8	SPAG1	4.25895	3.4297	3.24045	3.41466	4.86844	3.14541
ENSG00000104472.5	CHRAC1	11.5349	11.5531	16.8852	17.0879	10.5303	14.4381
ENSG00000104490.13	NCALD	0.4776	0.612041	1.72705	0.576616	0.833125	0.583842
ENSG00000104497.9	SNX16	9.02458	8.04118	8.41336	8.28907	6.84031	9.27594
ENSG00000104499.2	GML	0	0	0	0	0	0
ENSG00000104517.8	UBR5	34.7171	44.1316	35.5572	45.9407	36.7629	38.8563
ENSG00000104518.6	GSDMD	4.46523	4.70798	6.54723	5.09421	3.98509	7.10962
ENSG00000104522.11	TSTA3	29.3142	27.4745	41.585	39.1297	34.4809	30.7117
ENSG00000104524.9	PYCRL	6.9902	9.41516	10.8507	15.0207	10.407	10.6727
ENSG00000104529.13	EEF1D	244.607	286.461	333.807	338.738	247.657	321.81
ENSG00000104537.12	ANXA13	0	0	0	0	0	0
ENSG00000104549.7	SQLE	40.5101	47.7935	35.3087	52.9087	54.0343	41.9422
ENSG00000104611.7	SH2D4A	2.49936	2.48226	2.16525	2.38437	3.43798	2.44531
ENSG00000104613.7	INTS10	21.3062	29.2548	25.3816	27.893	23.1233	26.633
ENSG00000104626.10	ERI1	10.5171	7.28622	5.72458	8.51277	8.13391	5.77644
ENSG00000104635.9	SLC39A14	39.6009	42.2168	62.3602	63.1943	41.4676	55.0015
ENSG00000104643.5	MTMR9	12.7089	15.6871	12.6817	17.3197	13.7225	17.0029
ENSG00000104660.13	LEPROTL1	22.946	18.3622	11.7846	19.0804	20.7901	10.5314
ENSG00000104671.3	DCTN6	7.38672	7.4753	4.38826	5.84054	7.20507	4.33601
ENSG00000104679.6	R3HCC1	26.7544	25.042	32.4484	33.9545	26.4131	31.1471
ENSG00000104687.8	GSR	55.2427	60.764	73.8071	73.5295	58.4894	56.7044
ENSG00000104689.5	TNFRSF10A	14.6685	20.3511	19.3757	20.114	19.3512	21.0447
ENSG00000104691.10	UBXN8	15.5233	12.2718	10.2867	17.795	12.9583	9.90777
ENSG00000104695.8	PPP2CB	41.611	37.9844	34.1265	45.074	40.2987	41.4048
ENSG00000104714.9	ERICH1	6.79128	7.34251	9.41587	8.71049	8.72855	7.86674
ENSG00000104722.9	NEFM	32.8379	86.3349	46.9454	52.6104	61.4474	44.7486
ENSG00000104723.16	TUSC3	72.7741	78.3371	47.1299	82.8678	55.7913	68.9915
ENSG00000104725.9	NEFL	32.4515	47.4071	24.2788	31.0815	34.4675	31.7863
ENSG00000104728.11	ARHGEF10	5.32437	8.59939	5.74415	9.38559	7.16022	6.91794
ENSG00000104731.9	KLHDC4	23.7469	23.9542	30.3659	33.5992	29.3202	25.1399
ENSG00000104738.12	MCM4	162.298	208.15	235.755	208.592	226.835	174.892
ENSG00000104755.10	ADAM2	0	0	0	0	0	0
ENSG00000104756.11	KCTD9	23.1667	27.0538	18.7728	24.7301	20.5769	23.5252
ENSG00000104760.12	FGL1	0.017583	0.208651	0.11577	0	0.080149	0
ENSG00000104763.13	ASAH1	25.2178	28.7099	29.7671	36.238	26.6988	29.5577
ENSG00000104765.10	BNIP3L	15.8226	51.5431	15.2761	14.8766	20.8848	20.5149
ENSG00000104774.8	MAN2B1	15.7956	25.5073	19.4924	22.5446	26.8303	20.4416
ENSG00000104783.7	KCNN4	0.519801	0.668751	0.272795	0.484142	0.084258	1.00601
ENSG00000104804.3	TULP2	0.078366	0.049155	0.102955	0	0.133019	0
ENSG00000104805.11	NUCB1	40.3365	57.6043	61.355	58.2648	67.1377	62.4675
ENSG00000104808.3	DHDH	0.607118	1.21996	2.16994	0.606672	1.04261	2.32787
ENSG00000104812.10	GYS1	17.9928	34.5379	31.8394	31.113	37.1532	33.2874
ENSG00000104814.8	MAP4K1	1.4072	3.74137	2.58537	4.12493	2.07668	3.42752
ENSG00000104818.14	CGB2	0	0	0	0	0	0
ENSG00000104823.4	ECH1	39.0011	55.2744	38.8138	45.9578	47.5864	49.1133
ENSG00000104824.12	HNRNPL	726.122	791.264	1058.04	1065.56	657.448	862.897
ENSG00000104825.12	NFKBIB	34.3738	44.934	62.1902	50.595	42.7065	51.4386
ENSG00000104826.7	LHB	0	0.134522	2.27267	0	0.341437	0.49561
ENSG00000104827.12	CGB	0	0	0	0	0	0.124294
ENSG00000104833.6	TUBB4A	2.16582	7.05003	4.85442	4.14287	4.62628	4.75647
ENSG00000104835.10	SARS2	33.8082	46.2456	55.9988	59.582	61.2089	51.2507
ENSG00000104848.1	KCNA7	0.094634	0.099189	0.141484	0.061731	0.041055	0.060265
ENSG00000104852.10	SNRNP70	51.1515	113.398	90.6348	110.275	120.297	103.928
ENSG00000104853.11	CLPTM1	49.3226	84.7714	89.3739	113.673	101.038	96.2551
ENSG00000104856.9	RELB	16.0112	25.3787	24.1236	18.777	17.0914	23.2643
ENSG00000104859.10	CLASRP	28.9936	46.9023	50.1562	44.0818	48.0503	46.6586
ENSG00000104863.7	LIN7B	2.7899	4.2593	6.60709	5.08795	4.48217	3.44006
ENSG00000104866.6	PPP1R37	14.0549	16.2577	21.7871	17.325	18.9545	17.1827
ENSG00000104870.8	FCGRT	15.6838	36.0732	34.262	28.7103	21.3037	34.6778
ENSG00000104872.6	PIH1D1	67.1879	60.8164	69.8897	64.6317	56.9508	69.2445
ENSG00000104879.4	CKM	0.215068	0.157539	0.192502	0.150943	0	0
ENSG00000104880.13	ARHGEF18	12.1246	19.2786	26.46	20.3517	16.8509	14.8286
ENSG00000104881.10	PPP1R13L	5.44236	13.7304	8.59013	6.52004	7.74488	12.1922
ENSG00000104883.3	PEX11G	2.10673	4.64452	2.55949	2.21781	1.73253	3.55176
ENSG00000104884.10	ERCC2	22.8144	29.3361	31.0442	28.4463	29.649	27.7702
ENSG00000104885.13	DOT1L	14.8575	30.5128	24.2185	20.382	23.6758	18.4618
ENSG00000104886.5	PLEKHJ1	50.1584	42.7125	57.4282	60.8448	40.191	53.3751
ENSG00000104888.5	SLC17A7	0.396778	0.786729	0.983525	0.491323	0.706329	0.726687
ENSG00000104889.4	RNASEH2A	66.1757	68.8176	70.7671	69.3264	73.6542	68.3232
ENSG00000104892.12	KLC3	3.3561	6.16808	8.4649	5.66076	4.05164	7.86432
ENSG00000104894.7	CD37	0	2.76245	0	0.072593	0.121669	1.28084
ENSG00000104897.5	SF3A2	22.2536	49.1853	29.0053	37.463	51.3819	37.9245
ENSG00000104899.4	AMH	28.2838	41.0841	57.581	37.9472	34.9892	55.7067
ENSG00000104901.2	DKKL1	0.150801	0.566675	0.079356	0.425095	0.47753	0
ENSG00000104903.4	LYL1	0.438931	1.0712	1.01544	0.641417	0.541938	1.06825
ENSG00000104904.8	OAZ1	1058.34	1077.47	1308.23	1147.1	850.881	1143.32
ENSG00000104907.8	TRMT1	23.2559	23.2432	28.5504	28.9308	23.3236	25.7822
ENSG00000104915.10	STX10	17.8651	17.1905	17.8826	18.5565	17.027	17.5179
ENSG00000104918.4	RETN	0	0	0	0	0	0
ENSG00000104921.10	FCER2	0	0.032113	0.029145	0.037019	0	0
ENSG00000104936.13	DMPK	55.6888	63.6296	67.4095	65.3222	59.5055	90.4519
ENSG00000104938.12	CLEC4M	0.024811	0.058895	0	0	0.02714	0.08812
ENSG00000104941.3	RSPH6A	0.218458	0.218434	0.290172	0.442474	0.208282	0.35768
ENSG00000104946.6	TBC1D17	7.55028	10.4212	8.80356	10.3627	10.0187	10.5382
ENSG00000104951.11	IL4I1	0.224753	0.275162	0.648285	0.394877	0.310566	0.54198
ENSG00000104953.14	TLE6	0.531334	3.03326	0.727421	0.520042	1.47467	1.71018
ENSG00000104957.9	CCDC130	7.51949	8.87194	7.04577	8.82675	10.0336	9.08251
ENSG00000104960.11	PTOV1	57.7065	103.542	80.927	82.8297	100.137	83.9857
ENSG00000104964.10	AES	29.0007	65.071	40.9193	40.2878	61.5689	42.2063
ENSG00000104967.6	NOVA2	0.942938	1.56715	1.04434	0.914897	1.35607	0.979633
ENSG00000104969.5	SGTA	27.774	38.5322	44.3295	37.5851	46.746	32.5724
ENSG00000104970.6	KIR3DX1	0	0	0	0	0	0.010032
ENSG00000104972.10	LILRB1	0	0.034684	0	0	0.284501	0
ENSG00000104973.10	MED25	19.8806	36.969	38.3452	34.8563	36.658	33.9945
ENSG00000104974.6	LILRA1	0.029217	0.022286	0	0	0	0
ENSG00000104976.7	SNAPC2	5.12077	4.89269	7.1113	5.71974	4.70653	4.26524
ENSG00000104979.4	C19orf53	10.9927	15.7236	15.9083	16.1868	14.3731	12.7979
ENSG00000104980.3	TIMM44	30.7054	31.6181	46.0658	42.6193	33.5008	36.0623
ENSG00000104983.4	CCDC61	4.54718	11.0445	5.43613	7.27986	7.75935	11.3874
ENSG00000104998.2	IL27RA	3.60873	4.98155	4.47769	5.03534	3.92285	5.86558
ENSG00000105011.4	ASF1B	34.8449	44.0678	57.8911	57.9694	42.6799	50.5179
ENSG00000105048.12	TNNT1	6.29117	10.5725	4.12273	7.21315	8.32063	7.83619
ENSG00000105053.6	VRK3	28.9575	49.1793	55.6664	58.9318	43.4035	59.1756
ENSG00000105058.7	FAM32A	40.1927	39.1731	41.1231	46.5523	32.9132	40.5213
ENSG00000105063.14	PPP6R1	39.8344	73.515	105.965	98.1796	64.2811	86.7872
ENSG00000105072.4	C19orf44	2.64618	5.16775	4.40224	5.62443	4.65006	4.10425
ENSG00000105085.6	MED26	4.26344	8.98238	7.54424	7.83748	7.60437	6.69169
ENSG00000105088.4	OLFM2	1.44618	2.65677	3.36081	1.49548	2.17962	1.72921
ENSG00000105122.8	RASAL3	0	0.075576	0.038296	0	0.027118	0.027245
ENSG00000105127.4	AKAP8	15.5813	23.8502	20.8705	21.5092	21.3588	18.5959
ENSG00000105131.3	EPHX3	0.269129	0.170137	0.418756	0.243119	0.438556	0.927077
ENSG00000105135.11	ILVBL	32.0613	35.9215	46.2695	45.1409	30.5445	56.9841
ENSG00000105136.15	ZNF419	13.546	15.127	13.0708	12.9913	12.7477	14.268
ENSG00000105137.8	SYDE1	8.15983	10.9815	18.7222	12.7161	9.60099	12.4435
ENSG00000105141.4	CASP14	0	0	0	0	0	0
ENSG00000105143.8	SLC1A6	0.020588	0	0	0.077381	0	0
ENSG00000105146.8	AURKC	0.808379	0.814993	2.11314	1.08715	0.820967	1.03399
ENSG00000105171.5	POP4	93.217	89.4339	65.2896	110.297	121.788	74.5052
ENSG00000105173.9	CCNE1	38.0008	33.0115	49.7462	50.5686	32.7873	38.3297
ENSG00000105176.13	URI1	64.0536	53.0865	36.6905	57.7151	65.2448	50.4378
ENSG00000105185.7	PDCD5	84.8403	62.8525	45.2376	61.4275	95.9322	48.3138
ENSG00000105186.10	ANKRD27	25.7774	34.0246	38.8616	37.9037	27.2565	37.8696
ENSG00000105193.4	RPS16	2033.45	1821.7	1693.07	1599.79	1674.39	1634.12
ENSG00000105197.6	TIMM50	387.264	375.27	600.884	543.169	340.585	476.55
ENSG00000105198.6	LGALS13	0	0	0	0	0	0
ENSG00000105202.3	FBL	851.058	757.221	722.907	799.543	632.669	693.646
ENSG00000105204.9	DYRK1B	23.7979	40.9825	37.3953	41.3881	49.6028	30.1343
ENSG00000105205.6	CLC	0.162704	0	0	0.555067	0	0.11131
ENSG00000105219.4	CNTD2	0.727963	0.542748	1.13648	0.85767	0.522242	1.75568
ENSG00000105220.10	GPI	261.392	491.723	376.795	421.336	442.056	399.839
ENSG00000105221.12	AKT2	214.634	317.691	446.384	412.019	307.192	375.2
ENSG00000105223.14	PLD3	86.8836	134.027	145.856	116.28	120.401	123.469
ENSG00000105227.10	PRX	2.14201	2.82635	3.27517	3.25244	2.53176	2.44535
ENSG00000105229.2	PIAS4	5.65448	9.62603	9.7599	8.67723	15.0231	6.6135
ENSG00000105245.5	NUMBL	22.4513	29.6655	41.2768	36.0844	20.379	31.149
ENSG00000105246.5	EBI3	0	0.117859	0.889355	0.1363	0	0
ENSG00000105248.11	CCDC94	9.65854	8.69017	9.30097	8.79312	10.6343	8.25435
ENSG00000105251.6	SHD	1.11034	1.10542	0.216787	0.164126	0.705603	0.56266
ENSG00000105254.7	TBCB	105.271	140.204	153.528	138.512	160.552	129.912
ENSG00000105255.6	FSD1	15.7136	25.9257	29.7372	26.8262	18.4057	30.6232
ENSG00000105258.4	POLR2I	142.465	149.08	143.702	152.88	140.654	120.647
ENSG00000105261.5	OVOL3	1.06418	1.36501	1.11446	2.00935	0.682838	2.26973
ENSG00000105270.10	CLIP3	2.60551	5.05982	2.91293	4.38536	5.37467	4.29169
ENSG00000105278.6	ZFR2	0.348863	0.286051	0.133302	0	0.22322	0.163804
ENSG00000105281.8	SLC1A5	212.088	294.916	611.592	450.338	295.617	387.042
ENSG00000105287.8	PRKD2	33.628	41.5149	65.2257	47.5996	34.7141	55.0014
ENSG00000105289.10	TJP3	0.032009	0.979956	0.193448	0.323764	0.232769	0.376122
ENSG00000105290.7	APLP1	4.16811	10.0089	4.8472	5.89355	7.79428	9.37193
ENSG00000105298.9	CACTIN	9.09888	13.8281	20.0559	16.159	15.1353	14.9658
ENSG00000105321.8	CCDC9	2.98491	6.92722	5.2264	6.02068	6.39026	6.5622
ENSG00000105323.12	HNRNPUL1	177.078	220.876	197.577	202.572	234.442	174.714
ENSG00000105325.9	FZR1	22.1059	41.1636	48.8398	38.1039	35.4398	29.278
ENSG00000105327.11	BBC3	7.14606	13.2076	18.0306	11.2828	12.4583	14.9538
ENSG00000105329.5	TGFB1	10.5414	20.522	14.4029	16.0588	15.9365	18.5064
ENSG00000105339.6	DENND3	3.51226	6.06113	6.09602	6.8488	6.41069	11.4128
ENSG00000105341.14	ATP5SL	48.7595	67.7396	99.7952	97.6397	63.7283	87.5758
ENSG00000105352.6	CEACAM4	0	0	0	0	0	0
ENSG00000105355.4	PLIN3	11.6184	18.144	20.3242	17.5568	14.935	20.7823
ENSG00000105357.11	MYH14	3.91623	9.56399	7.55891	7.85985	6.99193	7.94138
ENSG00000105364.9	MRPL4	32.0398	39.2238	51.5232	42.3299	42.5123	37.6872
ENSG00000105366.11	SIGLEC8	0	0	0	0	0	0
ENSG00000105369.5	CD79A	0.603466	0.657292	0.559894	0.73125	0.732894	0.740239
ENSG00000105370.3	LIM2	0.554015	0.059744	0.188187	0.209191	0.316625	0.069151
ENSG00000105371.8	ICAM4	0.94556	1.79676	3.47348	1.86536	1.26811	1.68986
ENSG00000105372.2	RPS19	5862.73	5706.26	5238.95	5108.32	4149.14	5100.79
ENSG00000105373.14	GLTSCR2	62.9231	78.8258	61.8604	58.1111	69.1789	61.0756
ENSG00000105374.5	NKG7	0.103881	0	0	0	0.056716	0
ENSG00000105376.4	ICAM5	3.50103	7.30017	5.42379	4.53446	3.82717	6.21621
ENSG00000105379.5	ETFB	33.7199	41.5317	38.734	40.4121	39.467	41.9004
ENSG00000105383.10	CD33	0	0	0	0	0.084406	0.027729
ENSG00000105388.10	CEACAM5	0.071606	0.031252	0	0.020172	0	0
ENSG00000105392.11	CRX	0.044655	0.018295	0.262905	0.034914	0.016047	0
ENSG00000105393.11	BABAM1	56.2637	64.3702	95.7229	69.596	67.0869	62.8371
ENSG00000105397.9	TYK2	26.4859	32.2985	41.5615	38.9358	36.4087	41.9243
ENSG00000105398.3	SULT2A1	0.625625	0.639165	0.758427	0.708826	0.596946	0.287409
ENSG00000105401.2	CDC37	27.1074	32.8723	38.7774	39.086	43.7591	34.5008
ENSG00000105402.3	NAPA	54.7974	52.1781	81.0374	73.5358	58.9537	48.5429
ENSG00000105404.6	RABAC1	84.8713	90.1514	80.7293	94.9198	71.4625	92.5301
ENSG00000105409.11	ATP1A3	4.78949	5.51591	7.80077	8.19689	6.58979	6.00722
ENSG00000105419.13	MEIS3	16.5122	27.3028	25.848	26.2401	21.0183	25.1043
ENSG00000105426.10	PTPRS	14.6841	26.6215	23.4035	27.9126	23.7013	32.0965
ENSG00000105427.5	CNFN	2.31514	4.16943	1.51286	2.19923	3.75692	1.91361
ENSG00000105428.4	ZNRF4	0.10178	0	0.291761	0	0	0
ENSG00000105429.8	MEGF8	22.8406	45.1771	42.2715	43.7918	38.5973	40.1424
ENSG00000105438.4	KDELR1	95.5004	140.579	119.209	138.977	154.839	117.55
ENSG00000105443.9	CYTH2	32.4376	40.8073	37.2903	41.1047	35.2608	50.9808
ENSG00000105447.8	GRWD1	73.2419	68.4788	114.234	92.8152	62.0361	87.6455
ENSG00000105464.3	GRIN2D	0.674904	1.00586	1.1886	0.612907	0.811714	0.888615
ENSG00000105467.4	SYNGR4	0	0.195449	0.314658	0.510757	0.237349	1.55467
ENSG00000105472.8	CLEC11A	0.726692	1.38788	1.44504	0.945156	1.16167	1.35787
ENSG00000105479.11	CCDC114	0.236349	0.187805	0.117901	0.051412	0.551222	0.599923
ENSG00000105483.12	CARD8	8.50891	14.8	7.95289	12.5106	13.9478	12.6628
ENSG00000105486.9	LIG1	30.9414	56.1118	55.4451	51.3341	44.7828	50.1051
ENSG00000105492.11	SIGLEC6	0	0	0	0	0	0
ENSG00000105497.3	ZNF175	3.88713	4.40487	2.47635	4.87186	4.38531	3.73568
ENSG00000105499.9	PLA2G4C	12.7198	10.1232	17.7292	10.1831	11.4034	15.9085
ENSG00000105501.7	SIGLEC5	0	0	0.110504	0	0	0
ENSG00000105507.2	CABP5	0.181223	0.036552	0	0	0	0
ENSG00000105509.6	HAS1	0	0.079626	0	0	0	0
ENSG00000105514.3	RAB3D	2.25276	5.92176	4.18443	4.98635	5.54813	5.36225
ENSG00000105516.6	DBP	3.10246	5.47425	2.59463	2.4603	3.39937	2.78215
ENSG00000105518.9	TMEM205	17.5661	22.3796	17.6078	19.3873	24.1915	21.2057
ENSG00000105519.8	CAPS	0.877559	1.96373	2.40478	1.07418	1.25637	1.35455
ENSG00000105520.6	DKFZP761J1410	1.88394	5.50513	6.72409	3.46625	4.84859	5.83575
ENSG00000105523.3	FAM83E	0.473703	2.51388	0.577839	1.5878	0.571561	2.27727
ENSG00000105538.4	RASIP1	0.601541	0.599374	0.571639	0.548614	0.859776	0.623552
ENSG00000105549.6	THEG	0.037338	0.089729	0	0.530345	0.072259	0
ENSG00000105550.4	FGF21	0.286129	0.069364	0.424087	0.160105	0.255177	0.315064
ENSG00000105552.10	BCAT2	34.2985	49.289	49.5015	49.5053	53.5555	44.3671
ENSG00000105556.6	MIER2	13.3425	22.4234	19.2727	19.3539	18.7523	21.6601
ENSG00000105559.7	PLEKHA4	2.70442	4.51654	6.99205	2.6608	4.3049	4.42023
ENSG00000105568.13	PPP2R1A	228.583	291.551	352.656	333.796	263.922	278.484
ENSG00000105576.11	TNPO2	50.6231	75.8969	92.7357	81.7521	71.0132	84.9637
ENSG00000105583.5	WDR83OS	41.8923	49.681	52.1794	52.2806	61.7193	53.2161
ENSG00000105605.3	CACNG7	0	0.015212	0.0796	0	0	0.034046
ENSG00000105607.8	GCDH	16.0917	14.5709	24.5127	21.4113	18.3308	17.9639
ENSG00000105609.12	LILRB5	0.054419	0	0	0.026309	0	0
ENSG00000105610.4	KLF1	0	0.220127	0.144111	0	0.173434	0.062154
ENSG00000105612.4	DNASE2	13.7915	19.7274	22.9273	19.1581	14.3661	18.1102
ENSG00000105613.5	MAST1	0.830894	3.88349	2.71075	1.08925	1.83123	1.47824
ENSG00000105617.3	LENG1	1.38343	2.22846	1.88551	1.64412	2.77659	1.74382
ENSG00000105618.9	PRPF31	45.5546	41.7181	51.7322	57.128	59.1261	43.147
ENSG00000105619.9	TFPT	9.6443	9.20177	9.74733	7.8586	9.94562	9.0307
ENSG00000105639.14	JAK3	0.057853	0.258383	0.101639	0.276271	0.124315	0.159677
ENSG00000105640.8	RPL18A	819.543	1050.48	1024.44	1001.98	921.515	985.729
ENSG00000105641.3	SLC5A5	0.171591	0.333517	0.186923	0.242313	0.409913	0.336378
ENSG00000105642.11	KCNN1	0.222482	0.961016	0.575679	0.238792	0.300273	0.380581
ENSG00000105643.5	ARRDC2	5.87245	8.85457	13.4076	5.74099	5.07964	12.8886
ENSG00000105647.10	PIK3R2	10.2546	17.4888	16.8083	17.6599	15.5249	16.6895
ENSG00000105649.5	RAB3A	0.121306	1.15519	1.53135	0.299193	0.311797	0.261207
ENSG00000105650.17	PDE4C	0.748869	0.401545	0.348773	0.296607	0.524125	0.639564
ENSG00000105655.14	ISYNA1	49.9208	116.651	121.551	109.185	82.845	133.817
ENSG00000105656.8	ELL	6.37182	9.53198	11.5506	9.87236	7.64549	8.55742
ENSG00000105662.11	CRTC1	1.22697	2.24663	2.45054	2.71332	3.78114	2.32788
ENSG00000105663.10	KMT2B	25.9747	53.4884	62.0011	63.0929	42.1929	83.5053
ENSG00000105664.6	COMP	0.073799	0.234708	0.018992	0.134361	0.03286	0.203479
ENSG00000105668.3	UPK1A	0.062558	0.49156	0.118913	0.480698	0.372213	0.301277
ENSG00000105669.8	COPE	75.3369	79.1482	98.4929	78.5384	72.0505	80.544
ENSG00000105671.7	DDX49	38.1675	30.3665	57.7152	41.2324	40.5217	35.2045
ENSG00000105672.10	ETV2	1.67372	1.76729	3.0643	2.50362	3.18362	0.917986
ENSG00000105675.4	ATP4A	0.19105	0.064434	0.023307	0.076642	0.058611	0.167684
ENSG00000105676.9	ARMC6	35.6513	34.6447	63.5445	54.5836	44.3486	40.6309
ENSG00000105677.7	TMEM147	182.059	176.609	180.836	210.458	225.163	164.588
ENSG00000105679.4	GAPDHS	0.073397	0.059559	0.686363	0.034293	0.13936	0.369837
ENSG00000105694.2	TCEB1P28	0	0	0	0	0	0
ENSG00000105695.10	MAG	0.014411	0.035442	0.14839	0.020298	0.016051	0.039736
ENSG00000105696.4	TMEM59L	1.19919	3.94028	1.9896	2.24722	2.06922	1.89701
ENSG00000105697.3	HAMP	0.51314	0.552433	0.196167	0.267152	0.46775	0.315329
ENSG00000105698.11	USF2	82.3019	106.005	128.932	102.23	116.459	99.5722
ENSG00000105699.12	LSR	45.6239	59.2506	75.1411	61.4877	56.067	63.3737
ENSG00000105700.6	KXD1	26.9884	38.4334	37.0072	38.5489	36.9931	33.8004
ENSG00000105701.11	FKBP8	64.8852	108.141	103.767	96.6106	77.4484	91.1625
ENSG00000105705.11	SUGP1	11.4638	16.6847	20.28	18.0259	22.372	16.611
ENSG00000105707.9	HPN	0.271278	0.292339	0.151531	0.162412	0.079663	0.628724
ENSG00000105708.8	ZNF14	2.30661	3.09337	1.09336	2.40511	2.2844	2.85848
ENSG00000105711.6	SCN1B	5.97058	11.7471	10.3838	9.09126	9.83678	9.59615
ENSG00000105717.9	PBX4	0.636391	0.993855	1.43752	1.94914	0.799787	0.423995
ENSG00000105722.5	ERF	34.5167	72.7131	115.348	91.2113	55.9929	81.6251
ENSG00000105723.7	GSK3A	59.1686	76.8684	90.0563	84.5075	79.3843	75.7417
ENSG00000105726.12	ATP13A1	30.9006	44.8995	47.8414	51.3634	45.6719	55.2286
ENSG00000105732.9	ZNF574	13.8136	20.7316	21.6502	19.2003	19.0605	17.7636
ENSG00000105737.5	GRIK5	3.13628	3.61209	4.18571	2.73901	4.7226	4.22688
ENSG00000105738.6	SIPA1L3	20.1297	32.3649	33.6557	36.2188	41.0944	35.6423
ENSG00000105750.10	ZNF85	5.98879	7.22343	5.6478	5.84761	6.19175	5.43037
ENSG00000105755.3	ETHE1	10.481	20.8867	18.0909	18.3746	13.6094	24.2469
ENSG00000105767.2	CADM4	9.97424	14.8786	13.694	15.8741	13.926	11.815
ENSG00000105771.9	SMG9	47.3284	38.7255	65.0964	51.2688	44.2283	36.2433
ENSG00000105778.13	AVL9	17.9006	27.1578	12.8274	26.041	21.0272	24.1543
ENSG00000105784.11	RUNDC3B	3.00141	3.60823	1.96624	2.89925	2.69628	3.10943
ENSG00000105792.15	C7orf63	1.71028	4.04218	0.853221	2.23279	1.95389	1.13842
ENSG00000105793.11	GTPBP10	18.0164	12.1546	8.87472	15.7506	11.1785	5.56351
ENSG00000105808.13	RASA4	3.2779	5.09737	2.39416	2.65957	3.30341	3.47144
ENSG00000105810.5	CDK6	11.6717	20.7888	15.7361	19.8891	15.2794	12.0448
ENSG00000105819.9	PMPCB	56.4408	49.5931	53.5632	61.4415	42.2555	50.418
ENSG00000105821.10	DNAJC2	18.6344	16.6679	14.1283	15.336	15.0723	18.9773
ENSG00000105825.7	TFPI2	4.3988	5.12761	7.69085	3.39209	4.37362	4.04879
ENSG00000105829.7	BET1	9.96852	10.7639	7.34385	11.3103	5.88214	8.10462
ENSG00000105835.7	NAMPT	25.6872	42.3432	18.9736	28.9949	30.7924	28.2842
ENSG00000105849.5	TWISTNB	14.4082	12.6061	10.0119	13.3145	11.1819	10.5679
ENSG00000105851.6	PIK3CG	0.060611	0.127795	0.204427	0.137146	0.267687	0.133828
ENSG00000105852.6	PON3	0.013799	0	0	0	0	0
ENSG00000105854.8	PON2	12.5273	13.635	5.732	15.2166	18.2728	10.9424
ENSG00000105855.5	ITGB8	1.09781	2.4594	0.985535	1.79971	1.87744	2.26184
ENSG00000105856.9	HBP1	10.8302	20.1088	16.2197	14.3524	12.1316	16.8379
ENSG00000105865.6	DUS4L	3.93934	5.21318	1.97001	3.76343	5.28039	4.30171
ENSG00000105866.9	SP4	3.93501	3.79389	3.0857	5.73317	3.97818	3.10401
ENSG00000105875.9	WDR91	3.48341	5.51289	2.40809	4.25084	4.34318	4.88995
ENSG00000105877.13	DNAH11	1.09458	1.07744	0.546252	1.15602	1.38113	1.61997
ENSG00000105879.7	CBLL1	13.3447	25.0589	26.4341	19.3373	20.6125	19.8434
ENSG00000105880.4	DLX5	0.231411	0.282651	0.269117	0.797478	0.507508	0.086943
ENSG00000105887.10	MTPN	54.3664	56.2539	51.5463	66.6598	52.2026	50.5488
ENSG00000105889.10	STEAP1B	2.38724	2.31985	3.40914	3.26806	2.8655	2.37549
ENSG00000105894.7	PTN	0	0.027076	0	0.093428	0.123255	0
ENSG00000105926.11	MPP6	25.1765	26.5357	21.1743	28.7796	24.3897	25.0579
ENSG00000105928.9	DFNA5	5.2549	6.32389	7.39835	5.85945	4.91547	5.61447
ENSG00000105929.11	ATP6V0A4	0	0	0	0	0.045584	0
ENSG00000105939.8	ZC3HAV1	27.6668	30.9863	33.7764	32.2854	28.7199	30.3915
ENSG00000105948.9	TTC26	7.59238	10.9282	9.92887	15.0727	10.8907	8.34381
ENSG00000105953.10	OGDH	17.2348	23.2329	24.5109	26.4539	24.4048	27.0634
ENSG00000105954.2	NPVF	0	0.039122	0	0	0	0
ENSG00000105963.9	ADAP1	4.02776	6.2199	6.88303	6.85076	5.39186	8.68908
ENSG00000105967.11	TFEC	0	0	0	0	0	0
ENSG00000105968.14	H2AFV	74.7377	81.4162	76.7345	98.5818	83.6848	70.73
ENSG00000105971.10	CAV2	24.3319	38.6766	27.1832	38.8209	22.684	24.0946
ENSG00000105974.7	CAV1	21.0754	31.7556	24.2748	29.1915	25.6825	24.7705
ENSG00000105976.10	MET	14.601	21.0722	14.9077	25.7701	18.9716	19.6999
ENSG00000105982.12	RNF32	0.340787	0.546457	0.638425	0.775184	0.322868	0.640284
ENSG00000105983.15	LMBR1	41.7852	57.4695	53.0376	68.8113	37.2407	52.5702
ENSG00000105988.6	NHP2P1	0	0	0	0	0.275333	0
ENSG00000105989.4	WNT2	0.019915	0.135008	0.025503	0.055952	0	0
ENSG00000105991.7	HOXA1	1.17191	1.85417	1.89607	2.18125	2.40566	1.46726
ENSG00000105993.10	DNAJB6	54.0452	51.896	53.8486	65.4625	46.3473	49.6025
ENSG00000105996.5	HOXA2	0.614754	0.34655	0.320127	0.187016	0.387133	0.45801
ENSG00000105997.18	HOXA3	8.81008	14.4684	18.7127	20.1742	7.9306	11.8915
ENSG00000106003.8	LFNG	0.783431	1.09692	2.69884	1.7042	1.20397	1.46566
ENSG00000106004.4	HOXA5	12.517	15.3462	17.9107	16.1509	15.6867	12.0875
ENSG00000106006.6	HOXA6	4.70679	5.9911	5.93643	7.40478	5.50754	6.18477
ENSG00000106009.11	BRAT1	19.7492	19.4842	32.7399	28.4955	23.7649	25.9145
ENSG00000106012.13	IQCE	3.32416	6.19042	6.54923	6.58323	6.95161	7.8212
ENSG00000106013.8	ANKRD7	0.489058	0.857425	0.720664	0.494242	1.04673	3.03272
ENSG00000106018.9	VIPR2	0.100251	0.020116	0.115743	0.025334	0.045765	0.0897
ENSG00000106025.4	TSPAN12	3.06981	11.1499	5.4023	6.40993	5.10246	5.47899
ENSG00000106028.6	SSBP1	58.8082	61.5683	59.5553	67.7184	75.0178	52.7519
ENSG00000106031.6	HOXA13	3.44598	4.17485	2.37133	4.03603	4.25511	3.14004
ENSG00000106034.13	CPED1	0.252097	0.881744	0.41873	0.099968	0.188924	0.231596
ENSG00000106038.8	EVX1	0.043706	0.045194	0.127265	0.051705	0.026549	0.067425
ENSG00000106049.4	HIBADH	14.6911	19.9506	13.9505	21.1635	15.4631	20.0097
ENSG00000106052.9	TAX1BP1	20.7974	26.4649	18.092	37.349	24.3649	20.9257
ENSG00000106066.9	CPVL	40.9432	53.9712	35.326	52.4346	42.2417	63.7025
ENSG00000106069.16	CHN2	6.10387	7.21474	7.27711	7.42222	6.44159	6.65377
ENSG00000106070.13	GRB10	21.6686	26.329	25.4175	25.173	19.6937	24.6335
ENSG00000106077.14	ABHD11	7.38598	13.0093	8.76586	10.9914	10.9411	12.9017
ENSG00000106078.13	COBL	6.76432	9.53932	8.33297	8.42214	8.99398	6.91513
ENSG00000106080.6	FKBP14	10.4294	12.3257	9.04795	10.1159	9.55968	11.1254
ENSG00000106086.14	PLEKHA8	8.58915	11.5178	10.9042	13.4885	12.3078	11.1384
ENSG00000106089.7	STX1A	5.03517	5.77138	8.68534	7.65154	4.77328	7.62847
ENSG00000106100.6	NOD1	2.55106	3.18038	3.02122	3.19927	2.74438	3.45032
ENSG00000106105.9	GARS	59.4447	59.8674	44.0117	58.2811	49.6271	42.6689
ENSG00000106113.14	CRHR2	0.026227	0	0	0.037225	0	0
ENSG00000106123.7	EPHB6	1.01421	1.53136	2.89744	1.38595	1.86688	2.33997
ENSG00000106125.14	FAM188B	1.93206	2.09149	2.27549	2.4702	2.52029	2.16269
ENSG00000106128.14	GHRHR	0	0	0	0	0	0
ENSG00000106133.13	NSUN5P2	6.1178	7.3025	10.7922	7.19549	7.53598	11.5661
ENSG00000106144.15	CASP2	34.6206	49.2504	51.0265	52.8628	43.2721	49.6253
ENSG00000106153.12	CHCHD2	514.945	508.771	729.586	592.909	327.132	556.814
ENSG00000106178.2	CCL24	0	0	0.11384	0	0	0
ENSG00000106211.8	HSPB1	17.9859	29.3182	21.0015	21.1799	32.0169	24.9799
ENSG00000106236.3	NPTX2	7.69385	7.16872	9.90419	9.43444	6.59922	10.4215
ENSG00000106244.8	PDAP1	15.1295	24.8734	25.0519	28.6636	25.9427	22.3299
ENSG00000106245.5	BUD31	74.5807	67.0933	70.8032	67.6574	67.2971	64.1872
ENSG00000106246.13	PTCD1	10.215	13.4335	7.28481	8.67841	10.8052	6.1505
ENSG00000106258.9	CYP3A5	1.38674	2.71886	1.2328	1.59886	1.7231	2.49418
ENSG00000106261.12	ZKSCAN1	18.6916	24.7761	14.75	19.9997	18.5171	19.0666
ENSG00000106263.13	EIF3B	199.34	198.253	258.069	264.844	213.566	204.685
ENSG00000106266.4	SNX8	19.8945	11.9606	29.7654	21.3917	20.576	18.633
ENSG00000106268.11	NUDT1	15.5098	15.5345	13.1524	21.116	18.3354	14.734
ENSG00000106278.7	PTPRZ1	0.116513	0.249913	0.459263	0.339115	0.070443	0.434455
ENSG00000106290.10	TAF6	21.1046	35.396	39.14	34.5989	37.0791	25.4972
ENSG00000106299.7	WASL	10.0659	12.4168	8.90972	11.7043	10.9355	9.52641
ENSG00000106302.5	HYAL4	0.089106	0.191797	0	0.031257	0	0
ENSG00000106304.11	SPAM1	0	0	0	0	0	0
ENSG00000106305.5	AIMP2	75.1111	50.8075	66.3418	77.5104	55.8405	54.8482
ENSG00000106327.8	TFR2	0.287645	0.12313	0.172322	0	0.07143	0.612081
ENSG00000106328.8	FSCN3	1.02771	0.79107	2.43453	1.30526	0.902775	1.55971
ENSG00000106330.7	MOSPD3	1.49398	3.16442	2.34127	2.67419	1.47212	1.89647
ENSG00000106331.10	PAX4	0	0.048579	0	0.064612	0	0
ENSG00000106333.8	PCOLCE	0.359678	2.46883	0.993483	1.49068	1.48774	0.626803
ENSG00000106336.8	FBXO24	0.043866	0.757841	0	0.06285	0.072334	0.15106
ENSG00000106341.6	PPP1R17	0	0	0	0	0	0
ENSG00000106344.4	RBM28	21.7402	18.1869	19.7349	21.9491	22.189	16.6274
ENSG00000106346.7	USP42	5.72549	7.9772	5.07009	10.0102	8.14435	8.0752
ENSG00000106348.12	IMPDH1	42.1109	49.1034	76.7432	68.0364	48.8574	55.7585
ENSG00000106351.8	AGFG2	3.1071	4.53307	6.91312	5.99036	4.6244	6.15966
ENSG00000106355.5	LSM5	24.7547	19.9577	19.7103	26.8835	22.5185	23.5161
ENSG00000106366.7	SERPINE1	0.889493	0.972226	0.977625	0.678193	0.493303	1.17048
ENSG00000106367.9	AP1S1	34.477	24.6426	34.4372	34.5717	21.2918	37.2232
ENSG00000106384.6	MOGAT3	0	0	0.0398	0	0	0
ENSG00000106392.6	C1GALT1	6.70733	12.3285	5.43005	8.74117	10.2597	10.3838
ENSG00000106397.7	PLOD3	36.4236	49.8081	65.3802	61.2123	37.8559	59.0442
ENSG00000106399.7	RPA3	105.998	77.6466	69.8374	70.084	77.3994	84.1337
ENSG00000106400.7	ZNHIT1	57.0042	47.5886	64.6211	75.8383	51.0499	51.5988
ENSG00000106404.9	CLDN15	8.7077	9.97356	11.4521	11.4041	11.1545	13.0913
ENSG00000106410.10	NOBOX	0	0	0	0	0	0
ENSG00000106415.8	GLCCI1	13.1562	14.7444	14.9439	16.9401	15.1386	11.3228
ENSG00000106436.4	MYL10	0	0	0.253316	0	0	0
ENSG00000106443.10	PHF14	11.4953	13.4704	9.6135	23.0275	12.6178	12.2293
ENSG00000106459.10	NRF1	11.8012	19.9837	14.039	19.3247	17.9645	14.6448
ENSG00000106460.14	TMEM106B	15.2915	16.9921	8.22555	16.307	11.508	19.3425
ENSG00000106462.6	EZH2	34.3082	24.289	33.5534	32.1309	23.6267	26.8956
ENSG00000106477.14	CEP41	10.828	14.048	13.516	10.0703	12.451	10.352
ENSG00000106479.6	ZNF862	2.05975	2.57739	2.3398	1.8545	3.09743	3.86661
ENSG00000106483.7	SFRP4	0.288858	0.219326	0.272535	0.219424	0.248933	0.823586
ENSG00000106484.10	MEST	3.44632	2.69813	2.45648	5.69748	3.43463	5.34846
ENSG00000106511.5	MEOX2	0.026769	0.049428	0.17244	0.132029	0.134414	0.166093
ENSG00000106524.4	ANKMY2	6.9542	8.3964	5.42107	8.17428	7.77021	7.48421
ENSG00000106526.6	ACTR3C	1.64548	1.71473	1.29606	1.55142	2.04054	1.65255
ENSG00000106536.15	POU6F2	1.09428	1.67441	0.848708	1.2747	1.78975	0.632931
ENSG00000106537.7	TSPAN13	36.8634	35.4768	41.6201	47.8276	28.4724	42.1465
ENSG00000106538.5	RARRES2	0	0.080994	0	0	0.06057	0.27626
ENSG00000106540.4	AC004837.3	0.100842	0	0	0.272748	0	0
ENSG00000106541.7	AGR2	0.050966	0	0	0	0.151643	0
ENSG00000106546.8	AHR	24.3602	41.2612	19.6777	30.5702	26.1217	29.0737
ENSG00000106554.7	CHCHD3	25.8663	20.5249	20.9639	22.227	29.8748	15.5145
ENSG00000106560.6	GIMAP2	0	0	0.03223	0	0	0
ENSG00000106565.13	TMEM176B	0.451012	0.215667	0.406892	0.387126	0.373139	0.166901
ENSG00000106571.8	GLI3	6.57277	9.73867	5.70654	6.46408	7.67962	6.13457
ENSG00000106588.6	PSMA2	55.6346	51.9018	47.5869	56.557	36.7056	37.8559
ENSG00000106591.3	MRPL32	15.2786	16.986	16.0182	16.9293	12.422	14.4999
ENSG00000106603.13	COA1	60.2332	83.9789	69.4791	82.2286	70.2141	90.0646
ENSG00000106605.6	BLVRA	23.3716	28.4621	21.0629	25.8598	28.4453	26.3935
ENSG00000106608.12	URGCP	19.1342	30.2995	28.4381	37.1542	21.4319	29.2591
ENSG00000106609.12	TMEM248	39.2013	50.1052	53.6836	60.9019	50.3444	55.4214
ENSG00000106610.10	STAG3L4	7.9746	9.25147	9.647	8.80245	9.63226	12.0728
ENSG00000106615.5	RHEB	101.362	57.8473	48.849	67.9756	56.9674	58.2811
ENSG00000106617.9	PRKAG2	6.04774	6.1842	5.59371	5.28201	4.3238	5.31463
ENSG00000106624.4	AEBP1	0	0.152529	0.080684	0.033212	0.254496	0.10732
ENSG00000106628.6	POLD2	61.3963	82.7056	84.4345	84.2576	85.4161	89.0707
ENSG00000106631.4	MYL7	0	0	0	0	0	0
ENSG00000106633.11	GCK	0.02864	0.424444	0.072764	0	0.077348	0.665257
ENSG00000106635.3	BCL7B	13.1306	16.6375	25.5631	20.2251	15.5602	16.2059
ENSG00000106636.3	YKT6	51.6968	57.7841	77.0721	75.28	59.5297	61.119
ENSG00000106638.11	TBL2	34.8803	35.6197	62.6558	40.0666	34.4489	40.8086
ENSG00000106648.9	GALNTL5	0	0	0	0	0	0
ENSG00000106665.11	CLIP2	1.19255	2.56744	1.82239	1.84373	2.20258	3.75437
ENSG00000106682.10	EIF4H	194.897	265.143	261.791	300.215	218.787	260.29
ENSG00000106683.10	LIMK1	5.25278	10.9496	6.81948	8.58432	10.8904	7.86433
ENSG00000106686.12	SPATA6L	0.898758	1.62235	2.38329	1.68097	1.05274	1.1614
ENSG00000106688.7	SLC1A1	2.24779	4.76102	2.49601	3.21295	2.55961	4.55881
ENSG00000106689.6	LHX2	2.58379	3.89426	2.72835	4.07432	3.61225	5.42963
ENSG00000106692.9	FKTN	7.7221	9.33014	5.48519	10.5689	10.3536	7.152
ENSG00000106701.7	FSD1L	3.15121	3.55522	3.62995	4.30173	2.44476	2.19047
ENSG00000106714.13	CNTNAP3	2.65695	3.31683	3.03812	3.15627	2.96953	3.01499
ENSG00000106723.12	SPIN1	33.3258	37.3832	36.7033	47.5738	36.1037	35.663
ENSG00000106733.16	NMRK1	5.52701	5.75363	4.81216	4.74888	4.3756	5.81876
ENSG00000106771.8	TMEM245	29.8549	54.9478	42.1157	48.5409	41.0671	46.6867
ENSG00000106772.13	PRUNE2	7.86298	9.19689	10.5642	10.0087	7.98622	10.3527
ENSG00000106780.7	MEGF9	6.75792	8.32341	6.82613	9.66027	7.05938	7.45335
ENSG00000106785.10	TRIM14	7.27691	7.63124	11.4116	9.74599	9.47544	7.69162
ENSG00000106789.8	CORO2A	2.1467	3.86284	2.41959	3.50843	3.40433	3.0181
ENSG00000106799.8	TGFBR1	29.158	28.5467	13.8418	27.4119	25.7183	19.2062
ENSG00000106803.5	SEC61B	62.7413	63.063	86.4924	80.2879	69.9383	63.8319
ENSG00000106804.6	C5	0.385378	1.10458	0.134345	0.47186	0.651199	0.411592
ENSG00000106809.6	OGN	0.048282	0	0	0.01702	0	0
ENSG00000106819.7	ASPN	0	0	0	0	0.030267	0
ENSG00000106823.8	ECM2	0.101495	0	0.028527	0.04238	0.022469	0.069025
ENSG00000106829.14	TLE4	17.1525	26.3287	21.3063	21.9083	23.2831	21.7273
ENSG00000106852.11	LHX6	0.91495	1.12135	0.794844	0.942306	0.874889	1.16291
ENSG00000106853.12	PTGR1	10.2261	16.5267	13.8173	16.0176	16.9621	15.1514
ENSG00000106868.12	SUSD1	12.8118	13.5592	16.5993	17.7128	14.9671	13.9115
ENSG00000106927.7	AMBP	0	0	0.114846	0	0	0
ENSG00000106948.12	AKNA	0.772549	1.55332	1.48037	1.38556	1.21077	1.836
ENSG00000106952.3	TNFSF8	0	0	0	0	0	0.050265
ENSG00000106976.14	DNM1	6.61197	12.7093	9.32694	10.0348	12.1986	16.5804
ENSG00000106991.9	ENG	0.118576	0.211399	0.041637	0.163389	0.346039	0.029527
ENSG00000106992.13	AK1	32.3055	23.05	32.2662	25.9933	25.9623	27.1313
ENSG00000106993.7	CDC37L1	3.88821	4.69502	1.96685	2.95472	3.74507	3.78029
ENSG00000107014.7	RLN2	1.41282	2.70569	0.467465	2.29672	0.921012	2.11286
ENSG00000107018.6	RLN1	0.384575	0.35369	0	0.248921	0.272052	0.57802
ENSG00000107020.5	PLGRKT	6.58696	9.60185	6.98078	9.42784	4.86577	6.73597
ENSG00000107021.11	TBC1D13	15.2365	19.1522	25.4097	22.8186	18.3989	18.015
ENSG00000107036.7	KIAA1432	10.2522	19.1324	8.43088	19.2199	16.191	10.9614
ENSG00000107077.13	KDM4C	10.4315	12.5954	10.3025	14.3075	11.7569	14.0621
ENSG00000107099.11	DOCK8	4.17362	6.36935	5.57435	6.37604	5.42447	5.7215
ENSG00000107104.14	KANK1	5.70977	8.14664	8.17713	8.55218	7.86863	7.83465
ENSG00000107105.10	ELAVL2	4.82553	6.23214	3.6372	5.27111	6.10278	4.08662
ENSG00000107130.6	NCS1	15.5164	26.9645	28.9664	30.2139	22.8488	26.3172
ENSG00000107140.11	TESK1	11.2523	14.6695	20.2228	15.7248	14.4754	10.9825
ENSG00000107147.7	KCNT1	0.055355	0	0.041473	0.011117	0.03608	0
ENSG00000107159.8	CA9	0	0.431966	0.197949	0	0	0.457199
ENSG00000107164.15	FUBP3	23.7829	30.5605	30.6516	28.7583	31.9497	26.8011
ENSG00000107165.8	TYRP1	0.148345	0	0	0	0	0
ENSG00000107175.6	CREB3	26.6768	21.9219	29.2133	25.9168	23.7283	24.8326
ENSG00000107185.8	RGP1	10.8776	17.9783	17.7027	23.1873	18.4731	18.8264
ENSG00000107186.12	MPDZ	9.95791	13.6139	10.4358	13.6548	13.2232	11.1226
ENSG00000107187.11	LHX3	0.042738	0	0.165054	0.080268	0.20634	0.115751
ENSG00000107201.5	DDX58	24.7942	13.8157	21.5727	10.3075	15.2164	10.8251
ENSG00000107223.8	EDF1	22.134	45.4365	28.4528	32.7323	52.5082	28.9912
ENSG00000107242.13	PIP5K1B	0.884281	1.00483	0.637713	1.25632	1.45174	1.4451
ENSG00000107249.17	GLIS3	3.06196	3.27361	6.18622	4.60795	3.9297	4.18531
ENSG00000107262.12	BAG1	28.8828	25.8486	25.5065	23.9023	24.0827	19.7914
ENSG00000107263.14	RAPGEF1	51.9853	54.6226	73.7678	68.5683	61.2833	52.255
ENSG00000107281.5	NPDC1	16.9706	38.7849	35.3405	30.8158	22.5684	27.2902
ENSG00000107282.5	APBA1	0.591218	2.19128	3.1168	2.20694	1.48226	2.26936
ENSG00000107290.9	SETX	22.0473	24.3193	19.9256	24.7189	20.8483	21.5233
ENSG00000107295.8	SH3GL2	5.90335	6.43842	7.45909	7.64399	7.56512	6.70625
ENSG00000107317.7	PTGDS	0	0.098348	0	0	0	0
ENSG00000107331.12	ABCA2	5.75108	24.9446	11.856	10.801	9.4548	18.609
ENSG00000107338.8	SHB	4.79892	6.09982	6.87825	6.16445	8.18068	6.43368
ENSG00000107341.4	UBE2R2	11.4337	18.4	13.3436	16.6544	18.9938	14.584
ENSG00000107362.9	ABHD17B	19.0007	20.243	20.0246	19.4226	14.4336	16.1238
ENSG00000107371.8	EXOSC3	19.0051	20.3061	14.6154	22.9404	20.7386	17.8625
ENSG00000107372.8	ZFAND5	66.9577	83.615	63.1424	79.6934	79.919	77.8077
ENSG00000107404.13	DVL1	30.1151	55.9175	55.064	53.3005	50.4607	47.9667
ENSG00000107438.4	PDLIM1	54.5702	71.5739	62.8018	75.3573	76.2119	65.7841
ENSG00000107443.11	CCNJ	20.1731	24.1065	17.372	24.1583	16.6758	22.2523
ENSG00000107447.4	DNTT	0	0.02149	0.179999	0.098622	0	0
ENSG00000107485.11	GATA3	5.34439	7.08637	12.1392	7.25882	8.70691	8.6642
ENSG00000107518.12	ATRNL1	23.7298	26.2403	15.1427	24.8546	20.007	18.0824
ENSG00000107521.14	HPS1	15.8059	22.5197	24.3782	24.5679	24.5644	19.9235
ENSG00000107537.9	PHYH	8.20708	16.9924	10.4167	14.5651	11.9347	12.0915
ENSG00000107551.16	RASSF4	0.457884	0.894158	0.490195	0.773498	0.786498	0.733084
ENSG00000107554.11	DNMBP	6.11341	8.95524	7.17236	7.49843	8.41471	6.98823
ENSG00000107560.6	RAB11FIP2	10.4491	15.5058	6.6243	11.2136	17.5528	7.29806
ENSG00000107562.12	CXCL12	0.472233	0.643423	1.94356	0.680119	0.586763	1.35402
ENSG00000107566.9	ERLIN1	13.8193	22.5501	22.508	22.6777	20.8258	21.6763
ENSG00000107581.8	EIF3A	65.0228	60.6862	49.7404	64.2558	70.3753	55.7431
ENSG00000107593.15	PKD2L1	0.04461	0.62319	0	0.032942	0.329702	0.184496
ENSG00000107611.10	CUBN	0.489184	0.45844	0.770608	0.523704	0.526715	0.568477
ENSG00000107614.17	TRDMT1	9.32305	6.89786	6.05469	8.2014	6.17362	6.90962
ENSG00000107618.4	RBP3	0	0.018463	0	0	0	0
ENSG00000107623.4	GDF10	0.013641	0.016788	0	0	0	0
ENSG00000107625.8	DDX50	32.253	37.9983	30.3492	35.1634	30.8253	32.4958
ENSG00000107643.11	MAPK8	37.3429	35.052	24.7823	38.5013	29.0717	30.6919
ENSG00000107651.8	SEC23IP	36.1354	36.7964	35.4098	46.2821	42.1751	34.8582
ENSG00000107669.13	ATE1	30.838	29.2907	30.6723	43.4092	26.878	26.1819
ENSG00000107672.10	NSMCE4A	52.2963	41.0986	48.2666	43.5623	39.5081	38.1996
ENSG00000107679.10	PLEKHA1	32.4831	29.9455	16.4654	27.6453	20.4332	26.5579
ENSG00000107719.8	PALD1	5.88166	11.9595	9.42971	9.63415	8.21869	9.79846
ENSG00000107731.8	UNC5B	8.81614	12.6759	12.7644	13.4234	11.4572	15.0124
ENSG00000107736.15	CDH23	1.09304	4.22637	1.26712	2.3852	2.77769	4.58824
ENSG00000107738.15	C10orf54	0.270303	0.455089	0.148924	0.296152	0.379292	0.5802
ENSG00000107742.8	SPOCK2	1.05982	1.85817	1.51936	1.44918	1.29852	1.83195
ENSG00000107745.12	MICU1	28.7454	31.4629	23.253	30.2544	32.9117	26.387
ENSG00000107758.11	PPP3CB	27.7376	30.3219	29.8176	33.1098	26.0825	28.5145
ENSG00000107771.11	CCSER2	19.2464	19.7701	15.6617	16.1217	20.9735	11.183
ENSG00000107779.7	BMPR1A	10.7694	15.8091	7.64411	17.7967	11.1959	13.6028
ENSG00000107789.11	MINPP1	16.5625	15.297	11.0059	18.0182	16.3663	12.2223
ENSG00000107796.8	ACTA2	6.04376	15.4486	6.04764	7.46066	9.43641	13.0987
ENSG00000107798.13	LIPA	22.9293	27.4038	38.6778	37.3429	26.4136	35.0853
ENSG00000107807.8	TLX1	3.66677	5.68015	6.19485	6.72312	6.63208	4.61013
ENSG00000107815.3	C10orf2	25.9912	29.5725	34.3823	31.6081	26.3698	31.354
ENSG00000107816.13	LZTS2	31.9031	57.7582	80.4313	59.8618	48.4254	63.0152
ENSG00000107819.9	SFXN3	5.68799	12.229	6.60009	8.67263	6.92181	10.4185
ENSG00000107821.10	KAZALD1	7.73378	12.91	12.3626	9.63211	8.43612	14.4756
ENSG00000107829.9	FBXW4	8.75406	17.8329	14.3818	15.9304	16.4639	13.1649
ENSG00000107831.8	FGF8	0.7721	0.932952	0.517791	0.621218	1.21148	1.11847
ENSG00000107833.6	NPM3	60.0302	39.2897	61.8109	48.192	49.3584	51.0834
ENSG00000107854.5	TNKS2	33.0361	39.1253	27.9683	42.9303	34.2443	33.5094
ENSG00000107859.5	PITX3	0.133002	0.129232	0.493727	0.335221	0.580151	0.219728
ENSG00000107862.4	GBF1	23.0392	29.5023	29.8496	36.4454	35.3608	28.8045
ENSG00000107863.12	ARHGAP21	48.9385	78.5345	84.4072	83.4105	51.2712	72.7197
ENSG00000107864.10	CPEB3	2.40854	2.81971	2.87369	2.6858	2.12056	2.39474
ENSG00000107872.8	FBXL15	12.1025	9.7275	18.5323	13.6037	9.26118	10.0188
ENSG00000107874.6	CUEDC2	63.4797	80.7947	84.3672	67.3373	58.0146	68.7318
ENSG00000107882.7	SUFU	7.24676	10.3573	11.7351	11.5277	9.67779	9.45384
ENSG00000107890.12	ANKRD26	3.27079	3.54136	1.56126	3.76674	3.93865	3.03439
ENSG00000107897.14	ACBD5	27.3976	28.8872	21.8571	29.7482	23.9475	24.8067
ENSG00000107902.9	LHPP	2.34342	3.43108	2.05178	7.76708	2.99515	2.95644
ENSG00000107929.10	LARP4B	68.9201	90.8897	100.724	97.3628	83.1988	80.1879
ENSG00000107937.14	GTPBP4	47.4203	53.5859	46.5117	52.3852	56.8212	42.6709
ENSG00000107938.13	C10orf137	24.5822	32.3557	21.0811	33.565	28.2521	28.9558
ENSG00000107949.12	BCCIP	81.3019	56.2225	47.1742	66.1651	62.5986	57.6441
ENSG00000107951.8	MTPAP	17.6369	25.0412	12.4681	26.4127	21.5755	18.2832
ENSG00000107954.6	NEURL	1.13409	2.89954	2.4635	2.05568	1.83487	3.45082
ENSG00000107957.12	SH3PXD2A	3.19895	8.01314	5.01933	5.96872	5.9057	7.99341
ENSG00000107959.11	PITRM1	71.3584	88.5923	98.5667	103.905	97.8701	86.4885
ENSG00000107960.6	OBFC1	5.37199	8.45179	4.92157	5.59398	5.72353	4.77039
ENSG00000107968.5	MAP3K8	28.921	19.6437	25.3962	24.9171	20.7016	23.8475
ENSG00000107984.5	DKK1	7.6912	3.8997	2.71882	2.32519	2.1429	2.93607
ENSG00000108001.9	EBF3	2.42899	2.79408	2.8118	3.28494	3.50814	2.83324
ENSG00000108010.7	GLRX3	225.617	156.314	172.387	196.727	144.248	155.386
ENSG00000108018.11	SORCS1	0.214445	1.01428	0.531975	0.728205	1.06281	0.679812
ENSG00000108021.15	FAM208B	88.7269	94.9662	77.048	108.091	91.9624	82.9995
ENSG00000108039.13	XPNPEP1	39.6452	59.587	48.5864	51.0991	43.474	44.0373
ENSG00000108055.9	SMC3	30.7373	23.5044	17.2838	30.3853	27.7171	23.3423
ENSG00000108061.7	SHOC2	23.0147	33.4101	19.7385	35.0867	31.3426	28.6907
ENSG00000108064.6	TFAM	71.9381	58.242	31.1295	59.1416	62.2308	42.253
ENSG00000108091.10	CCDC6	35.8746	30.9014	26.9705	38.7093	31.7559	27.063
ENSG00000108094.10	CUL2	29.563	32.9958	22.5474	34.8455	32.8465	24.181
ENSG00000108100.13	CCNY	47.2222	53.9648	49.6038	55.5815	44.1233	23.3383
ENSG00000108106.9	UBE2S	274.401	290.48	288.642	238.292	261.516	226.363
ENSG00000108107.8	RPL28	164.765	185.623	130.509	150.306	246.96	136.501
ENSG00000108175.12	ZMIZ1	6.73858	10.3445	10.069	12.0702	9.42304	10.284
ENSG00000108176.10	DNAJC12	13.4687	16.7393	8.39416	10.7827	12.0446	9.45079
ENSG00000108179.9	PPIF	176.938	165.119	227.007	219.898	171.732	198.38
ENSG00000108187.11	PBLD	3.81877	3.59666	3.13967	3.88373	3.06258	3.71671
ENSG00000108219.10	TSPAN14	14.4437	22.2239	22.6677	23.376	20.2711	26.0477
ENSG00000108231.7	LGI1	0	0.104993	0	0.0696	0.293563	1.27276
ENSG00000108239.8	TBC1D12	6.08811	7.88828	6.9547	7.60513	6.06768	6.17706
ENSG00000108242.8	CYP2C18	0.386066	0.260825	0.114648	0.391066	0.081556	0.174826
ENSG00000108244.12	KRT23	0	0	0	0	0	0.03445
ENSG00000108255.3	CRYBA1	0.057988	0.092266	0.097108	0	0	0
ENSG00000108256.4	NUFIP2	34.3157	44.1117	25.7579	39.0987	32.1838	35.8951
ENSG00000108262.11	GIT1	45.6044	56.1039	92.6958	60.2051	42.071	59.9836
ENSG00000108264.12	TADA2A	15.1838	20.106	16.1532	18.4882	14.5972	15.868
ENSG00000108270.6	AATF	105.348	80.824	140.618	135.191	80.4784	91.7697
ENSG00000108272.9	DHRS11	15.7266	16.3164	21.8265	24.1751	19.2968	17.3378
ENSG00000108278.7	ZNHIT3	32.2459	28.4656	26.7441	29.8163	20.9259	24.9089
ENSG00000108292.12	MLLT6	24.2008	43.0492	49.9005	46.1137	35.8725	47.7334
ENSG00000108294.4	PSMB3	621.067	400.552	530.632	528.9	360.086	516.076
ENSG00000108296.7	CWC25	7.42712	8.75738	5.93717	7.96484	9.94716	8.3678
ENSG00000108298.5	RPL19	820.425	758.987	578.927	562.991	967.744	520.823
ENSG00000108306.7	FBXL20	18.6627	27.921	23.3907	35.5142	26.7549	31.6658
ENSG00000108309.8	RUNDC3A	0.53503	2.41077	0.779235	0.47225	1.02708	0.702146
ENSG00000108312.10	UBTF	27.2113	38.183	42.5462	42.0301	49.7124	30.8839
ENSG00000108342.8	CSF3	0.164132	0.295249	0.71578	0.22308	0.119169	0.483678
ENSG00000108344.10	PSMD3	123.487	151.418	180.403	171.717	160.239	148.79
ENSG00000108349.10	CASC3	64.045	86.1109	105.554	113.013	85.8296	97.2006
ENSG00000108352.7	RAPGEFL1	9.06206	13.7614	11.7557	12.6974	12.8901	14.6615
ENSG00000108370.11	RGS9	0.280132	1.44273	0.474169	0.23967	0.474942	0.723267
ENSG00000108375.8	RNF43	8.18148	10.9135	8.94586	11.2343	8.01676	7.95556
ENSG00000108379.5	WNT3	4.33557	7.12707	6.40585	7.1589	5.33693	7.06179
ENSG00000108381.6	ASPA	0.005786	0.014357	0	0.024553	0.026177	0
ENSG00000108384.10	RAD51C	56.4971	68.8532	43.2908	82.8857	67.2947	57.3685
ENSG00000108387.10	SEPT4	1.20793	1.36181	1.33413	1.3574	0.826078	2.46002
ENSG00000108389.5	MTMR4	27.8091	38.786	43.3816	49.4394	37.8484	37.8216
ENSG00000108395.9	TRIM37	21.6443	34.3273	29.6381	45.6989	29.9871	32.515
ENSG00000108405.3	P2RX1	0	0	0.144076	0.034681	0.037437	0.050881
ENSG00000108406.5	DHX40	60.0729	58.1424	32.9026	63.3775	48.7918	41.9605
ENSG00000108417.3	KRT37	0	0	0.157759	0.069372	0	0.03408
ENSG00000108423.10	TUBD1	11.6192	13.2172	9.69195	15.8228	12.3355	12.941
ENSG00000108424.5	KPNB1	638.822	621.917	501.919	844.657	615.055	591.801
ENSG00000108433.11	GOSR2	46.9065	41.3462	49.5072	54.0432	47.3355	55.4587
ENSG00000108439.5	PNPO	43.5388	51.5168	73.2515	62.7149	46.6424	54.989
ENSG00000108442.2	TVP23BP2	0	0	0	0	0	0
ENSG00000108443.9	RPS6KB1	16.5649	27.4745	14.6079	25.7119	25.9151	19.4413
ENSG00000108448.16	TRIM16L	9.01038	8.29357	8.72581	8.17926	5.79454	10.5572
ENSG00000108452.1	ZNF29P	0	0	0	0	0	0
ENSG00000108465.10	CDK5RAP3	61.2304	76.7724	71.7972	75.175	61.686	97.0148
ENSG00000108468.10	CBX1	40.5698	51.6174	38.0058	51.5908	54.9662	39.6228
ENSG00000108469.10	RECQL5	21.4821	23.1671	34.9793	35.1328	26.0029	31.2888
ENSG00000108474.12	PIGL	16.1614	18.6961	19.4325	22.1957	16.5624	32.7246
ENSG00000108479.7	GALK1	11.9663	27.5505	17.2848	20.5104	17.2686	23.3048
ENSG00000108506.7	INTS2	14.4866	18.524	13.1006	19.4593	14.9624	16.8833
ENSG00000108509.16	CAMTA2	19.2312	22.5012	23.8056	23.6756	21.5391	19.3435
ENSG00000108510.5	MED13	41.5211	66.3897	40.5052	57.8674	63.376	45.6764
ENSG00000108511.8	HOXB6	11.0541	11.9616	21.2767	17.9793	15.494	16.0662
ENSG00000108515.13	ENO3	25.4317	31.4904	33.1802	24.5487	19.2862	32.6871
ENSG00000108516.5	AC003958.6	0	0	0	0	0	0
ENSG00000108518.7	PFN1	377.156	392.668	492.202	466.353	427.001	406.466
ENSG00000108523.11	RNF167	93.3262	114.811	157.568	154.318	108.293	139.934
ENSG00000108528.9	SLC25A11	112.049	132.914	177.723	173.014	108.082	179.482
ENSG00000108551.4	RASD1	2.28394	2.4955	4.37296	2.64056	2.74113	2.97959
ENSG00000108556.7	CHRNE	0.293617	0.421071	0.404669	0.250208	0.527196	0.378947
ENSG00000108557.13	RAI1	10.4476	16.7919	16.0151	17.8288	17.5441	16.573
ENSG00000108559.7	NUP88	65.8216	72.2056	68.3547	78.5102	77.7397	75.2974
ENSG00000108561.4	C1QBP	393.933	316.18	346.67	388.19	383.581	309.39
ENSG00000108576.5	SLC6A4	0.198358	0.188874	0.412	0.174342	0.444762	0.260451
ENSG00000108578.10	BLMH	125.095	85.618	139.085	160.464	92.9257	119.826
ENSG00000108582.7	CPD	59.0549	89.4868	64.9204	95.234	84.3431	76.8453
ENSG00000108587.10	GOSR1	25.4862	37.2228	29.8459	38.895	29.6033	34.489
ENSG00000108588.9	CCDC47	50.8259	50.6412	54.2798	61.4703	48.1212	49.924
ENSG00000108590.6	MED31	24.996	20.0339	14.9695	23.821	16.2037	22.6873
ENSG00000108591.5	DRG2	70.6037	76.3732	102.55	104.901	72.229	102.55
ENSG00000108592.12	FTSJ3	60.292	63.9301	121.678	95.3868	78.6854	74.4033
ENSG00000108599.10	AKAP10	14.6906	19.7498	13.5149	17.1875	17.6404	19.6913
ENSG00000108602.13	ALDH3A1	1.10971	1.14342	2.76363	1.89414	1.19229	1.362
ENSG00000108604.11	SMARCD2	49.0842	68.1069	77.1527	72.3225	73.3422	70.6312
ENSG00000108622.6	ICAM2	3.76097	4.54599	2.33451	4.3903	3.9462	6.74267
ENSG00000108639.3	SYNGR2	44.2758	41.2355	52.6184	58.2012	46.0604	51.5464
ENSG00000108641.10	B9D1	10.0998	12.9348	9.51672	10.0991	11.2201	10.7011
ENSG00000108651.5	UTP6	53.9023	47.9306	39.8153	54.9056	63.9576	36.258
ENSG00000108654.7	DDX5	348.6	258.655	239.858	332.349	263.62	270.301
ENSG00000108666.5	C17orf75	24.0878	24.312	26.2812	29.2395	23.7213	30.6044
ENSG00000108669.12	CYTH1	21.2045	35.2733	39.0253	25.9208	23.9273	32.4855
ENSG00000108671.5	PSMD11	171.25	165.298	160.204	205.303	188.279	155.377
ENSG00000108679.8	LGALS3BP	175.575	198.587	262.737	174.964	159.68	226.484
ENSG00000108684.10	ASIC2	0.028228	0.03489	0.133845	0.10748	0.226368	0.01298
ENSG00000108688.7	CCL7	0.071265	0	0	0	0.05748	0
ENSG00000108691.5	CCL2	3.31262	3.6275	2.48773	3.61209	4.0183	1.99084
ENSG00000108700.4	CCL8	0.180493	0.036409	0.26714	0	0.032609	0.041398
ENSG00000108702.3	CCL1	0.092137	0.839945	0	0	0	0.377736
ENSG00000108733.5	PEX12	8.4522	7.70786	7.05416	10.8171	6.20547	8.28263
ENSG00000108753.8	HNF1B	0.022064	0.013613	0	0.071867	0.024722	0.128769
ENSG00000108759.3	KRT32	0.040315	0	0	0	0.08891	0.027772
ENSG00000108771.8	DHX58	3.36884	4.37667	4.09074	3.50063	3.30064	3.59635
ENSG00000108773.6	KAT2A	32.6821	32.6121	46.3943	42.4135	37.3111	31.8203
ENSG00000108774.10	RAB5C	63.8814	93.8408	94.2905	121.554	117.025	89.9851
ENSG00000108784.5	NAGLU	14.2075	22.77	32.4883	18.7379	17.429	29.4411
ENSG00000108785.7	HSD17B1P1	0	0	0	0	0	0.05974
ENSG00000108786.6	HSD17B1	1.79374	2.03041	2.84237	1.92246	2.31005	3.04112
ENSG00000108788.7	MLX	28.5027	36.6659	38.8005	46.1788	42.2627	40.7068
ENSG00000108797.7	CNTNAP1	1.26442	4.62264	1.90902	3.07882	3.04267	4.92512
ENSG00000108798.4	ABI3	0.064908	0.039834	0	0	0.216199	0.2013
ENSG00000108799.8	EZH1	8.79973	11.0103	5.81091	12.3305	11.1385	9.7818
ENSG00000108813.9	DLX4	1.6434	4.00472	2.11621	3.51593	3.74377	4.72628
ENSG00000108819.9	PPP1R9B	19.6997	36.606	39.0709	36.2114	34.9463	32.6247
ENSG00000108821.9	COL1A1	5.74003	12.5743	12.2043	6.9789	9.97628	4.26862
ENSG00000108823.11	SGCA	0.072678	0.244376	0.227873	0.392696	0.282181	0.03804
ENSG00000108825.13	PTGES3L-AARSD1	0.906081	1.64015	0.824581	1.64297	1.7749	2.70444
ENSG00000108826.11	MRPL27	81.8215	60.4913	81.5285	81.0172	62.7724	61.6119
ENSG00000108828.11	VAT1	93.0939	126.573	169.191	145.858	111.811	138.4
ENSG00000108829.9	LRRC59	139.298	135.095	139.899	165.012	141.491	136.801
ENSG00000108830.7	RND2	13.6549	20.0463	22.1429	23.1039	15.3919	21.2935
ENSG00000108839.7	ALOX12	0	0.052737	0.0184	0.020134	0	0.108774
ENSG00000108840.11	HDAC5	13.8365	21.4086	21.0982	21.753	19.072	24.9979
ENSG00000108846.11	ABCC3	0.02974	0.800682	0.506276	0	0.131587	0.236341
ENSG00000108848.11	LUC7L3	60.8332	66.3707	63.1159	81.796	59.8312	71.194
ENSG00000108849.3	PPY	0	0	0	0.31652	0.222435	0
ENSG00000108852.10	MPP2	7.20913	12.4342	13.9621	13.2056	11.0851	13.2135
ENSG00000108854.11	SMURF2	12.3572	12.6069	9.38555	13.9742	13.3332	12.3998
ENSG00000108861.4	DUSP3	27.4279	32.8061	39.8001	39.0926	33.657	32.6035
ENSG00000108878.3	CACNG1	0	0	0	0	0.162891	0
ENSG00000108883.8	EFTUD2	337.983	195.079	225.679	326.114	191.702	244.741
ENSG00000108924.9	HLF	1.78652	1.41204	1.93491	2.05383	1.21259	4.93403
ENSG00000108932.7	SLC16A6	2.84332	4.03539	3.0448	3.75043	4.13733	3.72882
ENSG00000108946.10	PRKAR1A	104.565	141.74	121.2	143.515	109.141	117.556
ENSG00000108947.4	EFNB3	2.34629	5.43357	4.16914	3.98247	3.91579	4.22674
ENSG00000108950.7	FAM20A	0.09083	0.622463	0.36185	0.769845	0.478717	0.628422
ENSG00000108953.12	YWHAE	840.439	899.483	733.792	893.47	965.471	670.383
ENSG00000108958.4	AC016292.3	0.421454	1.30097	0	0.544655	0.659412	0
ENSG00000108960.3	MMD	12.9213	15.0294	12.8628	13.2462	10.8458	14.9174
ENSG00000108961.9	RANGRF	39.2764	30.5347	46.2616	35.5307	29.6248	32.3679
ENSG00000108963.13	DPH1	26.5096	31.308	39.4452	37.393	31.9285	35.3884
ENSG00000108984.9	MAP2K6	1.72498	2.66327	1.39261	3.3087	3.64626	2.44426
ENSG00000109016.13	DHRS7B	37.8955	39.0749	48.3778	49.1562	34.3474	45.8934
ENSG00000109046.10	WSB1	39.7346	59.9031	38.8841	45.7866	35.7192	49.3854
ENSG00000109047.7	RCVRN	0	0	0.045334	0	0	0.01615
ENSG00000109061.9	MYH1	0.015571	0	0	0	0	0
ENSG00000109062.5	SLC9A3R1	21.2564	23.4528	39.6155	41.4558	21.375	27.1885
ENSG00000109063.10	MYH3	1.35837	1.86563	2.01799	0.852672	1.33653	1.81185
ENSG00000109065.7	NAT9	29.2229	26.0446	40.0382	34.1105	23.5541	33.9558
ENSG00000109066.9	TMEM104	6.657	6.50345	9.95159	12.4902	11.1657	8.04292
ENSG00000109072.9	VTN	0.211568	0.117003	0.021578	0.462541	0.21173	0.231576
ENSG00000109079.5	TNFAIP1	19.2687	34.315	21.138	24.1282	21.6723	29.3762
ENSG00000109083.9	IFT20	23.0706	19.9157	18.9125	19.5515	14.3221	21.9005
ENSG00000109084.9	TMEM97	26.8733	35.6849	33.9801	41.184	42.9804	33.2498
ENSG00000109089.7	CDR2L	13.7582	16.5011	19.534	15.6196	14.8095	14.3637
ENSG00000109099.9	PMP22	5.11475	9.3121	16.3583	10.0669	10.5275	8.28891
ENSG00000109101.3	FOXN1	0.037721	0.011655	0	0	0.010596	0.043877
ENSG00000109103.7	UNC119	13.7932	25.3606	21.5372	22.0196	23.5938	20.8957
ENSG00000109107.9	ALDOC	3.65385	12.9101	3.63751	3.89409	3.89888	8.02059
ENSG00000109111.10	SUPT6H	44.2609	53.1099	70.2654	66.8175	63.673	55.9479
ENSG00000109113.13	RAB34	104.045	103.461	128.898	98.3327	89.9779	115.065
ENSG00000109118.9	PHF12	28.7396	41.3072	35.03	36.4529	34.265	37.1192
ENSG00000109132.5	PHOX2B	0	0	0	0	0	0.059672
ENSG00000109133.8	TMEM33	44.6464	49.2367	32.6847	52.9124	43.5371	33.3339
ENSG00000109158.6	GABRA4	0	0	0	0	0.00871	0
ENSG00000109163.6	GNRHR	0.050535	0	0	0	0	0
ENSG00000109171.10	SLAIN2	7.11146	9.2014	7.40873	8.48077	16.9993	7.15133
ENSG00000109180.10	OCIAD1	79.4226	96.1305	82.9254	94.3224	75.1224	97.9925
ENSG00000109181.7	UGT2B10	0	0.066029	0	0	0	0
ENSG00000109182.7	CWH43	0	0	0	0	0	0
ENSG00000109184.10	DCUN1D4	14.6028	17.4138	9.79699	15.7841	10.8299	18.0374
ENSG00000109189.8	USP46	15.6123	17.073	11.7566	20.0468	18.4118	17.6636
ENSG00000109193.6	SULT1E1	0.019757	0	0	0	0	0
ENSG00000109205.12	ODAM	0	0	0	0	0	0
ENSG00000109208.4	SMR3A	0	0	0	0	0	0
ENSG00000109220.6	CHIC2	15.1777	15.4695	24.3185	20.5242	12.841	24.6151
ENSG00000109255.7	NMU	15.1004	17.6765	13.4317	13.7449	14.0897	11.063
ENSG00000109265.8	KIAA1211	1.83577	5.22664	3.00298	4.43847	4.72208	2.81283
ENSG00000109270.8	LAMTOR3	14.34	21.0902	13.4376	23.0063	13.2561	16.5572
ENSG00000109272.3	PF4V1	0	0	0	0	0	0.32017
ENSG00000109320.7	NFKB1	17.9832	25.0351	17.7359	23.0247	18.2328	22.3598
ENSG00000109321.6	AREG	0.427978	0.669087	0.801614	0.300628	0.723549	0.17566
ENSG00000109323.4	MANBA	5.19591	8.72158	8.05153	8.58139	6.97627	8.86946
ENSG00000109332.15	UBE2D3	97.5562	90.3217	64.6821	92.7516	85.7745	74.5162
ENSG00000109339.14	MAPK10	0.28448	1.20375	0.710081	0.29772	0.881924	0.804849
ENSG00000109381.15	ELF2	11.8396	18.7054	11.619	17.0927	17.3333	13.416
ENSG00000109390.7	NDUFC1	57.5236	52.3328	56.7004	75.2187	55.7034	66.0683
ENSG00000109424.3	UCP1	0.575431	0.973942	0.382649	0.63106	0.519787	0.930157
ENSG00000109436.7	TBC1D9	13.3528	23.2599	18.9743	17.9007	17.7548	23.0928
ENSG00000109445.6	ZNF330	20.9742	20.6211	20.4125	20.9156	16.8741	23.1307
ENSG00000109452.8	INPP4B	1.05574	3.09572	1.36126	1.63618	2.17589	1.52888
ENSG00000109458.4	GAB1	6.33378	7.76474	7.68371	7.85487	8.30983	9.41912
ENSG00000109466.9	KLHL2	6.09563	6.99106	4.94575	5.54681	7.62935	5.43182
ENSG00000109471.4	IL2	0	0	0	0	0	0
ENSG00000109472.9	CPE	54.3471	65.5763	48.5006	59.5575	67.7136	53.9871
ENSG00000109475.12	RPL34	1191.7	1090.65	1099.47	1189.63	690.372	906.684
ENSG00000109501.9	WFS1	5.80272	7.96324	7.74767	10.9227	8.67146	8.06886
ENSG00000109511.6	ANXA10	0.103994	0	0	0	0	0
ENSG00000109519.8	GRPEL1	25.758	24.1998	25.2347	26.3701	30.6736	24.7005
ENSG00000109534.12	GAR1	21.2708	20.2454	42.7706	32.6535	29.725	27.831
ENSG00000109536.7	FRG1	9.92734	10.8261	7.3072	6.8659	12.0114	6.35188
ENSG00000109572.9	CLCN3	16.2934	25.4419	21.6469	27.7992	21.4689	23.105
ENSG00000109576.9	AADAT	2.4696	3.16183	4.07079	3.00915	2.88542	3.11454
ENSG00000109586.7	GALNT7	20.2855	36.6388	34.1855	41.0319	23.5171	45.5535
ENSG00000109606.8	DHX15	115.126	121.919	98.7443	142.495	100.316	111.9
ENSG00000109610.5	SOD3	0	0	0	0	0	0
ENSG00000109618.7	SEPSECS	4.95529	7.79502	5.16919	6.41917	5.73853	4.54265
ENSG00000109625.14	CPZ	0.079962	0.282145	0.20554	0.103427	0.009743	0.017919
ENSG00000109654.10	TRIM2	7.43714	14.5712	10.4313	13.9081	11.9885	10.3641
ENSG00000109667.7	SLC2A9	0.326006	0.173149	0.294756	0.798189	0.403278	1.31115
ENSG00000109670.9	FBXW7	71.9266	15.2596	9.95388	15.4624	13.1109	10.0605
ENSG00000109674.3	NEIL3	7.60534	10.0576	8.00564	8.8044	5.98822	7.80109
ENSG00000109680.6	TBC1D19	4.67293	4.03484	2.82355	6.71989	5.73338	4.31377
ENSG00000109684.10	CLNK	0.118271	0	0	0.021583	0.034434	0
ENSG00000109685.13	WHSC1	106.517	129.912	123.173	134.73	107.101	131.431
ENSG00000109686.12	SH3D19	15.2101	20.902	20.8844	22.3822	19.8448	15.4196
ENSG00000109689.10	STIM2	9.08013	10.7486	10.5828	12.4525	11.9407	8.0294
ENSG00000109705.7	NKX3-2	0.778411	1.55598	1.40002	1.3639	0.765439	0.796978
ENSG00000109736.10	MFSD10	17.1042	28.1914	37.6646	31.1139	23.6976	31.0066
ENSG00000109738.6	GLRB	4.78281	7.1151	6.93169	6.32752	4.87067	10.0206
ENSG00000109743.6	BST1	0.928449	1.27076	2.02532	0.382136	0.614317	0.564717
ENSG00000109756.4	RAPGEF2	39.7601	50.5605	48.0091	63.1044	39.035	54.516
ENSG00000109758.4	HGFAC	0.246314	0.157508	0.081699	0.23245	0.142256	0.70697
ENSG00000109762.11	SNX25	28.4633	35.6064	20.719	27.0035	20.7807	32.9971
ENSG00000109771.11	LRP2BP	0.254863	0.417225	0.063412	0.128142	0.353424	0.166361
ENSG00000109775.6	UFSP2	12.5705	12.2582	10.6578	13.9367	16.8232	10.4454
ENSG00000109787.8	KLF3	10.1234	12.1709	10.8062	14.4451	10.9451	12.5233
ENSG00000109790.12	KLHL5	14.1657	18.4417	19.6177	18.9031	15.1111	15.5094
ENSG00000109794.9	FAM149A	3.51566	6.76503	5.81828	3.63337	5.98011	5.17982
ENSG00000109805.5	NCAPG	42.8443	47.799	32.4021	58.3412	47.5384	40.1991
ENSG00000109814.7	UGDH	13.6627	12.8621	12.9014	15.0037	19.7789	12.0433
ENSG00000109819.4	PPARGC1A	1.44225	2.07284	0.737436	1.53403	0.986237	0.819976
ENSG00000109832.8	DDX25	0.279017	0.30128	0.388016	0.060854	0.104732	0.034946
ENSG00000109846.3	CRYAB	0.445361	0.325568	0	0.114307	0.128842	0.766422
ENSG00000109851.5	DBX1	0	0	0	0	0	0.04664
ENSG00000109854.9	HTATIP2	32.4363	29.9493	25.9692	30.5745	24.3166	29.5089
ENSG00000109861.11	CTSC	30.0913	31.6887	28.9726	42.0656	32.9542	31.4857
ENSG00000109881.12	CCDC34	4.82794	5.03173	2.91417	5.76248	5.8357	3.08078
ENSG00000109906.9	ZBTB16	1.34098	3.72523	2.02254	2.78187	2.94303	3.26928
ENSG00000109911.13	ELP4	6.96188	8.73336	8.95705	9.22487	7.99972	7.75776
ENSG00000109917.6	ZNF259	27.8646	30.3547	40.8845	36.0169	40.8946	37.0757
ENSG00000109919.5	MTCH2	131.799	114.01	131.338	165.955	122.579	130.262
ENSG00000109920.8	FNBP4	55.5479	60.4032	51.2449	56.2398	63.4267	66.1073
ENSG00000109927.5	TECTA	0.513371	0.910149	0.688934	0.72667	0.492325	0.985501
ENSG00000109929.5	SC5D	36.425	34.8068	23.3323	42.6475	37.3325	29.9474
ENSG00000109943.4	CRTAM	0	0.066107	0	0	0.090328	0.099141
ENSG00000109944.6	C11orf63	1.03463	1.23434	0.750283	1.26642	1.98607	1.12022
ENSG00000109956.8	B3GAT1	1.69767	3.55481	2.54881	3.25817	2.41977	3.41027
ENSG00000109971.9	HSPA8	554.179	541.731	539.927	691.307	622.356	537.975
ENSG00000109991.4	P2RX3	0.076451	0.217828	0	0	0.042228	0.026336
ENSG00000110002.11	VWA5A	1.16114	1.90451	1.39842	1.4099	1.30135	1.72127
ENSG00000110011.9	DNAJC4	3.92133	3.89159	4.22285	2.53391	4.02374	2.53471
ENSG00000110013.8	SIAE	3.73819	6.31446	6.45559	7.99194	5.43236	7.86492
ENSG00000110025.8	SNX15	6.9445	6.24857	7.3543	8.57996	10.605	6.87511
ENSG00000110031.8	LPXN	1.51948	1.92203	2.37017	2.14433	2.06791	1.91712
ENSG00000110042.3	DTX4	1.15077	2.31098	2.26548	1.73003	2.01084	3.66326
ENSG00000110046.8	ATG2A	11.9462	14.3263	20.8685	20.1227	14.919	19.41
ENSG00000110047.13	EHD1	10.8311	14.5853	17.5609	16.4193	18.7277	11.896
ENSG00000110048.7	OSBP	24.982	34.2239	30.3066	34.2164	31.2304	29.121
ENSG00000110057.3	UNC93B1	6.68932	12.3074	17.4042	9.98916	8.29315	9.58801
ENSG00000110060.4	PUS3	4.87625	4.89762	4.55055	5.08206	5.98712	5.4448
ENSG00000110063.4	DCPS	10.7705	8.79156	12.6138	10.4269	11.2449	7.60885
ENSG00000110066.10	SUV420H1	17.4706	22.6939	13.4268	18.2003	17.7293	17.9084
ENSG00000110074.6	FOXRED1	18.2865	24.7499	29.6091	32.3605	22.8366	26.9799
ENSG00000110075.10	PPP6R3	68.0373	68.0494	63.8679	81.3741	70.1801	76.8747
ENSG00000110076.14	NRXN2	1.40343	3.82892	0.922729	2.01238	0.888991	2.59114
ENSG00000110077.10	MS4A6A	0.299494	0	0	0	0	0
ENSG00000110079.12	MS4A4A	0.069443	0	0	0	0	0
ENSG00000110080.14	ST3GAL4	6.39726	9.65442	6.0024	9.7782	8.94476	8.08518
ENSG00000110090.8	CPT1A	6.99099	9.12249	9.41577	12.5903	8.97507	9.58959
ENSG00000110092.3	CCND1	25.1545	29.7743	37.9098	34.3013	32.904	32.2339
ENSG00000110104.7	CCDC86	41.0507	36.3287	51.2092	48.1465	49.555	37.8246
ENSG00000110107.4	PRPF19	79.6031	81.6819	112.042	108.97	85.603	88.3494
ENSG00000110108.5	TMEM109	54.6409	58.3683	97.7388	77.1455	54.2522	65.1746
ENSG00000110148.5	CCKBR	0.532021	0.752028	1.13948	0.726037	0.716128	0.244443
ENSG00000110169.6	HPX	2.12299	1.53859	2.68495	1.35762	1.62158	3.05662
ENSG00000110171.14	TRIM3	4.38082	7.67181	8.90074	10.6022	6.37452	11.785
ENSG00000110172.7	CHORDC1	26.6249	28.8347	31.0757	39.932	37.3677	22.3273
ENSG00000110195.7	FOLR1	0.219942	0.271472	0.551028	0.496378	0.698688	0.664846
ENSG00000110200.4	ANAPC15	13.789	12.6354	9.67611	10.2743	16.5387	7.11519
ENSG00000110203.4	FOLR3	0.227645	0	0	0	0	0.151228
ENSG00000110218.4	PANX1	11.7461	19.5535	14.5934	17.3902	17.4514	18.8447
ENSG00000110237.3	ARHGEF17	5.59111	10.7122	8.88193	9.72524	8.74377	11.8013
ENSG00000110243.7	APOA5	0	0.044921	0	0	0.020286	0
ENSG00000110244.5	APOA4	0	0	0	0	0	0
ENSG00000110245.7	APOC3	0	0	0	0	0	0
ENSG00000110274.10	CEP164	15.5092	22.2446	15.8204	24.4778	18.3359	24.4069
ENSG00000110315.2	RNF141	9.34247	8.66466	5.9419	10.1926	8.10992	8.94401
ENSG00000110318.9	KIAA1377	0.642236	0.80959	0.451387	0.919942	0.587714	0.998128
ENSG00000110321.11	EIF4G2	402.144	346.057	301.997	447.277	360.656	313.374
ENSG00000110324.5	IL10RA	0.295628	0.565893	0.589332	0.866992	0.503154	0.628308
ENSG00000110328.5	GALNT18	2.9126	5.97022	4.00328	4.38686	5.01558	5.70239
ENSG00000110330.4	BIRC2	15.9548	18.3787	10.9304	20.3841	14.2486	14.9981
ENSG00000110344.5	UBE4A	25.8825	32.6486	23.7553	38.7214	32.2945	32.1323
ENSG00000110347.7	MMP12	0.502543	0.43301	0.763634	0.523253	0.329273	0.564258
ENSG00000110367.7	DDX6	70.3971	94.8126	68.2861	93.0436	88.5851	80.9277
ENSG00000110375.2	UPK2	0	0.274527	0	0	0	0
ENSG00000110395.4	CBL	14.2722	18.1052	15.8717	20.9162	15.6761	16.7231
ENSG00000110400.6	PVRL1	4.88112	8.48191	5.99426	8.50002	11.1357	6.86474
ENSG00000110422.7	HIPK3	17.6399	28.459	17.2323	22.8069	20.39	20.9633
ENSG00000110427.10	KIAA1549L	1.23474	2.41317	1.25818	2.04542	2.63634	2.50239
ENSG00000110429.9	FBXO3	37.5572	48.4939	42.2753	62.4003	39.6802	41.0125
ENSG00000110435.7	PDHX	25.8918	28.0835	26.2395	31.0766	24.6477	21.4597
ENSG00000110436.7	SLC1A2	0.407065	1.34078	0.38846	0.511889	0.33164	0.799712
ENSG00000110442.7	COMMD9	8.23436	4.95824	5.1642	5.98638	12.0908	4.86824
ENSG00000110446.5	SLC15A3	0.205861	0.297676	1.06372	0.411731	0.07415	0.267455
ENSG00000110448.6	CD5	0	0	0	0.014279	0.011354	0.041863
ENSG00000110455.9	ACCS	1.20974	3.50122	3.06567	3.7834	2.2929	2.85552
ENSG00000110484.6	SCGB2A2	0	0	0	0	0	0
ENSG00000110492.11	MDK	43.3679	91.7014	69.3351	43.7365	62.0973	52.704
ENSG00000110497.10	AMBRA1	20.6661	29.299	34.854	30.0513	25.8286	34.0584
ENSG00000110514.14	MADD	20.5706	24.2438	20.2235	27.0762	23.9024	21.6378
ENSG00000110536.9	PTPMT1	34.9103	37.8694	39.5608	38.2563	35.0639	39.8382
ENSG00000110583.8	NAA40	14.8367	14.243	24.2135	24.6362	21.7415	20.4374
ENSG00000110619.12	CARS	25.0025	34.9215	32.6969	31.0552	29.8247	31.1324
ENSG00000110628.9	SLC22A18	1.5393	4.72035	2.43854	1.20156	3.06519	3.75506
ENSG00000110651.7	CD81	255.584	340.449	371.372	408.172	288.555	424.513
ENSG00000110660.10	SLC35F2	44.0616	39.9842	54.0432	64.1021	47.5491	52.1743
ENSG00000110665.7	C11orf21	0	0.030189	0	0	0	0
ENSG00000110675.8	ELMOD1	1.17886	2.07369	2.14188	2.82172	1.32807	1.86475
ENSG00000110680.8	CALCA	0	0	0	0.026757	0	0.026235
ENSG00000110693.11	SOX6	0.784287	1.90672	0.963326	1.23041	1.11242	1.44881
ENSG00000110696.5	C11orf58	105.475	89.2511	74.7465	92.33	88.7169	78.0852
ENSG00000110697.8	PITPNM1	8.22666	13.3645	13.1868	10.9763	11.5421	14.1242
ENSG00000110700.2	RPS13	738.319	730.218	732.316	730.821	699.26	773.053
ENSG00000110711.5	AIP	44.7747	49.8105	52.181	46.8806	38.0972	37.4694
ENSG00000110713.11	NUP98	50.3616	59.7518	53.0461	68.2906	60.2044	55.486
ENSG00000110717.6	NDUFS8	63.2355	72.3996	88.767	82.6221	67.3518	74.6137
ENSG00000110719.5	TCIRG1	2.4834	4.05373	4.63103	5.27051	3.74612	9.03927
ENSG00000110721.7	CHKA	31.197	29.8357	31.7482	29.7707	31.5275	24.7502
ENSG00000110723.7	EXPH5	3.13591	6.25473	2.76585	4.32555	5.04047	5.81554
ENSG00000110756.13	HPS5	14.444	13.588	13.6227	17.0793	11.7081	16.1456
ENSG00000110768.7	GTF2H1	17.49	21.641	16.8993	20.0526	20.4225	23.5885
ENSG00000110777.7	POU2AF1	0	0	0.220333	0	0	0
ENSG00000110786.13	PTPN5	0.021578	0	0	0.030445	0	0
ENSG00000110799.9	VWF	0.118527	0.14219	0.244789	0.182638	0.092919	0.081806
ENSG00000110801.9	PSMD9	41.8214	31.1886	44.9365	42.1745	36.978	38.859
ENSG00000110811.15	LEPREL2	24.2102	35.3822	42.4761	28.9193	26.184	37.5796
ENSG00000110841.9	PPFIBP1	15.4296	28.4232	22.9156	25.8969	17.0454	21.7635
ENSG00000110844.9	PRPF40B	6.85005	11.2254	13.7621	12.0688	9.65577	13.1345
ENSG00000110848.4	CD69	1.58748	2.12945	0.488458	0.732144	0.858792	2.30306
ENSG00000110851.7	PRDM4	33.0549	45.6626	47.2561	49.068	39.5989	44.4959
ENSG00000110852.4	CLEC2B	0.208611	0.433241	0.48043	0.292912	0.137853	0.056547
ENSG00000110871.10	COQ5	30.5651	39.9988	26.7811	36.8959	29.4219	36.4269
ENSG00000110876.8	SELPLG	0.19828	0.284112	0.425276	0.335323	0.546818	0.393599
ENSG00000110880.6	CORO1C	99.2676	119.453	101.966	120.329	147.456	88.5042
ENSG00000110881.7	ASIC1	5.10184	9.77646	8.0417	9.7645	8.95029	11.931
ENSG00000110887.3	DAO	0	0	0	0	0	0
ENSG00000110888.13	CAPRIN2	7.6278	9.11003	9.03937	10.6027	6.70882	9.64597
ENSG00000110900.10	TSPAN11	0.222483	0.933728	0.296105	0.625547	0.851496	0.666889
ENSG00000110906.8	KCTD10	34.8626	26.6441	20.322	27.5794	26.5571	25.664
ENSG00000110911.10	SLC11A2	30.8808	41.873	36.1961	47.3697	30.1093	46.3739
ENSG00000110917.3	MLEC	78.5483	77.1667	93.605	102.478	79.4876	92.0758
ENSG00000110921.7	MVK	13.1841	17.0606	21.2031	24.7448	20.1332	21.6847
ENSG00000110925.2	CSRNP2	19.0328	26.3113	27.3419	24.1505	19.8248	24.5665
ENSG00000110931.14	CAMKK2	25.2501	34.5943	34.1253	35.5493	28.1989	28.0922
ENSG00000110934.6	BIN2	0	0	0.044209	0	0	0.118652
ENSG00000110944.4	IL23A	0.656914	1.06653	0.875521	0.86075	0.949546	1.0094
ENSG00000110955.4	ATP5B	854.441	930.787	969.172	1097.08	837.566	943.014
ENSG00000110958.11	PTGES3	398.624	401.279	552.782	540.45	317.739	415.232
ENSG00000110975.4	SYT10	0.035625	0.017654	0	0	0.024117	0.03805
ENSG00000110987.4	BCL7A	15.2199	22.2975	21.0693	22.6772	20.5634	19.6358
ENSG00000111011.13	RSRC2	42.5986	32.0521	24.768	34.1414	35.719	38.3097
ENSG00000111012.5	CYP27B1	5.25233	8.18123	6.34231	6.03344	5.99274	9.37615
ENSG00000111046.3	MYF6	0	0	0	0	0	0
ENSG00000111049.3	MYF5	0	0	0	0	0	0
ENSG00000111052.3	LIN7A	1.51267	4.75653	2.87088	3.08852	3.38743	2.38927
ENSG00000111057.6	KRT18	157.659	126.333	183.815	155.797	153.66	127.371
ENSG00000111058.3	ACSS3	2.88592	3.81249	2.87213	2.29326	1.98012	3.44414
ENSG00000111077.13	TENC1	2.15104	5.29333	2.85338	5.5989	5.96165	4.75845
ENSG00000111087.5	GLI1	0.175398	1.7773	0.369745	0.437556	0.291289	0.68022
ENSG00000111110.7	PPM1H	8.52324	13.9183	14.0296	14.8808	14.3632	13.1729
ENSG00000111142.9	METAP2	112.329	71.6082	81.7165	105.073	70.7534	73.4141
ENSG00000111144.5	LTA4H	81.3255	86.4606	63.5964	92.6415	82.3846	76.4309
ENSG00000111145.3	ELK3	5.15024	7.09324	3.71556	6.91109	6.19456	5.53622
ENSG00000111181.8	SLC6A12	0.70416	1.08645	1.88876	0.618717	1.2548	2.92702
ENSG00000111186.8	WNT5B	11.6391	18.7421	19.8769	19.8347	12.6211	21.5287
ENSG00000111196.5	MAGOHB	50.1061	35.9865	36.263	46.8722	36.25	36.7194
ENSG00000111199.6	TRPV4	0.321233	0.951371	0.833367	0.778687	0.825539	0.723659
ENSG00000111203.7	ITFG2	14.3951	25.0205	18.5853	25.3644	25.2206	20.7094
ENSG00000111206.8	FOXM1	57.4709	76.426	103.079	90.1994	83.1261	79.0767
ENSG00000111215.7	PRR4	10.2062	11.0825	10.0563	9.09561	5.98698	10.6303
ENSG00000111218.7	PRMT8	0.042718	0.04514	0.238299	0	0.034487	0.117789
ENSG00000111224.9	PARP11	7.23444	9.00825	10.2189	12.2737	10.7485	7.81284
ENSG00000111229.11	ARPC3	191.54	191.157	165.68	245.146	198.445	134.056
ENSG00000111231.4	GPN3	37.1393	38.345	28.5312	48.2689	28.4406	27.0484
ENSG00000111237.14	VPS29	86.2663	87.9758	68.3829	115.347	72.9984	89.6895
ENSG00000111241.2	FGF6	0	0	0	0.086532	0	0
ENSG00000111245.10	MYL2	0	0	0	0	0	0
ENSG00000111247.10	RAD51AP1	24.5553	33.4012	21.2554	30.8933	25.0079	25.0567
ENSG00000111249.9	CUX2	0.599693	1.96369	1.13297	1.18304	1.31854	1.61345
ENSG00000111252.6	SH2B3	2.63194	5.204	6.94445	7.46608	4.47804	6.10905
ENSG00000111254.3	AKAP3	1.79016	2.54351	2.5309	2.14517	2.27214	3.55969
ENSG00000111261.9	MANSC1	6.57958	7.01896	7.70859	8.54771	8.81645	6.71652
ENSG00000111262.4	KCNA1	0.403097	0.481797	0.231758	0.43897	0.268306	0.572084
ENSG00000111266.4	DUSP16	39.6797	54.5902	43.2092	45.6847	41.106	48.4012
ENSG00000111269.2	CREBL2	12.1437	9.33998	10.126	12.6049	10.9187	9.32687
ENSG00000111271.10	ACAD10	10.9389	22.5324	16.0226	15.3758	17.2604	18.3905
ENSG00000111275.8	ALDH2	21.0536	33.706	32.4241	32.0303	27.1306	30.8866
ENSG00000111276.6	CDKN1B	18.6699	20.5993	23.396	24.064	19.2836	17.2265
ENSG00000111291.4	GPRC5D	0	0.176393	0	0	0.099108	0
ENSG00000111300.5	NAA25	64.9891	65.3211	49.4265	83.9568	69.693	75.418
ENSG00000111305.14	GSG1	0.196514	0	0.078635	0.043342	0.167776	0.188541
ENSG00000111319.8	SCNN1A	0.2371	1.09125	1.19783	0.261729	0.521335	1.03443
ENSG00000111321.6	LTBR	8.37031	12.0615	16.6177	11.8349	13.5812	11.4836
ENSG00000111325.12	OGFOD2	6.85588	11.934	17.6121	11.5646	9.07463	12.0436
ENSG00000111328.2	CDK2AP1	69.6768	64.7741	115.996	93.0211	78.7017	70.8465
ENSG00000111331.8	OAS3	55.1837	68.6861	91.9562	41.072	45.9978	53.0623
ENSG00000111335.8	OAS2	5.17462	3.63524	7.87951	1.04301	1.86218	2.79861
ENSG00000111339.6	ART4	0	0	0.007972	0	0	0
ENSG00000111341.5	MGP	0	0.199749	0	0	0.028667	0
ENSG00000111344.7	RASAL1	0.331934	0.430005	0.441635	0.212983	0.559743	0.749529
ENSG00000111348.4	ARHGDIB	0.278126	0	0	0	0	0.356695
ENSG00000111358.9	GTF2H3	60.4313	75.4334	65.2181	81.9703	62.9531	72.4071
ENSG00000111361.8	EIF2B1	50.4369	37.7381	49.7048	53.8963	45.6909	38.3543
ENSG00000111364.11	DDX55	20.1238	26.6133	19.6626	25.7873	27.8273	23.6205
ENSG00000111371.11	SLC38A1	60.8501	84.081	61.0879	85.0574	77.1651	70.8384
ENSG00000111404.2	RERGL	0	0	0	0	0	0
ENSG00000111405.4	ENDOU	0.123163	0.284754	0.167657	0.081542	0.112837	0.330431
ENSG00000111412.4	C12orf49	33.8457	35.0576	42.0259	46.5115	32.3102	36.5195
ENSG00000111424.6	VDR	5.0192	6.09194	6.96318	7.00375	4.98854	5.27657
ENSG00000111432.4	FZD10	0	0.073493	0	0	0	0.109414
ENSG00000111445.9	RFC5	53.8697	65.924	64.4904	67.8249	63.0426	66.112
ENSG00000111450.9	STX2	6.857	7.86412	6.68792	10.4205	10.744	7.65488
ENSG00000111452.8	GPR133	0.410405	0.145702	0.044086	0.311156	0.172568	0.079794
ENSG00000111481.5	COPZ1	191.491	171.325	162.404	206.285	163.522	182.613
ENSG00000111490.8	TBC1D30	12.1638	8.874	16.1177	16.5081	8.0696	8.50191
ENSG00000111530.8	CAND1	79.5287	121.383	64.9307	108.513	108.6	78.1106
ENSG00000111536.4	IL26	0	0	0	0	0	0
ENSG00000111537.4	IFNG	0	0	0	0	0.034006	0
ENSG00000111540.11	RAB5B	39.4862	65.2795	56.9915	64.9457	64.0574	55.3254
ENSG00000111554.10	MDM1	7.19647	9.72631	11.6235	14.0708	12.2674	12.2089
ENSG00000111581.5	NUP107	65.874	81.269	54.489	84.9938	69.4081	75.6583
ENSG00000111596.7	CNOT2	44.0297	53.0002	37.886	54.098	42.4831	48.7023
ENSG00000111602.7	TIMELESS	30.9445	42.624	39.0144	48.364	42.2914	43.9723
ENSG00000111605.12	CPSF6	42.5372	66.0571	52.0368	78.95	72.2527	56.3096
ENSG00000111615.8	KRR1	24.9047	24.3929	14.545	26.2045	27.9053	19.7647
ENSG00000111639.3	MRPL51	220.112	154.606	111.083	142.454	167.542	118.554
ENSG00000111640.10	GAPDH	1175.05	2739.53	1787.59	1814.2	2005.38	1762.25
ENSG00000111641.6	NOP2	140.696	125.32	174.754	166.273	115.416	136.415
ENSG00000111642.10	CHD4	143.114	153.63	126.035	162.231	171.759	107.263
ENSG00000111644.3	ACRBP	0.419392	0.567561	1.2445	0.356905	0.647513	0.331062
ENSG00000111647.8	UHRF1BP1L	15.1732	20.4862	11.9948	22.7272	17.8951	16.5751
ENSG00000111652.5	COPS7A	43.5907	39.8353	54.1195	54.0153	41.9276	39.5245
ENSG00000111653.15	ING4	27.2554	26.0398	33.1665	27.6424	20.2032	26.2303
ENSG00000111664.6	GNB3	3.45412	6.30976	4.21608	5.43161	4.8194	7.31191
ENSG00000111665.7	CDCA3	29.642	36.1834	29.9212	34.4248	35.1424	30.9068
ENSG00000111666.6	CHPT1	51.2877	44.5492	59.6955	62.3948	42.118	49.0957
ENSG00000111667.9	USP5	64.9255	60.7505	83.8759	84.6997	66.7504	64.4518
ENSG00000111669.10	TPI1	1041.96	1777.02	1585.38	1892.96	1285.19	1685.46
ENSG00000111670.10	GNPTAB	14.2743	20.9935	14.7796	23.1282	26.5972	19.3049
ENSG00000111671.5	SPSB2	1.53154	2.77095	4.43012	2.23397	2.00206	1.59425
ENSG00000111674.4	ENO2	49.8554	193.154	74.8167	73.6416	70.2296	111.544
ENSG00000111676.10	ATN1	36.4644	65.7035	73.1067	82.3076	62.0795	62.4497
ENSG00000111678.6	C12orf57	68.0634	64.5328	59.5451	60.4998	58.9035	60.1116
ENSG00000111679.12	PTPN6	4.01613	5.61063	5.98101	6.03875	4.87425	7.29515
ENSG00000111684.6	LPCAT3	8.52409	15.9726	13.8083	18.6605	19.8077	17.5394
ENSG00000111696.7	NT5DC3	10.7521	15.8191	10.3837	14.4307	11.5973	13.9902
ENSG00000111700.8	SLCO1B3	0	0	0	0	0	0
ENSG00000111701.6	APOBEC1	0	0	0	0	0	0.069151
ENSG00000111704.6	NANOG	0	0	0	0	0	0.068124
ENSG00000111707.7	SUDS3	25.1625	37.3812	24.7438	30.1932	27.3721	32.792
ENSG00000111711.5	GOLT1B	28.3588	30.1418	19.3178	32.1683	20.371	24.1049
ENSG00000111713.2	GYS2	0.09388	0.051517	0	0.088322	0.198903	0.086325
ENSG00000111716.8	LDHB	1415.08	1383.66	1223.18	1564.39	1168.6	1143.3
ENSG00000111725.6	PRKAB1	28.9103	35.5502	45.3676	40.1902	29.405	39.0274
ENSG00000111726.8	CMAS	66.5847	39.9131	28.956	51.4708	37.0476	33.8005
ENSG00000111727.7	HCFC2	8.33671	10.6472	7.35365	11.876	8.31837	11.6549
ENSG00000111728.6	ST8SIA1	0.017288	0.291731	0.035552	0	0.038318	0
ENSG00000111729.8	CLEC4A	1.0026	2.60125	2.79975	1.26978	0.877987	1.35364
ENSG00000111731.8	C2CD5	12.2117	15.152	9.49572	13.8984	13.4934	13.437
ENSG00000111732.6	AICDA	0	0.01444	0	0	0	0.203591
ENSG00000111737.7	RAB35	38.9992	42.7606	53.3913	52.9758	43.4368	46.3535
ENSG00000111752.6	PHC1	8.02636	15.5211	12.0598	15.8254	17.1685	13.1189
ENSG00000111775.2	COX6A1	491.084	378.754	338.439	353.587	325.269	354.43
ENSG00000111780.8	AL021546.6	0.89244	0.533866	2.51415	1.20815	0	0.933686
ENSG00000111783.8	RFX4	0.038424	0.059353	0.086938	0.040684	0.01079	0
ENSG00000111785.14	RIC8B	10.2642	13.0752	9.76838	11.3508	11.0032	11.7869
ENSG00000111786.4	SRSF9	317.103	263.762	326.847	367.067	234.499	318.164
ENSG00000111788.9	RP11-22B23.1	4.24244	5.14845	4.3404	5.72686	6.17648	6.12254
ENSG00000111790.9	FGFR1OP2	13.5816	11.5471	9.30443	11.0831	13.3935	11.6336
ENSG00000111796.3	KLRB1	0	0	0	0	0	0
ENSG00000111799.16	COL12A1	9.00346	7.30013	5.82971	9.71662	6.52142	5.18084
ENSG00000111801.11	BTN3A3	2.29802	3.35511	3.04736	0.939596	1.92845	2.59413
ENSG00000111802.9	TDP2	18.2235	17.0343	15.235	20.245	18.4145	16.7272
ENSG00000111816.6	FRK	2.63544	2.39287	1.9119	2.24654	2.32312	3.10456
ENSG00000111817.12	DSE	14.151	21.6907	13.9089	19.041	16.0856	17.6836
ENSG00000111832.8	RWDD1	14.6775	12.3192	10.4275	13.2415	17.5314	11.0787
ENSG00000111834.8	RSPH4A	0.44397	0.216105	0.324723	0.546003	0.470733	0.236762
ENSG00000111837.7	MAK	1.20775	1.13113	0.770789	1.04596	1.11444	1.19181
ENSG00000111843.9	TMEM14C	91.9691	110.696	135.404	123.604	68.2121	124.445
ENSG00000111845.4	PAK1IP1	10.0033	10.9969	6.09512	9.17814	10.9141	7.68407
ENSG00000111846.11	GCNT2	3.92937	5.5943	4.05122	4.45249	4.49546	4.6038
ENSG00000111850.6	SMIM8	1.38871	5.14749	5.50432	8.25413	3.54002	4.56327
ENSG00000111859.12	NEDD9	4.60285	4.66956	4.85461	3.80249	3.69365	4.04504
ENSG00000111860.9	CEP85L	3.98485	6.38713	4.03532	9.81915	6.88051	6.31047
ENSG00000111863.8	ADTRP	0.162454	0.307123	0.162083	0.408294	0.166634	0.04975
ENSG00000111875.7	ASF1A	12.8541	11.1416	7.49303	13.8459	12.1339	10.9106
ENSG00000111877.13	MCM9	14.4077	18.3069	14.4119	21.5012	17.9347	17.2793
ENSG00000111879.14	FAM184A	4.25908	3.54428	1.96512	3.95735	3.97423	3.4192
ENSG00000111880.11	RNGTT	18.8555	20.1816	14.0361	21.7503	19.5386	20.3672
ENSG00000111885.5	MAN1A1	15.6726	17.4783	13.5358	18.6484	15.527	16.1829
ENSG00000111886.9	GABRR2	1.65036	1.66924	1.58451	0.913713	1.46707	1.76413
ENSG00000111897.6	SERINC1	55.8445	68.721	51.7126	68.7278	54.1259	61.4998
ENSG00000111906.13	HDDC2	42.572	52.468	49.2909	54.572	62.0113	57.3936
ENSG00000111907.16	TPD52L1	12.0353	14.3802	9.79603	9.51463	19.0269	12.3513
ENSG00000111911.5	HINT3	9.06159	8.76951	7.63978	9.14669	7.04429	9.14093
ENSG00000111912.14	NCOA7	18.4273	25.4869	13.8192	16.0338	18.9412	17.8051
ENSG00000111913.11	FAM65B	0.381465	0.528592	0.278347	0.125518	0.363325	0.559778
ENSG00000111961.12	SASH1	6.33007	8.44604	9.1294	10.4138	7.31142	7.7566
ENSG00000111962.7	UST	6.81214	10.8918	7.96869	9.75409	8.25095	7.11117
ENSG00000111981.4	ULBP1	3.25358	5.53186	3.36996	3.97541	4.96726	4.21521
ENSG00000112029.5	FBXO5	41.1272	45.3229	29.7065	36.5546	37.3537	33.1297
ENSG00000112031.11	MTRF1L	18.9988	21.1866	16.2806	20.0429	19.4397	20.337
ENSG00000112033.9	PPARD	3.55984	6.54317	5.93217	6.57135	5.30761	4.75697
ENSG00000112038.13	OPRM1	0	0	0	0	0.017384	0
ENSG00000112039.3	FANCE	10.4808	12.6322	15.1912	12.4141	12.927	13.7849
ENSG00000112041.8	TULP1	0.225849	0.065642	0	0.025108	0	0.098431
ENSG00000112053.9	SLC26A8	0.054501	0.141769	0.100454	0.077449	0	0.105998
ENSG00000112062.6	MAPK14	52.2225	53.2573	44.5232	54.4043	43.6689	51.8607
ENSG00000112077.11	RHAG	0.109027	0.044519	0.39622	0.051095	0.040214	0
ENSG00000112078.9	KCTD20	29.9031	33.4387	30.3191	44.2184	27.8501	31.8362
ENSG00000112079.8	STK38	16.9514	16.0801	12.185	17.8547	15.1005	14.4144
ENSG00000112081.12	SRSF3	165.777	133.079	110.509	139.118	124.651	129.505
ENSG00000112096.12	SOD2	88.2393	80.9998	75.9331	95.4793	65.5798	82.7841
ENSG00000112110.5	MRPL18	53.6659	46.07	53.6424	54.1772	58.3102	47.6547
ENSG00000112115.5	IL17A	0.056329	0.022987	0	0	0	0
ENSG00000112116.9	IL17F	0.908983	0.486526	0.657828	0.994222	0.536836	1.06009
ENSG00000112118.13	MCM3	190.452	192.145	237.834	247.151	177.434	205.903
ENSG00000112130.12	RNF8	27.6859	25.5956	25.0433	24.8865	28.7192	22.5078
ENSG00000112137.12	PHACTR1	0.928796	2.12228	1.31411	0.971195	1.86959	3.34098
ENSG00000112139.10	MDGA1	4.22986	7.22601	6.11881	5.39588	5.7104	6.20189
ENSG00000112144.11	ICK	6.03334	6.14773	5.04197	6.9312	7.17253	5.32384
ENSG00000112146.12	FBXO9	64.0232	67.755	63.0797	81.9425	56.7278	75.2714
ENSG00000112149.5	CD83	13.303	19.6606	15.9135	14.7513	15.4294	21.128
ENSG00000112159.7	MDN1	31.9736	27.8399	27.6792	38.731	29.7647	29.8033
ENSG00000112164.5	GLP1R	0	0.078003	0	0	0.023619	0.029048
ENSG00000112167.5	SAYSD1	12.61	11.8636	17.7623	19.8234	14.2608	14.7831
ENSG00000112175.6	BMP5	0.024328	0.160585	0.262339	0.080198	0.063935	0.167822
ENSG00000112182.10	BACH2	5.94621	10.6645	6.04362	8.57689	11.0901	11.3594
ENSG00000112183.10	RBM24	0.601168	1.31542	0.569627	1.23008	0.548674	0.541392
ENSG00000112186.7	CAP2	6.10859	7.1281	6.27045	7.40578	8.74607	5.0644
ENSG00000112195.8	TREML2	0.009847	0	0.038184	0	0.033168	0.027164
ENSG00000112200.12	ZNF451	42.9506	69.2976	35.8937	54.2384	47.4229	47.8186
ENSG00000112208.10	BAG2	20.2728	18.8407	12.7772	23.4744	15.5196	17.3332
ENSG00000112210.7	RAB23	13.0092	14.3228	13.4261	13.7701	11.6822	12.1794
ENSG00000112212.7	TSPO2	0	0	0	0	0.067745	0
ENSG00000112214.6	FHL5	0	0	0	0	0	0
ENSG00000112218.7	GPR63	3.36908	4.95484	3.20083	5.19316	4.18724	4.26109
ENSG00000112232.8	KHDRBS2	0	0	0	0	0	0
ENSG00000112234.4	FBXL4	5.66305	8.47264	4.6803	7.15078	6.11775	6.10821
ENSG00000112237.8	CCNC	80.4178	59.4293	50.6788	70.0869	53.2638	43.9919
ENSG00000112238.11	PRDM13	2.05616	3.67253	3.62115	3.41428	2.31906	4.09309
ENSG00000112242.10	E2F3	44.6507	44.2662	41.6605	50.4592	38.172	43.1765
ENSG00000112245.6	PTP4A1	82.3592	127.604	83.3988	114.829	85.5068	103.281
ENSG00000112246.5	SIM1	1.13066	2.27809	1.14768	2.16739	1.47968	1.15125
ENSG00000112249.9	ASCC3	25.4324	27.1684	16.8655	27.1914	23.8845	20.8606
ENSG00000112273.5	HDGFL1	0.033832	0	0.043445	0	0	0
ENSG00000112276.9	BVES	5.50343	9.8943	7.38363	8.64567	7.25667	8.28373
ENSG00000112280.11	COL9A1	0.083923	0.070191	0	0	0.029483	0
ENSG00000112282.13	MED23	13.5741	21.8567	14.6415	23.5236	19.4252	18.734
ENSG00000112290.8	WASF1	26.6086	24.9883	25.3202	27.274	25.5616	22.2123
ENSG00000112293.10	GPLD1	3.59596	4.63911	3.00206	4.40869	3.5473	4.84195
ENSG00000112294.8	ALDH5A1	12.7413	17.8839	15.8222	20.9741	15.4488	14.9113
ENSG00000112297.10	AIM1	2.80764	3.40358	2.89147	3.30718	2.75269	4.1372
ENSG00000112299.7	VNN1	0	0	0	0.044564	0	0
ENSG00000112303.9	VNN2	0.129184	0.299142	0.085455	0.291287	0.179704	0.217269
ENSG00000112304.6	ACOT13	2.19145	6.00938	2.1785	4.67163	4.8261	1.53791
ENSG00000112305.10	SMAP1	14.7746	17.9465	13.599	20.2481	18.9964	15.0167
ENSG00000112306.7	RPS12	500.394	470.824	432.087	415.43	470.111	449.073
ENSG00000112308.8	C6orf62	81.2544	77.9969	63.4753	82.9944	73.4903	70.1562
ENSG00000112309.6	B3GAT2	0.308387	0.453704	0.375888	0.772087	0.532191	0.523853
ENSG00000112312.5	GMNN	191.291	157.568	131.043	156.315	108.475	146.539
ENSG00000112319.13	EYA4	9.37548	12.6076	8.48007	14.0919	10.743	9.91075
ENSG00000112320.7	SOBP	2.9849	3.38013	2.42546	2.95912	4.24547	3.46607
ENSG00000112333.7	NR2E1	1.36993	1.37862	1.98012	1.83326	1.30962	1.24573
ENSG00000112335.10	SNX3	80.4584	64.7913	56.2274	71.6177	61.0378	62.6535
ENSG00000112337.6	SLC17A2	0	0	0	0	0	0
ENSG00000112339.10	HBS1L	63.9714	65.9093	42.3246	68.8832	62.444	57.1858
ENSG00000112343.8	TRIM38	7.9019	8.90676	7.11199	6.9598	6.41114	7.83652
ENSG00000112357.8	PEX7	13.7258	16.7435	16.2377	19.4027	8.6507	19.1204
ENSG00000112365.4	ZBTB24	5.95657	7.52498	6.26817	8.09243	6.87324	7.34131
ENSG00000112367.6	FIG4	13.9014	19.2391	13.7191	18.0591	16.6191	13.9656
ENSG00000112378.11	PERP	47.6725	39.1166	42.7657	51.3961	38.4212	40.0726
ENSG00000112379.8	KIAA1244	7.43372	14.255	8.13242	10.7042	9.60216	9.32006
ENSG00000112394.12	SLC16A10	15.7092	19.1171	14.9127	29.3518	21.137	29.618
ENSG00000112406.4	HECA	21.1576	24.2564	22.606	25.4457	18.4298	20.2061
ENSG00000112414.10	GPR126	8.90666	13.5097	7.48735	11.0693	13.3331	12.3427
ENSG00000112419.10	PHACTR2	9.32784	14.2381	7.63356	12.5739	16.5454	12.7339
ENSG00000112425.9	EPM2A	2.9743	4.50795	2.66337	5.18896	4.31188	4.24117
ENSG00000112462.8	OR12D3	0	0	0	0	0	0
ENSG00000112473.12	SLC39A7	45.5469	45.7211	61.9655	57.7353	61.5529	47.88
ENSG00000112486.10	CCR6	0	0.018423	0.088398	0	0.019358	0
ENSG00000112494.5	UNC93A	0	0	0	0	0.021392	0.026694
ENSG00000112499.8	SLC22A2	0	0	0	0	0.042519	0
ENSG00000112511.13	PHF1	15.4041	22.9075	24.477	21.9789	15.0758	23.6996
ENSG00000112514.11	CUTA	151.551	135.649	150.413	163.622	159.48	147.941
ENSG00000112530.7	PACRG	0.266071	0.1641	0.358745	0.037846	0.117832	0.03331
ENSG00000112531.12	QKI	63.3689	83.8812	55.376	90.6223	65.7166	63.1191
ENSG00000112539.10	C6orf118	0.058044	0.139516	0.049579	0.407798	0.190765	0.079977
ENSG00000112541.9	PDE10A	2.32148	4.36076	2.92667	4.71669	4.10409	4.00642
ENSG00000112559.9	MDFI	0	0	0.994164	0.030961	0	0.15195
ENSG00000112561.13	TFEB	2.28646	4.39057	1.53327	2.16459	2.15107	2.95364
ENSG00000112562.14	SMOC2	0.031458	0.180933	0.040639	0.05919	0.047043	0.072315
ENSG00000112576.8	CCND3	25.5469	30.5796	37.4966	35.1255	30.0135	32.1171
ENSG00000112578.5	BYSL	74.6737	74.2708	92.4182	84.8053	68.1017	73.8473
ENSG00000112584.9	FAM120B	15.5416	22.0871	16.5052	20.4582	19.9494	21.738
ENSG00000112592.8	TBP	12.8847	15.6446	22.6953	14.9428	13.7371	19.4463
ENSG00000112599.8	GUCA1B	0.38885	0.936318	0.312411	0.049291	0.531692	0.097237
ENSG00000112619.6	PRPH2	0	0.068114	0	0	0.06185	0.015226
ENSG00000112624.8	GLTSCR1L	3.35873	4.61559	3.76121	5.05668	4.6487	4.31301
ENSG00000112640.10	PPP2R5D	29.7724	48.1504	55.1287	48.0239	49.6814	45.3873
ENSG00000112651.7	MRPL2	47.239	61.6028	71.1749	60.7484	78.1351	51.272
ENSG00000112655.11	PTK7	37.2101	73.0172	80.5448	79.3403	65.6163	85.4624
ENSG00000112658.6	SRF	28.667	35.5565	47.4171	42.1184	32.8285	34.4685
ENSG00000112659.9	CUL9	9.47566	15.071	18.0422	18.1039	14.3502	17.1634
ENSG00000112667.8	DNPH1	34.6629	44.9612	42.7595	34.1804	35.6019	37.9545
ENSG00000112679.10	DUSP22	18.4466	25.0469	25.8547	25.6879	20.1228	24.6662
ENSG00000112685.9	EXOC2	19.0151	27.6351	15.5162	28.1713	25.8565	21.5624
ENSG00000112695.7	COX7A2	266.96	261.058	233.631	193.069	189.715	156.174
ENSG00000112697.11	TMEM30A	47.9862	44.8092	42.87	55.9437	38.4442	44.3706
ENSG00000112699.6	GMDS	17.3773	16.7239	18.4882	26.2007	19.8155	18.3126
ENSG00000112701.13	SENP6	21.7306	24.1674	11.6133	21.5019	28.4924	23.3706
ENSG00000112706.7	IMPG1	0.009081	0	0	0	0	0.012527
ENSG00000112715.16	VEGFA	25.2094	58.7165	55.7992	31.4394	32.48	50.3898
ENSG00000112739.12	PRPF4B	30.008	31.3447	21.5652	33.5354	27.064	30.0041
ENSG00000112742.5	TTK	27.1234	32.0917	13.9118	29.435	30.688	23.1688
ENSG00000112759.12	SLC29A1	18.9709	39.8802	30.6107	42.9399	38.9306	44.5435
ENSG00000112761.14	WISP3	0.044579	0.037358	0	0	0.371123	0
ENSG00000112763.11	BTN2A1	19.2953	19.1341	18.9193	20.8297	19.8507	18.617
ENSG00000112769.14	LAMA4	9.23177	13.6852	10.6764	13.7013	10.751	13.9826
ENSG00000112773.11	FAM46A	7.50854	10.2711	7.04808	8.84932	7.58174	7.86761
ENSG00000112782.11	CLIC5	0.295644	1.34588	0.761298	1.00363	1.13672	2.04254
ENSG00000112787.8	FBRSL1	23.6743	35.4329	54.6031	43.228	43.6622	32.623
ENSG00000112796.5	ENPP5	1.0589	1.78825	0.828825	0.571291	1.06935	1.38685
ENSG00000112799.4	LY86	0	0	0	0	0	0
ENSG00000112812.11	PRSS16	4.46727	12.2102	5.55474	5.74231	5.93392	9.1653
ENSG00000112818.5	MEP1A	0.02277	0.028087	0.044086	0.048178	0.063744	0.031403
ENSG00000112837.12	TBX18	9.51572	20.1198	17.3182	18.9223	12.8042	10.7892
ENSG00000112851.10	ERBB2IP	27.9696	31.3274	23.9472	37.0042	29.5573	26.2477
ENSG00000112852.4	PCDHB2	2.03359	3.3096	3.41866	3.19149	2.98369	2.28612
ENSG00000112855.10	HARS2	16.4232	17.9488	17.8597	20.6084	17.0911	20.3993
ENSG00000112874.5	NUDT12	7.1093	12.676	5.16895	11.4508	7.43627	8.96485
ENSG00000112877.6	CEP72	19.0233	30.3207	20.9601	27.2914	29.9263	24.6762
ENSG00000112893.5	MAN2A1	23.1385	28.7518	17.4525	25.0487	24.8047	22.2126
ENSG00000112902.7	SEMA5A	0	0.022647	0.027062	0	0.020695	0.010765
ENSG00000112936.14	C7	0	0	0	0.49748	0	0
ENSG00000112941.8	PAPD7	36.0077	58.0605	48.8996	56.0218	45.2428	55.7807
ENSG00000112964.9	GHR	1.51743	3.48701	1.79534	2.7837	2.5597	2.18984
ENSG00000112972.10	HMGCS1	77.5772	141.228	67.8574	111.546	98.1169	110.12
ENSG00000112977.11	DAP	27.401	33.409	36.9779	36.975	35.6928	33.8062
ENSG00000112981.3	NME5	7.15914	4.93064	1.80475	4.83509	4.17546	5.16361
ENSG00000112983.13	BRD8	49.3892	60.7615	54.7118	58.9069	64.3712	58.3825
ENSG00000112984.7	KIF20A	54.3958	76.1665	54.1655	71.2126	61.3665	53.4739
ENSG00000112992.12	NNT	48.3299	78.7809	44.805	65.396	52.4154	58.8021
ENSG00000112996.5	MRPS30	59.9824	42.1124	36.5249	47.9563	41.7946	35.9046
ENSG00000113013.8	HSPA9	181.231	189.868	159.516	215.391	230.042	167.484
ENSG00000113048.12	MRPS27	78.0258	80.6507	105.036	113.806	89.1375	78.6694
ENSG00000113068.5	PFDN1	106.775	87.0944	124.867	109.221	72.8106	102.419
ENSG00000113070.6	HBEGF	19.5724	19.1997	20.0203	18.6047	16.8669	17.4013
ENSG00000113073.10	SLC4A9	0	0.061619	0.030002	0.03279	0.442712	0.46138
ENSG00000113083.8	LOX	3.76761	21.7541	1.83327	2.40661	4.28914	7.93034
ENSG00000113088.5	GZMK	0	0	0	0	0	0
ENSG00000113100.5	CDH9	0	0	0	0	0	0
ENSG00000113108.13	APBB3	12.0488	20.4774	20.7947	16.3837	12.6686	19.8414
ENSG00000113119.8	TMCO6	12.2334	12.595	11.7195	13.1607	10.7103	14.3128
ENSG00000113140.6	SPARC	50.4715	73.8665	53.4154	67.1724	82.5796	57.1093
ENSG00000113141.11	IK	17.3424	17.621	17.0028	19.0304	29.3643	12.8953
ENSG00000113161.11	HMGCR	34.6257	54.2713	32.9697	53.5092	43.9705	46.7842
ENSG00000113163.11	COL4A3BP	26.4772	26.8284	20.7456	31.8728	21.6492	22.1863
ENSG00000113194.8	FAF2	39.883	54.4012	43.1755	57.9475	49.0407	50.6278
ENSG00000113196.2	HAND1	1.4835	1.76361	2.78346	2.31187	2.24026	2.21183
ENSG00000113205.2	PCDHB3	0.020568	0.102677	0.027227	0.029027	0.035069	0.028369
ENSG00000113209.6	PCDHB5	0	0.027961	0	0.063946	0.038076	0.046891
ENSG00000113211.3	PCDHB6	0.054081	0	0	0.054173	0	0
ENSG00000113212.4	PCDHB7	0	0.01072	0	0.024482	0	0
ENSG00000113231.9	PDE8B	3.69872	7.39072	5.29967	5.59445	6.43597	6.32266
ENSG00000113240.8	CLK4	11.0605	7.88954	6.37918	9.03756	8.0748	11.4893
ENSG00000113248.3	PCDHB15	0.112733	0	0.048452	0.123743	0.087213	0
ENSG00000113249.8	HAVCR1	0	0.208263	0	0.13637	0	0.278627
ENSG00000113262.10	GRM6	0	0	0	0	0	0
ENSG00000113263.8	ITK	0.098486	0.098239	0.099453	0.171168	0.021601	0.026527
ENSG00000113269.9	RNF130	20.4973	23.423	25.1789	28.8358	25.9669	26.4818
ENSG00000113272.9	THG1L	8.7739	8.83144	8.7713	10.369	8.79197	9.94874
ENSG00000113273.11	ARSB	12.115	13.8211	14.4466	17.8416	14.1429	13.3349
ENSG00000113282.9	CLINT1	54.4053	59.6399	41.0508	61.8235	51.9234	49.2346
ENSG00000113296.10	THBS4	1.75964	3.32845	2.72885	2.61521	2.26902	3.87563
ENSG00000113300.7	CNOT6	41.7432	38.7947	26.6757	41.0954	41.2185	33.9714
ENSG00000113302.4	IL12B	0.263633	0.162495	0.200967	0.236574	0.093831	0.132204
ENSG00000113303.7	BTNL8	0.030468	0	0	0.057902	0.039608	0
ENSG00000113312.6	TTC1	25.994	25.9455	21.5986	30.0928	29.2128	18.0487
ENSG00000113318.9	MSH3	17.8531	16.8462	14.7269	20.6402	18.525	14.6955
ENSG00000113319.7	RASGRF2	4.52529	5.75462	4.71393	5.70153	6.08264	3.7726
ENSG00000113327.10	GABRG2	0	0	0	0	0	0.142604
ENSG00000113328.14	CCNG1	376.47	473.283	224.478	502.267	277.792	421.138
ENSG00000113356.6	POLR3G	5.10112	4.58236	3.76825	4.23751	4.73992	3.20079
ENSG00000113360.12	DROSHA	61.7536	62.9122	62.8336	80.0434	67.1365	67.0278
ENSG00000113361.8	CDH6	0.012983	0.004526	0	0	0.013415	0
ENSG00000113368.7	LMNB1	207.592	207.21	188.726	247.033	179.183	173.035
ENSG00000113369.4	ARRDC3	10.4506	8.49	6.82732	8.00211	8.65178	8.32878
ENSG00000113384.9	GOLPH3	64.7057	67.4364	59.1758	74.0207	63.3562	59.6374
ENSG00000113387.7	SUB1	88.5454	64.5504	27.9872	49.1881	74.6712	49.9209
ENSG00000113389.11	NPR3	0.55134	0.330519	0.463034	0.117884	0.34486	0.257394
ENSG00000113391.12	FAM172A	5.47513	8.8161	5.33722	7.55458	8.57314	6.82077
ENSG00000113396.8	SLC27A6	1.80624	2.51801	1.40275	2.39236	1.9129	2.41187
ENSG00000113407.9	TARS	158.151	169.363	109.289	149.562	172.182	130.864
ENSG00000113430.5	IRX4	0.413003	0.996018	0.747544	0.323034	0.459301	0.695849
ENSG00000113441.11	LNPEP	9.94357	17.9016	14.2378	14.7806	13.1406	17.8259
ENSG00000113448.12	PDE4D	5.93909	9.85092	5.66056	7.87378	7.78203	7.52004
ENSG00000113456.14	RAD1	39.7708	48.1063	38.9907	47.3186	40.4566	45.1005
ENSG00000113460.8	BRIX1	91.1861	49.212	25.5721	48.7658	63.4029	40.7372
ENSG00000113492.9	AGXT2	0	0	0	0	0	0
ENSG00000113494.12	PRLR	0.168484	0.074944	0.078361	0.056593	0.038708	0.117221
ENSG00000113504.15	SLC12A7	21.0198	47.3416	43.7362	33.041	34.1366	45.786
ENSG00000113520.6	IL4	0	0	0	0	0	0
ENSG00000113522.9	RAD50	13.0871	17.167	9.8255	21.2245	15.705	13.2048
ENSG00000113525.5	IL5	0.47526	0.257545	0	0	0	0.213985
ENSG00000113532.8	ST8SIA4	0.753799	2.0595	0.748678	1.28603	1.03842	1.33225
ENSG00000113552.11	GNPDA1	55.6784	48.2302	80.5535	76.806	54.7435	60.9268
ENSG00000113555.4	PCDH12	0.05696	0.01179	0.018495	0	0.086051	0.065513
ENSG00000113558.14	SKP1	371.347	375.956	278.54	352.615	350.966	320.265
ENSG00000113569.11	NUP155	163.846	173.814	157.692	217.588	157.037	168.755
ENSG00000113575.5	PPP2CA	276.196	255.041	230.981	307.255	242.779	229.062
ENSG00000113578.13	FGF1	0.052845	0.054463	0.25535	0.036394	0.501041	0.354972
ENSG00000113580.10	NR3C1	43.7401	37.9865	30.2044	41.4969	41.015	26.9517
ENSG00000113583.6	C5orf15	34.2116	28.7985	31.0907	32.1176	27.4941	23.73
ENSG00000113593.7	PPWD1	25.7403	21.6318	15.5639	24.3469	25.206	26.5096
ENSG00000113594.5	LIFR	52.77	55.8974	38.6067	61.6821	41.1181	46.4707
ENSG00000113595.10	TRIM23	15.1754	20.1563	14.5875	22.8326	14.6212	19.8273
ENSG00000113597.13	TRAPPC13	16.2557	24.3464	15.6826	27.7537	14.5325	18.1089
ENSG00000113600.6	C9	0	0.015059	0	0	0.197364	0.033699
ENSG00000113615.8	SEC24A	21.3998	23.0407	17.1002	27.7756	20.4329	20.0589
ENSG00000113621.10	TXNDC15	15.4179	13.8773	15.9068	19.5436	18.2539	17.8204
ENSG00000113638.8	TTC33	11.9121	9.18189	5.1268	9.42491	7.93361	7.91644
ENSG00000113643.4	RARS	79.1414	61.7245	46.2215	70.4178	70.2337	51.1335
ENSG00000113645.9	WWC1	21.3486	22.1255	41.0072	31.1914	23.4713	23.4481
ENSG00000113648.12	H2AFY	352.15	359.446	423.209	468.438	357.016	377.748
ENSG00000113649.7	TCERG1	49.457	59.3723	55.4836	61.871	55.2274	46.8926
ENSG00000113657.8	DPYSL3	40.6208	36.8719	57.1447	63.1535	39.3372	50.3178
ENSG00000113658.12	SMAD5	65.3599	109.12	63.5312	98.5619	91.3529	70.3793
ENSG00000113712.12	CSNK1A1	221.435	304.589	294.268	346.455	225.965	273.331
ENSG00000113716.8	HMGXB3	43.836	46.146	57.6564	58.7876	46.1821	52.1214
ENSG00000113719.11	ERGIC1	20.6225	37.8134	35.1995	39.3802	38.2989	39.0016
ENSG00000113721.9	PDGFRB	0.076758	0.183273	0.049813	0.600767	0.03102	0.083232
ENSG00000113722.12	CDX1	0	0	0.12844	0	0	0
ENSG00000113732.4	ATP6V0E1	38.3681	29.8112	38.9332	44.4795	34.5592	41.4173
ENSG00000113734.13	BNIP1	16.2835	17.8832	13.3655	15.6396	15.9545	18.8129
ENSG00000113739.6	STC2	14.8549	28.2996	33.122	20.5985	16.2596	26.441
ENSG00000113742.8	CPEB4	23.548	37.4116	26.0459	33.4242	27.6876	28.4061
ENSG00000113749.5	HRH2	0	0.104368	0.016791	0.07456	0.130921	0.161681
ENSG00000113758.9	DBN1	35.9979	43.4306	42.6661	55.3789	51.2369	46.9815
ENSG00000113761.7	ZNF346	16.3491	17.9069	18.2021	20.5449	19.0867	18.9288
ENSG00000113763.6	UNC5A	0.347256	1.22026	0.523722	0.583472	0.512401	0.511705
ENSG00000113790.6	EHHADH	4.92908	8.08313	5.29794	6.09959	4.77899	5.25798
ENSG00000113805.8	CNTN3	0	0	0	0	0	0.026427
ENSG00000113810.11	SMC4	126.418	148.534	111.477	179.416	112.905	125.117
ENSG00000113811.6	SELK	123.023	82.3616	117.155	97.3138	64.1333	81.1335
ENSG00000113812.9	ACTR8	19.8117	15.6829	18.3744	24.6402	18.5088	16.4385
ENSG00000113838.8	TBCCD1	5.70582	9.9188	8.09916	9.8566	8.92573	10.6603
ENSG00000113845.5	TIMMDC1	46.2219	64.7395	95.797	75.2403	54.5999	68.1182
ENSG00000113851.9	CRBN	23.4158	22.3559	16.3577	23.3763	18.6831	19.2747
ENSG00000113889.7	KNG1	0.061721	0.011659	0	0	0.02267	0
ENSG00000113905.4	HRG	0.014923	0	0.229215	0	0.018957	0
ENSG00000113916.13	BCL6	3.85397	7.08148	6.08042	8.14691	3.75025	4.5755
ENSG00000113924.7	HGD	0.254232	0.595696	0.022079	1.15681	1.08242	1.31084
ENSG00000113946.3	CLDN16	0	0	0	0	0	0
ENSG00000113966.5	ARL6	5.31067	5.27273	3.17102	5.0614	4.761	4.35533
ENSG00000113971.14	NPHP3	8.26236	9.66549	6.28715	9.79874	9.69972	7.51028
ENSG00000114013.11	CD86	0	0.031921	0.357166	0	0.096725	0.168839
ENSG00000114019.10	AMOTL2	14.9699	15.6674	26.1225	22.0854	14.3134	17.0695
ENSG00000114021.7	NIT2	14.2552	29.0664	27.3231	32.6827	24.1059	27.2915
ENSG00000114023.11	FAM162A	9.85179	14.1182	4.65449	5.56223	8.43351	6.95847
ENSG00000114026.17	OGG1	10.5717	12.8878	17.0252	17.3391	12.9975	12.7246
ENSG00000114030.8	KPNA1	83.3256	96.6729	70.4428	100.437	78.9902	68.4469
ENSG00000114054.9	PCCB	24.9365	46.5397	31.6922	50.4242	44.88	46.2079
ENSG00000114062.13	UBE3A	36.9346	35.3252	20.009	36.6445	32.3178	26.4201
ENSG00000114098.13	ARMC8	17.8232	17.8296	15.9059	22.8689	16.2959	16.2258
ENSG00000114107.4	CEP70	10.1082	8.24031	4.82777	9.63608	8.73762	5.97088
ENSG00000114113.2	RBP2	0	0.16314	0	0	0.372473	0
ENSG00000114115.5	RBP1	0.604095	1.31414	0.47067	0.363707	0.708964	1.51421
ENSG00000114120.7	SLC25A36	30.3478	41.0248	20.6056	30.3714	26.3986	35.2401
ENSG00000114124.2	GRK7	0.020111	0.049681	0.051981	0.042578	0.022573	0.166439
ENSG00000114125.9	RNF7	59.5221	58.2875	80.7527	86.5499	47.6051	82.3367
ENSG00000114126.13	TFDP2	24.312	30.6713	26.2733	23.7046	26.3597	19.5314
ENSG00000114127.6	XRN1	14.7342	26.1318	16.3	14.659	14.3627	12.7517
ENSG00000114166.7	KAT2B	6.90701	21.411	12.6119	16.641	16.4301	11.693
ENSG00000114200.5	BCHE	0.842372	1.59201	0.721692	1.21579	1.35651	1.41016
ENSG00000114204.10	SERPINI2	0.056203	0.046606	0	0.108037	0	0
ENSG00000114209.10	PDCD10	15.9159	17.6393	13.3493	18.7616	13.242	16.7942
ENSG00000114248.5	LRRC31	0.020659	0	0	0	0.025215	0
ENSG00000114251.9	WNT5A	3.00991	8.10873	6.51049	6.00135	6.97927	6.79784
ENSG00000114268.7	PFKFB4	2.70351	10.5175	2.98957	2.82377	2.45577	6.79841
ENSG00000114270.11	COL7A1	1.71905	4.3696	6.96056	3.34675	2.20528	7.60192
ENSG00000114279.9	FGF12	0.726398	1.68798	2.0942	1.25736	2.61638	0.988031
ENSG00000114302.11	PRKAR2A	28.0006	26.1395	30.9006	34.6502	29.961	26.3851
ENSG00000114315.3	HES1	20.0309	25.285	18.9563	17.7681	24.1022	18.916
ENSG00000114316.8	USP4	9.9198	14.2485	14.1162	16.1604	13.3052	17.6924
ENSG00000114331.8	ACAP2	12.5016	14.4811	15.6199	16.0954	14.7047	11.692
ENSG00000114346.9	ECT2	26.8848	38.7025	21.8621	33.4869	32.5854	27.043
ENSG00000114349.5	GNAT1	1.41865	0	0.344631	0.03917	0.015498	0.076665
ENSG00000114353.12	GNAI2	30.5702	37.6556	44.4088	41.7002	38.5644	33.7194
ENSG00000114354.8	TFG	50.8371	54.9417	62.7269	54.2952	48.2318	43.6777
ENSG00000114374.8	USP9Y	0	0	0	0	0	0
ENSG00000114378.12	HYAL1	0.172683	0.359769	0.836072	0.435555	0.81813	0.781776
ENSG00000114383.5	TUSC2	23.7387	25.0814	33.3156	29.4858	21.3265	25.6467
ENSG00000114388.8	NPRL2	9.14689	12.771	14.348	14.1702	11.1541	15.7792
ENSG00000114391.8	RPL24	566.176	457.255	355.5	338.144	415.543	320.97
ENSG00000114395.6	CYB561D2	6.54731	6.5613	9.66276	11.5759	8.98741	5.81456
ENSG00000114405.6	C3orf14	13.45	8.91807	9.0542	12.8299	7.01322	11.1167
ENSG00000114416.13	FXR1	31.5511	42.1778	33.1396	38.0034	45.828	33.4912
ENSG00000114423.14	CBLB	2.01704	2.93618	2.8172	2.20833	2.80668	1.86742
ENSG00000114439.14	BBX	29.4913	37.1154	19.1429	25.8792	30.1942	29.7675
ENSG00000114446.4	IFT57	7.17722	9.21542	7.04878	9.11773	11.9178	5.57258
ENSG00000114450.5	GNB4	22.7432	31.8092	21.7281	33.3382	24.993	26.738
ENSG00000114455.9	HHLA2	0	0.093054	0	0.035739	0	0.105375
ENSG00000114473.9	IQCG	2.14675	3.73218	3.19003	2.78608	3.76028	2.46324
ENSG00000114480.8	GBE1	20.5255	48.2485	18.1366	26.3144	19.3347	27.5589
ENSG00000114487.5	MORC1	0	0	0	0	0	0
ENSG00000114491.9	UMPS	34.7405	33.7455	30.0676	39.1445	30.7615	33.0337
ENSG00000114503.6	NCBP2	36.4297	37.3523	30.0628	37.9413	31.257	34.7506
ENSG00000114520.6	SNX4	12.438	9.90437	7.9962	10.4641	11.1204	8.20879
ENSG00000114529.8	C3orf52	16.8698	17.1382	20.1292	18.2465	12.8947	18.1463
ENSG00000114541.10	FRMD4B	3.17742	9.81542	8.09602	7.08747	7.26693	4.00061
ENSG00000114544.11	SLC41A3	14.4684	20.5591	20.1588	20.507	19.3172	23.5018
ENSG00000114547.5	ROPN1B	0.016764	0	0	0.127621	0	0.090348
ENSG00000114554.7	PLXNA1	10.6777	18.557	16.7363	18.217	14.7789	18.1276
ENSG00000114573.5	ATP6V1A	59.0557	67.689	61.6723	88.3935	49.7763	67.7334
ENSG00000114626.13	ABTB1	2.54704	5.27745	7.9994	4.40814	1.99469	2.8184
ENSG00000114631.10	PODXL2	14.4074	23.5685	17.9833	20.2812	21.8491	21.8569
ENSG00000114638.3	UPK1B	0	0	0	0	0	0
ENSG00000114646.5	CSPG5	2.7894	5.49635	3.89489	3.34236	3.54744	4.20083
ENSG00000114648.7	KLHL18	21.8758	26.3969	55.47	34.0599	22.7046	29.0168
ENSG00000114650.14	SCAP	35.4699	45.435	52.3836	56.6545	45.6718	55.6554
ENSG00000114654.6	EFCC1	0.098717	0.07603	0	0	0.027589	0.024289
ENSG00000114656.6	KIAA1257	0.025907	0.406307	0.096349	0.141111	0.217368	0.138284
ENSG00000114670.9	NEK11	1.04468	1.14064	1.82544	1.12449	2.13088	0.86393
ENSG00000114686.4	MRPL3	185.757	140.537	120.351	162.957	111.917	123.264
ENSG00000114698.10	PLSCR4	0.729962	0.655149	0.654669	1.57877	0.852888	0.398629
ENSG00000114735.5	HEMK1	5.10213	5.70517	7.93583	5.77091	4.53125	7.43571
ENSG00000114737.11	CISH	0.935564	0.851312	1.10105	0.545986	0.625243	1.1088
ENSG00000114738.6	MAPKAPK3	12.0875	19.2638	31.953	23.4771	15.7833	22.9979
ENSG00000114739.9	ACVR2B	12.0094	21.6497	14.0706	19.3594	15.3095	19.3243
ENSG00000114742.9	WDR48	18.0205	23.77	19.3525	23.4209	22.2398	18.6928
ENSG00000114744.4	COMMD2	54.5618	52.6434	76.1752	80.785	36.5106	64.9047
ENSG00000114745.9	GORASP1	10.3387	12.5928	17.0476	18.1778	15.8318	17.613
ENSG00000114757.14	PEX5L	0.07404	0.118702	0.017632	0.052797	0.019249	0.290922
ENSG00000114767.6	RRP9	25.4944	20.5743	38.2102	34.2921	19.8743	25.7232
ENSG00000114770.12	ABCC5	13.098	14.207	16.9918	20.2882	16.3741	16.3677
ENSG00000114771.9	AADAC	0.021742	0	0	0	0	0
ENSG00000114779.15	ABHD14B	3.68264	7.58145	5.75744	5.46001	6.05197	6.61428
ENSG00000114784.3	EIF1B	39.4163	50.0437	33.7925	46.7056	39.9902	55.8124
ENSG00000114786.11	ABHD14A-ACY1	0.046234	1.28808	0.115599	0.6182	0.720374	0.070094
ENSG00000114790.8	ARHGEF26	6.01179	8.34788	8.8341	8.74522	6.66142	7.78906
ENSG00000114796.11	KLHL24	17.8343	34.4857	24.2337	35.6992	16.2858	29.1536
ENSG00000114805.12	PLCH1	1.0939	4.24496	3.59972	2.27714	1.92762	3.85441
ENSG00000114812.8	VIPR1	1.53065	1.94493	3.46425	4.17706	2.24485	2.71471
ENSG00000114841.13	DNAH1	1.31548	2.63798	2.02327	2.67976	2.18957	2.43018
ENSG00000114850.2	SSR3	86.6276	67.9361	78.7701	80.0734	68.3579	65.8364
ENSG00000114853.9	ZBTB47	4.24033	9.98719	11.6866	9.21788	6.90919	8.85334
ENSG00000114854.3	TNNC1	0.20086	0.078151	0.373978	0	0	0
ENSG00000114857.13	NKTR	13.1031	17.9786	11.9601	18.7221	17.384	16.8243
ENSG00000114859.10	CLCN2	3.3656	3.89575	4.23963	3.77784	3.41059	4.4538
ENSG00000114861.14	FOXP1	6.60172	8.39316	7.07535	10.4938	8.83032	7.68434
ENSG00000114867.15	EIF4G1	231.837	249.33	369.625	351.783	303.459	284.353
ENSG00000114902.9	SPCS1	51.9276	33.1656	25.671	36.1543	49.364	34.0034
ENSG00000114904.8	NEK4	15.0589	25.0588	18.2668	26.6418	24.2915	20.2865
ENSG00000114923.12	SLC4A3	1.05624	1.32756	1.02696	1.37541	1.20893	1.51556
ENSG00000114933.11	INO80D	4.92646	6.28391	3.99413	6.62107	7.09769	5.12144
ENSG00000114942.9	EEF1B2	394.104	383.714	412.957	428.04	339.926	383.902
ENSG00000114948.8	ADAM23	5.10839	7.03807	11.941	12.1927	9.50668	6.4561
ENSG00000114956.15	DGUOK	39.4018	47.6324	49.6594	43.5489	47.352	47.476
ENSG00000114978.13	MOB1A	68.3243	88.1348	62.1282	83.8823	52.7246	71.9461
ENSG00000114982.13	KANSL3	25.3205	26.905	33.2177	33.4788	26.1507	31.2225
ENSG00000114988.7	LMAN2L	22.7168	20.2184	32.0238	28.8242	19.2546	25.9009
ENSG00000114993.11	RTKN	17.9761	22.422	25.6493	25.9799	22.6398	23.5023
ENSG00000114999.7	TTL	26.0131	37.9328	37.441	41.6512	28.0412	40.5666
ENSG00000115008.5	IL1A	0.144862	0.197588	0.04137	0.090609	0.0715	0.17749
ENSG00000115009.7	CCL20	5.11002	10.8911	6.73284	9.18628	7.74719	10.7795
ENSG00000115020.12	PIKFYVE	10.7842	14.2198	9.45492	13.3179	11.3031	10.0821
ENSG00000115041.8	KCNIP3	0.604391	0.924048	1.23324	0.862864	0.721607	1.03715
ENSG00000115042.5	FAHD2A	4.33404	10.0798	4.46992	6.99682	8.35692	7.90905
ENSG00000115053.11	NCL	329.142	180.221	144.477	217.45	327.36	155.912
ENSG00000115073.6	ACTR1B	24.1528	45.6631	42.1678	35.2702	27.685	47.1046
ENSG00000115084.8	SLC35F5	22.9272	33.6241	39.3221	47.9829	25.6047	36.7601
ENSG00000115085.9	ZAP70	0.129242	0.30092	0.867371	0.155104	0.391875	1.62505
ENSG00000115091.7	ACTR3	31.8118	33.1698	17.4046	30.5625	33.6026	20.5814
ENSG00000115107.15	STEAP3	5.92018	8.82822	10.6759	9.76247	11.1939	12.7468
ENSG00000115109.9	EPB41L5	11.4142	14.2278	10.5219	13.7899	10.8001	12.4589
ENSG00000115112.7	TFCP2L1	4.23108	6.50195	6.10207	6.45569	5.05832	6.70439
ENSG00000115128.6	SF3B14	90.604	68.2795	53.8867	73.3573	58.5836	44.9159
ENSG00000115129.9	TP53I3	4.22954	4.62698	5.18637	3.58021	5.4293	4.83224
ENSG00000115137.7	DNAJC27	1.4589	2.9072	3.33568	1.99016	1.73433	3.22587
ENSG00000115138.6	POMC	0.462979	0.176197	0.379287	0.067294	0.328908	0.160131
ENSG00000115145.5	STAM2	7.81792	6.70957	5.58315	9.48023	5.78339	8.27866
ENSG00000115155.12	OTOF	0.017919	0.28717	0.088069	0.075289	0.061727	0.095986
ENSG00000115159.11	GPD2	19.3972	20.2776	8.40073	17.4052	20.5681	19.7481
ENSG00000115163.10	CENPA	17.2728	37.4595	35.3789	30.4515	21.3566	27.1549
ENSG00000115165.5	CYTIP	0.074985	0.421882	0.095506	0.042234	0.109254	0.062023
ENSG00000115170.9	ACVR1	6.38993	8.16036	6.48283	8.11496	7.73862	5.9671
ENSG00000115183.9	TANC1	6.97812	11.4942	7.58241	10.9102	9.97261	10.2932
ENSG00000115194.6	SLC30A3	1.51054	3.77886	1.77365	2.84817	2.81604	4.27353
ENSG00000115204.10	MPV17	23.2539	28.3453	29.5154	30.1627	24.7908	34.0573
ENSG00000115207.9	GTF3C2	56.6602	68.5102	104.856	106.672	62.5263	91.7459
ENSG00000115211.11	EIF2B4	35.8313	21.264	30.0136	27.514	25.7593	20.9864
ENSG00000115216.9	NRBP1	30.5313	40.1468	42.5172	41.5078	41.6762	40.1961
ENSG00000115221.6	ITGB6	0.077653	0.744119	0.088562	0.178953	0.031863	0
ENSG00000115226.5	FNDC4	1.26336	3.99538	1.37707	2.0558	2.39216	2.8145
ENSG00000115232.9	ITGA4	4.37346	8.30437	5.10938	7.5503	7.44053	6.29785
ENSG00000115233.7	PSMD14	50.755	47.7049	41.103	55.3249	45.9306	37.712
ENSG00000115234.6	SNX17	79.2096	79.3541	116.287	101.256	67.3265	108.533
ENSG00000115239.17	GPR75-ASB3	21.9807	21.2085	25.8428	26.5892	17.3588	20.7279
ENSG00000115241.9	PPM1G	51.9076	50.1039	57.5018	61.7427	73.7415	44.7563
ENSG00000115252.14	PDE1A	0.379489	0.65584	0.385277	0.190377	0.101647	0.44685
ENSG00000115255.6	REEP6	0.863511	1.76916	0.658648	0.982231	1.1988	1.00302
ENSG00000115257.11	PCSK4	0.303616	0.608942	2.19539	0.864766	1.2093	0.737859
ENSG00000115263.10	GCG	0.029517	0	0	0	0	0
ENSG00000115266.7	APC2	1.13406	1.44602	2.15464	1.39939	0.932282	1.28163
ENSG00000115267.5	IFIH1	14.5002	11.9503	11.386	6.40845	8.88002	8.03275
ENSG00000115268.5	RPS15	960.339	881.159	1098.01	954.197	747.042	972.769
ENSG00000115271.6	GCA	9.51097	15.7381	11.4756	16.1009	9.22316	15.9252
ENSG00000115274.10	INO80B	10.3347	13.3386	11.4402	14.1922	14.7769	14.3953
ENSG00000115275.7	MOGS	10.8598	21.8202	17.95	22.3366	19.3157	18.9089
ENSG00000115282.15	TTC31	9.75175	10.917	11.1803	14.0707	11.1222	11.352
ENSG00000115286.15	NDUFS7	33.9496	42.0712	47.1803	45.6191	42.1999	41.8438
ENSG00000115289.8	PCGF1	7.31195	7.90021	6.71495	5.55265	6.98731	6.25255
ENSG00000115290.5	GRB14	2.4352	3.41295	2.73358	4.44606	3.37545	3.24723
ENSG00000115295.15	CLIP4	3.22342	4.76304	4.13046	4.46931	4.46826	5.35364
ENSG00000115297.9	TLX2	0.319848	0.392678	0.657727	0.898253	0.820667	1.16833
ENSG00000115306.11	SPTBN1	37.8536	49.9361	41.9146	49.2078	55.3404	40.8605
ENSG00000115307.12	AUP1	63.2524	68.8195	95.8654	89.5093	77.6793	79.0446
ENSG00000115310.13	RTN4	69.6056	72.5179	91.7973	83.992	65.2647	72.7008
ENSG00000115317.7	HTRA2	20.5318	21.7236	29.3387	26.171	19.331	21.7729
ENSG00000115318.7	LOXL3	2.05571	2.19886	3.14235	1.45413	1.06906	2.34705
ENSG00000115325.9	DOK1	5.88069	7.39044	7.06376	5.99458	6.35212	10.0834
ENSG00000115339.9	GALNT3	6.53073	6.0047	4.59506	4.2127	4.20854	3.97436
ENSG00000115350.7	POLE4	17.6415	15.7107	13.7288	16.5057	19.6445	9.9777
ENSG00000115353.6	TACR1	0.038212	0.071066	0.107368	0.117067	0.007195	0
ENSG00000115355.11	CCDC88A	11.4363	9.7923	5.69815	11.8704	10.5089	10.4047
ENSG00000115361.3	ACADL	1.85977	1.71857	0.795339	1.88386	1.68085	2.37837
ENSG00000115363.9	EVA1A	0.403964	1.43765	0.602807	0.662399	0.601319	0.818985
ENSG00000115364.9	MRPL19	51.4457	55.8817	64.4499	66.2672	47.2608	51.2814
ENSG00000115365.7	LANCL1	26.8173	47.7361	28.9481	42.9815	29.3021	34.2984
ENSG00000115368.5	WDR75	29.8743	25.5361	24.4262	33.0644	26.8045	28.4652
ENSG00000115380.14	EFEMP1	1.67927	4.41874	2.12766	3.90376	3.44527	2.70544
ENSG00000115386.5	REG1A	0	0	0	0	0	0
ENSG00000115392.7	FANCL	21.4446	17.8538	8.97841	19.5789	15.9769	13.3895
ENSG00000115414.14	FN1	17.4357	35.4201	30.5316	30.6507	31.3578	18.8589
ENSG00000115415.14	STAT1	68.1782	71.7435	69.0582	51.7025	51.6566	53.2653
ENSG00000115419.8	GLS	28.4691	37.2204	19.7112	30.6622	26.0381	28.307
ENSG00000115421.8	PAPOLG	6.49845	8.34009	5.22324	7.14361	6.01382	6.77484
ENSG00000115423.14	DNAH6	0.474387	0.899652	0.451774	0.572056	0.590695	0.504878
ENSG00000115425.9	PECR	4.72231	8.55122	6.5479	7.70674	5.73083	5.52287
ENSG00000115446.7	UNC50	28.9899	29.9707	31.1543	38.158	22.3035	38.2203
ENSG00000115457.5	IGFBP2	32.3539	45.0851	46.5262	38.7255	33.2135	46.268
ENSG00000115459.13	ELMOD3	9.35536	11.8037	13.5206	12.8393	10.2629	11.9418
ENSG00000115461.4	IGFBP5	4.96335	13.6471	9.04094	10.2923	11.5206	13.0624
ENSG00000115464.10	USP34	40.9417	39.5741	30.9484	56.8594	28.9038	45.2662
ENSG00000115468.7	EFHD1	5.82661	12.7919	6.5492	10.1459	11.0669	9.52309
ENSG00000115474.6	KCNJ13	0.011139	0.043251	0	0.275257	0.038579	0.015362
ENSG00000115484.10	CCT4	380.274	352.29	371.016	431.37	297.01	361.96
ENSG00000115486.7	GGCX	28.9487	29.4993	40.2379	35.5684	30.502	34.4766
ENSG00000115488.3	NEU2	0	0	0	0	0	0
ENSG00000115504.10	EHBP1	12.6637	16.4122	12.1773	19.1071	21.4318	13.3867
ENSG00000115507.5	OTX1	0.484269	0.301398	0.303686	0.90633	0.60976	0.881605
ENSG00000115514.7	TXNDC9	18.9109	19.8662	18.118	19.9011	14.6586	15.6985
ENSG00000115520.4	COQ10B	15.3086	20.1424	15.2857	21.2986	14.2778	20.0459
ENSG00000115523.12	GNLY	0.169441	0.218004	0	0.164638	0.1274	0.226842
ENSG00000115524.11	SF3B1	153.36	174.476	107.931	233.715	152.298	183.138
ENSG00000115525.12	ST3GAL5	4.85355	6.16012	5.32607	6.45394	4.83295	5.58733
ENSG00000115526.6	CHST10	10.7177	12.7389	18.6514	18.1615	11.0185	13.2717
ENSG00000115539.9	PDCL3	12.941	10.4824	10.2067	14.4186	13.5151	7.15451
ENSG00000115540.10	MOB4	27.1548	18.8373	11.6789	17.6548	13.9365	23.7764
ENSG00000115541.6	HSPE1	40.6131	50.8058	46.5863	62.0741	49.7635	40.3695
ENSG00000115548.12	KDM3A	29.8837	33.8063	31.2608	35.1953	25.7601	32.0179
ENSG00000115556.9	PLCD4	0.371568	1.30915	0.79391	0.461803	0.644146	1.45592
ENSG00000115561.10	CHMP3	15.986	12.9112	9.95047	20.6623	19.2585	17.116
ENSG00000115568.11	ZNF142	10.7673	16.2989	15.4451	13.6951	15.9342	16.3617
ENSG00000115590.9	IL1R2	0.512931	0.027803	0	0	0.077423	0
ENSG00000115592.7	PRKAG3	0.019705	0	0	0	0	0
ENSG00000115593.10	SMYD1	0.043037	0.047225	0	0.020277	0.021312	0
ENSG00000115594.7	IL1R1	0.252658	0.23154	0.566626	0.17301	0.397074	0.699533
ENSG00000115596.3	WNT6	1.49886	2.59543	2.47713	1.22769	1.6509	2.23696
ENSG00000115598.5	IL1RL2	0	0	0	0.017943	0	0
ENSG00000115602.12	IL1RL1	0	0	0.108245	0	0.036128	0
ENSG00000115604.6	IL18R1	0.951905	1.18551	2.96853	1.85329	0.62917	1.12765
ENSG00000115607.5	IL18RAP	0.035778	0.203001	0.21256	0.398856	0	0.304559
ENSG00000115616.2	SLC9A2	0.726259	0.742405	0.50509	0.764233	0.473085	0.593331
ENSG00000115641.14	FHL2	20.0021	23.0652	20.4651	20.5337	18.5456	23.14
ENSG00000115648.9	MLPH	0.133309	0	0	0.247288	0	0.066693
ENSG00000115649.11	CNPPD1	14.6612	14.4525	25.3573	21.9532	15.7146	17.991
ENSG00000115652.10	UXS1	8.4641	12.4417	11.2157	10.0422	9.64601	12.6254
ENSG00000115657.8	ABCB6	10.1011	19.3657	21.803	19.5904	15.127	19.6422
ENSG00000115661.9	STK16	17.7836	21.3636	27.3376	23.0664	15.8521	23.8757
ENSG00000115665.4	SLC5A7	0	0	0	0	0	0
ENSG00000115677.12	HDLBP	109.132	152.293	161.25	157.657	170.01	126.819
ENSG00000115685.10	PPP1R7	60.8251	50.2802	49.3163	50.379	50.953	42.615
ENSG00000115687.9	PASK	13.4998	27.4062	26.3851	28.053	24.77	29.5082
ENSG00000115694.10	STK25	56.0871	86.2582	115.844	106.535	80.7632	84.7115
ENSG00000115705.16	TPO	0.183435	0.021703	0.15176	0.382565	0.032974	0.505901
ENSG00000115718.13	PROC	0.187035	0.113283	0.14453	0.083653	0.06043	0.240503
ENSG00000115738.5	ID2	122.453	42.4339	98.2229	97.7114	54.5529	72.246
ENSG00000115750.12	TAF1B	19.6982	23.7317	12.3872	22.5198	19.9069	16.1552
ENSG00000115756.8	HPCAL1	4.42689	6.65015	6.06718	7.21258	6.87042	6.82043
ENSG00000115758.8	ODC1	145.165	157.828	380.374	278.979	201.057	239.498
ENSG00000115760.9	BIRC6	52.681	58.0121	39.6521	56.1329	50.9329	44.3597
ENSG00000115761.11	NOL10	23.7095	22.8277	22.829	32.4103	30.2686	19.0032
ENSG00000115762.12	PLEKHB2	42.2078	47.4924	48.6412	55.4508	38.7665	50.2062
ENSG00000115806.8	GORASP2	33.5562	58.7035	48.4716	52.3164	52.5809	48.5296
ENSG00000115808.7	STRN	11.5864	15.1015	7.55859	17.4719	12.2091	11.4475
ENSG00000115816.9	CEBPZ	25.9944	26.1438	16.6525	28.9131	22.8343	25.307
ENSG00000115825.5	PRKD3	22.0874	28.8606	20.6872	32.1535	24.4699	26.0419
ENSG00000115827.9	DCAF17	10.21	12.5101	5.85398	9.52196	8.54218	11.0174
ENSG00000115828.11	QPCT	25.7472	30.0492	28.6017	32.6381	24.0928	30.5921
ENSG00000115839.13	RAB3GAP1	25.384	38.8042	33.1602	44.573	30.7273	36.7368
ENSG00000115840.9	SLC25A12	4.85714	7.82493	7.21201	9.30454	5.87617	10.2248
ENSG00000115841.15	RMDN2	1.24956	2.06849	0.500562	1.12268	2.25689	0.888663
ENSG00000115844.6	DLX2	7.68567	11.1822	12.089	12.181	10.3369	9.07008
ENSG00000115850.5	LCT	0.185484	0.315981	0.299589	0.349869	0.236425	0.28517
ENSG00000115866.6	DARS	39.4021	54.1586	26.0721	41.1152	35.4856	37.097
ENSG00000115875.14	SRSF7	161.153	145.662	171.399	152.883	131.451	156.214
ENSG00000115884.6	SDC1	5.19362	11.9368	7.67765	7.38007	8.86109	10.2253
ENSG00000115896.11	PLCL1	2.08831	2.58089	1.51508	2.64326	2.59267	2.07386
ENSG00000115902.6	SLC1A4	9.59768	12.0856	15.805	14.3626	10.3665	12.7307
ENSG00000115904.8	SOS1	8.31766	11.4532	7.4973	11.6319	8.33484	7.06101
ENSG00000115919.10	KYNU	0.408158	0.451788	0.845849	0.320372	0.343347	0.561512
ENSG00000115934.11	RP11-153K16.2	0	0	0	0	0	0
ENSG00000115935.12	WIPF1	5.63072	6.80073	4.27379	6.23538	5.21953	5.1661
ENSG00000115942.4	ORC2	13.8689	15.7861	11.3611	19.47	14.4814	16.6303
ENSG00000115944.10	COX7A2L	55.8939	50.2202	44.2224	53.8281	47.1084	56.245
ENSG00000115946.3	PNO1	27.1291	19.3336	18.914	23.5367	21.717	19.2489
ENSG00000115947.9	ORC4	19.7349	20.4814	13.2136	24.0227	22.1257	16.5276
ENSG00000115956.9	PLEK	0.114858	0.317632	0.133416	0.194406	0.025718	0.300964
ENSG00000115963.9	RND3	19.556	20.4011	13.3071	17.273	21.1171	13.918
ENSG00000115966.12	ATF2	9.70855	14.9992	8.44241	13.0569	12.761	12.8622
ENSG00000115970.14	THADA	14.7242	12.6655	11.4275	17.8028	14.326	13.4957
ENSG00000115977.14	AAK1	6.37558	7.88989	7.3683	10.3682	8.7167	8.33219
ENSG00000115993.7	TRAK2	10.0094	10.4228	8.82021	13.5834	14.5589	10.3855
ENSG00000115998.3	C2orf42	7.47722	19.2714	15.9952	12.3182	11.5844	22.6945
ENSG00000116001.11	TIA1	14.6527	23.5448	17.2796	21.3528	23.8739	20.9251
ENSG00000116005.7	PCYOX1	16.2753	20.0921	11.8103	20.0596	18.3971	16.3196
ENSG00000116014.5	KISS1R	0.611257	0.594383	1.16026	0.59277	0.146009	1.52512
ENSG00000116016.9	EPAS1	6.13444	14.9247	10.4097	10.4167	10.9667	9.97386
ENSG00000116017.6	ARID3A	7.14509	16.5557	13.2861	11.0153	10.5432	16.4435
ENSG00000116030.12	SUMO1	42.528	47.3068	45.0739	47.5491	47.4344	36.1977
ENSG00000116031.7	CD207	0.168143	0.11437	0.119758	0.1313	0.660937	0.180209
ENSG00000116032.5	GRIN3B	0.128899	0.575697	0.166606	0.293915	0.166976	0.232506
ENSG00000116035.2	VAX2	0.611692	1.27007	0.644365	0.948322	1.61014	1.40237
ENSG00000116039.7	ATP6V1B1	0.816718	2.90434	0.871508	1.34202	0.512839	0.669505
ENSG00000116044.11	NFE2L2	19.0063	32.7351	17.8832	24.0385	19.9005	20.1034
ENSG00000116062.10	MSH6	78.0763	94.2326	75.0442	99.075	99.6281	75.8996
ENSG00000116095.6	PLEKHA3	6.26084	7.4836	5.90647	8.35637	7.05657	5.66594
ENSG00000116096.5	SPR	13.0019	12.0082	20.064	17.0904	13.1335	16.6282
ENSG00000116106.7	EPHA4	4.54812	6.31467	4.61498	8.92527	10.7824	5.57876
ENSG00000116117.13	PARD3B	2.88137	3.286	2.18675	3.67391	3.03735	3.98013
ENSG00000116120.8	FARSB	30.9175	27.7524	19.6472	28.5434	35.2767	26.1474
ENSG00000116127.13	ALMS1	7.18761	11.6029	5.57301	11.2908	11.8772	8.72254
ENSG00000116128.5	BCL9	8.47827	13.0776	5.68684	9.00461	9.91787	7.90839
ENSG00000116132.7	PRRX1	0.152151	0.349419	0.185426	0.289328	0.825823	0.368175
ENSG00000116133.7	DHCR24	60.018	86.4952	87.8838	112.171	96.2081	97.0951
ENSG00000116138.8	DNAJC16	10.4867	12.6329	16.9283	14.7906	11.4709	13.3505
ENSG00000116141.11	MARK1	7.64	8.01137	8.78444	10.7258	8.2249	6.7755
ENSG00000116147.12	TNR	0.014136	0.005866	0.021468	0.010013	0.024128	0.02602
ENSG00000116151.9	MORN1	7.39315	14.9868	19.0291	11.3663	9.75237	17.7833
ENSG00000116157.5	GPX7	0.031116	0	0	0	0	0
ENSG00000116161.13	CACYBP	77.1464	60.3245	49.475	56.7475	70.283	51.3754
ENSG00000116171.12	SCP2	31.0754	39.6085	27.7314	49.7073	34.2282	33.4554
ENSG00000116176.6	TPSG1	0.177173	0	0	0	0	0
ENSG00000116183.6	PAPPA2	0.060278	0.199305	0.181572	0.157251	0.086515	0.817087
ENSG00000116191.13	RALGPS2	10.5182	14.1775	11.1786	16.5605	15.0905	13.8353
ENSG00000116194.8	ANGPTL1	0.014782	0.03634	0.095097	0.041632	0	0
ENSG00000116198.8	CEP104	47.765	37.4528	40.6268	54.0652	43.4255	28.507
ENSG00000116199.7	FAM20B	29.605	46.5531	36.3564	40.64	31.9102	31.3275
ENSG00000116205.6	TCEANC2	6.87747	6.35735	4.81639	6.90298	6.51968	6.28606
ENSG00000116209.7	TMEM59	135.026	125.114	168.274	141.287	87.6825	138.978
ENSG00000116212.10	LRRC42	27.4084	31.8891	34.1346	39.7371	25.8598	34.2029
ENSG00000116213.11	WRAP73	25.2251	32.1863	28.0477	27.7729	26.2131	32.6027
ENSG00000116218.8	NPHS2	0.018824	0	0	0	0	0
ENSG00000116221.11	MRPL37	144.812	149.393	183.404	195.937	169.779	156.295
ENSG00000116237.11	ICMT	71.0939	81.3825	95.8199	113	89.5508	92.5979
ENSG00000116251.5	RPL22	60.1372	75.8499	51.227	68.6736	81.1043	61.4871
ENSG00000116254.13	CHD5	0.293501	0.341009	0.490818	0.333424	0.307673	0.400704
ENSG00000116260.12	QSOX1	36.3653	57.5866	63.3029	59.3943	36.0983	60.4709
ENSG00000116266.6	STXBP3	15.8906	18.5354	8.74945	18.9578	17.1112	18.4116
ENSG00000116273.5	PHF13	23.0124	35.272	33.435	33.8243	26.4995	32.2418
ENSG00000116285.8	ERRFI1	29.6026	34.9736	28.7877	34.6273	28.7595	30.3875
ENSG00000116288.8	PARK7	240.309	248.253	259.657	270.264	263.346	234.046
ENSG00000116299.12	KIAA1324	1.82182	1.87571	2.66187	2.09553	2.2374	1.87329
ENSG00000116329.6	OPRD1	0.991806	1.43121	1.87984	1.2261	0.89731	1.66714
ENSG00000116337.11	AMPD2	25.0618	28.5997	38.9695	35.6794	31.3622	39.6305
ENSG00000116350.11	SRSF4	59.0094	69.5161	57.0912	59.8079	67.0132	56.9447
ENSG00000116353.11	MECR	14.0435	23.1938	15.2656	18.579	20.4399	18.9636
ENSG00000116396.9	KCNC4	3.65066	5.92106	6.61817	6.83098	5.98529	5.94093
ENSG00000116406.14	EDEM3	18.665	23.2807	15.3584	22.1347	15.7067	19.8783
ENSG00000116455.9	WDR77	137.086	98.7128	256.528	210.907	94.8502	156.565
ENSG00000116459.6	ATP5F1	518.832	439.54	516.229	589.278	328.058	510.43
ENSG00000116473.10	RAP1A	31.611	40.1503	30.9626	45.618	37.6335	34.1422
ENSG00000116478.7	HDAC1	148.896	175.233	221.463	235.568	146.47	188.719
ENSG00000116489.8	CAPZA1	109.422	128.188	78.251	125.41	110.725	87.2786
ENSG00000116497.13	S100PBP	30.0918	33.1072	25.5732	27.1912	29.1972	27.6036
ENSG00000116514.12	RNF19B	16.9544	22.21	26.7244	24.3372	19.9354	19.7976
ENSG00000116521.6	SCAMP3	30.7296	40.4275	46.8442	53.4837	54.0549	43.128
ENSG00000116525.9	TRIM62	1.45179	2.40026	2.14554	2.26273	2.51053	1.87262
ENSG00000116539.6	ASH1L	15.3067	18.512	12.8732	17.0671	20.8162	15.9912
ENSG00000116544.7	DLGAP3	0.477062	0.690286	0.625131	1.417	0.543707	1.49263
ENSG00000116560.6	SFPQ	185.254	199.489	173.906	199.777	185.032	175.07
ENSG00000116574.4	RHOU	19.982	30.9274	20.7322	24.1267	21.0868	21.2434
ENSG00000116580.14	GON4L	23.2767	32.211	28.5599	32.5068	31.1559	36.7137
ENSG00000116584.13	ARHGEF2	36.6815	55.5051	50.8163	48.1995	45.6977	48.2523
ENSG00000116586.7	LAMTOR2	31.6338	37.504	40.0665	34.2682	23.9423	31.1396
ENSG00000116604.13	MEF2D	6.81867	7.86912	10.9124	7.60731	8.03618	8.79776
ENSG00000116641.11	DOCK7	18.0891	22.7957	15.243	26.0746	23.6291	19.9561
ENSG00000116649.5	SRM	182.168	144.886	292.532	248.055	209.39	185.423
ENSG00000116652.5	DLEU2L	0	0.079995	0.420582	0	0	0.094056
ENSG00000116661.9	FBXO2	0.601153	1.69088	1.71091	0.745879	1.03998	1.75144
ENSG00000116663.6	FBXO6	6.2993	10.3219	12.8044	11.6748	6.84539	8.6532
ENSG00000116667.8	C1orf21	4.14664	4.55855	6.05506	8.28615	6.94089	6.78731
ENSG00000116668.8	SWT1	0.956134	1.47358	0.73822	1.7653	1.20853	1.60836
ENSG00000116670.10	MAD2L2	65.3482	75.0838	85.2314	81.0551	72.3416	81.2322
ENSG00000116675.11	DNAJC6	12.9823	15.7787	11.8264	20.0679	18.9412	14.6842
ENSG00000116678.14	LEPR	17.625	30.0632	15.0514	26.8402	20.0276	23.596
ENSG00000116679.11	IVNS1ABP	42.373	49.8493	38.3831	49.5773	38.8039	47.8861
ENSG00000116685.11	KIAA2013	33.5777	48.6655	73.4576	52.3799	34.8654	52.8724
ENSG00000116688.12	MFN2	64.1414	73.0195	83.1858	91.1353	79.0575	75.2282
ENSG00000116690.7	PRG4	0.044444	0	0.046	0.037659	0	0.012262
ENSG00000116691.6	MIIP	22.3899	19.9875	32.1946	23.9677	20.8528	24.4566
ENSG00000116698.16	SMG7	28.3737	33.8898	34.2744	40.0874	35.7345	34.6353
ENSG00000116701.10	NCF2	0.030877	0.03793	0.060639	0	0.120156	0
ENSG00000116703.12	PDC	0	0	0	0.095074	0	0
ENSG00000116704.6	SLC35D1	10.9719	18.1665	13.2246	19.6086	12.3661	17.7038
ENSG00000116711.8	PLA2G4A	1.60431	2.60065	1.65499	2.10124	2.04462	1.94387
ENSG00000116717.7	GADD45A	35.8273	47.9639	34.9745	33.4638	35.2772	33.9609
ENSG00000116721.9	PRAMEF1	0	0	0.040594	0	0.030676	0
ENSG00000116726.4	PRAMEF12	0.098397	0.240699	0	0.055295	0	0.135573
ENSG00000116729.9	WLS	82.265	109.215	86.2575	117.844	111.682	116.345
ENSG00000116731.18	PRDM2	16.8702	23.136	20.9974	23.0528	22.1734	19.5366
ENSG00000116741.6	RGS2	6.86936	7.47272	3.79024	5.1299	5.1051	5.30641
ENSG00000116745.6	RPE65	0.051024	0.031425	0.016444	0.017981	0.128243	0.052768
ENSG00000116747.8	TROVE2	48.8316	63.5519	39.905	63.0695	50.0237	44.8348
ENSG00000116748.15	AMPD1	0.085071	0.191831	0.036507	0.139807	0.094793	0.310265
ENSG00000116750.9	UCHL5	22.3159	18.1798	12.7798	21.5867	27.889	17.9424
ENSG00000116752.5	BCAS2	35.4057	26.2435	10.5966	26.2149	23.9151	18.0647
ENSG00000116754.9	SRSF11	68.6994	64.0346	39.0491	54.1457	66.0737	59.5906
ENSG00000116761.7	CTH	11.6189	13.0573	11.5451	12.9864	9.00311	13.4173
ENSG00000116771.5	AGMAT	2.91782	2.55377	4.69037	4.16833	3.00192	3.26649
ENSG00000116774.7	OLFML3	0.195817	0.311185	0.139072	0.582883	0.365844	0.091755
ENSG00000116783.10	TNNI3K	0	0	0	0	0	0
ENSG00000116785.9	CFHR3	0	0.02648	0	0.107321	0.059795	0
ENSG00000116786.7	PLEKHM2	44.4402	47.5245	62.2302	57.5723	49.3701	49.4367
ENSG00000116791.9	CRYZ	19.0138	30.921	16.8227	30.3262	21.2298	23.1256
ENSG00000116793.11	PHTF1	27.6764	31.2229	30.1844	34.5979	30.9044	29.4246
ENSG00000116809.7	ZBTB17	20.1991	26.1745	31.1801	24.9963	18.6979	30.0607
ENSG00000116815.11	CD58	8.33471	5.55587	2.60874	6.65385	4.83561	5.15659
ENSG00000116819.6	TFAP2E	0.342127	0.744933	0.439893	0.525399	0.674184	0.857477
ENSG00000116824.4	CD2	0	0	0	0	0	0
ENSG00000116830.7	TTF2	31.3166	45.481	39.1101	39.8231	51.5827	30.4319
ENSG00000116833.9	NR5A2	0.882606	0.874761	0.988184	0.751897	1.12441	1.19464
ENSG00000116852.10	KIF21B	0.942621	2.34704	1.84103	1.68633	1.98904	2.31499
ENSG00000116857.12	TMEM9	84.7525	109.929	121.952	112.99	79.5243	120.079
ENSG00000116863.10	ADPRHL2	35.8476	34.6005	36.9214	28.8455	25.5475	33.1272
ENSG00000116871.11	MAP7D1	53.0016	79.1595	75.5943	79.57	76.7254	79.4559
ENSG00000116874.7	WARS2	11.2639	11.399	11.2091	13.2902	14.0237	11.4961
ENSG00000116882.10	HAO2	0.256054	0.189578	0.066212	0.179723	0.211331	0.178976
ENSG00000116883.8	RP11-268J15.5	1.71248	4.81491	2.30522	3.90411	2.58791	4.798
ENSG00000116885.14	OSCP1	5.96981	7.68757	3.45908	7.00592	6.79595	5.81629
ENSG00000116898.7	MRPS15	33.5672	39.0516	38.1754	38.76	50.5888	35.6358
ENSG00000116903.6	EXOC8	25.9052	28.3996	25.6657	29.1026	21.8055	23.3911
ENSG00000116906.7	GNPAT	47.2461	54.6864	54.8336	63.8464	45.4715	58.4667
ENSG00000116918.9	TSNAX	23.5695	28.5304	21.9419	31.6454	29.6121	20.8
ENSG00000116922.10	C1orf109	45.7658	43.4658	60.3082	54.4666	36.94	45.4424
ENSG00000116954.7	RRAGC	30.88	28.811	36.362	47.1026	27.4237	31.5156
ENSG00000116957.8	TBCE	42.1268	48.8361	42.9707	54.2883	44.621	43.4978
ENSG00000116962.10	NID1	28.7677	54.8674	34.1913	41.7744	50.3748	47.4735
ENSG00000116977.14	LGALS8	34.1831	34.7694	36.4919	34.5108	32.1801	35.5066
ENSG00000116981.3	NT5C1A	0.712055	1.19989	0.898776	0.744567	1.147	1.27309
ENSG00000116983.8	HPCAL4	1.29581	1.75169	1.47759	1.6572	1.21354	1.82404
ENSG00000116984.8	MTR	37.7746	53.7651	41.5123	47.9328	46.1456	37.8999
ENSG00000116985.6	BMP8B	2.40453	5.53636	5.99064	5.09573	4.56368	5.24087
ENSG00000116990.9	MYCL	3.08483	4.9062	3.45858	3.75944	3.16596	3.61622
ENSG00000116991.6	SIPA1L2	23.2477	34.6324	34.9199	38.2333	33.7251	31.8282
ENSG00000116996.5	ZP4	0	0	0	0	0	0
ENSG00000117000.8	RLF	14.7029	23.7778	10.2208	18.4699	15.7573	15.0846
ENSG00000117009.7	KMO	0.025866	0.224569	0.008385	0	0.058436	0
ENSG00000117010.11	ZNF684	4.23212	3.56083	2.5392	2.89271	4.47875	3.34098
ENSG00000117013.10	KCNQ4	1.06336	2.0045	1.14487	1.3375	1.67287	2.66622
ENSG00000117016.5	RIMS3	1.9211	5.03508	3.45458	4.04229	2.95165	5.35648
ENSG00000117020.12	AKT3	24.9216	43.5654	24.8147	42.3992	37.0614	36.9499
ENSG00000117036.7	ETV3	14.6526	20.4023	19.3882	21.5318	19.4308	19.2811
ENSG00000117054.9	ACADM	19.5247	15.1566	8.36615	16.8402	18.9145	14.8186
ENSG00000117069.10	ST6GALNAC5	0.505569	0.730629	0.066603	0.397608	0.422554	1.11234
ENSG00000117090.10	SLAMF1	0	0	0.04667	0	0	0
ENSG00000117091.5	CD48	0.104444	0	0	0	0.074873	0
ENSG00000117114.15	LPHN2	21.1011	39.3249	23.5825	37.8432	37.1281	31.1928
ENSG00000117115.8	PADI2	0.190521	0.499202	0.620937	0.752839	0.537198	0.515642
ENSG00000117118.5	SDHB	112.105	79.2061	76.4838	90.0428	87.4475	70.5508
ENSG00000117122.9	MFAP2	23.7831	29.0313	30.388	31.8777	30.4447	30.4393
ENSG00000117133.6	RPF1	17.895	15.7556	7.39673	15.8955	20.5815	12.2557
ENSG00000117139.12	KDM5B	50.3205	62.2921	50.0171	62.6677	48.769	52.1751
ENSG00000117143.9	UAP1	54.3929	53.4275	39.0173	54.3667	49.8757	48.5748
ENSG00000117148.6	ACTL8	0.656352	0.091834	0.384643	0.421727	0.601156	0.232568
ENSG00000117151.8	CTBS	7.36691	11.167	5.71677	7.02646	6.65962	9.07826
ENSG00000117152.9	RGS4	1.06092	1.36193	2.72969	2.24611	1.23924	2.02464
ENSG00000117153.11	KLHL12	20.5249	26.6703	18.7933	23.5002	21.3804	23.2566
ENSG00000117154.7	IGSF21	0.362755	0.393389	0.068649	0.150473	0.273379	0.221207
ENSG00000117155.12	SSX2IP	15.5097	19.1953	12.093	17.6845	18.4305	12.9711
ENSG00000117174.6	ZNHIT6	15.2756	13.7941	13.5482	17.1704	16.4935	13.5054
ENSG00000117215.10	PLA2G2D	0	0	0	0	0	0.034273
ENSG00000117222.9	RBBP5	20.5949	24.3456	26.5692	27.1402	22.2773	25.1548
ENSG00000117226.7	GBP3	0.544805	0.159191	0.82673	0.074241	0.376728	2.28171
ENSG00000117228.9	GBP1	1.30169	0.755175	0.613523	0.528375	0.318818	0.238259
ENSG00000117242.7	PINK1-AS	4.04704	5.20601	6.64029	7.85473	6.36412	5.9866
ENSG00000117245.8	KIF17	0.592296	1.41222	2.56666	1.04685	0.577972	1.74872
ENSG00000117262.14	GPR89A	40.9812	43.8758	64.1017	74.6213	36.2559	52.7136
ENSG00000117266.11	CDK18	3.99679	8.97673	3.96712	4.39341	7.20416	7.09864
ENSG00000117280.8	RAB7L1	15.2047	18.1227	17.5055	22.988	14.9595	17.756
ENSG00000117281.11	CD160	0.067005	0.269604	0	0.067569	0.091186	0.135437
ENSG00000117289.7	TXNIP	6.3449	10.4686	9.99438	6.13007	6.18401	15.394
ENSG00000117298.10	ECE1	14.1801	18.7986	20.0508	19.538	21.3974	18.5217
ENSG00000117305.10	HMGCL	25.2681	38.6485	31.4157	29.54	19.7026	38.7529
ENSG00000117308.10	GALE	29.9629	42.2922	39.8189	46.2456	39.6078	46.8084
ENSG00000117318.8	ID3	62.1193	22.0461	73.6141	43.9946	46.668	34.5999
ENSG00000117322.12	CR2	3.24787	3.65368	2.76064	3.76503	4.25389	4.57158
ENSG00000117335.14	CD46	43.8306	52.8313	29.746	42.7218	52.0391	45.634
ENSG00000117360.8	PRPF3	28.3185	25.2838	20.5858	25.214	29.7919	32.9509
ENSG00000117362.8	APH1A	85.0341	96.1197	123.218	115.754	91.4031	103.001
ENSG00000117385.11	LEPRE1	23.0518	26.211	29.2652	24.6306	24.3569	25.1964
ENSG00000117394.15	SLC2A1	38.4393	100.452	59.4178	61.7104	45.7648	67.6066
ENSG00000117395.6	EBNA1BP2	78.5793	61.0541	111.225	90.5697	68.3021	61.5938
ENSG00000117399.9	CDC20	137.223	207.818	240.713	193.856	159.956	183.504
ENSG00000117400.10	MPL	0.035521	0.074271	0	0.099901	0	0.048953
ENSG00000117407.12	ARTN	1.33775	1.52256	0.698268	0.766568	1.43437	0.741042
ENSG00000117408.6	IPO13	19.5144	20.7426	26.8649	28.5634	25.4392	23.6912
ENSG00000117410.9	ATP6V0B	242.125	239.18	437.103	415.904	219.087	379.664
ENSG00000117411.12	B4GALT2	34.9013	57.6913	66.0637	57.5949	52.2382	53.1872
ENSG00000117419.10	ERI3	105.151	141.118	188.083	172.41	111.901	160.457
ENSG00000117425.9	PTCH2	0.534767	1.14697	0.929118	0.723781	0.867649	1.13545
ENSG00000117448.9	AKR1A1	73.4157	87.1812	88.9044	89.028	67.8195	96.8799
ENSG00000117450.9	PRDX1	1003.91	781.576	870.792	1132.04	907.314	867.214
ENSG00000117461.10	PIK3R3	12.5202	12.6006	14.1448	16.1508	13.2594	12.8787
ENSG00000117472.5	TSPAN1	0.339951	0.441979	0.438468	0.28461	0.396211	0.427667
ENSG00000117475.9	BLZF1	16.175	16.5088	7.75416	13.5863	11.6985	13.0482
ENSG00000117477.8	CCDC181	0.74781	0.703997	0.264605	0.830206	1.52416	0.581729
ENSG00000117479.8	SLC19A2	9.44818	12.9065	10.5677	13.5549	8.6134	13.6612
ENSG00000117480.11	FAAH	6.03899	9.08605	11.8811	11.1195	8.5956	11.1192
ENSG00000117481.6	NSUN4	20.5693	27.3803	27.883	31.5452	22.4841	31.3805
ENSG00000117500.8	TMED5	37.8666	45.8441	39.7983	51.097	41.0594	43.3239
ENSG00000117501.10	MROH9	0.01525	0	0	0	0	0.028448
ENSG00000117505.8	DR1	54.6978	56.4295	42.7056	57.8973	49.5721	44.0278
ENSG00000117507.4	FMO6P	0	0	0	0	0	0
ENSG00000117519.11	CNN3	114.362	113.906	76.0241	119.192	97.9189	86.6763
ENSG00000117523.11	PRRC2C	66.6086	90.4836	80.783	88.6229	99.3169	74.9207
ENSG00000117525.9	F3	6.00409	9.33264	4.35431	5.4403	5.84702	9.24701
ENSG00000117528.7	ABCD3	56.2539	62.8715	59.5372	83.1675	55.5648	52.9101
ENSG00000117533.10	VAMP4	3.64311	3.7807	2.57529	6.34879	2.84578	3.06556
ENSG00000117543.15	DPH5	54.3536	49.824	59.6913	70.2806	34.4322	61.4684
ENSG00000117560.6	FASLG	0	0	0	0	0	0
ENSG00000117569.14	PTBP2	17.5325	28.3319	16.1813	19.5499	22.1977	20.2722
ENSG00000117586.6	TNFSF4	0.217375	0.380583	0.293307	0.333592	0.314568	0.195558
ENSG00000117592.8	PRDX6	255.856	251.013	249.22	259.132	275.697	229.63
ENSG00000117593.8	DARS2	36.7577	43.9011	29.3792	49.5554	50.4265	38.3479
ENSG00000117594.5	HSD11B1	0.085267	0	0	0	0	0
ENSG00000117595.6	IRF6	4.23972	7.61175	4.96478	5.16655	4.54125	5.95137
ENSG00000117597.13	DIEXF	13.6847	15.9733	15.2526	17.9615	15.466	16.1597
ENSG00000117598.7	LPPR5	0.019785	0.012221	0	0	0	0
ENSG00000117600.8	LPPR4	0	0.017472	0	0	0.044224	0.009729
ENSG00000117601.9	SERPINC1	0.306621	0.082426	0.100878	0.22125	0.082873	0
ENSG00000117602.7	RCAN3	8.92703	13.338	9.53199	13.2547	11.5986	11.8003
ENSG00000117614.5	SYF2	8.7366	8.91087	5.55642	5.99682	7.89751	5.72129
ENSG00000117616.13	C1orf63	70.6169	56.0617	86.6996	70.914	50.4943	67.5688
ENSG00000117620.8	SLC35A3	12.8849	13.2001	7.66974	12.4037	9.2733	6.22603
ENSG00000117625.9	RCOR3	19.0211	33.7125	28.8845	33.1941	32.968	31.9777
ENSG00000117632.16	STMN1	191.385	252.847	235.892	241.267	201.672	227.538
ENSG00000117640.13	MTFR1L	31.4214	40.8212	32.2391	40.5768	32.2015	41.7337
ENSG00000117643.10	MAN1C1	2.52441	5.46265	4.69715	5.05948	4.1072	5.71961
ENSG00000117650.8	NEK2	28.4131	36.2976	22.1981	34.6998	26.1206	28.6213
ENSG00000117676.9	RPS6KA1	20.6779	29.673	26.6932	24.6112	21.4381	27.1358
ENSG00000117682.12	DHDDS	25.9741	28.6803	38.4938	45.3973	32.3607	40.8409
ENSG00000117691.5	NENF	58.4787	67.361	71.5007	59.8612	66.1205	56.4954
ENSG00000117697.10	NSL1	35.7689	46.0247	44.7874	51.4992	28.1613	39.7463
ENSG00000117707.11	PROX1	2.02106	7.51788	1.71124	5.50328	5.71938	4.11788
ENSG00000117713.13	ARID1A	25.1402	38.8207	29.4442	33.7328	37.7152	33.1056
ENSG00000117724.8	CENPF	41.4914	40.2673	21.4995	38.6174	47.2806	30.8789
ENSG00000117748.5	RPA2	87.2213	95.1856	111.237	105.568	91.4858	95.8203
ENSG00000117751.13	PPP1R8	34.4949	42.6838	43.8503	51.7481	41.0584	43.6826
ENSG00000117758.9	STX12	36.588	34.7508	35.5988	43.3971	31.0991	36.0243
ENSG00000117791.11	MARC2	7.59146	12.0603	11.6037	6.8066	9.20867	9.79679
ENSG00000117834.8	SLC5A9	0	0	0	0.048828	0.019235	0
ENSG00000117859.14	OSBPL9	44.0416	67.7245	59.6342	73.5083	52.4185	60.8696
ENSG00000117862.7	TXNDC12	47.6538	40.9267	34.3707	43.2179	33.5806	28.2083
ENSG00000117868.11	ESYT2	26.7185	42.5853	40.5278	54.3562	33.5683	45.4022
ENSG00000117877.6	CD3EAP	12.6679	13.5356	10.6137	14.5976	14.6081	9.39441
ENSG00000117899.6	MESDC2	20.8514	17.7828	16.7158	23.415	21.5945	17.8755
ENSG00000117906.9	RCN2	119.048	101.251	88.314	116.852	77.0315	97.5243
ENSG00000117971.7	CHRNB4	0.707677	1.16257	0.68399	1.22389	0.950308	1.11755
ENSG00000117983.13	MUC5B	0.003387	0	0.002206	0.0024	0.009646	0.002338
ENSG00000117984.8	CTSD	42.838	55.8489	60.1206	83.2191	75.332	74.2021
ENSG00000118004.13	COLEC11	1.13789	0.542287	0.48345	0.144361	0.616153	0.4486
ENSG00000118007.8	STAG1	14.9857	14.6412	17.1925	18.563	15.2656	14.4411
ENSG00000118017.3	A4GNT	0	0	0	0	0.087711	0
ENSG00000118046.10	STK11	55.688	113.872	100.899	87.3317	79.7791	101.22
ENSG00000118058.16	KMT2A	28.2729	58.9791	48.9865	51.201	41.5244	56.4426
ENSG00000118094.7	TREH	0.119402	0.206077	0.200252	0.101026	0.187002	0.065864
ENSG00000118096.3	IFT46	26.7562	19.917	17.6841	20.621	19.1937	19.3532
ENSG00000118113.7	MMP8	0	0	0	0	0.028934	0
ENSG00000118137.5	APOA1	0.407904	0.03766	0.056706	0.499488	0	0
ENSG00000118156.8	ZNF541	0.129606	0.333595	0.106024	0.059739	0.115782	0.105161
ENSG00000118160.9	SLC8A2	0.385023	0.368523	0.92239	0.81263	0.717614	0.872308
ENSG00000118162.9	KPTN	7.42287	6.67576	12.3763	11.8019	9.71109	10.2185
ENSG00000118181.6	RPS25	311.663	329.839	217.753	258.528	353.055	226.919
ENSG00000118193.7	KIF14	10.601	12.6001	8.18408	12.7717	10.7258	9.25253
ENSG00000118194.14	TNNT2	0.426305	0.044856	0	0	0.233325	0.10272
ENSG00000118197.9	DDX59	9.47467	12.5026	10.3123	11.0851	11.3644	9.06588
ENSG00000118200.10	CAMSAP2	18.318	19.117	12.223	19.732	19.8681	13.8871
ENSG00000118217.5	ATF6	14.8226	20.3034	16.7238	21.5419	17.0107	17.1839
ENSG00000118231.4	CRYGD	0	0	0	0	0	0
ENSG00000118242.11	MREG	7.11098	6.61198	7.47372	9.22861	6.95254	7.03058
ENSG00000118245.2	TNP1	0	0	0	0	0	0
ENSG00000118246.9	FASTKD2	15.8207	16.8869	8.92177	15.9282	15.4249	15.8142
ENSG00000118257.12	NRP2	3.74019	8.29935	6.11239	5.11474	7.74634	11.2475
ENSG00000118260.10	CREB1	11.5022	21.9548	10.9647	18.8066	15.1993	11.2259
ENSG00000118263.10	KLF7	1.0782	1.41024	0.345513	0.669605	0.67727	1.93981
ENSG00000118271.5	TTR	0	0.051852	0	0	0	0
ENSG00000118276.7	B4GALT6	12.662	21.655	15.3921	25.0627	18.4495	15.6173
ENSG00000118292.4	C1orf54	3.89238	4.8312	2.66827	5.07508	2.82423	6.77955
ENSG00000118298.6	CA14	0.165555	0.773779	0.389448	0.145862	0.145946	0.231502
ENSG00000118307.14	CASC1	0.159073	0.360441	0	0.08042	0.546362	0.219268
ENSG00000118308.10	LRMP	0.032261	0.095213	0.067626	0	0	0
ENSG00000118322.8	ATP10B	0.015756	0.015262	0	0.023179	0	0.033903
ENSG00000118363.7	SPCS2	107.233	78.0241	77.0495	104.487	85.6705	80.454
ENSG00000118369.8	USP35	1.58002	2.54463	2.37015	2.76845	1.92369	2.38821
ENSG00000118402.5	ELOVL4	19.7944	21.8263	23.3808	22.9299	17.3362	20.4683
ENSG00000118407.10	FILIP1	0.649541	0.978177	0.431507	0.55146	0.731924	0.582723
ENSG00000118412.8	CASP8AP2	11.7766	15.7265	6.75477	12.4345	11.7687	13.5457
ENSG00000118418.10	HMGN3	26.1543	14.3813	26.7661	22.4486	12.9595	23.4389
ENSG00000118420.12	UBE3D	11.716	10.6112	13.7755	13.003	11.4745	11.1887
ENSG00000118432.11	CNR1	0.499197	0.604452	0.873099	0.71746	0.657297	0.557444
ENSG00000118434.4	SPACA1	0	0	0	0	0	0
ENSG00000118454.8	ANKRD13C	15.8724	15.673	11.6443	16.1467	15.5859	12.9354
ENSG00000118473.17	SGIP1	0.088975	0.021875	0	0.037471	0	0.158607
ENSG00000118482.7	PHF3	15.3613	20.7193	8.81066	17.3894	18.6163	12.7825
ENSG00000118491.7	ZC2HC1B	0.617469	0	0	0	0	0
ENSG00000118492.12	ADGB	0.052088	0	0	0	0	0
ENSG00000118495.14	PLAGL1	4.93819	7.48056	4.01513	5.60636	5.68844	6.08048
ENSG00000118496.4	FBXO30	6.76742	8.16967	5.56037	8.17435	5.90817	6.69017
ENSG00000118503.10	TNFAIP3	23.1757	62.2537	35.1615	38.6271	33.4007	56.0729
ENSG00000118507.11	AKAP7	3.76009	3.16974	2.29391	3.83913	3.66751	3.2481
ENSG00000118508.4	RAB32	40.4161	49.7993	51.1274	51.3152	30.1254	49.5907
ENSG00000118513.14	MYB	1.02068	2.50804	0.910699	1.92291	1.93396	2.06724
ENSG00000118514.9	ALDH8A1	0.651603	1.76184	0.403503	1.08286	1.01069	1.73607
ENSG00000118515.7	SGK1	11.5508	9.99254	12.698	12.6133	9.82763	9.55095
ENSG00000118518.11	RNF146	7.67471	8.0548	7.47081	8.92052	8.40697	7.97222
ENSG00000118520.9	ARG1	0.024894	0	0	0	0	0
ENSG00000118523.5	CTGF	55.8966	16.2834	74.3959	68.2861	37.5314	27.1457
ENSG00000118526.6	TCF21	0.010895	0	0	0.030744	0	0.057748
ENSG00000118557.11	PMFBP1	0.809733	0.730859	0.413013	1.83597	1.51012	0.945843
ENSG00000118564.10	FBXL5	16.4754	25.4319	12.6227	19.3175	15.491	20.1088
ENSG00000118579.7	MED28	36.5065	46.4981	74.38	55.2893	25.1838	55.1997
ENSG00000118596.7	SLC16A7	3.59287	6.58806	2.76648	2.26972	5.69712	3.14719
ENSG00000118600.7	TMEM5	11.6684	10.7179	8.4452	14.2132	10.1387	9.5331
ENSG00000118620.8	ZNF430	11.312	12.1071	11.019	6.65429	7.29172	9.74919
ENSG00000118640.6	VAMP8	31.7283	28.2325	25.3569	24.7204	22.0101	25.6431
ENSG00000118655.4	DCLRE1B	10.3193	11.3823	13.1075	14.078	11.1736	12.2485
ENSG00000118680.8	MYL12B	352.715	367.378	269.158	376.928	260.713	354.647
ENSG00000118689.10	FOXO3	17.4263	31.685	24.3267	27.3786	25.2119	26.3539
ENSG00000118690.8	ARMC2	0.701582	1.64365	2.43762	1.59499	1.76332	0.609866
ENSG00000118702.5	GHRH	0.154367	0	0	0	0	0
ENSG00000118705.12	RPN2	101.764	131.772	131.678	146.416	132.879	129.105
ENSG00000118707.5	TGIF2	25.1179	34.7076	32.2576	39.7416	28.4099	41.6413
ENSG00000118729.10	CASQ2	0.03725	0.091798	0	0.052516	0.013879	0.034244
ENSG00000118733.12	OLFM3	0	0	0.072265	0	0	0
ENSG00000118762.3	PKD2	10.2155	12.4229	4.17554	9.69823	7.99549	8.66558
ENSG00000118777.6	ABCG2	8.86162	12.6572	10.0666	11.3013	7.06428	12.3913
ENSG00000118785.9	SPP1	0.268088	0.213837	0	0.090991	0.034768	0.221435
ENSG00000118804.7	FAM47E-STBD1	1.27295	2.43909	1.59425	1.03036	0.902314	1.0185
ENSG00000118816.5	CCNI	292.55	306.721	354.725	376.561	237.804	322.62
ENSG00000118849.5	RARRES1	0.159657	0.152182	0.09105	1.07306	0.285493	0.601599
ENSG00000118855.14	MFSD1	13.9631	9.67856	17.8763	21.8946	12.2509	16.2615
ENSG00000118873.11	RAB3GAP2	17.6309	23.2647	16.7297	23.6624	17.5952	21.0836
ENSG00000118894.10	FAM86A	10.5764	11.267	14.0669	11.3467	9.59954	12.7923
ENSG00000118898.11	PPL	1.42637	2.54472	2.98458	2.46057	2.06883	2.25688
ENSG00000118900.10	UBN1	24.1541	30.5413	37.3484	34.1621	33.8538	31.4196
ENSG00000118903.6	BTF3P11	0	0	0	0	0	0
ENSG00000118922.12	KLF12	2.50073	4.28177	2.3527	3.86099	3.70462	3.28523
ENSG00000118939.13	UCHL3	27.0776	22.1536	30.4743	32.2975	23.8617	18.054
ENSG00000118946.7	PCDH17	10.316	11.8501	8.4648	9.98627	10.3563	7.69692
ENSG00000118960.8	HS1BP3	4.84965	7.02789	7.24265	6.58013	6.31772	6.11519
ENSG00000118961.10	C2orf43	9.26183	9.35135	8.24365	10.0292	11.8275	10.4091
ENSG00000118965.10	WDR35	7.98008	8.73116	6.3971	9.69679	6.36188	7.46338
ENSG00000118971.3	CCND2	47.5715	74.8896	61.5009	73.1745	66.6801	60.8227
ENSG00000118972.1	FGF23	0.065181	0.107258	0	0.091964	0.060879	0
ENSG00000118976.5	HIN1L	0.010691	0.118838	0.027687	0.090434	0.02399	0.029514
ENSG00000118985.10	ELL2	16.6709	26.2218	14.7366	20.5242	20.0386	15.4394
ENSG00000118990.5	GLRXP3	0	0	0	0	0	0
ENSG00000118997.9	DNAH7	0.268033	0.490833	0.041689	0.362861	0.260896	0.296467
ENSG00000119004.10	CYP20A1	10.1727	9.72943	10.7684	10.3608	7.85007	6.48024
ENSG00000119013.4	NDUFB3	97.1315	60.6816	57.4358	65.2013	52.0698	46.0488
ENSG00000119041.6	GTF3C3	19.7473	33.0169	23.9292	30.303	24.2723	24.0492
ENSG00000119042.12	SATB2	10.1855	14.8679	11.2448	12.8849	12.1532	10.763
ENSG00000119048.3	UBE2B	53.1194	43.3005	43.5832	48.4941	34.8501	40.6414
ENSG00000119121.17	TRPM6	0.180152	0.349207	0.537383	0.296974	0.157311	0.184486
ENSG00000119125.12	GDA	0	0.119812	0.041317	0.191074	0.039962	0
ENSG00000119138.3	KLF9	14.0719	18.1231	12.1614	15.7156	14.3748	14.715
ENSG00000119139.12	TJP2	23.6894	32.4162	32.2502	34.1668	27.6582	33.6643
ENSG00000119147.5	C2orf40	0	0	0	0	0	0
ENSG00000119185.8	ITGB1BP1	31.211	23.7788	24.1436	24.8823	29.6746	23.9296
ENSG00000119203.9	CPSF3	33.2618	32.3888	29.5578	37.4036	36.1341	30.8299
ENSG00000119227.3	PIGZ	0.149333	0.397449	0.06203	0.155812	0.355535	0.315139
ENSG00000119231.6	SENP5	36.6494	46.9189	42.5321	47.9696	35.1137	42.0271
ENSG00000119242.4	CCDC92	4.08368	7.05557	5.03125	5.41033	6.19875	4.92412
ENSG00000119280.12	C1orf198	22.99	31.1758	39.0416	37.2329	28.6327	33.6322
ENSG00000119283.11	TRIM67	0.403638	0.502594	0.497931	0.364552	0.228705	0.314364
ENSG00000119285.6	HEATR1	49.1636	55.0309	45.7788	71.1329	60.5704	56.6185
ENSG00000119314.11	PTBP3	13.4489	20.4087	13.2206	22.0336	19.0884	17.93
ENSG00000119318.8	RAD23B	32.655	46.5122	25.5371	43.3529	65.5328	35.5237
ENSG00000119321.4	FKBP15	6.08052	7.94979	8.06916	10.9494	8.39305	6.99761
ENSG00000119326.10	CTNNAL1	45.9745	55.3932	42.2675	49.1826	33.0813	40.6839
ENSG00000119328.7	FAM206A	12.89	4.67049	10.0441	10.6188	11.5739	4.92392
ENSG00000119333.7	WDR34	19.4604	29.1208	31.4182	28.9816	26.9092	35.4662
ENSG00000119335.12	SET	344.4	294.902	510.812	425.413	283.47	295.308
ENSG00000119383.15	PPP2R4	54.5489	63.6737	89.3761	79.8286	69.1116	68.2506
ENSG00000119392.10	GLE1	24.1085	29.6107	39.26	37.9725	30.7953	29.4388
ENSG00000119396.6	RAB14	35.3385	49.347	44.2215	53.5099	44.9848	41.7613
ENSG00000119397.12	CNTRL	3.19078	3.3522	1.7754	3.29334	4.26114	2.88551
ENSG00000119401.10	TRIM32	8.59293	13.9973	9.36879	13.0871	9.39305	11.3024
ENSG00000119402.12	FBXW2	28.6586	32.0853	25.2802	35.9488	26.8293	28.0156
ENSG00000119403.9	PHF19	40.1595	44.3073	56.549	55.9852	33.0528	53.381
ENSG00000119408.12	NEK6	5.18984	9.35503	6.10801	7.60123	8.99806	7.25431
ENSG00000119411.10	BSPRY	1.73099	4.52316	3.69473	2.33648	3.2615	4.1166
ENSG00000119414.7	PPP6C	25.4848	34.3309	20.7916	31.5031	45.3051	26.2802
ENSG00000119421.5	NDUFA8	64.087	55.8279	52.2395	69.1033	57.2298	47.7612
ENSG00000119431.5	HDHD3	12.8971	13.0731	19.1798	16.7052	10.7427	15.4306
ENSG00000119440.7	LCN1P1	0	0	0	0	0	0
ENSG00000119446.9	RBM18	7.48043	13.0738	7.70932	11.4936	8.57773	10.2517
ENSG00000119457.7	SLC46A2	0.040118	0.045111	0	0.103564	0.074609	0.018438
ENSG00000119471.10	HSDL2	18.5282	20.1619	11.5328	21.4784	17.5271	13.2303
ENSG00000119487.12	MAPKAP1	44.3849	38.1093	49.3459	50.6264	51.903	39.2635
ENSG00000119508.13	NR4A3	1.11115	1.81344	1.47337	1.31563	1.1719	1.0795
ENSG00000119509.8	INVS	4.01456	8.98678	6.19045	7.98599	7.66015	6.99012
ENSG00000119514.5	GALNT12	1.25153	2.95536	0.702903	1.46847	2.15972	1.53634
ENSG00000119522.11	DENND1A	6.12752	10.8192	8.73141	7.59901	8.14087	12.7783
ENSG00000119523.8	ALG2	21.6303	17.8141	15.077	22.2431	16.6169	17.2592
ENSG00000119535.13	CSF3R	0.057541	0.027456	0	0.178544	0.047255	0
ENSG00000119537.11	KDSR	44.338	64.6316	65.8028	61.256	46.0227	55.3081
ENSG00000119541.5	VPS4B	18.9962	24.0076	19.1066	28.5384	28.7655	18.7665
ENSG00000119547.5	ONECUT2	3.20753	4.94134	2.8617	4.69749	4.14445	3.78837
ENSG00000119559.11	C19orf25	15.9632	20.8894	37.8397	29.2039	21.9418	27.9578
ENSG00000119574.8	ZBTB45	3.04654	5.34596	4.83469	5.70136	5.74496	5.25694
ENSG00000119596.13	YLPM1	22.7496	26.0683	20.079	29.446	31.0292	28.3752
ENSG00000119599.12	DCAF4	9.78077	12.2934	13.8119	13.6797	9.72718	12.124
ENSG00000119608.8	PROX2	0.011974	0	0.01318	0	0.02289	0.028137
ENSG00000119614.2	VSX2	0.032865	0	0	0.015456	0.012277	0
ENSG00000119616.7	FCF1	49.805	36.7095	21.3049	42.8517	38.5705	28.7456
ENSG00000119630.9	PGF	5.59257	10.1503	9.2947	9.09329	6.04429	8.7272
ENSG00000119632.3	IFI27L2	3.48181	5.2777	3.15942	1.9664	3.56382	1.79849
ENSG00000119636.11	CCDC176	0.787621	1.26898	0.328885	1.32779	0.872493	1.18397
ENSG00000119638.8	NEK9	27.9305	37.9596	30.5504	44.0869	33.1439	40.5102
ENSG00000119640.4	ACYP1	3.81838	5.65025	4.96618	6.97813	5.72002	8.48041
ENSG00000119650.8	IFT43	20.6724	21.5328	27.3663	20.0681	13.7312	21.3682
ENSG00000119655.4	NPC2	77.5207	105.355	97.1778	135.847	59.4989	133.6
ENSG00000119660.3	RP11-293M10.4	0	0.284123	0	0	0	0
ENSG00000119661.10	DNAL1	23.6684	17.9724	15.9762	21.7064	11.5169	14.0931
ENSG00000119669.3	IRF2BPL	13.7399	25.4421	22.5644	21.3417	19.3145	19.6691
ENSG00000119673.10	ACOT2	9.51387	12.7774	13.8266	15.1968	9.08816	17.9478
ENSG00000119681.7	LTBP2	0.891221	2.85195	1.87805	1.33941	1.37811	3.28072
ENSG00000119682.12	AREL1	18.3523	25.0979	30.1761	27.5211	22.9904	24.755
ENSG00000119684.11	MLH3	11.9174	14.3754	8.26114	14.4233	13.1895	14.3129
ENSG00000119685.15	TTLL5	11.6293	10.6125	15.1529	11.7287	18.7273	15.6499
ENSG00000119686.5	FLVCR2	0.815616	0.329767	0.388532	0.288721	0.249935	0.446948
ENSG00000119688.16	ABCD4	26.6165	27.0086	34.7982	33.8206	26.1598	31.3475
ENSG00000119689.10	DLST	55.6527	78.0099	71.9649	77.5327	69.9738	73.0162
ENSG00000119698.7	PPP4R4	1.12095	2.98785	0.816737	1.78914	1.37947	1.80202
ENSG00000119699.3	TGFB3	1.62817	3.34037	1.60531	3.69556	2.19811	4.40773
ENSG00000119703.12	ZC2HC1C	1.4346	2.14919	2.74933	1.14807	0.926141	0.774756
ENSG00000119705.5	SLIRP	145.055	112.759	94.2729	132.278	111.718	97.1982
ENSG00000119707.9	RBM25	41.1963	31.3922	22.9449	38.0338	39.3814	29.3891
ENSG00000119711.8	ALDH6A1	9.40192	14.3526	9.64836	12.0421	9.01754	8.70123
ENSG00000119714.6	GPR68	0.161482	0.477646	0.681597	0.513202	0.302135	0.388519
ENSG00000119715.10	ESRRB	0.745808	1.40861	0.611151	1.63721	0.650778	0.488633
ENSG00000119718.6	EIF2B2	34.5155	30.0611	27.6235	32.6309	33.3606	33.3881
ENSG00000119720.13	NRDE2	13.6461	17.16	17.5316	20.1019	17.6641	19.8768
ENSG00000119723.11	COQ6	23.9457	26.7789	37.6491	36.8117	19.1373	33.971
ENSG00000119725.13	ZNF410	61.8162	61.7035	59.627	65.354	46.6666	62.054
ENSG00000119729.6	RHOQ	15.119	18.531	11.2283	17.4205	18.3506	15.8281
ENSG00000119737.5	GPR75	1.64977	4.26849	2.84743	4.23369	3.98705	4.28047
ENSG00000119760.11	SUPT7L	13.7487	16.597	18.2431	18.1499	13.9345	17.2204
ENSG00000119771.10	KLHL29	3.01276	5.45345	4.26488	5.25983	5.09326	4.69195
ENSG00000119772.12	DNMT3A	27.8455	13.334	9.46081	15.7873	11.5284	12.5945
ENSG00000119777.14	TMEM214	19.1804	22.674	26.3309	33.7887	28.2282	30.4293
ENSG00000119778.10	ATAD2B	4.82107	7.05394	3.80627	5.83091	3.9655	3.99469
ENSG00000119782.9	FKBP1B	10.3523	15.2258	9.35156	9.67083	8.5024	11.1063
ENSG00000119787.9	ATL2	50.2429	61.7264	36.7757	50.5053	43.3886	47.9405
ENSG00000119801.8	YPEL5	16.4946	18.6773	11.4048	14.6969	12.632	14.0234
ENSG00000119812.14	FAM98A	11.9488	9.54284	7.3074	12.781	12.8432	10.655
ENSG00000119820.6	YIPF4	29.445	29.167	30.1776	30.9148	33.075	19.453
ENSG00000119844.10	AFTPH	9.47467	9.45174	6.31946	10.078	7.55354	7.99857
ENSG00000119862.8	LGALSL	9.29752	12.3037	6.99963	12.9034	11.4026	8.39435
ENSG00000119865.4	CNRIP1	2.05106	3.75296	2.44978	3.2123	3.11475	2.5747
ENSG00000119866.16	BCL11A	3.2934	5.08664	4.9382	3.83759	4.54448	3.38382
ENSG00000119878.5	CRIPT	16.0423	13.3086	20.1081	17.1301	11.5737	15.4416
ENSG00000119888.6	EPCAM	108.264	101.057	64.7924	94.5387	80.241	90.1908
ENSG00000119899.11	SLC17A5	13.8477	19.8406	13.3796	19.1114	14.1727	19.0121
ENSG00000119900.7	OGFRL1	5.77709	7.55595	4.98451	7.35949	5.48697	6.58579
ENSG00000119906.7	FAM178A	14.0517	16.0022	12.6035	20.5944	15.1857	15.4189
ENSG00000119912.11	IDE	17.8097	22.3646	12.4842	21.7627	26.2186	12.9235
ENSG00000119913.4	TECTB	0.012219	0	0	0	0.027324	0.016849
ENSG00000119915.4	ELOVL3	0.324991	0.493167	0.206714	0.796179	0.236072	0.932082
ENSG00000119917.9	IFIT3	78.5378	38.4987	79.4583	22.0413	29.5297	21.3378
ENSG00000119919.9	NKX2-3	0.245403	0.281091	0.819761	0.253236	0.345046	0.20295
ENSG00000119922.7	IFIT2	82.3159	23.4468	82.4689	21.635	18.0974	15.5582
ENSG00000119927.9	GPAM	7.74827	8.04857	6.66215	9.26967	10.88	7.35392
ENSG00000119929.8	CUTC	25.2854	24.5042	18.7535	26.8428	18.204	20.6433
ENSG00000119938.8	PPP1R3C	0.781285	1.28794	0.614263	0.522533	0.62075	0.931196
ENSG00000119943.6	PYROXD2	1.12834	1.48477	0.38744	0.285571	0.674155	1.22632
ENSG00000119946.9	CNNM1	4.44375	9.79825	7.26481	7.95262	7.48515	9.73768
ENSG00000119950.16	MXI1	11.7722	24.5698	14.1469	16.1626	14.1818	16.2514
ENSG00000119953.8	SMNDC1	28.0668	21.0156	20.1889	24.6712	27.3277	20.5876
ENSG00000119965.8	C10orf88	7.09675	7.61749	7.08301	8.54496	8.68244	7.00397
ENSG00000119969.10	HELLS	84.0442	69.0294	63.3424	82.1865	81.1647	73.5915
ENSG00000119973.3	PRLHR	0.058652	0	0	0.082405	0.086325	0
ENSG00000119977.16	TCTN3	22.6627	25.7908	25.5973	34.2816	28.293	29.9316
ENSG00000119979.11	FAM45A	28.426	40.7997	26.2169	30.0908	37.5294	31.1316
ENSG00000119986.6	AVPI1	10.3259	10.9712	10.9503	10.5261	9.80581	12.2811
ENSG00000120008.11	WDR11	46.2342	65.7156	40.8845	60.7429	45.5576	64.3235
ENSG00000120029.8	C10orf76	13.9088	15.0576	17.0141	16.3791	14.7683	15.2829
ENSG00000120049.14	KCNIP2	1.26519	2.26065	1.38436	1.16511	1.62021	2.10407
ENSG00000120051.10	CCDC147	0.127544	0.193943	0.150452	0.302987	0.099151	0.097413
ENSG00000120053.9	GOT1	44.5962	43.5696	51.1244	51.9651	40.555	48.9229
ENSG00000120054.7	CPN1	0	0.068791	0	0	0.150081	0
ENSG00000120055.5	C10orf95	0.696443	0.938146	0.91947	1.39428	0.897752	1.096
ENSG00000120057.4	SFRP5	0.323882	1.8887	1.22083	1.28516	0.820912	1.70638
ENSG00000120063.5	GNA13	28.32	32.4069	23.0334	34.3455	24.2569	28.0181
ENSG00000120068.5	HOXB8	1.58928	3.23765	1.0093	3.87493	2.14737	2.49211
ENSG00000120071.8	KANSL1	66.8825	105.619	109.93	95.5706	104.211	89.4597
ENSG00000120075.5	HOXB5	1.92081	1.75676	2.14216	3.43708	2.27983	2.3455
ENSG00000120088.10	CRHR1	0.107241	0.746352	0.30095	0.211043	0.102968	0.507563
ENSG00000120093.7	HOXB3	8.80656	17.8723	18.0554	19.6889	16.5197	21.8033
ENSG00000120094.6	HOXB1	0.026067	0	0.033191	0.047971	0	0.141003
ENSG00000120129.5	DUSP1	99.3968	100.263	133.996	110.085	70.7986	113.173
ENSG00000120137.6	PANK3	34.8456	53.0303	36.4762	50.3521	56.7279	31.4561
ENSG00000120149.7	MSX2	29.9931	30.3874	41.0708	34.0956	29.68	28.3398
ENSG00000120156.16	TEK	0.08124	0.071162	0.043352	0.032857	0.065982	0.082596
ENSG00000120158.7	RCL1	21.5345	21.2136	24.1335	24.5444	20.594	19.9155
ENSG00000120159.7	CAAP1	7.38095	6.9576	7.33311	8.97822	11.6404	4.49356
ENSG00000120160.6	EQTN	0	0.157526	0	0	0	0
ENSG00000120162.9	MOB3B	2.06222	2.84531	1.76875	2.50807	2.91482	2.75397
ENSG00000120210.6	INSL6	0	0	0	0	0	0
ENSG00000120211.4	INSL4	0	0	0	0	0	0
ENSG00000120215.5	MLANA	0.027829	0	0.017918	0	0.015512	0.038368
ENSG00000120217.9	CD274	0.274325	0.448423	0.301436	0.337434	0.348378	0.361837
ENSG00000120235.3	IFNA6	0.327756	0	0.268945	0	0.051341	0
ENSG00000120242.3	IFNA8	2.09208	0.278918	2.48685	0.377537	0	0.15979
ENSG00000120251.14	GRIA2	0.011808	0	0	0.008551	0.013213	0
ENSG00000120253.9	NUP43	77.472	81.3704	68.3592	99.7349	70.3885	83.6873
ENSG00000120254.11	MTHFD1L	79.0647	65.2575	88.9988	80.7936	61.4992	64.9262
ENSG00000120256.5	LRP11	20.3983	31.8446	28.7031	29.9303	27.2543	29.4858
ENSG00000120262.8	CCDC170	0.029727	0.066372	0.053992	0.033633	0.053776	0.049227
ENSG00000120265.12	PCMT1	81.2733	75.0622	75.3459	90.9201	70.8471	66.738
ENSG00000120278.10	PLEKHG1	3.07379	6.67399	4.52385	4.90484	7.23406	4.85209
ENSG00000120279.6	MYCT1	0.042255	0	0	0	0	0.038838
ENSG00000120280.5	CXorf21	0	0	0	0	0	0
ENSG00000120289.10	MAGEB4	0	0	0	0	0	0
ENSG00000120306.5	CYSTM1	18.8002	23.3148	22.088	24.86	19.4242	21.8323
ENSG00000120314.14	WDR55	20.2577	24.6936	29.277	31.8527	23.8412	26.7961
ENSG00000120318.11	ARAP3	3.76192	6.45109	5.0431	5.02663	4.52086	7.39101
ENSG00000120322.2	PCDHB8	0.048914	0.074486	0.078859	0.068968	0.041019	0.077195
ENSG00000120324.4	PCDHB10	0	0.036944	0.012845	0	0	0
ENSG00000120327.4	PCDHB14	0	0.059774	0	0.040288	0.083939	0.11863
ENSG00000120328.4	PCDHB12	0.019041	0.108009	0.04924	0.024785	0.032088	0
ENSG00000120329.4	SLC25A2	0.311982	0.284366	0.066212	0.254902	0.283806	0.035795
ENSG00000120332.11	TNN	0.063028	0.039076	0.081742	0.035649	0.028486	0.121765
ENSG00000120333.4	MRPS14	15.5838	12.5904	7.44046	13.0742	10.0177	12.6556
ENSG00000120334.11	CENPL	25.1604	30.4789	32.1863	30.9044	18.3214	34.0725
ENSG00000120337.7	TNFSF18	0.035291	0.216268	0.113218	0.024814	0.058629	0.194542
ENSG00000120341.14	SEC16B	0.048011	0.259066	0.195417	0.084087	0.105134	0.419116
ENSG00000120370.8	GORAB	2.51674	3.10585	1.85403	2.46788	3.1037	2.2829
ENSG00000120436.3	GPR31	0	0	0	0	0	0
ENSG00000120437.7	ACAT2	54.1498	47.0887	46.3387	60.8118	53.4521	42.3655
ENSG00000120438.7	TCP1	442.83	357.39	333.099	445.936	386.718	331.076
ENSG00000120440.9	TTLL2	0	0.081142	0	0	0	0
ENSG00000120451.6	SNX19	28.1222	37.7582	42.7636	43.739	32.0019	41.3683
ENSG00000120457.7	KCNJ5	0.015802	0.301524	0.109404	0.307616	0.08224	0.021808
ENSG00000120458.5	MSANTD2	4.65213	4.24367	3.03939	5.63451	3.75652	5.65428
ENSG00000120471.10	TP53AIP1	0.26678	0.15439	0.145381	0.193961	0.177305	0.243078
ENSG00000120498.9	TEX11	0.030546	0	0	0.193525	0.169858	0.021054
ENSG00000120500.13	ARR3	0	0	0	0	0.126686	0
ENSG00000120509.6	PDZD11	20.9481	22.1382	20.3173	24.4304	27.3649	21.8183
ENSG00000120519.10	SLC10A7	2.55972	3.81566	2.64552	3.74627	3.62393	3.72478
ENSG00000120526.6	NUDCD1	18.5855	17.4172	14.0011	21.2542	12.3212	15.6117
ENSG00000120533.8	ENY2	18.506	12.8954	5.89041	11.2688	12.1922	7.34629
ENSG00000120539.10	MASTL	26.0526	38.3017	21.0742	30.5434	29.8364	27.7254
ENSG00000120549.11	KIAA1217	3.88282	8.91859	4.40195	6.24692	6.70589	7.88324
ENSG00000120555.9	SEPT7P9	1.29771	0.647848	0.774327	1.05326	0.263467	0.603375
ENSG00000120563.4	LYZL1	0	0	0	0	0	0
ENSG00000120586.4	MRC1	0	0.073987	0.213408	0	0.071644	0.016817
ENSG00000120594.12	PLXDC2	4.28923	9.7531	5.19088	6.54744	9.32786	7.73583
ENSG00000120616.11	EPC1	29.9984	39.6135	33.5231	35.535	36.2522	39.2105
ENSG00000120645.7	IQSEC3	0.02265	0.050645	0.01177	0.051289	0.070384	0.05002
ENSG00000120647.5	CCDC77	5.30789	7.68284	3.54409	5.04512	8.98659	3.84978
ENSG00000120656.7	TAF12	7.51378	8.75891	4.38753	8.35408	9.94573	7.8034
ENSG00000120658.8	ENOX1	2.08047	1.88547	1.0211	1.91744	1.81722	0.967412
ENSG00000120659.10	TNFSF11	0.1086	0	0	0	0	0.066167
ENSG00000120662.11	MTRF1	7.79993	9.56975	6.22328	7.02755	7.43011	7.09845
ENSG00000120664.6	SPG20OS	1.32557	0.494522	1.30692	0.689101	2.25555	0.890071
ENSG00000120669.11	SOHLH2	0.336903	0.172159	0.259405	0.772158	0.244576	0.577597
ENSG00000120675.4	DNAJC15	3.69442	3.27318	3.49354	4.61834	3.59405	2.59492
ENSG00000120685.15	PROSER1	52.4475	63.9137	112.642	87.8353	55.7776	79.229
ENSG00000120686.7	UFM1	15.6532	13.2984	10.8688	13.9513	8.53612	10.7302
ENSG00000120688.7	WBP4	1.65262	1.62858	1.03247	1.23648	2.31084	1.34977
ENSG00000120690.9	ELF1	16.1944	18.6352	15.0266	19.295	14.8137	15.858
ENSG00000120693.9	SMAD9	6.57423	5.00788	8.10284	5.70442	5.32177	6.62607
ENSG00000120694.15	HSPH1	42.8123	24.209	25.612	35.0556	36.8561	22.001
ENSG00000120696.8	KBTBD7	3.10553	5.30213	4.65271	5.00271	3.46987	4.45172
ENSG00000120697.4	ALG5	37.4097	28.6462	26.1808	36.0579	25.1751	31.2636
ENSG00000120699.8	EXOSC8	41.7543	43.5575	31.6861	32.6474	39.2322	28.4749
ENSG00000120705.8	ETF1	234.498	207.438	192.976	250.013	190.688	186.768
ENSG00000120708.12	TGFBI	3.52637	2.61622	5.78269	2.68019	2.3413	2.51565
ENSG00000120709.6	FAM53C	77.2938	127.268	132.96	119.307	95.2865	130.945
ENSG00000120725.8	SIL1	14.2735	28.9158	24.6282	22.8932	12.8097	26.8664
ENSG00000120727.8	PAIP2	136.504	150.86	100.113	140.613	118.776	119.257
ENSG00000120729.5	MYOT	0	0.216068	0	0	0.032163	0
ENSG00000120733.9	KDM3B	71.1929	98.2297	94.8829	130.033	94.6074	92.6135
ENSG00000120738.7	EGR1	39.2639	63.2864	47.4451	39.5007	36.0911	58.5495
ENSG00000120742.6	SERP1	28.6146	23.5443	19.1792	25.1037	21.5019	21.822
ENSG00000120756.8	PLS1	13.9149	13.2463	7.30025	14.366	14.0015	12.3279
ENSG00000120784.11	ZFP30	40.6253	42.7679	25.2161	37.4263	26.5863	34.072
ENSG00000120798.12	NR2C1	24.001	25.9256	11.9817	28.583	23.4376	25.2623
ENSG00000120800.4	UTP20	18.5686	14.374	15.5967	24.0391	18.5683	13.9163
ENSG00000120802.9	TMPO	127.014	152.89	116.691	148.64	152.88	123.973
ENSG00000120805.9	ARL1	28.0407	27.7428	26.91	27.5709	27.3583	23.8653
ENSG00000120820.8	GLT8D2	3.60264	4.74338	4.53626	3.92808	4.13716	3.53163
ENSG00000120832.5	MTERFD3	7.20007	7.03656	5.04291	6.14484	7.15354	6.72247
ENSG00000120833.9	SOCS2	12.7267	16.0072	9.57603	10.2153	11.2953	12.6363
ENSG00000120837.3	NFYB	7.32024	10.2774	6.58537	8.80218	7.89656	7.70593
ENSG00000120860.6	CCDC53	10.027	15.3067	14.9023	17.6486	18.7089	14.1386
ENSG00000120868.9	APAF1	20.0524	23.4441	18.829	24.8824	18.5024	20.5787
ENSG00000120875.4	DUSP4	3.96231	5.64322	4.7603	4.04396	3.57763	4.33659
ENSG00000120885.15	CLU	163.45	152.595	182.004	186.57	201.107	158.791
ENSG00000120889.8	TNFRSF10B	110.419	163.406	145.331	175.235	117.968	181.912
ENSG00000120896.9	SORBS3	30.6796	41.8478	56.4788	39.3728	40.7114	42.2738
ENSG00000120899.13	PTK2B	3.23444	5.95267	4.78738	4.81382	2.76341	8.31763
ENSG00000120903.6	CHRNA2	0.00898	0.022207	0.037909	0.068106	0.029675	0
ENSG00000120907.13	ADRA1A	0	0	0	0	0	0
ENSG00000120910.10	PPP3CC	5.62238	5.20152	4.83113	6.04282	5.15559	4.69469
ENSG00000120913.19	PDLIM2	4.86684	9.16004	6.83643	4.36034	5.74269	7.23941
ENSG00000120915.9	EPHX2	3.19936	3.52596	3.94139	2.79579	3.94473	4.61552
ENSG00000120925.9	RNF170	3.62531	4.31696	3.80387	3.79533	3.52366	2.90044
ENSG00000120937.8	NPPB	1.54209	0.73413	0.686258	0.384609	1.06698	0.768206
ENSG00000120942.9	UBIAD1	29.4184	29.6357	53.8376	39.2992	29.3812	34.1365
ENSG00000120948.11	TARDBP	155.703	114.306	147.232	157.179	131.213	125.712
ENSG00000120949.10	TNFRSF8	0.224281	0.205401	0.124373	0.385914	0.176999	0.258809
ENSG00000120952.4	PRAMEF2	0	0	0	0.030515	0	0.029949
ENSG00000120963.7	ZNF706	23.2645	33.7779	17.017	37.7261	35.7702	28.8583
ENSG00000120992.13	LYPLA1	39.1575	89.161	59.9429	70.6329	62.6577	51.1784
ENSG00000121005.4	CRISPLD1	4.43618	7.60037	6.47762	5.32264	7.53006	4.71744
ENSG00000121022.9	COPS5	40.5794	30.2467	27.5986	37.477	30.9833	25.7576
ENSG00000121039.5	RDH10	25.8304	29.15	43.198	28.0774	27.9649	25.3959
ENSG00000121053.5	EPX	0.061218	0	0.015791	0.155367	0.027379	0.135071
ENSG00000121057.8	AKAP1	26.4689	38.2349	51.5873	43.8737	34.6748	32.6684
ENSG00000121058.4	COIL	15.6144	19.8092	12.9205	18.777	18.6357	15.3401
ENSG00000121060.10	TRIM25	44.0984	57.6853	63.8728	47.6429	70.3513	47.4021
ENSG00000121064.8	SCPEP1	22.7192	21.8589	41.32	34.5669	20.6993	24.7961
ENSG00000121067.13	SPOP	66.7314	82.9215	95.0106	117.018	62.9362	99.8178
ENSG00000121068.9	TBX2	7.62142	11.9091	13.2759	10.0101	9.12958	11.6778
ENSG00000121073.9	SLC35B1	91.1784	69.7429	74.2158	97.5315	86.9993	77.5703
ENSG00000121075.5	TBX4	0.340247	0.365661	0.357892	0.269504	0.203731	0.250157
ENSG00000121089.4	NACA3P	0	0.090695	0	0	0	0
ENSG00000121101.11	TEX14	2.18401	1.52754	1.84536	2.08515	1.7551	2.23438
ENSG00000121104.3	FAM117A	9.46845	8.77059	9.9588	8.8623	7.33967	7.76931
ENSG00000121152.5	NCAPH	17.8693	27.331	22.1485	27.167	25.2218	22.0394
ENSG00000121207.7	LRAT	0.287188	0.254349	0.266038	0.566805	0.442632	0.415018
ENSG00000121210.11	KIAA0922	3.95736	6.22947	3.37775	4.75451	8.49613	5.89346
ENSG00000121211.3	MND1	6.26438	5.19458	1.81949	2.49023	4.42647	2.46274
ENSG00000121236.15	TRIM6	1.9109	3.12677	3.91546	2.07083	1.50707	2.20124
ENSG00000121270.11	ABCC11	0.238497	0.674131	0.689603	0.377354	0.712594	0.253334
ENSG00000121274.8	PAPD5	8.35789	11.465	10.1486	12.3885	8.40792	10.2852
ENSG00000121281.8	ADCY7	3.91336	14.0193	12.1568	8.54689	7.9597	14.1143
ENSG00000121289.13	CEP89	39.9738	40.4821	56.0021	48.1256	39.032	45.4337
ENSG00000121297.6	TSHZ3	3.02359	4.15212	3.09524	3.09034	2.90946	3.29883
ENSG00000121310.12	ECHDC2	28.5167	32.8514	45.3798	44.7756	35.7006	41.8715
ENSG00000121314.2	TAS2R8	0	0	0	0	0	0.08432
ENSG00000121316.6	PLBD1	2.60257	4.51404	3.49422	7.5791	4.56658	4.19904
ENSG00000121318.2	TAS2R10	0.270144	0.092626	0.485794	1.1283	0.082469	0.742811
ENSG00000121335.10	PRB2	0	0	0	0	0	0
ENSG00000121350.11	PYROXD1	8.68607	9.50122	5.39865	11.5476	7.78635	6.43015
ENSG00000121351.3	IAPP	0	0	0	0	0	0
ENSG00000121361.3	KCNJ8	0.732416	1.1435	1.81346	1.36907	0.973224	1.57293
ENSG00000121377.2	TAS2R7	0	0.043402	0.091032	0.150857	0.07742	0
ENSG00000121380.8	BCL2L14	0.05665	0.04623	0.072613	0.053079	0.020869	0
ENSG00000121381.2	TAS2R9	0.185071	0.088979	0	0	0.118963	0.101796
ENSG00000121388.4	RP11-408E5.4	0	0	0	0	0	0
ENSG00000121390.13	PSPC1	42.8891	43.1443	31.8549	47.0974	42.7728	45.4024
ENSG00000121406.4	ZNF549	5.13962	8.99543	5.40785	7.47675	6.1079	6.65653
ENSG00000121410.7	A1BG	3.22396	5.75895	3.15323	4.97331	4.58884	8.22076
ENSG00000121413.8	ZSCAN18	30.6791	43.7082	49.9549	34.3762	35.0926	40.0023
ENSG00000121417.9	ZNF211	8.63013	10.7121	7.03937	9.06052	8.19074	9.3325
ENSG00000121440.10	PDZRN3	0.990834	1.67057	1.5753	1.41085	1.6276	0.797474
ENSG00000121446.13	RGSL1	0.033642	0.038346	0	0.299497	0	0.115918
ENSG00000121454.4	LHX4	1.15732	2.91503	1.59178	1.8862	2.00922	1.96043
ENSG00000121481.6	RNF2	13.7824	21.3095	13.4338	22.1645	21.9722	15.0756
ENSG00000121486.7	TRMT1L	15.9081	17.0756	21.3869	24.0991	19.9511	16.7739
ENSG00000121542.7	SEC22A	13.9524	17.7525	12.3458	15.3464	12.285	16.2239
ENSG00000121552.3	CSTA	0	0	0	0	0	0
ENSG00000121570.8	DPPA4	0	0	0	0.365423	0	0.064652
ENSG00000121577.9	POPDC2	0.273772	0.455667	2.13267	0.837716	0.189325	0.928502
ENSG00000121578.8	B4GALT4	16.3433	19.2042	21.8647	20.6834	15.3846	16.2494
ENSG00000121579.8	NAA50	79.5317	82.8982	76.1989	107.364	74.1695	81.0506
ENSG00000121594.7	CD80	0.125825	0.127244	0	0.271999	0.027193	0.2443
ENSG00000121621.6	KIF18A	6.71423	8.57689	8.64831	8.45103	7.06076	8.3334
ENSG00000121634.4	GJA8	0	0.070015	0	0.076304	0.03138	0.119288
ENSG00000121644.14	DESI2	59.9282	71.5621	65.81	80.47	57.3404	63.615
ENSG00000121653.7	MAPK8IP1	5.37995	7.10451	6.00539	7.37901	6.41652	6.3391
ENSG00000121671.7	CRY2	4.36085	6.3701	4.25813	9.70953	6.47842	9.7664
ENSG00000121680.11	PEX16	11.2935	15.3045	17.7487	13.4849	11.6403	13.1841
ENSG00000121690.5	DEPDC7	3.55217	3.49896	2.51547	2.63959	4.12315	3.71
ENSG00000121691.4	CAT	7.09429	9.79266	8.9426	10.4971	10.3488	6.24641
ENSG00000121716.14	PILRB	23.4378	27.6809	38.3973	37.1909	25.7195	34.7504
ENSG00000121741.12	ZMYM2	26.2236	27.325	12.476	24.0189	25.5396	27.3859
ENSG00000121742.11	GJB6	0.316366	0.404231	0.149401	0.499643	0.61238	0.847758
ENSG00000121743.3	GJA3	1.14836	2.66115	1.81114	1.70948	1.63975	1.87662
ENSG00000121749.11	TBC1D15	20.1691	20.1322	10.8105	17.1491	23.3582	18.3802
ENSG00000121753.8	BAI2	8.64773	24.9605	11.1698	14.7611	14.3303	17.3842
ENSG00000121764.7	HCRTR1	0.017238	0.291904	0	0.145479	0.042019	0.302646
ENSG00000121766.10	ZCCHC17	32.1131	35.5278	46.2208	42.8753	34.6802	35.8044
ENSG00000121769.3	FABP3	0.452579	0	0.791688	0.808502	0	0.179128
ENSG00000121774.13	KHDRBS1	154.007	144.498	165.207	168.15	142.91	131.509
ENSG00000121775.13	TMEM39B	8.32135	11.896	15.9006	12.3403	14.9432	13.2359
ENSG00000121797.9	CCRL2	0.071291	0.047831	0	0	0.024758	0
ENSG00000121807.5	CCR2	0.045632	0	0	0	0.195667	0
ENSG00000121848.9	RNF115	10.1323	8.31347	10.0848	10.0452	14.5477	9.59333
ENSG00000121851.8	POLR3GL	2.76627	5.10669	5.06105	3.61418	3.88176	4.05708
ENSG00000121853.3	GHSR	0	0	0	0	0	0
ENSG00000121858.6	TNFSF10	0.689961	0.369369	1.52243	0.299175	0.117797	0
ENSG00000121864.5	ZNF639	19.8367	21.3951	14.8015	22.1041	18.0502	14.8966
ENSG00000121871.3	SLITRK3	1.49881	2.72004	1.99659	3.05616	2.3035	2.28657
ENSG00000121879.3	PIK3CA	10.7659	15.7935	14.6203	13.1915	6.57982	10.023
ENSG00000121892.10	PDS5A	32.4412	34.3472	24.5538	35.6865	30.5795	29.4646
ENSG00000121895.7	TMEM156	0.053762	0.175663	0.139004	0.025198	0.125805	0.024696
ENSG00000121897.9	LIAS	5.95425	6.21854	6.1827	6.99902	4.54982	7.88112
ENSG00000121898.8	CPXM2	0.036366	0	0.058801	0.035391	0.071553	0.017309
ENSG00000121900.14	TMEM54	6.37423	11.5469	6.80091	5.77234	6.2935	5.80948
ENSG00000121903.10	ZSCAN20	5.97921	5.71983	4.97352	7.17108	4.19129	6.9818
ENSG00000121904.13	CSMD2	0.400444	0.514622	0.730336	0.352705	0.639546	0.934151
ENSG00000121905.5	HPCA	0.099575	0.401297	0.560478	0.069771	0.054453	0.102836
ENSG00000121931.11	LRIF1	7.62867	8.27872	4.48695	6.37807	6.41469	8.7059
ENSG00000121933.13	ADORA3	0	0.174709	0.030514	0	0.09129	0
ENSG00000121940.11	CLCC1	17.9669	21.8535	13.847	22.1222	21.7109	17.6367
ENSG00000121957.8	GPSM2	15.6393	18.4589	7.81844	14.3074	13.1829	12.6495
ENSG00000121964.10	GTDC1	2.78508	5.95412	2.46254	4.51029	3.17228	4.92119
ENSG00000121966.6	CXCR4	16.0394	36.7495	25.7083	27.3816	19.7701	34.3127
ENSG00000121988.13	ZRANB3	2.76423	4.63895	2.54278	4.3948	4.04284	4.61237
ENSG00000121989.10	ACVR2A	7.10642	8.58543	6.44269	8.12461	6.63169	6.19087
ENSG00000122008.11	POLK	8.30343	11.8556	4.48725	8.01538	10.1029	6.43757
ENSG00000122012.9	SV2C	0.039025	0.053784	0.033804	0.012274	0.068114	0.005985
ENSG00000122025.10	FLT3	1.24052	2.78648	1.0399	1.92503	1.61475	2.00659
ENSG00000122026.6	RPL21	1194.06	957.815	728.288	877.194	764.092	760.047
ENSG00000122033.10	MTIF3	11.6446	6.03543	6.01899	9.2081	7.97542	5.19591
ENSG00000122034.8	GTF3A	28.8896	31.492	27.2206	27.3182	34.7585	30.0034
ENSG00000122035.6	RASL11A	4.68695	4.67559	4.72317	2.81238	4.40129	6.12731
ENSG00000122042.9	UBL3	6.76474	6.18584	4.9188	7.19133	6.25509	5.54826
ENSG00000122043.6	LINC00544	0	0	0	0	0	0
ENSG00000122068.8	FYTTD1	24.8438	23.5142	27.4774	41.2908	23.2594	32.6594
ENSG00000122085.12	MTERFD2	31.5995	37.5825	37.8753	44.5757	33.1832	42.4557
ENSG00000122121.6	XPNPEP2	0	0	0	0	0	0
ENSG00000122122.9	SASH3	0	0.031214	0.049001	0.089298	0.014155	0
ENSG00000122126.11	OCRL	30.173	44.4677	37.1097	49.3706	44.0422	42.524
ENSG00000122133.12	PAEP	0	0	0.66473	0	0	0
ENSG00000122136.9	OBP2A	0	0	0	0	0	0
ENSG00000122140.6	MRPS2	23.785	37.7069	31.4625	37.3654	43.0463	34.6371
ENSG00000122145.10	TBX22	0	0	0	0	0	0
ENSG00000122176.10	FMOD	0	0.314789	0.08165	0	0	0.013547
ENSG00000122180.4	MYOG	0	0	0	0	0	0.065302
ENSG00000122188.8	LAX1	0.075906	0	0	0	0.029897	0.033616
ENSG00000122194.14	PLG	0.01208	0	0	0	0	0
ENSG00000122203.10	KIAA1191	73.1035	106.233	97.3324	109.557	95.6672	116.749
ENSG00000122218.10	COPA	130.855	149.155	155.098	181.303	133.833	157.16
ENSG00000122223.8	CD244	0.01361	0	0	0.038354	0	0
ENSG00000122224.13	LY9	0.074993	0.060822	0	0	0.076584	0.037521
ENSG00000122254.6	HS3ST2	0.412097	0.215416	0.225483	0.246764	0.308898	0.103061
ENSG00000122257.14	RBBP6	40.9042	55.4605	34.9381	48.7507	51.1871	45.5491
ENSG00000122299.7	ZC3H7A	35.3962	34.2973	27.2694	34.6182	31.5398	32.2574
ENSG00000122304.6	PRM2	0	0	0	0	0	0
ENSG00000122335.9	SERAC1	7.86944	14.2002	9.89416	10.7071	9.1307	12.3999
ENSG00000122359.13	ANXA11	18.232	22.7276	23.4478	22.7066	29.6637	21.3541
ENSG00000122367.15	LDB3	0.074995	0.329515	0.132566	0.193238	0.118605	0.413928
ENSG00000122375.7	OPN4	0	0	0.037689	0	0.023726	0
ENSG00000122376.7	FAM35A	21.0804	21.1159	15.0402	22.2022	19.8009	16.3396
ENSG00000122378.9	FAM213A	22.2238	31.1191	28.3602	32.0698	26.217	29.8587
ENSG00000122386.6	ZNF205	6.29126	6.87586	11.0245	9.65347	7.66915	7.31376
ENSG00000122390.13	NAA60	11.6394	22.1507	20.5099	26.4159	18.6786	23.5758
ENSG00000122406.8	RPL5	901.724	944.145	1045.31	1021.39	689.568	870.309
ENSG00000122417.11	ODF2L	11.1919	13.1344	5.46609	11.937	11.824	7.75864
ENSG00000122420.5	PTGFR	0.077619	0.300106	0	0.041507	0.107648	0.54733
ENSG00000122432.12	SPATA1	1.07793	1.5667	2.36354	2.72016	1.41916	2.79604
ENSG00000122435.5	TRMT13	7.06243	6.89523	4.57554	6.20624	5.07076	8.64546
ENSG00000122477.8	LRRC39	0.397236	0.482531	0.13483	0.282635	0.375503	0.401055
ENSG00000122481.12	RWDD3	15.1717	10.9047	7.16587	9.01953	7.35859	6.97257
ENSG00000122482.16	ZNF644	43.5062	82.0738	44.2968	67.8201	45.7613	72.1074
ENSG00000122483.13	CCDC18	6.0062	6.11017	5.68578	6.40381	9.57518	3.8718
ENSG00000122484.8	RPAP2	18.3954	22.4182	8.30538	25.4998	20.0643	15.8829
ENSG00000122490.14	PQLC1	22.9111	34.5672	45.4789	33.733	24.9982	36.1204
ENSG00000122497.13	NBPF14	4.08683	4.99113	4.41311	5.5697	4.9541	6.07173
ENSG00000122507.16	BBS9	13.4528	10.937	9.89265	8.23915	7.4032	8.37976
ENSG00000122512.10	PMS2	15.0408	13.1907	12.8095	15.4716	12.6156	14.8881
ENSG00000122515.10	ZMIZ2	6.10854	13.1559	13.2577	12.2312	12.548	12.4597
ENSG00000122543.6	OCM	0.419585	0.325568	0	0	0.250443	0
ENSG00000122545.13	SEPT7	26.979	22.5813	13.1048	27.1015	27.8033	18.1725
ENSG00000122547.6	EEPD1	1.89269	3.33567	2.64423	3.71536	3.38788	3.34475
ENSG00000122548.3	KIAA0087	0.014882	0	0	0	0	0.010267
ENSG00000122550.13	KLHL7	17.6114	15.1116	14.0062	16.6677	13.4277	13.6132
ENSG00000122557.5	HERPUD2	5.35683	8.3313	8.45158	9.44517	9.34638	7.36107
ENSG00000122565.14	CBX3	108.758	117.148	74.0333	117.284	97.3702	97.7493
ENSG00000122566.16	HNRNPA2B1	246.296	228.589	199.898	284.012	306.282	216.198
ENSG00000122574.6	WIPF3	1.77126	3.9303	2.58312	3.12247	3.39494	3.22022
ENSG00000122584.8	NXPH1	0.090085	0.013892	0.097523	0.053934	0	0.062121
ENSG00000122585.3	NPY	0.100503	0.535515	0.598935	0.271873	0.291829	0
ENSG00000122591.7	FAM126A	10.7169	15.6253	9.19467	16.2934	11.4321	13.328
ENSG00000122592.6	HOXA7	4.69321	3.57331	6.61174	7.63474	4.00774	5.80549
ENSG00000122641.9	INHBA	0.654282	1.20386	0.43499	0.709173	0.584821	1.43034
ENSG00000122642.6	FKBP9	17.33	33.1069	21.694	25.9418	24.4213	31.4919
ENSG00000122643.14	NT5C3A	28.0521	16.1316	19.2357	16.3886	17.7281	17.9456
ENSG00000122644.8	ARL4A	7.7612	10.3385	5.73602	8.81939	8.54677	7.98281
ENSG00000122674.8	CCZ1	26.0942	29.3852	26.8061	38.2788	33.4165	30.2905
ENSG00000122678.10	POLM	5.33126	9.36247	9.45665	7.64075	8.13306	9.28112
ENSG00000122679.4	RAMP3	0	0	0	0	0	0
ENSG00000122687.13	FTSJ2	34.4022	35.533	36.8658	36.1407	35.7132	32.1298
ENSG00000122691.8	TWIST1	4.00647	5.91196	4.8915	5.51532	5.73213	4.49805
ENSG00000122692.7	SMU1	55.5566	62.2762	52.7227	61.8487	61.4981	50.107
ENSG00000122694.11	GLIPR2	4.96285	5.84697	8.34842	5.79875	5.07775	5.54926
ENSG00000122696.8	SLC25A51	15.085	16.8698	13.3536	23.8799	18.6041	17.7184
ENSG00000122705.12	CLTA	104.031	97.7347	143.834	127.811	102.075	96.9204
ENSG00000122707.7	RECK	1.20307	2.32905	1.24529	2.43986	2.00953	2.44098
ENSG00000122711.4	SPINK4	2.19514	2.46891	2.38751	1.41459	2.17814	0
ENSG00000122718.4	OR2S2	0	0	0	0	0	0
ENSG00000122728.6	TAF1L	0.045205	0.006236	0.003262	0	0.017065	0
ENSG00000122729.14	ACO1	9.13835	11.6428	10.9735	14.4121	11.1209	11.205
ENSG00000122733.11	KIAA1045	0.350831	0.693885	0.749035	0.511791	0.840164	2.32149
ENSG00000122735.11	DNAI1	0.38519	0.230766	0.284482	0.274983	0.442835	1.03958
ENSG00000122741.11	DCAF10	22.4109	33.6237	18.2371	21.6137	27.3952	23.0428
ENSG00000122756.10	CNTFR	0.773886	1.74143	0.688212	2.38161	0.55726	2.14064
ENSG00000122778.5	KIAA1549	2.58114	4.58373	3.69306	4.13309	4.87713	4.09732
ENSG00000122779.12	TRIM24	10.4791	9.49469	7.33991	11.4902	10.8991	10.1461
ENSG00000122783.12	C7orf49	27.2081	29.5307	34.7503	41.0245	29.3929	31.3758
ENSG00000122786.15	CALD1	15.3312	18.343	14.3752	17.363	18.3918	15.5716
ENSG00000122787.10	AKR1D1	0.046973	0	0	0	0.033803	0
ENSG00000122824.6	NUDT10	2.2393	2.37686	2.72651	2.96521	2.10424	2.93326
ENSG00000122852.10	SFTPA1	0	0	0	0	0	0
ENSG00000122859.4	NEUROG3	0	0.065467	0	0	0	0
ENSG00000122861.11	PLAU	5.68778	13.2301	7.53844	8.74384	9.83545	12.5928
ENSG00000122862.4	SRGN	0.413114	0.460757	0.415859	0.399478	0.498257	0.909067
ENSG00000122863.5	CHST3	8.65243	12.4823	15.0284	12.3971	10.4606	12.2623
ENSG00000122870.7	BICC1	3.87039	5.62693	3.50796	6.22205	5.24469	4.77349
ENSG00000122872.8	ARL4P	0	0	0	0	0	0
ENSG00000122873.7	CISD1	19.1105	20.7045	10.4553	17.5013	25.9102	8.41557
ENSG00000122877.9	EGR2	0.608556	1.1493	1.01431	0.796093	0.471084	0.763009
ENSG00000122882.6	ECD	36.9937	38.3014	35.6359	43.6565	34.3745	33.8456
ENSG00000122884.8	P4HA1	21.7756	68.636	20.8579	26.0603	22.7043	34.6054
ENSG00000122912.10	SLC25A16	16.9743	21.7712	11.9121	20.3881	16.3166	21.0886
ENSG00000122952.12	ZWINT	63.3972	67.1282	64.0048	81.1282	82.6066	60.4765
ENSG00000122958.10	VPS26A	49.0778	45.626	29.0268	57.7274	49.469	46.4162
ENSG00000122965.6	RBM19	9.41823	7.25737	10.082	15.7239	12.6268	9.86882
ENSG00000122966.9	CIT	11.0234	20.8951	14.8134	19.2418	27.6214	19.4154
ENSG00000122970.11	IFT81	6.73032	6.711	5.15996	7.59326	6.43918	6.37983
ENSG00000122971.4	ACADS	6.4569	14.8813	13.2007	11.5366	7.98615	14.0912
ENSG00000122986.9	HVCN1	0.82752	1.60875	0.119888	1.01008	1.13019	1.15042
ENSG00000123009.3	NME2P1	0.281039	0.817487	0.429856	1.06008	0.499022	0.866247
ENSG00000123064.8	DDX54	26.7233	32.4161	37.6808	37.2014	47.2866	30.9212
ENSG00000123066.3	MED13L	32.5963	38.309	42.092	47.0478	38.4969	38.9652
ENSG00000123080.6	CDKN2C	32.2351	28.7427	54.4169	57.0554	28.7475	35.7226
ENSG00000123091.4	RNF11	39.8029	51.2046	31.0832	50.5411	49.2008	36.5881
ENSG00000123094.11	RASSF8	9.78828	16.4728	8.55267	10.4039	10.6412	8.66946
ENSG00000123095.5	BHLHE41	5.0797	21.0415	5.9051	6.39706	11.8824	7.65651
ENSG00000123096.7	SSPN	0.294064	0.246812	0.451574	0.744343	0.1939	0.566802
ENSG00000123104.7	ITPR2	15.0654	22.0381	12.0416	28.5679	19.7107	19.0291
ENSG00000123106.6	CCDC91	21.2258	21.8146	14.0779	16.4037	16.6328	15.4015
ENSG00000123119.7	NECAB1	0.101151	1.34438	1.80679	1.53512	0.103842	0.729137
ENSG00000123124.9	WWP1	24.8367	29.5096	12.4154	36.0635	21.3478	28.9204
ENSG00000123130.12	ACOT9	58.2308	53.4291	58.6579	61.7748	41.0966	62.4423
ENSG00000123131.8	PRDX4	245.197	221.325	240.341	212.384	179.896	230.352
ENSG00000123136.10	DDX39A	120.105	91.4084	119.178	115.448	96.4917	109.362
ENSG00000123143.8	PKN1	47.3763	74.6171	94.0132	70.5047	70.3371	75.3615
ENSG00000123144.6	C19orf43	44.9255	51.2232	43.9402	48.5838	55.8738	41.2953
ENSG00000123146.15	CD97	11.481	24.3639	20.1856	16.4235	19.5624	27.2086
ENSG00000123154.7	WDR83	7.82458	5.59221	9.74005	7.49712	7.12194	7.78534
ENSG00000123159.11	GIPC1	43.6781	49.926	79.4538	67.5747	52.2719	54.4437
ENSG00000123165.7	ACTRT1	0	0	0	0	0	0.07019
ENSG00000123171.5	CCDC70	0	0	0	0	0.036555	0
ENSG00000123178.10	SPRYD7	6.51946	5.71949	4.75162	6.50026	4.86912	5.42903
ENSG00000123179.9	EBPL	39.59	40.1092	56.5285	43.7144	32.6979	37.1543
ENSG00000123191.9	ATP7B	7.13009	12.6282	9.54788	13.5359	14.614	11.8929
ENSG00000123200.12	ZC3H13	12.0514	13.3744	10.6792	15.3109	14.6405	9.35969
ENSG00000123201.10	GUCY1B2	0.668451	0.653183	0.074064	1.15748	0.407002	1.12837
ENSG00000123213.18	NLN	13.5652	20.7703	13.1085	19.5918	16.5095	15.4812
ENSG00000123219.8	CENPK	16.4412	17.3337	12.6314	17.9547	17.8503	16.8475
ENSG00000123240.12	OPTN	18.3563	25.7289	23.9405	18.7506	26.6715	19.9112
ENSG00000123243.10	ITIH5	0.126935	0.326845	0.507566	0.268896	0.262992	0.248229
ENSG00000123268.4	ATF1	17.51	32.6797	16.158	24.0075	29.808	28.1917
ENSG00000123297.12	TSFM	68.1272	62.926	73.3412	69.9275	57.6638	56.2744
ENSG00000123307.3	NEUROD4	0.072965	0.010034	0.010497	0.045815	0.054786	0.078296
ENSG00000123329.13	ARHGAP9	1.15875	1.40956	1.45708	0.832387	0.892682	2.07917
ENSG00000123338.8	NCKAP1L	0.714813	0.967958	0.647246	0.744731	1.08951	0.875145
ENSG00000123342.11	MMP19	0.064667	0.047315	0.080252	0.02404	0.217642	0.166646
ENSG00000123349.9	PFDN5	145.956	134.693	107.317	109.834	114.221	98.4632
ENSG00000123352.13	SPATS2	41.5189	52.9463	59.8275	65.8007	36.7734	48.5475
ENSG00000123353.5	ORMDL2	38.5347	40.2601	35.7363	46.0279	49.2103	42.8326
ENSG00000123358.15	NR4A1	9.01695	18.2602	18.3663	17.4348	10.4742	14.243
ENSG00000123360.7	PDE1B	0.914878	1.92235	1.39741	1.45252	1.24173	2.31561
ENSG00000123364.3	HOXC13	3.18162	5.03348	5.17962	5.22005	5.25251	4.04485
ENSG00000123374.6	CDK2	53.078	67.667	71.6206	81.938	69.4118	66.7874
ENSG00000123384.9	LRP1	1.77366	8.65192	2.50661	3.63585	4.50592	5.90062
ENSG00000123388.4	HOXC11	1.46102	2.58488	1.30297	1.70424	2.46216	2.43508
ENSG00000123395.10	C12orf44	51.6682	40.9733	83.3379	56.5625	33.9216	59.1656
ENSG00000123405.9	NFE2	0.085007	0.288617	0.322013	0.120668	0.198498	0.355261
ENSG00000123407.3	HOXC12	0	0	0.339991	0.123756	0	0.174672
ENSG00000123411.10	IKZF4	2.87497	6.77047	5.99482	6.81449	6.29324	5.47571
ENSG00000123415.10	SMUG1	16.4647	18.9744	26.7615	18.7304	20.1434	22.919
ENSG00000123416.11	TUBA1B	1033.46	1413.49	1536.38	1513.53	1330.73	1344.19
ENSG00000123427.11	METTL21B	2.61663	3.88123	2.61225	2.53966	3.56969	3.45203
ENSG00000123444.9	KBTBD4	15.7874	21.6468	33.7334	30.5122	14.7848	21.1952
ENSG00000123447.5	TYRL	0	0	0	0	0	0
ENSG00000123453.12	SARDH	0.206775	0.894376	0.340445	0.485607	0.395014	0.832822
ENSG00000123454.6	DBH	0.023947	0	0.030893	0.016885	0	0
ENSG00000123472.8	ATPAF1	101.361	94.1631	98.0869	112.747	97.4326	80.8496
ENSG00000123473.11	STIL	24.8836	29.7094	23.6921	42.0431	27.1055	26.715
ENSG00000123485.7	HJURP	12.7535	22.561	15.0473	15.1246	17.7452	16.9197
ENSG00000123496.3	IL13RA2	0.097146	0.098633	0	0	0.177371	0
ENSG00000123500.5	COL10A1	0.009889	0	0	0.013959	0.022206	0.013641
ENSG00000123505.10	AMD1	99.1774	123.985	83.327	123.419	77.4236	124.091
ENSG00000123545.5	NDUFAF4	43.0955	27.1901	13.6347	29.9858	35.6476	26.5305
ENSG00000123552.13	USP45	23.7178	16.2831	11.9682	21.7498	13.7768	19.4271
ENSG00000123560.9	PLP1	0.159088	0.084102	1.03289	0.032058	0.114525	0.188061
ENSG00000123561.10	SERPINA7	0	0	0	0	0	0
ENSG00000123562.12	MORF4L2	318.251	466.615	366.861	429.927	329.361	406.216
ENSG00000123569.7	H2BFWT	0	0	0	0	0	0.065528
ENSG00000123570.3	RAB9B	0.643857	1.03011	0.499946	1.44295	0.772859	0.67507
ENSG00000123572.12	NRK	0	0.014295	0.004983	0.01628	0.017401	0.010582
ENSG00000123575.8	FAM199X	23.7489	23.2318	25.1645	30.7034	21.2259	25.1955
ENSG00000123576.5	ESX1	0.389535	0.503835	0.77623	0.546034	0.559701	0.134106
ENSG00000123584.7	MAGEA9B	0	0	0	0	0	0
ENSG00000123594.3	ATXN3L	0	0	0	0	0	0
ENSG00000123595.5	RAB9A	47.6471	65.8569	55.5383	54.5365	49.1227	54.0654
ENSG00000123600.14	METTL8	14.9389	9.6769	7.5808	18.3592	10.9543	10.8121
ENSG00000123607.10	TTC21B	8.57155	8.83107	5.49861	7.39572	7.97493	7.11649
ENSG00000123609.6	NMI	3.9397	3.00522	2.02153	3.29158	3.48301	1.29709
ENSG00000123610.3	TNFAIP6	0.129429	0.157315	0	0	0	0
ENSG00000123612.11	ACVR1C	1.45883	2.95882	1.24769	2.95381	2.24322	2.19362
ENSG00000123636.13	BAZ2B	11.8974	13.387	6.5436	9.7455	11.6855	6.658
ENSG00000123643.8	SLC36A1	5.84084	6.85735	7.86176	7.86365	6.6962	6.68049
ENSG00000123684.8	LPGAT1	26.4514	37.7038	36.4959	41.7631	33.8228	32.4934
ENSG00000123685.4	BATF3	11.8484	9.31178	13.4589	11.6292	10.708	8.20493
ENSG00000123689.5	G0S2	0.149832	0.355615	0.311141	0.414968	0.314197	0
ENSG00000123700.4	KCNJ2	0.771111	1.07488	0.614448	1.05469	0.800157	0.659783
ENSG00000123728.5	RAP2C	22.3483	30.8157	22.6418	29.2097	27.2122	27.6286
ENSG00000123737.8	EXOSC9	28.2254	31.9258	30.5485	32.4297	26.0694	30.516
ENSG00000123739.6	PLA2G12A	15.014	24.2326	10.1575	15.8691	18.1386	16.0623
ENSG00000123810.3	B9D2	5.50964	8.29962	11.3861	6.47533	6.98522	8.39146
ENSG00000123815.7	ADCK4	29.8483	45.5836	44.4412	42.3732	39.4263	58.825
ENSG00000123836.10	PFKFB2	5.31432	5.96775	5.54372	6.05803	6.13245	4.46468
ENSG00000123838.6	C4BPA	0.015126	0	0	0	0	0
ENSG00000123843.8	C4BPB	0.035184	0.08512	0	0	0.077953	0.143288
ENSG00000123870.9	ZNF137P	0.997819	1.10338	0.553265	0.921542	1.00063	1.55072
ENSG00000123892.7	RAB38	5.36555	9.59418	5.60452	7.97363	5.41729	6.49433
ENSG00000123901.4	GPR83	0.32748	0.285751	0.269984	0.441773	0.335703	0.821533
ENSG00000123908.7	AGO2	26.8242	47.4502	41.4514	49.9853	45.0224	39.915
ENSG00000123933.10	MXD4	13.388	20.988	28.2709	29.9489	21.0265	24.8222
ENSG00000123965.12	PMS2P5	3.43348	3.48768	1.10926	2.74588	3.73381	1.83857
ENSG00000123975.4	CKS2	80.2171	140.371	135.603	114.739	95.1577	134.186
ENSG00000123977.5	DAW1	0.156636	0.31353	0.035585	0.058421	0.127877	0
ENSG00000123983.9	ACSL3	56.1337	68.5307	46.712	72.9292	70.8519	43.5292
ENSG00000123989.9	CHPF	9.93702	13.6763	20.1244	16.0399	11.6488	14.5275
ENSG00000123992.14	DNPEP	22.2784	26.3829	36.1666	26.3351	23.2612	43.7158
ENSG00000123999.4	INHA	0.27383	0.57546	0.76156	0.313971	0.163358	0.685571
ENSG00000124003.9	MOGAT1	0	0.091941	0	0	0.122814	0
ENSG00000124006.10	OBSL1	32.5628	84.3273	65.2524	59.4612	48.315	65.0052
ENSG00000124019.9	FAM124B	0	0.049232	0.108855	0	0.075201	0
ENSG00000124067.12	SLC12A4	12.9769	25.7791	34.0052	28.567	20.4691	29.8672
ENSG00000124074.7	ENKD1	3.49934	6.00765	6.55756	7.58327	6.24614	6.7124
ENSG00000124089.4	MC3R	0	0	0	0	0	0
ENSG00000124091.5	GCNT7	0	0	0	0	0	0
ENSG00000124092.8	CTCFL	0.018539	0.121818	0.122537	0.137749	0.052092	0.266304
ENSG00000124097.7	HMGB1P1	0.081247	0	0	0.33217	0.080909	0
ENSG00000124098.9	FAM210B	7.59258	12.2103	9.45843	13.4928	9.95647	11.495
ENSG00000124102.4	PI3	0	0.328865	0.231055	0.785392	0.282181	0.263895
ENSG00000124103.8	FAM209A	0.760886	0.497814	0.696691	0.515437	0.155914	0.382829
ENSG00000124104.14	SNX21	4.52642	6.77273	4.51524	6.11689	4.14944	4.84723
ENSG00000124107.5	SLPI	0.910148	1.66118	1.85927	0.123644	1.60887	0.870758
ENSG00000124116.14	WFDC3	1.27382	0.399119	2.6294	0.734398	0.32071	1.62651
ENSG00000124120.6	TTPAL	8.77431	8.26354	10.1098	11.5031	8.73871	9.69244
ENSG00000124126.9	PREX1	2.23271	3.88537	4.34209	3.5111	3.24175	3.2117
ENSG00000124134.4	KCNS1	0.032105	0	0.036272	0.00989	0	0.04827
ENSG00000124140.8	SLC12A5	0.110487	1.03636	0.142369	0.426498	0.129695	0.115312
ENSG00000124143.6	ARHGAP40	0.046443	0.042955	0.014984	0.05721	0.025993	0.080062
ENSG00000124145.5	SDC4	99.5719	135.65	139.62	119.777	96.1871	158.912
ENSG00000124151.14	NCOA3	5.51728	7.68168	5.20589	8.39446	8.53277	5.83815
ENSG00000124155.12	PIGT	25.147	34.9074	46.7086	40.4205	26.7515	34.0719
ENSG00000124157.6	SEMG2	0	0	0	0	0	0
ENSG00000124159.11	MATN4	0.147155	0.182371	0.375281	0.278833	0.107364	0.503738
ENSG00000124160.7	NCOA5	12.5895	20.9114	17.9669	19.2116	18.4297	18.091
ENSG00000124164.11	VAPB	39.2097	38.8285	47.1264	41.1345	31.213	37.1356
ENSG00000124171.4	PARD6B	9.06176	9.29167	13.4003	9.02557	7.8584	8.44948
ENSG00000124172.5	ATP5E	9.34276	9.96009	9.19064	9.44001	9.19853	6.62418
ENSG00000124177.10	CHD6	7.94657	11.7022	7.27165	10.953	10.238	9.8958
ENSG00000124181.10	PLCG1	26.8683	47.784	38.3887	58.6705	45.5644	56.9376
ENSG00000124191.13	TOX2	0.662603	2.74072	0.976823	0.807447	2.22009	2.11065
ENSG00000124193.10	SRSF6	161.479	177.668	173.166	190.543	154.986	178.29
ENSG00000124194.11	GDAP1L1	0.272581	0.802882	0.496302	0.552572	0.720945	0.490533
ENSG00000124196.5	GTSF1L	0	0.062341	0	0	0	0
ENSG00000124198.8	ARFGEF2	10.0758	10.5389	10.4771	14.9174	10.375	11.7805
ENSG00000124201.10	ZNFX1	10.5726	14.6396	14.578	12.3336	10.9148	14.8847
ENSG00000124203.5	ZNF831	0.00654	0.004067	0.025519	0	0.003715	0
ENSG00000124205.11	EDN3	0	0	0	0.020524	0.016227	0
ENSG00000124207.12	CSE1L	109.685	122.609	70.9233	142.723	124.254	98.9246
ENSG00000124208.16	TMEM189-UBE2V1	0	0	2.11144	0	0	0
ENSG00000124209.3	RAB22A	4.12123	3.50326	3.38643	4.69284	4.0515	3.88232
ENSG00000124212.5	PTGIS	0.101254	0.390084	0.141306	0.127309	0.133636	0.340208
ENSG00000124214.15	STAU1	36.5993	43.1127	47.5119	50.3512	47.2042	36.985
ENSG00000124215.12	CDH26	0.100862	0.195859	0.032772	0.032389	0.102835	0.070704
ENSG00000124216.3	SNAI1	3.09685	2.59883	7.5457	4.34789	4.10534	3.71481
ENSG00000124217.3	MOCS3	11.8542	14.3533	16.1473	13.6658	11.4717	13.3914
ENSG00000124222.17	STX16	23.7486	32.1201	26.1675	27.046	23.6045	32.9284
ENSG00000124224.12	PPP4R1L	4.03072	5.69453	3.30497	4.76003	4.63164	5.73459
ENSG00000124225.11	PMEPA1	4.90954	5.73868	6.37875	6.6879	4.60297	5.92432
ENSG00000124226.7	RNF114	36.0773	38.7744	42.2307	46.4509	33.3131	42.6115
ENSG00000124227.4	ANKRD60	0.039511	0	0	0.054984	0	0.054315
ENSG00000124228.10	DDX27	11.5248	12.3306	13.5593	14.0202	18.6109	10.6205
ENSG00000124232.6	RBPJL	0	0	0	0	0	0
ENSG00000124233.10	SEMG1	0.059863	0	0	0	0	0.041192
ENSG00000124237.5	C20orf85	0	0	0	0	0	0
ENSG00000124243.13	BCAS4	8.40401	10.4376	9.15241	8.08122	7.84414	10.0461
ENSG00000124249.5	KCNK15	0.255558	0.481963	0.82981	0.39726	0.339567	0.156338
ENSG00000124251.6	TP53TG5	0.30597	0.045914	0.688543	0	0.353828	0.142418
ENSG00000124253.9	PCK1	0.378129	0.915282	0.711227	1.30127	0.428405	0.289338
ENSG00000124256.10	ZBP1	0.022719	0	0.669359	0	0	0
ENSG00000124257.6	NEURL2	1.44922	0.895369	4.29316	1.71873	1.59513	1.30253
ENSG00000124260.7	MAGEA10	0.045159	0.015594	0.03264	0.080301	0	0
ENSG00000124275.10	MTRR	46.4383	47.1127	43.3178	55.6927	34.4474	42.4957
ENSG00000124279.7	FASTKD3	18.6246	20.9196	13.4399	24.9267	14.781	18.3721
ENSG00000124299.9	PEPD	39.9184	31.3748	51.9195	52.8255	43.3263	40.2127
ENSG00000124302.8	CHST8	2.74341	5.59882	6.10878	4.13011	4.80422	5.44293
ENSG00000124313.8	IQSEC2	2.02427	5.08978	4.02549	3.84746	4.23239	4.72939
ENSG00000124333.10	VAMP7	23.0157	20.9613	15.3178	24.5497	20.8051	17.0068
ENSG00000124334.12	IL9R	0.838503	0	1.08634	0	0	1.10026
ENSG00000124343.8	XG	0.029188	0	0.150249	0.061661	0.0325	0.100599
ENSG00000124356.11	STAMBP	20.2302	25.4572	30.2103	25.3468	24.0553	24.1403
ENSG00000124357.8	NAGK	26.3612	18.0539	39.0536	23.2537	25.6616	15.935
ENSG00000124370.6	MCEE	6.08897	7.3766	5.03488	6.9806	4.36099	6.03441
ENSG00000124374.8	PAIP2B	3.47413	4.89373	3.70455	5.23215	3.40002	4.26663
ENSG00000124380.6	SNRNP27	25.9407	21.129	15.4696	21.7649	21.4502	21.1353
ENSG00000124383.4	MPHOSPH10	6.96404	6.83838	5.75405	5.60421	7.11396	4.76277
ENSG00000124391.4	IL17C	0.117908	0.186663	0.734261	0.164099	0.417672	0.862725
ENSG00000124399.3	RP11-663P9.2	0	0	0	0	0	0
ENSG00000124406.12	ATP8A1	5.65327	12.445	3.70336	9.42398	7.47064	6.95767
ENSG00000124422.7	USP22	140.426	218.863	224.989	221.439	204.413	208.787
ENSG00000124429.13	POF1B	0.105861	0	0	0.068946	0.019421	0.024161
ENSG00000124440.11	HIF3A	0.144196	0	0.12598	0.045868	0.147663	0.125967
ENSG00000124444.11	ZNF576	21.7818	21.2235	25.0653	28.5511	26.2129	29.0394
ENSG00000124449.6	IRGC	0.045392	0.162326	0.340733	0.060163	0.188628	1.14975
ENSG00000124459.7	ZNF45	27.0343	38.9447	31.7903	44.1417	43.4482	43.6417
ENSG00000124466.8	LYPD3	1.82255	2.543	2.68007	2.4413	1.62571	1.24723
ENSG00000124467.14	PSG8	0.023994	0	0	0	0	0
ENSG00000124469.6	CEACAM8	0.043997	0.018029	0	0	0	0
ENSG00000124479.8	NDP	0.076354	0.070083	0.048925	0.05365	0.021088	0
ENSG00000124486.8	USP9X	156.152	186.339	125.021	205.243	174.224	152.663
ENSG00000124490.9	CRISP2	0.05363	0.065124	0	0.037544	0	0
ENSG00000124491.11	F13A1	0.016015	0.019822	0	0	0.00902	0.011047
ENSG00000124493.9	GRM4	0.305671	0.530507	0.36556	0.457724	0.349392	0.942023
ENSG00000124496.8	TRERF1	1.91865	3.31387	2.52772	2.82177	3.13005	2.74084
ENSG00000124507.6	PACSIN1	0.467624	0.68183	0.713238	0.788738	0.773806	0.832516
ENSG00000124508.12	BTN2A2	13.0582	18.8508	15.5314	17.2889	17.3597	20.6133
ENSG00000124523.10	SIRT5	6.11641	11.2643	7.09815	5.72174	7.08846	8.0929
ENSG00000124529.3	HIST1H4B	1921.87	1984.66	3283.12	2548.89	1897.03	2558.76
ENSG00000124532.10	MRS2	43.1885	39.7043	36.4137	48.6906	36.5929	38.2667
ENSG00000124535.11	WRNIP1	55.2939	53.5848	58.0744	69.4445	47.7261	53.0997
ENSG00000124541.6	RRP36	60.2555	56.2343	61.3475	73.4955	74.9682	52.9947
ENSG00000124549.10	BTN2A3P	4.01409	4.92035	4.36438	5.08913	4.14649	4.06272
ENSG00000124557.8	BTN1A1	0.955257	0.981932	1.23302	1.21912	0.853211	1.52131
ENSG00000124562.5	SNRPC	89.8036	76.7526	74.0884	77.2189	89.44	63.8001
ENSG00000124564.13	SLC17A3	0.141101	0	0.029906	0	0	0
ENSG00000124568.6	SLC17A1	0	0.111293	0	0.02921	0	0.035305
ENSG00000124570.13	SERPINB6	48.2956	58.4407	49.9201	45.4599	48.0701	52.339
ENSG00000124571.13	XPO5	64.5552	75.2041	131.608	129.108	76.9081	99.8098
ENSG00000124574.10	ABCC10	9.93693	13.5467	22.0175	19.3454	18.1802	23.8716
ENSG00000124575.5	HIST1H1D	334.777	307.829	333.657	339.193	351.376	421.556
ENSG00000124578.4	HIST1H4G	0	0.801898	1.42701	0	0	1.08693
ENSG00000124587.9	PEX6	12.4293	17.7167	20.6118	17.7838	12.9464	19.4367
ENSG00000124588.15	NQO2	30.5713	28.7888	27.0393	31.9436	27.584	33.2004
ENSG00000124593.10	PRICKLE4	2.21968	3.37737	1.15977	2.42503	2.55385	2.07899
ENSG00000124596.12	OARD1	5.19186	6.0303	2.64485	8.42368	6.42823	4.87582
ENSG00000124602.5	UNC5CL	0.595243	0.434024	1.57705	0.394775	0.760214	0.632745
ENSG00000124608.4	AARS2	16.8874	23.7375	23.5637	26.3589	22.2799	21.6984
ENSG00000124610.3	HIST1H1A	54.8374	38.4442	38.447	45.2095	73.7056	35.217
ENSG00000124613.4	ZNF391	3.23066	3.73057	1.68905	3.71142	3.91038	3.84888
ENSG00000124614.9	RPS10	3480.07	2609.89	2710.34	2726.98	1758.79	3011.37
ENSG00000124615.13	MOCS1	4.63177	6.02221	9.47421	8.51325	7.42212	6.00723
ENSG00000124635.7	HIST1H2BJ	859.87	1487.41	1301.37	1538.86	1524.39	1431.19
ENSG00000124641.10	MED20	23.8732	20.0064	27.7218	27.7799	18.2085	22.3123
ENSG00000124657.1	OR2B6	0.088629	0.264404	0.055495	0	0.140697	0.730637
ENSG00000124659.5	TBCC	38.1688	38.3477	64.4369	44.2615	27.3802	47.8128
ENSG00000124664.6	SPDEF	0.091805	0.181242	0	0.297644	0.162482	0.116827
ENSG00000124678.13	TCP11	0	0.267823	0.020234	0	0	0.03148
ENSG00000124688.9	MAD2L1BP	56.1705	58.2368	67.861	59.9389	46.0727	56.547
ENSG00000124693.2	HIST1H3B	967.468	942.064	659.063	741.203	1411.64	945.249
ENSG00000124701.5	APOBEC2	0	0.040791	0	0	0.109313	0
ENSG00000124702.13	KLHDC3	71.9567	92.1262	113.504	114.41	89.1224	97.6362
ENSG00000124713.5	GNMT	0.63159	0.669741	0.749256	1.13872	0.358136	1.12391
ENSG00000124721.13	DNAH8	0.24924	0.043654	0.008909	0.056299	0.0133	0.009681
ENSG00000124731.8	TREM1	0	0	0	0	0	0
ENSG00000124733.3	MEA1	38.3479	34.5256	36.5294	39.8049	45.7702	28.7194
ENSG00000124743.5	KLHL31	0.212811	0.237017	0.14165	0.216134	0.197596	0.188266
ENSG00000124749.12	COL21A1	0.462328	2.26402	0.570732	0.837891	0.913803	0.886892
ENSG00000124762.9	CDKN1A	87.5414	160.63	133.081	118.255	107.385	141.875
ENSG00000124766.4	SOX4	55.4716	76.0891	67.5413	68.6137	63.5877	62.6877
ENSG00000124767.6	GLO1	194.877	269.21	201.746	260.44	200.444	226.355
ENSG00000124772.7	CPNE5	0.074091	0.203747	0.106573	0.58527	0.148318	0.170684
ENSG00000124780.9	KCNK17	0	0.083127	0	0.060334	0	0
ENSG00000124782.15	RREB1	7.95452	13.0464	10.8162	12.4655	13.5635	10.1294
ENSG00000124783.8	SSR1	108.359	131.197	96.3574	146.268	113.51	119.878
ENSG00000124784.4	RIOK1	35.7933	36.6524	18.564	40.192	33.2894	32.7238
ENSG00000124785.4	NRN1	12.3369	33.3863	11.3187	11.8406	11.09	16.1438
ENSG00000124786.8	SLC35B3	6.88447	6.33768	5.26688	10.7845	6.14175	6.86599
ENSG00000124787.9	RPP40	19.3125	12.6071	19.9865	28.7629	17.0208	7.71739
ENSG00000124788.13	ATXN1	10.073	13.0625	8.47706	10.699	11.3695	13.1988
ENSG00000124789.7	NUP153	54.2599	87.3121	51.9315	78.0685	77.5628	70.0066
ENSG00000124795.10	DEK	50.7509	48.345	33.7741	54.7458	45.4236	42.813
ENSG00000124802.7	EEF1E1	55.0717	28.281	31.6963	44.498	26.897	31.234
ENSG00000124812.10	CRISP1	0	0	0	0.081281	0	0
ENSG00000124813.16	RUNX2	2.1764	3.33712	2.05879	2.51736	2.6719	2.34828
ENSG00000124818.10	OPN5	0.034177	0	0	0	0.059653	0
ENSG00000124827.6	GCM2	0.068739	0.067668	0.053119	0.07748	0.061322	0.094775
ENSG00000124831.14	LRRFIP1	11.8053	15.1821	10.0832	13.7595	12.7811	11.4989
ENSG00000124835.2	AC105760.3	0	0	0	0	0.016927	0.125875
ENSG00000124839.8	RAB17	0	0.076714	0.026236	0.014327	0.10387	0.014002
ENSG00000124875.5	CXCL6	0.721074	1.05735	1.21282	0.810076	0.567513	1.5043
ENSG00000124882.3	EREG	0.027465	0.051053	0	0.077652	0.031002	0.037898
ENSG00000124900.8	TRIM51	0	0	0	0	0	0
ENSG00000124915.6	RP11-467L20.10	0	0.066909	0.226825	0.076604	0.030321	0.205532
ENSG00000124920.9	MYRF	1.04372	2.49222	1.62886	1.98025	1.66384	2.432
ENSG00000124935.3	SCGB1D2	0	0	0	0	0	0
ENSG00000124939.4	SCGB2A1	0	0	0	0	0	0
ENSG00000124942.9	AHNAK	30.765	39.4379	28.8609	34.0666	32.3551	34.7059
ENSG00000125037.8	EMC3	52.0016	81.0807	64.2227	79.1603	89.6951	62.8886
ENSG00000125046.10	SSUH2	0.815938	1.72918	1.77074	1.17463	0.975796	0.729593
ENSG00000125084.7	WNT1	0.032575	0	0	0.227411	0.175809	0
ENSG00000125089.12	SH3TC1	0.972067	1.42921	2.82582	1.10323	0.929013	0.591723
ENSG00000125107.12	CNOT1	100.903	126.825	90.3365	147.366	118.947	116.456
ENSG00000125122.10	LRRC29	0.740098	1.6992	2.37084	1.45863	1.07463	1.80166
ENSG00000125124.7	BBS2	14.7876	21.6696	9.77208	18.2733	14.9474	11.1952
ENSG00000125144.9	MT1G	0	0	0	0	0	0
ENSG00000125148.6	MT2A	5.6094	9.62219	8.56071	7.95446	9.50511	7.37608
ENSG00000125149.7	C16orf70	8.91419	15.8195	13.3372	12.4478	14.412	19.2398
ENSG00000125166.8	GOT2	108.061	134.689	146.938	166.355	140.714	137.525
ENSG00000125170.6	DOK4	3.07126	6.41721	7.77832	6.34067	4.92445	5.79969
ENSG00000125207.3	PIWIL1	0	0	0	0	0	0
ENSG00000125245.8	GPR18	0.02089	0.104804	0	0	0.027226	0
ENSG00000125246.11	CLYBL	1.52212	4.24884	1.3876	1.9187	2.1242	3.42141
ENSG00000125247.11	TMTC4	6.89658	13.4754	8.19937	11.2651	9.84795	11.8154
ENSG00000125249.6	RAP2A	10.7273	13.8262	13.4969	17.9818	14.0773	13.9803
ENSG00000125255.5	SLC10A2	0	0	0	0	0.009582	0
ENSG00000125257.9	ABCC4	15.0852	17.1373	15.177	21.1127	15.847	17.0349
ENSG00000125266.6	EFNB2	20.9761	28.6706	30.6272	32.9521	26.6488	24.4796
ENSG00000125285.4	SOX21	0.681389	1.56245	1.20495	0.866075	0.819987	0.736872
ENSG00000125304.8	TM9SF2	67.324	44.5459	35.1626	63.6705	54.6578	42.783
ENSG00000125319.10	C17orf53	9.06954	12.9858	13.2195	11.2546	13.1304	13.104
ENSG00000125337.12	KIF25	0.141171	0.917868	0.12273	0.906192	0.669241	0.038864
ENSG00000125347.9	IRF1	25.5088	25.8606	36.086	22.9815	22.4042	28.0958
ENSG00000125351.6	UPF3B	5.82301	4.03977	3.96221	4.60136	6.16614	3.2295
ENSG00000125352.4	RNF113A	12.4199	11.6995	11.8556	12.1225	11.528	11.6095
ENSG00000125354.18	SEPT6	4.34945	8.44995	6.1071	6.43017	9.50003	6.69726
ENSG00000125355.11	TMEM255A	1.93941	8.81102	3.2401	2.91403	3.17746	5.77238
ENSG00000125356.6	NDUFA1	44.4948	46.6515	48.5026	40.0027	37.6687	42.6029
ENSG00000125363.10	AMELX	0	0	0	0	0	0
ENSG00000125375.10	ATP5S	10.6197	15.376	14.1892	20.9545	12.006	15.1847
ENSG00000125378.11	BMP4	3.18872	3.04277	4.44945	3.42483	3.03622	4.20182
ENSG00000125384.6	PTGER2	0.621494	0.833961	0.363707	1.31323	1.10184	1.01265
ENSG00000125385.9	RP11-297B17.2	0	0	0	0	0	0
ENSG00000125386.10	FAM193A	18.7351	26.3942	27.8422	17.4349	21.3671	20.6251
ENSG00000125388.15	GRK4	3.2747	5.28406	6.73872	5.87615	5.8091	7.59883
ENSG00000125398.5	SOX9	12.8723	24.017	23.6374	18.1509	14.6712	21.1648
ENSG00000125409.8	TEKT3	0.269414	0.795652	0.577993	0.421796	0	0.202017
ENSG00000125414.14	MYH2	0.015426	0.050146	0.469058	0	0.044263	0.018226
ENSG00000125430.4	HS3ST3B1	4.8721	8.443	4.7589	8.48236	6.6296	6.66302
ENSG00000125434.6	SLC25A35	2.06197	5.32879	1.43288	3.96735	1.6094	4.19731
ENSG00000125445.6	MRPS7	105.768	92.9817	125.026	114.664	87.5334	99.6318
ENSG00000125447.12	GGA3	19.2786	29.6738	44.0071	28.467	30.8722	25.5034
ENSG00000125449.2	ARMC7	8.59432	8.19271	11.859	10.7999	9.00654	10.4788
ENSG00000125450.6	NUP85	74.4972	77.8591	87.7806	97.9336	87.3612	92.214
ENSG00000125454.7	SLC25A19	30.0633	31.9911	46.3825	40.4988	33.133	41.4474
ENSG00000125457.9	MIF4GD	31.0561	50.215	62.4562	44.2327	37.8475	56.5223
ENSG00000125458.2	NT5C	17.7426	23.2846	27.888	19.1544	19.4991	21.1595
ENSG00000125459.10	MSTO1	26.144	26.1378	28.7754	37.2594	34.4857	30.8208
ENSG00000125462.12	C1orf61	2.8028	2.29331	3.72059	2.5149	1.82994	3.0844
ENSG00000125482.8	TTF1	7.70474	9.05977	8.36391	7.43431	9.33529	5.93494
ENSG00000125484.7	GTF3C4	37.5673	48.7946	41.0686	50.2798	38.3888	44.3973
ENSG00000125485.13	DDX31	15.4888	13.1835	14.3547	14.7168	13.4904	12.1129
ENSG00000125492.5	BARHL1	0.028822	0	0	0.020298	0.096308	0.019868
ENSG00000125498.15	KIR2DL1	0	0	0	0	0.034522	0
ENSG00000125503.8	PPP1R12C	36.0439	53.508	72.248	47.4428	40.6193	51.1473
ENSG00000125505.12	MBOAT7	17.9998	27.5052	35.507	31.1424	29.6842	27.7193
ENSG00000125508.3	SRMS	0	0.204055	0	0	0	0
ENSG00000125510.11	OPRL1	0.238665	0.75596	0.482635	0.322169	0.384596	0.930317
ENSG00000125514.5	LINC00029	0	0	0	0	0	0
ENSG00000125520.9	SLC2A4RG	10.6933	27.6613	26.595	22.1218	23.2776	20.1664
ENSG00000125522.3	NPBWR2	0	0	0	0	0	0
ENSG00000125531.5	C20orf195	0.175504	0.591786	0.132977	0.244749	0.188631	0.53105
ENSG00000125533.4	BHLHE23	0.037859	0.22733	0.190752	0.105452	0.040501	0
ENSG00000125534.5	PPDPF	12.5034	26.887	18.9786	33.8365	30.3062	27.1666
ENSG00000125538.7	IL1B	0.043834	0.026746	0	0.030758	0	0
ENSG00000125551.14	PLGLB2	0.776222	0.984739	1.07213	1.32578	0.293217	1.18529
ENSG00000125571.5	IL37	0	0	0	0	0	0
ENSG00000125611.11	CHCHD5	6.99236	10.1582	11.6452	12.8979	8.88481	11.7246
ENSG00000125618.12	PAX8	0.012003	0.04057	0.022973	0	0.026851	0
ENSG00000125629.10	INSIG2	6.96167	11.2744	6.11477	9.68175	5.96091	8.15709
ENSG00000125630.11	POLR1B	34.136	42.7636	38.2824	47.6774	44.7544	27.0846
ENSG00000125631.7	HTR5BP	0	0.040657	0	0	0	0
ENSG00000125633.6	CCDC93	8.28814	10.075	6.63724	8.51355	8.56364	9.61448
ENSG00000125637.11	PSD4	0.256731	1.75737	0.742691	0.91777	1.1008	1.46983
ENSG00000125648.10	SLC25A23	14.9264	33.5037	26.5552	30.7307	22.3178	32.7964
ENSG00000125650.4	PSPN	0.598649	1.17723	0.913033	1.00792	0.886541	1.15402
ENSG00000125651.9	GTF2F1	17.5045	23.8259	23.1995	25.4538	26.8482	23.1518
ENSG00000125652.3	ALKBH7	10.7154	19.1589	24.2237	17.4663	12.011	14.1006
ENSG00000125656.4	CLPP	23.8456	24.6532	24.8893	21.2654	33.3105	21.1223
ENSG00000125657.3	TNFSF9	2.98944	4.83118	5.80257	5.10186	4.49543	4.35507
ENSG00000125675.13	GRIA3	0.788225	1.49907	1.53219	0.85893	0.786253	1.066
ENSG00000125676.15	THOC2	35.7702	37.6741	31.8352	45.2346	37.501	32.2644
ENSG00000125686.7	MED1	24.8783	47.3944	31.7991	44.1072	45.4278	38.2283
ENSG00000125691.8	RPL23	914.055	826.596	636.055	672.248	678.3	590.544
ENSG00000125695.12	RP11-51F16.8	0	0	0	0	0	0
ENSG00000125703.10	ATG4C	7.39534	7.60683	6.12302	8.4493	5.3276	8.57678
ENSG00000125726.6	CD70	3.40573	3.92135	2.66272	2.37667	2.451	3.56205
ENSG00000125730.12	C3	0.47456	1.51838	2.08895	0.152256	1.25512	0.706138
ENSG00000125731.8	SH2D3A	3.54057	4.94212	4.6829	5.45254	3.35333	5.08679
ENSG00000125733.13	TRIP10	6.1095	8.59325	7.56902	6.62693	7.42155	8.1478
ENSG00000125734.9	GPR108	14.8146	20.7696	24.8196	20.0703	22.7126	26.6499
ENSG00000125735.6	TNFSF14	0	0.100998	0.063053	0.034657	0	0.01886
ENSG00000125740.9	FOSB	7.95355	12.9903	12.2315	9.513	11.3515	12.2146
ENSG00000125741.4	OPA3	5.08704	7.50308	8.55731	8.17678	10.0449	6.3563
ENSG00000125743.6	SNRPD2	716.291	624.843	767.862	640.923	456.753	603.896
ENSG00000125744.7	RTN2	3.54931	5.26397	2.72473	3.67099	2.77652	3.78652
ENSG00000125746.10	EML2	8.93052	18.5378	10.0393	12.1153	8.99987	13.1667
ENSG00000125753.9	VASP	14.6431	17.9098	16.3239	17.0898	14.4553	18.3772
ENSG00000125755.14	SYMPK	33.9648	53.2831	50.3677	57.9284	54.58	53.5559
ENSG00000125772.8	GPCPD1	10.4963	12.9102	6.91661	10.3916	10.834	9.85677
ENSG00000125775.10	SDCBP2	3.58533	3.56708	5.86517	3.59265	2.20823	4.09056
ENSG00000125779.17	PANK2	51.9987	43.7185	38.9192	52.6739	41.2862	48.3415
ENSG00000125780.11	TGM3	0.334615	0.124026	0.243371	0.23062	0.224984	0.158473
ENSG00000125787.7	GNRH2	1.15795	1.82637	1.12789	3.41371	1.31803	2.17302
ENSG00000125788.5	DEFB126	0	0	0	0	0.154846	0
ENSG00000125798.10	FOXA2	0.266108	0.430742	0.901694	0.473536	0.85044	0.559986
ENSG00000125804.9	FAM182A	0.124429	0.180205	0.121039	0.131964	0.497342	0.343411
ENSG00000125810.9	CD93	0	0	0	0	0.015772	0
ENSG00000125812.11	GZF1	9.77971	13.2686	12.1258	14.2244	10.7525	12.7624
ENSG00000125813.9	PAX1	0.185995	0.023115	0	0.159237	0.09105	0.064124
ENSG00000125814.13	NAPB	5.91461	5.68682	4.92103	7.21803	4.97402	6.72011
ENSG00000125815.4	CST8	0	0	0	0	0	0
ENSG00000125816.4	NKX2-4	5.61084	5.99987	9.71342	7.45154	5.49905	7.35845
ENSG00000125817.7	CENPB	33.2313	53.9012	71.0045	62.0717	43.5801	55.1199
ENSG00000125818.13	PSMF1	49.8599	63.7374	71.3707	71.0285	93.5626	58.871
ENSG00000125820.5	NKX2-2	1.65419	2.19086	3.00904	2.81167	3.09054	1.80598
ENSG00000125821.7	DTD1	16.7325	16.727	19.9567	19.5919	17.5446	17.532
ENSG00000125823.8	CSTL1	0	0.276005	0	0.500943	0.116531	0
ENSG00000125826.15	RBCK1	21.5023	30.9496	28.6749	24.2415	24.3882	26.8367
ENSG00000125827.4	TMX4	16.7934	23.9831	28.6926	23.7246	21.1593	23.2957
ENSG00000125831.5	CST11	0	0	0	0	0	0
ENSG00000125834.8	STK35	24.5354	37.8316	38.0392	40.5904	34.333	37.3995
ENSG00000125835.13	SNRPB	802.768	762.848	1379.16	960.392	534.195	848.652
ENSG00000125841.8	NRSN2	30.4928	39.3435	59.918	53.7629	31.9156	51.0939
ENSG00000125843.6	AP5S1	10.0414	9.7586	11.0082	12.3138	11.6912	11.3727
ENSG00000125844.11	RRBP1	12.4188	21.5413	17.0256	18.1662	24.0492	16.8345
ENSG00000125845.6	BMP2	11.1952	12.7463	11.5726	12.6581	11.7836	11.3759
ENSG00000125846.11	ZNF133	3.99734	2.91947	3.78516	2.55634	2.88518	4.65142
ENSG00000125848.9	FLRT3	1.71359	2.68907	1.87006	1.92601	1.83427	2.90366
ENSG00000125850.6	OVOL2	1.3935	3.43221	4.57026	3.29872	1.98307	5.78657
ENSG00000125851.5	PCSK2	0.470951	0.094136	0.052739	0.129103	0.177977	0.23086
ENSG00000125861.10	GFRA4	0.094517	0	0	0	0	0
ENSG00000125863.13	MKKS	7.38655	9.5011	7.16009	7.19545	7.53092	7.08999
ENSG00000125864.7	BFSP1	1.04829	1.46385	1.12076	0.651	0.715365	0.920585
ENSG00000125868.11	DSTN	73.4901	52.822	55.2345	74.2222	58.7984	50.9719
ENSG00000125869.5	LAMP5	0.253024	0.165526	0.281606	0.071192	0.130953	0.092996
ENSG00000125870.6	SNRPB2	15.8653	15.1102	7.96938	15.7299	15.0992	9.76823
ENSG00000125871.9	MGME1	23.5375	22.5676	26.7156	27.4985	25.9516	26.7396
ENSG00000125872.7	LRRN4	0.234164	0.303749	0.158939	0.208515	0.289333	0.373894
ENSG00000125875.9	TBC1D20	14.4622	20.5942	17.9507	20.8847	18.6116	18.6312
ENSG00000125877.8	ITPA	100.572	68.9075	133.325	106.038	59.2175	94.0336
ENSG00000125878.4	TCF15	0.4178	0.537477	1.45201	0.846406	0.712877	0.57542
ENSG00000125879.4	OTOR	0	0.138082	0	0.05339	0	0
ENSG00000125885.9	MCM8	15.093	16.3585	11.6903	18.3474	17.6863	12.9512
ENSG00000125888.10	BANF2	0	0	0	0	0	0
ENSG00000125895.5	TMEM74B	2.59776	6.36742	3.8571	3.31298	3.26539	4.07423
ENSG00000125898.8	FAM110A	2.5118	3.31727	2.78174	3.56286	2.66931	2.63006
ENSG00000125899.6	C20orf187	0	0	0	0	0	0
ENSG00000125900.8	SIRPD	0	0	0	0	0	0
ENSG00000125901.5	MRPS26	83.3185	89.3524	118.82	118.198	90.3478	103.025
ENSG00000125903.4	DEFB129	0	0	0	0	0	0
ENSG00000125910.4	S1PR4	0.045057	0.054951	0	0	0	0.03103
ENSG00000125912.6	NCLN	44.0903	39.6072	57.0993	52.2413	46.5927	46.191
ENSG00000125931.6	CITED1	4.522	7.49301	6.83871	5.06792	4.93048	5.69642
ENSG00000125944.14	HNRNPR	188.178	176.044	197.41	275.476	177.435	206.489
ENSG00000125945.10	ZNF436	10.9129	13.5211	11.5895	13.4245	9.6465	12.8627
ENSG00000125952.14	MAX	28.878	35.4274	40.7564	49.4771	33.9909	31.4951
ENSG00000125954.8	CHURC1-FNTB	1.94932	1.77844	0.297813	2.91864	0.519016	0.681381
ENSG00000125962.10	ARMCX5	4.49868	5.51999	3.53112	6.81917	3.3953	5.7914
ENSG00000125965.4	GDF5	0	0.086871	0.018185	0.039795	0	0.077896
ENSG00000125966.8	MMP24	0.7786	1.64326	1.91508	1.40617	1.16297	1.39262
ENSG00000125967.12	NECAB3	9.88719	16.021	23.6794	16.421	15.9356	18.7704
ENSG00000125968.7	ID1	17.3885	6.93159	25.3817	14.8589	18.7526	10.0795
ENSG00000125970.7	RALY	30.8146	40.4948	35.9016	33.4675	43.0367	34.9393
ENSG00000125971.12	DYNLRB1	12.5972	15.3236	10.9814	10.608	21.9844	15.7625
ENSG00000125975.9	C20orf173	0	0	0	0	0	0
ENSG00000125977.6	EIF2S2	31.1596	35.9588	23.6624	35.5199	36.7834	24.9104
ENSG00000125991.14	ERGIC3	104.808	116.306	163.925	144.244	108.774	131.801
ENSG00000125995.11	ROMO1	123.453	109.968	160.864	115.103	78.7045	106.186
ENSG00000125997.5	BPIFB9P	0	0	0	0	0	0
ENSG00000125998.7	FAM83C	0.020768	0.064108	0	0.043963	0.06989	0.085935
ENSG00000125999.6	BPIFB1	0.020475	0.050046	0	0.028755	0.022565	0
ENSG00000126001.11	CEP250	5.00535	11.6352	7.35898	5.16969	8.88816	8.72517
ENSG00000126003.6	PLAGL2	13.0283	20.9069	15.376	19.5721	19.8031	19.8605
ENSG00000126005.11	MMP24-AS1	9.83818	12.9707	14.4271	16.1868	12.5356	15.2128
ENSG00000126010.5	GRPR	0.03597	0.176286	0.115363	0.025288	0.099538	0.049571
ENSG00000126012.7	KDM5C	157.039	226.295	257.093	238.031	197.95	211.697
ENSG00000126016.9	AMOT	27.9869	45.7973	24.0623	48.1553	46.7525	43.4824
ENSG00000126062.3	TMEM115	34.1018	40.69	49.8234	45.3035	37.3265	47.3289
ENSG00000126067.7	PSMB2	91.4527	84.6938	105.847	109.709	95.752	87.8283
ENSG00000126070.14	AGO3	14.8397	18.5423	10.9055	14.9626	20.4542	13.3495
ENSG00000126088.8	UROD	70.6234	65.5299	95.9085	80.3699	60.4452	82.7501
ENSG00000126091.15	ST3GAL3	6.45237	10.1513	7.74623	7.78591	8.79988	9.73216
ENSG00000126106.9	TMEM53	2.98815	3.98982	2.70421	2.41651	3.60003	4.29478
ENSG00000126107.10	HECTD3	12.778	13.2457	21.4973	23.2151	20.8895	16.5546
ENSG00000126214.16	KLC1	42.3438	56.6783	40.2033	57.8496	55.0893	58.117
ENSG00000126215.9	XRCC3	31.2833	43.8981	56.1827	57.3581	35.2677	51.9014
ENSG00000126216.8	TUBGCP3	14.6533	19.5132	18.6781	19.7444	19.3595	17.6001
ENSG00000126217.16	MCF2L	2.31349	3.55539	3.87238	5.00007	4.26359	3.44934
ENSG00000126218.7	F10	0	0.354666	0.032204	0	0	0.034799
ENSG00000126226.17	PCID2	38.8898	42.082	51.2758	49.3725	35.9329	47.3484
ENSG00000126231.9	PROZ	0.098184	0.029875	0.187791	0.103213	0	0.067602
ENSG00000126233.1	SLURP1	0	0	0	0	0	0
ENSG00000126243.4	LRFN3	5.94589	10.0265	10.6766	8.67069	9.29261	7.26766
ENSG00000126246.5	IGFLR1	3.46775	3.93426	9.77391	3.69704	3.90108	2.39617
ENSG00000126247.6	CAPNS1	486.599	671.539	899.476	836.005	563.219	781.208
ENSG00000126249.3	PDCD2L	46.7127	46.7516	48.676	43.5436	43.8493	41.3504
ENSG00000126251.5	GPR42	0	0	0	0	0	0.044963
ENSG00000126254.7	RBM42	139.75	133.972	187.06	145.161	154.798	109.76
ENSG00000126259.15	KIRREL2	0.070249	0.160297	0.389322	0.220161	0.074907	0.686475
ENSG00000126261.8	UBA2	274.61	393.811	297.275	338.513	295.2	287.501
ENSG00000126262.4	FFAR2	0.176199	0.205539	0.043037	1.01712	0.092927	0.161649
ENSG00000126264.5	HCST	0.168089	0.099132	0	0	0.171147	0
ENSG00000126266.2	FFAR1	0	0	0	0	0	0
ENSG00000126267.4	COX6B1	165.481	160.852	149.143	153.333	199.054	116.823
ENSG00000126337.9	KRT36	0.02171	0	0	0	0	0
ENSG00000126351.8	THRA	10.5072	14.1224	16.1348	14.8524	15.3336	14.7659
ENSG00000126353.3	CCR7	0	0.091104	0.060482	0.104586	0	0
ENSG00000126368.5	NR1D1	2.57703	4.97137	4.01727	3.76866	4.04409	4.62328
ENSG00000126391.9	FRMD8	10.3386	13.9163	20.0774	17.826	10.1841	17.9506
ENSG00000126432.9	PRDX5	20.5118	28.8751	21.1534	23.5049	24.5347	25.1233
ENSG00000126453.5	BCL2L12	30.3472	30.0127	36.8848	34.4503	30.1013	29.3058
ENSG00000126456.11	IRF3	61.6763	71.6363	114.45	88.438	57.7684	82.2724
ENSG00000126457.16	PRMT1	247.98	295.122	358.572	370.771	279.792	326.78
ENSG00000126458.3	RRAS	2.34805	3.30512	1.16301	1.98293	2.83834	2.01103
ENSG00000126460.6	PRRG2	0.84147	1.62905	1.53315	1.45981	1.23664	0.79648
ENSG00000126461.10	SCAF1	63.7849	76.7806	106.466	86.7365	68.5116	82.2467
ENSG00000126464.9	PRR12	7.12182	10.6735	8.34649	8.96615	11.198	8.1089
ENSG00000126467.6	TSKS	0	0.065988	0	0.206194	0	0
ENSG00000126500.3	FLRT1	0.12174	0.475905	0.210158	0.38985	0.383915	0.151489
ENSG00000126522.12	ASL	5.0023	5.07846	5.6171	4.36245	6.92341	5.38912
ENSG00000126524.5	SBDS	45.758	30.6384	23.8681	33.8803	33.5173	27.0754
ENSG00000126542.10	PTPN20CP	0.549949	2.12122	1.47916	0.885435	0.7988	1.19143
ENSG00000126545.9	CSN1S1	0	0	0	0	0	0
ENSG00000126549.5	STATH	0	0	0	0	0	0
ENSG00000126550.4	HTN1	0	0	0	0	0	0
ENSG00000126561.12	STAT5A	3.63036	3.69645	3.66461	2.72204	2.50234	5.99665
ENSG00000126562.12	WNK4	3.04729	5.65614	4.21829	3.86044	2.3582	5.91432
ENSG00000126581.8	BECN1	43.8516	53.976	49.246	51.6844	54.6241	44.0762
ENSG00000126583.6	PRKCG	0.256762	0.37337	0.53305	0.194167	0.596615	0.513557
ENSG00000126602.6	TRAP1	124.382	161.088	165.708	155.065	153.283	156.432
ENSG00000126603.4	GLIS2	1.27237	2.33304	2.32006	2.0011	2.38025	2.33831
ENSG00000126653.11	NSRP1	10.3819	13.0623	8.28611	10.3972	12.4237	10.9703
ENSG00000126698.6	DNAJC8	80.3989	70.0797	62.4836	77.4387	73.1732	60.8085
ENSG00000126705.9	AHDC1	3.53231	5.0022	5.31485	5.32619	5.2011	5.68508
ENSG00000126709.10	IFI6	245.153	177.007	406.769	93.0105	78.6754	151.063
ENSG00000126733.16	DACH2	0.019969	0.024417	0.167943	0	0.06608	0.177814
ENSG00000126746.13	ZNF384	21.8421	32.2005	28.6775	30.9034	35.8003	35.922
ENSG00000126749.10	EMG1	87.7348	69.0735	99.9164	101.735	66.0234	88.0729
ENSG00000126752.7	SSX1	0	0	0.036829	0.040563	0	0.11975
ENSG00000126756.7	UXT	137.719	157.328	155.283	193.325	138.947	177.438
ENSG00000126759.8	CFP	0.514749	1.22373	1.83016	0.436434	0.954925	0.823836
ENSG00000126767.13	ELK1	30.0218	38.8996	43.4581	45.0214	43.4819	38.7705
ENSG00000126768.8	TIMM17B	74.1544	100.947	126.883	103.125	69.4764	104.237
ENSG00000126773.8	PCNXL4	23.1408	28.8017	12.6445	31.6135	17.6222	17.4783
ENSG00000126775.8	ATG14	5.9003	5.53924	7.53852	7.81382	5.47183	6.13975
ENSG00000126777.13	KTN1	25.7034	14.1007	18.8804	17.1064	25.4629	17.4855
ENSG00000126778.7	SIX1	7.56448	7.78178	6.15322	13.3651	11.2552	5.66628
ENSG00000126785.8	RHOJ	0	0	0	0	0	0
ENSG00000126787.8	DLGAP5	19.6458	28.0293	11.4844	22.9268	24.5013	16.5005
ENSG00000126790.7	L3HYPDH	6.23121	4.60873	5.76024	5.80914	4.41537	7.06598
ENSG00000126803.8	HSPA2	13.0606	16.5399	16.0015	17.3919	14.2025	15.7421
ENSG00000126804.9	ZBTB1	8.2046	14.7282	5.57994	9.85492	8.12205	8.02049
ENSG00000126814.6	TRMT5	4.74229	6.32819	3.91628	5.82006	7.11859	4.68347
ENSG00000126821.7	SGPP1	7.14482	6.95997	5.97536	6.83007	5.26774	6.01073
ENSG00000126822.11	PLEKHG3	14.4213	17.4366	22.1963	16.0179	15.8984	21.0504
ENSG00000126838.5	PZP	0	0	0	0	0	0
ENSG00000126856.9	PRDM7	0.164899	0	0	0.058083	0.076619	0.056839
ENSG00000126858.12	RHOT1	12.8204	27.1342	9.41779	18.2894	19.8369	17.7966
ENSG00000126860.7	EVI2A	0	0	0	0	0	0
ENSG00000126861.4	OMG	0	0.163326	0.069681	0.335629	0.024821	0.030554
ENSG00000126870.11	WDR60	2.02834	3.53625	2.81625	2.50197	2.51085	2.85345
ENSG00000126878.8	AIF1L	23.9239	30.7445	33.3721	36.5028	30.9423	33.1414
ENSG00000126882.8	FAM78A	0.34565	1.49948	0.815877	0.924507	0.718855	0.991979
ENSG00000126883.12	NUP214	19.6638	28.0711	24.0272	33.9724	32.1382	28.6741
ENSG00000126890.13	CTAG2	0	0.072952	0	0	0.191816	0
ENSG00000126895.9	AVPR2	0	0.164126	0	0.160864	0.065219	0.082797
ENSG00000126903.11	SLC10A3	6.00964	8.36442	11.507	11.0479	9.36365	10.4574
ENSG00000126934.9	MAP2K2	65.8724	88.6641	98.8594	87.754	82.6452	85.3315
ENSG00000126945.8	HNRNPH2	25.4472	22.1005	31.3606	29.9357	25.0844	23.8678
ENSG00000126947.7	ARMCX1	1.29193	1.35118	0.594498	1.21221	0.939021	1.3411
ENSG00000126950.7	TMEM35	0.077514	0.593579	0.139537	0.021824	0.131142	0.351837
ENSG00000126952.12	NXF5	0	0	0	0	0	0
ENSG00000126953.5	TIMM8A	27.7684	24.8751	23.5666	27.2878	21.5456	24.6348
ENSG00000126970.11	ZC4H2	5.73022	6.0077	3.97241	5.0879	5.10911	7.23272
ENSG00000127022.10	CANX	316.703	378.357	251.236	329.306	417.758	244.349
ENSG00000127054.14	CPSF3L	59.6931	81.6994	79.9394	78.9574	82.9687	90.1037
ENSG00000127074.10	RGS13	0	0	0	0	0.05489	0
ENSG00000127080.5	IPPK	9.65125	12.8847	13.5419	15.8287	9.50162	16.5156
ENSG00000127081.9	ZNF484	2.49327	4.14737	2.1693	2.66857	3.21428	2.98559
ENSG00000127083.7	OMD	0	0	0.017642	0	0	0
ENSG00000127084.13	FGD3	0.160489	0.257	0.510385	0.096694	0.147601	0.083726
ENSG00000127124.9	HIVEP3	1.21493	2.56294	1.81587	2.32275	2.00192	1.72198
ENSG00000127125.7	PPCS	31.575	38.1824	33.631	44.752	23.9195	39.0398
ENSG00000127129.5	EDN2	0.184202	0.46351	0.069557	0.171614	0.349586	0.506955
ENSG00000127152.13	BCL11B	0.838578	1.44535	0.985173	1.23434	1.19146	0.903141
ENSG00000127184.6	COX7C	290.965	295.606	295.032	299.538	259.427	242.941
ENSG00000127191.13	TRAF2	21.273	25.8993	29.0087	25.3108	23.3363	23.2792
ENSG00000127220.5	ABHD8	9.41138	17.3655	17.6103	16.7658	13.3379	15.0964
ENSG00000127241.12	MASP1	0.060581	0.495592	0.287511	0.372299	0.102783	0.84236
ENSG00000127249.10	ATP13A4	0.046427	0.065806	0.089528	0.112016	0.059479	0.021799
ENSG00000127252.4	HRASLS	3.71694	3.28696	1.36954	5.68495	3.32239	2.93742
ENSG00000127311.5	HELB	7.85651	9.56708	8.37987	8.6334	8.21902	7.0087
ENSG00000127314.13	RAP1B	68.0746	62.4364	53.5401	73.5312	69.3743	51.2891
ENSG00000127318.6	IL22	0	0	0	0	0	0
ENSG00000127324.4	TSPAN8	0.06082	0	0	0.046327	0.125296	0
ENSG00000127325.14	BEST3	0.593672	0.160077	0.335504	0.171418	0.705342	0.357728
ENSG00000127328.17	RAB3IP	21.7343	38.2467	14.519	30.9431	24.2434	26.6836
ENSG00000127329.10	PTPRB	2.26653	2.64634	2.32481	2.16257	2.20213	2.80299
ENSG00000127334.10	DYRK2	15.3882	29.4485	20.877	25.7808	29.4623	23.0987
ENSG00000127337.2	YEATS4	21.9531	24.5934	18.9801	20.1076	13.4179	19.6104
ENSG00000127362.2	TAS2R3	0.681324	1.07877	0.226259	1.19974	0.923804	1.03564
ENSG00000127364.2	TAS2R4	0.658271	0.541739	0.05167	0.28605	0.393951	0.39583
ENSG00000127366.4	TAS2R5	0.778949	1.06172	0.642242	1.8903	1.02135	1.30445
ENSG00000127377.4	CRYGN	0.068804	0.052514	0	0	0	0.019622
ENSG00000127399.10	LRRC61	8.44289	13.4665	14.1912	14.4041	11.8113	16.0977
ENSG00000127412.2	TRPV5	0	0.068666	0	0.022701	0.017913	0.315139
ENSG00000127415.8	IDUA	0.625488	2.03922	3.87308	3.64928	2.95864	2.34126
ENSG00000127418.10	FGFRL1	7.1484	19.7566	17.8851	12.3537	10.9604	15.0805
ENSG00000127419.12	TMEM175	3.43915	3.38236	5.55313	4.36746	6.6642	7.08731
ENSG00000127423.6	AUNIP	21.069	22.7819	18.2362	24.8665	24.1584	21.8031
ENSG00000127445.9	PIN1	51.6365	57.0036	83.4088	71.3495	60.6482	56.371
ENSG00000127452.4	FBXL12	13.5371	16.2563	17.9828	16.6743	14.5078	16.1001
ENSG00000127463.9	EMC1	52.1141	59.9531	61.5984	70.6744	65.1278	62.0897
ENSG00000127472.6	PLA2G5	0	0	0	0	0	0
ENSG00000127481.10	UBR4	69.3205	97.3187	83.1294	102.744	84.8075	95.6191
ENSG00000127483.13	HP1BP3	109.849	146.702	134.662	148.872	120.469	127.725
ENSG00000127507.13	EMR2	0.145214	0.035408	0.107683	0.281066	0.071009	0.635272
ENSG00000127511.5	SIN3B	22.2016	25.678	30.3393	31.3891	29.8333	31.5112
ENSG00000127515.1	OR7A10	0	0	0	0.125241	0	0
ENSG00000127526.9	SLC35E1	15.6593	20.5199	21.6862	22.6135	22.3706	20.9647
ENSG00000127527.9	EPS15L1	12.4998	18.8452	17.8952	18.6928	27.3165	15.4683
ENSG00000127528.5	KLF2	0.460908	0.460563	0.482192	0.360194	0.586688	0.894039
ENSG00000127529.7	OR7C2	0	0	0	0	0	0
ENSG00000127530.2	OR7C1	0	0	0	0	0	0
ENSG00000127533.3	F2RL3	0	0	0	0	0	0
ENSG00000127540.7	UQCR11	32.0787	35.3128	39.6271	43.7267	30.5248	34.0077
ENSG00000127554.12	GFER	23.3027	26.1861	29.5112	30.5506	27.0875	24.9307
ENSG00000127561.10	SYNGR3	3.42523	8.22649	6.35773	6.22935	3.86121	8.20707
ENSG00000127564.12	PKMYT1	26.8403	36.9251	53.8479	47.2176	34.5219	51.6372
ENSG00000127578.6	WFIKKN1	0.315747	0.685712	0.563021	0.779613	0.483127	1.28293
ENSG00000127580.11	WDR24	8.3781	10.9835	15.8514	13.6633	11.1229	14.2774
ENSG00000127585.7	FBXL16	0.272785	0.824555	0.789723	0.465456	0.40101	0.697723
ENSG00000127586.12	CHTF18	22.905	28.7477	39.6469	46.3301	31.9417	48.8452
ENSG00000127588.4	GNG13	0	0.199633	0.418912	0.115986	0.221704	0.057333
ENSG00000127589.4	TUBBP1	0.420278	0.615343	0.53528	0.745675	0.435295	0.308975
ENSG00000127603.19	MACF1	84.5987	124.493	94.3187	146.355	124.65	111.399
ENSG00000127616.13	SMARCA4	45.6523	75.9249	67.2668	79.3893	85.5512	53.698
ENSG00000127663.10	KDM4B	14.6977	27.2053	26.2243	24.8835	21.8861	25.3486
ENSG00000127666.8	TICAM1	3.75911	5.25876	4.55952	4.05792	4.28499	5.1837
ENSG00000127720.3	METTL25	12.3945	11.3157	19.6891	16.045	10.8581	14.7375
ENSG00000127743.5	IL17B	0	0.253579	0	0.112786	0.264673	0
ENSG00000127774.6	EMC6	59.4177	64.7062	96.867	78.0436	53.5688	74.7421
ENSG00000127780.3	OR1E2	0	0	0	0	0	0
ENSG00000127804.8	METTL16	22.0022	25.2832	24.5029	31.8497	23.0707	28.3661
ENSG00000127824.9	TUBA4A	3.7828	2.35766	2.57095	1.71223	2.73982	3.204
ENSG00000127831.6	VIL1	0.131052	0.095801	0.043368	0.087752	0.196536	0.032918
ENSG00000127837.5	AAMP	90.6547	80.2374	130.215	108.723	75.4799	82.3987
ENSG00000127838.9	PNKD	34.878	31.6345	51.7408	40.2723	29.8449	36.0796
ENSG00000127863.11	TNFRSF19	1.56705	2.84688	1.53844	2.50054	1.73548	2.08176
ENSG00000127870.12	RNF6	21.2608	33.117	17.6813	27.1783	26.0758	22.5332
ENSG00000127884.4	ECHS1	167.988	151.541	248.889	202.572	132.065	169.594
ENSG00000127903.12	ZNF835	0	0	0	0	0.026621	0
ENSG00000127914.12	AKAP9	7.76626	11.4884	6.64766	10.0435	10.5762	8.64907
ENSG00000127920.5	GNG11	0.546683	0.714483	0.816834	0.725997	0.576831	0.680084
ENSG00000127922.5	SHFM1	9.13863	17.4668	13.9736	20.2128	18.8547	14.1601
ENSG00000127928.8	GNGT1	0.528521	1.18366	1.31542	0.812216	1.43494	1.81644
ENSG00000127946.12	HIP1	5.70286	10.8714	7.12022	9.54384	9.33117	8.65762
ENSG00000127947.11	PTPN12	9.40388	10.6863	6.46622	9.60543	13.0157	8.68563
ENSG00000127948.9	POR	32.2507	47.4933	61.8824	52.3328	43.6898	52.5938
ENSG00000127951.5	FGL2	0.052373	0.009266	0	0.042294	0	0.010323
ENSG00000127952.12	STYXL1	24.2298	22.8625	18.1579	20.9388	23.9197	21.853
ENSG00000127954.8	STEAP4	0.043654	0.106783	0.131089	0.141329	0	0.029564
ENSG00000127955.11	GNAI1	12.2829	11.3436	7.917	11.4901	11.6724	9.95896
ENSG00000127957.12	PMS2P3	6.22102	6.7944	5.49886	6.84846	10.43	7.37279
ENSG00000127980.11	PEX1	8.49074	12.5858	9.19664	12.0318	11.2339	11.5327
ENSG00000127989.9	MTERF	11.7042	13.8481	12.0742	12.8633	8.83054	15.8919
ENSG00000127990.11	SGCE	13.8736	17.4637	13.4247	18.7733	16.6888	15.3311
ENSG00000127993.10	RBM48	10.8617	12.0356	9.08953	9.01461	11.1023	9.02771
ENSG00000127995.12	CASD1	2.96374	4.05855	2.06344	3.92107	4.03183	2.56313
ENSG00000128000.11	ZNF780B	18.9129	19.1972	9.17677	18.0718	13.9886	14.961
ENSG00000128011.4	LRFN1	9.78849	15.6262	17.0483	16.137	14.0666	15.1412
ENSG00000128016.4	ZFP36	4.98846	6.78959	5.2146	5.22949	6.64795	6.06852
ENSG00000128039.6	SRD5A3	4.61972	8.64531	6.70014	7.57613	9.32804	6.09957
ENSG00000128040.6	SPINK2	3.36404	8.88261	2.40385	5.39747	4.15911	6.46254
ENSG00000128045.5	RASL11B	2.87077	2.32459	2.77167	2.61202	1.41587	3.36607
ENSG00000128050.4	PAICS	186.071	198.786	153.763	226.644	166.727	165.208
ENSG00000128052.8	KDR	5.85909	0.413253	0.921791	0.425449	0.632882	0.415049
ENSG00000128059.4	PPAT	28.4814	28.6936	24.5467	35.6947	25.9718	24.9756
ENSG00000128159.7	TUBGCP6	19.1406	29.6711	30.0052	32.7942	27.3415	33.2206
ENSG00000128165.7	ADM2	0.593297	1.14397	0.681025	0.594342	0.67369	0.984391
ENSG00000128185.5	DGCR6L	26.5774	27.663	32.3358	24.7666	25.7364	32.0203
ENSG00000128191.9	DGCR8	30.5804	39.448	29.8145	45.0683	40.8942	40.6417
ENSG00000128203.6	ASPHD2	1.5861	1.98378	2.5882	2.08894	1.98785	2.02779
ENSG00000128218.7	VPREB3	0.872924	1.00152	1.33169	0.508957	0.236287	0
ENSG00000128228.4	SDF2L1	11.6546	11.0444	16.3501	15.7466	13.5489	9.96019
ENSG00000128242.8	GAL3ST1	0.575075	0.651547	0.890975	0.307311	0.399418	0.213291
ENSG00000128245.10	YWHAH	51.6572	50.8272	46.5248	54.0596	52.0106	44.7581
ENSG00000128250.5	RFPL1	0.024326	0.059228	0.124098	0.136399	0.026632	0
ENSG00000128253.9	RFPL2	0.013966	0.034364	0.269759	0.09462	0.031137	0.104221
ENSG00000128254.9	C22orf24	0.620886	1.21676	0.813961	0.607497	0.846047	0.360965
ENSG00000128262.4	POM121L9P	0.00629	0.054591	0.0571	0.008894	0.035534	0.034717
ENSG00000128266.7	GNAZ	3.27574	7.79213	5.67713	6.29804	6.19357	6.72286
ENSG00000128268.11	MGAT3	0.897382	3.14516	2.90959	1.67433	1.40141	2.42508
ENSG00000128271.15	ADORA2A	4.23033	6.40916	8.5637	9.02153	3.42997	5.54098
ENSG00000128272.10	ATF4	469.82	452.75	399.461	394.772	348.1	376.517
ENSG00000128274.11	A4GALT	1.18452	1.56901	0.968224	1.62756	1.61055	1.58467
ENSG00000128276.6	RFPL3	0.095844	0.308761	0	0.04462	0.103565	0.043957
ENSG00000128283.6	CDC42EP1	9.91631	17.4971	18.838	12.2841	15.3994	14.5429
ENSG00000128284.15	APOL3	0.398396	0	0.20762	0	0.084132	0.060008
ENSG00000128285.4	MCHR1	0.242882	0.191212	0.523544	0.17944	0.116523	0.127604
ENSG00000128294.11	TPST2	6.6905	6.68329	14.1064	11.3229	5.77814	8.18216
ENSG00000128298.12	BAIAP2L2	0.031815	0.407929	0.184015	0.085141	0.159044	0.312909
ENSG00000128309.12	MPST	26.9776	30.5842	35.8128	32.3426	29.7275	31.3591
ENSG00000128310.2	GALR3	0	0.364722	0.552362	0.234457	0.362059	0.508442
ENSG00000128311.9	TST	30.3865	30.2759	40.7543	38.1358	23.7661	39.6136
ENSG00000128313.2	APOL5	0	0	0	0	0	0
ENSG00000128322.6	IGLL1	0	0.233474	0	0.10575	0.077599	0.211766
ENSG00000128335.9	APOL2	28.4672	15.4678	27.9119	13.4405	12.5929	17.183
ENSG00000128340.10	RAC2	0.222366	0.83851	0	0.281433	0.565439	0.665283
ENSG00000128342.4	LIF	2.04112	2.3978	1.76631	1.5282	1.24562	1.88212
ENSG00000128346.6	C22orf23	0.813184	0.378664	0.678975	1.47647	1.36292	1.42372
ENSG00000128383.8	APOBEC3A	0	0.031001	0	0	0	0
ENSG00000128394.12	APOBEC3F	3.54576	6.0097	7.07346	4.00557	5.41563	5.6594
ENSG00000128408.7	RIBC2	0.543135	0.300433	0.69246	0.380609	0.921573	0.441949
ENSG00000128422.11	KRT17	0.665949	1.16206	0.698007	1.36317	1.07642	0.786109
ENSG00000128438.6	TBC1D27	0.013075	0	0.008476	0	0	0
ENSG00000128463.8	EMC4	73.8774	66.1135	90.424	86.7339	59.9954	73.7997
ENSG00000128482.11	RNF112	0.52163	0.421011	0.755219	0.879071	0.605295	0.237948
ENSG00000128487.12	SPECC1	18.5263	27.6373	17.12	24.8125	25.1097	20.8346
ENSG00000128510.6	CPA4	0.940203	0.679729	1.98129	0.73688	1.23829	0.179196
ENSG00000128512.15	DOCK4	4.3619	8.46838	6.05307	7.69378	6.08066	7.43674
ENSG00000128513.10	POT1	11.8109	16.4919	5.43038	17.6083	14.7137	13.1743
ENSG00000128519.2	TAS2R16	0	0	0	0	0	0
ENSG00000128524.4	ATP6V1F	91.2073	114.85	124.726	111.124	101.377	113.451
ENSG00000128534.3	NAA38	13.3575	12.8028	7.84605	10.0028	8.90488	8.44811
ENSG00000128536.11	CDHR3	1.06923	1.33254	1.36757	2.52671	1.77239	2.38687
ENSG00000128563.9	PRKRIP1	10.0335	10.6941	12.8194	12.3768	13.8636	9.40735
ENSG00000128564.5	VGF	1.86471	3.74765	6.12531	2.81637	2.29922	3.39259
ENSG00000128567.12	PODXL	4.52251	8.63309	7.15214	7.00616	7.31902	7.60161
ENSG00000128573.18	FOXP2	4.02433	3.55555	2.4805	4.60485	3.78783	3.1947
ENSG00000128578.5	STRIP2	5.53606	6.40698	5.55465	7.93791	5.35468	5.70538
ENSG00000128581.11	RABL5	16.436	18.0505	18.5524	25.8166	21.1267	15.5839
ENSG00000128585.13	MKLN1	26.2423	27.9627	16.2778	25.6374	23.6536	23.7176
ENSG00000128590.4	DNAJB9	7.97246	7.50821	4.56642	6.00766	4.70961	6.78477
ENSG00000128591.11	FLNC	5.14684	11.8942	9.58097	10.0039	8.27373	10.3756
ENSG00000128594.3	LRRC4	1.59743	2.67902	1.98185	3.84967	0.821879	2.71373
ENSG00000128595.12	CALU	63.0653	67.3466	55.0094	74.7544	72.6848	60.3101
ENSG00000128596.12	CCDC136	4.16477	4.32848	2.94568	2.91969	3.95105	3.82015
ENSG00000128602.5	SMO	11.0692	20.275	20.7235	19.4497	18.5609	20.5817
ENSG00000128604.14	IRF5	6.17987	8.11412	11.2331	8.66218	7.79332	7.49036
ENSG00000128606.8	LRRC17	0.542765	0.677475	0.396949	0.442956	0.33185	0.971566
ENSG00000128607.9	KLHDC10	16.9511	17.9082	17.2992	20.5917	17.4932	19.117
ENSG00000128609.10	NDUFA5	22.2305	22.4576	18.7351	22.8776	20.4332	19.0993
ENSG00000128610.7	FEZF1	0.493953	0.600721	0.728784	0.57962	0.41658	0.685944
ENSG00000128617.2	OPN1SW	0	0	0	0	0	0.148838
ENSG00000128626.7	MRPS12	139.76	116.491	229.308	172.484	121.412	159.859
ENSG00000128641.13	MYO1B	19.0684	27.4545	20.0684	29.9629	24.7563	20.7003
ENSG00000128645.11	HOXD1	1.56158	1.22825	1.65644	2.05348	1.90093	1.45042
ENSG00000128652.7	HOXD3	2.89235	4.01488	5.86975	3.88323	3.69079	4.86687
ENSG00000128654.9	MTX2	11.2988	17.4653	18.078	19.9088	14.0709	15.1904
ENSG00000128655.12	PDE11A	1.44148	1.41191	1.40358	1.1642	1.4508	2.20366
ENSG00000128656.9	CHN1	14.6055	10.4548	15.4932	15.0644	15.6217	10.3213
ENSG00000128683.9	GAD1	6.60837	10.6508	9.96266	10.4426	6.57775	7.65648
ENSG00000128692.7	EIF2S2P4	0.522137	0.307592	0.318675	0.195193	0.454616	0.229332
ENSG00000128694.7	OSGEPL1	3.96211	6.35266	3.38915	5.0239	5.39541	7.37244
ENSG00000128699.9	ORMDL1	33.3745	25.8096	28.0415	36.0607	26.8605	30.6716
ENSG00000128708.8	HAT1	45.6997	36.0184	19.2924	39.5505	30.9092	29.2372
ENSG00000128709.10	HOXD9	2.80678	3.60713	3.02394	4.01302	4.4613	3.04603
ENSG00000128710.5	HOXD10	10.9265	13.729	8.70766	14.2862	16.7626	13.0297
ENSG00000128713.11	HOXD11	9.38712	12.4014	9.08983	12.0156	12.5802	10.3563
ENSG00000128714.5	HOXD13	4.86285	5.90081	7.17061	5.95097	5.94862	5.61767
ENSG00000128731.11	HERC2	20.4937	30.4384	26.4919	34.7744	27.3766	25.1297
ENSG00000128739.16	SNRPN	0	0	0	0	0	0
ENSG00000128789.16	PSMG2	61.4666	73.1201	73.0973	85.727	59.7517	78.9181
ENSG00000128791.7	TWSG1	36.2816	38.1125	23.6845	40.1061	27.1262	32.0408
ENSG00000128802.3	GDF2	0	0	0.091909	0.025183	0	0
ENSG00000128805.10	ARHGAP22	5.21399	7.2175	6.26581	9.11893	5.70726	9.34535
ENSG00000128815.13	WDFY4	0	0.011502	0	0.315238	0.048019	0.042785
ENSG00000128829.7	EIF2AK4	13.8982	21.5782	13.6244	19.7677	18.4322	16.5834
ENSG00000128833.8	MYO5C	4.6584	8.36244	4.58225	8.54783	7.5187	6.06116
ENSG00000128849.9	CGNL1	1.42871	2.72162	1.55403	2.55316	2.3134	2.3633
ENSG00000128872.5	TMOD2	4.15046	8.08007	6.48096	7.89483	5.79061	7.44193
ENSG00000128881.12	TTBK2	6.27871	11.0251	9.34642	9.88729	9.48243	9.50426
ENSG00000128886.7	ELL3	11.6003	17.0345	21.5867	20.4407	12.9853	19.5688
ENSG00000128891.11	C15orf57	21.3819	20.6728	33.7737	27.0416	16.356	21.9215
ENSG00000128908.11	INO80	13.0521	15.595	16.8436	16.1242	13.344	14.6546
ENSG00000128915.7	NARG2	18.7245	20.4413	13.2878	20.1858	22.3759	16.0832
ENSG00000128917.5	DLL4	2.13653	2.38709	2.68326	1.86316	1.96527	1.88207
ENSG00000128918.10	ALDH1A2	29.2046	44.4983	47.1739	44.09	38.8675	34.0602
ENSG00000128923.6	FAM63B	4.34673	7.17147	5.27042	7.40809	5.95984	5.07217
ENSG00000128928.4	IVD	36.5683	39.6889	54.4454	54.3034	46.4142	46.491
ENSG00000128944.9	KNSTRN	21.0739	31.6895	24.533	35.6774	30.6915	32.2112
ENSG00000128951.9	DUT	68.4143	63.7629	52.0268	57.254	59.8685	46.857
ENSG00000128965.7	CHAC1	2.46344	6.07851	5.29277	3.49787	3.37341	4.7202
ENSG00000128973.7	CLN6	21.943	33.135	40.2253	45.7554	44.3198	34.2572
ENSG00000128989.6	ARPP19	49.0565	75.5532	51.2478	64.1954	49.1821	57.0778
ENSG00000129003.11	VPS13C	10.2098	12.9682	9.1048	12.4385	11.1519	9.59245
ENSG00000129007.10	CALML4	3.01484	6.56108	2.93994	6.82081	6.43981	5.6426
ENSG00000129009.8	ISLR	0.031331	0.096194	0.161118	0.088204	0.126625	0.257319
ENSG00000129028.4	THAP10	15.9523	13.2611	14.6519	22.0819	16.9021	15.0647
ENSG00000129038.11	LOXL1	4.97436	11.2593	8.05282	7.20487	9.21033	10.8305
ENSG00000129048.6	ACKR4	0.018149	0	0	0	0.040166	0
ENSG00000129055.8	ANAPC13	23.0731	17.5189	11.6776	17.1731	19.5136	14.0658
ENSG00000129071.5	MBD4	12.3708	12.9503	11.6369	13.0052	11.2842	12.4983
ENSG00000129083.8	COPB1	62.7105	69.8185	41.4436	75.5971	60.8042	53.4445
ENSG00000129084.13	PSMA1	227.831	198.666	192.554	230.287	183.429	202.764
ENSG00000129103.13	SUMF2	29.2251	48.3109	32.3842	34.3278	38.396	44.4701
ENSG00000129116.13	PALLD	38.131	46.0873	37.9381	42.7945	34.4433	33.7622
ENSG00000129128.8	SPCS3	31.3179	36.5268	25.9397	41.225	36.6871	36.9123
ENSG00000129151.4	BBOX1	0.0853	0.169232	0.179178	0	0.024705	0.116657
ENSG00000129152.3	MYOD1	0	0.095356	0	0	0	0
ENSG00000129158.6	SERGEF	16.0298	26.3279	16.7506	19.4185	19.3836	24.7316
ENSG00000129159.6	KCNC1	0.608178	1.035	0.7741	0.741557	0.557041	0.935733
ENSG00000129167.5	TPH1	1.43464	0.65642	1.34727	1.29988	0.454233	0.179359
ENSG00000129170.4	CSRP3	0.250557	0.202627	0.035391	0.155836	0.151473	0.191611
ENSG00000129173.8	E2F8	7.65992	7.33433	7.1236	10.0201	8.92204	7.18816
ENSG00000129187.10	DCTD	54.7971	53.4534	59.6349	59.4197	72.7322	56.3532
ENSG00000129194.3	SOX15	0.132412	1.04557	0.274056	0.927897	0.388422	0.583353
ENSG00000129195.11	FAM64A	12.44	23.1404	22.3442	21.2392	17.7322	22.1541
ENSG00000129197.10	RPAIN	54.4052	57.3406	61.5554	73.8191	44.3913	71.8374
ENSG00000129204.12	USP6	0.019683	0.058304	0.015358	0.016717	0	0.010248
ENSG00000129214.10	SHBG	1.4486	1.79018	2.88916	2.57739	1.81535	0.982774
ENSG00000129219.9	PLD2	3.46019	8.75598	5.30039	7.04962	8.92406	6.80744
ENSG00000129221.10	AIPL1	0.011879	0	0	0	0	0.022799
ENSG00000129226.9	CD68	0.136546	0.898167	0.284231	0.584652	1.07032	0.548447
ENSG00000129235.6	TXNDC17	76.5922	44.6542	67.0901	50.9851	54.4474	40.348
ENSG00000129244.4	ATP1B2	0.952676	2.7491	1.89478	1.84133	1.92835	1.52826
ENSG00000129245.7	FXR2	59.2347	72.9819	87.2144	77.3331	69.9019	69.8581
ENSG00000129250.7	KIF1C	20.6172	29.0618	31.9046	32.8554	29.7334	29.0648
ENSG00000129255.10	MPDU1	59.5103	83.6947	95.7466	121.877	79.3479	108.952
ENSG00000129270.11	MMP28	0.157542	0.480748	0.184799	0.357604	0.267979	0.09926
ENSG00000129277.9	CCL4	0.433097	0.960929	1.31225	0.851096	0.505088	0.704219
ENSG00000129282.8	MRM1	6.97484	7.49759	11.6642	7.6794	6.41318	7.25362
ENSG00000129292.16	PHF20L1	15.0892	13.1515	9.84964	17.4902	13	11.3435
ENSG00000129295.4	LRRC6	0.580122	0.705405	0.43701	1.09407	0.264312	0.441074
ENSG00000129315.5	CCNT1	29.5915	48.207	27.4681	38.8774	35.7397	40.5342
ENSG00000129317.10	PUS7L	11.2716	9.27482	4.22617	10.0319	12.0996	8.67392
ENSG00000129347.15	KRI1	12.9635	15.4005	22.2629	16.6596	16.7708	15.4625
ENSG00000129351.13	ILF3	182.676	185.778	218.843	240.617	192.907	205.704
ENSG00000129353.10	SLC44A2	22.6951	44.7639	33.6526	36.1947	40.8779	44.948
ENSG00000129354.7	AP1M2	1.96861	1.72979	0.727076	0.832248	0.684111	1.50668
ENSG00000129355.6	CDKN2D	5.0598	7.68861	11.1275	8.336	5.46502	7.52447
ENSG00000129422.9	MTUS1	9.86731	11.9779	5.11732	7.70003	10.1204	8.02598
ENSG00000129437.5	KLK14	0.07543	0.20805	0.218155	0.529878	0.408666	0.379993
ENSG00000129450.4	SIGLEC9	0.042015	0.02566	0.403119	0.05899	0.161918	0.057881
ENSG00000129451.7	KLK10	0.302809	0.72484	0	0.067547	0.105539	0.035457
ENSG00000129455.11	KLK8	0	0.152668	0.252006	0	0.042731	0
ENSG00000129460.11	NGDN	33.1952	31.5069	23.197	27.1406	31.1827	26.1658
ENSG00000129465.11	RIPK3	0	0	0	0	0	0
ENSG00000129467.9	ADCY4	0.137913	0.029598	0.179877	0.640817	0.101326	0
ENSG00000129472.8	RAB2B	8.5722	12.6389	9.12144	14.9737	12.7096	12.0656
ENSG00000129473.5	BCL2L2	6.39143	8.88161	6.9865	10.9155	8.50304	10.6164
ENSG00000129474.11	AJUBA	30.9618	18.7983	28.8498	33.9729	21.4316	15.4532
ENSG00000129480.8	DTD2	14.7965	14.8771	25.2039	18.0628	11.2769	16.7835
ENSG00000129484.9	PARP2	12.7311	20.1634	12.227	13.6219	17.7422	15.9974
ENSG00000129493.10	HEATR5A	15.8148	17.0781	17.8803	23.2224	16.2817	19.404
ENSG00000129514.4	FOXA1	8.32058	7.53627	10.0345	9.11318	6.94953	6.39473
ENSG00000129515.14	SNX6	27.562	42.2329	22.5544	37.9154	34.4965	42.8987
ENSG00000129518.4	EAPP	29.3293	33.0379	23.4768	31.9828	23.6523	24.9258
ENSG00000129521.9	EGLN3	6.32095	16.8069	10.1162	13.1844	9.13734	13.772
ENSG00000129534.9	MIS18BP1	9.80649	13.8541	6.39361	10.1358	14.3583	7.96988
ENSG00000129535.8	NRL	0.651199	0.767179	1.95671	1.51086	1.15224	1.66053
ENSG00000129538.9	RNASE1	0.154304	0.067117	0	0.03871	0.060215	0.076149
ENSG00000129559.8	NEDD8	64.5689	68.2034	67.0657	63.452	57.4241	55.2289
ENSG00000129562.6	DAD1	56.0474	76.4433	85.2609	94.322	80.7213	102.627
ENSG00000129566.8	TEP1	7.49943	6.94666	5.76363	9.47072	8.26586	10.5147
ENSG00000129595.8	EPB41L4A	7.80306	13.9271	10.7387	10.8148	12.7552	9.83787
ENSG00000129596.4	CDO1	12.7857	12.665	10.569	11.13	11.2543	12.1556
ENSG00000129625.8	REEP5	77.0514	88.0338	109.389	104.204	100.568	87.552
ENSG00000129636.8	ITFG1	14.1005	17.2448	9.49045	16.3161	17.2858	13.3955
ENSG00000129646.9	QRICH2	2.28749	2.64299	4.80101	3.58545	2.62034	3.45175
ENSG00000129654.7	FOXJ1	0.377678	0.403251	0.373325	0.550171	0.478287	0.694395
ENSG00000129657.10	SEC14L1	26.2753	41.2436	40.6179	38.7514	29.0975	41.658
ENSG00000129667.8	RHBDF2	3.93259	7.39476	5.23014	6.76769	6.24291	8.3255
ENSG00000129673.5	AANAT	0.081058	0.339809	0.639729	0.225493	0.505362	0.222835
ENSG00000129675.11	ARHGEF6	7.27623	17.2206	7.86953	11.7547	10.2285	12.8415
ENSG00000129680.11	MAP7D3	5.97067	6.69508	4.67587	9.80065	7.45978	6.12456
ENSG00000129682.9	FGF13	11.8048	19.6871	17.3627	23.535	10.9458	16.0243
ENSG00000129691.11	ASH2L	15.503	21.1874	12.5873	23.8915	17.8197	15.2964
ENSG00000129696.8	TTI2	16.6544	17.5179	22.1492	17.6267	12.9862	18.2939
ENSG00000129744.2	ART1	0	0.034682	0	0.040026	0.031095	0.039383
ENSG00000129749.3	CHRNA10	1.62451	2.21849	2.18056	2.72723	2.47718	3.65465
ENSG00000129757.8	CDKN1C	1.87292	2.98465	2.73735	2.12433	2.25839	3.32813
ENSG00000129810.10	SGOL1	13.2839	26.4921	16.188	22.682	18.1666	15.327
ENSG00000129816.5	TTTY1B	0	0	0	0	0	0
ENSG00000129824.11	RPS4Y1	0	0	0	0	0	0
ENSG00000129845.5	TTTY1	0	0	0	0	0	0
ENSG00000129862.6	VCY1B	0	0	0	0	0	0
ENSG00000129864.6	VCY	0	0	0	0	0	0
ENSG00000129873.6	CDY2B	0	0	0	0	0	0
ENSG00000129910.3	CDH15	0.05688	0.114285	0.435372	0.032676	0.121716	0.089956
ENSG00000129911.4	KLF16	11.8673	11.6596	14.4527	11.5963	11.3135	13.1973
ENSG00000129925.6	TMEM8A	17.4999	25.7635	25.2771	27.4291	22.1739	27.2269
ENSG00000129932.3	DOHH	9.20146	9.14879	21.0343	16.3363	10.3403	15.4517
ENSG00000129933.16	MAU2	23.8193	33.5233	30.8662	36.7418	29.1286	35.8732
ENSG00000129946.6	SHC2	7.18992	13.1796	12.9135	11.163	10.1491	11.9944
ENSG00000129951.14	LPPR3	0.638272	4.59359	2.19158	2.95008	1.46508	3.23538
ENSG00000129965.9	INS-IGF2	0	0	0	0	0	0
ENSG00000129968.11	ABHD17A	29.9899	36.6765	52.0335	44.0132	31.1245	39.4658
ENSG00000129988.5	LBP	0	0	0	0.049629	0.039086	0.145907
ENSG00000129990.10	SYT5	0.163311	0.144009	0.011534	0.107941	0.120321	0.19678
ENSG00000129991.8	TNNI3	1.75664	1.55152	3.04436	1.48108	1.72963	0.316494
ENSG00000129993.10	CBFA2T3	0.103154	0.216093	0.205504	0.143331	0.355742	0.175162
ENSG00000130005.7	GAMT	6.73831	17.199	9.36478	10.4116	14.0565	11.7036
ENSG00000130021.9	HDHD1	8.40413	7.86398	6.72752	7.56907	5.98989	7.34699
ENSG00000130023.11	ERMARD	14.2382	23.6486	12.988	17.6607	16.0153	22.5209
ENSG00000130024.10	PHF10	56.0816	68.1751	44.5781	67.0695	58.5105	62.8009
ENSG00000130032.11	PRRG3	0.010466	0	0	0	0.005924	0.021667
ENSG00000130035.2	GALNT8	0.186789	1.11821	0.787454	0.17933	0.568967	0.406682
ENSG00000130037.3	KCNA5	0	0.014188	0	0	0	0.063458
ENSG00000130038.5	EFCAB4B	1.45651	2.06322	1.73042	2.50445	1.93414	1.87866
ENSG00000130045.11	NXNL2	0.278067	0.093746	0.128074	0.086419	0	0.152626
ENSG00000130052.9	STARD8	0.444242	0.842255	0.778835	1.02072	0.569691	1.12965
ENSG00000130054.4	FAM155B	3.11116	4.32499	6.48704	5.26355	4.26875	4.96374
ENSG00000130055.9	GDPD2	0.216389	0.336932	0.02133	0.070093	0.430594	0
ENSG00000130066.12	SAT1	227	229.653	171.677	204.091	205.871	213.022
ENSG00000130119.11	GNL3L	36.3589	36.462	47.6822	56.9557	47.4688	40.0699
ENSG00000130147.11	SH3BP4	12.1958	20.6446	19.8396	19.7993	15.3777	18.9479
ENSG00000130150.7	MOSPD2	6.619	8.88822	3.53576	6.64159	7.44001	6.60265
ENSG00000130158.9	DOCK6	4.17407	8.76702	6.10543	8.29122	6.4527	7.06165
ENSG00000130159.9	ECSIT	17.4358	25.3987	43.451	28.7868	23.037	26.533
ENSG00000130164.7	LDLR	6.00639	20.4706	9.96343	20.4978	16.4019	14.0369
ENSG00000130165.6	ELOF1	22.69	27.6591	34.0051	28.6965	30.4718	24.6316
ENSG00000130167.9	TSPAN16	0	0	0	0	0.143657	0
ENSG00000130173.9	C19orf80	0	0	0	0	0.051889	0
ENSG00000130175.5	PRKCSH	156.574	192.431	206.157	188.996	192.108	195.193
ENSG00000130176.3	CNN1	0.963767	0.48074	0.70949	1.09287	0.751083	0.405201
ENSG00000130177.10	CDC16	47.1764	39.0325	38.5715	60.425	43.2693	39.7019
ENSG00000130182.3	ZSCAN10	0.377902	0.382124	0.229643	0.136474	0.25157	0.294775
ENSG00000130193.7	THEM6	7.72333	13.5131	17.4472	16.161	12.1149	15.9829
ENSG00000130201.3	EXOC3L2	0.041548	0.177665	0.159488	0	0.205948	0.057239
ENSG00000130202.5	PVRL2	53.7171	75.8849	81.2731	64.3278	76.5849	73.7739
ENSG00000130203.5	APOE	9.11866	16.5032	17.934	11.9129	9.70558	18.8475
ENSG00000130204.8	TOMM40	105.206	112.009	161.995	146.211	137.551	115.448
ENSG00000130208.5	APOC1	16.6834	15.732	9.44067	8.15278	10.2549	14.3685
ENSG00000130222.6	GADD45G	7.31543	6.60614	6.93503	6.88255	5.06388	6.39698
ENSG00000130224.10	LRCH2	11.0131	13.6768	7.47366	11.8151	10.3967	8.54621
ENSG00000130226.12	DPP6	0	0	0	0.019851	0	0.010804
ENSG00000130227.12	XPO7	38.3486	56.0262	47.5093	62.1704	54.5512	50.3404
ENSG00000130234.6	ACE2	0.238999	0.389868	0.247213	0.573231	0.300708	0.250556
ENSG00000130244.8	FAM98C	7.1971	9.60931	9.13492	7.8621	9.20381	10.8246
ENSG00000130254.7	SAFB2	19.9049	26.2262	23.9092	29.6174	29.9467	27.0154
ENSG00000130255.8	RPL36	195.29	215.211	145.718	138.597	229.456	138.911
ENSG00000130270.12	ATP8B3	0.615839	1.71342	1.01861	1.61127	0.82786	1.02411
ENSG00000130283.7	GDF1	0	2.90275	3.5169	3.10057	2.94293	2.90953
ENSG00000130287.9	NCAN	0.214263	0.088584	0.332494	0.117447	0.07743	0.382793
ENSG00000130294.10	KIF1A	21.6906	34.349	28.5239	30.8657	28.7155	30.8456
ENSG00000130299.12	GTPBP3	26.4292	31.2638	48.9823	40.5736	33.4526	36.253
ENSG00000130300.4	PLVAP	0	0	0	0	0	0
ENSG00000130303.8	BST2	10.1025	17.0345	18.1047	3.15453	5.30162	12.0285
ENSG00000130304.12	SLC27A1	0.687891	1.39621	0.594797	1.02303	1.24853	1.24279
ENSG00000130305.12	NSUN5	25.6942	23.8666	39.4478	33.07	25.0087	31.9544
ENSG00000130307.7	USHBP1	0.019481	0.323171	0.371589	0	0.110979	0.105305
ENSG00000130309.6	COLGALT1	36.353	45.9382	59.2387	56.3385	41.977	58.2729
ENSG00000130311.6	DDA1	9.95489	10.6311	12.8935	14.467	16.1172	12.7263
ENSG00000130312.2	MRPL34	7.69684	8.67553	8.10925	8.63016	10.9653	8.1403
ENSG00000130313.2	PGLS	17.3087	26.153	19.8228	17.4568	21.155	19.2624
ENSG00000130332.10	LSM7	11.3734	9.33099	7.18799	8.56992	9.2305	6.42976
ENSG00000130338.8	TULP4	13.1393	15.8666	17.036	19.283	15.5945	15.8357
ENSG00000130340.10	SNX9	18.2139	24.9921	21.801	24.6323	23.2577	19.2568
ENSG00000130347.8	RTN4IP1	13.4048	9.65109	11.2473	13.0018	12.0443	10.6865
ENSG00000130348.7	QRSL1	9.96202	10.3775	12.5039	13.8627	9.37318	8.41979
ENSG00000130349.5	C6orf203	10.7604	9.11734	7.77595	11.3523	8.9807	11.0561
ENSG00000130363.7	RSPH3	4.49366	5.75514	4.3044	5.23273	5.35525	4.05438
ENSG00000130368.4	MAS1	0.10336	0.083035	0	0	0	0
ENSG00000130377.9	ACSBG2	0	0	0.022409	0	0.027043	0
ENSG00000130382.7	MLLT1	3.09037	6.76505	4.24032	5.54852	9.05795	4.32488
ENSG00000130383.6	FUT5	0.225789	0	0.386033	0.265435	0.250191	0.550547
ENSG00000130385.5	BMP15	0	0	0	0	0	0.04511
ENSG00000130396.16	MLLT4	43.4202	61.1661	41.5961	59.1282	61.7124	51.907
ENSG00000130402.7	ACTN4	179.679	246.703	291.088	275.915	297.613	203.229
ENSG00000130413.11	STK33	7.40234	7.83232	4.47232	8.57612	6.19841	8.72369
ENSG00000130414.7	NDUFA10	54.9144	58.0286	65.7868	69.994	68.4509	62.5981
ENSG00000130427.2	EPO	0.028128	0	0	0.118071	0.030593	0.309742
ENSG00000130429.8	ARPC1B	14.9756	17.4925	26.9461	21.795	15.3745	16.896
ENSG00000130433.3	CACNG6	0.207323	0.692162	0.531507	0.185428	0.499937	1.01287
ENSG00000130449.5	ZSWIM6	13.6161	19.7976	14.535	17.9751	16.3569	15.3003
ENSG00000130475.10	FCHO1	0.249049	0.967622	1.02577	1.29172	0.443721	1.35948
ENSG00000130477.10	UNC13A	0.103031	0.277143	0.34392	0.145913	0.196367	0.181025
ENSG00000130479.6	MAP1S	14.2698	24.2954	15.3731	13.7182	19.2897	18.9245
ENSG00000130487.4	KLHDC7B	0.010975	0.054174	0.085031	0	0.049195	0.015137
ENSG00000130489.8	SCO2	17.2448	18.221	28.7013	21.4544	13.6498	21.3505
ENSG00000130508.6	PXDN	8.59257	9.16692	5.9523	8.06685	7.45277	8.06441
ENSG00000130511.11	SSBP4	16.3593	25.0245	39.2338	23.3114	20.1932	28.019
ENSG00000130513.6	GDF15	0.787315	2.78044	1.49792	1.61142	1.21132	2.67907
ENSG00000130517.9	PGPEP1	4.79554	7.77316	6.08613	8.3581	6.43606	8.05503
ENSG00000130518.12	KIAA1683	1.09969	1.64332	1.71956	1.46296	1.56448	2.90854
ENSG00000130520.6	LSM4	82.4656	88.8323	93.1691	94.3316	80.4234	89.7012
ENSG00000130522.4	JUND	49.9451	112.141	78.2239	62.4118	77.676	96.883
ENSG00000130528.7	HRC	0	0	0.021602	0	0.018657	0.046367
ENSG00000130529.11	TRPM4	2.98665	6.0742	2.97794	4.10295	3.07264	8.0298
ENSG00000130538.4	OR11H1	0	0	0	0	0	0
ENSG00000130540.9	SULT4A1	1.50244	1.42787	1.44402	1.75196	1.69558	1.96631
ENSG00000130544.7	ZNF557	10.9023	12.2871	11.609	12.6155	9.28464	11.3886
ENSG00000130545.11	CRB3	0.822477	0.734442	0.743893	0.513833	0.158066	0.823523
ENSG00000130558.14	OLFM1	1.10363	1.19745	1.92804	0.956226	0.985379	1.11678
ENSG00000130559.14	CAMSAP1	20.2829	24.8949	31.3101	24.4108	22.6648	19.5541
ENSG00000130560.4	UBAC1	23.8744	20.9388	27.399	30.151	24.4007	22.1875
ENSG00000130561.12	SAG	0.015684	0.175611	0.024287	0.040104	0.012454	0
ENSG00000130584.6	ZBTB46	6.01451	5.82626	12.3425	4.16886	6.16964	13.2351
ENSG00000130589.12	HELZ2	35.7259	76.6653	97.1295	37.2756	34.8333	51.8395
ENSG00000130590.9	SAMD10	1.75556	1.93649	1.76682	3.35441	1.20451	2.23087
ENSG00000130592.9	LSP1	0.072125	0.335862	0.053418	0	0	0.392344
ENSG00000130595.12	TNNT3	0	0	0	0	0	0
ENSG00000130598.11	TNNI2	0	0	0	0	0	0
ENSG00000130600.11	H19	0.172977	0.332259	0.032364	0.233385	0.219796	0.154628
ENSG00000130612.10	CYP2G1P	0.349026	0.163963	0.308889	0.562608	0.118907	0.330559
ENSG00000130635.11	COL5A1	1.10707	2.09934	2.14288	1.9418	1.76611	1.8534
ENSG00000130638.11	ATXN10	137.385	169.895	166.896	213.953	148.983	188.689
ENSG00000130640.9	TUBGCP2	33.96	44.8024	45.9348	49.3909	50.7264	45.9675
ENSG00000130643.4	CALY	0	0.068277	0	0	0	0.159099
ENSG00000130649.5	CYP2E1	1.01819	2.18365	2.02325	0.609596	1.52048	2.39773
ENSG00000130653.11	PNPLA7	1.37366	2.15397	2.26698	1.79026	1.55292	2.17174
ENSG00000130656.4	HBZ	0	0	0	0	0	0
ENSG00000130669.13	PAK4	34.6957	48.5976	49.6717	47.3123	54.3184	39.3411
ENSG00000130675.10	MNX1	2.3281	3.45178	2.94556	3.91119	3.63467	3.64583
ENSG00000130684.9	ZNF337	6.03422	13.0397	6.6566	9.03563	8.03906	11.7828
ENSG00000130695.9	CEP85	15.9216	25.9632	18.4532	24.9667	23.2867	22.4938
ENSG00000130699.12	TAF4	11.2231	11.5807	11.0566	13.2744	11.8182	10.9173
ENSG00000130700.6	GATA5	0.089867	0.268808	0.281325	0.144769	0.243764	0.21243
ENSG00000130701.3	RBBP8NL	0	0	0	0.016685	0	0
ENSG00000130702.9	LAMA5	20.1411	33.1163	21.7617	26.9725	28.2111	35.3868
ENSG00000130703.11	OSBPL2	10.556	12.6889	11.8384	14.048	12.8169	13.7802
ENSG00000130706.8	ADRM1	82.508	78.6587	111.846	95.8135	88.2783	72.1829
ENSG00000130707.13	ASS1	17.7494	30.7287	19.838	23.667	20.9718	23.9834
ENSG00000130711.3	PRDM12	0.338249	0.399662	0.174291	0.171584	0.135841	0.317136
ENSG00000130713.11	EXOSC2	73.2425	80.3396	90.9325	88.5963	72.4452	91.2751
ENSG00000130714.11	POMT1	34.9178	41.6707	50.3247	55.3071	37.9154	55.1019
ENSG00000130717.8	UCK1	43.2637	46.6437	48.1218	49.9388	48.6923	50.6913
ENSG00000130720.8	FIBCD1	0.743544	1.98545	0.669783	1.09134	0.399261	0.41
ENSG00000130723.13	PRRC2B	158.101	194.91	255.237	221.409	154.944	196.252
ENSG00000130724.4	CHMP2A	68.9521	84.9687	55.9358	74.3685	70.8252	70.8056
ENSG00000130725.3	UBE2M	65.9239	111.506	116.148	101.079	135.816	84.0686
ENSG00000130726.7	TRIM28	509.204	776.997	957.799	917.755	721.385	808.232
ENSG00000130731.11	C16orf13	9.14807	18.4832	11.0138	14.1096	15.6574	11.0033
ENSG00000130733.6	YIPF2	32.6667	35.8337	39.5536	38.1547	33.2532	36.5989
ENSG00000130734.5	ATG4D	23.3313	28.3632	45.6286	40.2301	22.9896	35.5891
ENSG00000130741.6	EIF2S3	228.855	361.165	232.169	331.798	305.1	344.669
ENSG00000130748.6	TMEM160	35.5279	34.3889	43.1772	41.9914	26.6152	44.9158
ENSG00000130749.5	ZC3H4	25.1057	38.1021	48.499	38.4685	36.8304	35.566
ENSG00000130751.5	NPAS1	2.45006	6.6039	4.56355	3.74083	4.57265	5.34577
ENSG00000130755.8	GMFG	0.531653	0.622497	0.806491	0.437597	0.618397	0.270154
ENSG00000130758.3	MAP3K10	25.7895	43.21	37.8302	34.9816	38.6297	42.068
ENSG00000130762.10	ARHGEF16	4.47437	4.64463	6.57	4.83284	3.75043	6.05553
ENSG00000130764.5	LRRC47	64.2388	62.783	88.6185	73.1888	60.3864	63.2401
ENSG00000130766.4	SESN2	23.1307	38.4914	36.3047	29.3478	27.3319	32.5805
ENSG00000130768.10	SMPDL3B	6.31964	7.33643	7.5567	10.1114	7.93085	8.59097
ENSG00000130770.13	ATPIF1	37.5469	45.054	28.02	41.6405	52.6401	38.4229
ENSG00000130772.9	MED18	28.4808	23.9409	32.3009	24.0597	20.1165	24.122
ENSG00000130775.11	THEMIS2	1.31308	1.73558	2.48234	1.14091	1.13671	2.21563
ENSG00000130779.15	CLIP1	19.8186	26.2548	20.466	26.5112	30.2497	25.6319
ENSG00000130783.9	CCDC62	1.11253	0.64272	0.490204	0.458881	0.620292	1.47896
ENSG00000130787.9	HIP1R	38.6472	41.0616	69.4198	48.972	35.7226	53.5921
ENSG00000130803.10	ZNF317	17.6618	21.7427	18.0754	20.962	19.7015	23.5983
ENSG00000130810.15	PPAN	29.8676	47.979	46.7522	51.241	41.885	53.4375
ENSG00000130811.6	EIF3G	99.5633	104.557	108.04	112.711	133.399	107.119
ENSG00000130812.6	ANGPTL6	0.068359	0.11113	0.087306	0.031965	0	0.299244
ENSG00000130813.13	C19orf66	0.94975	1.77812	1.91211	0.660419	0.704054	1.18973
ENSG00000130816.10	DNMT1	74.1494	96.7852	110.337	120.684	103.574	131.623
ENSG00000130818.6	ZNF426	18.0727	23.9705	17.1899	21.221	18.2457	17.1956
ENSG00000130821.11	SLC6A8	132.556	179.663	225.783	220.275	180.565	213.568
ENSG00000130822.11	PNCK	0.987314	2.06596	4.52842	2.29241	1.38938	1.45927
ENSG00000130826.11	DKC1	104.575	98.6905	100.587	106.675	108.418	85.7901
ENSG00000130827.5	PLXNA3	8.3301	23.9953	13.995	17.9155	20.2229	17.929
ENSG00000130829.13	DUSP9	1.76258	3.36778	5.04658	3.1586	1.81166	4.76097
ENSG00000130830.10	MPP1	18.0754	20.9769	19.1381	21.9394	25.0381	22.3636
ENSG00000130844.12	ZNF331	22.1778	26.2398	23.1257	26.5507	20.7673	22.3533
ENSG00000130856.11	ZNF236	7.16185	10.0257	6.93725	6.67063	7.98994	12.0165
ENSG00000130876.7	SLC7A10	0.163853	0.457644	0.388835	0.530661	0.250397	0.472542
ENSG00000130881.9	LRP3	47.561	75.4576	114.699	83.7929	63.1058	83.6075
ENSG00000130921.3	C12orf65	9.00361	15.8831	13.0542	12.6377	14.1505	18.4237
ENSG00000130935.5	NOL11	56.2229	52.0779	35.3163	51.8133	47.2584	40.9416
ENSG00000130939.14	UBE4B	22.5957	19.7114	25.6734	26.729	27.4451	20.9954
ENSG00000130940.10	CASZ1	3.20415	3.84515	9.87783	6.44518	7.88127	6.23254
ENSG00000130943.5	PKDREJ	0.032333	0.030138	0.084044	0.028606	0	0.016736
ENSG00000130948.5	HSD17B3	0.311124	0.576168	0.502132	0.144184	0.259495	0.07955
ENSG00000130950.9	NUTM2F	0	0.00942	0.049272	0	0.094929	0.128265
ENSG00000130956.9	HABP4	4.57364	5.52513	4.82458	4.9272	6.25787	6.38679
ENSG00000130957.4	FBP2	0	0.034909	0.036587	0	0.031294	0
ENSG00000130958.7	SLC35D2	13.2547	12.2625	10.4216	13.7568	12.511	10.8557
ENSG00000130962.13	PRRG1	5.72009	8.4979	4.57658	6.57819	6.46677	5.75379
ENSG00000130985.12	UBA1	229.575	334.577	542.14	438.618	296.356	397.607
ENSG00000130988.8	RGN	0.241942	0.125538	0.123319	0	0.41373	0.09084
ENSG00000130997.12	POLN	4.92176	4.41146	3.69011	5.76709	4.21138	5.76325
ENSG00000131002.7	TXLNG2P	0	0	0	0	0	0
ENSG00000131007.5	TTTY9B	0	0	0	0	0	0
ENSG00000131013.3	PPIL4	11.3731	12.3097	6.8215	11.9818	13.6167	9.9703
ENSG00000131015.4	ULBP2	6.96368	6.50448	5.33249	7.73491	8.05626	5.05926
ENSG00000131016.12	AKAP12	10.0822	10.4639	7.989	11.0163	13.8036	8.10603
ENSG00000131018.18	SYNE1	9.07484	12.661	7.217	14.6106	12.9044	9.94561
ENSG00000131019.6	ULBP3	22.774	26.0503	42.8973	34.6729	21.8802	27.9798
ENSG00000131023.8	LATS1	16.875	27.4174	17.1494	24.8768	20.5269	21.3101
ENSG00000131037.10	EPS8L1	0.757367	0.610146	1.62598	1.11569	0.569754	0.55415
ENSG00000131042.9	LILRB2	0	0	0	0	0	0.024623
ENSG00000131043.7	AAR2	20.4034	26.2974	27.5704	26.5119	26.9366	26.1736
ENSG00000131044.12	TTLL9	0.050674	0	0.277156	0.280771	0.224307	0.139939
ENSG00000131050.6	BPIFA2	0	0	0.096557	0	0	0
ENSG00000131051.16	RBM39	138.039	148.375	111.215	154.509	136.42	124.577
ENSG00000131055.4	COX4I2	0	0	0	0	0	0
ENSG00000131059.7	BPIFA3	0	0	0	0	0	0
ENSG00000131061.9	ZNF341	1.18658	1.99188	2.13684	2.29863	2.10561	1.92337
ENSG00000131067.12	GGT7	5.74842	8.8222	8.49456	7.6282	8.78767	8.90973
ENSG00000131068.3	DEFB118	0	0	0	0	0	0
ENSG00000131069.15	ACSS2	8.81523	8.32284	6.43477	6.9863	8.62162	8.26158
ENSG00000131080.10	EDA2R	3.07559	4.57627	2.27837	2.96674	3.56284	3.48864
ENSG00000131089.9	ARHGEF9	1.15447	2.18529	2.05463	3.04057	2.58964	2.58172
ENSG00000131094.3	C1QL1	1.74518	4.40492	3.39787	4.23066	2.87412	3.64298
ENSG00000131095.7	GFAP	0.180223	0.442904	0.8403	0.272439	0.106988	0.558195
ENSG00000131096.6	PYY	0.076103	0	0	0.524342	0.366247	0.209271
ENSG00000131097.2	HIGD1B	0.295111	0.159844	0	0	0.26674	0
ENSG00000131100.8	ATP6V1E1	51.3526	61.6342	66.8909	71.2938	59.306	54.3889
ENSG00000131115.11	ZNF227	63.7358	85.4259	54.9793	72.0631	72.4576	74.1986
ENSG00000131116.7	ZNF428	40.203	48.224	46.0393	52.0298	54.6887	34.1085
ENSG00000131126.14	TEX101	0.079654	0	0.701083	0.277075	0.084931	0.164243
ENSG00000131127.9	ZNF141	3.87428	6.70862	4.70431	5.26771	5.07538	5.73632
ENSG00000131142.9	CCL25	0.227649	0	0	0	0	0
ENSG00000131143.4	COX4I1	428.867	493.535	503.981	518.191	430.676	419.194
ENSG00000131148.4	EMC8	45.2519	51.2643	63.378	55.7136	47.9757	54.722
ENSG00000131149.13	GSE1	22.6642	35.1219	34.1007	36.9609	32.0638	32.3976
ENSG00000131152.4	RP11-178L8.4	0.403582	0.094391	0	1.33121	0.442204	2.06614
ENSG00000131153.4	GINS2	27.2178	24.5806	35.6166	32.4251	32.6615	32.1476
ENSG00000131165.10	CHMP1A	36.7755	46.1917	63.5342	59.1321	47.9502	54.9854
ENSG00000131171.8	SH3BGRL	5.99504	8.33057	2.59333	5.37954	6.39489	4.89664
ENSG00000131174.4	COX7B	34.6263	36.4695	25.6637	23.6899	29.2399	23.5077
ENSG00000131183.6	SLC34A1	0.051843	0	0	0.025547	0	0
ENSG00000131187.5	F12	2.92707	5.16506	2.25239	3.41247	3.43296	4.78083
ENSG00000131188.7	PRR7	7.94561	17.2915	20.4709	12.4864	10.1182	14.9913
ENSG00000131196.13	NFATC1	11.1174	22.888	21.6317	18.5147	17.2334	25.7789
ENSG00000131203.8	IDO1	0	0	0.771633	0	0	0
ENSG00000131233.8	GJA9	0	0.134439	0.201628	0	0.159293	0
ENSG00000131236.12	CAP1	140.15	151.203	175.125	179.556	157.349	140.437
ENSG00000131238.12	PPT1	51.4454	44.3781	49.2636	60.7337	60.15	47.1916
ENSG00000131242.11	RAB11FIP4	4.82179	9.7794	8.54257	7.22046	6.75392	8.67789
ENSG00000131263.8	RLIM	42.9388	64.0016	33.2943	50.8362	43.4794	48.5911
ENSG00000131264.3	CDX4	0	0	0	0	0	0
ENSG00000131269.11	ABCB7	21.7824	30.2696	22.4007	27.8972	25.517	22.1939
ENSG00000131323.10	TRAF3	24.445	25.4734	23.5919	23.9433	24.8453	23.9355
ENSG00000131351.10	HAUS8	9.81012	10.32	12.1026	10.7054	11.6145	11.4624
ENSG00000131355.10	EMR3	0.017542	0	0	0	0	0.048351
ENSG00000131368.3	MRPS25	32.4361	45.6421	44.6203	52.5727	43.3699	45.7411
ENSG00000131370.11	SH3BP5	6.56558	7.61625	7.03372	8.92953	8.80194	6.84325
ENSG00000131373.10	HACL1	30.8874	28.8747	34.4774	32.9771	22.176	30.9889
ENSG00000131374.10	TBC1D5	11.3415	30.263	18.3077	23.8952	19.7152	21.1473
ENSG00000131375.5	CAPN7	28.9855	43.5908	32.5067	52.8684	35.1687	44.9452
ENSG00000131378.9	RFTN1	14.4886	18.3945	27.3881	21.7527	16.0876	21.4279
ENSG00000131379.5	C3orf20	0.146541	0.133852	0.303096	0.13791	0.329124	0.107806
ENSG00000131381.8	ZFYVE20	31.8422	38.1871	46.4572	44.4637	33.7826	43.2072
ENSG00000131386.13	GALNT15	0.067854	0.134606	0.288212	0.143948	0.084299	0.390405
ENSG00000131389.12	SLC6A6	5.52435	11.1351	7.38945	11.2997	8.61406	8.73767
ENSG00000131398.9	KCNC3	1.29719	2.00119	2.35364	1.51998	2.22133	1.60841
ENSG00000131400.3	NAPSA	0.3331	0.270916	0.818592	0.223863	1.61044	1.2101
ENSG00000131401.7	NAPSB	0	0.081038	0	0	0	0
ENSG00000131408.9	NR1H2	14.0446	22.668	24.9315	20.6653	17.2542	20.7001
ENSG00000131409.8	LRRC4B	1.38843	2.64465	1.5199	2.65937	1.44329	3.94844
ENSG00000131435.8	PDLIM4	0.177998	1.40876	0.038169	0.403006	1.01993	0.552976
ENSG00000131437.11	KIF3A	9.9676	9.89276	7.5288	13.8279	12.3877	9.52161
ENSG00000131446.11	MGAT1	44.939	52.5519	72.0203	62.8521	55.4658	63.6896
ENSG00000131459.8	GFPT2	5.85815	12.7064	6.95472	9.17557	7.80687	10.0609
ENSG00000131462.3	TUBG1	43.0273	59.8822	58.9515	70.915	65.785	58.2378
ENSG00000131467.6	PSME3	209.413	156.731	299.815	277.894	182.383	199.714
ENSG00000131469.8	RPL27	119.565	118.937	114.192	113.201	129.454	102.987
ENSG00000131470.10	PSMC3IP	12.858	13.8616	10.0147	17.7442	15.6942	14.6678
ENSG00000131471.2	AOC3	4.21758	4.85174	7.2145	5.86163	3.02851	7.47306
ENSG00000131473.12	ACLY	160.445	227.887	241.192	272.847	238.235	224.45
ENSG00000131475.2	VPS25	52.202	63.4676	51.0819	67.0759	76.4833	57.8328
ENSG00000131477.6	RAMP2	0.436751	1.16712	0.379164	0	0.817097	0.133657
ENSG00000131480.4	AOC2	4.21431	5.82476	5.72404	6.73787	5.71801	7.46656
ENSG00000131482.5	G6PC	0.073947	0.188265	0.013646	0	0.047385	0.148659
ENSG00000131484.3	RP11-798G7.5	0.106974	1.22432	0	2.61261	0.362879	2.95022
ENSG00000131495.4	NDUFA2	84.6596	82.4817	78.5612	72.6134	68.0706	67.9169
ENSG00000131503.16	ANKHD1	77.4166	110.928	90.8025	107.838	91.0253	113.023
ENSG00000131504.11	DIAPH1	70.2621	80.35	88.1535	86.5253	72.8761	82.0965
ENSG00000131507.9	NDFIP1	27.6893	31.005	29.3991	34.0981	28.9299	29.4417
ENSG00000131508.11	UBE2D2	204.519	145.063	128.518	169.473	131.775	154.424
ENSG00000131538.6	TTTY6	0	0	0	0	0	0
ENSG00000131548.6	TTTY6B	0	0	0	0	0	0
ENSG00000131558.10	EXOC4	25.8033	35.2152	35.6989	27.2917	23.2247	30.5151
ENSG00000131584.14	ACAP3	26.2752	43.8755	64.5699	52.4158	34.4774	48.9745
ENSG00000131591.13	C1orf159	10.518	15.3804	16.8594	12.7572	13.2356	15.2729
ENSG00000131620.13	ANO1	0.199117	0.387119	0.100401	0.159397	0.248028	1.14538
ENSG00000131626.11	PPFIA1	15.0024	21.1716	19.7903	21.6224	23.0594	16.1642
ENSG00000131634.9	TMEM204	0.105335	0.283041	0.377285	0.059155	0.185552	0.049304
ENSG00000131650.9	KREMEN2	0.29222	2.31293	1.48427	1.08849	0.592821	3.08678
ENSG00000131652.9	THOC6	26.4635	28.8086	38.9181	34.7262	26.0736	35.6016
ENSG00000131653.8	TRAF7	17.9153	29.584	52.2365	30.1777	23.5132	35.6332
ENSG00000131668.9	BARX1	0.945336	3.19576	2.49795	1.25931	1.2434	3.03939
ENSG00000131669.5	NINJ1	8.10066	15.5411	10.3985	10.4365	14.4196	13.5288
ENSG00000131686.10	CA6	0	0	0	0.198816	0	0
ENSG00000131697.13	NPHP4	7.7424	9.37506	9.69807	11.3134	7.96965	10.7837
ENSG00000131711.10	MAP1B	29.2399	35.5936	33.9036	43.846	38.1062	35.2907
ENSG00000131721.4	RHOXF2	0	0	0	0	0	0
ENSG00000131724.6	IL13RA1	22.105	29.4836	26.1396	31.1963	26.2393	27.1642
ENSG00000131725.9	WDR44	11.172	14.4241	8.69748	13.0322	13.7661	10.8362
ENSG00000131730.11	CKMT2	0.492355	0.416457	1.18409	0.288485	0.523565	0.040744
ENSG00000131732.7	ZCCHC9	13.5879	18.7072	12.7533	11.0002	16.0583	12.633
ENSG00000131737.5	KRT34	0	0	0	0	0	0.111012
ENSG00000131738.5	KRT33B	0	0.054429	0	0	0	0
ENSG00000131746.8	TNS4	0	0	0.010184	0	0.017419	0
ENSG00000131747.10	TOP2A	106.072	255.118	169.783	287.496	151.012	199.228
ENSG00000131748.11	STARD3	25.6014	22.0812	24.219	31.6425	25.3984	24.682
ENSG00000131759.13	RARA	7.61264	6.2906	10.169	8.31382	8.43121	9.18664
ENSG00000131771.9	PPP1R1B	0.262801	0.871938	0.059071	0.209598	0.14653	0.522453
ENSG00000131773.9	KHDRBS3	8.5928	10.5812	5.33545	8.10665	9.46234	9.19065
ENSG00000131778.13	CHD1L	31.467	38.6281	47.3384	44.7173	38.0662	47.1637
ENSG00000131779.6	PEX11B	14.6243	16.4578	19.6125	24.2297	16.5801	16.0769
ENSG00000131781.8	FMO5	0.842973	1.32894	0.923421	0.821833	1.01771	0.637869
ENSG00000131788.11	PIAS3	6.59009	11.9509	8.87733	9.89988	12.8748	8.77338
ENSG00000131791.6	PRKAB2	13.0753	14.5946	15.0421	15.4975	10.9936	12.9713
ENSG00000131795.8	RBM8A	107.726	78.1967	80.3217	83.4519	94.8418	59.5856
ENSG00000131797.8	CLUHP3	9.25512	17.542	13.1792	16.1747	11.1397	22.5865
ENSG00000131808.6	FSHB	0	0	0	0	0	0
ENSG00000131828.9	PDHA1	83.1889	91.3204	86.3345	105.504	123.169	61.3633
ENSG00000131831.13	RAI2	3.91049	3.10987	4.66612	4.98872	4.74425	3.13792
ENSG00000131844.11	MCCC2	76.7652	80.6927	91.0106	107.823	83.136	81.0682
ENSG00000131845.10	ZNF304	13.0828	15.8946	12.9812	14.7561	12.4017	15.6304
ENSG00000131848.5	ZSCAN5A	12.1271	14.2737	13.0315	12.0369	14.4223	11.5902
ENSG00000131849.10	ZNF132	0.205435	0.093414	0	0.448742	0.169676	0.118352
ENSG00000131864.6	USP29	0.017384	0	0	0	0.011121	0.04099
ENSG00000131871.10	VIMP	110.549	70.5628	104.598	102.794	66.785	79.9611
ENSG00000131873.5	CHSY1	40.8023	56.1329	46.2268	57.6664	49.915	51.9056
ENSG00000131876.12	SNRPA1	118.73	136.586	95.2015	118.555	126.401	111.287
ENSG00000131885.12	KRT17P1	0	0	0	0	0	0
ENSG00000131899.6	LLGL1	17.3173	33.0412	33.3496	34.0908	24.5525	34.8953
ENSG00000131910.4	NR0B2	0.201831	0.162275	0.127607	0	0.072489	0
ENSG00000131914.6	LIN28A	0.031952	0.034727	0.024222	0.039669	0.010524	0.044083
ENSG00000131931.4	THAP1	5.62665	6.51727	4.04509	3.87701	2.73893	5.49707
ENSG00000131941.3	RHPN2	34.9256	40.4454	41.5454	42.9173	32.0535	35.8742
ENSG00000131943.13	C19orf12	30.971	31.1654	37.241	40.6464	30.2698	30.7475
ENSG00000131944.5	C19orf40	13.228	18.3271	18.165	17.6032	17.4204	15.4541
ENSG00000131951.6	LRRC9	0.064289	0.298965	0.008705	0.11392	0.045491	0.129723
ENSG00000131966.9	ACTR10	25.92	27.1008	27.8556	30.9976	25.3587	27.2448
ENSG00000131969.10	ABHD12B	0.04149	0.014199	0.014858	0	0.289347	0
ENSG00000131979.14	GCH1	18.8455	21.7541	18.3269	22.038	15.4893	23.5431
ENSG00000131981.11	LGALS3	12.5969	11.9169	13.0788	12.3759	9.3724	16.5
ENSG00000131982.5	UBE2L2	0	0	0	0	0	0
ENSG00000132000.7	PODNL1	0.563224	0.806575	3.30136	1.92895	0.660928	0.962795
ENSG00000132002.3	DNAJB1	56.5628	66.4626	91.9147	68.236	58.5274	70.2743
ENSG00000132003.5	ZSWIM4	2.35198	4.73844	4.2687	4.02209	3.53129	3.52638
ENSG00000132004.8	FBXW9	11.8549	13.9545	18.8053	14.3583	12.0481	15.6805
ENSG00000132005.4	RFX1	4.75392	7.66126	8.39619	6.95055	7.7268	7.13909
ENSG00000132010.11	ZNF20	1.8854	2.9946	4.18785	2.49448	1.386	2.45802
ENSG00000132016.7	C19orf57	4.56466	7.43109	3.77791	4.54522	5.10102	6.24495
ENSG00000132017.6	DCAF15	15.2963	24.9408	24.2176	25.1926	23.3927	22.0978
ENSG00000132024.13	CC2D1A	11.2658	19.699	18.7321	22.0804	20.9272	15.3747
ENSG00000132026.9	RTBDN	0.915037	0.238976	0	0.409611	0.379799	1.47047
ENSG00000132031.8	MATN3	1.96033	2.67252	2.62783	2.10879	1.25735	2.96092
ENSG00000132109.8	TRIM21	11.0181	11.3587	14.602	7.99902	8.30911	8.81255
ENSG00000132122.7	SPATA6	1.91921	3.95572	1.9061	1.77618	3.19982	2.06554
ENSG00000132128.12	LRRC41	52.6055	80.0976	76.001	90.1021	76.4706	78.4561
ENSG00000132130.7	LHX1	3.71335	4.67848	5.12923	5.56282	4.87105	2.98876
ENSG00000132139.8	GAS2L2	0.06242	0.147692	0.042148	0.1936	0.055809	0.03001
ENSG00000132141.9	CCT6B	3.06507	2.84202	1.81358	1.90253	2.12805	2.78139
ENSG00000132142.15	ACACA	44.561	57.4688	52.0573	70.567	52.7283	56.8484
ENSG00000132153.10	DHX30	77.5362	95.5797	117.458	114.137	93.7525	103.01
ENSG00000132155.7	RAF1	63.9479	84.7415	87.4746	96.7163	80.3944	84.2834
ENSG00000132164.5	SLC6A11	2.8073	4.00352	2.1628	3.60182	2.61284	3.0667
ENSG00000132170.15	PPARG	17.5095	19.5534	11.9166	15.7926	18.2171	13.2591
ENSG00000132182.7	NUP210	37.0576	76.6357	62.5046	66.8611	63.7887	80.7784
ENSG00000132185.12	FCRLA	0.434543	0.101329	0.256101	0.160765	0.098789	0.207196
ENSG00000132196.9	HSD17B7	8.32621	13.951	11.9402	17.3167	10.4628	11.6961
ENSG00000132199.14	ENOSF1	18.4883	26.5719	19.5293	26.2265	24.2527	28.396
ENSG00000132204.9	LINC00470	0	0.083132	0.021759	0	0	0
ENSG00000132205.6	EMILIN2	10.2306	12.1187	19.7404	14.2007	10.2559	13.9695
ENSG00000132207.13	SLX1A	13.8029	44.6503	46.6256	37.2997	29.3935	48.6278
ENSG00000132254.8	ARFIP2	25.6509	28.4951	36.1142	37.5378	30.8598	32.4899
ENSG00000132256.14	TRIM5	7.95341	10.5439	9.89307	5.97027	7.52873	7.8543
ENSG00000132259.8	CNGA4	0.037459	0.04586	0.588766	0.026325	0.041409	0
ENSG00000132274.11	TRIM22	4.23692	4.7209	3.54243	1.27106	2.1461	2.2712
ENSG00000132275.6	RRP8	26.8198	22.9725	27.2448	27.3699	19.9918	31.1553
ENSG00000132286.7	TIMM10B	19.0327	16.0101	23.7118	26.0025	19.0698	22.0781
ENSG00000132294.9	EFR3A	16.04	13.6619	12.0831	20.8362	14.8285	13.3525
ENSG00000132297.7	HHLA1	0	0	0	0	0	0.102958
ENSG00000132300.14	PTCD3	40.9854	57.8401	30.1453	42.4856	46.9538	48.6836
ENSG00000132305.16	IMMT	61.3693	81.6858	100.157	118.758	62.1753	86.4953
ENSG00000132313.10	MRPL35	42.033	36.8101	32.6898	47.8951	35.0343	32.6008
ENSG00000132321.12	IQCA1	0.012664	0.16068	0.013216	0	0.014149	0.061505
ENSG00000132323.4	ILKAP	43.35	39.6125	58.6817	56.437	41.5036	48.3298
ENSG00000132326.7	PER2	1.52503	2.19965	2.18542	2.36695	2.76474	2.14541
ENSG00000132329.6	RAMP1	2.00047	2.08438	1.17587	1.74225	1.77172	2.17272
ENSG00000132330.12	SCLY	20.2013	17.5568	31.3129	27.7448	21.5361	21.1017
ENSG00000132334.12	PTPRE	1.2094	1.82936	1.68275	2.11128	2.723	1.13942
ENSG00000132341.7	RAN	1062.88	926.318	918.506	1001.88	1043.19	897.209
ENSG00000132356.7	PRKAA1	40.9715	57.2418	25.1172	55.7186	51.6162	43.2254
ENSG00000132357.9	CARD6	2.76608	3.65933	3.25028	3.3322	2.86284	3.73304
ENSG00000132359.9	RAP1GAP2	10.6325	12.9021	18.7717	14.4576	13.2596	14.5743
ENSG00000132361.12	CLUH	71.0308	82.6158	107.602	112.085	79.3571	95.0467
ENSG00000132376.15	INPP5K	29.218	27.9524	35.3323	34.9879	26.6342	38.993
ENSG00000132382.10	MYBBP1A	75.5488	80.9415	117.725	109.115	118.463	100.022
ENSG00000132383.7	RPA1	100.3	87.0688	105.057	118.029	89.3715	89.0027
ENSG00000132386.6	SERPINF1	2.99087	5.6179	2.57553	4.51367	6.92885	4.25376
ENSG00000132388.8	UBE2G1	43.0292	42.2092	43.3275	49.9337	49.6826	41.7857
ENSG00000132394.6	EEFSEC	11.3119	18.5167	13.7937	16.1291	11.9541	16.2919
ENSG00000132405.14	TBC1D14	11.8457	14.6855	14.2825	17.6763	16.2107	13.3376
ENSG00000132406.7	TMEM128	21.5008	19.656	17.9805	21.4405	13.7444	21.782
ENSG00000132423.6	COQ3	19.8451	21.7903	20.8029	27.7886	21.7567	19.3428
ENSG00000132424.10	PNISR	35.3079	44.0459	24.054	37.9373	45.6199	43.3507
ENSG00000132429.5	POPDC3	2.5994	3.04105	1.76723	2.46879	3.28035	3.02658
ENSG00000132432.9	SEC61G	67.4891	111.842	94.2028	116.212	77.4281	83.4745
ENSG00000132434.5	LANCL2	20.6215	12.6806	21.0371	19.7423	16.4032	15.9716
ENSG00000132436.7	FIGNL1	12.0567	19.3018	9.88823	16.3059	14.7427	12.9722
ENSG00000132437.13	DDC	0.166248	0.531675	0	0.1329	0	0
ENSG00000132446.5	FTHL17	0	0	0	0	0	0
ENSG00000132463.9	GRSF1	71.9297	69.9476	65.8203	80.6607	63.6469	62.6371
ENSG00000132464.7	ENAM	0.016564	0	0	0	0.006247	0
ENSG00000132465.6	IGJ	0.35164	0.124175	0	0.616928	0.543691	0.219657
ENSG00000132466.13	ANKRD17	27.2129	54.7821	56.0123	62.2525	52.489	49.7435
ENSG00000132467.2	UTP3	17.2055	15.0358	13.4651	15.145	15.8763	15.1098
ENSG00000132470.9	ITGB4	0.546545	1.41799	1.79883	1.07805	1.28512	1.46721
ENSG00000132471.7	WBP2	25.5454	41.5115	39.4343	48.0534	44.3449	36.9383
ENSG00000132475.4	H3F3B	606.842	768.564	862.25	778.795	621.435	729.607
ENSG00000132478.5	UNK	33.0708	38.7456	36.3468	45.6733	38.9934	40.0847
ENSG00000132481.2	TRIM47	13.2846	22.7041	33.7084	13.4344	15.3989	11.922
ENSG00000132485.8	ZRANB2	34.9608	33.571	24.2731	34.8583	28.8788	27.5024
ENSG00000132498.7	ANKRD20A3	0.306116	0.433	0.073092	0.13205	0.25694	0.075957
ENSG00000132507.13	EIF5A	1101.02	1079.79	1655.68	1576.59	1195.72	1328.37
ENSG00000132510.6	KDM6B	9.27071	21.7646	16.7695	12.4131	14.3013	18.6266
ENSG00000132514.9	CLEC10A	0	0	0.221723	0.118678	0	0
ENSG00000132517.10	SLC52A1	0.014165	0.027097	0	0.079815	0	0.039058
ENSG00000132518.6	GUCY2D	0.078389	0.010773	0	0.036905	0.009799	0.084111
ENSG00000132522.11	GPS2	30.4202	32.4699	43.6495	38.1824	46.3527	35.5158
ENSG00000132530.12	XAF1	0.217066	0.2045	0.417321	0.15985	0.17452	0.15019
ENSG00000132535.14	DLG4	4.452	8.77399	4.72639	7.28184	5.75237	6.80992
ENSG00000132541.6	HRSP12	6.9346	14.1247	5.47592	10.5852	8.31059	9.98367
ENSG00000132549.14	VPS13B	8.34023	6.8696	6.6796	9.12175	8.1675	8.30504
ENSG00000132554.15	RGS22	0.079384	0.056779	0	0.228766	0.068523	0.214852
ENSG00000132561.9	MATN2	4.26757	6.41545	7.42784	3.05078	6.05739	4.70912
ENSG00000132563.11	REEP2	27.4706	45.5603	38.3291	36.9116	41.7768	42.9335
ENSG00000132570.10	PCBD2	5.22167	5.45362	4.05785	7.20439	6.33603	6.24248
ENSG00000132581.5	SDF2	56.7632	48.3015	75.1383	63.5794	55.0036	54.6415
ENSG00000132589.11	FLOT2	63.1538	86.3913	93.1753	94.5933	82.5951	92.4817
ENSG00000132591.7	ERAL1	96.9376	98.7657	174.554	146.923	93.0947	131.062
ENSG00000132600.12	PRMT7	45.1192	43.247	58.1414	55.2295	44.9014	59.2418
ENSG00000132603.9	NIP7	32.817	36.3875	32.6284	41.5782	29.3655	31.2823
ENSG00000132604.6	TERF2	32.5209	42.4538	30.9253	34.2866	46.6182	38.6911
ENSG00000132612.14	VPS4A	39.0594	51.3735	58.206	50.472	51.8956	46.0641
ENSG00000132613.10	MTSS1L	17.1713	26.1493	26.0286	27.7719	26.9328	26.4733
ENSG00000132622.6	HSPA12B	0.119891	0.138165	0.056298	0.107642	0.109936	0.060129
ENSG00000132623.11	ANKEF1	2.27144	2.5439	1.75754	2.37271	2.44457	1.93453
ENSG00000132631.4	SCP2D1	0	0	0	0.103175	0	0
ENSG00000132635.12	PCED1A	16.6917	29.1675	32.6681	31.2218	19.8988	31.7305
ENSG00000132639.8	SNAP25	0.569981	1.29544	0.775094	0.613216	0.803006	0.670969
ENSG00000132640.10	BTBD3	25.7938	45.787	34.2466	47.444	27.7225	33.3684
ENSG00000132646.6	PCNA	416.064	368.149	295.093	387.184	305.24	360.199
ENSG00000132661.3	NXT1	23.1979	26.8047	33.2701	29.4296	20.8835	25.3717
ENSG00000132664.7	POLR3F	7.3091	7.70597	5.31837	10.5336	6.47691	8.51289
ENSG00000132669.8	RIN2	0.110502	0.351012	0.187701	0.066914	0.238693	0.314752
ENSG00000132670.16	PTPRA	17.6901	32.7193	24.8021	25.6675	33.1353	26.5321
ENSG00000132671.4	SSTR4	0	0	0	0	0	0
ENSG00000132676.11	DAP3	54.0057	59.8175	47.8257	62.0709	59.2425	53.0801
ENSG00000132677.8	RHBG	0.194462	0.051122	0.858371	0.326554	0.209892	0.217202
ENSG00000132680.6	KIAA0907	55.2505	68.0848	62.2588	72.335	61.292	73.4729
ENSG00000132681.12	ATP1A4	0	0.02027	0	0.011569	0	0.141532
ENSG00000132688.10	NES	1.37235	2.49461	2.05941	2.45241	2.37658	2.58755
ENSG00000132692.14	BCAN	0.1849	0.965088	0.815142	0.799125	0.462476	1.57839
ENSG00000132693.8	CRP	0	0	0	0	0	0
ENSG00000132694.14	ARHGEF11	11.9254	14.9811	13.9646	17.5119	15.7055	13.2404
ENSG00000132698.9	RAB25	0.529938	1.02137	0.529849	0.768791	0.626234	1.1781
ENSG00000132702.8	HAPLN2	0.251532	0.850685	0.49984	0.364857	0.558603	1.11783
ENSG00000132703.3	APCS	0	0	0	0	0	0
ENSG00000132704.11	FCRL2	0	0	0	0	0	0
ENSG00000132716.14	DCAF8	76.7143	101.375	73.964	89.3744	86.8879	96.1171
ENSG00000132718.7	SYT11	10.7676	16.9411	12.0198	12.9165	9.47605	14.2124
ENSG00000132740.4	IGHMBP2	17.9455	29.532	29.6546	32.4871	25.011	19.7247
ENSG00000132744.3	ACY3	0	0	0	0	0	0.061705
ENSG00000132746.10	ALDH3B2	0	0.049869	0	0	0	0
ENSG00000132749.6	MTL5	3.46739	5.39486	2.26872	4.63222	3.78684	2.51231
ENSG00000132763.10	MMACHC	6.64002	5.9923	8.68742	8.29583	6.78628	6.71272
ENSG00000132768.9	DPH2	55.4549	45.4405	79.4079	75.0216	51.3446	60.7746
ENSG00000132773.7	TOE1	32.282	34.266	49.9943	47.2154	28.1896	50.1074
ENSG00000132780.12	NASP	69.6176	65.8744	49.271	73.1697	82.8144	61.2347
ENSG00000132781.13	MUTYH	8.08394	12.1021	11.5648	13.4105	10.8571	11.9393
ENSG00000132792.14	CTNNBL1	19.2568	17.1433	25.0794	21.7078	21.4531	15.7118
ENSG00000132793.7	LPIN3	2.15096	4.37262	4.34598	4.10258	3.17589	3.92766
ENSG00000132801.5	ZSWIM3	3.54268	5.17742	6.27739	5.24731	4.64436	6.05228
ENSG00000132819.12	RBM38	20.9512	25.9768	29.4747	25.8471	23.1563	28.8554
ENSG00000132821.7	VSTM2L	0.725129	1.47233	1.76676	1.6576	1.23641	2.68427
ENSG00000132823.6	OSER1	37.6845	41.049	45.7837	41.357	33.312	43.258
ENSG00000132824.9	SERINC3	20.4485	33.4588	27.7107	39.6722	35.2947	30.0721
ENSG00000132825.5	PPP1R3D	3.14571	4.65202	5.20612	5.28752	3.98751	4.14563
ENSG00000132832.5	RP11-445H22.3	0	0.292789	0	0.11335	0.085213	0
ENSG00000132837.10	DMGDH	0.132338	1.03869	0.707243	0.360119	0.412857	2.16558
ENSG00000132840.5	BHMT2	0	0	0	0	0	0
ENSG00000132842.9	AP3B1	22.1743	26.5242	16.6607	28.4793	25.4244	21.9661
ENSG00000132846.5	ZBED3	2.37439	4.45995	2.1485	3.8941	4.38343	3.38332
ENSG00000132849.14	INADL	14.3346	26.2274	13.3808	16.937	17.787	17.5092
ENSG00000132854.14	KANK4	0.06115	0.197937	0.252999	0.144079	0.192217	0.15484
ENSG00000132855.4	ANGPTL3	0	0	0	0.346318	0.052707	0
ENSG00000132872.7	SYT4	0.906609	0.077017	0.400711	0.423048	0.087631	0.382038
ENSG00000132874.9	SLC14A2	0	0.033865	0	0.052814	0.022536	0
ENSG00000132879.9	FBXO44	4.35474	4.86756	7.07756	6.67498	5.79549	5.21979
ENSG00000132881.7	RSG1	3.85846	6.93726	6.09464	8.20591	7.8028	9.17065
ENSG00000132906.13	CASP9	11.95	13.7219	16.6095	16.7399	9.32185	18.816
ENSG00000132911.4	NMUR2	0	0.020308	0	0.186297	0.018365	0
ENSG00000132912.8	DCTN4	39.4403	42.0786	32.6214	44.3905	45.0751	37.1045
ENSG00000132915.6	PDE6A	0.073324	0.038202	0.050504	0.031455	0.00629	0.104251
ENSG00000132932.12	ATP8A2	0.886607	2.26427	1.39452	1.44944	1.44889	1.9124
ENSG00000132938.14	MTUS2	0.278068	0.350063	0.138361	0.601563	0.390544	0.184078
ENSG00000132950.14	ZMYM5	6.54656	7.03514	7.37739	7.47398	6.44485	8.0566
ENSG00000132952.7	USPL1	7.19684	10.5297	5.38455	9.03627	7.1768	8.52314
ENSG00000132953.12	XPO4	15.4256	15.7637	11.6287	18.9183	16.3633	14.5725
ENSG00000132958.13	TPTE2	0	0	0	0	0	0
ENSG00000132963.7	POMP	81.6628	78.8695	84.5173	96.5493	74.8437	71.942
ENSG00000132964.7	CDK8	12.6894	13.053	13.3024	15.6984	11.5475	11.8201
ENSG00000132965.5	ALOX5AP	0.047484	0.282429	0	0	0	0
ENSG00000132967.9	HMGB1P5	0.729339	0.626337	1.68873	1.30628	3.05878	2.02456
ENSG00000132970.8	WASF3	10.3771	14.7278	10.9719	14.9335	12.1753	12.4571
ENSG00000132972.14	RNF17	0.095207	0.03862	0	0	0	0.032212
ENSG00000132975.6	GPR12	0.211075	0.040449	0.360424	0.235104	0.207524	0.027015
ENSG00000133019.7	CHRM3	3.62632	5.29075	4.23391	5.6943	4.59719	4.92459
ENSG00000133020.4	MYH8	0	0	0	0	0	0.007142
ENSG00000133026.8	MYH10	56.6016	80.1022	59.7039	87.543	81.5724	73.6077
ENSG00000133027.13	PEMT	23.2158	26.6145	45.0228	44.3383	30.8004	23.5982
ENSG00000133028.6	SCO1	32.1118	31.6049	32.2143	34.4683	31.8235	28.1179
ENSG00000133030.15	MPRIP	61.7064	83.3256	69.165	81.1868	111.217	69.4021
ENSG00000133048.8	CHI3L1	0	0	0	0	0.040025	0
ENSG00000133055.4	MYBPH	0	0	0	0	0	0
ENSG00000133056.9	PIK3C2B	2.9278	6.4393	3.13264	4.73297	6.09848	5.22048
ENSG00000133059.12	DSTYK	13.1311	16.9868	17.5987	19.5292	13.6486	16.7989
ENSG00000133063.11	CHIT1	0	0.048224	0.043572	0	0.012661	0.10039
ENSG00000133065.6	SLC41A1	26.0087	28.8135	25.9293	37.3395	28.7646	25.9614
ENSG00000133067.13	LGR6	0.057122	0.212741	0.135409	0.067829	0.085567	0.275785
ENSG00000133069.10	TMCC2	3.88133	6.15051	7.01683	6.24321	5.5863	5.62104
ENSG00000133083.10	DCLK1	3.07233	5.43518	4.03912	3.95475	4.09803	4.72109
ENSG00000133101.5	CCNA1	4.50753	4.91552	5.56364	5.16511	4.55897	3.5083
ENSG00000133103.12	COG6	11.9289	15.9017	19.1909	15.0613	6.18637	14.5454
ENSG00000133104.8	SPG20	25.9941	27.0033	22.617	28.7993	31.9352	19.7209
ENSG00000133105.3	RXFP2	0	0	0	0	0	0.016693
ENSG00000133106.10	EPSTI1	3.58646	3.70865	4.74599	2.3993	3.11508	2.56628
ENSG00000133107.10	TRPC4	0.228535	0.686411	0.275066	0.486925	0.573042	0.577489
ENSG00000133110.10	POSTN	0.063949	0.148176	0.058165	0.084891	0.100613	0.270119
ENSG00000133111.3	RFXAP	4.38838	3.39118	3.6252	4.21545	3.18544	2.58921
ENSG00000133112.12	TPT1	322.2	415.235	316.06	346.941	357.045	321.454
ENSG00000133114.13	GPALPP1	14.4272	12.26	8.20367	9.78035	11.126	7.77583
ENSG00000133115.7	STOML3	0.017278	0.01979	0	0	0	0
ENSG00000133116.6	KL	0.177558	0.101639	0.081776	0.088319	0.099744	0.261035
ENSG00000133119.8	RFC3	41.6305	37.5709	34.4285	45.3833	33.9705	37.87
ENSG00000133121.16	STARD13	1.7295	2.81195	3.03396	3.54354	2.3714	3.63824
ENSG00000133124.10	IRS4	24.2938	73.5747	27.8505	53.6547	56.1137	44.966
ENSG00000133131.10	MORC4	17.6251	22.1691	16.0034	22.471	20.961	19.2775
ENSG00000133134.7	BEX2	30.9127	26.2126	50.2714	36.058	19.325	35.0485
ENSG00000133135.9	RNF128	5.70768	6.14196	3.5993	5.19012	6.16457	3.99224
ENSG00000133136.3	GNG5P2	0	0	0	0.340667	0	0
ENSG00000133138.15	TBC1D8B	1.07186	2.91332	0.674953	2.17164	1.52117	2.17355
ENSG00000133142.13	TCEAL4	7.94138	9.94525	7.55952	10.8376	10.3539	7.62823
ENSG00000133149.5	TEX13A	0	0	0	0	0	0
ENSG00000133169.5	BEX1	7.81742	3.80532	6.30518	3.60817	2.99405	3.85311
ENSG00000133193.8	FAM104A	9.65902	10.8714	12.1037	13.5164	10.2846	10.7964
ENSG00000133195.7	SLC39A11	7.80892	8.25264	10.4999	10.6527	7.45935	8.38538
ENSG00000133216.12	EPHB2	6.24071	11.5556	10.9827	12.1662	10.6607	11.3806
ENSG00000133226.12	SRRM1	142.074	116.402	89.7088	132.538	153.44	119.21
ENSG00000133243.4	BTBD2	19.8446	52.894	39.3198	41.1043	34.3172	41.4875
ENSG00000133246.7	PRAM1	0.061905	0.107406	0.792664	0.170529	0.637463	0.397194
ENSG00000133247.9	SUV420H2	10.4342	16.4494	18.0303	20.9013	11.6878	13.7166
ENSG00000133250.9	ZNF414	5.60987	7.81567	11.4412	9.21174	9.06989	8.01281
ENSG00000133256.8	PDE6B	0.080634	0.062246	0.388903	0.055853	0.113125	0.041708
ENSG00000133265.6	HSPBP1	50.6763	46.264	111.529	93.2664	57.9209	68.0214
ENSG00000133275.11	CSNK1G2	22.462	34.9012	34.6269	33.3477	32.1397	34.5748
ENSG00000133302.8	ANKRD32	8.97351	9.25021	6.40756	9.19704	8.52296	7.27392
ENSG00000133313.10	CNDP2	38.1048	42.1627	47.6869	53.8568	51.5317	43.422
ENSG00000133315.6	MACROD1	5.9773	10.1742	6.96915	5.23399	5.49384	9.57838
ENSG00000133316.11	WDR74	44.0249	28.4577	31.5465	32.9437	36.8212	39.1206
ENSG00000133317.10	LGALS12	0.077456	0.026998	0	0	0	0
ENSG00000133318.9	RTN3	89.5997	96.8648	97.7252	120.671	98.569	101.311
ENSG00000133321.6	RARRES3	0.209303	0.269466	0.748339	0	0.596912	0
ENSG00000133328.3	HRASLS2	0	0	0	0.520252	0.064665	0
ENSG00000133392.12	MYH11	0.036424	0.033614	0.338167	0.48156	0.148655	0.130336
ENSG00000133393.8	FOPNL	18.4647	22.897	16.1443	21.7437	20.5788	19.9584
ENSG00000133398.3	MED10	51.7941	43.5593	56.7138	52.7934	44.0449	52.5491
ENSG00000133401.11	PDZD2	1.58027	1.7974	1.19813	1.57322	1.5879	1.22195
ENSG00000133422.8	MORC2	19.1315	22.0681	21.235	24.2803	21.1142	20.0424
ENSG00000133424.16	LARGE	13.8656	19.5291	10.1025	14.3122	15.9871	22.1049
ENSG00000133433.6	GSTT2B	0.58636	0.096011	0.53434	0.461275	0.298277	1.49865
ENSG00000133454.11	MYO18B	0.126364	0.01826	0.025462	0.006936	0.040407	0.05412
ENSG00000133460.15	SLC2A11	3.22977	2.77506	5.25654	4.04385	5.52516	3.80447
ENSG00000133466.9	C1QTNF6	1.30967	2.77753	2.04715	2.03567	1.31899	2.38851
ENSG00000133475.12	GGT2	0	0.023236	0	0	0	0
ENSG00000133477.12	FAM83F	0.013675	0.0073	0.010176	0	0.013348	0.013486
ENSG00000133488.10	SEC14L4	0	0	0	0	0	0
ENSG00000133519.8	ZDHHC8P1	1.06842	1.2438	1.13014	1.02742	1.01948	0.842583
ENSG00000133561.11	GIMAP6	0.009418	0.011641	0	0	0	0
ENSG00000133574.5	GIMAP4	0	0	0	0	0	0
ENSG00000133597.5	ADCK2	20.9066	31.2631	37.9344	30.4316	25.0376	33.9222
ENSG00000133606.6	MKRN1	39.9653	42.4436	45.414	46.5465	36.4855	39.7125
ENSG00000133612.14	AGAP3	43.3177	54.4365	63.3866	71.6194	55.6633	66.4965
ENSG00000133619.13	KRBA1	8.66215	11.0974	12.4781	11.6023	10.7434	14.9429
ENSG00000133624.9	ZNF767	7.03244	12.1262	12.6171	10.9362	9.98557	16.2436
ENSG00000133627.13	ACTR3B	7.14866	9.96485	6.86505	7.06484	9.33985	6.04523
ENSG00000133636.6	NTS	2.87198	2.60981	1.4015	2.61741	0.867735	1.01808
ENSG00000133639.3	BTG1	72.4512	86.0028	81.4547	84.1835	69.4046	90.2822
ENSG00000133640.14	LRRIQ1	1.62885	0.496794	0.324507	0.374138	0.310736	0.233247
ENSG00000133641.13	C12orf29	21.1026	25.9403	23.7659	28.7624	20.9377	25.9291
ENSG00000133657.10	ATP13A3	100.041	97.9845	80.8108	114.235	112.098	94.2484
ENSG00000133661.11	SFTPD	0	0	0	0.208893	0	0
ENSG00000133665.8	DYDC2	0.033007	0	0.041761	0	0	0.045408
ENSG00000133678.9	TMEM254	7.74498	14.1643	9.85373	10.4457	14.0776	17.4657
ENSG00000133687.11	TMTC1	6.6299	14.3378	8.91021	11.3691	9.92814	9.62351
ENSG00000133703.7	KRAS	22.329	24.4227	16.8129	24.912	17.5471	19.7968
ENSG00000133704.5	IPO8	30.1694	38.7095	38.7782	47.7701	42.2489	31.0604
ENSG00000133706.13	LARS	71.8201	98.1696	73.6203	93.3401	89.895	75.2815
ENSG00000133710.11	SPINK5	0.229265	0.192194	0.070968	0.112081	0.133645	0.126146
ENSG00000133731.5	IMPA1	17.0774	20.0984	13.9334	13.5696	17.4495	16.1688
ENSG00000133739.11	LRRCC1	0.434194	0.387235	0.25088	0.752848	0.242081	0.331937
ENSG00000133740.6	E2F5	13.3322	13.1666	8.46069	13.4015	11.1615	14.5686
ENSG00000133742.9	CA1	0	0.029266	0	0	0	0
ENSG00000133773.7	CCDC59	20.4579	28.8966	12.5361	19.8933	26.0003	18.763
ENSG00000133789.10	SWAP70	9.09254	9.15571	8.44135	11.608	9.65372	9.9614
ENSG00000133794.13	ARNTL	6.2599	4.07839	4.59781	6.33374	5.40545	3.3055
ENSG00000133800.4	LYVE1	0.038422	0	0	0	0.042438	0
ENSG00000133805.11	AMPD3	2.61509	2.94315	3.91631	3.18845	2.48629	2.55092
ENSG00000133808.4	MICALCL	0.053809	0.305509	0.305777	0.151846	0.284232	0.178115
ENSG00000133812.10	SBF2	8.87057	13.9987	11.686	10.8733	11.1264	10.7418
ENSG00000133816.9	MICAL2	7.69943	10.228	15.2867	12.8831	10.4963	14.4545
ENSG00000133818.8	RRAS2	30.8716	38.2709	34.4919	40.42	29.6475	36.2068
ENSG00000133835.10	HSD17B4	116.734	116.623	63.3321	129.722	122.989	99.4505
ENSG00000133858.11	ZFC3H1	15.8197	17.8399	11.7793	17.7709	15.2748	17.1076
ENSG00000133863.2	TEX15	3.26851	2.81279	1.85792	3.11927	3.97896	2.42614
ENSG00000133872.9	TMEM66	84.2485	104.709	98.4837	128.158	83.4984	100.739
ENSG00000133874.1	RNF122	20.5753	28.1177	30.1125	29.9702	24.2541	29.2271
ENSG00000133878.4	DUSP26	0.172236	0.257618	0.147145	0.242039	0.554683	0.670373
ENSG00000133884.5	DPF2	24.0957	55.444	78.6273	64.4963	46.1162	50.1402
ENSG00000133895.10	MEN1	21.2093	33.9232	43.9598	40.4813	32.6603	34.5577
ENSG00000133935.6	C14orf1	3.77692	5.30645	4.98344	6.69547	7.21214	4.94686
ENSG00000133937.3	GSC	1.14543	1.6781	1.26185	0.884847	1.20886	1.8252
ENSG00000133943.16	C14orf159	7.02518	10.8793	11.1896	10.8944	7.55168	11.675
ENSG00000133958.9	UNC79	0.101915	0.174609	0.181505	0.176853	0.143908	0.170893
ENSG00000133961.15	NUMB	14.4516	18.8663	16.9939	17.6372	18.5563	19.1645
ENSG00000133962.3	CATSPERB	0.557459	0.132141	0.117059	0.235861	0.529469	0.372923
ENSG00000133980.4	VRTN	0.046709	0.023094	0	0.03957	0	0.103092
ENSG00000133983.10	COX16	74.4413	81.3674	87.8961	110.151	49.7736	91.7514
ENSG00000133985.2	TTC9	1.48501	2.29107	2.02039	2.15988	2.21101	1.74106
ENSG00000133997.7	MED6	33.2363	34.06	29.2232	29.195	32.8087	33.9955
ENSG00000134001.8	EIF2S1	137.914	113.253	99.029	115.045	119.129	80.5143
ENSG00000134007.3	ADAM20	0.153687	0.174912	0.061013	0.183393	0.132279	0
ENSG00000134013.11	LOXL2	4.63642	11.4896	5.34615	4.73471	4.72776	5.59614
ENSG00000134014.12	ELP3	19.7505	22.6083	16.74	16.9472	23.2328	10.1876
ENSG00000134020.6	PEBP4	0	0	0	0	0.975443	0
ENSG00000134028.10	ADAMDEC1	0.036123	0	0	0	0	0
ENSG00000134030.9	CTIF	10.0189	14.0551	14.5632	16.1151	12.4331	13.4253
ENSG00000134042.8	MRO	0.176578	0.435172	0.465195	0.394107	0.243088	0
ENSG00000134046.7	MBD2	12.8274	24.0429	19.3573	13.023	25.7486	12.6582
ENSG00000134049.3	IER3IP1	40.7304	28.2326	23.6751	33.0743	24.6504	26.3498
ENSG00000134056.7	MRPS36	4.55457	5.2957	3.31534	4.67787	5.85483	2.92648
ENSG00000134057.10	CCNB1	267.559	307.172	231.797	297.101	251.307	247.778
ENSG00000134058.6	CDK7	36.2482	28.5297	20.397	28.5022	23.3021	27.646
ENSG00000134061.4	CD180	0	0	0	0	0	0
ENSG00000134070.4	IRAK2	4.87848	5.03115	6.29726	5.9961	4.35511	5.72984
ENSG00000134072.6	CAMK1	54.5924	57.3524	79.8947	75.6785	49.01	64.6641
ENSG00000134077.11	THUMPD3	58.4134	68.822	61.8755	74.4942	43.2839	61.2329
ENSG00000134086.7	VHL	38.5539	55.2633	46.1947	63.1322	52.87	53.2017
ENSG00000134107.4	BHLHE40	15.8397	31.1625	16.216	19.4644	22.7717	24.4828
ENSG00000134108.8	ARL8B	49.6574	37.0425	44.2649	47.1669	28.539	45.3893
ENSG00000134109.6	EDEM1	18.2591	31.0005	23.7986	28.6871	21.8883	27.9947
ENSG00000134115.8	CNTN6	0	0	0	0	0	0
ENSG00000134121.5	CHL1	0.066775	0.06009	0.053948	0.151362	0.069893	0.314914
ENSG00000134138.15	MEIS2	6.15643	8.02515	6.28132	9.09328	11.2331	7.35054
ENSG00000134146.7	DPH6	10.1092	10.7841	6.78089	7.9863	8.95229	13.4762
ENSG00000134152.6	KATNBL1	21.9569	33.8592	14.3503	22.5737	17.9259	22.4973
ENSG00000134153.5	EMC7	159.173	113.022	176.193	181.464	92.4483	170.582
ENSG00000134160.9	TRPM1	0	0	0	0	0	0
ENSG00000134183.7	GNAT2	0.418374	0.101497	0.567282	0.156123	0.36418	0.268755
ENSG00000134184.8	GSTM1	0	0.223908	0	0	0	0
ENSG00000134186.7	PRPF38B	16.8619	18.0951	11.0173	15.2657	16.1271	20.0735
ENSG00000134193.10	REG4	0	0.01784	0	0	0.171577	0.35601
ENSG00000134198.5	TSPAN2	1.38931	5.92077	0.822716	3.14872	2.6525	3.57988
ENSG00000134200.2	TSHB	0	0	0	0	0	0
ENSG00000134201.6	GSTM5	0.021849	0	0	0.258637	0	0
ENSG00000134202.6	GSTM3	54.5466	50.2777	41.9213	48.6288	32.2892	61.4027
ENSG00000134207.10	SYT6	0.642829	0.956279	0.426517	1.17945	0.600596	0.807464
ENSG00000134215.11	VAV3	2.68956	2.41877	2.5754	3.71712	3.14462	3.65292
ENSG00000134216.14	CHIA	0	0	0.077754	0	0	0
ENSG00000134222.12	PSRC1	18.1602	22.9709	18.2189	23.078	16.2596	17.3607
ENSG00000134240.7	HMGCS2	0.261071	0	0	0.111305	0	0.223605
ENSG00000134242.11	PTPN22	0.141169	0.12003	0.024481	0.090901	0.143451	0.089032
ENSG00000134243.7	SORT1	59.529	70.2372	74.8825	85.4522	73.5021	71.4268
ENSG00000134245.13	WNT2B	0.717203	1.38408	0.867975	0.894512	0.940071	1.24934
ENSG00000134247.9	PTGFRN	34.2748	47.4556	42.6246	49.2476	48.5079	42.3414
ENSG00000134248.9	LAMTOR5	220.323	169.71	205.736	231.262	122.356	178.747
ENSG00000134249.6	ADAM30	0.044341	0.054711	0	0.093831	0.049678	0
ENSG00000134250.13	NOTCH2	52.5731	75.4202	76.4345	80.3916	76.4586	74.8143
ENSG00000134253.5	TRIM45	1.9793	3.51217	2.47668	4.05223	2.60778	3.36007
ENSG00000134255.9	CEPT1	34.2611	39.4815	27.754	38.0611	32.2003	33.2394
ENSG00000134256.8	CD101	1.83189	2.84656	2.34946	3.12795	1.49592	2.83584
ENSG00000134258.12	VTCN1	0.060078	0.036916	0.363831	0	0	0.163837
ENSG00000134259.3	NGF	1.15033	1.61096	1.25524	0.907633	0.614808	1.26525
ENSG00000134262.8	AP4B1	15.4362	13.4208	17.3538	20.1223	12.0211	15.0818
ENSG00000134265.8	NAPG	21.8804	27.1377	20.4258	24.1686	22.5223	22.3041
ENSG00000134278.10	SPIRE1	25.0202	31.6438	27.3881	33.5664	32.4912	26.9947
ENSG00000134283.13	PPHLN1	37.2922	43.4286	31.4552	41.4903	46.682	38.4619
ENSG00000134285.6	FKBP11	31.6204	34.328	29.4207	38.1656	38.4271	36.2508
ENSG00000134287.5	ARF3	64.6178	91.7093	102.399	107.134	91.7241	93.0132
ENSG00000134291.7	TMEM106C	159.878	156.224	197.274	191.404	149.329	194.339
ENSG00000134294.9	SLC38A2	115.759	163.557	109.128	160.405	136.827	159.671
ENSG00000134297.6	PLEKHA8P1	1.07028	2.63318	1.55931	1.55869	2.01471	1.52679
ENSG00000134308.9	YWHAQ	192.37	155.939	139.646	190.972	182.55	145.467
ENSG00000134313.10	KIDINS220	15.1217	17.1942	11.9292	20.2049	18.6551	16.1255
ENSG00000134317.13	GRHL1	3.65341	2.62014	9.01952	4.78161	4.48118	3.79768
ENSG00000134318.9	ROCK2	10.5958	10.8388	12.6369	15.862	14.9682	10.0564
ENSG00000134321.7	RSAD2	32.1006	11.3856	40.3538	5.37058	6.4938	9.70353
ENSG00000134323.10	MYCN	0.563183	1.62384	1.05597	0.920149	0.943603	1.8885
ENSG00000134324.7	LPIN1	10.6904	11.5402	7.15864	8.70262	9.03927	10.3993
ENSG00000134326.7	CMPK2	10.3217	7.93074	16.6684	3.65645	4.76321	5.83896
ENSG00000134330.14	IAH1	14.2426	31.387	18.9656	24.9784	22.5929	18.7759
ENSG00000134333.9	LDHA	435.905	1052.02	494.37	568.858	421.216	661.285
ENSG00000134339.4	SAA2	0.448695	0.152363	0.049821	0.25881	0.084511	0.301761
ENSG00000134343.8	ANO3	0.004687	0.011643	0	0	0	0.014463
ENSG00000134352.15	IL6ST	27.7105	45.6446	31.0328	64.2689	51.4922	51.4697
ENSG00000134363.7	FST	4.1954	5.69587	3.29964	6.91496	4.94506	5.83316
ENSG00000134365.8	CFHR4	0	0	0	0	0	0.02156
ENSG00000134369.11	NAV1	5.52938	12.2527	4.79221	6.05209	7.43209	5.4336
ENSG00000134371.9	CDC73	20.3187	13.4123	13.9653	15.6378	12.526	15.1947
ENSG00000134375.6	TIMM17A	59.0239	69.8439	79.9856	85.5467	54.036	74.3183
ENSG00000134376.10	CRB1	0.138627	0.051148	0.836852	0.175775	0.174924	0.664899
ENSG00000134389.8	CFHR5	0.023505	0	0	0	0	0
ENSG00000134398.8	ERN2	0.041192	0.51831	0.094312	0.014534	0.277351	0.110981
ENSG00000134419.11	RPS15A	720.71	826.228	620.199	727.917	674.686	614.652
ENSG00000134438.9	RAX	1.32533	1.80391	1.38256	1.77145	0.795526	2.44443
ENSG00000134440.7	NARS	99.0807	94.2552	77.7164	111.553	91.2006	82.4372
ENSG00000134443.5	GRP	0.15448	0.305074	0	0.130095	0.380294	0
ENSG00000134444.9	KIAA1468	32.3524	36.9004	36.2812	55.4437	34.2509	38.6815
ENSG00000134452.15	FBXO18	66.0416	71.0171	91.8335	83.2792	61.5232	78.8546
ENSG00000134453.11	RBM17	69.6504	64.1322	61.7936	83.5459	77.1111	74.2064
ENSG00000134460.11	IL2RA	0	0	0	0	0.057632	0
ENSG00000134461.11	ANKRD16	8.85622	12.3044	11.5706	8.72154	9.8941	10.7596
ENSG00000134463.10	ECHDC3	0.389365	1.80914	1.30648	0.880486	0.951684	2.138
ENSG00000134470.15	IL15RA	3.80738	3.87982	3.40903	2.45559	2.32147	2.4783
ENSG00000134480.9	CCNH	23.0885	32.2414	21.0478	23.8305	23.6855	22.7635
ENSG00000134489.6	HRH4	0.35147	0.499895	0.250122	0.310243	0.128499	0.67736
ENSG00000134490.9	TMEM241	9.54772	22.4574	21.8093	23.8871	13.5678	22.9542
ENSG00000134504.8	KCTD1	7.61451	11.545	12.6534	12.5362	9.59111	8.97318
ENSG00000134508.8	CABLES1	18.0756	14.792	22.2916	23.5098	20.4085	16.4669
ENSG00000134516.11	DOCK2	0.025627	0.067562	0	0	0.173825	0.065759
ENSG00000134531.5	EMP1	2.08149	3.49322	5.16679	5.73956	1.7863	3.90676
ENSG00000134532.11	SOX5	1.26913	3.30843	2.07486	2.01103	2.23866	1.41733
ENSG00000134533.2	RERG	1.49607	2.79716	1.69765	1.79138	1.76069	2.73557
ENSG00000134538.2	SLCO1B1	0	0	0	0	0	0
ENSG00000134539.12	KLRD1	0.242779	0.367214	0.039972	0.207114	0.176485	0.407374
ENSG00000134545.9	KLRC1	0.146656	0.034049	0	0	0	0.09022
ENSG00000134548.5	C12orf39	2.33104	1.27007	1.50045	1.97009	0.988977	1.3646
ENSG00000134551.8	PRH2	0	0	0	0	0	0
ENSG00000134569.5	LRP4	6.90951	10.7414	11.115	10.794	8.46249	11.1307
ENSG00000134571.6	MYBPC3	0	0.029416	0	0	0.013347	0
ENSG00000134574.7	DDB2	23.31	34.2409	21.2661	27.4344	22.9229	31.6569
ENSG00000134575.5	ACP2	14.2308	12.6278	19.0623	20.9796	17.8756	16.3006
ENSG00000134588.8	USP26	0.019437	0.012008	0.087947	0	0.029878	0.02443
ENSG00000134590.9	FAM127A	16.4478	26.684	24.8415	28.331	23.2179	26.2001
ENSG00000134594.4	RAB33A	0.4526	0.839874	0.65068	0.16871	0.523249	0.498282
ENSG00000134595.6	SOX3	0.512783	0.608896	0.849948	0.69823	0.679157	0.182394
ENSG00000134597.9	RBMX2	10.0774	11.4764	7.80845	10.1741	12.3637	10.5144
ENSG00000134602.11	MST4	21.7193	24.1065	18.3356	22.308	23.719	16.7431
ENSG00000134612.7	FOLH1B	0	0	0	0	0.02042	0
ENSG00000134627.7	PIWIL4	0.896277	0.554445	1.02418	1.17601	1.23699	1.17583
ENSG00000134640.2	MTNR1B	0.062755	0	0	0	0	0
ENSG00000134644.11	PUM1	56.9123	90.758	73.3	84.6317	70.227	79.2535
ENSG00000134668.8	SPOCD1	0.366947	0.348825	1.90951	0.378897	0.362088	0.609257
ENSG00000134684.6	YARS	76.745	94.2193	83.8217	100.015	95.432	93.4856
ENSG00000134686.12	PHC2	33.9162	51.6552	49.7222	50.6207	46.8215	44.7184
ENSG00000134690.6	CDCA8	45.8013	74.8712	76.9465	71.7688	51.9424	67.6813
ENSG00000134697.8	GNL2	58.1684	57.3585	42.665	67.2946	57.3306	48.1889
ENSG00000134698.10	AGO4	6.80803	15.1315	9.20407	10.7322	9.55206	9.67063
ENSG00000134709.6	HOOK1	10.7088	16.331	11.1718	12.1939	13.1218	7.83596
ENSG00000134716.5	CYP2J2	1.11617	2.1628	2.59476	2.12949	2.36801	2.37694
ENSG00000134717.13	BTF3L4	54.6081	79.763	67.1455	85.1618	58.3269	75.475
ENSG00000134744.9	ZCCHC11	25.7194	30.4212	19.713	27.1736	30.1156	25.7941
ENSG00000134748.12	PRPF38A	40.7706	43.8335	43.9806	43.2809	44.3451	35.5721
ENSG00000134755.10	DSC2	18.0188	22.706	13.5928	19.8569	20.7365	18.3039
ENSG00000134757.4	DSG3	0.096611	0.049358	0.088495	0.024115	0.070712	0.062742
ENSG00000134758.9	RNF138	34.2573	29.7993	28.3262	28.9254	24.2295	24.9469
ENSG00000134759.9	ELP2	85.0516	70.4499	89.173	96.9964	70.8237	76.8661
ENSG00000134760.5	DSG1	0.081302	0.023265	0.016223	0.053061	0.02078	0.02589
ENSG00000134762.12	DSC3	13.4702	17.5359	13.1148	19.4666	18.2975	13.2862
ENSG00000134765.5	DSC1	0.06795	0.121544	0.048901	0.053347	0.102142	0.093753
ENSG00000134769.17	DTNA	21.418	47.6591	34.69	30.4976	28.7172	39.669
ENSG00000134775.11	FHOD3	3.94245	8.0136	4.05496	5.56043	6.19229	6.84208
ENSG00000134779.10	TPGS2	97.453	103.283	131.416	110.939	83.0949	118.64
ENSG00000134780.5	DAGLA	1.38247	2.49249	2.51497	2.75764	2.40306	2.44873
ENSG00000134802.13	SLC43A3	0	0.187835	0.182034	0.871189	0.300264	0.230133
ENSG00000134809.4	TIMM10	58.9531	40.542	59.7379	45.0676	32.7817	39.3888
ENSG00000134812.3	GIF	0.125209	0	0	0	0	0
ENSG00000134815.14	DHX34	19.1782	19.9928	28.2509	28.7452	25.1553	23.607
ENSG00000134817.9	APLNR	0.053651	0.033172	0.06941	0.050512	0.070394	0.086349
ENSG00000134824.9	FADS2	25.6557	73.919	40.6892	42.6397	64.6957	66.7224
ENSG00000134825.9	TMEM258	54.0796	65.983	42.9868	60.5228	69.294	51.1317
ENSG00000134827.3	TCN1	0.045468	0	0	0.063785	0	0
ENSG00000134830.3	C5AR2	0.030955	0	0.039239	0	0.103205	0.170381
ENSG00000134851.8	TMEM165	18.5746	26.4256	24.7606	30.9818	24.847	21.7043
ENSG00000134852.10	CLOCK	5.90213	8.66197	5.42587	7.93746	8.07405	9.14955
ENSG00000134853.7	PDGFRA	0.519197	0.436375	1.337	0.543299	0.673083	0.803387
ENSG00000134864.6	GGACT	5.02209	7.30933	8.00721	7.56294	3.65244	6.31177
ENSG00000134871.13	COL4A2	12.6235	24.7949	19.8754	21.4731	24.8766	22.0825
ENSG00000134873.5	CLDN10	0	0	0	0.017637	0.142703	0
ENSG00000134874.13	DZIP1	17.2438	30.2679	23.9489	23.0356	23.5249	20.5786
ENSG00000134882.11	UBAC2	34.8176	36.7007	38.682	38.7789	27.9838	39.3947
ENSG00000134884.9	ARGLU1	24.0656	29.5693	20.3887	27.4629	16.6628	27.7025
ENSG00000134897.9	BIVM	6.54553	9.57058	5.44107	7.93838	7.11688	7.78819
ENSG00000134899.13	ERCC5	12.6063	15.937	15.0434	16.5077	9.65824	14.6437
ENSG00000134900.7	TPP2	21.979	18.3072	16.9683	25.9228	19.9795	16.8881
ENSG00000134901.8	KDELC1	11.7782	9.59085	9.16439	12.0663	8.77972	7.53455
ENSG00000134905.12	CARS2	22.3924	26.1811	27.9419	32.116	25.1913	28.2692
ENSG00000134909.14	ARHGAP32	6.55594	11.2128	8.47967	5.77544	9.36506	12.5793
ENSG00000134910.8	STT3A	136.585	167.603	138.492	215.526	176.488	185.179
ENSG00000134917.9	ADAMTS8	1.68456	3.2315	2.65684	2.11735	2.58126	2.83083
ENSG00000134940.9	ACRV1	0.056776	0	0	0.043269	0.119614	0.079703
ENSG00000134954.10	ETS1	11.198	14.257	16.298	16.2503	13.0599	14.7224
ENSG00000134955.7	SLC37A2	0.319865	0.847862	0.919879	2.55797	0.493885	2.55257
ENSG00000134962.6	KLB	0.041108	0.019137	0.126759	0.02181	0.005818	0
ENSG00000134970.13	TMED7	26.7366	35.0445	21.8975	34.0594	31.3277	26.3544
ENSG00000134982.12	APC	14.1109	28.8408	13.848	21.0238	25.2818	19.2497
ENSG00000134986.9	NREP	14.5659	27.999	23.2188	21.4908	22.2434	20.3024
ENSG00000134987.7	WDR36	25.0038	31.6363	24.5254	35.6776	27.9441	26.75
ENSG00000134996.11	OSTF1	9.46463	11.7156	13.1448	12.9231	8.55866	13.0666
ENSG00000135002.7	RFK	28.0971	31.3648	24.7984	38.6968	28.653	27.4224
ENSG00000135018.9	UBQLN1	43.6192	55.6939	41.442	58.1055	57.863	47.3503
ENSG00000135040.11	NAA35	28.4226	21.4309	18.0581	28.5086	20.6062	19.222
ENSG00000135045.6	C9orf40	11.8393	11.9169	13.1086	11.3822	9.84007	11.4215
ENSG00000135046.9	ANXA1	62.5477	79.1553	37.5109	65.6117	61.4306	65.7419
ENSG00000135047.10	CTSL	27.7472	20.2025	23.794	26.7928	26.3183	21.6832
ENSG00000135048.9	TMEM2	20.5395	27.7139	21.0041	31.5391	28.3205	24.0205
ENSG00000135049.11	AGTPBP1	22.3205	19.3716	13.0026	21.9025	16.8396	15.2437
ENSG00000135052.12	GOLM1	34.5342	38.0864	42.617	43.8159	36.1464	37.7514
ENSG00000135063.13	FAM189A2	2.00693	2.75692	2.17081	2.40054	2.65114	1.99439
ENSG00000135069.9	PSAT1	52.4564	60.7006	71.24	74.7522	49.9476	58.264
ENSG00000135070.9	ISCA1	20.9495	24.8807	17.4212	22.0197	18.2923	18.04
ENSG00000135074.11	ADAM19	2.98681	4.19771	3.84303	5.11608	4.20764	3.70399
ENSG00000135077.4	HAVCR2	0.085538	0.069823	0.058451	0.533228	0.192067	0.348354
ENSG00000135083.10	CCNJL	0.742888	1.19103	0.839583	1.23079	1.13714	1.45907
ENSG00000135090.9	TAOK3	12.6309	10.496	6.99605	15.2911	12.6564	15.2002
ENSG00000135093.8	USP30	18.8035	20.3568	26.5032	25.4866	15.8047	22.5934
ENSG00000135094.6	SDS	0.022326	0.149413	0.028527	0	0.184255	0.030753
ENSG00000135097.2	MSI1	13.8278	25.7784	23.2643	18.2099	26.8619	16.714
ENSG00000135100.13	HNF1A	0.032781	0.133631	0.125718	0.076461	0.120989	0.273513
ENSG00000135108.10	FBXO21	38.0323	46.2911	42.0226	48.4933	40.0938	42.2714
ENSG00000135111.10	TBX3	10.5166	11.7143	15.9908	14.2505	12.465	11.0601
ENSG00000135114.8	OASL	13.1943	6.62731	23.3284	4.98383	4.09185	7.27199
ENSG00000135116.5	HRK	2.48326	4.53135	4.29673	3.69734	3.6718	4.59554
ENSG00000135119.10	RNFT2	14.4612	15.4596	15.1549	28.1321	23.9562	20.2508
ENSG00000135124.10	P2RX4	8.51121	17.7395	8.36868	12.1273	11.3887	15.0836
ENSG00000135127.7	CCDC64	3.50652	2.93007	4.38785	3.77892	2.74697	4.02764
ENSG00000135144.3	DTX1	0.32504	0.41897	0	0.088204	0.089345	0.628121
ENSG00000135148.7	TRAFD1	94.1934	74.1415	84.1867	90.0521	66.9015	79.0191
ENSG00000135164.14	DMTF1	27.8724	41.1173	25.5453	35.7943	26.8805	44.9719
ENSG00000135175.5	OCM2	0	0	0	0	0	0
ENSG00000135185.7	TMEM243	18.7132	12.3674	10.2077	15.6543	11.8287	14.6078
ENSG00000135205.10	CCDC146	0.299414	1.22586	0.088966	0.24899	0.445212	1.15134
ENSG00000135211.5	TMEM60	7.67523	6.35596	5.62262	8.42341	6.92133	7.451
ENSG00000135213.8	POM121C	22.1743	30.2286	29.1185	35.9988	41.204	34.8525
ENSG00000135218.13	CD36	0.033043	0.106499	0	0.050952	0.167048	0.082776
ENSG00000135220.6	UGT2A3	0	0	0	0	0	0
ENSG00000135222.6	CSN2	0	0	0	0	0	0
ENSG00000135226.12	UGT2B28	0	0	0	0	0	0
ENSG00000135241.12	PNPLA8	6.09141	7.35438	4.57988	6.02128	6.11077	7.01938
ENSG00000135245.9	HILPDA	6.59695	14.8249	6.90769	10.3396	3.75809	11.2807
ENSG00000135248.11	FAM71F1	0.294713	0.283344	0.079097	0.227089	0.172959	0.176202
ENSG00000135249.3	RINT1	20.5923	19.013	19.6914	27.9324	20.1529	20.8239
ENSG00000135250.12	SRPK2	27.9167	40.8404	26.5429	49.954	26.8749	38.8631
ENSG00000135253.9	KCP	0.142197	0.391882	0.182664	0.169639	0.308297	0.3501
ENSG00000135269.13	TES	25.4189	31.0246	25.2833	29.9727	22.9425	25.6044
ENSG00000135272.5	MDFIC	6.11215	5.89931	5.83097	7.51085	5.67552	4.99274
ENSG00000135297.11	MTO1	16.2698	13.4795	14.7951	16.0214	13.5041	18.3945
ENSG00000135298.9	BAI3	0.664491	0.925533	0.092584	0.257638	0.28274	0.251324
ENSG00000135299.12	ANKRD6	5.37619	16.4034	12.9732	14.5461	9.81218	10.719
ENSG00000135312.4	HTR1B	0	0.057096	0	0.098571	0	0.032268
ENSG00000135314.8	KHDC1	10.4168	12.3857	11.7278	14.6748	10.5282	12.9865
ENSG00000135315.7	KIAA1009	1.52253	1.78685	0.657738	0.613674	2.46115	0.96757
ENSG00000135316.13	SYNCRIP	64.0866	56.4013	62.34	74.7609	60.4146	53.7827
ENSG00000135317.8	SNX14	34.3581	35.2906	21.0284	35.9119	24.7396	34.2348
ENSG00000135318.7	NT5E	2.11478	2.36225	2.37841	0.938906	2.22231	1.718
ENSG00000135324.5	MRAP2	1.69576	2.91896	1.56859	1.94066	2.58834	2.81808
ENSG00000135333.9	EPHA7	18.642	16.0121	14.2978	21.585	19.0601	14.5488
ENSG00000135334.8	AKIRIN2	54.8214	60.6532	50.8925	56.9743	50.6539	57.7598
ENSG00000135336.10	ORC3	20.2391	24.6507	16.3119	22.9951	26.6452	22.5884
ENSG00000135338.9	LCA5	2.05329	2.52255	1.89955	2.4258	2.35608	2.09041
ENSG00000135341.13	MAP3K7	12.5978	14.3272	7.97955	14.8903	13.8979	10.6251
ENSG00000135346.4	CGA	9.79606	10.4031	8.28647	6.86601	4.0614	11.0168
ENSG00000135355.3	GJA10	0	0	0.110391	0	0	0
ENSG00000135362.9	PRR5L	2.07733	3.43639	2.59106	4.33969	1.75598	3.71254
ENSG00000135363.7	LMO2	0.859642	1.60265	0.639801	1.41871	1.56974	1.31578
ENSG00000135365.11	PHF21A	14.4391	8.46381	8.19853	12.1753	13.004	10.2603
ENSG00000135372.4	NAT10	35.7267	34.0488	39.3263	41.5589	37.9363	35.5888
ENSG00000135373.8	EHF	0	0.016339	0	0	0	0
ENSG00000135374.5	ELF5	0	0	0.056181	0	0	0
ENSG00000135378.3	PRRG4	5.47886	4.99449	5.59205	6.13544	4.0332	5.37499
ENSG00000135387.15	CAPRIN1	105.485	136.023	95.1983	134.16	148.738	106.188
ENSG00000135390.13	ATP5G2	121.834	164.04	103.792	153.85	179.413	153.518
ENSG00000135392.11	DNAJC14	17.4395	22.7606	23.183	25.3391	24.9227	21.3415
ENSG00000135404.7	CD63	179.499	244.968	317.815	229.419	214.337	214.512
ENSG00000135406.9	PRPH	3.90581	3.73759	2.76207	2.86353	2.69775	3.68846
ENSG00000135407.6	AVIL	0.572119	0.566987	0.38622	0.290887	0.738508	0.920904
ENSG00000135409.6	AMHR2	0.708969	2.13434	1.41516	0.66425	1.97722	1.49897
ENSG00000135413.4	LACRT	0	0	0	0	0	0
ENSG00000135414.5	GDF11	5.25562	10.8622	9.7562	10.9198	10.7712	8.45581
ENSG00000135423.8	GLS2	3.71648	7.11962	8.37569	4.01753	4.12363	10.0964
ENSG00000135424.11	ITGA7	6.80395	11.2451	11.775	10.8756	8.38867	12.5535
ENSG00000135426.10	TESPA1	0.101527	0	0	0	0	0
ENSG00000135436.4	FAM186B	0.317617	0.819956	0.690397	0.414222	0.467583	0.499632
ENSG00000135437.5	RDH5	1.00993	0.726938	1.29125	1.54663	1.86409	2.19675
ENSG00000135439.7	AGAP2	0.729701	2.94222	1.15173	1.03737	1.34289	1.26072
ENSG00000135441.3	BLOC1S1	32.9078	36.9071	31.3806	25.0031	29.8475	34.3467
ENSG00000135443.4	KRT85	0	0	0.123606	0	0	0
ENSG00000135446.12	CDK4	331.471	338.72	468.052	459.149	361.419	415.106
ENSG00000135447.12	PPP1R1A	0.730585	1.00175	2.89769	2.15356	3.16187	0.7504
ENSG00000135451.8	TROAP	49.9993	58.0503	61.3395	68.6983	58.1433	61.3234
ENSG00000135452.5	TSPAN31	23.4929	24.536	25.1356	27.9729	30.8521	33.3624
ENSG00000135454.9	B4GALNT1	3.23751	6.16306	5.21241	7.39036	5.60601	6.01184
ENSG00000135457.5	TFCP2	15.4061	24.1463	22.248	28.6728	25.2575	19.7697
ENSG00000135469.9	COQ10A	20.0742	26.8549	23.1089	32.5013	22.5971	26.7402
ENSG00000135472.4	FAIM2	0.068115	0.253244	0.247232	0.154068	0.48214	1.05065
ENSG00000135473.10	PAN2	37.2299	55.0185	50.7844	47.7149	41.2803	57.102
ENSG00000135476.7	ESPL1	43.0505	58.6287	58.123	62.2535	51.3915	60.446
ENSG00000135477.7	KRT121P	0	0	0	0	0	0
ENSG00000135480.10	KRT7	0	0	0.11188	0.379796	0.427681	0.175737
ENSG00000135482.2	ZC3H10	10.8202	15.7246	17.5302	15.3606	15.3445	22.5744
ENSG00000135486.13	HNRNPA1	842.867	691.184	524.278	725.873	889.814	615.316
ENSG00000135502.12	SLC26A10	2.53124	3.47354	3.61572	3.95078	2.57992	4.95818
ENSG00000135503.8	ACVR1B	18.6017	25.979	31.1253	30.272	24.2258	27.9072
ENSG00000135506.11	OS9	61.565	68.3495	74.2537	77.2404	72.7027	70.4527
ENSG00000135517.6	MIP	0.58991	0.415826	0.429532	1.02968	0.31493	0.91164
ENSG00000135519.6	KCNH3	1.41116	2.36246	1.9259	1.93485	1.43929	2.50582
ENSG00000135521.8	LTV1	20.13	19.8233	18.2599	21.7768	29.2073	19.3175
ENSG00000135525.14	MAP7	7.42011	10.606	6.65507	9.60209	10.7684	7.89305
ENSG00000135535.10	CD164	78.6336	76.5908	53.9647	84.9452	77.2568	53.0731
ENSG00000135537.12	LACE1	8.04824	9.07543	7.3397	9.64444	10.1047	9.48374
ENSG00000135540.7	NHSL1	4.84173	9.27318	8.20688	8.6267	8.58628	6.22159
ENSG00000135541.16	AHI1	7.45512	8.8716	5.20058	8.90748	8.67714	8.42786
ENSG00000135547.4	HEY2	6.14842	6.14301	6.61787	7.58442	8.4103	6.14436
ENSG00000135549.10	PKIB	6.54945	5.70812	4.54265	3.80502	5.16963	3.11965
ENSG00000135569.3	TAAR5	0	0	0	0	0	0
ENSG00000135577.4	NMBR	0.055013	0	0	0	0	0
ENSG00000135587.4	SMPD2	12.6571	10.8832	13.7621	14.5528	13.7409	15.4576
ENSG00000135596.13	MICAL1	4.6781	4.0257	10.1493	6.64585	4.01074	5.13026
ENSG00000135597.14	REPS1	35.9373	31.4646	31.4216	38.7843	41.2323	31.8965
ENSG00000135604.9	STX11	1.47746	2.27372	1.29436	1.19068	2.19367	0.67041
ENSG00000135605.8	TEC	1.24402	0.713291	1.0515	1.39454	1.24775	1.45934
ENSG00000135617.3	PRADC1	20.472	15.7652	26.8063	25.1624	16.0724	21.3161
ENSG00000135622.8	SEMA4F	4.3833	6.86258	9.55527	7.52646	6.03637	6.82699
ENSG00000135624.11	CCT7	606.769	471.123	494.664	564.253	459.833	512.956
ENSG00000135625.6	EGR4	0	0.13971	0.511816	0.100004	0.047462	0.019576
ENSG00000135631.11	RAB11FIP5	10.9352	17.6104	18.8242	17.0959	13.9574	13.9892
ENSG00000135632.7	SMYD5	13.4009	16.5083	21.1661	17.4886	17.7478	17.1257
ENSG00000135636.9	DYSF	0.441404	1.23214	0.558492	0.887627	0.927669	1.34022
ENSG00000135637.9	CCDC142	10.58	13.6669	11.5945	14.5952	11.6778	19.8876
ENSG00000135638.9	EMX1	1.22319	1.87089	0.860776	1.14601	1.63692	0.7552
ENSG00000135643.4	KCNMB4	2.3429	4.74577	3.39323	3.46371	3.93815	3.85177
ENSG00000135655.9	USP15	25.4944	29.092	19.2479	22.1984	27.4387	23.8944
ENSG00000135677.6	GNS	32.7629	38.1937	40.9357	50.4593	49.2376	43.9418
ENSG00000135678.7	CPM	7.86553	8.22106	10.8455	3.05184	8.28997	5.27925
ENSG00000135679.17	MDM2	117.773	255.62	99.8422	163.593	196.497	160.267
ENSG00000135686.8	KLHL36	10.0001	20.6617	18.5427	17.1796	12.5769	17.3978
ENSG00000135697.5	BCMO1	0	0.061299	0.032076	0.070138	0.027802	0.051452
ENSG00000135698.5	MPHOSPH6	17.5461	17.6611	18.5841	20.938	15.1373	20.4642
ENSG00000135702.10	CHST5	0.545039	0.134522	0.737972	0.271441	0.456632	0.149264
ENSG00000135709.8	KIAA0513	2.74296	4.01314	3.97611	4.37666	3.92107	3.0944
ENSG00000135720.8	DYNC1LI2	47.9778	59.0261	45.0129	66.5685	62.8412	51.9171
ENSG00000135722.4	FBXL8	3.57133	3.93199	4.52435	3.21959	4.51827	3.19317
ENSG00000135723.9	FHOD1	8.76131	12.9031	14.7151	14.7544	11.401	13.8418
ENSG00000135736.5	CCDC102A	2.97542	4.74829	4.52045	5.19094	2.38336	4.13485
ENSG00000135740.12	SLC9A5	1.17186	3.47628	1.25976	2.28785	1.12425	3.9531
ENSG00000135744.7	AGT	0.132905	0.054457	0.20901	0.145571	0.032876	0.223938
ENSG00000135747.7	ZNF670	2.81488	3.98068	2.38693	3.64755	2.02681	4.17586
ENSG00000135749.14	PCNXL2	28.6932	42.7847	34.1189	47.0137	41.3787	47.1705
ENSG00000135750.10	KCNK1	12.6241	19.2821	15.5861	15.039	13.5029	12.3379
ENSG00000135763.5	URB2	46.9548	58.0222	64.4771	70.7391	46.0508	62.8642
ENSG00000135766.8	EGLN1	12.6177	24.1437	14.9343	19.3972	18.8161	14.4557
ENSG00000135773.8	CAPN9	0	0.035092	0.017367	0	0.063578	0.490388
ENSG00000135775.9	COG2	38.8663	38.0806	43.3801	47.9731	34.3547	39.9248
ENSG00000135776.4	ABCB10	23.4011	26.6778	25.1059	29.282	23.3943	21.5036
ENSG00000135778.7	NTPCR	64.4983	94.2866	104.426	88.1477	59.7767	112.641
ENSG00000135801.5	TAF5L	35.7604	49.1241	49.8214	57.2711	45.958	46.2003
ENSG00000135821.12	GLUL	372.613	482.985	454.448	486.301	414.4	431.123
ENSG00000135823.9	STX6	12.0538	16.2622	14.4074	14.7925	13.6502	12.5868
ENSG00000135824.8	RGS8	0.07699	0.0312	0	0	0.061966	0
ENSG00000135828.7	RNASEL	1.27376	2.20275	1.30871	2.18008	2.00696	1.95405
ENSG00000135829.12	DHX9	181.159	152.156	147.911	212.745	171.01	155.834
ENSG00000135835.6	KIAA1614	0.600673	0.536591	0.416758	1.33196	1.7643	0.858505
ENSG00000135837.11	CEP350	22.7168	33.4591	19.8342	37.5619	34.1833	28.4401
ENSG00000135838.9	NPL	3.55385	4.77213	3.78285	1.98458	4.08892	4.84565
ENSG00000135842.12	FAM129A	10.1961	15.2005	11.4478	13.5465	14.8156	12.6029
ENSG00000135845.5	PIGC	16.3649	18.6528	19.7002	21.9883	18.4068	21.8416
ENSG00000135847.5	ACBD6	18.4416	21.2028	16.0304	20.4614	20.4012	17.6082
ENSG00000135862.5	LAMC1	127.728	172.04	202.029	191.975	127.604	179.672
ENSG00000135870.7	RC3H1	14.1865	23.3639	13.1735	18.6554	21.4782	17.9041
ENSG00000135898.5	GPR55	0	0	0.034081	0	0.029521	0.069465
ENSG00000135899.12	SP110	10.0303	8.46698	7.66794	5.41629	9.42715	5.81294
ENSG00000135900.3	MRPL44	19.1148	20.1597	17.417	17.5774	16.8927	14.5998
ENSG00000135902.5	CHRND	0	0.040164	0	0.053821	0.012159	0
ENSG00000135903.14	PAX3	5.44247	7.58304	7.90074	6.71499	7.61417	6.1699
ENSG00000135905.14	DOCK10	0.072638	0.38491	0.966502	0.042335	0.072681	0.242843
ENSG00000135912.6	TTLL4	19.3713	22.0955	26.8573	31.74	24.6389	29.3697
ENSG00000135913.6	USP37	9.84016	10.4458	7.35984	11.0936	10.6745	12.3275
ENSG00000135914.5	HTR2B	0.105722	0	0	0.063796	0.016802	0
ENSG00000135916.11	ITM2C	31.1427	44.8954	38.2178	44.3669	36.8798	37.115
ENSG00000135917.9	SLC19A3	0	0	0	0	0.058865	0
ENSG00000135919.8	SERPINE2	17.7452	23.0778	25.3212	21.1199	17.7298	20.7006
ENSG00000135924.11	DNAJB2	11.7489	14.2283	21.5408	16.7919	14.0206	16.9511
ENSG00000135925.4	WNT10A	0.039325	0.080704	0.016893	0.129323	0.242728	0.738362
ENSG00000135926.8	TMBIM1	14.9234	18.2465	25.2945	28.3825	19.0996	19.7733
ENSG00000135929.4	CYP27A1	0.963938	0.818849	0.684097	0.604561	0.636688	1.7453
ENSG00000135930.9	EIF4E2	52.8884	54.575	76.3535	65.1804	54.4302	60.7229
ENSG00000135931.13	ARMC9	12.4467	13.6651	13.9463	17.2616	13.048	11.8342
ENSG00000135932.6	CAB39	31.7556	29.5186	27.2751	34.459	30.1795	26.7331
ENSG00000135940.2	COX5B	79.8295	81.4636	66.4908	69.498	86.3871	64.0353
ENSG00000135945.5	REV1	6.0382	11.518	7.05923	10.9534	11.5299	9.3989
ENSG00000135951.10	TSGA10	2.67567	2.49161	2.21585	1.89419	2.15198	1.80085
ENSG00000135953.6	MFSD9	4.85972	8.00448	5.5523	7.06904	6.27259	5.92156
ENSG00000135956.4	TMEM127	11.7987	14.9978	14.1727	17.0928	15.4634	17.0605
ENSG00000135960.5	EDAR	0.007571	0.065628	0.039229	0.053495	0.076817	0
ENSG00000135966.8	TGFBRAP1	8.91923	10.6884	14.6963	15.875	13.3543	11.5081
ENSG00000135968.15	GCC2	5.50043	5.56055	3.73666	7.05048	5.02144	6.15157
ENSG00000135972.4	MRPS9	18.6603	13.6307	11.1024	15.5336	15.77	9.3296
ENSG00000135973.1	GPR45	0	0.025057	0.288655	0	0.022595	0
ENSG00000135974.5	C2orf49	4.22671	5.52171	3.49372	4.47608	4.8112	5.02694
ENSG00000135976.12	ANKRD36	5.18749	5.71557	4.04598	4.44742	5.38454	5.91994
ENSG00000135999.7	EPC2	10.2243	10.6872	9.17795	11.0667	10.5827	9.82728
ENSG00000136002.12	ARHGEF4	1.49142	3.52008	2.62346	3.99795	3.22913	3.56269
ENSG00000136003.11	ISCU	37.684	35.9513	32.7685	44.0813	42.2986	37.634
ENSG00000136010.9	ALDH1L2	1.05957	2.18046	0.83663	1.38827	1.48255	2.04073
ENSG00000136011.10	STAB2	0.022455	0.018611	0	0	0.008496	0
ENSG00000136014.7	USP44	3.97238	8.53548	3.52576	6.34031	5.78373	5.9902
ENSG00000136021.13	SCYL2	38.1177	35.1348	35.43	36.2457	33.7812	27.6956
ENSG00000136026.9	CKAP4	56.048	66.3906	67.1402	73.0011	67.9977	67.2844
ENSG00000136040.4	PLXNC1	1.06909	3.41875	2.55894	2.30317	2.67667	3.26689
ENSG00000136044.7	APPL2	11.8921	25.8589	18.2417	31.9495	19.2577	29.805
ENSG00000136045.7	PWP1	58.29	51.845	51.6988	72.1281	60.5899	48.4341
ENSG00000136048.9	DRAM1	3.03252	7.05396	3.05206	5.5305	3.4472	4.9815
ENSG00000136051.9	KIAA1033	21.0828	21.8746	17.1211	27.5764	24.0011	17.2889
ENSG00000136052.5	SLC41A2	17.045	19.3609	21.4015	23.988	22.92	21.3242
ENSG00000136059.10	VILL	0.438202	0.341144	1.5015	1.34794	1.55029	1.71526
ENSG00000136068.10	FLNB	25.8497	45.5285	43.797	47.2253	42.5494	43.9156
ENSG00000136098.12	NEK3	9.70341	8.66707	4.89439	6.5668	7.69958	9.32553
ENSG00000136099.9	PCDH8	1.18909	1.43898	2.24191	1.50702	1.10292	1.50046
ENSG00000136100.8	VPS36	8.95877	11.1364	10.0135	13.4987	11.8719	11.7526
ENSG00000136104.14	RNASEH2B	22.8131	20.1667	18.3669	19.9811	18.0892	17.7536
ENSG00000136108.10	CKAP2	53.5673	60.2931	36.014	59.5062	52.7409	47.3939
ENSG00000136110.8	LECT1	0	0	0	0	0	0
ENSG00000136111.8	TBC1D4	7.42082	11.0269	8.91292	10.8789	9.41166	10.2123
ENSG00000136114.11	THSD1	2.30111	2.5302	2.31352	3.13075	2.8493	2.9979
ENSG00000136122.11	BORA	5.18199	8.13687	2.50412	4.88582	5.05926	4.07094
ENSG00000136141.10	LRCH1	4.85902	6.64271	6.06121	6.58892	6.03218	5.62494
ENSG00000136143.9	SUCLA2	19.1879	20.9776	11.5604	20.3248	22.9956	16.3526
ENSG00000136144.7	RCBTB1	6.15079	7.7525	5.08891	7.38869	6.49998	6.14378
ENSG00000136146.10	MED4	16.1517	28.2262	16.7708	22.4743	20.2398	23.1397
ENSG00000136147.12	PHF11	5.80528	8.41334	4.09257	7.50921	7.20939	6.29008
ENSG00000136149.6	RPL13AP25	0.086788	0.099411	0	0	0.171253	0
ENSG00000136152.10	COG3	6.51574	7.16742	4.96032	8.39646	5.27576	6.81243
ENSG00000136153.15	LMO7	6.31591	9.72985	7.67908	7.86291	9.48082	9.98273
ENSG00000136155.12	SCEL	0.031861	0	0	0	0	0
ENSG00000136156.8	ITM2B	56.9628	80.3949	44.9049	77.0562	81.3807	56.9848
ENSG00000136158.6	SPRY2	7.84296	9.08632	8.65593	10.4762	9.76699	11.033
ENSG00000136159.3	NUDT15	14.0554	14.0845	13.067	15.368	14.5337	10.8454
ENSG00000136160.10	EDNRB	1.12917	1.56475	1.68754	1.86735	1.69735	1.85959
ENSG00000136161.8	RCBTB2	4.90777	3.43637	4.72359	6.58894	5.56378	4.71645
ENSG00000136167.9	LCP1	39.8964	50.7606	55.8682	59.8254	44.6765	49.4945
ENSG00000136169.12	SETDB2	2.11565	2.24649	1.50114	2.06655	1.6597	3.05206
ENSG00000136193.12	SCRN1	31.1883	44.7237	39.2836	45.466	36.497	39.962
ENSG00000136197.8	C7orf25	1.21904	1.4418	1.47582	2.56696	2.52139	3.32259
ENSG00000136205.12	TNS3	2.2401	3.00438	1.85154	2.27569	2.01426	2.3429
ENSG00000136206.3	SPDYE1	0.012547	0	0.032355	0	0.028349	0
ENSG00000136213.7	CHST12	5.93945	6.57379	9.35543	7.72374	7.39218	5.44684
ENSG00000136231.9	IGF2BP3	27.9874	35.9125	15.6471	25.6465	30.9699	28.8182
ENSG00000136235.11	GPNMB	3.10473	5.29927	3.63818	3.04762	4.54584	4.3689
ENSG00000136237.14	RAPGEF5	5.35087	6.74757	4.7533	6.52777	7.18637	6.79011
ENSG00000136238.13	RAC1	79.2006	69.8979	54.6362	70.6554	75.2105	57.8592
ENSG00000136240.5	KDELR2	59.2921	60.6266	65.0625	79.9592	68.428	60.9268
ENSG00000136243.12	NUPL2	26.2084	39.4305	27.29	38.1348	28.7384	37.7145
ENSG00000136244.7	IL6	0.071182	0.108217	0	0.068364	0.142854	0.412047
ENSG00000136247.10	ZDHHC4	34.2693	45.5166	26.6174	37.1245	35.5263	43.6257
ENSG00000136250.7	AOAH	0	0.282944	0	0	0.047309	0.09974
ENSG00000136261.10	BZW2	47.112	42.7076	43.8294	60.4138	48.2115	41.8678
ENSG00000136267.9	DGKB	0.088309	0.10826	0.072782	0	0.039131	0
ENSG00000136270.9	TBRG4	59.7011	74.8984	104.306	96.1051	75.1659	108.674
ENSG00000136271.6	DDX56	97.4632	89.3111	142.51	131.303	89.1235	113.271
ENSG00000136273.7	HUS1	11.1967	13.3072	11.4145	13.0226	14.3391	10.5687
ENSG00000136274.8	NACAD	0.595916	1.4527	0.746868	0.75826	1.3811	1.16949
ENSG00000136275.6	C7orf69	0	0	0	0	0	0
ENSG00000136279.14	DBNL	23.9484	33.4914	43.6847	43.3124	32.7407	38.5272
ENSG00000136280.11	CCM2	4.68557	10.159	6.56463	6.52062	6.95195	9.20503
ENSG00000136286.10	MYO1G	0.250881	0.362922	0.390542	0.303704	0.177146	0.328069
ENSG00000136295.10	TTYH3	9.9212	26.4122	21.563	23.5315	19.744	24.5321
ENSG00000136297.10	MMD2	0	0	0	0.020356	0	0
ENSG00000136305.7	CIDEB	0.380162	2.26495	1.57792	0.4776	2.48205	1.69336
ENSG00000136315.3	RP11-84C10.2	0	0	0	0	0	0
ENSG00000136319.7	TTC5	13.8571	16.8379	25.8632	22.9348	14.9988	20.7919
ENSG00000136327.6	NKX2-8	0.360986	0.655367	0.877746	0.252312	0.586969	0.455383
ENSG00000136352.13	NKX2-1	2.40977	3.60063	3.74813	2.80952	3.36355	3.43121
ENSG00000136367.12	ZFHX2	0.381307	0.76192	0.537268	0.458263	1.0225	1.0057
ENSG00000136371.5	MTHFS	48.8976	42.9093	55.7751	51.0295	47.9567	38.2812
ENSG00000136378.10	ADAMTS7	1.2709	2.93129	2.70401	1.49981	1.55544	3.65316
ENSG00000136379.7	ABHD17C	16.0307	25.7455	20.3131	26.3855	21.3096	25.1187
ENSG00000136381.8	IREB2	71.3747	95.7343	78.0756	111.417	82.1442	79.2806
ENSG00000136383.6	ALPK3	0.547074	0.796002	0.624232	1.72487	0.555031	0.774596
ENSG00000136404.11	TM6SF1	0.9594	1.25852	0.89799	1.03132	0.722982	0.991657
ENSG00000136425.8	CIB2	12.4816	16.4522	16.6706	17.8885	20.5168	21.7457
ENSG00000136436.10	CALCOCO2	22.5543	43.7805	21.3662	35.0817	37.6344	28.9172
ENSG00000136444.5	RSAD1	18.1952	19.8392	20.4552	22.8591	20.8378	17.8941
ENSG00000136448.7	NMT1	102.961	140.518	164.558	139.37	126.453	129.948
ENSG00000136449.9	MYCBPAP	0.222868	0.255444	0.588092	0.060247	0.057438	0.158023
ENSG00000136450.8	SRSF1	317.525	253.856	325.223	367.11	283.515	257.55
ENSG00000136451.4	VEZF1	20.9305	27.407	21.2536	26.9175	22.5708	23.6469
ENSG00000136457.5	CHAD	0.040616	0.104405	0	0.142612	0.022388	0
ENSG00000136463.7	TACO1	21.6435	24.9373	29.1483	24.7199	25.4868	18.8602
ENSG00000136478.3	TEX2	9.46043	13.1929	20.2492	14.5727	12.6318	14.5313
ENSG00000136485.10	DCAF7	71.1044	89.3533	117.003	102.961	89.3402	85.8403
ENSG00000136487.13	GH2	0	0	0	0	0	0
ENSG00000136488.10	CSH1	0	0	0	0	0	0.137212
ENSG00000136490.4	LIMD2	23.9792	34.1543	35.6149	32.603	24.6159	35.3985
ENSG00000136492.4	BRIP1	11.5683	16.3419	8.87118	14.9699	13.9194	12.3171
ENSG00000136504.7	KAT7	58.8399	74.6458	57.5509	81.469	63.5163	69.8211
ENSG00000136514.2	RTP4	0.069687	0.113239	0	0.032579	0	0
ENSG00000136518.12	ACTL6A	35.9613	38.9253	44.8274	50.6591	38.6845	37.4749
ENSG00000136521.8	NDUFB5	55.4008	52.0665	29.8172	45.5594	32.3069	42.82
ENSG00000136522.9	MRPL47	36.9618	30.9491	26.7116	35.1408	34.5153	23.862
ENSG00000136527.13	TRA2B	144.01	166.836	230.063	211.705	139.168	168.499
ENSG00000136531.9	SCN2A	0.149619	0.254767	0.355403	0.124069	0.046023	0.173705
ENSG00000136535.10	TBR1	0.046206	0.072587	0.241621	0.0646	0.07091	0.081651
ENSG00000136536.10	MARCH7	44.1952	63.1197	34.2588	56.2524	42.6069	56.6721
ENSG00000136541.10	ERMN	0.274718	0	0	0	0	0
ENSG00000136542.4	GALNT5	0.394764	0.870067	0.446857	0.644472	0.636166	0.467992
ENSG00000136546.9	SCN7A	0.050164	0.029244	0	0	0	0.011927
ENSG00000136560.9	TANK	6.16252	8.1707	4.74176	8.17605	6.13377	5.66326
ENSG00000136573.8	BLK	0	0	0.06579	0	0	0
ENSG00000136574.13	GATA4	9.47679	12.7362	15.5275	14.7244	9.18319	8.72629
ENSG00000136603.9	SKIL	17.8605	23.3314	14.9146	20.8171	20.3804	18.4176
ENSG00000136628.13	EPRS	53.0153	59.2296	50.5044	71.1892	62.6079	47.3027
ENSG00000136630.11	HLX	2.26813	2.24237	4.19029	3.65843	6.14188	2.67444
ENSG00000136631.8	VPS45	24.0898	26.0822	19.4472	32.7227	26.0958	23.2823
ENSG00000136634.5	IL10	0	0	0	0	0	0
ENSG00000136636.8	KCTD3	21.9822	50.406	36.8952	58.7329	43.7051	42.9106
ENSG00000136643.7	RPS6KC1	9.49888	9.73301	5.96162	9.99866	8.43246	10.1219
ENSG00000136653.15	RASSF5	6.16115	7.75365	9.18934	10.9914	9.48052	7.92497
ENSG00000136682.10	CBWD2	15.5169	8.73173	12.8851	18.7515	14.0849	15.0294
ENSG00000136688.6	IL36G	0.161118	0.148729	0.163197	0.115197	0.176219	0
ENSG00000136689.14	IL1RN	0	0.12203	0	0	0	0.141383
ENSG00000136694.8	IL36A	0	0	0	0	0	0
ENSG00000136695.10	IL36RN	0.086989	0.015312	0	0	0	0
ENSG00000136696.6	IL36B	0	0	0	0	0	0
ENSG00000136697.8	IL1F10	0	0	0	0	0	0
ENSG00000136698.4	CFC1	0.076787	0.046084	0.241692	0	0.041036	0
ENSG00000136699.15	SMPD4	47.1959	45.9299	59.9146	60.9985	41.4978	67.5259
ENSG00000136709.7	WDR33	19.5379	27.6338	17.9601	25.2852	27.0711	19.1281
ENSG00000136710.5	CCDC115	8.73443	10.7787	13.0682	13.8526	9.40612	11.2958
ENSG00000136715.13	SAP130	8.32948	15.684	19.6664	10.7292	13.9771	10.3396
ENSG00000136717.10	BIN1	4.46806	4.8807	5.94325	5.4044	5.07747	5.05126
ENSG00000136718.5	IMP4	33.7403	34.7551	39.3041	43.0049	40.9553	33.9185
ENSG00000136720.6	HS6ST1	11.7189	19.6948	20.7431	19.4138	17.3743	16.8121
ENSG00000136731.8	UGGT1	22.6671	26.231	21.5873	29.157	27.3636	23.4397
ENSG00000136732.10	GYPC	0	0	0	0	0	0
ENSG00000136738.10	STAM	16.9689	13.9795	12.501	18.3098	15.4644	14.8859
ENSG00000136750.7	GAD2	0.658508	1.83788	0.557851	0.872475	0.6754	1.09598
ENSG00000136754.12	ABI1	14.3714	20.3241	18.296	19.4154	18.1312	16.4204
ENSG00000136758.14	YME1L1	111.265	125.131	75.2215	130.496	110.126	103.713
ENSG00000136770.6	DNAJC1	14.5834	21.2014	22.5309	21.2875	19.4471	16.6497
ENSG00000136783.9	NIPSNAP3A	15.6524	19.4495	16.8124	18.766	12.1264	15.3706
ENSG00000136802.7	LRRC8A	15.3451	22.2755	22.16	21.345	18.6972	22.3206
ENSG00000136807.7	CDK9	15.1245	19.503	22.5345	18.1127	20.3512	23.4456
ENSG00000136810.8	TXN	321.685	272.963	234.862	280.374	193.105	233.914
ENSG00000136811.12	ODF2	13.9422	16.292	12.1078	14.9359	17.2851	14.7119
ENSG00000136813.10	KIAA0368	61.7783	82.0627	69.9781	91.7199	81.3177	73.36
ENSG00000136816.11	TOR1B	30.4129	28.9113	49.259	38.3706	25.9123	38.9638
ENSG00000136819.10	C9orf78	7.33823	7.92684	7.52617	10.9774	10.3506	8.3602
ENSG00000136824.14	SMC2	14.9564	16.0243	7.36114	17.2674	16.1769	11.3244
ENSG00000136826.10	KLF4	18.136	20.4684	32.4963	22.0652	18.6415	17.4788
ENSG00000136827.11	TOR1A	40.1064	46.0274	61.8366	60.0447	47.8213	60.0281
ENSG00000136828.14	RALGPS1	4.78146	5.21948	2.94406	4.58796	4.60234	5.81825
ENSG00000136830.7	FAM129B	24.9766	29.9645	43.107	40.3508	27.2994	31.8885
ENSG00000136834.2	OR1J1	0	0	0	0	0	0
ENSG00000136839.1	OR13C9	0	0	0	0	0	0
ENSG00000136840.14	ST6GALNAC4	2.72744	5.40871	8.47764	4.37098	3.65696	8.31276
ENSG00000136842.9	TMOD1	10.69	16.3758	12.7733	13.3777	14.1504	11.3107
ENSG00000136848.12	DAB2IP	6.78841	9.93815	13.4546	11.973	9.35352	8.97891
ENSG00000136854.13	STXBP1	7.52293	13.1167	10.4338	13.0517	11.9428	10.4264
ENSG00000136856.13	SLC2A8	8.72917	12.7628	16.4022	19.0594	12.0038	18.2651
ENSG00000136859.5	ANGPTL2	0.051798	0.010745	0.166902	0.024539	0.087967	0.035711
ENSG00000136861.13	CDK5RAP2	12.995	22.7413	14.4411	20.5474	19.1936	23.8552
ENSG00000136866.9	ZFP37	0.548872	0.923442	0.302212	0.711589	0.661655	0.680672
ENSG00000136867.6	SLC31A2	2.32398	2.30976	3.57233	3.26112	2.84918	3.52729
ENSG00000136868.9	SLC31A1	27.043	25.6096	27.2585	29.5117	23.9671	32.4998
ENSG00000136869.13	TLR4	0	0	0	0	0	0
ENSG00000136870.6	ZNF189	8.45291	11.7434	5.72402	8.62446	9.11983	8.96045
ENSG00000136872.13	ALDOB	0.05474	0.050522	0	0.057845	0	0
ENSG00000136874.6	STX17	13.3621	19.5393	11.6121	18.877	15.8879	14.8612
ENSG00000136875.8	PRPF4	28.0964	29.9882	29.8832	37.0132	28.3027	32.2496
ENSG00000136877.10	FPGS	22.9412	25.9233	45.2137	38.4168	27.3431	35.6421
ENSG00000136878.8	USP20	15.2231	21.5481	23.6475	19.9987	15.8076	19.8013
ENSG00000136881.7	BAAT	0.304517	0.595543	0.7213	0.108526	0.237389	0.295942
ENSG00000136883.8	KIF12	0.220188	0	0.022104	0.263906	0.038168	0.208023
ENSG00000136888.6	ATP6V1G1	27.9577	24.9875	19.5577	26.3471	22.0203	19.5767
ENSG00000136891.9	TEX10	28.8762	27.0843	25.0503	33.7518	27.8865	27.9226
ENSG00000136895.14	GARNL3	4.96526	6.11823	5.44546	6.9215	6.42077	4.92693
ENSG00000136897.6	MRPL50	6.97436	7.00492	3.08274	5.64328	5.13271	4.30381
ENSG00000136908.13	DPM2	12.6991	13.5122	13.5713	14.4678	19.4564	12.2317
ENSG00000136918.3	WDR38	0	0	0.038502	0	0	0
ENSG00000136925.10	TSTD2	9.31002	10.3277	10.9144	11.7649	9.68299	11.121
ENSG00000136928.4	GABBR2	0.255625	0.587236	0.727426	0.461632	0.713962	0.709265
ENSG00000136929.8	HEMGN	0	0	0	0.021858	0	0
ENSG00000136930.8	PSMB7	205.908	165.444	199.38	215.297	160.955	186.972
ENSG00000136931.5	NR5A1	0.115875	0.364141	0.585135	0.163515	0.52019	0.188881
ENSG00000136932.9	C9orf156	6.7544	6.97696	12.8324	10.2684	9.26914	8.36449
ENSG00000136933.12	RABEPK	17.653	15.7364	23.2849	16.981	15.7893	15.5611
ENSG00000136935.9	GOLGA1	9.23127	11.5074	7.88959	9.96705	7.87266	13.0574
ENSG00000136936.6	XPA	10.5597	4.10514	3.77411	4.31731	5.46376	3.47486
ENSG00000136937.8	NCBP1	22.26	18.9566	18.2783	26.7152	22.8318	19.6913
ENSG00000136938.8	ANP32B	48.9758	43.1385	34.748	51.6252	54.3214	41.3803
ENSG00000136939.1	OR1L4	0	0	0	0	0	0.18429
ENSG00000136940.9	PDCL	6.35732	8.46147	6.84939	7.51592	5.54291	5.97146
ENSG00000136942.10	RPL35	563.982	472.332	297.528	322.846	499.483	331.963
ENSG00000136943.6	CTSV	9.2066	11.1401	12.6562	16.6922	14.4305	11.8189
ENSG00000136944.13	LMX1B	4.72602	5.19841	5.98637	5.1639	5.9438	4.96781
ENSG00000136950.9	ARPC5L	56.738	42.3225	54.8381	51.1433	38.8161	43.9173
ENSG00000136960.8	ENPP2	5.5103	9.29338	7.31363	9.32329	9.14461	9.71869
ENSG00000136982.5	DSCC1	12.2117	12.199	13.857	14.9121	9.40207	14.3823
ENSG00000136986.5	DERL1	32.3652	42.7058	34.7364	47.0464	43.8745	31.9142
ENSG00000136997.10	MYC	10.2992	9.25954	11.0877	13.1681	13.5527	10.1258
ENSG00000136999.4	NOV	3.03514	2.55383	6.59412	2.87647	3.51224	2.64986
ENSG00000137033.7	IL33	0	0.01551	0	0	0	0.121594
ENSG00000137038.7	TMEM261	7.68783	8.77157	7.63946	8.9591	13.2338	8.53087
ENSG00000137040.8	RANBP6	19.1969	17.4744	11.6384	18.2006	12.5528	17.8095
ENSG00000137054.11	POLR1E	24.8957	21.6448	23.5523	28.7229	26.2074	24.0391
ENSG00000137055.10	PLAA	20.3373	25.2217	22.1695	29.2351	23.4827	22.1744
ENSG00000137070.13	IL11RA	4.4402	7.37828	7.28584	8.55958	5.9954	5.9664
ENSG00000137073.16	UBAP2	19.3254	27.3358	22.1879	26.8307	32.0399	23.6319
ENSG00000137074.14	APTX	25.3953	28.5065	22.1058	27.2408	23.7239	25.8539
ENSG00000137075.13	RNF38	14.847	16.156	11.8131	17.521	14.7799	14.968
ENSG00000137076.14	TLN1	39.7399	57.6649	57.9883	59.2215	57.3129	52.2574
ENSG00000137077.3	CCL21	0	0	0	0	0	0
ENSG00000137078.4	SIT1	0	0	0	0	0.050507	0
ENSG00000137080.4	IFNA21	1.61994	0.521095	1.88838	0.219934	0.252907	0.271576
ENSG00000137090.7	DMRT1	1.21691	1.43683	2.01087	1.20538	0.913538	1.46386
ENSG00000137094.10	DNAJB5	1.15495	2.82182	1.8915	2.06835	1.28184	2.54559
ENSG00000137098.9	SPAG8	0.39558	0.368541	0.285381	0.816892	0.397185	1.12389
ENSG00000137100.11	DCTN3	72.4307	73.0014	104.581	84.7936	66.4768	65.519
ENSG00000137101.8	CD72	0.356672	1.15965	0.427762	0.611506	0.888899	1.81242
ENSG00000137103.12	TMEM8B	1.43592	5.4356	3.32434	3.98559	3.59892	4.0507
ENSG00000137106.13	GRHPR	13.6942	16.897	15.7868	15.0875	19.3604	13.7731
ENSG00000137124.6	ALDH1B1	16.5069	16.7251	20.3138	21.0921	15.9812	15.875
ENSG00000137133.6	HINT2	33.7674	33.3652	42.8379	34.0822	31.9486	36.8637
ENSG00000137135.13	ARHGEF39	9.58082	14.0223	16.7292	14.0509	13.3044	15.1378
ENSG00000137142.4	IGFBPL1	2.46206	5.35716	6.16627	5.55119	4.07843	4.92943
ENSG00000137145.16	DENND4C	7.72403	11.1803	7.91589	11.1211	10.7222	10.2139
ENSG00000137154.8	RPS6	549.99	442.805	295.731	344.823	507.928	330.456
ENSG00000137161.12	CNPY3	9.30756	11.7339	12.7654	12.1061	14.1443	10.2762
ENSG00000137166.10	FOXP4	9.6935	13.4087	15.6671	15.8407	16.6155	12.521
ENSG00000137168.7	PPIL1	50.0812	43.1877	47.6274	57.1829	45.8037	52.4758
ENSG00000137171.10	KLC4	14.625	20.2487	27.6851	23.9325	15.6898	27.5686
ENSG00000137177.14	KIF13A	6.67735	12.0288	6.73906	11.2556	10.7712	10.118
ENSG00000137185.7	ZSCAN9	10.111	13.1116	8.74933	13.553	11.4318	15.5471
ENSG00000137193.9	PIM1	28.8889	35.8453	30.8574	25.0124	30.7195	24.1751
ENSG00000137198.5	GMPR	14.6254	18.4772	13.8141	16.4923	15.8029	17.2124
ENSG00000137200.8	CMTR1	40.4722	51.5117	67.0971	62.5823	45.9112	56.2034
ENSG00000137203.6	TFAP2A	29.2362	34.9629	20.4827	35.8637	41.3445	18.861
ENSG00000137204.10	SLC22A7	0	0	0	0	0	0
ENSG00000137207.7	YIPF3	55.5649	68.1014	99.74	87.5613	64.0737	66.6207
ENSG00000137210.9	TMEM14B	105.731	98.9543	128.202	122.865	90.5518	120.576
ENSG00000137216.14	TMEM63B	26.0291	38.9501	42.0373	36.8855	31.194	26.0597
ENSG00000137218.6	FRS3	2.166	2.33423	3.06023	2.87841	1.77908	1.87966
ENSG00000137221.10	TJAP1	52.0397	48.3508	46.8664	47.1165	39.3236	57.7818
ENSG00000137225.8	CAPN11	0.230144	0.286709	0.21631	0	0.108125	0.05024
ENSG00000137251.11	TINAG	0	0	0	0	0	0
ENSG00000137252.5	HCRTR2	0	0	0	0.080272	0.10518	0
ENSG00000137259.2	HIST1H2AB	372.743	329.493	482.728	415.547	409.199	511.113
ENSG00000137261.9	KIAA0319	1.05292	1.32653	1.21651	1.71343	1.58678	1.44437
ENSG00000137265.10	IRF4	1.18546	1.39251	3.09337	1.00979	0.971051	1.13034
ENSG00000137266.10	SLC22A23	11.7843	18.3172	25.4401	25.0252	17.0128	22.7934
ENSG00000137267.5	TUBB2A	43.8746	65.2004	75.9594	60.8579	59.4183	58.1017
ENSG00000137269.10	LRRC1	11.9567	11.0136	9.18646	13.0421	10.8585	9.82195
ENSG00000137270.10	GCM1	0.34696	0.309727	0.108041	0.303683	0.321203	0.478472
ENSG00000137273.3	FOXF2	9.71407	15.717	17.6138	15.1427	12.1476	12.6609
ENSG00000137274.8	BPHL	6.92647	15.159	13.2611	11.271	7.87631	13.428
ENSG00000137275.9	RIPK1	17.6752	18.6847	21.5859	22.298	19.1019	19.2108
ENSG00000137285.9	TUBB2B	45.0102	90.9542	74.8973	70.7784	79.4749	74.0275
ENSG00000137288.5	UQCC2	72.2681	81.6304	90.0294	85.4269	82.4286	59.6327
ENSG00000137309.15	HMGA1	79.8076	161.786	111.331	111.223	150.191	106.982
ENSG00000137310.7	TCF19	16.446	23.8099	23.6036	26.123	25.08	23.8927
ENSG00000137312.10	FLOT1	58.3151	79.2077	92.4676	93.0314	69.233	103.39
ENSG00000137331.11	IER3	161.955	292.195	270.548	222.694	169.704	250.928
ENSG00000137337.10	MDC1	84.9462	111.877	97.0201	107.888	101.402	111.911
ENSG00000137338.4	PGBD1	8.86409	8.56015	6.87107	8.83339	8.71978	9.04514
ENSG00000137343.13	ATAT1	8.48459	8.01081	6.1999	7.82332	7.98531	5.3117
ENSG00000137364.4	TPMT	6.50208	5.21794	5.61867	6.22382	5.64992	4.4842
ENSG00000137392.5	CLPS	0	0	0	0	0	0
ENSG00000137393.8	RNF144B	1.25316	1.49175	1.21897	1.87835	1.37357	1.08081
ENSG00000137404.10	NRM	5.06298	11.1681	9.40748	9.29943	10.4503	12.1133
ENSG00000137409.14	MTCH1	112.497	136.333	170.741	160.483	117.87	150.082
ENSG00000137411.12	VARS2	32.0358	40.5468	40.5921	49.1819	34.9922	54.8631
ENSG00000137413.11	TAF8	21.5286	31.3531	30.0382	35.5769	27.8474	32.4491
ENSG00000137414.5	FAM8A1	14.487	16.8794	13.3692	18.0664	15.5291	14.4362
ENSG00000137434.7	C6orf52	2.13456	0.432652	1.59531	0.956669	0.92087	1.79914
ENSG00000137440.3	FGFBP1	0.393473	0.079157	0.041494	0.228885	0.389185	0
ENSG00000137441.7	FGFBP2	0	0.178064	0	0	0	0
ENSG00000137449.11	CPEB2	5.93926	5.56445	4.17012	4.79007	3.48131	5.54263
ENSG00000137460.4	FHDC1	0.827205	1.16923	1.56151	1.43267	0.846144	1.16225
ENSG00000137462.6	TLR2	0	0	0	0	0	0
ENSG00000137463.4	MGARP	14.0427	15.9013	12.4802	14.015	9.08753	13.4761
ENSG00000137473.13	TTC29	0.065511	0.026651	0	0	0	0.03008
ENSG00000137474.15	MYO7A	0.340613	0.594452	0.829996	0.650629	0.688389	0.464616
ENSG00000137478.10	FCHSD2	7.428	11.6323	6.63053	10.341	9.85972	7.56896
ENSG00000137486.12	ARRB1	4.88657	7.51408	8.12418	7.35347	6.94752	9.32295
ENSG00000137491.10	SLCO2B1	0.021313	0.052489	0	0.297214	0	0.085032
ENSG00000137492.3	PRKRIR	33.217	37.001	26.4747	36.7853	28.399	34.2295
ENSG00000137494.9	ANKRD42	3.30114	5.79937	4.48647	6.58299	5.49488	5.02894
ENSG00000137496.13	IL18BP	4.33619	5.2697	3.74479	5.5097	4.14763	6.62802
ENSG00000137497.13	NUMA1	48.3876	76.7578	78.2505	84.6566	65.4099	86.22
ENSG00000137500.5	CCDC90B	13.6079	12.0998	8.10593	12.2992	11.991	9.24003
ENSG00000137501.12	SYTL2	3.3172	3.37489	2.27321	1.94252	2.2184	2.69244
ENSG00000137502.5	RAB30	1.71379	5.12482	1.73023	3.45163	3.9678	2.81909
ENSG00000137504.9	CREBZF	23.4004	24.1461	23.6897	25.4783	20.313	25.4695
ENSG00000137507.7	LRRC32	0.062942	0.084527	0.456192	0.096461	0.076952	0.062787
ENSG00000137509.6	PRCP	43.8112	50.6523	41.0421	56.1345	42.4405	49.6507
ENSG00000137513.5	NARS2	23.0345	17.0569	23.1177	22.7164	17.6598	22.0531
ENSG00000137522.13	RNF121	18.4896	22.2227	23.3954	23.9575	21.9705	28.6221
ENSG00000137547.4	MRPL15	70.4477	53.8748	92.6369	83.4879	50.4283	70.2732
ENSG00000137558.3	PI15	0.092437	0.114815	0.120072	0.098111	0.068093	0.095686
ENSG00000137561.4	TTPA	0.158751	0.053239	0.018575	0.121962	0.144667	0.039793
ENSG00000137563.7	GGH	37.3158	38.0129	32.3858	39.7342	25.0816	31.5651
ENSG00000137571.6	SLCO5A1	3.83743	5.40007	4.42957	4.17789	3.77393	4.57967
ENSG00000137573.9	SULF1	1.47566	2.24428	1.31941	0.998893	1.4474	1.37284
ENSG00000137574.6	TGS1	9.088	12.1483	7.49502	9.92043	11.0646	12.8648
ENSG00000137575.7	SDCBP	84.6437	106.908	82.6613	100.545	81.0891	94.8958
ENSG00000137601.11	NEK1	7.03616	7.76022	9.73303	8.98803	8.17877	8.45329
ENSG00000137628.12	DDX60	6.36649	8.48109	4.7659	3.73664	3.37269	5.34395
ENSG00000137634.5	NXPE4	0	0	0	0	0	0
ENSG00000137642.8	SORL1	4.70967	8.7684	6.95165	12.9342	8.79674	8.66676
ENSG00000137648.12	TMPRSS4	0.016968	0	0.021664	0	0.413356	0.039028
ENSG00000137656.7	BUD13	7.21476	8.46951	6.49509	6.78376	8.83555	6.62136
ENSG00000137672.8	TRPC6	0.936832	1.29337	0.822331	0.890743	0.932	1.50998
ENSG00000137673.4	MMP7	0.104565	0	0.264151	0.145838	0.112433	0.047941
ENSG00000137674.3	MMP20	0	0	0	0	0	0
ENSG00000137675.4	MMP27	0	0	0	0	0	0
ENSG00000137691.8	C11orf70	2.48943	3.21782	3.26757	1.54716	2.227	2.76586
ENSG00000137692.7	DCUN1D5	61.4621	46.0007	43.8997	59.6301	45.3238	42.5668
ENSG00000137693.9	YAP1	28.8583	35.9152	37.4093	46.1288	36.2557	34.3214
ENSG00000137699.12	TRIM29	0.248885	0.46246	1.11048	0.735766	0.420956	0.154581
ENSG00000137700.12	SLC37A4	25.7406	41.3146	43.7704	49.8477	41.0992	52.6653
ENSG00000137707.9	BTG4	0	0	0	0.084631	0.063228	0
ENSG00000137709.5	POU2F3	0	0.10388	0.061125	0.015993	0.058667	0.174659
ENSG00000137710.10	RDX	20.6165	29.2572	27.6362	35.1734	30.7429	31.675
ENSG00000137713.11	PPP2R1B	39.6519	37.0135	37.0126	52.4539	39.8386	33.6438
ENSG00000137714.2	FDX1	12.985	11.1392	11.366	13.2464	10.4865	11.8235
ENSG00000137720.3	C11orf1	3.77814	4.86624	1.18666	2.50181	5.19058	0.964938
ENSG00000137726.11	FXYD6	2.12942	4.97707	4.32615	2.68476	2.2086	4.2135
ENSG00000137727.8	ARHGAP20	2.40721	2.7567	1.80162	2.72726	2.75496	2.86625
ENSG00000137731.9	FXYD2	0.011473	0	0	0	0	0.015822
ENSG00000137745.7	MMP13	1.84274	0.93784	0.928654	0.705485	0.545823	0.622665
ENSG00000137747.10	TMPRSS13	0.209054	0.049189	0.128666	0.06713	0.022351	0.178508
ENSG00000137752.18	CASP1	0	0	0	0	0	0
ENSG00000137757.6	CASP5	0	0	0	0	0	0
ENSG00000137760.10	ALKBH8	4.26926	3.14804	1.80669	3.41905	3.66257	3.39948
ENSG00000137764.15	MAP2K5	14.8311	21.8961	18.5507	16.71	18.7174	16.5911
ENSG00000137766.12	UNC13C	0	0	0	0.005379	0.004312	0
ENSG00000137767.9	SQRDL	3.71252	5.23092	4.23153	4.81135	4.58436	6.23397
ENSG00000137770.9	CTDSPL2	18.8089	24.0044	12.6492	19.9098	19.83	18.2132
ENSG00000137776.12	SLTM	14.3997	19.4351	14.2685	15.9445	18.8665	15.2121
ENSG00000137801.9	THBS1	6.84625	4.44412	7.93064	7.39726	5.59847	5.74534
ENSG00000137802.9	MAPKBP1	7.42654	13.0454	11.3775	12.9417	11.9773	12.424
ENSG00000137804.8	NUSAP1	73.4686	134.736	73.8979	103.835	110.924	96.8501
ENSG00000137806.4	NDUFAF1	21.3153	18.0739	22.3589	22.5123	17.9091	18.8398
ENSG00000137807.9	KIF23	48.571	66.0481	36.3274	62.9379	62.4242	53.9202
ENSG00000137808.12	RP11-809H16.2	0.035184	0	0	0	0	0.265965
ENSG00000137809.12	ITGA11	0.368749	0.336544	0.090048	0.160659	0.171168	0.182917
ENSG00000137812.15	CASC5	9.6974	9.7021	10.5727	10.638	11.1274	7.73123
ENSG00000137814.5	HAUS2	34.7753	27.2327	26.9156	31.4572	24.4924	32.4771
ENSG00000137815.10	RTF1	18.6333	26.6335	26.0329	34.1038	36.935	29.1832
ENSG00000137817.12	PARP6	33.171	36.6246	37.8783	42.951	37.9708	46.2314
ENSG00000137818.7	RPLP1	800.915	642.19	615.916	614.046	614.08	558.518
ENSG00000137819.9	PAQR5	3.06564	10.8252	5.02028	6.32498	6.34973	8.26059
ENSG00000137821.7	LRRC49	6.15575	7.40342	5.50046	9.76524	8.44241	7.55857
ENSG00000137822.8	TUBGCP4	34.8942	37.5876	44.3541	50.9956	37.838	37.8789
ENSG00000137824.11	RMDN3	25.933	22.7605	23.7932	27.5602	25.8128	24.3873
ENSG00000137825.6	ITPKA	5.12918	9.33861	5.99805	4.2951	3.88053	3.78777
ENSG00000137831.10	UACA	14.623	22.8704	10.3015	21.035	17.9515	16.238
ENSG00000137834.10	SMAD6	7.33259	4.74126	9.83997	10.4085	8.09874	8.20023
ENSG00000137841.7	PLCB2	0.263675	0.93329	1.08508	0.156132	0.632556	0.135824
ENSG00000137842.2	TMEM62	15.0791	13.8926	17.9771	20.5124	15.6504	20.7986
ENSG00000137843.7	PAK6	2.53024	4.82546	5.05221	5.23228	3.79505	3.79271
ENSG00000137845.10	ADAM10	17.7962	25.5151	20.6968	31.9539	28.2512	24.1643
ENSG00000137857.13	DUOX1	0.006995	0.175995	0.018132	0.133739	0.135861	0.161499
ENSG00000137860.7	SLC28A2	0	0	0.017523	0	0	0
ENSG00000137868.14	STRA6	4.20293	11.8532	8.74546	11.1822	12.5651	14.3562
ENSG00000137869.9	CYP19A1	0.324176	0.33775	0.319752	0.686578	0.048831	0.16835
ENSG00000137871.15	ZNF280D	4.2422	7.2344	6.38537	4.95109	6.95954	5.87147
ENSG00000137872.11	SEMA6D	1.48574	2.40424	1.29657	4.38994	3.26536	3.03215
ENSG00000137875.4	BCL2L10	0	0.147364	0	0	0.032987	0.073591
ENSG00000137876.5	RSL24D1	29.8043	22.0435	11.528	17.6059	15.8657	15.1348
ENSG00000137877.8	SPTBN5	0.440223	0.786266	0.250134	0.178029	0.652918	0.238289
ENSG00000137878.12	GCOM1	0.219024	0.037016	0	0.021551	0.063611	0
ENSG00000137880.4	GCHFR	7.06826	10.3653	6.72771	9.87199	8.0083	10.3679
ENSG00000137936.12	BCAR3	6.58561	8.24833	5.99156	8.7275	6.9249	7.21174
ENSG00000137941.12	TTLL7	4.87513	6.9774	7.31103	7.65582	5.2997	7.46612
ENSG00000137942.12	FNBP1L	7.63212	8.06729	4.73718	8.12178	6.97879	6.58471
ENSG00000137944.12	CCBL2	15.9756	21.2153	14.3315	21.0473	20.8812	16.7654
ENSG00000137947.7	GTF2B	30.9767	32.8821	18.7051	27.5865	28.8114	24.8458
ENSG00000137948.14	BRDT	0.041519	0.07609	0	0.250948	0	0
ENSG00000137955.11	RABGGTB	95.6316	64.2977	66.4152	84.5309	56.4935	83.5849
ENSG00000137959.11	IFI44L	14.0042	14.4546	12.5803	4.76317	8.41865	4.73953
ENSG00000137960.5	GIPC2	0.175293	0.082628	0.02161	0.082541	0.018795	0
ENSG00000137962.8	ARHGAP29	8.71157	10.7503	6.11874	10.5322	8.58588	7.19928
ENSG00000137965.6	IFI44	8.86124	6.25761	5.65211	1.88253	3.14409	3.19261
ENSG00000137968.12	SLC44A5	6.50173	10.5185	5.81835	9.14571	7.43309	8.96493
ENSG00000137970.7	RP11-122C9.1	4.32944	4.02516	1.9837	2.47403	2.8323	3.07212
ENSG00000137975.7	CLCA2	0.023856	0	0	0	0.008959	0.49561
ENSG00000137976.7	DNASE2B	0.034653	0	0	0	0.037273	0
ENSG00000137992.10	DBT	7.43746	9.95025	5.74283	8.75941	8.73876	6.9183
ENSG00000137996.8	RTCA	23.7477	20.6882	23.1901	25.4454	26.3198	19.6502
ENSG00000138002.10	IFT172	4.24158	6.2226	6.01147	10.658	10.7963	9.49408
ENSG00000138018.13	EPT1	16.8053	20.2387	14.3217	20.6331	16.5029	18.5735
ENSG00000138028.10	CGREF1	4.10799	5.36971	4.24526	4.38569	3.81736	4.97795
ENSG00000138029.9	HADHB	61.8358	61.4023	59.4655	79.7703	56.3556	63.6082
ENSG00000138030.8	KHK	4.61093	5.22896	3.46451	4.23277	4.83267	4.17072
ENSG00000138031.10	ADCY3	32.2859	54.5467	49.5379	54.2693	50.5263	59.9222
ENSG00000138032.16	PPM1B	16.9271	17.9132	10.3069	18.4796	17.4823	15.7501
ENSG00000138035.10	PNPT1	31.0095	29.5363	32.9781	27.6453	23.4954	24.9931
ENSG00000138036.14	DYNC2LI1	10.1667	11.8271	5.738	11.2697	7.67767	11.0725
ENSG00000138039.10	LHCGR	0	0	0	0	0	0
ENSG00000138041.11	SMEK2	17.4121	20.063	10.7439	14.7915	14.1961	13.3002
ENSG00000138050.10	THUMPD2	8.78009	9.56793	5.37742	9.25034	6.49984	8.0645
ENSG00000138061.7	CYP1B1	3.96618	4.46373	8.86153	5.12269	3.89467	3.63505
ENSG00000138068.6	SULT6B1	0	0.056061	0	0	0	0
ENSG00000138069.12	RAB1A	52.8802	59.9248	48.6322	64.8236	46.9739	58.5225
ENSG00000138071.9	ACTR2	73.501	79.3212	60.7262	83.2898	74.5535	58.5491
ENSG00000138073.9	PREB	36.7533	50.1503	66.086	67.6108	44.9095	61.6524
ENSG00000138074.10	SLC5A6	44.1798	32.2155	53.1914	58.2296	44.2113	41.5905
ENSG00000138075.7	ABCG5	0.066565	0	0.085765	0.056283	0.044571	0.073425
ENSG00000138078.11	PREPL	17.7099	21.8898	14.4131	22.2818	18.3701	19.109
ENSG00000138079.9	SLC3A1	0.115743	0.355747	0.959983	0.371756	0.123031	0.035764
ENSG00000138080.9	EMILIN1	0.377056	0.413055	0.558575	0.749983	0.421721	0.404308
ENSG00000138081.15	FBXO11	24.7305	23.1595	22.5302	27.6675	26.4962	27.4684
ENSG00000138083.3	SIX3	0.574988	0.847041	0.547992	0.528659	1.11755	1.0859
ENSG00000138085.12	ATRAID	52.1605	73.7227	69.0767	59.1652	53.9037	67.3398
ENSG00000138092.6	CENPO	22.6989	33.7785	25.9422	33.5815	34.7028	35.4115
ENSG00000138095.14	LRPPRC	59.7019	66.8481	49.5015	77.6288	62.4603	51.7037
ENSG00000138100.9	TRIM54	0.263745	0.249953	0.24171	0.310584	0.225346	1.27006
ENSG00000138101.14	DTNB	6.16143	9.99179	7.738	11.6912	9.18065	10.8923
ENSG00000138107.7	ACTR1A	76.6845	90.835	90.3549	102.991	102.5	99.6941
ENSG00000138109.9	CYP2C9	0.113515	0.023158	0	0.026589	0.083629	0.026069
ENSG00000138111.10	TMEM180	4.26369	7.69437	9.15702	7.55013	7.50494	8.47954
ENSG00000138115.9	CYP2C8	0.162747	0.029685	0.152084	0.102547	0.234744	0.343138
ENSG00000138119.12	MYOF	2.98618	1.89359	3.60378	4.02695	2.87167	2.50478
ENSG00000138131.3	LOXL4	0.794311	2.47771	1.13049	0.785263	1.10197	2.31332
ENSG00000138134.7	STAMBPL1	7.57026	4.59227	4.44567	7.8388	6.30781	4.90234
ENSG00000138135.5	CH25H	0.215294	0.326761	0.136962	0.56516	0.322647	0.296391
ENSG00000138136.5	LBX1	1.67848	2.1198	2.88285	1.90789	1.97142	1.57947
ENSG00000138138.9	ATAD1	52.0121	49.7441	36.009	54.5192	49.8228	43.65
ENSG00000138152.7	BTBD16	0.018895	0.092517	0.024219	0	0.020882	0.026037
ENSG00000138160.4	KIF11	38.7142	43.9185	26.9395	43.9335	40.706	33.8333
ENSG00000138161.8	CUZD1	1.16912	0.990551	1.29821	1.69063	1.01335	1.61475
ENSG00000138162.13	TACC2	7.71092	6.20124	6.36903	4.74974	7.09763	5.96076
ENSG00000138166.5	DUSP5	20.0075	27.1121	29.7375	29.0335	21.6243	26.9939
ENSG00000138172.6	CALHM2	2.38367	5.53515	6.3463	5.84221	6.02336	3.61142
ENSG00000138175.8	ARL3	5.49714	7.47369	6.48841	5.98334	5.86888	6.33914
ENSG00000138180.11	CEP55	16.4453	28.3508	18.8034	27.1744	23.2144	20.9911
ENSG00000138182.10	KIF20B	26.7976	35.9338	14.3554	37.9254	32.9338	31.6059
ENSG00000138185.12	ENTPD1	0.144993	0.456761	0.42476	0.289352	0.363481	0.232377
ENSG00000138190.12	EXOC6	15.5525	14.2398	7.98478	18.6158	14.4315	11.2619
ENSG00000138193.10	PLCE1	3.95384	5.44158	3.1602	5.46023	5.60395	3.95854
ENSG00000138207.8	RBP4	2.36796	3.06336	1.94446	2.36883	3.45581	3.98616
ENSG00000138231.8	DBR1	15.9707	18.1772	24.5639	18.0378	12.107	18.1164
ENSG00000138246.11	DNAJC13	7.72643	9.14038	4.935	9.61481	9.17659	6.81528
ENSG00000138271.4	GPR87	0.200638	0.516701	0.427276	0.281524	0.220427	0.184241
ENSG00000138279.11	ANXA7	66.5488	69.717	63.9555	76.447	68.3248	64.5735
ENSG00000138286.10	FAM149B1	7.79886	10.9488	5.8763	13.5621	9.52709	12.7107
ENSG00000138293.15	NCOA4	88.9386	88.767	75.8524	96.7171	95.1977	80.3029
ENSG00000138294.9	MSMB	0.123655	0.101562	0	0	0.068287	0
ENSG00000138297.9	TIMM23	89.2928	82.1922	65.3893	87.5271	80.5746	81.2315
ENSG00000138303.13	ASCC1	25.7241	28.78	22.9022	26.2951	26.1967	26.5137
ENSG00000138308.5	PLA2G12B	0.069467	0	0.438765	0.339122	0.074709	0.095548
ENSG00000138311.11	ZNF365	1.47378	1.64057	1.6747	2.0372	1.19645	0.78111
ENSG00000138315.8	OIT3	0.085477	0.087606	0.036679	0.020067	0.079362	0.039282
ENSG00000138316.6	ADAMTS14	0.005985	0.044538	0.077639	0.050783	0.074425	0.074329
ENSG00000138326.14	RPS24	330.74	254.357	86.954	166.256	360.311	126.57
ENSG00000138336.8	TET1	4.45818	7.92608	3.9243	5.91916	7.06595	5.22598
ENSG00000138346.10	DNA2	11.8076	14.8606	9.87028	15.0931	16.3734	10.2503
ENSG00000138347.11	MYPN	0.27728	0.342771	0.422398	0.243947	0.280483	0.372995
ENSG00000138356.9	AOX1	0.559929	0.540041	0.859866	1.22495	0.555423	0.78126
ENSG00000138363.10	ATIC	141.846	159.748	213.524	187.955	154.97	179.165
ENSG00000138375.8	SMARCAL1	8.07457	10.4243	13.8448	13.3913	10.4501	13.3292
ENSG00000138376.6	BARD1	17.6148	29.2944	17.2512	23.9836	17.5619	20.5698
ENSG00000138378.13	STAT4	0.671394	1.04964	0.294951	0.982173	1.21573	1.72116
ENSG00000138379.4	MSTN	0	0.043271	0	0.115478	0.026182	0.032263
ENSG00000138380.13	CARF	0.632768	2.302	3.09158	0.981777	1.50197	2.92338
ENSG00000138381.5	ASNSD1	24.1198	26.0846	16.3054	24.5861	20.7494	19.426
ENSG00000138382.9	METTL5	37.6827	29.3342	22.4779	24.8684	23.0283	24.9209
ENSG00000138385.11	SSB	56.0748	58.1157	22.8192	50.0998	74.8866	44.1497
ENSG00000138386.12	NAB1	16.081	23.7542	14.1806	18.3542	18.3155	20.3101
ENSG00000138395.10	CDK15	0.210733	0.234264	0.056995	0.163778	0.375358	0.258477
ENSG00000138398.11	PPIG	16.4297	17.485	10.2698	15.8688	20.4399	18.4164
ENSG00000138399.13	FASTKD1	14.1275	14.6642	7.88879	15.4919	12.2816	11.8589
ENSG00000138400.8	MDH1B	0.396595	0.576228	0.308255	0.112724	0.277334	0.304056
ENSG00000138411.6	HECW2	2.06403	5.29957	5.98499	4.48428	3.62922	3.67424
ENSG00000138413.9	IDH1	19.4323	30.6093	25.7765	32.3776	22.9231	26.0766
ENSG00000138430.11	OLA1	71.8369	65.367	59.8773	68.0565	67.3004	53.9415
ENSG00000138433.11	CIR1	13.5077	11.0634	6.84782	10.8543	11.0791	9.03677
ENSG00000138434.12	SSFA2	33.1806	41.3909	41.1707	59.3886	28.438	42.8521
ENSG00000138435.10	CHRNA1	0.01745	0	0.134378	0	0	0.096194
ENSG00000138439.10	FAM117B	7.16673	6.78742	5.04449	7.37906	6.76033	5.79645
ENSG00000138442.5	WDR12	58.9709	58.9109	73.5476	69.6236	54.6524	42.2179
ENSG00000138443.11	ABI2	15.704	27.4734	15.2991	23.7494	24.4803	18.4585
ENSG00000138448.7	ITGAV	26.4427	50.3263	30.3029	48.5199	40.7649	41.1161
ENSG00000138449.6	SLC40A1	2.50355	4.49368	4.53161	4.7676	2.53565	5.29543
ENSG00000138459.4	SLC35A5	17.016	21.721	16.7355	27.9069	18.8458	18.2811
ENSG00000138463.8	DIRC2	9.03586	8.02546	7.16526	10.2494	8.47858	9.63449
ENSG00000138468.11	SENP7	1.40671	1.87814	0.459441	1.55803	1.71069	1.60736
ENSG00000138472.6	GUCA1C	0	0	0	0	0	0
ENSG00000138483.1	CCDC54	0	0	0	0	0	0
ENSG00000138495.2	COX17	11.7815	12.251	8.09526	6.31996	13.5856	8.59194
ENSG00000138496.12	PARP9	17.3298	19.4138	17.2352	12.4564	14.6937	14.8051
ENSG00000138587.5	MNS1	0.936211	0.598223	1.04911	0.790187	1.27864	0.821115
ENSG00000138592.9	USP8	22.354	20.8887	13.3505	21.4982	24.9901	14.9084
ENSG00000138593.4	SECISBP2L	9.98575	13.1128	8.24413	12.2415	10.408	8.94928
ENSG00000138594.8	TMOD3	16.6437	22.6196	19.4445	28.7423	18.6222	18.8937
ENSG00000138600.5	SPPL2A	44.8757	42.536	39.56	63.5611	42.3445	40.2373
ENSG00000138604.5	GLCE	8.9367	16.9132	7.74483	13.9167	16.1421	13.8718
ENSG00000138606.15	SHF	1.81679	4.52541	2.86154	3.09015	3.95124	2.50792
ENSG00000138613.9	APH1B	5.09347	9.42323	7.74417	8.30253	7.80285	7.84786
ENSG00000138614.10	VWA9	52.7836	60.3898	58.0294	65.0577	64.2566	60.7713
ENSG00000138615.4	CILP	0.206971	0.150311	0.249716	0.22193	0.217407	0.108323
ENSG00000138617.10	PARP16	8.8904	10.0835	10.8115	10.0166	9.96526	9.84044
ENSG00000138621.7	PPCDC	17.8738	20.7094	28.7538	24.1987	20.3719	28.7125
ENSG00000138622.3	HCN4	1.03449	1.3227	2.06925	1.83483	1.17308	1.16717
ENSG00000138623.5	SEMA7A	1.7835	3.50163	3.30375	3.21577	1.72276	2.88761
ENSG00000138629.11	UBL7	83.1631	79.9495	110.3	108.577	91.1172	96.5856
ENSG00000138639.13	ARHGAP24	0.925474	1.1774	3.12425	0.59701	1.4355	0.80622
ENSG00000138640.10	FAM13A	8.10057	7.62089	6.13826	7.99726	7.151	9.91118
ENSG00000138641.11	HERC3	8.54595	14.2518	8.60005	10.703	6.99764	12.8136
ENSG00000138642.10	HERC6	8.61853	7.64435	10.6451	7.42933	7.31989	5.14788
ENSG00000138646.4	HERC5	41.0409	24.2647	30.3668	24.1325	24.5177	18.5632
ENSG00000138650.7	PCDH10	26.7541	39.1749	20.2326	38.3535	26.1546	33.3443
ENSG00000138653.5	NDST4	0.96834	1.75597	1.34092	1.61601	1.61633	1.63118
ENSG00000138658.11	C4orf21	6.47284	6.97891	3.33778	6.20998	6.39415	7.82445
ENSG00000138660.7	AP1AR	9.5404	9.17099	8.44923	10.526	7.67262	10.0124
ENSG00000138663.4	COPS4	25.8915	30.573	17.5811	29.1944	26.1667	20.5353
ENSG00000138668.14	HNRNPD	100.504	91.5974	80.3677	119.186	127.826	91.8362
ENSG00000138669.5	PRKG2	0.313445	0.573512	0.164071	0.13782	0.316646	0.250648
ENSG00000138670.12	RASGEF1B	6.36772	10.6641	6.26354	10.2055	4.53631	9.76073
ENSG00000138674.12	SEC31A	52.5783	60.4481	57.0242	76.0861	66.5815	60.1407
ENSG00000138675.12	FGF5	0.905383	1.77036	1.19736	1.65816	3.44429	1.55753
ENSG00000138678.6	AGPAT9	7.05338	5.91192	5.80987	11.0329	4.69619	12.2805
ENSG00000138684.3	IL21	0	0	0	0	0	0
ENSG00000138685.8	FGF2	3.19076	4.15607	3.45881	4.11406	2.88694	3.28551
ENSG00000138686.5	BBS7	12.6838	15.5075	7.4271	15.4941	11.2008	11.2445
ENSG00000138688.11	KIAA1109	7.68591	15.2969	13.7245	18.9886	12.2153	13.1973
ENSG00000138696.6	BMPR1B	5.80136	5.03958	2.74	7.06463	5.1144	5.89236
ENSG00000138698.10	RAP1GDS1	21.3496	27.3544	18.0321	27.1727	19.5256	26.3413
ENSG00000138709.13	LARP1B	14.8064	13.7475	11.1438	14.4059	12.7791	13.0799
ENSG00000138722.5	MMRN1	0.010072	0	0	0	0.011305	0
ENSG00000138735.11	PDE5A	9.13321	10.7074	6.39959	16.6456	10.9558	9.14801
ENSG00000138738.6	PRDM5	2.44598	4.32132	2.26412	3.07935	3.08234	2.28894
ENSG00000138741.6	TRPC3	2.92151	4.00598	2.77435	4.98489	4.18452	3.83661
ENSG00000138744.10	NAAA	8.50154	12.5061	16.7534	16.1557	9.2327	15.3163
ENSG00000138750.10	NUP54	24.6835	27.5549	18.911	25.7227	27.52	21.0949
ENSG00000138755.5	CXCL9	0.036255	0	0	0	0	0
ENSG00000138756.13	BMP2K	7.13815	9.17709	7.83139	9.67018	10.1476	7.59514
ENSG00000138757.10	G3BP2	62.8767	84.8058	51.9454	75.1971	64.6111	64.3709
ENSG00000138758.7	SEPT11	35.2945	50.2038	22.993	56.5818	46.3204	50.1186
ENSG00000138759.13	FRAS1	9.39031	15.2258	10.9864	13.666	11.4969	15.5688
ENSG00000138760.4	SCARB2	33.3805	43.6369	25.6666	36.3456	36.6233	32.0844
ENSG00000138764.9	CCNG2	21.5972	27.3742	21.5279	23.7505	15.9264	24.2738
ENSG00000138767.8	CNOT6L	22.9084	34.774	24.787	36.2136	22.9303	27.4223
ENSG00000138768.10	USO1	15.4585	27.0451	15.5471	23.2304	20.8326	20.092
ENSG00000138769.6	CDKL2	6.38953	7.94955	5.16063	6.84563	4.99441	10.1117
ENSG00000138771.10	SHROOM3	4.79411	10.6305	8.78995	10.9439	8.69523	9.07615
ENSG00000138772.8	ANXA3	21.2809	11.8732	13.0303	17.5849	13.145	9.41895
ENSG00000138777.15	PPA2	110.503	88.9425	66.2358	90.5336	55.3912	64.207
ENSG00000138778.7	CENPE	6.34257	9.13602	5.63635	12.616	9.90653	8.6851
ENSG00000138780.10	GSTCD	9.65271	11.5657	9.50519	13.5557	8.43859	9.55262
ENSG00000138785.10	INTS12	11.4185	11.1988	6.92476	13.176	9.66104	8.20211
ENSG00000138792.5	ENPEP	7.52691	11.3278	4.04927	6.13082	7.97381	7.31705
ENSG00000138794.5	CASP6	9.13355	16.5421	20.8923	15.6272	14.2841	16.8955
ENSG00000138795.5	LEF1	13.7536	12.4655	8.7886	13.3664	20.7272	9.59798
ENSG00000138796.11	HADH	38.1102	49.0776	46.7952	56.1053	42.1689	53.2376
ENSG00000138798.7	EGF	4.34542	5.6717	5.36729	4.84986	3.00384	6.09763
ENSG00000138801.4	PAPSS1	15.377	20.3734	23.7767	26.998	16.4313	20.5623
ENSG00000138802.7	SEC24B	9.95118	12.5106	7.36584	12.5904	12.9945	9.91503
ENSG00000138813.5	C4orf17	0	0	0	0	0	0
ENSG00000138814.12	PPP3CA	14.846	16.1155	15.8374	15.5674	18.6301	12.9786
ENSG00000138821.8	SLC39A8	29.3106	24.4021	19.4086	31.5373	23.8822	21.5671
ENSG00000138823.8	MTTP	0.278939	0.646172	1.31058	0.532253	0.304752	0.299836
ENSG00000138829.6	FBN2	39.3985	71.0764	46.4532	57.6199	54.764	63.5472
ENSG00000138834.8	MAPK8IP3	12.831	29.9253	23.715	25.9011	29.2243	34.3681
ENSG00000138835.18	RGS3	4.15422	6.38145	4.67357	6.15884	5.96037	7.87954
ENSG00000138867.12	GUCD1	31.7626	54.8048	70.2198	57.5834	54.4243	59.6445
ENSG00000138892.7	TTLL8	0	0	0	0	0	0
ENSG00000138942.11	RNF185	15.0832	17.953	23.8149	24.6909	16.595	22.3697
ENSG00000138944.7	KIAA1644	1.08295	3.07379	2.44232	2.32169	2.08909	2.36607
ENSG00000138964.12	PARVG	0.012734	0.007721	0.008076	0.01761	0.020635	0.017185
ENSG00000139044.6	B4GALNT3	12.769	20.952	21.4438	20.4307	17.7654	18.9142
ENSG00000139053.2	PDE6H	0.37406	0	0	0.514984	0	0
ENSG00000139055.2	ERP27	0	0	0	0.022996	0	0
ENSG00000139083.6	ETV6	3.8039	4.18693	4.91995	4.83691	4.26303	4.07641
ENSG00000139112.6	GABARAPL1	53.1335	67.4289	56.8831	53.0889	43.3847	57.4634
ENSG00000139116.13	KIF21A	9.40689	9.07627	8.32147	12.2545	10.482	8.60485
ENSG00000139117.9	CPNE8	6.60388	12.4506	5.8333	7.38628	9.34747	9.76561
ENSG00000139131.8	YARS2	31.5156	35.7734	52.618	51.966	31.0689	37.4685
ENSG00000139132.10	FGD4	5.38425	5.26335	4.31123	4.85277	6.2127	3.22325
ENSG00000139133.2	ALG10	7.9065	13.5779	7.99011	12.4771	10.8644	12.5412
ENSG00000139144.5	PIK3C2G	0	0	0.050836	0	0	0.02882
ENSG00000139146.9	FAM60A	64.4339	83.215	56.5951	65.0208	57.0439	61.7305
ENSG00000139151.10	PLCZ1	0	0	0	0	0	0
ENSG00000139154.10	AEBP2	15.0433	17.6524	11.4348	15.4144	18.5207	16.0332
ENSG00000139155.4	SLCO1C1	0	0	0	0	0	0
ENSG00000139160.9	METTL20	2.41817	2.15475	2.35606	3.91904	1.99488	2.13652
ENSG00000139163.11	ETNK1	39.9542	43.2749	27.6687	56.2648	38.6824	44.1941
ENSG00000139168.3	ZCRB1	11.4967	13.3011	7.71031	12.0365	15.1634	11.226
ENSG00000139173.5	TMEM117	4.72573	8.3142	7.64001	10.7834	7.75046	6.2136
ENSG00000139174.6	PRICKLE1	10.3938	15.0477	9.5574	14.2244	12.1587	10.5206
ENSG00000139178.6	C1RL	3.84489	7.86654	4.01148	3.41797	6.10781	6.1123
ENSG00000139180.6	NDUFA9	87.8481	64.4943	56.3522	83.2946	78.3833	68.4433
ENSG00000139182.9	CLSTN3	36.1893	57.0736	68.6466	48.5431	36.0395	71.6323
ENSG00000139187.5	KLRG1	3.65927	4.65884	5.24833	4.89322	2.41325	3.00612
ENSG00000139190.12	VAMP1	3.61401	4.134	6.13143	6.08383	4.49997	3.979
ENSG00000139192.7	TAPBPL	0	0.07437	0.242291	0.261829	0.024545	0.208003
ENSG00000139193.3	CD27	0	0	0	0	0.041086	0
ENSG00000139194.3	RBP5	0.113038	0.705939	0.183768	0.576644	0.598744	0.165561
ENSG00000139197.6	PEX5	40.0527	41.1137	68.6182	51.1849	34.0198	44.8846
ENSG00000139200.9	PIANP	0.339309	1.25075	0.391746	0.645351	0.756859	1.07462
ENSG00000139209.11	SLC38A4	0.072864	0.010497	0.168646	0.248921	0.027161	0.083734
ENSG00000139211.5	AMIGO2	3.44298	3.22469	2.20254	2.22245	2.65917	2.96292
ENSG00000139218.13	SCAF11	36.2264	35.8882	18.1756	37.2345	36.0475	33.5102
ENSG00000139219.13	COL2A1	9.18767	18.5996	23.3802	16.1913	15.1379	21.9853
ENSG00000139220.12	PPFIA2	0.253071	0.983311	1.1469	0.547079	1.41665	0.509347
ENSG00000139223.1	ANP32D	0	0	0	0	0	0
ENSG00000139233.2	LLPH	8.4495	8.26031	5.85045	9.87986	9.03103	7.03232
ENSG00000139239.6	RPL14P1	0.744367	0.689294	0.090798	1.93975	0.893603	1.02235
ENSG00000139263.7	LRIG3	14.6198	24.0043	18.5154	20.1264	18.9139	17.6144
ENSG00000139266.5	MARCH9	13.3584	19.9221	23.8019	21.5503	16.2929	22.6297
ENSG00000139269.2	INHBE	0.580617	0.857253	1.35305	0.603779	0.354515	0.705224
ENSG00000139278.5	GLIPR1	0.429093	0.583441	1.12463	0.731993	1.3755	0.69098
ENSG00000139287.8	TPH2	0.115582	0	0	0.091903	0.040489	0.098438
ENSG00000139289.9	PHLDA1	4.00268	7.70447	5.05374	5.58523	4.30713	7.13643
ENSG00000139291.9	TMEM19	28.1098	31.052	43.4489	43.3144	31.312	30.3051
ENSG00000139292.8	LGR5	2.66032	3.24889	2.45281	3.34009	3.44695	3.16193
ENSG00000139304.8	PTPRQ	0	0.043352	0	0.672091	0	0
ENSG00000139318.7	DUSP6	3.88965	5.97822	4.00362	3.67584	3.36678	6.82983
ENSG00000139323.9	POC1B	6.28809	16.8663	8.2186	10.1811	9.36149	11.0294
ENSG00000139324.7	TMTC3	15.962	19.6496	11.1533	19.8158	22.6591	13.1866
ENSG00000139329.4	LUM	0.855646	3.83692	0.877414	2.65284	2.95335	2.09815
ENSG00000139330.5	KERA	0.015773	0	0	0	0	0
ENSG00000139343.6	SNRPF	26.8711	33.6264	42.7818	46.9813	38.9864	31.6201
ENSG00000139344.3	AMDHD1	0.25009	0.598758	0.146043	0.16014	0.213162	0.729362
ENSG00000139350.7	NEDD1	14.1839	15.2288	7.8956	15.5552	14.1956	9.66396
ENSG00000139351.10	SYCP3	0.164012	0.610178	0.180789	0.379424	0.058932	0.048175
ENSG00000139352.3	ASCL1	0.013555	0.116777	0	0	0.03024	0
ENSG00000139354.6	GAS2L3	17.3766	29.7746	11.3223	19.4244	16.5551	23.3509
ENSG00000139364.6	TMEM132B	0.144627	0.069897	0.014617	0.07558	0.111759	0.246064
ENSG00000139370.6	SLC15A4	19.6302	28.3589	26.6914	26.7116	21.9327	37.0088
ENSG00000139372.10	TDG	51.8718	48.1953	33.6717	48.5276	44.9925	41.3272
ENSG00000139405.11	C12orf52	12.9139	14.6517	17.5793	16.5569	17.2797	17.0597
ENSG00000139410.10	SDSL	6.60104	11.4733	6.70388	8.54391	8.13189	10.7676
ENSG00000139428.7	MMAB	48.4645	52.0984	51.0695	57.0893	55.226	52.6661
ENSG00000139433.5	GLTP	10.7263	13.4573	15.6169	17.4568	16.5642	13.7158
ENSG00000139436.16	GIT2	13.3133	17.6274	10.329	19.6621	22.0997	18.4967
ENSG00000139437.13	TCHP	7.73495	9.61263	10.7202	12.702	11.3265	8.53279
ENSG00000139438.5	FAM222A	2.89352	4.42591	7.18737	5.66385	5.42334	5.23266
ENSG00000139445.13	FOXN4	0.477171	1.55054	1.23594	1.14261	0.892721	1.51917
ENSG00000139496.11	NUPL1	29.5148	65.8231	51.7825	72.296	39.551	61.0407
ENSG00000139505.10	MTMR6	12.8172	18.1438	11.5576	16.4706	11.9455	14.1119
ENSG00000139508.10	SLC46A3	2.55733	2.45501	1.68467	3.58133	3.82895	3.3555
ENSG00000139514.8	SLC7A1	30.3483	52.1389	56.2808	57.4138	43.5415	57.2381
ENSG00000139515.5	PDX1	1.15055	1.54806	1.5168	1.39511	1.50777	1.19902
ENSG00000139517.6	LNX2	5.74603	5.07286	5.11955	4.99197	4.88048	4.45632
ENSG00000139531.8	SUOX	9.63336	8.45569	11.6877	10.5727	8.5519	8.31973
ENSG00000139537.6	CCDC65	0.317167	0.396187	0.126801	0.186881	0.258407	0.076859
ENSG00000139540.7	SLC39A5	0.778818	1.08702	0.274179	0.049426	0.213469	0.575338
ENSG00000139546.6	TARBP2	41.9861	40.4405	53.5637	49.2389	38.9827	43.0799
ENSG00000139547.6	RDH16	0.287053	0.57273	0.289859	0.172685	0.263152	0.239708
ENSG00000139549.2	DHH	0.03582	0.30723	0.275728	0.302197	0.277573	0.740444
ENSG00000139567.8	ACVRL1	1.295	2.76203	2.41225	3.25845	2.1147	4.3083
ENSG00000139572.3	GPR84	0	0.124007	0	0.034072	0.224246	0.033472
ENSG00000139574.7	NPFF	0.111167	0	0	0	0.105779	1.10428
ENSG00000139579.8	NABP2	84.8019	75.7973	118.1	123.534	95.4979	96.0753
ENSG00000139597.12	N4BP2L1	5.00399	4.68054	3.03435	3.41237	2.98016	7.15623
ENSG00000139610.1	CELA1	0	0	0	0	0	0
ENSG00000139613.7	SMARCC2	27.7434	42.8825	29.1918	42.0865	53.7155	38.6042
ENSG00000139618.10	BRCA2	4.68846	4.74703	2.27148	5.13854	5.61408	5.32763
ENSG00000139620.8	KANSL2	79.8595	78.0353	80.1814	81.162	63.6253	82.6783
ENSG00000139624.8	CERS5	29.1449	49.0338	45.0924	51.8603	37.9454	59.8295
ENSG00000139625.8	MAP3K12	3.74363	11.2784	6.29837	7.03571	5.21477	9.80539
ENSG00000139626.11	ITGB7	0.023746	0.744659	0.439509	0.378447	0.026023	2.44958
ENSG00000139629.11	GALNT6	13.2611	16.4939	14.4581	10.6339	11.5073	13.4928
ENSG00000139631.14	CSAD	10.4298	10.1318	10.6858	10.6862	9.13471	13.3889
ENSG00000139636.11	LMBR1L	18.0782	34.3993	33.6605	36.5333	23.0213	49.8203
ENSG00000139637.9	C12orf10	31.7725	33.8219	45.315	55.78	48.7109	43.2722
ENSG00000139641.8	ESYT1	88.7471	112.738	142.349	137.81	104.802	135.298
ENSG00000139644.8	TMBIM6	573.636	718.977	685.135	770.706	588.708	728.263
ENSG00000139645.9	ANKRD52	41.9202	52.4602	51.891	60.7158	56.5697	52.7168
ENSG00000139648.6	KRT71	0.014959	0	0	0	0.016646	0.041245
ENSG00000139651.9	ZNF740	31.9043	39.0725	44.7086	51.9666	39.4148	40.8175
ENSG00000139656.5	SMIM2	0	0	0.535436	0	0	0
ENSG00000139668.7	WDFY2	4.10502	4.68406	2.62948	5.05019	3.8163	4.70405
ENSG00000139675.10	HNRNPA1L2	2.69741	2.29246	1.66948	2.24388	3.44316	2.12876
ENSG00000139679.11	LPAR6	0.098272	0	0.264792	0.45382	0.077103	0.209758
ENSG00000139684.9	ESD	46.3985	67.7904	36.3244	65.6553	56.5243	58.0041
ENSG00000139687.9	RB1	16.2973	20.7316	22.7515	23.1765	21.5024	17.9651
ENSG00000139697.7	SBNO1	28.9573	32.7516	22.0923	31.8198	31.7653	25.9836
ENSG00000139714.8	MORN3	0.180419	0.375433	0.05381	0.108313	0.309613	0.425849
ENSG00000139718.6	SETD1B	15.6257	16.2128	22.5207	21.3625	19.2849	17.2938
ENSG00000139719.5	VPS33A	45.6039	34.7155	43.416	53.7132	38.3952	38.5098
ENSG00000139722.2	VPS37B	21.1565	28.7251	29.0697	25.3918	21.8823	26.331
ENSG00000139725.3	RHOF	4.32643	4.84095	6.63516	8.59488	6.83722	7.32716
ENSG00000139726.6	DENR	49.1491	44.2685	37.4968	51.0734	46.6318	41.8003
ENSG00000139734.13	DIAPH3	14.4645	13.5568	7.50395	13.2281	13.1669	9.58181
ENSG00000139737.17	SLAIN1	27.6764	35.3679	38.4912	36.4307	30.6932	32.3226
ENSG00000139746.11	RBM26	15.9816	18.3137	9.61314	15.5373	16.7975	15.8659
ENSG00000139767.4	SRRM4	0	0.004525	0	0	0.004132	0
ENSG00000139780.7	METTL21C	0	0	0	0	0	0
ENSG00000139793.14	MBNL2	4.85785	5.56522	4.32441	7.14277	6.41992	5.3251
ENSG00000139797.7	RNF113B	0	0.032734	0	0.075489	0.029382	0
ENSG00000139800.8	ZIC5	3.89588	4.07418	4.71343	4.55089	3.79602	3.24431
ENSG00000139826.5	ABHD13	3.07003	3.95447	2.47702	4.07529	2.7518	3.56172
ENSG00000139832.3	RAB20	2.22965	2.30652	3.02804	1.5798	2.23235	2.24513
ENSG00000139835.9	GRTP1	7.39448	8.82886	7.05178	7.8747	6.04628	7.87209
ENSG00000139842.10	CUL4A	31.564	37.0469	46.1041	50.5365	35.1723	35.7029
ENSG00000139865.12	TTC6	2.30955	1.76844	2.26061	2.28773	1.34809	2.19992
ENSG00000139874.5	SSTR1	0.007419	0	0	0.020969	0	0.040944
ENSG00000139880.15	CDH24	11.251	12.4469	16.8875	14.0533	11.6617	13.5046
ENSG00000139890.5	REM2	0.815869	0.540819	0.639704	0.279171	0.479459	0.273624
ENSG00000139899.6	CBLN3	0.330656	0.247506	0.747651	0.647975	0.448385	0.297301
ENSG00000139908.10	TSSK4	0.137087	0.279504	0.463778	0.363334	0.406214	0.415653
ENSG00000139910.15	NOVA1	0	0.105017	0	0	0	0
ENSG00000139914.6	FITM1	0.28068	0	0.208671	0	0	0
ENSG00000139915.14	MDGA2	0.054315	0	0	0.142197	0	0
ENSG00000139921.8	TMX1	27.2767	21.395	27.5982	24.7041	22.4949	19.889
ENSG00000139926.11	FRMD6	7.66248	11.1964	11.098	15.5945	10.3615	8.36192
ENSG00000139946.5	PELI2	6.31255	7.18898	5.13572	7.30393	7.26804	5.82541
ENSG00000139970.12	RTN1	1.86725	2.2064	2.0735	3.66824	2.65645	3.36967
ENSG00000139971.11	C14orf37	3.57927	5.67283	3.80878	5.01143	6.00323	6.19336
ENSG00000139973.11	SYT16	1.08408	2.58695	1.50828	2.03	1.59014	2.07035
ENSG00000139974.11	SLC38A6	4.19914	3.40073	4.38491	3.39897	4.4679	2.7951
ENSG00000139977.9	NAA30	15.4921	15.6051	11.1657	15.8642	13.1021	13.605
ENSG00000139985.5	ADAM21	0.57289	1.38963	0.757518	1.00387	0.89978	1.25596
ENSG00000139988.5	RDH12	0.287439	0.100361	0.945962	0.288328	0.113127	0.537429
ENSG00000139990.13	DCAF5	12.3577	18.4685	14.2329	18.5417	17.2522	18.2044
ENSG00000139998.10	RAB15	4.35134	5.29178	6.26886	6.85401	5.5065	5.14741
ENSG00000140006.7	WDR89	6.43397	5.13211	6.03351	7.44233	4.78147	3.84363
ENSG00000140009.14	ESR2	0.580658	0.745404	1.24641	0.783983	0.676369	0.99901
ENSG00000140015.15	KCNH5	0	0	0	0	0	0
ENSG00000140022.5	STON2	15.4671	22.7472	15.295	19.9004	18.7412	14.3086
ENSG00000140025.11	EFCAB11	6.82631	6.60044	3.59617	4.0846	5.7045	5.90206
ENSG00000140030.4	GPR65	0	0	0	0	0	0
ENSG00000140043.7	PTGR2	4.96983	6.3144	3.18307	6.06366	6.41522	6.84115
ENSG00000140044.8	JDP2	0.691693	0.631976	2.35885	0.853608	1.19997	0.531709
ENSG00000140057.4	AK7	0.329951	0.938157	0.417625	0.218944	0.280408	0.149503
ENSG00000140067.6	FAM181A	0	0	0	0	0	0
ENSG00000140090.13	SLC24A4	0.210922	2.16393	0.623864	0.263273	0.396501	0.783969
ENSG00000140092.10	FBLN5	3.77551	8.32333	2.88121	5.02615	4.21787	3.5294
ENSG00000140093.5	SERPINA10	0	0	0	0	0	0
ENSG00000140104.9	C14orf79	5.56025	4.71845	7.91728	7.18723	4.94366	8.17264
ENSG00000140105.13	WARS	66.2143	69.154	95.9433	73.5086	72.278	64.4737
ENSG00000140107.10	SLC25A47	0	0.028353	0	0	0.076551	0.096127
ENSG00000140153.13	WDR20	11.0321	13.5279	15.2232	12.7869	12.0862	12.2218
ENSG00000140157.10	NIPA2	34.754	35.2768	46.5136	55.3961	40.9364	40.2266
ENSG00000140181.10	HERC2P2	17.8616	21.5844	21.13	28.9405	25.6363	27.5677
ENSG00000140199.7	SLC12A6	8.84528	8.74502	7.68319	9.08069	9.74157	7.90364
ENSG00000140254.8	DUOXA1	0.02473	0.121897	0	0.165137	0.110579	0.330387
ENSG00000140259.6	MFAP1	14.7436	16.0221	15.8731	20.7678	14.2528	16.9342
ENSG00000140262.13	TCF12	16.7534	20.9007	21.824	31.6251	23.6826	17.0711
ENSG00000140263.9	SORD	13.4953	20.2591	19.3009	24.4848	17.3244	18.7292
ENSG00000140264.15	SERF2	129.729	110.24	99.3456	94.6011	129.601	85.6978
ENSG00000140265.8	ZSCAN29	20.1859	20.3885	16.3212	19.9456	19.2372	18.1472
ENSG00000140274.9	DUOXA2	0	0.025073	0	0.035921	0	0
ENSG00000140279.8	DUOX2	0.078659	0.273748	0.086708	0.23331	0.11866	0.108561
ENSG00000140280.9	LYSMD2	8.36885	5.35274	6.66982	8.17032	4.49338	4.7595
ENSG00000140284.6	SLC27A2	11.54	8.88292	9.05535	10.7196	11.3989	9.20373
ENSG00000140285.5	FGF7	0.047821	0.014291	0.059652	0.016303	0	0
ENSG00000140287.6	HDC	0	0.041221	0	0.055488	0	0.219282
ENSG00000140297.8	GCNT3	0.04284	0.430097	0	0	0.075372	0.118126
ENSG00000140299.7	BNIP2	26.1536	23.2904	18.832	28.3047	22.157	21.2071
ENSG00000140307.6	GTF2A2	76.1969	57.025	62.0329	51.1491	61.8893	45.6943
ENSG00000140319.6	SRP14	24.6147	40.5475	27.6359	40.4477	63.7589	30.7061
ENSG00000140320.7	BAHD1	13.634	18.8833	21.434	20.0748	16.0471	16.4946
ENSG00000140323.4	DISP2	0.188171	0.194441	0.260319	0.461211	0.61158	0.380843
ENSG00000140326.8	CDAN1	11.1932	14.9916	18.2959	22.663	14.271	16.9291
ENSG00000140332.11	TLE3	136.277	181.353	144.321	171.217	162.802	133.269
ENSG00000140350.11	ANP32A	89.8116	102.318	99.412	120.705	142.961	112.173
ENSG00000140365.11	COMMD4	121.741	93.0954	135.75	141.531	89.7855	109.931
ENSG00000140367.7	UBE2Q2	15.0556	19.7992	11.1804	19.7263	15.805	17.5761
ENSG00000140368.8	PSTPIP1	0.061194	0	0	0.059487	0.064064	0.133938
ENSG00000140374.11	ETFA	166.536	187.444	141.112	197.476	168.319	158.683
ENSG00000140379.7	BCL2A1	0.156184	0.515204	0.245653	0	0.083376	0.644151
ENSG00000140382.10	HMG20A	20.6659	30.9865	28.248	28.8367	27.0106	26.1625
ENSG00000140386.8	SCAPER	6.16921	12.0126	10.5582	6.52137	8.29996	7.87531
ENSG00000140391.10	TSPAN3	253.297	271.762	274.316	320.494	282.105	275.877
ENSG00000140395.4	WDR61	62.3013	55.5937	56.0569	61.9604	48.8635	53.9319
ENSG00000140396.8	NCOA2	5.95636	7.10276	6.01392	6.58005	8.09757	7.70952
ENSG00000140398.9	NEIL1	7.70913	20.1012	16.4872	15.7514	12.1105	20.3094
ENSG00000140400.10	MAN2C1	89.5714	113.201	156.536	160.874	111.159	175.131
ENSG00000140403.8	DNAJA4	0.176339	0.083216	0.157552	0.1252	0.165878	0.29557
ENSG00000140406.2	MESDC1	12.874	29.7912	29.9373	25.8374	20.6606	25.671
ENSG00000140416.15	TPM1	46.6832	42.0488	57.6142	59.1452	55.8887	44.9089
ENSG00000140443.9	IGF1R	33.7085	51.5848	64.3654	67.6036	78.6882	45.2811
ENSG00000140450.7	ARRDC4	10.0997	18.5083	8.53507	9.85005	8.04357	14.0393
ENSG00000140451.8	PIF1	7.04475	9.40504	10.1008	6.64236	5.585	7.35115
ENSG00000140455.12	USP3	22.1577	24.1121	18.4801	28.5783	21.1217	32.8787
ENSG00000140459.13	CYP11A1	0.042609	0.156403	0.225688	0	0	0
ENSG00000140463.9	BBS4	16.698	17.6214	19.1109	23.7383	14.4433	20.3423
ENSG00000140464.15	PML	29.7768	33.4285	51.1965	28.3902	29.7702	27.4806
ENSG00000140465.9	CYP1A1	2.3417	2.00093	3.72893	2.29732	2.44006	2.13012
ENSG00000140470.9	ADAMTS17	14.2224	15.9793	21.4423	17.6317	15.0497	16.3707
ENSG00000140471.12	LINS	18.8376	24.5797	28.5168	25.6335	14.6636	28.0712
ENSG00000140474.8	ULK3	39.3802	39.3518	59.3484	58.4479	48.9751	45.7131
ENSG00000140478.10	GOLGA6D	0.097267	0	0	0	0	0.066404
ENSG00000140479.12	PCSK6	38.1073	64.0388	55.952	55.8279	58.127	46.8534
ENSG00000140481.9	CCDC33	0.01186	0.124492	0	0.062878	0.078419	0.278785
ENSG00000140488.10	CELF6	0	0.275691	0.020405	0.130558	0.272955	0.406259
ENSG00000140497.12	SCAMP2	27.4421	39.5624	41.1075	44.9326	50.2365	40.4057
ENSG00000140505.6	CYP1A2	0.012144	0.104776	0.109648	0.068494	0.027161	0.083734
ENSG00000140506.12	LMAN1L	0.469099	0.194951	0.899919	0.897084	0.232966	0.675443
ENSG00000140511.7	HAPLN3	8.90415	12.4845	12.9897	11.5027	9.42675	14.1312
ENSG00000140519.8	RHCG	0.582243	0.43509	0.504533	0.257558	0.534615	0.270985
ENSG00000140521.7	POLG	71.6341	88.6874	95.0828	96.3914	77.4939	99.4943
ENSG00000140522.7	RLBP1	0.019373	0	0.143731	0	0.064176	0.079703
ENSG00000140525.13	FANCI	151.754	171.864	144.347	180.221	142.416	163.409
ENSG00000140526.12	ABHD2	18.5514	25.6203	24.0923	31.9386	27.1835	29.0872
ENSG00000140527.10	WDR93	0.57989	0.173344	0.51695	0.290356	0.160407	0.620144
ENSG00000140534.9	TICRR	35.2138	52.1923	44.085	49.2617	47.5367	46.2169
ENSG00000140538.12	NTRK3	0.669637	1.49213	0.849302	1.33279	1.07011	2.21829
ENSG00000140543.9	DET1	4.1121	9.57653	6.64686	10.5392	7.33823	9.02349
ENSG00000140545.10	MFGE8	73.3825	116.285	120.463	103.927	95.3823	118.744
ENSG00000140548.5	ZNF710	11.6963	14.0143	16.4858	16.1958	13.9914	13.3893
ENSG00000140553.12	UNC45A	58.4157	66.8058	78.7248	74.7969	70.7056	71.4176
ENSG00000140557.7	ST8SIA2	1.56892	3.96633	1.80324	2.58449	2.35079	3.03198
ENSG00000140563.10	MCTP2	4.82911	7.34904	4.88616	6.50814	6.22743	7.81425
ENSG00000140564.6	FURIN	27.7095	48.5073	48.4428	45.2435	44.5046	48.193
ENSG00000140575.8	IQGAP1	38.9238	53.4676	39.3765	46.4097	58.4097	43.2156
ENSG00000140577.11	CRTC3	17.0996	28.7954	19.5321	23.7719	26.7138	21.7519
ENSG00000140598.9	EFTUD1	19.5605	21.6617	15.689	18.2044	22.3769	19.0968
ENSG00000140600.12	SH3GL3	10.911	11.5854	8.56735	13.3224	9.99501	15.2274
ENSG00000140612.9	SEC11A	103.769	121.143	131.926	135.802	110.616	124.54
ENSG00000140623.9	SEPT12	0	0.195462	0	0	0.115741	0.185095
ENSG00000140632.12	GLYR1	33.8273	41.0355	39.7811	52.9638	49.0722	36.4011
ENSG00000140650.7	PMM2	20.6126	21.4398	25.7199	26.0779	24.0599	24.8578
ENSG00000140675.8	SLC5A2	0.672455	1.32167	0.759239	0.901062	1.49116	1.54463
ENSG00000140678.12	ITGAX	0.183005	0.229006	0.135109	0.43056	0.131081	0.108218
ENSG00000140682.14	TGFB1I1	4.36175	10.2157	5.93188	9.15558	6.55769	8.30364
ENSG00000140688.12	C16orf58	13.984	26.6321	36.376	33.2367	21.7958	39.0128
ENSG00000140691.12	ARMC5	8.30018	11.7746	16.4667	11.4358	11.0196	11.9113
ENSG00000140694.12	PARN	13.1708	15.4986	17.6597	16.2403	16.869	16.7845
ENSG00000140718.14	FTO	20.2368	32.1604	24.0481	29.952	32.2225	28.967
ENSG00000140740.6	UQCRC2	85.1866	160.575	115.252	154.133	134.136	127.575
ENSG00000140743.3	CDR2	16.0408	15.2363	11.7877	13.516	16.9626	12.3743
ENSG00000140749.7	IGSF6	0	0	0	0.045531	0	0
ENSG00000140750.12	ARHGAP17	44.8268	43.3397	50.7434	55.2687	47.0878	48.2211
ENSG00000140795.8	MYLK3	0.657829	0.882299	0.336018	0.180753	0.340039	0.095107
ENSG00000140798.11	ABCC12	0.070427	0.048931	0	0.035005	0	0
ENSG00000140807.4	NKD1	1.96984	2.67851	3.35882	2.60775	2.03536	2.86573
ENSG00000140829.7	DHX38	25.8155	31.8437	35.4257	36.0557	31.4101	32.4192
ENSG00000140830.4	TXNL4B	24.0143	17.8569	39.9897	30.7135	18.0512	26.5496
ENSG00000140832.5	MARVELD3	3.70533	5.88933	4.94475	4.60287	4.89256	6.34473
ENSG00000140835.8	CHST4	0.236875	0.268236	0.269189	0.235562	0.196832	0.430205
ENSG00000140836.10	ZFHX3	2.82358	4.28592	3.83843	5.01352	4.39701	4.25258
ENSG00000140839.7	CLEC18B	1.07473	1.16199	0.348838	0.307488	0.632135	2.36807
ENSG00000140848.12	CPNE2	5.21112	6.75205	6.36473	7.80487	8.08399	8.1499
ENSG00000140853.11	NLRC5	9.75001	13.3096	11.0596	10.8936	11.3866	13.3533
ENSG00000140854.8	KATNB1	29.9391	37.543	35.7221	45.3205	44.3221	42.0972
ENSG00000140859.11	KIFC3	5.53152	7.6663	8.01354	8.06242	7.1625	10.3315
ENSG00000140873.11	ADAMTS18	0.127017	0.341592	0.048092	0.08236	0.179721	0.168944
ENSG00000140876.7	NUDT7	1.20858	4.68098	1.81326	1.3597	2.97781	2.82754
ENSG00000140905.5	GCSH	35.056	20.8751	24.5027	26.806	16.5962	18.4768
ENSG00000140931.15	CMTM3	12.2169	22.3023	17.5057	19.1047	19.4357	21.6098
ENSG00000140932.5	CMTM2	0.093922	0.045633	0.095727	0	0.040646	0.052252
ENSG00000140937.9	CDH11	0.121188	0.022529	0	0	0.093924	0
ENSG00000140939.10	NOL3	2.80273	7.54106	5.0744	6.3109	3.99999	7.52667
ENSG00000140941.8	MAP1LC3B	96.2707	75.8432	90.8872	94.763	66.4978	80.1471
ENSG00000140943.12	MBTPS1	34.8116	43.6219	46.4165	53.8329	48.3218	52.7955
ENSG00000140945.11	CDH13	0.117006	0.079247	0.082901	0.033921	0.410572	0.638913
ENSG00000140948.7	ZCCHC14	26.0541	29.8289	22.3783	31.8394	27.13	29.6471
ENSG00000140950.11	TLDC1	5.69666	7.81153	7.45468	7.17051	7.27095	7.38631
ENSG00000140955.6	ADAD2	0.013137	0.021209	0.08882	0.039265	0	0.134528
ENSG00000140961.8	OSGIN1	0.885976	0.944892	1.37539	0.814118	0.885774	0.96236
ENSG00000140968.6	IRF8	1.0657	0.822186	1.66724	1.21962	0.877049	0.716557
ENSG00000140983.9	RHOT2	49.4097	76.2799	78.8602	78.9161	60.7355	71.6153
ENSG00000140986.7	RPL3L	0.28453	0.191696	0.832363	0.498742	0.536966	1.20187
ENSG00000140987.15	ZSCAN32	11.2033	17.3719	12.3249	10.4782	12.2437	12.1766
ENSG00000140988.11	RPS2	1110.28	978.68	918.025	892.311	896.85	908.055
ENSG00000140990.10	NDUFB10	59.6689	71.8843	61.315	61.0283	84.7589	53.6747
ENSG00000140992.14	PDPK1	30.7164	36.087	51.4026	52.4032	39.5041	40.599
ENSG00000140993.6	TIGD7	1.92577	2.50126	1.93321	2.67992	2.48449	1.50866
ENSG00000140995.12	DEF8	39.1716	38.3112	48.1434	40.1959	34.6047	48.1803
ENSG00000141002.14	TCF25	49.8138	80.3251	72.5496	71.3322	68.5892	70.3577
ENSG00000141012.8	GALNS	4.2403	5.0987	6.00206	5.6577	6.74303	6.79394
ENSG00000141013.10	GAS8	9.0016	13.5381	9.16813	10.8163	8.64769	12.1675
ENSG00000141026.4	MED9	12.9318	17.2722	20.1596	19.8002	16.3178	19.4699
ENSG00000141027.16	NCOR1	49.1743	75.0851	74.4066	81.1132	68.7365	54.3029
ENSG00000141028.6	CDRT15P1	0	0	0	0.409122	0	0
ENSG00000141030.8	COPS3	144.403	166.285	158.16	190.065	156.455	162.438
ENSG00000141034.5	GID4	11.5124	15.6029	14.9932	17.4818	11.3084	14.4823
ENSG00000141040.10	ZNF287	2.46727	6.20122	4.80202	6.20694	3.67253	3.6238
ENSG00000141052.13	MYOCD	0.162456	0.009062	0.080296	0.046438	0.020686	0.060365
ENSG00000141068.9	KSR1	10.7838	17.4703	17.0731	18.4534	17.0394	16.581
ENSG00000141076.13	CIRH1A	63.808	55.6107	84.8494	79.477	60.3994	68.5073
ENSG00000141084.6	RANBP10	6.75503	10.1658	10.6501	10.8754	9.5689	9.47364
ENSG00000141086.13	CTRL	0.526698	1.47982	1.49691	0.546292	0.454572	0.949978
ENSG00000141096.4	DPEP3	0	0	0.339687	0.072039	0.124926	0.094109
ENSG00000141098.8	GFOD2	13.4237	14.5561	18.0705	20.3548	14.6348	15.7977
ENSG00000141101.8	NOB1	40.9708	40.7527	54.5998	43.5616	37.5939	42.1358
ENSG00000141127.10	PRPSAP2	31.3843	31.4657	30.1779	30.4716	33.9557	31.4012
ENSG00000141140.12	MYO19	49.3039	66.5428	68.6488	77.3321	65.1549	73.5924
ENSG00000141141.10	DDX52	30.0052	32.1959	22.8061	33.7673	31.4677	28.8225
ENSG00000141150.3	RASL10B	29.5375	33.165	45.3319	43.282	34.534	39.9471
ENSG00000141161.7	UNC45B	0	0.035886	0	0.024548	0.006294	0.007984
ENSG00000141179.9	PCTP	7.96277	8.92931	8.49019	11.3652	9.14084	7.35503
ENSG00000141194.5	OR4D1	0.118532	0	0	0.164951	0.126453	0.054315
ENSG00000141198.9	TOM1L1	30.736	29.5382	21.7731	38.0004	24.3092	22.9814
ENSG00000141200.6	KIF2B	0	0	0	0	0	0
ENSG00000141219.11	C17orf80	13.7053	14.919	10.7437	17.0359	14.5637	12.401
ENSG00000141232.4	TOB1	17.3673	22.9999	14.869	18.5931	25.6687	16.421
ENSG00000141252.15	VPS53	37.3809	42.3792	40.601	41.1198	47.8034	37.2403
ENSG00000141255.8	SPATA22	0.295634	0.187204	0	0	0.025117	0
ENSG00000141258.8	SGSM2	18.0087	28.2793	34.7947	33.3359	23.5609	36.9248
ENSG00000141279.11	NPEPPS	116.921	128.59	95.6124	126.255	139.645	99.9866
ENSG00000141293.11	SKAP1	0.812239	2.30042	0.729877	0.529406	0.782082	1.26737
ENSG00000141294.5	LRRC46	0.962571	0.726545	0.729124	0.652563	0.763686	0.543247
ENSG00000141295.9	SCRN2	10.1201	16.1596	18.3251	19.8481	12.8982	16.7712
ENSG00000141298.13	SSH2	12.8871	23.9293	24.5595	27.0275	22.4032	24.4595
ENSG00000141314.8	RHBDL3	2.48298	5.61681	3.54161	3.95548	3.2412	5.05613
ENSG00000141316.8	SPACA3	0.497231	0	0	0.166326	0	0
ENSG00000141337.8	ARSG	3.92734	7.56086	4.93446	6.38022	5.77088	5.33975
ENSG00000141338.9	ABCA8	0.377828	0.643394	0.169761	0.912699	0.287973	0.658301
ENSG00000141349.4	G6PC3	31.7705	42.7427	49.8107	51.8041	50.2665	47.8604
ENSG00000141367.7	CLTC	200.157	274.826	261.804	346.653	227.961	235.265
ENSG00000141371.8	C17orf64	0	0	0	0.182469	0.180554	0.293896
ENSG00000141376.16	BCAS3	22.8744	25.0559	14.5799	29.8782	22.8186	28.8303
ENSG00000141378.13	PTRH2	19.6597	26.525	20.1239	20.1862	20.1129	21.9643
ENSG00000141380.9	SS18	17.5539	26.7469	17.5343	30.1456	27.5316	21.6228
ENSG00000141384.7	TAF4B	17.3929	22.9004	21.4324	24.8042	18.1032	23.1947
ENSG00000141385.5	AFG3L2	61.9672	50.7163	50.7026	56.6156	61.2915	49.2529
ENSG00000141391.9	SLMO1	3.99439	8.34524	10.1575	6.48315	5.69485	7.82287
ENSG00000141401.7	IMPA2	18.8494	25.812	24.3339	26.2215	17.9158	33.2785
ENSG00000141404.11	GNAL	12.3991	22.9724	10.2323	16.282	17.5642	12.7027
ENSG00000141424.8	SLC39A6	44.9293	50.0727	48.9963	63.2001	46.4722	50.9995
ENSG00000141425.13	RPRD1A	40.4399	55.8306	41.6839	49.18	48.8791	46.5772
ENSG00000141428.12	C18orf21	11.5742	10.5628	6.79239	9.88597	14.3459	8.14014
ENSG00000141429.9	GALNT1	31.6702	42.1974	32.0308	46.8487	39.3407	35.6505
ENSG00000141431.5	ASXL3	4.8418	6.42988	4.66469	5.87686	6.84818	10.5785
ENSG00000141433.8	ADCYAP1	0.054514	0	0	0.025547	0.060321	0
ENSG00000141434.7	MEP1B	0.117153	0.036007	0.160103	0.082495	0.032609	0.771404
ENSG00000141437.7	SLC25A52	0.113689	0.034771	0	0.465635	0.061977	0
ENSG00000141441.11	GAREM	3.86217	6.90769	4.22306	4.83869	4.89594	5.01907
ENSG00000141446.6	ESCO1	6.01987	7.42831	3.78291	5.31232	6.92389	6.97406
ENSG00000141447.12	OSBPL1A	13.5835	19.2051	12.3489	16.8472	17.3734	14.1532
ENSG00000141448.4	GATA6	24.0337	36.7741	39.4892	36.1979	27.3811	31.5723
ENSG00000141449.10	GREB1L	13.7519	17.3032	14.6435	21.3514	20.41	16.3085
ENSG00000141452.5	C18orf8	33.527	35.8526	48.4624	46.2587	38.504	32.4556
ENSG00000141456.10	PELP1	94.5048	107.692	168.515	155.683	110.416	166.941
ENSG00000141458.8	NPC1	56.3763	67.0492	77.5014	79.3221	63.2985	77.8307
ENSG00000141469.12	SLC14A1	0	0	0	0	0.023257	0
ENSG00000141480.13	ARRB2	19.1434	22.4796	19.7902	25.9116	30.4375	21.3872
ENSG00000141485.11	SLC13A5	0.080514	0.983434	0.07883	0.293416	0.125794	0.07287
ENSG00000141497.9	ZMYND15	0.378576	0.604657	0.340499	0.819565	0.810972	0.855473
ENSG00000141499.12	WRAP53	23.8112	23.0414	31.3809	28.3153	25.2966	24.4923
ENSG00000141503.11	MINK1	17.1217	24.0442	21.2108	25.7564	23.6423	23.0075
ENSG00000141504.7	SAT2	53.3486	37.3727	41.5175	46.259	40.1613	39.0151
ENSG00000141505.7	ASGR1	2.04144	3.1914	2.82166	3.1051	2.45055	3.58751
ENSG00000141506.9	PIK3R5	0.213148	0.235817	0.476043	0.628553	0.199947	0.193838
ENSG00000141510.11	TP53	102.534	94.3231	90.0113	94.2845	93.0689	89.3428
ENSG00000141519.10	CCDC40	2.80793	2.34392	1.87291	2.39986	2.40436	2.87677
ENSG00000141522.7	ARHGDIA	248.997	389.035	450.435	423.468	364.135	412.475
ENSG00000141524.11	TMC6	6.2199	6.36831	9.0102	6.07972	5.72379	8.59146
ENSG00000141526.10	SLC16A3	1.76357	20.9982	5.1648	2.52101	3.32498	12.9849
ENSG00000141527.12	CARD14	0.550043	0.275794	0.568877	0.281807	0.349115	0.37192
ENSG00000141540.6	TTYH2	2.34606	3.68271	1.71886	2.00522	1.77377	2.68827
ENSG00000141542.6	RAB40B	6.76573	11.9574	7.83389	12.8395	7.86692	13.2292
ENSG00000141543.5	EIF4A3	145.456	144.479	188.434	182.86	141.485	154.657
ENSG00000141551.10	CSNK1D	226.172	343.538	342.422	333.137	315.463	345.246
ENSG00000141552.13	ANAPC11	124.417	148.282	200.674	146.275	111.682	155.826
ENSG00000141556.16	TBCD	67.7941	100.03	103.871	126.689	71.2787	126.822
ENSG00000141560.10	FN3KRP	36.7766	36.0477	41.6818	40.7081	31.6834	39.7777
ENSG00000141562.13	NARF	70.3807	88.069	100.75	105.481	67.938	97.9555
ENSG00000141564.9	RPTOR	26.7907	43.155	47.0314	46.118	39.4419	36.3103
ENSG00000141568.15	FOXK2	46.0076	76.1752	65.7443	75.2952	77.3272	73.2117
ENSG00000141569.6	TRIM65	15.4922	26.0166	24.0719	24.9503	18.971	22.909
ENSG00000141570.6	CBX8	9.91541	13.3981	17.2102	10.2637	7.06808	4.66787
ENSG00000141574.3	SECTM1	0.911737	1.74456	0.512317	0.125427	0.465951	1.34579
ENSG00000141576.10	RNF157	5.54466	10.5278	7.45796	8.22715	7.27428	10.1007
ENSG00000141577.9	AZI1	1.912	4.21545	3.84374	4.03169	4.20041	4.13527
ENSG00000141579.6	ZNF750	0.11997	0.029219	0.078553	0.024497	0.03903	0.035891
ENSG00000141580.11	WDR45B	64.3795	85.7349	84.2136	84.2096	76.9852	78.8681
ENSG00000141582.10	CBX4	9.67184	12.9891	14.3307	12.7855	12.4047	9.47994
ENSG00000141622.9	RNF165	0.970621	2.49833	0.852491	1.90199	1.28714	1.52394
ENSG00000141627.9	DYM	37.9271	53.2419	66.7145	58.4677	55.4566	41.0594
ENSG00000141639.7	MAPK4	2.22675	4.71214	2.89207	4.67226	3.12619	4.12481
ENSG00000141642.4	ELAC1	7.0023	6.56055	7.79383	6.22495	4.34493	5.79646
ENSG00000141644.13	MBD1	57.9409	65.958	84.7162	77.0403	56.5463	71.2486
ENSG00000141646.9	SMAD4	74.3615	144.876	140.926	146.443	80.9224	118.187
ENSG00000141655.11	TNFRSF11A	6.84316	8.0958	7.77038	7.84372	6.80895	7.13495
ENSG00000141664.5	ZCCHC2	12.0686	21.2038	15.264	15.7804	16.5218	11.5751
ENSG00000141665.7	FBXO15	0.467088	0.539605	0	0.195952	0.049625	0.124495
ENSG00000141668.5	CBLN2	0.027946	0.124223	0	0	0.031151	0.013432
ENSG00000141682.11	PMAIP1	244.883	313.751	255.069	243.733	157.293	240.446
ENSG00000141696.8	LEPREL4	18.51	30.4316	30.6772	26.8052	24.8544	26.833
ENSG00000141698.12	NT5C3B	54.1791	59.0559	65.2554	63.1966	71.5401	61.1481
ENSG00000141699.6	FAM134C	32.2701	36.8116	39.4092	47.219	38.6124	45.3829
ENSG00000141720.7	PIP4K2B	23.3155	31.0885	33.2042	39.2563	29.2545	31.7336
ENSG00000141736.9	ERBB2	19.1183	29.4283	23.5914	26.8146	32.2791	25.9439
ENSG00000141738.9	GRB7	2.42482	2.3436	3.44387	1.7811	1.36707	1.77571
ENSG00000141741.7	MIEN1	60.0439	48.012	70.1236	55.2608	49.9832	44.9521
ENSG00000141744.3	PNMT	1.18566	1.17427	1.5168	1.69821	1.05154	0.876403
ENSG00000141748.8	ARL5C	0.013934	0.085713	0.305024	0.05889	0.101322	0.115266
ENSG00000141750.6	STAC2	0.183459	0.26249	0.373447	0.204469	0.368741	0.373613
ENSG00000141753.5	IGFBP4	2.33486	3.62782	4.58407	3.96176	2.97405	4.17776
ENSG00000141756.14	FKBP10	42.0637	79.0209	63.5639	67.1793	67.7857	72.709
ENSG00000141759.10	TXNL4A	206.463	155.898	246.428	208.205	155.888	149.929
ENSG00000141837.14	CACNA1A	0.116702	0	0	0	0	0.397155
ENSG00000141854.3	hsa-mir-1199	0.849	1.70679	1.46067	0.614428	0.415303	1.87537
ENSG00000141858.7	SAMD1	23.3507	33.7108	25.2732	23.708	29.4867	24.8871
ENSG00000141867.13	BRD4	36.4545	40.1328	37.3065	45.2993	38.6669	46.9885
ENSG00000141873.6	SLC39A3	22.2966	22.9166	29.7529	26.8696	22.5806	24.3842
ENSG00000141905.13	NFIC	7.1603	12.0723	9.11021	9.98275	14.0337	9.78645
ENSG00000141933.8	TPGS1	4.52338	6.11063	7.62892	8.99578	5.02081	7.79551
ENSG00000141934.5	PPAP2C	8.64247	11.5018	11.3082	8.03463	6.65087	12.143
ENSG00000141946.1	ZIM3	0.025328	0	0	0	0	0
ENSG00000141956.9	PRDM15	4.55579	7.04239	4.54263	5.90152	4.88749	5.2595
ENSG00000141959.12	PFKL	36.3136	86.1275	66.3192	65.9445	56.9623	72.9806
ENSG00000141965.3	FEM1A	28.8307	46.0102	52.9887	49.991	42.8127	48.4079
ENSG00000141968.3	VAV1	4.35989	5.41873	6.27228	4.58932	3.58788	5.35678
ENSG00000141971.8	MVB12A	19.4444	26.0151	30.5865	27.2132	21.0321	25.2284
ENSG00000141977.5	CIB3	0.091293	0	0	0	0	0
ENSG00000141979.4	CTD-3222D19.2	0	0	0	0.074076	0.049803	0
ENSG00000141985.5	SH3GL1	24.9315	30.2161	36.8463	29.2025	31.5856	27.5719
ENSG00000141994.11	DUS3L	28.3291	29.0899	44.6891	48.7937	35.2147	41.7904
ENSG00000142002.12	DPP9	28.2584	31.5533	58.0744	56.9307	38.6515	45.7954
ENSG00000142025.11	DMRTC2	0	0	0	0	0	0
ENSG00000142039.3	CCDC97	26.0701	29.2096	34.1794	35.2178	33.607	26.1131
ENSG00000142046.10	TMEM91	1.09708	4.96368	2.2673	2.62825	2.21413	2.88827
ENSG00000142065.9	ZFP14	3.02581	3.13874	3.83518	6.18807	4.32479	3.47001
ENSG00000142082.10	SIRT3	6.56279	11.8459	7.49128	12.4185	9.4457	9.86055
ENSG00000142089.11	IFITM3	25.3202	23.1653	33.522	12.3154	19.9512	15.882
ENSG00000142102.11	ATHL1	1.61895	4.47366	4.1013	3.78739	3.63561	5.90327
ENSG00000142149.4	HUNK	3.4212	5.36238	5.55435	5.77548	5.28444	5.49513
ENSG00000142156.10	COL6A1	17.6705	55.5535	38.7888	39.5081	36.7312	52.2571
ENSG00000142163.6	OR1E3	0	0	0	0	0	0
ENSG00000142166.8	IFNAR1	22.6838	20.3267	20.8934	22.582	23.7913	18.9449
ENSG00000142168.10	SOD1	323.886	313.482	344.851	359.01	253.782	301.818
ENSG00000142173.10	COL6A2	6.19434	24.0766	10.6029	11.9167	13.815	16.946
ENSG00000142178.7	SIK1	5.979	8.55702	7.54737	8.31413	8.58688	7.83849
ENSG00000142182.4	DNMT3L	0	0	0.437843	0	0	0.11008
ENSG00000142185.12	TRPM2	0	0.089929	0.180148	0.051109	0.115755	0.648715
ENSG00000142186.12	SCYL1	36.3833	38.7425	54.2624	53.4528	39.3224	54.1777
ENSG00000142188.12	TMEM50B	24.6322	25.2313	30.7353	32.47	17.3798	22.6334
ENSG00000142192.16	APP	173.118	197.99	152.787	188.364	179.35	179.265
ENSG00000142197.8	DOPEY2	16.9845	23.3874	21.3994	25.6003	22.8618	24.1174
ENSG00000142207.5	URB1	19.5108	18.9082	25.5343	24.51	22.4465	21.0497
ENSG00000142208.11	AKT1	48.1169	61.3306	61.947	61.2097	53.9653	58.7814
ENSG00000142224.11	IL19	0	0.339606	0.098634	0	0	0
ENSG00000142227.6	EMP3	7.05072	8.80646	6.54232	4.55144	11.7835	8.32343
ENSG00000142230.7	SAE1	272.26	232.569	251.267	319.096	259.903	261.32
ENSG00000142233.7	NTN5	0.076207	0.116587	0	0.019504	0.108042	0.248125
ENSG00000142235.4	LMTK3	0.419303	0.842577	0.897766	0.484938	0.58839	0.604716
ENSG00000142252.6	GEMIN7	60.9689	59.0615	77.4161	72.4982	48.1246	92.5
ENSG00000142273.6	CBLC	0	0	0	0	0	0
ENSG00000142279.8	WTIP	9.02944	25.9875	19.6396	14.3088	14.2929	16.0957
ENSG00000142303.9	ADAMTS10	0.552736	3.33379	1.09809	0.763399	1.26654	2.0471
ENSG00000142319.14	SLC6A3	0.08969	0.451986	0.263907	0.057596	0.091826	0.067495
ENSG00000142327.7	RNPEPL1	7.3257	17.7763	14.0395	20.5746	12.1931	16.9554
ENSG00000142330.15	CAPN10	11.5026	14.1186	20.3481	15.993	13.5787	16.4374
ENSG00000142347.12	MYO1F	0.07404	0.389036	0.057555	0.525003	0.884597	0.42164
ENSG00000142396.6	ERVK3-1	75.9349	55.0483	111.438	86.8653	55.0671	66.9657
ENSG00000142405.17	NLRP12	0.030516	0.012616	0	0.043069	0.011415	0.084182
ENSG00000142408.2	CACNG8	0.849164	1.68687	1.39281	1.65137	2.02853	2.53888
ENSG00000142409.4	ZNF787	20.6242	39.2259	48.2995	33.948	35.0377	36.8792
ENSG00000142444.6	C19orf52	20.8185	24.6269	26.7189	26.9808	21.6902	23.7447
ENSG00000142449.8	FBN3	0.059134	1.76456	0.202678	0.835709	0.350928	1.17159
ENSG00000142453.7	CARM1	15.7534	24.8601	23.7665	27.1194	27.8863	22.7977
ENSG00000142459.4	EVI5L	3.34687	7.33828	7.11118	5.20516	5.94053	6.61713
ENSG00000142484.5	TM4SF5	0	0	0	0	0	0.185991
ENSG00000142494.9	SLC47A1	4.4365	10.9147	9.56046	10.3579	9.0795	11.6818
ENSG00000142507.5	PSMB6	93.0221	70.5618	101.256	88.4513	95.1893	71.5618
ENSG00000142511.4	GPR32	0	0.036127	0	0.041721	0	0
ENSG00000142512.10	SIGLEC10	0	0.103824	0.041326	0.048788	0	0
ENSG00000142513.4	ACPT	0	0.044864	0	0.052014	0.039979	0
ENSG00000142515.10	KLK3	0.062689	0	0	0	0	0
ENSG00000142528.11	ZNF473	26.9977	28.0612	24.2798	23.5305	25.3685	23.1585
ENSG00000142530.6	FAM71E1	4.96981	9.04593	6.24669	5.44647	6.29601	6.53987
ENSG00000142534.2	RPS11	306.72	321.091	229.423	233.554	421.844	242.515
ENSG00000142538.1	PTH2	0	0	0	0	0	0.211582
ENSG00000142539.9	CTD-2545M3.6	0	0	0.443966	0	0	0
ENSG00000142541.12	RPL13A	1597.85	1588.03	1477.33	1325.93	1333.38	1443.81
ENSG00000142544.6	CTU1	14.0418	15.9619	30.8681	17.8635	11.739	20.9615
ENSG00000142546.9	NOSIP	79.7435	75.0806	118.433	87.8985	79.9673	83.926
ENSG00000142549.9	IGLON5	0.012778	0.188865	0	0	0.114185	0.123335
ENSG00000142552.3	RCN3	3.75671	1.56956	2.14225	2.88943	1.98703	4.1956
ENSG00000142556.14	ZNF614	11.1577	12.4712	7.00863	11.1595	10.5542	10.8818
ENSG00000142583.13	SLC2A5	0.132413	0	0.236044	0.577056	0.517664	0.207598
ENSG00000142599.13	RERE	42.6336	58.9326	50.3763	46.5497	63.3432	63.3883
ENSG00000142606.11	MMEL1	0	0.118313	0.62385	0.019352	0.202035	0
ENSG00000142609.13	C1orf222	0.025577	0	0.082428	0.147784	0.245788	0.854036
ENSG00000142611.12	PRDM16	0.703187	2.03921	1.28342	2.0871	1.68201	1.34656
ENSG00000142615.7	CELA2A	0	0	0.229496	0.127311	0.184064	0
ENSG00000142619.4	PADI3	0.061365	0.151567	0.079294	0.043304	0.011476	0.056428
ENSG00000142621.15	FHAD1	1.73533	1.68697	1.00577	1.05077	1.50049	1.68393
ENSG00000142623.8	PADI1	0.135239	0.171149	0.306858	0.611569	0.123035	0.243723
ENSG00000142627.9	EPHA2	33.811	47.5218	50.7039	42.8984	37.0658	47.1113
ENSG00000142632.12	ARHGEF19	1.7665	2.66817	2.62458	3.35928	1.81592	3.53703
ENSG00000142634.8	EFHD2	16.2773	19.514	22.8033	22.58	17.3571	22.557
ENSG00000142655.8	PEX14	14.3608	23.6533	29.7114	22.4064	18.9781	20.4073
ENSG00000142657.16	PGD	131.474	133.446	136.629	156.128	149.869	139.536
ENSG00000142661.14	MYOM3	0.145708	0.095036	0.175121	0.186177	0.206883	0.321271
ENSG00000142669.9	SH3BGRL3	5.3491	9.70614	7.93172	11.2221	10.3118	7.69709
ENSG00000142675.13	CNKSR1	2.21811	3.71302	2.46752	5.62428	2.34531	3.41667
ENSG00000142676.8	RPL11	166.941	318.135	233.861	313.328	333.468	278.084
ENSG00000142677.3	IL22RA1	0.094465	0.363972	0.106648	0.06661	0.198188	0.195409
ENSG00000142684.7	ZNF593	23.6804	16.9729	22.3652	17.7003	16.0931	17.0875
ENSG00000142686.7	C1orf216	6.57694	6.98783	9.10851	10.5927	7.62334	10.5494
ENSG00000142687.13	KIAA0319L	35.0152	58.8722	52.69	61.3937	54.6292	48.6349
ENSG00000142694.6	EVA1B	5.35786	2.90519	6.13004	4.31401	5.79957	7.72667
ENSG00000142698.10	C1orf94	0	0	0	0	0	0.044088
ENSG00000142700.7	DMRTA2	1.38125	2.29491	3.43889	1.74829	1.30818	1.54828
ENSG00000142731.6	PLK4	9.91998	16.5343	6.88924	14.3389	13.2411	14.2073
ENSG00000142733.10	MAP3K6	6.25893	9.83634	13.8568	10.945	7.20101	13.9765
ENSG00000142748.8	FCN3	0.040973	0	0	0	0.095237	0
ENSG00000142751.10	GPN2	40.2564	46.0761	46.0741	47.9996	39.5177	42.314
ENSG00000142765.13	SYTL1	1.49709	3.30455	2.57241	2.60785	2.39298	4.01177
ENSG00000142784.11	WDTC1	14.6963	28.0919	24.9484	25.3917	26.7717	28.5339
ENSG00000142789.15	CELA3A	0	0	0	0	0	0
ENSG00000142794.14	NBPF3	9.01293	10.8608	11.8823	14.6842	9.66918	11.9986
ENSG00000142798.12	HSPG2	2.34885	8.03679	9.17568	4.5341	5.43919	8.15356
ENSG00000142856.12	ITGB3BP	35.2137	33.9555	18.633	26.312	26.4013	20.3282
ENSG00000142864.10	SERBP1	207.9	187.553	154.305	165.206	233.546	136.047
ENSG00000142867.8	BCL10	11.828	16.8376	10.85	12.5688	13.2895	13.2271
ENSG00000142871.11	CYR61	45.406	19.3353	46.0427	38.1051	35.99	24.075
ENSG00000142875.15	PRKACB	14.8371	14.0403	7.14589	11.944	14.1358	10.5716
ENSG00000142892.10	PIGK	29.1242	36.307	16.4239	29.4553	27.5767	24.5736
ENSG00000142910.11	TINAGL1	1.1909	1.39499	0.99471	0.877135	1.12991	2.1639
ENSG00000142920.12	ADC	1.89945	3.17608	3.38867	3.03063	3.4357	3.57703
ENSG00000142937.7	RPS8	2495.25	2401.84	2593.79	2099.96	1862.2	2008.72
ENSG00000142945.8	KIF2C	63.1596	85.2485	56.2801	74.4566	67.0085	71.8538
ENSG00000142949.12	PTPRF	45.9952	92.6089	89.3266	87.5026	69.8529	83.8861
ENSG00000142959.4	BEST4	0.167924	0.061798	0.064698	0.047249	0.074504	0.069434
ENSG00000142961.10	MOB3C	2.1601	2.58428	3.35391	1.97649	2.01755	3.65296
ENSG00000142973.8	CYP4B1	0	0	0.114748	0	0	0
ENSG00000143001.4	TMEM61	0.144129	0.173407	0.090926	0.200904	0.115999	0.297318
ENSG00000143006.7	DMRTB1	0	0	0	0	0	0
ENSG00000143013.8	LMO4	37.4439	73.6658	70.7463	87.1257	47.4154	70.9763
ENSG00000143028.7	SYPL2	2.9269	4.92244	4.92842	5.89764	5.7397	4.77125
ENSG00000143032.7	BARHL2	0.663469	1.02736	1.34456	1.12956	1.17996	1.10687
ENSG00000143033.13	MTF2	34.8075	55.6434	30.017	53.4628	37.8846	42.5358
ENSG00000143036.12	SLC44A3	3.85529	5.89305	5.25737	6.71419	4.2436	5.37172
ENSG00000143061.13	IGSF3	9.46407	16.79	15.4622	15.7145	14.348	17.4782
ENSG00000143067.4	ZNF697	5.64583	10.7108	8.33721	8.78895	6.18173	9.95028
ENSG00000143079.10	CTTNBP2NL	7.61413	9.31967	7.64494	8.59156	7.68339	9.97699
ENSG00000143093.10	STRIP1	31.051	36.8523	39.7527	41.9405	35.4339	44.3615
ENSG00000143105.5	KCNA10	0	0	0.06801	0.024844	0	0.048693
ENSG00000143106.8	PSMA5	108.314	74.1713	78.2464	79.2036	87.2978	64.3451
ENSG00000143107.4	FNDC7	0.747806	0.940774	0.612837	0.498056	0.255676	0.886933
ENSG00000143110.7	C1orf162	0.592362	1.23003	0.188447	0.350603	0.94061	0.631602
ENSG00000143119.8	CD53	0.024149	0.029404	0	0	0	0.033256
ENSG00000143125.5	PROK1	0.055835	0.474084	0.212925	0.351601	0	0.192146
ENSG00000143126.7	CELSR2	10.1134	24.5507	16.1472	19.9324	19.2132	21.8212
ENSG00000143127.8	ITGA10	0.846417	1.41983	1.74452	1.03949	0.629601	2.09914
ENSG00000143140.6	GJA5	0.01027	0.038046	0.020371	0.043481	0.034567	0.24738
ENSG00000143147.10	GPR161	9.31388	12.5028	13.3143	17.2492	13.8927	14.1063
ENSG00000143149.8	ALDH9A1	64.4612	69.6912	115.892	84.1468	62.8357	66.3087
ENSG00000143153.8	ATP1B1	48.2421	44.3116	31.7325	49.2611	44.5072	41.2714
ENSG00000143155.8	TIPRL	33.237	30.5125	15.9516	30.5772	24.7623	19.0638
ENSG00000143156.9	NME7	8.98146	8.54127	4.97897	7.86154	7.09271	6.15875
ENSG00000143157.7	POGK	42.8121	56.2555	66.412	64.6276	51.7733	55.2026
ENSG00000143158.6	MPC2	39.6887	30.9022	31.7659	36.5678	31.4915	27.0716
ENSG00000143162.7	CREG1	46.3927	46.7899	42.9119	53.2278	38.1831	41.7532
ENSG00000143164.11	DCAF6	15.3096	15.0838	9.24637	14.1416	16.6719	9.71811
ENSG00000143167.7	GPA33	0.013097	0	0.084391	0.036917	0	0.036118
ENSG00000143171.8	RXRG	0.219659	0.538856	0.151887	0.309016	0.35603	0.279459
ENSG00000143178.8	TBX19	0.903192	1.59419	2.22081	1.50001	1.33582	1.63536
ENSG00000143179.8	UCK2	44.3552	64.8253	55.0099	66.2809	55.0048	55.2853
ENSG00000143183.12	TMCO1	139.035	88.3775	75.2716	105.027	88.8077	87.2434
ENSG00000143184.4	XCL1	1.22315	1.22079	0.345746	1.14148	0.947563	0.898045
ENSG00000143185.3	XCL2	0.100503	0	0	0	0	0
ENSG00000143190.17	POU2F1	10.7247	16.4175	12.3166	15.2871	14.4858	11.633
ENSG00000143194.8	MAEL	0.235301	0	0.093452	0.051218	0	0.100408
ENSG00000143195.8	ILDR2	5.56136	7.28162	8.49054	7.71087	6.34353	7.45846
ENSG00000143196.4	DPT	0	0	0.100825	0	0	0
ENSG00000143198.8	MGST3	89.773	114.317	98.163	104.079	89.1708	112.186
ENSG00000143199.13	ADCY10	0.273444	0.860728	0.263899	0.726853	0.478436	0.219379
ENSG00000143207.15	RFWD2	32.8572	33.3677	40.6723	55.4123	30.0032	33.6991
ENSG00000143217.7	PVRL4	1.70983	8.77633	2.39559	1.86643	3.10695	7.16492
ENSG00000143222.7	UFC1	40.1873	33.1816	29.8418	42.4721	47.4865	28.5882
ENSG00000143224.13	PPOX	12.2249	18.036	19.2846	17.7363	16.5952	20.0348
ENSG00000143226.9	FCGR2A	0.179783	0.805678	0	0.384039	0.39469	0.714828
ENSG00000143228.8	NUF2	14.4175	17.0648	6.325	17.1885	11.2958	9.91636
ENSG00000143248.8	RGS5	5.81502	5.27194	7.1581	6.03979	4.89881	5.31019
ENSG00000143252.10	SDHC	192.542	202.097	230.143	265.649	174.386	250.622
ENSG00000143256.4	PFDN2	13.6521	21.0954	19.3381	23.4023	19.9846	19.4964
ENSG00000143257.7	NR1I3	0.050933	0.486361	0.259431	0.035679	0.13606	0.113086
ENSG00000143258.11	USP21	16.4878	24.4204	30.0921	24.8573	21.9916	24.7707
ENSG00000143278.3	F13B	0.289325	0.094154	0	0	0.281035	0.063389
ENSG00000143294.10	PRCC	52.9846	70.0702	75.2386	71.2468	82.7467	63.5363
ENSG00000143297.14	FCRL5	0	0	0.065499	0	0	0
ENSG00000143303.7	RRNAD1	32.8426	46.9889	43.7055	42.9698	35.168	50.4584
ENSG00000143314.8	MRPL24	21.8006	19.274	20.2749	14.9178	23.8739	15.4801
ENSG00000143315.5	PIGM	6.81661	7.78576	7.52367	11.2794	9.10039	7.27007
ENSG00000143318.8	CASQ1	0.36677	0.766842	0.399806	0.103122	0.040572	0.131657
ENSG00000143319.12	ISG20L2	29.1502	35.8414	29.1779	36.1236	43.1901	28.08
ENSG00000143320.4	CRABP2	33.4244	61.1233	34.1217	27.6925	35.6071	47.2396
ENSG00000143321.14	HDGF	150.398	132.319	145.384	148.393	162.613	115.241
ENSG00000143322.15	ABL2	21.493	33.1164	21.6067	29.5569	25.8442	28.9918
ENSG00000143324.9	XPR1	12.8215	23.6501	13.1723	22.8332	21.7525	20.7619
ENSG00000143333.6	RGS16	19.9807	32.1945	31.4158	25.5575	18.6057	33.7866
ENSG00000143337.14	TOR1AIP1	30.4751	43.9259	29.8973	43.5478	43.2647	31.806
ENSG00000143340.6	FAM163A	0.24886	0.572118	0.642482	0.398911	0.354714	0.390016
ENSG00000143341.7	HMCN1	2.10895	3.59058	1.45767	3.27751	3.18688	3.77966
ENSG00000143344.11	RGL1	3.43483	4.1125	4.39915	5.2398	3.74066	3.91083
ENSG00000143353.7	LYPLAL1	20.3052	18.2052	10.4302	19.7722	17.3839	11.4277
ENSG00000143355.11	LHX9	0.830999	2.17443	1.47649	1.29855	1.24083	1.17636
ENSG00000143363.11	PRUNE	13.2892	16.2441	14.7281	19.0036	16.2162	17.2217
ENSG00000143365.12	RORC	0.007714	0	0.200879	0	0	0.029622
ENSG00000143367.11	TUFT1	48.8017	41.226	80.3485	67.0974	38.7878	52.1386
ENSG00000143368.9	SF3B4	41.5469	51.1549	48.349	52.6815	67.1761	45.2507
ENSG00000143369.10	ECM1	0.924153	2.34912	1.75867	1.65278	2.59725	1.9382
ENSG00000143373.13	ZNF687	23.998	35.2216	38.7674	37.4201	28.7586	36.937
ENSG00000143374.10	TARS2	43.7666	43.6304	48.5032	55.054	45.6155	42.6094
ENSG00000143375.10	CGN	7.50122	16.0739	13.5159	19.3668	7.51873	17.5185
ENSG00000143376.8	SNX27	23.8094	34.5506	32.9997	41.9964	35.3583	35.5011
ENSG00000143379.8	SETDB1	30.7299	34.6902	31.8841	37.0828	38.1414	31.5131
ENSG00000143382.9	ADAMTSL4	0.418202	0.409576	0.170098	0.508638	0.440211	0.356635
ENSG00000143384.8	MCL1	159.486	166.315	154.961	162.587	130.01	163.412
ENSG00000143387.8	CTSK	1.85061	1.74249	2.17385	1.75777	1.3207	3.49689
ENSG00000143390.13	RFX5	39.1509	44.6613	44.7904	49.4335	48.4221	46.6526
ENSG00000143393.12	PI4KB	42.9854	59.4309	70.4421	63.2806	54.4879	60.7945
ENSG00000143398.15	PIP5K1A	81.5643	114.671	137.96	113.604	92.3855	100.534
ENSG00000143401.10	ANP32E	107.647	126.927	204.195	181.165	88.0952	154.174
ENSG00000143409.11	FAM63A	8.82116	11.8554	12.3284	12.5858	9.58893	10.8463
ENSG00000143412.5	ANXA9	0.402657	1.03242	0.712547	0.511946	0.741287	0.766182
ENSG00000143416.16	SELENBP1	9.13219	11.1519	9.6804	11.7288	10.2976	10.2267
ENSG00000143418.15	CERS2	196.715	249.781	320.926	364.16	280.326	292.445
ENSG00000143420.13	ENSA	90.3718	91.5644	88.1419	103.392	95.5905	89.6553
ENSG00000143429.5	AC027612.6	1.32859	4.31377	2.81781	2.93396	3.12761	4.5817
ENSG00000143434.11	SEMA6C	4.68853	5.30647	2.99567	6.19475	5.02736	11.4243
ENSG00000143436.6	MRPL9	46.2063	40.3896	69.5661	45.8737	55.2187	45.8881
ENSG00000143437.16	ARNT	12.6942	19.8324	10.212	17.6342	18.3327	15.2508
ENSG00000143442.17	POGZ	36.9063	66.5502	65.876	60.3928	59.9467	58.314
ENSG00000143443.9	C1orf56	1.87937	2.36665	2.98156	2.82857	3.79148	2.43274
ENSG00000143450.10	OAZ3	1.88288	3.41429	1.53697	1.64861	1.44247	1.97612
ENSG00000143452.11	HORMAD1	0.125869	0.256249	0	0	0	0
ENSG00000143457.6	GOLPH3L	15.4833	19.7536	17.9591	22.9883	19.9871	16.5485
ENSG00000143458.7	GABPB2	8.99206	10.9094	9.26807	9.15537	9.3573	12.0752
ENSG00000143466.9	IKBKE	1.07547	1.84713	2.27457	2.47309	3.45136	2.0679
ENSG00000143469.12	SYT14	1.56928	2.4992	1.83191	2.71265	2.04504	1.76516
ENSG00000143473.7	KCNH1	0.053386	0.250415	0.37235	0.059502	0.191535	0.206169
ENSG00000143476.13	DTL	47.2653	89.0377	72.4564	81.7449	60.1628	77.1608
ENSG00000143479.11	DYRK3	11.1062	14.5671	14.36	16.9214	10.4556	12.8428
ENSG00000143486.11	EIF2D	35.2703	41.077	40.2283	44.8182	35.2816	39.4608
ENSG00000143493.8	INTS7	42.834	39.4639	43.7814	53.7194	36.506	40.2465
ENSG00000143494.11	VASH2	2.28249	2.47606	2.41272	2.07195	2.20188	2.34162
ENSG00000143498.13	TAF1A	9.70642	10.635	7.83435	9.89313	7.9574	10.1047
ENSG00000143499.9	SMYD2	27.4896	21.8051	30.883	33.631	25.41	24.4514
ENSG00000143502.10	SUSD4	1.63813	2.79321	3.28683	2.64011	2.34065	3.47114
ENSG00000143507.13	DUSP10	7.94738	10.7714	8.91293	9.94668	8.52572	9.84228
ENSG00000143512.8	HHIPL2	0.68588	0.287054	0.380991	0.436902	0.433815	0.464249
ENSG00000143514.12	TP53BP2	38.1121	79.4509	67.3105	96.3443	65.5606	85.4396
ENSG00000143515.12	ATP8B2	21.3018	28.8195	30.9893	35.6714	23.4498	37.2928
ENSG00000143520.6	FLG2	0	0	0.017549	0	0	0
ENSG00000143536.7	CRNN	0	0	0	0	0	0
ENSG00000143537.9	ADAM15	34.6032	55.7842	54.1718	50.469	48.6593	56.615
ENSG00000143543.10	JTB	234.513	196.368	370.036	276.308	164.856	249.922
ENSG00000143545.4	RAB13	29.8914	40.0425	33.183	36.9624	37.5343	32.6998
ENSG00000143546.5	S100A8	0	0	0	0	0.36452	0
ENSG00000143549.15	TPM3	106.177	113.145	111.506	132.137	136.619	102.437
ENSG00000143552.5	NUP210L	0.098503	0.105552	0.254443	0.08271	0.104847	0.181719
ENSG00000143553.6	SNAPIN	60.3672	53.3659	56.753	64.0118	56.2706	58.4795
ENSG00000143554.9	SLC27A3	6.13986	17.8827	7.89639	8.20957	11.6919	17.4267
ENSG00000143556.4	S100A7	0	0	0	0	0	0.463114
ENSG00000143569.14	UBAP2L	108.635	129.446	130.918	151.431	150.46	116.515
ENSG00000143570.13	SLC39A1	51.8124	55.293	74.3093	69.5409	48.571	67.1114
ENSG00000143575.10	HAX1	88.456	87.1222	111.928	108.037	81.6418	96.0321
ENSG00000143578.11	CREB3L4	9.63663	12.1414	10.7745	9.81375	8.8542	13.8699
ENSG00000143590.9	EFNA3	3.32276	7.98889	4.66988	6.62507	5.89657	5.38522
ENSG00000143595.8	AQP10	0.168273	0.341293	0.251249	0.150074	0.24009	0.729696
ENSG00000143603.14	KCNN3	0.05149	0.122385	0.263088	0.321558	0.11667	0.116322
ENSG00000143612.14	C1orf43	208.867	217.32	258.152	242.753	190.267	233.524
ENSG00000143614.7	GATAD2B	18.3066	27.5077	26.4666	28.5936	29.2247	23.5353
ENSG00000143621.12	ILF2	407.863	354.343	476.333	432.963	314.774	393.945
ENSG00000143622.6	RIT1	13.6189	13.9725	9.08417	13.6684	12.6478	17.4493
ENSG00000143624.9	INTS3	29.8719	40.2145	48.1553	56.3491	45.1241	50.8354
ENSG00000143627.13	PKLR	0.045222	0.149673	0.087029	0.06948	0.015073	0.111779
ENSG00000143630.5	HCN3	3.17122	4.64631	4.7412	4.83684	3.81561	4.86066
ENSG00000143631.10	FLG	0.01197	0.014903	0.009349	0.013567	0.019068	0.00661
ENSG00000143632.10	ACTA1	0.931232	0.86617	0.947449	1.13284	0.781266	1.18996
ENSG00000143633.8	C1orf131	15.391	12.9068	11.0235	11.4956	15.2466	10.5844
ENSG00000143641.8	GALNT2	52.7125	68.0084	77.7612	76.8507	60.6131	69.4013
ENSG00000143643.8	TTC13	36.3047	35.6379	31.1585	41.2088	34.8263	35.6027
ENSG00000143653.9	SCCPDH	9.87787	7.98027	5.30412	8.6081	8.90448	6.72696
ENSG00000143669.9	LYST	8.68428	13.545	6.96995	10.1616	9.36073	10.9315
ENSG00000143674.6	MLK4	22.3816	26.3471	20.8119	26.5404	22.6084	25.3236
ENSG00000143702.11	CEP170	29.2508	36.1516	25.0268	32.6416	35.1868	27.8032
ENSG00000143727.11	ACP1	61.9299	51.4436	50.087	57.8259	52.6084	49.8614
ENSG00000143740.10	SNAP47	62.7392	82.3333	100.142	97.702	87.6205	112.402
ENSG00000143742.8	SRP9	292.697	220.067	218.877	232.299	167.165	186.653
ENSG00000143748.13	NVL	38.7218	41.466	41.9821	43.4915	38.8839	37.5529
ENSG00000143751.9	SDE2	47.5567	50.5622	54.1668	55.063	39.2518	48.7003
ENSG00000143753.8	DEGS1	103.987	141.964	149.883	170.765	138.698	141.471
ENSG00000143756.7	FBXO28	51.4022	61.5643	51.5718	62.9815	52.9026	55.7692
ENSG00000143761.9	ARF1	255.944	365.724	361.597	358.248	357.759	340.822
ENSG00000143768.7	LEFTY2	0.135532	0.495976	0.0861	0.046269	0.261929	0.521214
ENSG00000143771.7	CNIH4	133.155	129.086	148.087	139.074	99.6307	140.982
ENSG00000143772.5	ITPKB	9.87033	13.2658	14.316	15.0936	13.0594	13.3349
ENSG00000143774.12	GUK1	111.573	118.356	143.719	120.967	103.984	134.474
ENSG00000143776.14	CDC42BPA	18.9104	21.628	17.9698	22.2194	25.8326	17.8897
ENSG00000143786.3	CNIH3	8.39097	11.331	7.76667	9.8758	9.42664	10.1439
ENSG00000143793.8	C1orf35	20.7958	22.4472	25.7501	20.183	19.0523	17.7518
ENSG00000143797.7	MBOAT2	18.6582	19.4906	12.6039	22.3682	20.8041	14.8216
ENSG00000143799.8	PARP1	246.768	309.419	426.626	501.288	296.829	355.031
ENSG00000143801.12	PSEN2	33.0382	27.6396	53.2176	41.3034	34.7916	38.0503
ENSG00000143811.12	PYCR2	40.2368	51.7003	51.9847	46.3987	47.3431	50.592
ENSG00000143815.10	LBR	118.211	199.549	150.994	220.046	178.848	160.802
ENSG00000143816.7	WNT9A	3.01736	3.61474	4.75291	3.61327	2.0083	3.42828
ENSG00000143819.8	EPHX1	25.5132	31.4862	38.3285	36.6163	35.9669	31.6924
ENSG00000143839.12	REN	0	0.030813	0	0.035499	0	0
ENSG00000143842.10	SOX13	6.72227	10.4231	14.1883	10.1473	7.82589	10.1011
ENSG00000143845.10	ETNK2	7.14656	12.2327	12.2834	13.5472	11.486	15.8445
ENSG00000143847.11	PPFIA4	1.61912	8.88148	1.23317	5.20992	1.67472	6.09384
ENSG00000143850.8	PLEKHA6	3.64591	2.06736	2.79101	2.32548	3.60284	2.65199
ENSG00000143851.11	PTPN7	0.171714	0.266676	1.31003	0	0.115637	0.10096
ENSG00000143858.7	SYT2	0.273079	0.693957	0.413169	0.513488	0.577953	0.607586
ENSG00000143862.3	ARL8A	16.7408	30.92	25.25	24.6321	27.7128	19.5733
ENSG00000143867.5	OSR1	0.384309	0.473746	0.579632	0.591054	0.651313	0.554976
ENSG00000143869.5	GDF7	0.191802	0.44648	0.268307	0.260192	0.294021	0.254048
ENSG00000143870.8	PDIA6	121.877	121.45	153.776	172.786	119.954	136.291
ENSG00000143878.8	RHOB	74.3862	98.2825	115.575	97.7404	75.5805	93.9758
ENSG00000143882.5	ATP6V1C2	0.831919	1.01639	1.20859	1.15015	1.38851	1.64222
ENSG00000143889.11	HNRNPLL	21.8562	22.4465	20.5864	28.713	23.6314	27.3243
ENSG00000143891.12	GALM	5.69845	8.62261	10.4469	11.4712	7.75313	10.6796
ENSG00000143919.10	CAMKMT	4.73144	5.59459	9.2293	5.25509	5.49576	7.2039
ENSG00000143921.6	ABCG8	0	0.061425	0	0.087854	0.069648	0.360913
ENSG00000143924.14	EML4	24.4275	38.0167	29.1325	43.1387	31.831	35.2935
ENSG00000143933.12	CALM2	395.44	313.895	256.773	325.458	215.369	272.891
ENSG00000143942.4	CHAC2	4.76588	4.33367	6.9928	3.65137	2.80661	4.21714
ENSG00000143947.8	RPS27A	663.196	589.553	491.983	498.761	501.801	462.076
ENSG00000143951.11	WDPCP	5.15813	5.56496	6.04935	7.77327	5.84124	6.68772
ENSG00000143952.15	VPS54	8.07668	8.91409	5.99129	9.90862	9.07076	8.04947
ENSG00000143954.8	REG3G	0	0	0	0	0	0
ENSG00000143970.12	ASXL2	4.79877	5.84438	5.45344	7.2934	6.21276	4.95876
ENSG00000143971.7	ETAA1	2.59864	2.44976	1.29992	2.38343	2.30165	2.30288
ENSG00000143977.9	SNRPG	87.117	87.3379	67.8754	66.3922	67.2225	48.3145
ENSG00000143994.9	ABHD1	0.160172	0.160356	0.613855	0.185513	0.107478	0.634175
ENSG00000143995.15	MEIS1	2.59374	6.10802	2.9385	3.18061	4.12105	2.91453
ENSG00000144010.7	TRIM43B	0.305974	0.03449	0.666765	0.467091	0.293034	0.325903
ENSG00000144015.4	TRIM43	0.246347	0.602918	0.17744	0.842539	0.263439	0.541548
ENSG00000144021.2	CIAO1	75.6116	77.555	100.716	96.831	67.3001	85.2918
ENSG00000144026.7	ZNF514	5.81423	10.1537	8.47081	7.33755	7.99407	9.18809
ENSG00000144028.10	SNRNP200	81.1292	111.825	114.394	129.876	106.251	112.354
ENSG00000144029.7	MRPS5	20.1203	20.2366	21.3566	24.5424	24.2807	20.3844
ENSG00000144031.7	ANKRD53	0.222058	0.417365	0.220739	0	0.150973	0.029436
ENSG00000144034.10	TPRKB	19.1818	16.6865	16.9054	16.9512	15.7348	13.3229
ENSG00000144035.3	NAT8	0	0	0	0	0	0
ENSG00000144036.10	EXOC6B	7.97914	13.1977	13.3502	11.2133	12.3097	8.96799
ENSG00000144040.8	SFXN5	5.84608	9.05961	7.27319	7.30847	6.70975	5.2655
ENSG00000144043.7	TEX261	34.2871	25.8912	58.5799	61.3334	40.8666	40.7935
ENSG00000144045.9	DQX1	0.450243	0.352687	0.851563	0.135047	0.331583	0.321398
ENSG00000144048.6	DUSP11	14.2346	16.0415	22.149	17.5574	12.067	16.0185
ENSG00000144057.11	ST6GAL2	0.022671	0.016897	0	0	0	0
ENSG00000144061.8	NPHP1	2.42031	4.24737	5.73604	2.28822	2.38235	1.70121
ENSG00000144063.3	MALL	0	0.013203	0.041446	0.045278	0	0.044258
ENSG00000144115.12	THNSL2	0	0.027037	0	0	0.024352	0
ENSG00000144118.9	RALB	9.7549	9.31369	6.54141	8.31013	10.7889	6.23242
ENSG00000144119.3	C1QL2	0.01683	0.04129	0	0.023677	0	0
ENSG00000144120.8	TMEM177	8.42848	8.95872	12.793	13.8774	9.0607	8.19338
ENSG00000144130.7	NT5DC4	0	0.016863	0.0353	0	0	0
ENSG00000144134.14	RABL2A	5.29436	8.24266	6.16674	7.79612	9.44807	9.50611
ENSG00000144136.6	SLC20A1	125.916	114.239	123.091	144.396	104.553	135.746
ENSG00000144140.5	RP11-143M1.7	0	0	0	0	0	0
ENSG00000144152.8	FBLN7	0.249697	1.09368	0.289809	0.57707	0.599995	0.542533
ENSG00000144158.4	RP11-395L14.17	0.537533	0.70242	0.221838	0.740964	0.526335	0.478818
ENSG00000144161.8	ZC3H8	2.83483	2.41413	1.66133	1.32801	2.90838	2.39653
ENSG00000144182.12	LIPT1	5.957	7.10126	7.70746	5.91584	4.90984	7.30504
ENSG00000144188.9	TRIM43CP	0.039303	0.297376	0.148326	0.109399	0	0.394706
ENSG00000144191.7	CNGA3	0	0	0	0.018828	0.014909	0
ENSG00000144199.7	FAHD2B	4.77629	7.67349	6.78403	4.86766	7.68934	6.62566
ENSG00000144214.5	LYG1	1.61342	1.18826	1.29864	0.702033	0.483978	1.13718
ENSG00000144218.14	AFF3	1.72603	3.22622	1.96194	4.35522	4.12877	3.31138
ENSG00000144224.12	UBXN4	28.0433	82.3255	45.494	78.1039	46.5684	66.2327
ENSG00000144227.4	NXPH2	0.952498	0.73192	0.383851	1.06112	1.01857	0.209537
ENSG00000144228.4	SPOPL	10.8316	12.5992	9.61646	14.523	12.5493	10.2172
ENSG00000144229.7	THSD7B	0	0.019932	0.013897	0	0.012117	0.223741
ENSG00000144230.12	GPR17	0.0307	0	0	0	0	0.070719
ENSG00000144231.6	POLR2D	70.6829	80.3494	87.799	96.8199	76.1795	88.337
ENSG00000144233.5	AMMECR1L	15.4889	20.1568	18.8217	21.439	17.662	19.589
ENSG00000144278.10	GALNT13	4.69799	9.43444	6.79337	12.6871	7.76	10.3018
ENSG00000144283.17	PKP4	14.2861	30.2468	20.9483	28.5339	22.3933	25.2705
ENSG00000144285.11	SCN1A	0.015785	0.039187	0	0	0.030317	0.014523
ENSG00000144290.12	SLC4A10	0	0	0	0.222545	0.032168	0
ENSG00000144306.9	SCRN3	12.7563	16.2658	9.52194	15.5721	15.2927	14.3051
ENSG00000144320.9	KIAA1715	9.27773	14.002	5.46426	9.22813	8.91272	10.4594
ENSG00000144331.14	ZNF385B	1.54282	2.74602	2.13548	2.25387	3.37436	1.80471
ENSG00000144339.7	TMEFF2	1.49796	1.38865	1.06405	1.6766	4.41527	1.30999
ENSG00000144354.9	CDCA7	16.8254	20.9252	16.182	22.2848	17.8909	21.1282
ENSG00000144355.10	DLX1	3.00523	5.06103	5.49569	4.25277	4.25532	3.49662
ENSG00000144357.12	UBR3	21.6768	26.4359	26.0801	37.4743	21.125	22.2222
ENSG00000144362.7	PHOSPHO2	2.2398	2.98558	1.92177	3.02563	1.60137	2.06528
ENSG00000144366.11	GULP1	3.73347	8.92172	4.26232	8.29782	5.77224	2.40894
ENSG00000144369.8	FAM171B	3.79431	4.32845	3.03892	4.09616	3.59378	2.78535
ENSG00000144381.12	HSPD1	274.399	250.498	209.243	291.027	247.44	218.895
ENSG00000144395.13	CCDC150	9.07506	7.00531	3.84429	9.78008	8.90308	8.05348
ENSG00000144401.10	METTL21A	12.5398	9.3598	9.50925	13.4698	7.76635	9.62669
ENSG00000144406.14	UNC80	0.09614	0.171544	0.122332	0.042539	0.062899	0.083071
ENSG00000144407.5	PTH2R	0.027097	0	0	0	0.015113	0
ENSG00000144410.4	CPO	0.063488	0.306855	0.241261	0.39906	0.068627	0.087355
ENSG00000144426.14	NBEAL1	5.65452	7.21462	7.14142	11.593	6.8662	17.1829
ENSG00000144445.11	KANSL1L	6.83846	7.62182	3.20618	7.66315	5.94215	7.65621
ENSG00000144451.14	SPAG16	10.8832	8.36312	4.49993	6.75038	8.39721	4.6456
ENSG00000144452.10	ABCA12	0.085614	0.271408	0.017284	0.076929	0.035192	0.042025
ENSG00000144455.9	SUMF1	8.92042	10.7021	12.5198	11.7461	8.78111	10.8828
ENSG00000144460.10	NYAP2	0.013103	0	0	0	0	0
ENSG00000144468.12	RHBDD1	10.1555	8.29686	8.03182	9.71022	8.12624	7.2526
ENSG00000144476.5	ACKR3	0.067104	0.417226	0.198526	0.239079	0.240311	0.637631
ENSG00000144481.12	TRPM8	0.161758	0.011985	0	0.015789	0.024776	0.062154
ENSG00000144485.6	HES6	9.65889	11.8634	17.6727	13.2233	9.46724	14.2825
ENSG00000144488.10	ESPNL	0.835817	1.79291	1.22503	1.14727	1.62121	1.09971
ENSG00000144504.11	ANKMY1	3.51134	6.78659	6.93201	7.64449	4.69886	5.23452
ENSG00000144524.13	COPS7B	17.7876	26.6491	28.5291	27.3705	29.0337	24.1517
ENSG00000144535.15	DIS3L2	8.33037	10.6974	7.27828	9.43945	9.80673	12.0181
ENSG00000144550.8	CPNE9	0.875701	0.651617	1.23647	1.40335	0.29464	1.32918
ENSG00000144554.6	FANCD2	57.6275	78.8164	61.3563	92.3999	57.7042	77.4473
ENSG00000144559.6	TAMM41	13.44	15.0246	12.8433	17.2251	17.2145	15.0796
ENSG00000144560.9	VGLL4	16.1803	24.3955	19.7288	21.3618	17.0807	20.2077
ENSG00000144566.6	RAB5A	38.071	37.6344	31.9117	36.8679	37.8687	34.1849
ENSG00000144567.6	FAM134A	22.2768	30.5499	38.9405	42.4475	29.583	36.1425
ENSG00000144579.3	CTDSP1	21.3026	25.7425	30.6041	31.5411	25.2539	27.2613
ENSG00000144580.9	RQCD1	44.0101	53.4426	79.89	71.8673	54.3247	68.874
ENSG00000144583.4	MARCH4	0.050042	0.017713	0.046321	0.010105	0.040327	0.029592
ENSG00000144589.16	STK11IP	10.1171	14.1884	10.8872	15.484	12.2298	15.8052
ENSG00000144591.13	GMPPA	15.5424	16.0862	18.4212	19.2842	17.7272	22.2148
ENSG00000144596.7	GRIP2	0.212979	0.695029	0.408849	0.511038	0.506278	0.715281
ENSG00000144597.9	EAF1	32.2673	43.5356	40.7674	45.2569	31.7713	44.1817
ENSG00000144619.10	CNTN4	1.71138	1.07512	0.257609	2.9258	1.97949	1.96454
ENSG00000144635.4	DYNC1LI1	30.9808	26.5847	26.5346	28.8376	27.3685	20.7844
ENSG00000144642.16	RBMS3	2.61436	2.14619	3.48272	2.23764	3.69298	2.12171
ENSG00000144644.10	GADL1	0.095166	0.089372	0.129108	0.110488	0.198223	0.287178
ENSG00000144645.9	OSBPL10	7.3646	11.2285	6.40339	8.10605	8.12788	7.94434
ENSG00000144647.5	POMGNT2	11.1989	17.3416	18.3271	15.9292	13.0264	16.5964
ENSG00000144648.10	ACKR2	0.581051	0.042338	0	0.048416	0.038433	0.319186
ENSG00000144649.4	FAM198A	0.821321	2.37052	2.47485	2.64405	1.61442	2.4599
ENSG00000144655.10	CSRNP1	28.6135	39.9879	52.0634	32.5475	23.6163	41.7498
ENSG00000144659.6	SLC25A38	29.3183	27.2995	38.125	34.1992	28.9934	28.688
ENSG00000144668.7	ITGA9	0.576267	1.38281	0.850953	0.94899	1.01915	1.25537
ENSG00000144671.6	SLC22A14	0	0.127938	0.09822	0.026927	0.051521	0.1904
ENSG00000144674.12	GOLGA4	11.4112	9.4061	9.8294	12.0512	10.7902	12.252
ENSG00000144677.10	CTDSPL	9.27938	9.85665	12.6187	15.3432	9.81323	9.26478
ENSG00000144681.6	STAC	5.29905	6.34435	4.61144	7.24794	6.42319	8.16201
ENSG00000144711.9	IQSEC1	9.91226	15.6783	13.737	15.6925	14.9322	12.8876
ENSG00000144712.7	CAND2	8.58252	13.8124	15.7621	16.5438	12.2686	13.1447
ENSG00000144713.8	RPL32	961.965	1329	924.224	1173.38	1469.16	1041.75
ENSG00000144724.14	PTPRG	15.3995	20.4223	15.5437	22.8227	20.7709	16.9148
ENSG00000144730.12	IL17RD	1.7401	4.60704	3.45265	3.02564	2.90373	5.71902
ENSG00000144736.9	SHQ1	22.0337	24.8482	19.94	23.3203	20.3619	17.0315
ENSG00000144741.13	SLC25A26	12.6332	13.5617	11.654	15.508	12.2534	12.9323
ENSG00000144744.12	UBA3	20.7671	26.0663	19.2982	27.9098	18.8891	21.8311
ENSG00000144746.6	ARL6IP5	20.117	21.2827	16.4325	19.2648	19.6238	21.6451
ENSG00000144747.10	TMF1	6.07174	8.1635	3.82954	5.72386	6.41082	5.03428
ENSG00000144749.9	LRIG1	14.6541	33.9038	23.152	33.2474	23.1024	33.973
ENSG00000144771.7	LRTM1	0	0.103469	0.216874	0	0	0
ENSG00000144785.4	RP11-977G19.10	2.08482	1.38749	2.23846	2.20204	2.51635	2.75715
ENSG00000144791.5	LIMD1	13.5076	19.1577	18.4499	24.1442	16.1926	19.233
ENSG00000144792.5	ZNF660	0.005367	0.158204	0.041804	0	0.01215	0
ENSG00000144802.7	NFKBIZ	18.1661	37.1499	16.0907	16.1893	18.0719	33.2183
ENSG00000144810.11	COL8A1	0.071433	0.192008	0.646148	0.038952	0.049741	0.098815
ENSG00000144815.10	NXPE3	19.6662	19.0636	18.029	23.7955	19.2836	22.1642
ENSG00000144820.3	GPR128	0.052014	0	0	0	0	0
ENSG00000144821.5	MYH15	0.786037	0.245412	0.199611	0.185183	0.144327	0.419932
ENSG00000144824.15	PHLDB2	8.36009	10.6112	6.85255	9.26726	10.0294	8.93299
ENSG00000144827.4	ABHD10	18.1387	20.2333	24.4742	24.577	16.6062	18.0569
ENSG00000144834.8	TAGLN3	0.066677	0.27292	0	0.429429	0.507243	0.136757
ENSG00000144837.4	PLA1A	0.176016	0.030585	0.032045	0	0.046106	0.028839
ENSG00000144840.4	RABL3	6.41777	8.05577	4.97027	8.38217	7.2189	5.94388
ENSG00000144843.7	ADPRH	3.01112	2.93337	3.60475	4.02929	2.95845	2.98094
ENSG00000144847.8	IGSF11	0.461621	1.55852	0.754322	0.45752	0.516026	0.62577
ENSG00000144848.6	ATG3	23.3652	20.8809	17.865	21.8057	20.4095	15.1977
ENSG00000144852.12	NR1I2	0.024141	0	0.031569	0.244671	0	0
ENSG00000144857.10	BOC	4.78268	5.78388	5.46947	3.92082	3.65844	6.16857
ENSG00000144867.7	SRPRB	80.2265	71.6621	81.8666	99.3397	72.0931	76.2268
ENSG00000144868.9	TMEM108	0.968894	1.16342	0.775189	1.36102	3.04541	0.616006
ENSG00000144891.13	AGTR1	0.931893	1.15745	0.559928	0.655483	0.528748	1.29564
ENSG00000144893.8	MED12L	8.36847	11.9866	5.44092	9.16986	9.84066	5.97054
ENSG00000144895.7	EIF2A	31.8061	31.9309	31.8214	35.4022	34.131	29.6223
ENSG00000144908.9	ALDH1L1	0.427841	1.16099	0.774582	0.325994	0.35407	0.728311
ENSG00000144909.7	OSBPL11	7.72199	9.23187	6.41183	9.70686	9.43449	6.61951
ENSG00000144935.10	TRPC1	10.9266	12.9613	7.77904	8.20538	9.90916	6.74201
ENSG00000144959.5	NCEH1	3.34749	3.84459	1.65479	4.10348	3.74286	4.694
ENSG00000144962.6	SPATA16	0	0	0	0	0	0
ENSG00000145002.8	FAM86B2	0.041008	0.433747	0.524041	0.284739	0	0.12141
ENSG00000145012.8	LPP	6.30344	11.2009	9.62063	7.96095	9.56476	7.96836
ENSG00000145014.13	TMEM44	5.88975	8.48042	7.23734	6.64765	5.64771	9.30689
ENSG00000145016.9	KIAA0226	8.88679	12.7721	12.1361	15.7173	13.6046	14.9548
ENSG00000145020.10	AMT	0.832135	2.22547	1.0718	2.55112	1.42383	3.72747
ENSG00000145022.4	TCTA	10.8994	13.2902	16.2629	19.6178	13.1459	17.4466
ENSG00000145029.7	NICN1	3.60312	5.23589	11.2771	6.33714	4.39916	8.03218
ENSG00000145040.3	UCN2	0.6403	1.10892	0.782642	1.03549	0.592833	0.881718
ENSG00000145041.11	VPRBP	29.5579	35.9729	34.7396	41.0463	36.3843	32.6722
ENSG00000145050.11	MANF	70.3374	50.309	54.3384	52.266	57.9131	33.8813
ENSG00000145063.10	AC062028.1	0	0	0.115527	0	0.188904	0
ENSG00000145075.7	CCDC39	0.019844	0	0.090452	0.056021	0.066834	0.027372
ENSG00000145087.8	STXBP5L	0.742606	0.825355	0.621217	0.81332	1.31546	0.364901
ENSG00000145088.4	EAF2	2.52563	1.87642	1.32235	1.77831	1.53597	1.42389
ENSG00000145103.8	ILDR1	0.062473	0.164286	0	0.035229	0.109957	0.051688
ENSG00000145107.11	TM4SF19	0.060402	0.51306	0.580123	0.275713	0.310656	0.851187
ENSG00000145113.17	MUC4	0.15134	0.051748	0.091568	0.036567	0.01253	0.090273
ENSG00000145147.15	SLIT2	57.2603	94.3181	70.9886	98.8194	83.8315	88.8897
ENSG00000145191.7	EIF2B5	37.7071	43.824	60.0971	62.8038	45.3773	53.4223
ENSG00000145192.8	AHSG	0	0	0	0	0	0
ENSG00000145194.13	ECE2	4.88873	3.12507	5.53942	6.08401	4.4451	5.31461
ENSG00000145198.10	VWA5B2	0.757136	2.73007	2.69	1.96807	1.47666	2.17759
ENSG00000145214.9	DGKQ	3.66683	4.87503	5.71049	4.40521	3.70693	5.24164
ENSG00000145216.11	FIP1L1	29.131	28.9671	27.2469	29.0879	29.0279	25.7444
ENSG00000145217.9	SLC26A1	0.168249	0.215139	0.271682	0.252262	0.165104	0.435113
ENSG00000145220.9	LYAR	16.8155	11.7308	12.2883	15.072	14.5687	13.8101
ENSG00000145241.6	CENPC	5.82691	6.64282	3.09312	4.98891	7.07734	5.53552
ENSG00000145242.9	EPHA5	1.64774	1.81382	1.6041	1.88965	1.75486	1.66112
ENSG00000145244.7	CORIN	1.03024	0.48768	2.2499	0.218376	0.290807	1.0322
ENSG00000145246.9	ATP10D	5.69554	5.80071	8.44205	7.47002	3.41349	7.5984
ENSG00000145247.7	OCIAD2	36.4472	32.5225	23.7024	30.972	30.3628	32.972
ENSG00000145248.6	SLC10A4	4.10217	4.5135	4.97795	6.86636	4.78762	4.67853
ENSG00000145283.7	SLC10A6	0.145247	0.235787	0.154385	0.033936	0.079523	0
ENSG00000145284.7	SCD5	12.6236	19.6062	14.4776	16.5798	16.7813	18.7205
ENSG00000145287.6	PLAC8	1.06829	1.9278	0.871657	1.7365	1.71146	1.08644
ENSG00000145293.10	ENOPH1	19.9438	23.962	28.1962	26.543	19.4248	18.2966
ENSG00000145309.5	CABS1	0	0	0	0	0	0
ENSG00000145321.8	GC	0	0	0	0	0	0
ENSG00000145331.9	TRMT10A	3.90065	3.34749	2.59209	2.27443	3.20365	1.64954
ENSG00000145332.9	KLHL8	11.9113	13.058	10.0631	13.7033	11.7757	10.3555
ENSG00000145335.11	SNCA	5.13466	8.46555	3.4895	6.31985	6.64788	6.946
ENSG00000145337.4	PYURF	90.6546	68.9279	69.3453	85.0804	49.8287	70.8446
ENSG00000145348.12	TBCK	4.66393	5.31254	4.29151	4.24213	3.4557	4.95064
ENSG00000145349.12	CAMK2D	15.9217	24.0311	15.5385	22.2973	15.3548	19.4474
ENSG00000145354.5	CISD2	104.951	61.4359	87.6567	91.7325	36.3654	65.9653
ENSG00000145358.2	DDIT4L	1.62416	1.18141	1.07096	1.27135	1.4876	1.32504
ENSG00000145362.12	ANK2	7.74104	16.3629	12.2629	14.1226	13.1151	13.6882
ENSG00000145365.10	TIFA	15.9992	23.4873	18.3571	19.5611	15.6937	25.2293
ENSG00000145375.7	SPATA5	7.11292	7.61713	5.88068	8.52909	9.16941	7.01724
ENSG00000145384.3	FABP2	0	0	0	0	0	0
ENSG00000145386.5	CCNA2	52.7203	47.9466	33.3938	50.76	40.1288	36.0347
ENSG00000145388.10	METTL14	5.6647	6.02293	3.4747	6.5112	7.88062	3.18235
ENSG00000145390.7	USP53	6.1315	7.02698	4.58205	6.50265	6.04408	6.3514
ENSG00000145391.9	SETD7	25.2158	26.873	27.7203	33.0576	25.7403	25.1193
ENSG00000145414.4	NAF1	21.0768	23.7076	22.1895	22.5255	18.2355	23.1682
ENSG00000145416.9	MARCH1	0	0.014536	0.107255	0.016573	0.01851	0
ENSG00000145423.4	SFRP2	1.15159	2.11868	1.5875	1.92974	2.4038	2.35744
ENSG00000145425.5	RPS3A	2988.48	2403.28	2323.27	2402.55	1456.95	2306.67
ENSG00000145428.10	RNF175	0.201239	0.909689	0.200101	0.377395	0.181503	0.925692
ENSG00000145431.6	PDGFC	10.5032	10.8437	11.2553	12.2014	10.8086	11.8969
ENSG00000145439.7	CBR4	6.72335	9.13229	6.56783	8.94865	7.32749	9.94385
ENSG00000145451.8	GLRA3	0.021362	0.052738	0	0	0.047901	0
ENSG00000145476.11	CYP4V2	2.65098	3.05397	3.56158	5.90809	4.04955	4.6144
ENSG00000145491.7	ROPN1L	2.5845	3.29312	5.519	2.51271	1.38064	3.04845
ENSG00000145494.7	NDUFS6	7.34078	9.02371	8.51415	10.4569	14.6268	8.47867
ENSG00000145495.10	MARCH6	185.811	237.942	156.385	261.571	184.34	228.994
ENSG00000145506.9	NKD2	6.26754	19.1672	10.6336	10.1637	8.45929	16.8644
ENSG00000145526.7	CDH18	0	0.042242	0	0.082095	0.269753	0.062974
ENSG00000145536.11	ADAMTS16	3.44032	5.22803	6.19735	5.84991	4.58052	5.4894
ENSG00000145545.7	SRD5A1	11.8174	11.2966	10.5289	13.2998	8.17844	12.2813
ENSG00000145555.10	MYO10	22.4571	28.6058	23.9253	30.6547	29.3304	21.7347
ENSG00000145569.5	FAM105A	6.53914	6.60608	5.06586	4.7475	6.03654	6.4829
ENSG00000145592.9	RPL37	77.3012	137.524	57.5635	73.3204	178.965	85.1173
ENSG00000145604.11	SKP2	62.3057	71.3266	54.6918	78.414	62.9953	68.5971
ENSG00000145623.8	OSMR	8.6514	13.5769	6.68417	10.7944	8.41096	10.3869
ENSG00000145626.7	UGT3A1	0.012622	0.179044	0.008185	0.071389	0.027825	0
ENSG00000145632.10	PLK2	31.7029	33.7405	27.4597	33.3691	30.2506	39.9833
ENSG00000145642.7	FAM159B	1.44555	1.34644	2.31335	1.03413	0.953215	2.96836
ENSG00000145649.7	GZMA	0	0	0	0	0.05021	0
ENSG00000145675.10	PIK3R1	8.13913	12.3007	8.6868	9.88782	9.02352	7.97633
ENSG00000145681.6	HAPLN1	0.005596	0.013887	0	0.031661	0	0.015445
ENSG00000145685.9	LHFPL2	10.415	18.9759	12.2153	15.5102	13.3651	15.1286
ENSG00000145687.11	SSBP2	17.2994	25.8458	19.6425	26.3297	21.0174	23.6936
ENSG00000145692.10	BHMT	0.013403	0	0	0	0	0.08754
ENSG00000145700.5	ANKRD31	0.253797	0.276479	0.114316	0.175871	0.176601	0.228747
ENSG00000145703.11	IQGAP2	9.30631	15.3977	5.10451	7.21163	8.538	11.1621
ENSG00000145708.6	CRHBP	0.034899	0.290107	0.067189	0.128664	0.096663	0.421919
ENSG00000145715.10	RASA1	10.1979	14.252	8.78145	14.0536	13.7777	11.1095
ENSG00000145721.7	LIX1	0.015912	0.039393	0.030907	0.022482	0.02689	0
ENSG00000145723.12	GIN1	1.44411	3.53234	1.36026	3.49934	4.31597	2.5583
ENSG00000145725.15	PPIP5K2	15.5994	13.4278	7.20316	17.9766	15.0083	19.0647
ENSG00000145730.16	PAM	53.0043	80.1032	44.4525	67.8636	61.7041	59.9432
ENSG00000145734.14	BDP1	10.1242	9.83837	7.3078	11.7935	11.3994	8.63285
ENSG00000145736.10	GTF2H2	38.1626	34.0916	35.6393	38.6092	31.851	34.1461
ENSG00000145740.14	SLC30A5	44.0128	37.2338	36.0769	42.7504	40.1614	37.0719
ENSG00000145741.11	BTF3	519.047	434.521	299.852	379.263	528.337	324.057
ENSG00000145743.11	FBXL17	10.0939	11.7768	10.4727	12.94	14.7715	9.46403
ENSG00000145757.11	SPATA9	0.941937	0.080167	1.01158	0.094438	0.435876	0.659893
ENSG00000145777.10	TSLP	0.620347	1.23483	2.36216	1.02124	0.730378	0.876047
ENSG00000145779.7	TNFAIP8	7.0788	9.81737	5.31911	8.58912	5.98536	5.04247
ENSG00000145780.6	FEM1C	12.0795	14.1695	7.42714	13.2697	12.7503	11.9491
ENSG00000145781.4	COMMD10	21.3844	23.6467	16.772	24.7816	17.1137	21.8573
ENSG00000145782.8	ATG12	44.4305	40.7376	25.9844	49.1732	29.697	39.2887
ENSG00000145794.12	MEGF10	0.937751	1.67275	1.49304	0.699907	0.700109	1.15519
ENSG00000145808.4	ADAMTS19	1.75832	2.56211	1.41002	1.39639	2.57581	1.98408
ENSG00000145817.12	YIPF5	29.3979	33.5432	18.6639	38.7442	36.676	26.8121
ENSG00000145819.11	ARHGAP26	4.51964	8.08679	9.20693	5.25365	6.19285	5.1082
ENSG00000145824.8	CXCL14	0.341982	0.196751	0.128779	0.508609	0.46587	0.304873
ENSG00000145826.4	LECT2	0	0	0	0.303384	0	0
ENSG00000145832.8	SLC25A48	2.61506	3.34737	5.50365	4.2768	2.0216	1.95759
ENSG00000145833.11	DDX46	66.6115	70.9604	56.6442	76.1482	68.1679	56.8463
ENSG00000145835.6	CDKN2AIPNLP2	0	0	0	0	0	0
ENSG00000145839.1	IL9	0	0	0	0	0	0
ENSG00000145850.4	TIMD4	0.054264	0	0	0	0	0.187408
ENSG00000145860.7	RNF145	33.1016	40.6454	46.1905	45.6198	40.2837	41.9479
ENSG00000145861.7	C1QTNF2	0.292338	0.291156	0.233039	0.372627	0.232782	0.153545
ENSG00000145863.6	GABRA6	0	0	0	0	0	0
ENSG00000145864.8	GABRB2	0	0	0	0.036648	0.004893	0.023825
ENSG00000145868.12	FBXO38	26.182	38.7723	31.7315	38.2746	26.4988	27.899
ENSG00000145879.6	SPINK7	1.34264	1.97993	1.47366	1.39516	0.631041	1.55056
ENSG00000145882.6	PCYOX1L	4.67031	11.9628	7.43198	8.86289	8.07791	9.47736
ENSG00000145888.6	GLRA1	0.116055	0	0	0	0.07638	0
ENSG00000145901.10	TNIP1	21.183	39.2523	30.0354	31.0088	36.9087	35.3472
ENSG00000145907.10	G3BP1	158.023	195.748	193.169	224.363	157.417	163.908
ENSG00000145908.8	ZNF300	4.98417	7.05062	3.51636	6.09902	5.2192	6.36655
ENSG00000145911.5	N4BP3	1.44443	3.34382	4.03099	3.04724	2.32223	3.9515
ENSG00000145912.4	NHP2	234.973	168.352	279.707	230.949	182.24	185.116
ENSG00000145916.14	RMND5B	36.4056	40.3626	42.378	46.2692	41.317	42.7196
ENSG00000145919.6	BOD1	31.0809	37.2321	41.0229	38.188	32.0519	32.8762
ENSG00000145920.10	CPLX2	0.639913	0.268753	0.358537	0.168802	0.134888	0.069361
ENSG00000145934.11	TENM2	0.023082	0.044853	0.030641	0.032677	0.065488	0.01062
ENSG00000145936.4	KCNMB1	0.020391	0	0	0	0.007057	0.008618
ENSG00000145945.5	FAM50B	1.60831	2.63962	3.10089	1.96896	1.88775	2.00516
ENSG00000145949.8	MYLK4	0.62128	0.529689	0.713129	0.794822	0.476897	0.879783
ENSG00000145965.5	C6ORF50	0	0	0	0	0	0
ENSG00000145975.9	FAM217A	0	0	0	0	0	0.020622
ENSG00000145979.13	TBC1D7	42.4966	37.3683	41.9258	46.1498	29.786	47.0487
ENSG00000145982.7	FARS2	9.16768	9.54736	11.4172	14.0075	10.3935	12.2941
ENSG00000145990.6	GFOD1	4.92908	5.41442	6.19629	7.57297	6.07679	5.47403
ENSG00000145996.7	CDKAL1	16.0386	19.2063	22.169	26.1518	18.9553	21.1617
ENSG00000146001.4	PCDHB18	0.077313	0.037988	0	0	0	0.04263
ENSG00000146005.3	PSD2	0.21817	0.174396	0.136816	0.14922	0.150891	0.106819
ENSG00000146006.7	LRRTM2	0.410535	1.23845	0.161918	0.360254	0.200033	0.705086
ENSG00000146007.6	ZMAT2	64.8847	57.5227	69.102	77.8428	58.6171	63.0698
ENSG00000146013.6	GFRA3	0.877149	1.46831	1.58133	1.0764	1.5503	1.30194
ENSG00000146021.10	KLHL3	2.46465	4.83012	1.06842	1.66149	2.19108	3.31094
ENSG00000146038.7	DCDC2	3.39874	2.74431	6.44953	3.25402	3.8049	2.53529
ENSG00000146039.6	SLC17A4	0.017846	0	0	0	0.032254	0
ENSG00000146047.4	HIST1H2BA	3.51771	0.743949	0.394361	1.84162	0.765419	1.66688
ENSG00000146049.1	KAAG1	0.429043	0.455868	0.477688	0.450526	0.321542	0.073833
ENSG00000146054.13	TRIM7	2.12282	6.50597	4.04931	4.67474	3.8692	6.28453
ENSG00000146063.14	TRIM41	19.9039	28.6504	42.023	37.5785	26.576	28.5676
ENSG00000146066.2	HIGD2A	43.4446	42.7254	38.5789	38.2154	62.2706	32.2986
ENSG00000146067.11	FAM193B	29.3163	35.8223	41.2872	35.8452	31.4384	41.0901
ENSG00000146070.12	PLA2G7	0.585748	0.971272	0.237328	0.6525	0.985382	1.01081
ENSG00000146072.6	TNFRSF21	19.5125	25.1384	26.323	24.5374	23.3868	23.5484
ENSG00000146083.7	RNF44	12.1279	16.9386	16.9474	14.9834	14.3801	17.3256
ENSG00000146085.7	MUT	18.6407	23.9087	20.7807	27.8931	15.4432	20.8501
ENSG00000146090.11	RASGEF1C	0.308994	0.877039	0.623843	0.869318	1.16334	1.9508
ENSG00000146094.9	DOK3	8.03511	9.49537	13.2911	11.7561	10.5254	12.9609
ENSG00000146109.3	ABT1	35.4368	38.8923	47.2291	49.9184	31.4147	44.1467
ENSG00000146112.7	PPP1R18	10.7041	17.813	20.2246	17.3366	15.242	16.0826
ENSG00000146122.12	DAAM2	1.11921	3.03648	1.91525	2.08994	2.43391	2.07305
ENSG00000146143.13	PRIM2	27.8332	30.8638	24.4334	29.9902	25.6173	19.2584
ENSG00000146147.10	MLIP	0.078194	0.052956	0	0	0	0
ENSG00000146151.8	HMGCLL1	0.670483	2.30813	0.913346	1.46416	0.707439	2.51157
ENSG00000146166.12	LGSN	0.095958	0.132281	0.09121	0.042078	0.020489	0.08181
ENSG00000146192.10	FGD2	0.074282	0.099854	0.035233	0.02304	0	0.068577
ENSG00000146197.7	SCUBE3	0.366702	0.817061	0.476514	0.705196	0.682509	0.896986
ENSG00000146205.9	ANO7	1.53769	2.293	1.93158	3.0551	2.43248	2.20087
ENSG00000146215.9	CRIP3	0.65566	0.893209	1.09258	1.53485	1.25039	1.44189
ENSG00000146216.7	TTBK1	0.121031	0.0724	0.081539	0.050759	0.188127	0.117608
ENSG00000146221.8	TCTE1	0.394913	0.579703	0.248146	0.301209	0.622271	0.51524
ENSG00000146223.10	RPL7L1	207.771	213.129	189.035	239.505	175.466	208.923
ENSG00000146232.10	NFKBIE	10.2881	9.32935	14.9424	15.0344	8.6191	11.3834
ENSG00000146233.3	CYP39A1	4.04592	2.00802	1.54996	2.82686	3.13621	2.25792
ENSG00000146242.5	TPBG	10.9511	17.6037	11.4888	13.349	12.5842	12.5963
ENSG00000146243.9	IRAK1BP1	1.62132	2.56739	1.29729	2.12147	1.76797	1.26163
ENSG00000146247.13	PHIP	20.4572	21.829	12.9807	23.024	21.6979	18.106
ENSG00000146250.5	PRSS35	0.495152	0.682255	0.318856	1.04645	0.920251	1.15679
ENSG00000146263.7	MMS22L	26.4978	34.0138	21.2856	36.7308	29.9838	27.8952
ENSG00000146267.11	FAXC	11.3316	9.87493	9.19878	8.69568	9.31964	6.70119
ENSG00000146276.7	GABRR1	0.057633	0	0.060422	0.01651	0	0.052942
ENSG00000146278.10	PNRC1	52.0769	51.7885	35.8252	40.701	54.7842	45.8612
ENSG00000146281.5	PM20D2	19.5266	21.6827	17.8124	24.685	17.1009	17.4366
ENSG00000146282.13	RARS2	18.7108	17.7818	9.58171	17.9142	17.2058	13.9937
ENSG00000146285.9	SCML4	0.106016	0.015268	0	0	0.025865	0.058588
ENSG00000146350.9	TBC1D32	8.68594	10.252	10.626	7.84239	5.86244	6.86368
ENSG00000146352.8	CLVS2	0.16247	0.490496	0.260673	0.181097	0.286089	0.180169
ENSG00000146360.7	GPR6	0	0	0	0	0	0
ENSG00000146373.12	RNF217	8.58167	14.6455	11.7653	12.5639	9.43893	9.85991
ENSG00000146374.9	RSPO3	0	0.181879	0	0.121385	0.180763	0.067841
ENSG00000146376.6	ARHGAP18	6.31445	6.119	1.597	5.18393	2.32268	1.93627
ENSG00000146378.5	TAAR2	0	0	0	0	0	0
ENSG00000146383.7	TAAR6	0	0	0	0	0	0
ENSG00000146385.1	TAAR8	0	0	0	0	0	0
ENSG00000146386.7	ABRACL	47.1053	28.3334	37.0867	38.5889	24.3935	35.5299
ENSG00000146399.1	TAAR1	0	0	0	0	0	0
ENSG00000146409.6	SLC18B1	21.8789	19.363	17.4518	25.9196	14.7773	22.173
ENSG00000146410.7	MTFR2	13.8727	12.7471	12.2797	17.0278	10.999	10.6418
ENSG00000146411.5	SLC2A12	1.03141	3.37521	1.41959	2.0209	2.00641	2.03166
ENSG00000146414.11	SHPRH	8.12497	9.89758	6.66635	9.38219	8.41288	7.91783
ENSG00000146416.12	AIG1	44.114	43.9633	39.9947	53.879	39.3722	61.9236
ENSG00000146425.6	DYNLT1	227.569	198.511	215.295	242.626	127.925	214.877
ENSG00000146426.13	TIAM2	9.03316	16.1899	6.74244	11.6538	7.54136	12.5884
ENSG00000146433.8	TMEM181	19.8605	21.5699	20.1988	27.5123	19.5967	23.1819
ENSG00000146453.8	PNLDC1	0.39001	0.094451	0.395623	0.271169	1.11283	0.515206
ENSG00000146457.10	WTAP	63.533	67.3767	45.2743	60.5714	50.4061	60.2434
ENSG00000146463.7	ZMYM4	29.3746	40.0752	30.1766	39.5095	36.8029	39.2822
ENSG00000146469.8	VIP	0	0	0	0	0	0
ENSG00000146476.6	C6orf211	20.5209	15.4522	11.7958	19.8588	14.871	14.0103
ENSG00000146477.4	SLC22A3	0.106696	0.059925	0.01254	0.082158	0.054469	0.026759
ENSG00000146521.5	C6orf123	0.033007	0.039832	0	0	0	0
ENSG00000146530.7	VWDE	1.99126	2.17749	1.29753	3.23264	1.80696	2.84811
ENSG00000146535.9	GNA12	18.425	23.961	24.7013	30.8077	23.5253	26.527
ENSG00000146540.10	C7orf50	27.3488	37.3617	38.767	40.2622	31.5993	42.7437
ENSG00000146555.14	SDK1	2.73549	7.68599	4.65108	4.57134	4.82803	5.50985
ENSG00000146556.10	WASH2P	5.08079	8.26309	8.06817	6.28533	7.51023	8.25135
ENSG00000146574.11	CCZ1B	13.0235	14.9401	14.2415	11.3719	14.9174	10.614
ENSG00000146576.8	C7orf26	18.3444	21.9338	25.9047	21.1736	18.8862	20.1335
ENSG00000146587.13	RBAK	6.48378	7.50965	3.01378	6.37883	6.83728	4.96143
ENSG00000146592.12	CREB5	17.0771	30.8544	24.5362	18.3529	19.2696	23.7338
ENSG00000146618.3	FERD3L	0	0	0	0	0	0
ENSG00000146648.11	EGFR	3.74198	11.1153	5.90035	6.79708	6.43601	8.79162
ENSG00000146666.4	LINC00525	0.198041	0.119496	0.250566	0.230378	0.071204	0.090816
ENSG00000146670.5	CDCA5	67.2859	66.7531	89.4195	74.6101	58.611	71.7329
ENSG00000146674.10	IGFBP3	1.61534	0.956101	2.57031	1.38101	1.27001	3.28764
ENSG00000146676.5	PURB	17.361	23.1329	17.3261	25.1751	16.9991	21.8415
ENSG00000146677.6	AC004453.8	2.44717	4.33725	2.75774	1.63396	0.599007	3.48082
ENSG00000146678.5	IGFBP1	0	0	0	0	0	0
ENSG00000146700.8	SRCRB4D	0.320616	1.51432	1.4848	0.830161	0.70783	1.38013
ENSG00000146701.7	MDH2	78.9256	96.2071	107.025	92.4184	98.757	87.8686
ENSG00000146707.10	POMZP3	12.2114	16.4695	20.1943	17.9479	16.4716	12.4192
ENSG00000146722.7	AC006014.8	0	0.050177	0	0.058312	0.246202	0
ENSG00000146729.5	GBAS	28.2651	56.5451	30.9133	44.0396	29.1493	42.1715
ENSG00000146731.6	CCT6A	184.244	142.07	134.39	193.295	168.091	129.838
ENSG00000146733.9	PSPH	22.8554	28.2233	30.4686	28.7299	19.2051	27.7003
ENSG00000146755.6	TRIM50	0	0	0	0.094469	0.208055	0.145428
ENSG00000146757.9	ZNF92	5.32531	3.83393	1.40341	2.83822	4.39236	3.56494
ENSG00000146776.10	ATXN7L1	3.25266	2.29105	3.5958	3.13661	3.17702	1.76871
ENSG00000146802.8	TMEM168	7.70988	13.1447	11.1635	12.2954	10.8826	8.79484
ENSG00000146809.8	ASB15	0	0	0	0	0	0
ENSG00000146826.10	C7orf43	8.43198	8.9682	12.917	11.3553	9.72132	12.2889
ENSG00000146828.13	SLC12A9	4.37648	5.92821	9.35339	10.0747	9.94504	7.86055
ENSG00000146830.9	GIGYF1	11.7452	14.3203	16.2471	17.6715	15.0953	14.7816
ENSG00000146833.11	TRIM4	15.7723	16.6117	19.6334	19.6462	14.9831	17.9315
ENSG00000146834.9	MEPCE	46.3319	52.4477	81.9554	64.8422	44.3062	61.8045
ENSG00000146839.14	ZAN	0.007352	0	0	0.016334	0	0
ENSG00000146842.12	TMEM209	13.2953	17.3764	13.3338	15.6765	18.2525	13.2144
ENSG00000146856.10	AGBL3	1.52083	2.45179	0.294147	2.46242	1.29415	1.50646
ENSG00000146857.3	STRA8	0	0	0	0	0	0
ENSG00000146858.7	ZC3HAV1L	0	0	0	0	0	0
ENSG00000146859.6	TMEM140	1.83146	1.46173	1.66348	1.70115	1.85739	1.21444
ENSG00000146872.13	TLK2	24.0758	35.4149	25.6494	34.2191	29.8037	25.715
ENSG00000146904.4	EPHA1	0.067568	0.091718	0.101718	0.190776	0.280594	0.167457
ENSG00000146909.3	NOM1	17.2221	18.4931	21.7788	24.3722	20.672	24.3201
ENSG00000146910.7	CNPY1	0.641826	0.572675	1.69413	0.378941	0.552193	1.09935
ENSG00000146918.15	NCAPG2	29.9482	41.8183	31.089	38.7282	32.0025	31.219
ENSG00000146926.6	ASB10	0.349256	0	0	0.029413	0	0
ENSG00000146938.10	NLGN4X	0.010903	0	0	0	0	0
ENSG00000146950.8	SHROOM2	2.11406	3.7338	3.62878	3.68754	3.67439	2.95245
ENSG00000146955.6	RAB19	0.655004	0.700987	0.437729	0.819635	0.954652	0.840015
ENSG00000146963.13	C7orf55-LUC7L2	49.0879	48.5662	46.4763	58.0022	42.525	42.9981
ENSG00000146966.8	DENND2A	1.31983	3.24525	1.97568	1.62475	1.85028	1.87329
ENSG00000147003.5	TMEM27	1.43663	0.973109	0.203865	0.2879	0.750917	0.659569
ENSG00000147010.13	SH3KBP1	9.15823	11.2884	8.28061	11.4584	12.7238	9.29907
ENSG00000147027.3	TMEM47	0.055237	0.009768	0.071531	0.011149	0	0.010887
ENSG00000147036.7	LANCL3	0.369557	0.448472	0.153272	0.278603	0.248158	0.17757
ENSG00000147041.7	SYTL5	6.05067	7.39899	6.02118	7.81128	6.1168	6.32288
ENSG00000147044.16	CASK	33.3584	31.9449	43.2447	38.1917	28.545	32.5657
ENSG00000147050.10	KDM6A	34.717	50.6738	45.2168	57.7839	51.4048	51.7275
ENSG00000147059.7	SPIN2A	0.045433	0.211322	0	0.0834	0.103465	0.041923
ENSG00000147065.12	MSN	61.6854	88.4465	64.9051	83.5517	84.4002	72.2242
ENSG00000147081.10	AKAP4	0.011526	0.048833	0	0	0.025806	0
ENSG00000147082.13	CCNB3	0.41167	1.96143	0.1838	1.00832	0.476305	0.354013
ENSG00000147099.15	HDAC8	14.3637	19.3911	14.6343	18.7729	17.9401	17.0854
ENSG00000147100.5	SLC16A2	2.98979	9.1251	4.82643	8.00927	6.75066	7.36916
ENSG00000147113.12	CXorf36	0.00681	0.016382	0.026483	0	0.015969	0
ENSG00000147117.7	ZNF157	0.830644	0.734591	1.44406	0.944097	1.18456	1.08488
ENSG00000147118.6	ZNF182	3.261	4.18658	2.14275	2.98019	3.13667	2.6539
ENSG00000147119.3	CHST7	8.94298	13.0098	16.2616	13.7595	9.2305	12.9197
ENSG00000147121.11	KRBOX4	8.53469	12.4958	4.80042	12.5581	8.2996	9.98193
ENSG00000147123.10	NDUFB11	118.592	94.8157	75.3411	88.755	107.891	79.6602
ENSG00000147124.8	ZNF41	2.36298	2.99299	3.81411	3.45669	3.57561	2.59269
ENSG00000147127.4	RAB41	0	0	0	0	0	0
ENSG00000147130.10	ZMYM3	12.4657	26.4098	19.7925	21.5128	18.3783	20.5563
ENSG00000147133.11	TAF1	12.2633	22.3047	12.7584	19.0595	18.4969	17.9764
ENSG00000147138.1	GPR174	0	0	0	0	0	0
ENSG00000147140.11	NONO	216.301	281.655	238.658	282.117	286.569	216.397
ENSG00000147144.8	CCDC120	2.37148	3.59312	3.55966	4.11234	3.70992	3.55294
ENSG00000147145.8	LPAR4	0	0	0	0.05392	0.014243	0
ENSG00000147155.6	EBP	194.723	195.831	235.685	235.712	165.661	234.918
ENSG00000147160.5	AWAT2	0	0.049775	0.104448	0.022652	0	0.114348
ENSG00000147162.9	OGT	48.2203	58.7964	47.1012	63.9037	53.0744	65.2948
ENSG00000147164.7	SNX12	28.7467	32.2403	41.8966	47.5382	39.963	36.9912
ENSG00000147166.6	ITGB1BP2	2.43907	3.94982	5.11745	4.45235	3.99816	6.21275
ENSG00000147168.8	IL2RG	0.165172	0.7867	1.81577	0.302821	0.310379	0.856139
ENSG00000147174.7	ACRC	4.03429	2.98489	4.02348	2.98635	1.65605	3.27026
ENSG00000147180.12	ZNF711	29.9327	49.4748	20.7607	38.1707	37.2771	34.5129
ENSG00000147183.5	CPXCR1	0	0	0	0.064026	0.025049	0
ENSG00000147202.13	DIAPH2	2.13286	2.69581	1.29152	1.8465	2.84223	1.70931
ENSG00000147206.12	NXF3	0.153643	0.189774	0.386166	1.17681	0.135379	0.119726
ENSG00000147223.5	RIPPLY1	0.19826	0.398746	0.167223	0.238642	0.106917	0.090916
ENSG00000147224.6	PRPS1	86.3773	85.9275	80.4702	100.71	90.2556	94.7629
ENSG00000147231.9	CXorf57	33.0482	37.0357	26.9009	41.5422	35.2799	33.8883
ENSG00000147234.6	FRMPD3	0.523059	1.49021	0.460751	0.801568	0.696185	1.27197
ENSG00000147246.5	HTR2C	0.027258	0	0	0	0.015386	0
ENSG00000147251.11	DOCK11	9.32432	15.8491	7.5907	13.7009	13.6436	12.0874
ENSG00000147255.13	IGSF1	0.973375	1.33521	0.952216	1.83169	1.13005	1.30651
ENSG00000147256.6	ARHGAP36	0.260491	0.15184	0.202979	0.135219	0.23479	0.434767
ENSG00000147257.9	GPC3	17.4583	40.9177	24.2046	30.155	25.4314	30.7897
ENSG00000147262.2	GPR119	0	0	0	0	0	0
ENSG00000147274.10	RBMX	224.817	221.522	174.867	240.55	234.736	185.633
ENSG00000147316.8	MCPH1	9.62746	10.1244	6.24851	8.57016	11.0242	6.4737
ENSG00000147324.6	MFHAS1	14.7621	20.1145	20.9491	21.7694	17.2491	21.0104
ENSG00000147364.12	FBXO25	23.2627	27.2817	17.4199	29.4135	23.3479	20.4571
ENSG00000147378.7	FATE1	0	0	0	0	0	0
ENSG00000147380.6	OPN1MW	0	0	0	0.289772	0	0
ENSG00000147381.7	MAGEA4	0	0	0.208895	0.028872	0	0
ENSG00000147382.14	FAM58A	12.5733	19.9606	20.9198	21.1608	18.8465	21.4711
ENSG00000147383.6	NSDHL	16.0871	18.3749	15.3728	19.4688	24.3303	18.7721
ENSG00000147394.14	ZNF185	1.29998	3.39469	2.37976	1.88133	1.73001	2.90031
ENSG00000147400.8	CETN2	10.7875	9.6115	6.7268	9.36417	11.0888	7.10549
ENSG00000147402.7	GABRQ	0.257984	0.307735	0.302133	0.322073	0.252047	0.558513
ENSG00000147403.12	RPL10	2484.5	2813.33	3827.3	3286.41	2284.46	2978.23
ENSG00000147408.10	CSGALNACT1	0.350851	0.737686	0.33265	0.235371	1.01201	0.726022
ENSG00000147416.6	ATP6V1B2	51.6289	44.3948	48.4095	58.2556	43.4853	44.1558
ENSG00000147419.12	CCDC25	12.2326	9.83871	6.94691	12.0424	9.85445	9.06219
ENSG00000147421.13	HMBOX1	7.57226	11.7629	7.89172	12.0411	10.7331	9.2848
ENSG00000147432.2	CHRNB3	0	0	0	0	0	0.081312
ENSG00000147434.4	CHRNA6	0.13037	0.538501	0.047756	0.104715	0.327981	0.842347
ENSG00000147437.5	GNRH1	0.800889	1.02819	0.974215	0.674995	1.15968	0.579305
ENSG00000147439.7	BIN3	12.3711	14.8397	11.101	11.2998	11.311	12.9436
ENSG00000147443.8	DOK2	0.134137	0.098759	0.318915	0.050366	0.203263	0.17277
ENSG00000147454.9	SLC25A37	7.19213	11.2955	10.1009	10.6761	9.35897	11.8826
ENSG00000147457.9	CHMP7	19.3754	26.9388	31.9291	32.2521	23.839	29.5152
ENSG00000147459.13	DOCK5	2.76399	5.49608	3.15565	5.38729	7.89033	4.45086
ENSG00000147465.7	STAR	0.065762	0.081283	0	0.053057	0	0.25352
ENSG00000147471.7	PROSC	11.4222	11.6821	12.5861	10.843	11.69	13.0725
ENSG00000147475.10	ERLIN2	13.8472	21.6428	20.4993	22.1668	20.0351	23.7824
ENSG00000147481.9	SNTG1	0	0	0	0.039107	0	0
ENSG00000147485.8	PXDNL	0.179858	0.017274	0	0.049266	0.079816	0.173915
ENSG00000147488.7	ST18	0	0	0	0	0	0
ENSG00000147509.9	RGS20	2.3102	3.13344	2.39369	5.51266	3.14768	1.69161
ENSG00000147526.15	TACC1	24.8431	48.2694	42.2848	41.7486	33.0992	33.9724
ENSG00000147533.12	GOLGA7	23.6182	27.6457	30.5771	29.0386	23.9301	28.6771
ENSG00000147535.12	PPAPDC1B	8.64425	9.56755	5.8673	10.537	9.44953	10.9564
ENSG00000147536.7	GINS4	16.6654	18.3078	32.5635	37.1913	24.7986	23.4224
ENSG00000147548.12	WHSC1L1	18.7325	25.9573	16.1042	23.7357	21.9303	21.1674
ENSG00000147570.5	DNAJC5B	0	0	0	0	0.058967	0.074499
ENSG00000147571.3	CRH	0	0	0.029975	0	0.025748	0
ENSG00000147573.12	TRIM55	0.763221	0.999275	1.23523	0.996709	0.656762	0.385266
ENSG00000147576.11	ADHFE1	1.24758	0.630926	2.91178	3.79424	1.86618	2.66595
ENSG00000147586.5	MRPS28	15.4979	8.77211	4.7895	7.74111	13.6195	6.1569
ENSG00000147588.6	PMP2	0	0	0	0	0	0.082548
ENSG00000147592.4	LACTB2	6.55815	6.3714	3.46752	6.38498	6.57812	6.29749
ENSG00000147596.3	PRDM14	0	0	0	0	0	0.079357
ENSG00000147601.9	TERF1	18.8223	17.1246	14.0887	16.0963	15.0722	15.8826
ENSG00000147604.9	RPL7	874.61	857.138	412.3	726.879	709.97	588.123
ENSG00000147606.4	SLC26A7	0.191185	0.276044	0.325036	0.107748	0.100965	1.36626
ENSG00000147613.3	PSKH2	0	0	0	0	0.15407	0
ENSG00000147614.3	ATP6V0D2	0.054865	0.286938	0.052998	0.077303	0.091778	0.24585
ENSG00000147642.12	SYBU	3.32138	3.33428	3.34455	5.24621	4.50817	3.70558
ENSG00000147647.8	DPYS	0.144628	0.617615	0.10326	0.158312	0.163139	0.044301
ENSG00000147649.5	MTDH	36.0521	47.2978	41.9076	54.9238	44.7479	32.735
ENSG00000147650.7	LRP12	20.4395	28.3209	16.089	32.6245	22.7564	19.8516
ENSG00000147654.10	EBAG9	16.3498	13.1896	12.0967	19.0231	13.4155	13.9275
ENSG00000147655.6	RSPO2	0.775261	0.929531	0.666948	1.14152	1.22307	0.573444
ENSG00000147669.6	POLR2K	50.1734	43.9753	45.6663	51.4634	31.5783	31.2465
ENSG00000147676.9	MAL2	23.9297	21.2105	14.1819	20.8168	19.3668	18.1232
ENSG00000147677.6	EIF3H	74.5989	82.5378	56.4695	74.4028	81.4147	60.5219
ENSG00000147679.7	UTP23	6.75526	8.59671	4.47576	6.45497	9.16352	10.525
ENSG00000147684.3	NDUFB9	40.8693	29.6266	28.4143	33.7845	40.6676	35.0843
ENSG00000147687.12	TATDN1	17.7217	14.117	9.27337	14.9018	12.5701	14.6858
ENSG00000147689.12	FAM83A	0.095537	0.136772	0.068072	0.105629	0.019777	0.174331
ENSG00000147697.4	GSDMC	0	0	0	0	0	0
ENSG00000147724.7	FAM135B	0	0	0	0	0.005059	0.098314
ENSG00000147753.5	TTTY7	0	0	0	0	0	0
ENSG00000147761.4	TTTY7B	0	0	0	0	0	0
ENSG00000147789.11	ZNF7	16.5672	22.767	20.9715	25.1246	19.0698	25.4524
ENSG00000147799.7	ARHGAP39	4.5173	6.39735	5.88133	6.39374	5.94087	6.94853
ENSG00000147804.5	SLC39A4	10.8933	14.8786	16.038	18.3243	13.4519	17.5505
ENSG00000147813.11	NAPRT1	16.4297	30.9905	26.1167	27.659	17.1272	23.6923
ENSG00000147852.11	VLDLR	5.75022	13.2934	5.58254	8.87439	6.64398	10.5996
ENSG00000147853.12	AK3	15.2148	15.7898	10.8546	13.7387	10.5727	16.6238
ENSG00000147854.12	UHRF2	29.5141	24.8321	19.1472	27.8082	16.8755	23.7165
ENSG00000147862.10	NFIB	7.77712	10.4712	7.97558	11.3175	10.3549	9.90189
ENSG00000147869.4	CER1	0	0	0	0	0	0.173607
ENSG00000147872.5	PLIN2	8.94298	12.0515	10.0131	8.89947	9.93172	9.54284
ENSG00000147873.4	IFNA5	0.622098	0.402567	0.253994	0.094861	0.070254	0
ENSG00000147874.6	HAUS6	13.9237	16.1238	8.22112	14.5971	14.8522	12.6674
ENSG00000147883.9	CDKN2B	10.9736	14.145	11.3236	11.4855	16.8777	11.5844
ENSG00000147885.2	IFNA16	0.89025	0.212427	2.45226	0.49439	0.047093	0
ENSG00000147889.12	CDKN2A	119.556	119.752	196.609	140.704	106.001	117.81
ENSG00000147894.10	C9orf72	5.13377	6.52004	3.72616	6.13637	3.20353	5.01075
ENSG00000147896.3	IFNK	0	0	0	0	0	0
ENSG00000147905.13	ZCCHC7	5.71875	7.28661	5.21381	6.60507	6.82075	5.88239
ENSG00000147912.8	FBXO10	7.1164	6.12317	9.81236	8.93969	7.35452	9.57034
ENSG00000147926.9	SPATA31A3	0	0	0	0	0	0.010422
ENSG00000147955.12	SIGMAR1	39.5848	56.718	66.1369	66.2823	61.1585	53.1263
ENSG00000147996.12	CBWD5	19.2519	12.1428	18.564	26.7959	13.683	9.07303
ENSG00000148019.8	CEP78	21.0978	24.1386	17.5532	25.829	19.3746	19.6453
ENSG00000148053.11	NTRK2	0.837827	1.92039	0.913459	1.39267	1.21329	1.22439
ENSG00000148057.11	IDNK	1.80341	2.0793	3.01564	2.03646	1.25207	3.0383
ENSG00000148082.5	SHC3	0.494188	0.962046	1.16394	0.811603	0.679846	0.849574
ENSG00000148090.7	AUH	6.73947	5.60586	3.04946	5.46471	5.3085	4.23974
ENSG00000148110.11	HIATL1	31.0046	36.7897	36.7634	45.4008	30.6683	38.9848
ENSG00000148120.10	C9orf3	8.38306	8.98538	7.35362	7.74419	9.26716	9.1088
ENSG00000148123.10	LPPR1	0	0	0	0	0.063939	0
ENSG00000148136.5	OR13C4	0	0	0	0	0	0
ENSG00000148143.8	ZNF462	5.68642	6.69252	10.3047	7.36228	5.71229	5.54335
ENSG00000148153.9	INIP	19.6809	14.3219	12.2798	15.7016	13.0241	13.4856
ENSG00000148154.5	UGCG	12.8403	14.8154	12.514	16.4739	11.2554	12.855
ENSG00000148156.6	ACTL7B	0.056876	0.139906	0.128134	0	0.031686	0.137224
ENSG00000148158.12	SNX30	8.05133	11.7119	10.5332	12.4935	10.4197	10.5331
ENSG00000148175.8	STOM	15.8842	25.5116	29.0375	26.7216	19.0615	28.1664
ENSG00000148180.12	GSN	11.828	27.4975	18.8876	17.716	16.4783	30.9685
ENSG00000148187.13	MRRF	25.4795	21.9344	19.1238	23.1638	23.7516	23.7637
ENSG00000148200.12	NR6A1	2.36903	4.1754	3.51506	4.42578	3.74028	3.39858
ENSG00000148204.7	CRB2	0.063393	0.173025	0.100953	0.118265	0.159161	0.313112
ENSG00000148215.3	OR5C1	0	0	0	0	0	0
ENSG00000148218.11	ALAD	6.60904	7.12352	9.79601	9.47525	6.26799	8.75302
ENSG00000148219.12	ASTN2	1.4742	3.63152	1.8768	2.23901	2.31079	2.71041
ENSG00000148225.11	WDR31	0.962461	2.7042	1.64561	1.17692	1.38463	1.60629
ENSG00000148229.8	POLE3	113.083	81.6291	99.6399	111.546	80.5909	100.001
ENSG00000148248.9	SURF4	117.407	122.352	148.944	151.99	127.037	133.833
ENSG00000148288.7	GBGT1	1.94394	2.2274	3.93054	2.54494	3.81048	3.76905
ENSG00000148290.5	SURF1	38.1436	38.1601	50.469	46.0401	33.2292	39.1659
ENSG00000148291.5	SURF2	13.2058	11.5964	20.5584	11.7326	17.0529	16.8935
ENSG00000148296.5	SURF6	17.611	19.9367	26.4424	22.599	17.4981	20.1738
ENSG00000148297.11	MED22	15.969	22.7762	26.361	27.6957	22.7319	26.3534
ENSG00000148300.7	REXO4	21.8095	21.9912	32.2435	32.7521	22.1874	23.0047
ENSG00000148303.12	RPL7A	2145.52	2298.05	1874	1921.82	1981.25	1910.43
ENSG00000148308.13	GTF3C5	49.3393	52.5644	59.262	59.4317	60.4704	56.8075
ENSG00000148331.7	ASB6	37.3421	42.0698	56.1797	50.7213	40.6507	42.7393
ENSG00000148334.10	PTGES2	33.5536	40.4241	60.362	46.6732	40.8052	41.4264
ENSG00000148335.10	NTMT1	38.5187	43.7674	52.7016	44.0557	40.3102	43.0892
ENSG00000148337.15	CIZ1	27.2811	34.9101	36.2015	43.5267	51.9742	35.2948
ENSG00000148339.8	SLC25A25	15.8211	17.7238	23.8106	20.8683	14.3694	20.5828
ENSG00000148341.13	SH3GLB2	39.7018	50.0557	61.3266	54.3012	40.2408	57.4125
ENSG00000148343.14	FAM73B	26.3804	25.283	44.8609	41.4347	20.9677	34.4126
ENSG00000148344.10	PTGES	0.738311	1.35812	0.558873	1.62435	2.01348	1.57656
ENSG00000148346.7	LCN2	0	0	0	0	0.392623	0
ENSG00000148356.9	LRSAM1	6.17309	10.12	6.33351	7.78079	7.39828	7.9003
ENSG00000148357.12	HMCN2	0.137685	0.431218	0.220832	0.951119	0.398146	0.415767
ENSG00000148358.15	GPR107	27.3543	38.2296	36.0161	40.5227	34.8861	38.4019
ENSG00000148362.6	C9orf142	25.392	31.164	52.9072	43.2921	30.4659	35.132
ENSG00000148377.5	IDI2	0.164282	0.132918	0.243752	0.383248	0.357819	0.226152
ENSG00000148384.11	INPP5E	13.2363	20.2431	18.3374	18.4576	19.0353	19.9195
ENSG00000148386.5	LCN9	0	0	0	0	0	0
ENSG00000148396.14	SEC16A	44.8839	52.8357	53.8109	64.5711	46.3479	55.2585
ENSG00000148399.7	DPH7	31.4474	37.851	49.4636	57.2943	36.6238	46.5373
ENSG00000148400.9	NOTCH1	17.303	12.301	12.2843	10.4284	9.61629	10.7569
ENSG00000148408.8	CACNA1B	0.529068	0.809218	0.747631	0.727863	0.471598	0.816899
ENSG00000148411.3	NACC2	10.7418	22.8145	17.073	19.2976	13.9142	19.401
ENSG00000148426.8	PROSER2	7.8327	10.8723	11.8914	7.29895	10.0154	6.34938
ENSG00000148429.10	USP6NL	13.4382	15.1623	13.5371	15.3638	13.6185	13.7878
ENSG00000148444.11	COMMD3	25.6767	29.0665	33.8907	29.535	29.0267	25.304
ENSG00000148450.8	MSRB2	12.0829	30.7641	17.3104	19.3294	15.7832	23.9195
ENSG00000148459.11	PDSS1	40.7519	29.4318	40.9784	38.1852	28.5969	27.8975
ENSG00000148468.12	FAM171A1	20.279	26.5947	25.7297	34.2325	27.3096	26.287
ENSG00000148481.9	FAM188A	28.6376	32.1955	30.9793	36.2157	26.7393	31.9756
ENSG00000148482.7	SLC39A12	0.073219	0.046568	0.03249	0.128668	0	0.025225
ENSG00000148483.7	TMEM236	0.096188	0.026447	0.173248	0.061002	0	0.314084
ENSG00000148484.13	RSU1	18.8189	19.4805	10.1284	23.2394	25.7202	17.702
ENSG00000148488.11	ST8SIA6	0.312427	0.818722	0.287113	0.39805	0.734889	0.448587
ENSG00000148498.11	PARD3	25.2197	24.9002	20.341	26.4966	27.2753	21.2657
ENSG00000148513.13	ANKRD30A	0	0	0	0	0	0
ENSG00000148516.17	ZEB1	4.49466	4.37537	5.50363	5.29259	7.16016	3.7345
ENSG00000148541.8	FAM13C	0.108124	0.176933	0.678021	0.076278	0.262387	0.202189
ENSG00000148572.10	NRBF2	10.4657	11.7736	9.22015	9.84014	9.95006	9.23218
ENSG00000148584.10	A1CF	0.265309	0.029052	0	0.014176	0.011371	0.013819
ENSG00000148600.10	CDHR1	1.83285	3.90923	2.33163	3.4338	3.10701	4.00829
ENSG00000148602.5	LRIT1	0.015242	0	0	0	0.033904	0
ENSG00000148604.9	RGR	0	0	0	0	0	0
ENSG00000148606.8	POLR3A	44.8433	46.8317	54.768	57.1456	47.5574	49.6037
ENSG00000148634.11	HERC4	15.3817	15.3469	10.8548	15.5378	14.1746	16.7763
ENSG00000148655.10	C10orf11	0.884692	3.73846	2.17397	1.93437	1.8251	2.62789
ENSG00000148660.16	CAMK2G	9.85898	15.9992	13.1636	17.9564	15.1117	16.101
ENSG00000148671.9	ADIRF	0.046021	0.274124	0.287717	0.574624	0.145701	0.126436
ENSG00000148672.7	GLUD1	74.9049	83.5057	81.2581	93.4978	80.473	75.8726
ENSG00000148677.6	ANKRD1	55.3648	18.4497	29.7147	29.6632	32.5746	18.7928
ENSG00000148680.11	HTR7	2.7932	2.79444	3.62197	3.51466	3.22604	2.8335
ENSG00000148688.9	RPP30	48.9542	38.0617	52.3417	50.8536	45.8037	38.996
ENSG00000148690.10	FRA10AC1	3.42965	6.3012	7.21129	4.14424	4.406	4.11423
ENSG00000148700.9	ADD3	17.2221	32.9031	11.9835	22.6827	26.7483	19.5852
ENSG00000148702.10	HABP2	0.022097	0	0.114122	0	0.012379	0
ENSG00000148704.8	VAX1	0.994857	1.44425	1.90516	1.71432	1.12814	1.77385
ENSG00000148719.10	DNAJB12	19.3887	27.7697	27.4053	28.4827	26.5763	24.1253
ENSG00000148730.6	EIF4EBP2	41.631	45.6358	46.1519	61.4725	47.1273	50.6527
ENSG00000148734.7	NPFFR1	0.003453	0	0.00449	0.029333	0	0.009532
ENSG00000148735.10	PLEKHS1	0.135705	0.169639	0.381969	0.067269	0.306146	0.228409
ENSG00000148737.11	TCF7L2	8.45489	6.84314	6.59897	9.40174	8.25188	6.38602
ENSG00000148773.8	MKI67	98.267	134.634	73.7612	118.831	126.402	111.173
ENSG00000148795.5	CYP17A1	0.07459	0.16616	0.078333	0.078634	0.078786	0.230888
ENSG00000148798.5	INA	10.4657	9.22798	10.1765	9.69128	8.90589	8.53909
ENSG00000148803.7	FUOM	5.1864	6.8716	4.03278	6.04368	5.83529	9.6398
ENSG00000148814.13	LRRC27	3.02826	2.99328	3.13874	2.56387	2.02389	3.41946
ENSG00000148824.14	MTG1	53.2816	54.1624	75.365	68.7864	45.4399	66.0002
ENSG00000148826.6	NKX6-2	0.527346	0.407209	0.569468	0.314789	0.04031	0.103585
ENSG00000148832.10	PAOX	1.73643	2.58318	4.90951	2.68583	2.85016	2.91352
ENSG00000148834.8	GSTO1	258.011	224.587	239.47	254.858	181.189	281.095
ENSG00000148835.9	TAF5	8.33758	7.24767	8.22449	8.69444	7.67064	6.42771
ENSG00000148840.6	PPRC1	32.5206	42.1958	43.3064	42.0039	43.5411	40.5902
ENSG00000148841.11	ITPRIP	6.4995	9.88543	10.8144	9.17883	6.83878	9.71118
ENSG00000148842.13	CNNM2	4.98409	8.76591	7.99267	8.11234	8.17975	6.34912
ENSG00000148843.9	PDCD11	41.5659	40.8441	51.562	53.9656	49.6559	46.1029
ENSG00000148848.10	ADAM12	2.70289	5.97414	3.87644	4.09108	4.73514	4.60809
ENSG00000148908.10	RGS10	10.9847	8.97992	6.28373	9.20122	10.8801	6.18029
ENSG00000148925.6	BTBD10	9.81191	11.7941	10.3031	12.5562	9.4607	9.62332
ENSG00000148926.5	ADM	46.5325	35.5182	34.0502	31.2978	29.2595	43.4415
ENSG00000148935.6	GAS2	0.01711	0.13502	0	0	0	0.092165
ENSG00000148942.10	SLC5A12	0.161892	0.185342	0.092126	0.152005	0.100427	0.896982
ENSG00000148943.7	LIN7C	14.2144	16.5362	11.2332	15.0689	12.2935	11.2106
ENSG00000148948.3	LRRC4C	0	0	0	0	0	0
ENSG00000148950.5	IMMP1L	35.4549	45.65	46.8948	52.9389	53.1314	41.7153
ENSG00000148965.4	SAA4	0	0	0.079974	0	0	0
ENSG00000148985.15	PGAP2	10.1527	13.1447	12.7498	19.0053	17.4949	21.7621
ENSG00000149016.11	TUT1	17.3842	20.4423	30.3003	21.5381	15.6149	22.9805
ENSG00000149021.2	SCGB1A1	0	0	0	0	0	0
ENSG00000149043.12	SYT8	0	0	0	0.040836	0.014805	0
ENSG00000149050.5	ZNF214	1.02684	0.579721	0.319311	0.899382	0.73103	2.19611
ENSG00000149054.10	ZNF215	2.90127	3.13846	1.91786	3.09352	3.32368	4.27641
ENSG00000149084.7	HSD17B12	90.4089	86.9549	65.1226	76.2552	74.2183	64.073
ENSG00000149089.8	APIP	19.2609	14.4112	10.3672	16.4684	13.408	12.7414
ENSG00000149090.7	PAMR1	1.14888	1.60734	0.711526	1.8978	1.08883	1.58367
ENSG00000149091.11	DGKZ	28.6948	25.0234	35.9567	37.0642	33.1011	26.2121
ENSG00000149100.8	EIF3M	190.96	171.985	131.82	178.352	152.728	160.263
ENSG00000149115.9	TNKS1BP1	9.93703	27.24	16.5665	23.6593	20.1046	20.2051
ENSG00000149124.6	GLYAT	0.084213	0.292197	0	0	0.157128	0
ENSG00000149131.11	SERPING1	0.886875	0.778215	0.374685	0.449233	1.23152	1.01057
ENSG00000149133.1	OR5F1	0	0	0	0	0	0
ENSG00000149136.3	SSRP1	195.978	198.716	265.603	250.972	203.224	203.994
ENSG00000149150.4	SLC43A1	2.90248	4.71603	5.00047	3.82954	3.75908	3.31078
ENSG00000149177.8	PTPRJ	5.91933	10.5966	14.544	10.7248	8.59377	10.8716
ENSG00000149179.9	C11orf49	11.404	14.4498	14.272	13.9263	13.8571	10.1144
ENSG00000149182.10	ARFGAP2	64.7296	66.6995	82.3094	85.6622	56.9877	93.1932
ENSG00000149187.13	CELF1	70.1049	89.7257	70.0983	88.5571	69.0424	79.0622
ENSG00000149196.11	C11orf73	54.9567	44.1185	64.2083	63.2216	35.3594	54.1152
ENSG00000149201.5	CCDC81	0.431784	0.300904	0.061317	0.623067	0.479056	0.239622
ENSG00000149212.6	SESN3	12.5387	34.6727	19.4607	32.0886	22.1405	20.3601
ENSG00000149218.4	ENDOD1	7.89642	11.5209	9.63186	11.5551	9.57138	12.6591
ENSG00000149231.7	CCDC82	8.30165	10.5021	6.9322	10.8751	8.5962	10.0497
ENSG00000149243.11	KLHL35	0.349523	0.526657	0.69435	0.244651	0.779318	0.422408
ENSG00000149256.10	TENM4	0.779701	2.82206	0.796298	2.25478	1.08848	2.98206
ENSG00000149257.9	SERPINH1	58.9457	61.5408	110.249	95.3657	55.1784	73.557
ENSG00000149260.10	CAPN5	2.22353	1.98398	0.768796	1.23341	1.60358	0.969934
ENSG00000149262.12	INTS4	14.4834	12.8325	14.5234	20.562	18.1674	17.5562
ENSG00000149269.5	PAK1	22.5355	21.4131	20.257	19.9857	22.5706	24.156
ENSG00000149273.10	RPS3	2510.29	3067.89	4101.27	3404.05	2106.38	3357.65
ENSG00000149289.6	ZC3H12C	5.64254	15.7316	4.71478	9.33994	9.21057	9.07541
ENSG00000149292.12	TTC12	4.9682	5.65871	5.85976	5.51301	4.87547	6.68429
ENSG00000149294.12	NCAM1	12.4357	17.669	11.9602	16.7763	17.7226	14.5592
ENSG00000149295.9	DRD2	0.147164	0.11885	0.629336	0.116646	0.278433	0.056194
ENSG00000149300.5	C11orf52	0.889627	0.536144	0.48626	0.668312	0.810278	0.517722
ENSG00000149305.2	HTR3B	0	0.333123	0	0.029454	0.085789	0.0578
ENSG00000149308.12	NPAT	5.89642	11.2492	5.18224	9.11263	10.0545	8.07811
ENSG00000149311.13	ATM	21.6871	31.1992	16.7543	24.721	24.5435	17.3797
ENSG00000149313.6	AASDHPPT	66.7837	63.2256	52.268	86.1569	56.6326	54.804
ENSG00000149328.10	GLB1L2	15.0304	19.7579	20.9499	24.9648	19.2083	22.2808
ENSG00000149346.10	SLX4IP	2.25549	3.1229	1.66949	3.41591	2.43257	1.62489
ENSG00000149357.5	LAMTOR1	38.8839	33.3014	55.952	48.1042	41.9583	34.6618
ENSG00000149380.7	P4HA3	0.060351	0.278107	0.069371	0.070953	0.184639	0.619549
ENSG00000149403.7	GRIK4	0.919071	0.829988	0.763889	0.945434	0.776948	0.940144
ENSG00000149418.6	ST14	0.529729	0.474257	1.00131	0.541672	0.60593	1.00156
ENSG00000149428.14	HYOU1	51.4363	55.9541	68.7442	78.0992	69.7796	62.7745
ENSG00000149435.8	GGTLC1	0	0	0	0	0	0
ENSG00000149443.4	C20orf78	0	0	0	0	0	0
ENSG00000149451.13	ADAM33	0	0.070316	0.127038	0	0	0
ENSG00000149452.11	SLC22A8	0	0.033084	0	0	0	0
ENSG00000149474.9	CSRP2BP	10.9117	13.2166	8.14938	11.3701	9.9902	12.0933
ENSG00000149476.10	DAK	23.8978	36.9028	28.2299	33.3998	24.9875	35.0905
ENSG00000149480.2	MTA2	62.6813	75.5397	88.1376	93.9407	93.1876	82.4023
ENSG00000149483.7	TMEM138	17.3934	36.3875	35.5178	35.5473	27.8013	43.9487
ENSG00000149485.12	FADS1	18.3527	35.1513	26.613	34.7235	29.82	32.5495
ENSG00000149488.11	TMC2	0.036366	0.17199	0	0.014534	0.011554	0.017972
ENSG00000149489.4	ROM1	1.55555	2.12154	5.34777	1.45654	1.90678	1.10189
ENSG00000149499.7	EML3	14.5721	27.7063	31.6254	30.6535	17.0599	32.9537
ENSG00000149503.8	INCENP	33.6864	86.2082	70.2126	70.8643	70.0941	66.6592
ENSG00000149506.6	ZP1	0	0.027907	0	0	0	0
ENSG00000149507.2	PLAC1L	0	0	0	0.030714	0	0
ENSG00000149516.9	MS4A3	0	0	0	0.200428	0.26143	0
ENSG00000149527.13	PLCH2	0.060728	0.079788	0.428829	0.285419	0.179197	0.103065
ENSG00000149531.10	FRG1B	1.26826	2.94292	1.10076	3.60332	3.64655	0.914797
ENSG00000149532.11	CPSF7	69.9793	67.8173	74.6558	77.6486	76.8399	74.2997
ENSG00000149534.4	MS4A2	0.106176	0	0	0	0	0
ENSG00000149541.5	B3GAT3	40.8981	40.9935	48.2275	45.914	39.7382	44.7451
ENSG00000149547.10	EI24	98.6914	105.449	131.85	148.756	123.631	117.975
ENSG00000149548.10	CCDC15	1.45346	1.387	0.704152	1.31786	1.46597	0.693574
ENSG00000149554.8	CHEK1	46.354	50.5123	57.5955	58.1473	54.7049	62.0815
ENSG00000149557.8	FEZ1	9.56796	9.59085	6.51167	8.73507	8.52325	7.27377
ENSG00000149564.7	ESAM	1.30599	1.12321	2.42116	1.83212	1.21737	1.28108
ENSG00000149571.6	KIRREL3	0	0.034018	0.03565	0.01348	0	0
ENSG00000149573.4	MPZL2	3.25932	3.25441	2.82717	3.43035	2.80123	3.43663
ENSG00000149575.5	SCN2B	0.005375	0	0.006977	0.038021	0.018251	0.051928
ENSG00000149577.11	SIDT2	6.54249	14.0891	17.1399	17.3638	16.2793	13.6192
ENSG00000149582.11	TMEM25	11.6768	18.7001	26.5655	19.3587	17.882	20.2099
ENSG00000149591.12	TAGLN	2.72796	4.24212	4.1008	4.2852	2.67423	6.16161
ENSG00000149596.6	JPH2	0.218908	0.040974	0.06	0.232372	0.219694	0.101992
ENSG00000149599.11	DUSP15	1.44915	2.53043	3.55205	2.76938	1.84923	3.57985
ENSG00000149600.7	COMMD7	36.0644	24.102	36.704	37.4391	26.7684	33.0893
ENSG00000149609.5	C20orf144	0.13538	0.147883	0.0774	0.190623	0.133888	0.124419
ENSG00000149633.7	KIAA1755	0	0.059371	0	0.057819	0.050378	0
ENSG00000149634.4	SPATA25	0.549622	0.78859	0.828717	0.336507	0.880301	1.25621
ENSG00000149635.2	OCSTAMP	0	0	0	0.023677	0	0
ENSG00000149636.11	DSN1	14.4766	14.9012	16.4698	18.5568	15.6983	12.5788
ENSG00000149639.10	SOGA1	7.04806	16.6594	11.4393	11.6772	10.8668	13.7777
ENSG00000149646.8	CNBD2	0.427909	0.369648	0.315039	0.147762	0.410055	0.590036
ENSG00000149651.3	SPINT4	0	0	0	0	0	0
ENSG00000149654.5	CDH22	0.105658	0.157077	0.103617	0.070727	0.128073	0.059985
ENSG00000149656.4	LINC00266-1	0	0	0	0.595838	0.150363	0.232164
ENSG00000149657.15	LSM14B	13.0086	18.0616	21.8419	19.9329	18.7194	19.1409
ENSG00000149658.13	YTHDF1	39.2888	40.0415	43.4213	44.2087	36.7136	39.091
ENSG00000149679.7	CABLES2	1.42707	2.92149	1.85798	2.55571	3.25062	2.35549
ENSG00000149716.8	ORAOV1	18.8263	18.5268	20.5144	24.1261	16.4733	22.7483
ENSG00000149735.2	GPHA2	0.451513	0.487851	0	2.30124	0.064058	0.170965
ENSG00000149742.5	SLC22A9	0	0	0.074125	0.06699	0	0
ENSG00000149743.9	TRPT1	6.98555	12.383	8.43804	10.7624	7.66827	10.6164
ENSG00000149761.4	NUDT22	9.83434	9.9583	16.0406	13.2572	10.3461	13.551
ENSG00000149781.8	FERMT3	0.703322	1.70301	1.27861	0.246403	1.23702	1.77693
ENSG00000149782.7	PLCB3	5.89434	8.41275	7.7584	8.76719	9.84667	7.14535
ENSG00000149792.4	MRPL49	37.885	45.0979	62.955	54.9014	39.9848	53.1037
ENSG00000149798.3	CDC42EP2	2.14738	3.892	3.63756	3.20864	3.41603	3.52733
ENSG00000149806.6	FAU	254.31	247.142	279.097	262.923	309.686	223.015
ENSG00000149809.10	TM7SF2	14.9467	24.1537	17.9961	24.6911	21.9671	21.5974
ENSG00000149823.3	VPS51	34.338	52.4018	60.1951	67.2092	46.1358	58.8728
ENSG00000149922.6	TBX6	0.063092	0.12076	0.141932	0.032857	0.17265	0.140843
ENSG00000149923.9	PPP4C	176.713	199.76	221.257	241.225	163.687	223.07
ENSG00000149925.12	ALDOA	531.727	1050.48	879.53	730.43	590.83	727.367
ENSG00000149926.9	FAM57B	1.83376	6.66433	4.13945	3.43156	3.83679	4.74735
ENSG00000149927.13	DOC2A	1.24105	2.93896	2.39617	1.75523	2.0133	2.921
ENSG00000149929.11	HIRIP3	19.6665	20.4194	28.986	19.6921	22.0139	18.0635
ENSG00000149930.13	TAOK2	21.1813	32.2405	34.083	35.3464	31.4123	34.1157
ENSG00000149932.12	TMEM219	28.0299	41.111	28.69	34.899	29.6771	40.216
ENSG00000149948.9	HMGA2	11.2495	13.9469	8.83857	15.4133	14.4068	12.2827
ENSG00000149968.7	MMP3	0	0	0.065827	0.04808	0	0
ENSG00000149970.10	CNKSR2	0.864171	1.04247	0.345589	0.341893	1.74961	0.481265
ENSG00000149972.6	CNTN5	0	0.021665	0	0	0	0.024165
ENSG00000150045.7	KLRF1	0	0	0	0	0	0
ENSG00000150048.6	CLEC1A	0	0	0	0	0	0
ENSG00000150051.9	MKX	5.3657	6.53668	1.94982	2.84786	4.999	2.47227
ENSG00000150054.14	MPP7	6.15264	10.9204	4.72242	7.39758	6.54828	8.63436
ENSG00000150076.18	C10orf68	0.105099	0.032352	0	0.023211	0.1086	0
ENSG00000150093.14	ITGB1	97.2616	104.044	65.0775	101.248	97.0765	89.3596
ENSG00000150165.13	ANXA8L1	0	0.04343	0.05684	0.069264	0	0
ENSG00000150175.12	FRMPD2P2	0	0.040187	0	0	0.075583	0
ENSG00000150201.10	FXYD4	0	0	0	0	0	0
ENSG00000150244.8	TRIM48	0.05076	0	0	0	0.05547	0
ENSG00000150261.2	OR8K1	0	0	0	0	0	0
ENSG00000150269.1	OR5M9	0	0	0	0	0	0
ENSG00000150275.13	PCDH15	0.039879	0.156578	0.071204	0.068978	0.073625	0.14418
ENSG00000150276.8	PPIAP26	0	0	0	0	0	0
ENSG00000150281.6	CTF1	0.177155	0.513331	0.396186	0.062148	0.04867	0.294781
ENSG00000150316.7	CWC15	11.523	15.0094	10.0184	9.99272	14.5435	9.57565
ENSG00000150337.9	FCGR1A	0.100109	0.133618	0.210549	0	0	0.193824
ENSG00000150347.10	ARID5B	4.50786	8.28416	4.13393	5.51239	6.23078	6.0891
ENSG00000150361.7	KLHL1	0.023297	0	0	0.134976	0	0
ENSG00000150394.9	CDH8	0.208316	0	0	0	0.003852	0
ENSG00000150401.10	DCUN1D2	10.7611	15.8374	14.0232	17.3001	14.5878	15.201
ENSG00000150403.13	TMCO3	21.1916	30.306	29.0481	28.5426	19.511	26.9249
ENSG00000150433.5	TMEM218	15.0184	12.1372	14.8079	16.4729	16.1971	19.1578
ENSG00000150455.9	TIRAP	3.2531	6.42724	5.71239	4.96646	6.11766	6.19088
ENSG00000150456.6	N6AMT2	4.58624	4.49312	3.5561	4.12954	4.93677	3.07082
ENSG00000150457.7	LATS2	3.6981	4.16136	4.73969	4.51343	4.40861	3.48359
ENSG00000150459.8	SAP18	101.752	109.952	124.632	131.656	98.8018	103.899
ENSG00000150471.11	LPHN3	6.61998	11.9919	8.2646	11.4176	11.0315	10.4106
ENSG00000150477.10	KIAA1328	2.16603	3.07866	2.80829	2.97798	2.92916	3.17889
ENSG00000150510.11	FAM124A	0.425555	1.04868	0.813255	1.03767	1.33194	0.76056
ENSG00000150526.7	MIA2	0	0	0	0	0	0
ENSG00000150527.12	CTAGE5	7.79066	8.28949	5.79608	6.80725	5.36441	7.89019
ENSG00000150540.9	HNMT	2.15862	1.90537	1.15533	1.56734	1.81409	2.14307
ENSG00000150551.10	LYPD1	5.96538	6.76039	9.16722	8.79073	5.85483	6.89953
ENSG00000150556.12	LYPD6B	5.99813	6.87588	4.91788	6.84914	6.26931	7.83026
ENSG00000150593.11	PDCD4	56.2328	53.1497	52.4871	64.6257	50.9846	53.6718
ENSG00000150594.5	ADRA2A	0.406519	0.441434	0.558455	0.656312	0.765955	0.492168
ENSG00000150625.12	GPM6A	3.77264	12.5219	4.29333	5.90993	5.19993	7.77462
ENSG00000150627.11	WDR17	2.68669	2.34958	1.90342	3.46372	2.47305	2.66738
ENSG00000150628.2	SPATA4	0.165766	0.109936	0.083882	0.185108	0.107758	0.066882
ENSG00000150630.2	VEGFC	2.47425	3.52473	2.53828	3.1308	2.56107	3.29584
ENSG00000150636.11	CCDC102B	0.476039	0.640943	0.302338	0.396939	0.946747	1.00383
ENSG00000150637.4	CD226	0.138657	0.395138	0.466355	0.283259	0.153949	0.377064
ENSG00000150656.10	CNDP1	0.043202	0.102092	0.091975	0	0.048611	0.243892
ENSG00000150667.6	FSIP1	0.600551	0.493653	0.288683	0.747306	0.487543	0.487178
ENSG00000150672.12	DLG2	1.81055	2.62979	3.28898	2.04349	1.58936	2.05905
ENSG00000150676.8	CCDC83	0	0	0	0	0	0
ENSG00000150681.5	RGS18	0	0	0	0	0	0
ENSG00000150687.7	PRSS23	44.4725	47.197	58.299	56.0115	57.9764	40.9532
ENSG00000150712.6	MTMR12	20.8726	27.4046	26.9571	31.0636	26.1387	25.1881
ENSG00000150722.6	PPP1R1C	0.885712	2.16525	0.565538	2.12464	1.88606	2.02882
ENSG00000150732.8	RP11-134C1.1	0	0	0	0	0	0
ENSG00000150750.6	C11orf53	0	0	0	0.133579	0	0
ENSG00000150753.7	CCT5	641.432	685.554	940.748	906.611	709.263	702.86
ENSG00000150756.9	FAM173B	21.5777	22.0546	28.4815	30.7443	22.3377	22.3254
ENSG00000150760.8	DOCK1	15.3204	18.7685	13.7663	20.8876	17.8966	16.9022
ENSG00000150764.9	DIXDC1	4.35589	8.31423	5.78673	6.31634	5.19198	6.69814
ENSG00000150768.11	DLAT	25.0544	35.8785	31.8697	42.0347	41.5104	28.5318
ENSG00000150773.6	PIH1D2	2.15199	2.35362	1.16607	1.60906	1.73216	2.49676
ENSG00000150776.13	C11orf57	19.3033	20.093	15.4859	22.4409	17.7007	16.8267
ENSG00000150779.7	TIMM8B	34.5782	32.4188	30.2693	29.3156	34.3296	24.5355
ENSG00000150782.7	IL18	0.656747	2.39624	0.733396	1.22426	0.782514	1.40404
ENSG00000150783.5	TEX12	0.180581	0.474464	0.085915	0.317593	0.059586	0.473648
ENSG00000150787.3	PTS	100.626	66.2582	67.1021	86.0748	51.4441	65.0933
ENSG00000150867.9	PIP4K2A	26.4889	34.7018	26.2873	47.8403	42.8658	24.2616
ENSG00000150873.7	C2orf50	0.049461	0.015237	0.015946	0.017433	0.089901	0
ENSG00000150893.9	FREM2	5.02275	10.6405	5.35807	9.81327	7.08802	9.46351
ENSG00000150907.6	FOXO1	6.28986	7.35142	6.78782	8.28694	6.55486	6.92324
ENSG00000150938.5	CRIM1	12.3992	15.0387	13.6517	15.9534	12.8106	11.6794
ENSG00000150961.10	SEC24D	12.3925	12.7564	14.8516	18.507	8.82255	12.4844
ENSG00000150967.13	ABCB9	6.84771	8.50323	12.6869	10.8715	7.36297	10.035
ENSG00000150977.9	RILPL2	4.17239	3.42337	2.18472	4.15975	4.50191	3.31302
ENSG00000150990.3	DHX37	40.4543	42.7012	71.045	61.6109	49.6779	55.9966
ENSG00000150991.10	UBC	417.266	421.176	421.483	343.244	443.955	341.163
ENSG00000150995.13	ITPR1	7.31268	11.5031	9.69257	11.813	8.31625	12.1157
ENSG00000151005.3	TKTL2	0.14209	0.058395	0.168049	0.10019	0.039745	0.114305
ENSG00000151006.7	PRSS53	0.756715	1.45765	1.21889	1.79593	1.3664	2.55301
ENSG00000151012.9	SLC7A11	2.78615	3.79996	1.79443	2.82582	2.51689	4.13
ENSG00000151014.4	CCRN4L	40.0634	53.5179	38.8368	39.9936	48.6716	43.3154
ENSG00000151023.12	ENKUR	0.146554	0.112325	0.049616	0.179876	0.064661	0.750772
ENSG00000151025.9	GPR158	0.303623	0.32172	0.348047	0.259092	0.25016	0.22186
ENSG00000151033.7	LYZL2	0	0	0	0	0	0
ENSG00000151062.10	CACNA2D4	0.28047	0.016009	0.050082	0.486013	0.139494	0.211786
ENSG00000151065.9	DCP1B	14.2982	21.4736	24.0576	23.6623	16.933	25.7994
ENSG00000151067.16	CACNA1C	0.481692	2.07821	1.68678	0.914575	0.877466	2.02617
ENSG00000151079.6	KCNA6	0.469402	0.609621	0.797911	0.944994	0.616906	0.957249
ENSG00000151090.13	THRB	1.41939	2.49273	1.18887	3.3833	2.72783	1.95246
ENSG00000151092.12	NGLY1	12.8309	15.6303	10.9987	15.6573	13.6255	13.4695
ENSG00000151093.3	OXSM	5.3801	5.37269	8.00051	7.19974	4.38444	7.01418
ENSG00000151116.12	UEVLD	5.56173	9.95049	8.78214	12.1499	7.47211	7.19667
ENSG00000151117.4	TMEM86A	1.33795	1.75436	1.52176	2.56153	1.96943	2.22973
ENSG00000151131.5	C12orf45	9.3765	14.2954	9.93668	13.8263	13.9234	12.344
ENSG00000151135.5	C12orf23	29.7036	29.1295	20.29	26.8816	22.7002	25.6118
ENSG00000151136.10	BTBD11	3.36671	7.80527	5.46186	6.73358	6.09718	6.9376
ENSG00000151148.9	UBE3B	25.6776	37.9477	35.029	48.9601	33.9526	39.4692
ENSG00000151150.16	ANK3	12.3742	17.9823	15.9957	14.3589	13.5962	15.8592
ENSG00000151151.5	IPMK	4.41638	4.81254	4.06749	5.38369	4.07799	4.0283
ENSG00000151164.14	RAD9B	2.03892	1.60682	0.85299	1.34589	0.691502	0.495998
ENSG00000151176.3	PLBD2	10.7379	12.5696	14.4332	12.6772	13.5897	14.5145
ENSG00000151208.12	DLG5	21.3656	39.1541	42.8232	33.0517	29.2741	30.0077
ENSG00000151224.8	MAT1A	0.558263	0.974983	0.73402	0.550384	0.309791	1.234
ENSG00000151229.8	SLC2A13	5.63215	8.95713	6.78491	9.75468	5.94438	7.5805
ENSG00000151233.6	GXYLT1	20.6028	18.2676	10.4511	18.9055	17.9288	14
ENSG00000151239.9	TWF1	33.3285	58.4081	23.5867	60.9263	52.1057	34.4217
ENSG00000151240.11	DIP2C	15.7433	27.4887	21.4519	19.85	20.8601	18.632
ENSG00000151247.8	EIF4E	58.8128	82.9843	59.0304	83.9485	70.6135	81.4336
ENSG00000151276.19	MAGI1	5.85535	7.21845	6.89364	6.73923	6.92991	5.35343
ENSG00000151287.12	TEX30	16.8809	13.6281	10.4111	13.6417	9.98206	10.7689
ENSG00000151292.13	CSNK1G3	23.9791	24.0994	19.1557	24.3323	24.847	22.6389
ENSG00000151303.11	AGAP11	0.096848	0.378722	0.128844	0.050906	0.06124	0.272376
ENSG00000151304.5	SRFBP1	7.06001	8.44135	5.40992	6.30331	6.28995	5.91697
ENSG00000151320.6	AKAP6	0.576044	0.732199	1.24834	0.632432	1.112	0.585228
ENSG00000151322.14	NPAS3	0.710874	0.597681	0.349702	0.429107	0.594427	0.489557
ENSG00000151327.8	FAM177A1	18.3139	19.7789	18.5004	20.1667	20.0156	16.7118
ENSG00000151332.14	MBIP	15.1509	14.0655	8.37328	10.8717	11.7565	9.44647
ENSG00000151338.14	MIPOL1	3.76795	4.23175	3.74708	4.02281	4.11105	3.60313
ENSG00000151348.9	EXT2	45.4533	55.4787	61.6592	67.799	51.9484	61.2123
ENSG00000151353.10	TMEM18	8.65126	16.56	17.7489	15.5173	9.6176	16.0679
ENSG00000151360.5	ALLC	0.304302	0.022846	0.129241	0.071058	0	0
ENSG00000151364.11	KCTD14	0.587804	0.333352	0.161137	0.795814	0.346733	0.665165
ENSG00000151365.2	THRSP	0	0	0.041716	0	0.106694	0
ENSG00000151366.8	NDUFC2	102.565	85.7903	109.414	90.0837	119.704	73.7254
ENSG00000151376.12	ME3	0.418164	0.488339	0.247628	0.231739	0.18097	0.067873
ENSG00000151379.3	MSGN1	0	0	0	0.120139	0	0
ENSG00000151388.6	ADAMTS12	0.100178	0.043676	0.062587	0.049904	0.04155	0.009697
ENSG00000151413.12	NUBPL	10.9131	13.6377	14.3919	17.1279	12.3573	10.8453
ENSG00000151414.10	NEK7	19.9322	27.7958	14.8246	22.5993	16.0981	18.71
ENSG00000151418.7	ATP6V1G3	0	0	0	0	0	0
ENSG00000151422.8	FER	6.21934	7.06931	3.74638	7.17162	8.23446	4.96773
ENSG00000151445.11	VIPAS39	7.07826	8.21984	12.5276	9.14005	7.90207	9.91633
ENSG00000151458.7	ANKRD50	4.78307	7.77033	4.6796	7.66599	7.12281	5.8878
ENSG00000151461.15	UPF2	8.94436	9.93764	5.14414	9.53243	11.0568	7.61995
ENSG00000151465.9	CDC123	153.849	143.957	126.325	177.647	159.446	130.78
ENSG00000151466.7	SCLT1	5.6885	7.71132	5.59792	7.86982	6.15554	6.59076
ENSG00000151468.9	CCDC3	9.30515	14.4084	14.5304	17.1166	13.5421	13.7938
ENSG00000151470.8	C4orf33	4.13253	4.6463	3.61389	4.74944	4.50877	4.1061
ENSG00000151474.15	FRMD4A	3.66405	6.27461	9.72465	6.51025	6.11891	5.72921
ENSG00000151475.4	SLC25A31	0	0	0	0	0	0
ENSG00000151490.9	PTPRO	0.247252	0.392777	0.370604	0.337364	0.187211	0.258041
ENSG00000151491.8	EPS8	8.11947	10.6266	7.5935	7.56033	9.84336	6.97235
ENSG00000151498.7	ACAD8	11.4965	14.2347	15.9776	15.3457	13.0847	19.2509
ENSG00000151500.10	THYN1	21.1812	27.9576	19.6909	24.5232	25.6838	21.2719
ENSG00000151502.6	VPS26B	18.7873	25.2061	25.1297	31.8504	25.538	29.1443
ENSG00000151503.8	NCAPD3	68.8539	76.3609	77.575	93.5839	64.2651	67.3558
ENSG00000151532.9	VTI1A	13.9754	15.8187	13.6517	15.5556	14.8278	15.7057
ENSG00000151552.7	QDPR	21.7402	22.2252	31.7358	28.8094	20.5154	25.5488
ENSG00000151553.10	FAM160B1	10.6085	16.464	10.0291	14.7816	12.2567	11.4726
ENSG00000151572.12	ANO4	2.39415	2.65205	2.50245	2.2191	2.33948	2.87645
ENSG00000151575.10	TEX9	4.85102	3.95626	1.1816	5.73257	4.83362	4.18091
ENSG00000151576.6	QTRTD1	33.1162	31.9511	32.4939	40.156	31.2784	30.3492
ENSG00000151577.8	DRD3	0	0	0	0	0	0
ENSG00000151611.9	MMAA	1.04017	1.98119	0.95236	0.839954	1.69971	1.04313
ENSG00000151612.11	ZNF827	1.92503	3.20038	2.19079	2.35716	3.12972	1.94094
ENSG00000151615.3	POU4F2	0.103876	0.076957	0	0.102615	0.093218	0.014327
ENSG00000151617.11	EDNRA	0.94253	1.14678	0.590363	1.83277	1.06228	1.25778
ENSG00000151623.10	NR3C2	4.90577	8.41347	5.7276	7.20367	7.04749	5.6399
ENSG00000151631.7	AKR1C6P	0	0	0	0.174217	0	0
ENSG00000151632.12	AKR1C2	0.561043	0.814846	0.301815	0.635839	0.742272	0.477406
ENSG00000151640.8	DPYSL4	1.93938	6.51965	2.48511	2.95288	2.34094	3.27163
ENSG00000151650.7	VENTX	0	0	0.043773	0	0.012659	0
ENSG00000151651.11	ADAM8	2.27342	6.47856	3.71735	5.41393	4.25523	4.349
ENSG00000151655.13	ITIH2	0.023159	0.01428	0	0	0	0
ENSG00000151657.7	KIN	11.8203	16.2863	15.7338	17.2685	11.9852	17.9852
ENSG00000151665.8	PIGF	17.5386	16.8988	12.7503	13.329	17.6565	13.5007
ENSG00000151687.10	ANKAR	1.78371	1.76503	1.31887	1.17552	2.33778	2.5399
ENSG00000151689.8	INPP1	11.3579	13.6119	13.5946	13.5161	15.6246	12.1881
ENSG00000151690.10	MFSD6	14.3407	14.557	12.4152	19.9335	13.7853	16.6998
ENSG00000151692.10	RNF144A	1.30415	2.68845	2.07517	1.90661	1.69809	2.10105
ENSG00000151693.5	ASAP2	5.69836	8.60685	5.19174	7.05716	7.23504	5.96384
ENSG00000151694.8	ADAM17	12.688	15.2275	11.3977	12.6518	14.5092	11.6633
ENSG00000151702.12	FLI1	2.50441	3.70789	3.60894	3.2007	3.18179	3.92371
ENSG00000151704.11	KCNJ1	0	0.155337	0	0.27356	0.046769	0.246054
ENSG00000151715.3	TMEM45B	1.42916	1.96259	1.11837	1.1009	1.12941	1.15209
ENSG00000151718.11	WWC2	20.1711	24.1675	17.1689	23.5767	23.8181	19.3197
ENSG00000151725.7	MLF1IP	32.5932	34.9035	21.4155	37.0581	28.143	30.1451
ENSG00000151726.9	ACSL1	20.9231	21.1854	19.0078	25.0723	17.2844	17.1472
ENSG00000151729.6	SLC25A4	20.1217	21.8299	27.2844	26.1281	22.0717	21.2972
ENSG00000151743.6	AMN1	5.42752	9.46719	2.57421	4.42148	5.65635	4.59094
ENSG00000151746.9	BICD1	8.19476	11.7979	7.70205	9.95094	14.0368	11.3282
ENSG00000151748.10	SAV1	19.3327	17.7891	21.724	23.2783	16.2123	16.3171
ENSG00000151773.8	CCDC122	0.98574	1.39671	1.14021	1.19366	1.10319	1.44637
ENSG00000151778.6	SERP2	4.68788	2.86697	3.38709	2.71622	5.73758	2.66134
ENSG00000151779.8	NBAS	14.9997	18.0396	11.8259	16.9148	14.0105	19.0112
ENSG00000151789.5	ZNF385D	0	0	0	0	0	0
ENSG00000151790.4	TDO2	0.083386	0	0	0	0.04592	0
ENSG00000151806.9	GUF1	11.8563	8.95876	8.89804	10.8556	10.4959	7.93381
ENSG00000151812.10	SLC35F4	0	0.030276	0	0.03128	0.132542	0
ENSG00000151834.11	GABRA2	0	0.040613	0	0	0	0
ENSG00000151835.9	SACS	19.7841	23.0089	15.1126	27.1967	19.8143	15.5623
ENSG00000151838.7	CCDC175	0	0	0	0.071741	0	0
ENSG00000151846.7	PABPC3	0.042348	0.130715	0.013676	0.029878	0.071231	0.043812
ENSG00000151849.10	CENPJ	5.07388	6.78755	2.06584	7.11228	5.89951	4.38129
ENSG00000151876.8	FBXO4	8.56816	10.4624	8.1634	11.1806	7.33109	8.3013
ENSG00000151881.10	C5orf28	12.0543	15.5798	6.97527	14.5428	11.3903	8.38763
ENSG00000151882.7	CCL28	0.077842	0.154872	0.243924	0.162262	0.345189	0.367837
ENSG00000151883.12	PARP8	14.5857	20.5628	22.884	23.3652	16.9385	15.6034
ENSG00000151892.10	GFRA1	2.95586	6.26072	4.70131	5.32016	4.59579	5.98459
ENSG00000151893.10	CACUL1	26.9524	29.9985	23.6099	32.8254	27.1564	24.3003
ENSG00000151914.13	DST	25.732	33.8144	17.9304	33.7666	34.5138	28.6168
ENSG00000151917.13	BEND6	0.768605	1.50204	0.606482	0.866766	1.07871	0.154262
ENSG00000151923.13	TIAL1	100.529	93.2229	76.9312	99.7649	89.3451	76.9688
ENSG00000151929.5	BAG3	17.1076	18.77	20.1666	17.7595	21.9202	13.415
ENSG00000151948.7	GLT1D1	0.20327	0.586874	0.314164	0.171721	0.370756	0.135984
ENSG00000151952.10	TMEM132D	0	0	0	0	0	0.01637
ENSG00000151962.3	RBM46	0.029188	0	0	0	0.01625	0
ENSG00000151963.4	RP11-775A3.1	0	0	0	0	0	0
ENSG00000151967.14	SCHIP1	0.599338	0.546917	0.873956	0.863812	0.276504	0.604918
ENSG00000152022.7	LIX1L	4.78999	5.89877	4.8157	6.43759	6.43828	5.27574
ENSG00000152034.6	MCHR2	0.042677	0	0	0.120231	0.031123	0.039226
ENSG00000152042.13	NBPF11	9.45381	10.3904	11.0813	13.9333	7.35333	13.6831
ENSG00000152049.5	KCNE4	0.088813	0.095885	0.086	0	0.037313	0
ENSG00000152056.12	AP1S3	10.2765	11.2652	9.44209	13.0202	12.0332	7.58552
ENSG00000152061.17	RABGAP1L	13.4701	16.452	11.9302	20.6595	17.1446	12.4353
ENSG00000152076.14	CCDC74B	0.997675	2.10155	0.95012	1.66223	1.9178	3.19686
ENSG00000152078.5	TMEM56	9.40882	11.4732	8.75999	14.4944	9.9877	11.0048
ENSG00000152082.9	MZT2B	34.6776	51.4494	40.4961	39.3396	44.5902	38.5647
ENSG00000152086.7	TUBA3E	0	0	0	0	0.025748	0
ENSG00000152092.11	ASTN1	0.439534	1.00794	0.586538	0.649599	1.09324	0.748734
ENSG00000152093.3	CFC1B	0	0	0	0	0	0
ENSG00000152102.13	FAM168B	45.0507	70.055	78.6219	84.59	56.9508	64.4892
ENSG00000152104.7	PTPN14	18.1201	31.3283	22.1351	28.5164	22.1874	21.9486
ENSG00000152117.13	AC093838.4	13.1734	16.587	13.8082	17.7971	13.8619	16.2095
ENSG00000152127.4	MGAT5	19.3456	28.8146	27.1938	21.8299	24.8222	22.2313
ENSG00000152128.13	TMEM163	2.45406	6.07751	4.10965	4.81247	3.30691	6.32773
ENSG00000152133.10	GPATCH11	4.70372	4.62888	3.79602	6.63553	4.43968	4.52098
ENSG00000152137.2	HSPB8	16.9846	25.0644	29.4216	22.8333	19.1818	26.6283
ENSG00000152147.6	GEMIN6	4.74088	5.76951	4.49232	4.83086	6.54614	3.5227
ENSG00000152154.6	TMEM178A	0.150008	0.392465	0.054807	0.060163	0.400834	0.265683
ENSG00000152192.6	POU4F1	2.16853	5.64332	4.97525	4.69219	4.40325	4.58028
ENSG00000152193.7	RNF219	8.50165	11.1223	6.44618	9.81867	7.70363	7.55741
ENSG00000152207.3	CYSLTR2	0	0	0.016885	0	0	0
ENSG00000152208.7	GRID2	0.216565	0.575394	0.343895	0.216597	0.244098	0.481192
ENSG00000152213.3	ARL11	0.136884	0.465675	0.498242	0.43503	0.356238	0.283264
ENSG00000152214.8	RIT2	0	0	0.247333	0	0	0
ENSG00000152217.12	SETBP1	7.44743	11.0578	6.06721	7.17466	9.06957	6.84122
ENSG00000152219.4	ARL14EP	9.34259	9.6959	4.31734	7.23269	8.59513	10.6406
ENSG00000152223.8	EPG5	12.247	17.7472	13.2532	17.3667	16.956	15.5085
ENSG00000152229.14	PSTPIP2	8.39124	12.4796	8.83513	9.78435	10.3463	10.4996
ENSG00000152234.11	ATP5A1	609.979	649.655	643.836	774.147	531.467	657.838
ENSG00000152240.8	HAUS1	30.4998	27.529	17.1212	29.3746	23.7649	25.892
ENSG00000152242.6	C18orf25	33.9672	43.899	27.7759	42.1006	33.0857	31.4444
ENSG00000152253.4	SPC25	26.4632	17.9071	16.3093	19.8433	17.8962	16.2868
ENSG00000152254.6	G6PC2	0	0	0	0	0	0
ENSG00000152256.9	PDK1	8.28034	33.3529	7.62753	16.5127	11.5967	13.1421
ENSG00000152266.2	PTH	0	0	0	0	0	0
ENSG00000152268.8	SPON1	3.36614	10.3966	6.0312	7.74823	8.48957	8.54153
ENSG00000152270.4	PDE3B	7.95514	10.8734	6.97867	10.1133	9.7254	7.93321
ENSG00000152284.4	TCF7L1	1.13192	2.13708	1.14289	1.18258	1.82302	0.732489
ENSG00000152291.9	TGOLN2	28.4626	37.0569	38.0926	43.856	33.8294	40.0276
ENSG00000152292.12	SH2D6	0.197509	0.426735	0.515232	0.189201	0.316162	0.379362
ENSG00000152315.4	KCNK13	0.384362	0.750598	0.717268	0.429602	0.502948	0.420323
ENSG00000152332.11	UHMK1	43.646	61.5114	49.1386	71.0275	46.9978	56.3778
ENSG00000152348.11	ATG10	4.049	9.72797	5.77944	6.46481	4.22162	7.45072
ENSG00000152359.10	POC5	23.3989	21.223	24.9265	26.3185	20.4737	27.3801
ENSG00000152377.8	SPOCK1	0.75226	1.87301	3.31867	1.96961	1.23914	0.807337
ENSG00000152380.5	FAM151B	2.15116	2.02558	2.02149	2.21791	2.12331	2.82748
ENSG00000152382.5	TADA1	10.3213	12.3746	10.7505	16.4193	10.0374	13.3177
ENSG00000152402.6	GUCY1A2	3.46326	7.09276	4.21618	6.2486	4.88368	6.76694
ENSG00000152404.11	CWF19L2	4.07258	6.22061	3.4055	5.93387	4.24088	4.54111
ENSG00000152409.8	JMY	7.68857	9.34594	6.80152	10.106	8.2761	7.52048
ENSG00000152413.10	HOMER1	28.0064	31.1975	21.9411	22.8944	23.8288	21.9572
ENSG00000152422.11	XRCC4	6.71015	7.66128	3.69696	6.02259	4.90587	5.57374
ENSG00000152430.13	BOLL	0.854459	0.515071	0.188469	0.928118	0.210387	0.836338
ENSG00000152433.10	ZNF547	2.5318	3.87618	2.08652	2.26581	2.07723	2.79422
ENSG00000152439.8	ZNF773	17.8176	17.9559	14.2647	18.5829	17.3868	24.87
ENSG00000152443.8	ZNF776	21.6274	29.2125	16.9157	24.8202	20.4093	29.2397
ENSG00000152454.3	ZNF256	10.2578	14.6672	11.1459	14.518	12.7618	14.2728
ENSG00000152455.11	SUV39H2	57.7514	73.0834	47.9225	72.3818	55.642	60.2509
ENSG00000152457.13	DCLRE1C	7.80139	9.32185	6.53735	8.98297	6.6463	8.75102
ENSG00000152463.10	OLAH	0.042463	0.06506	0	0	0	0
ENSG00000152464.10	RPP38	15.1518	16.9377	12.92	10.4946	15.8453	15.2723
ENSG00000152465.13	NMT2	11.7704	12.5128	12.3709	16.5206	15.3905	12.7012
ENSG00000152467.5	ZSCAN1	0	0	0	0	0	0
ENSG00000152475.6	ZNF837	2.24945	3.3833	3.61024	3.2673	2.74655	3.86338
ENSG00000152484.9	USP12	11.0275	12.6037	9.22858	13.8299	10.1156	12.3989
ENSG00000152487.6	ARL5B-AS1	1.53455	2.1006	2.13786	2.98439	1.90341	1.98849
ENSG00000152492.9	CCDC50	16.0435	17.4651	12.1001	16.9564	18.5417	13.9348
ENSG00000152495.6	CAMK4	4.85829	7.11767	2.54674	6.64298	6.53398	3.61025
ENSG00000152503.5	TRIM36	4.56051	6.2775	3.05184	5.69686	5.4407	5.05899
ENSG00000152518.5	ZFP36L2	16.1314	14.994	18.7538	18.5001	14.2957	16.5313
ENSG00000152520.9	PAN3	14.3153	18.0541	14.0948	21.5236	15.636	15.5128
ENSG00000152527.9	PLEKHH2	2.17181	3.99856	1.37486	2.61266	3.52486	3.73888
ENSG00000152556.11	PFKM	44.3724	57.5649	67.3512	83.5336	48.1657	66.3298
ENSG00000152558.10	TMEM123	27.559	32.4004	20.1228	29.7671	27.9384	22.5294
ENSG00000152578.8	GRIA4	0.012471	0	0.090563	0.035406	0.053306	0.051948
ENSG00000152580.8	IGSF10	0.088529	0.165258	0.164083	0.346094	0.346275	0.244429
ENSG00000152582.8	SPEF2	1.68554	3.30028	3.14975	1.51804	0.889732	0.927911
ENSG00000152583.8	SPARCL1	0.119391	0.148763	0.034186	0.056084	0.190237	0.292658
ENSG00000152591.8	DSPP	0	0	0	0	0	0
ENSG00000152592.9	DMP1	0.024751	0.015555	0.179069	0.0178	0	0
ENSG00000152595.12	MEPE	0	0	0	0	0	0
ENSG00000152601.13	MBNL1	15.9642	22.9391	14.7831	21.5426	23.4074	13.6324
ENSG00000152611.7	CAPSL	0	0	0	0	0	0
ENSG00000152620.8	NADK2	32.8538	29.8245	16.8133	32.513	26.6763	22.4254
ENSG00000152642.6	GPD1L	8.94866	9.68209	8.71816	11.1522	8.92605	7.24488
ENSG00000152661.7	GJA1	15.8813	20.8399	18.8802	22.8341	15.8189	20.4606
ENSG00000152669.8	CCNO	4.84215	6.06536	7.84201	6.73241	4.85977	7.00288
ENSG00000152670.14	DDX4	0.179705	0	0.067035	0.030758	0.187816	0.143955
ENSG00000152672.3	CLEC4F	0.068517	0.168044	0.021992	0.019073	0.0453	0.205298
ENSG00000152683.10	SLC30A6	14.1667	14.8282	11.5812	19.3799	12.6097	15.3987
ENSG00000152684.10	PELO	17.7351	16.9213	17.782	20.0238	17.4245	14.6451
ENSG00000152689.13	RASGRP3	2.03881	1.93923	1.86517	0.163252	1.23076	0.336046
ENSG00000152700.9	SAR1B	58.3252	70.6594	62.7994	81.0886	69.96	70.2741
ENSG00000152705.6	CATSPER3	0.518801	0.291503	0.555657	0.191105	0.446105	1.24044
ENSG00000152726.14	FAM21B	0.012174	0	11.5921	0.039978	0.019198	0.034583
ENSG00000152749.7	GPR180	2.1759	2.79702	1.47147	2.94745	2.39954	2.60341
ENSG00000152760.5	TCTEX1D1	0	0	0	0	0	0
ENSG00000152763.12	WDR78	2.58239	2.29994	0.496893	1.22496	1.13848	1.21971
ENSG00000152766.5	ANKRD22	0.149654	0.219479	0	0.03156	0.024705	0.123934
ENSG00000152767.11	FARP1	12.1593	27.5545	20.5608	21.7159	22.9862	18.4119
ENSG00000152778.7	IFIT5	41.6376	47.8045	30.2846	29.006	38.6142	25.7881
ENSG00000152779.12	SLC16A12	0.178606	0.331998	0.035617	0.281616	0.155081	0.331758
ENSG00000152782.12	PANK1	7.11571	10.2761	6.3694	6.86217	9.49654	4.49356
ENSG00000152784.11	PRDM8	0.798621	2.65704	2.75674	1.71777	1.82254	2.32355
ENSG00000152785.6	BMP3	0.601226	1.5533	0.560434	1.2912	1.11329	1.13146
ENSG00000152795.13	HNRNPDL	173.192	165.629	193.999	210.386	201.671	153.949
ENSG00000152804.6	HHEX	7.0399	5.27358	5.97812	5.73789	5.39023	5.72603
ENSG00000152818.14	UTRN	22.5777	35.1565	15.8419	33.4556	32.8623	31.096
ENSG00000152822.9	GRM1	0.045179	0.017519	0.036642	0.097703	0.037295	0.065981
ENSG00000152894.10	PTPRK	16.9477	25.6111	20.5329	24.1385	23.7092	21.0581
ENSG00000152904.7	GGPS1	36.1711	49.9837	22.2813	37.4572	36.3983	34.3139
ENSG00000152910.14	CNTNAP4	0	0	0	0.020327	0	0
ENSG00000152926.10	ZNF117	0.877067	1.00856	0.553789	1.07256	1.1026	0.970883
ENSG00000152931.7	PART1	0.005586	0	0	0.023351	0	0
ENSG00000152932.6	RAB3C	0.013863	0.043101	0.636838	0.063799	0.035424	0.03349
ENSG00000152936.6	IFLTD1	0.280874	0.071151	0.641794	0.183162	0.344958	0.217093
ENSG00000152939.10	MARVELD2	16.2404	17.9889	17.6895	20.9645	19.0662	14.3591
ENSG00000152942.14	RAD17	15.1301	15.7352	10.4052	13.9457	12.9839	14.3259
ENSG00000152944.4	MED21	18.6024	24.8023	18.8449	26.3805	20.3957	19.9682
ENSG00000152952.7	PLOD2	40.1061	112.838	30.9068	45.8308	40.8075	49.2394
ENSG00000152953.8	STK32B	0.070341	0.024824	0.093294	0	0.154492	0.041582
ENSG00000152954.7	NRSN1	0	0	0	0	0	0
ENSG00000152969.12	JAKMIP1	0.019064	0.063518	0.017877	0	0.158395	0
ENSG00000152977.5	ZIC1	0.222278	0.647365	1.14691	0.628704	0.44824	0.31503
ENSG00000152990.9	GPR125	22.0955	19.48	13.7327	30.2733	18.1765	21.8946
ENSG00000153002.7	CPB1	0.050206	0	0	0	0	0
ENSG00000153006.10	SREK1IP1	7.27704	8.98937	3.55924	8.52787	6.86446	6.53805
ENSG00000153012.7	LGI2	2.42738	2.08986	1.50535	2.12506	1.75265	1.68012
ENSG00000153015.11	CWC27	7.37721	5.56695	5.27045	6.21363	8.67125	4.79191
ENSG00000153029.10	MR1	4.4891	6.78076	6.2538	6.66237	4.60774	9.38241
ENSG00000153037.8	SRP19	21.496	24.9811	19.044	27.1096	24.4852	22.2152
ENSG00000153044.5	CENPH	59.2706	53.7656	34.627	43.1007	41.2535	42.1879
ENSG00000153046.13	CDYL	15.9932	17.8882	18.408	17.5837	17.6746	17.9679
ENSG00000153048.6	CARHSP1	33.1338	38.2238	33.5911	36.7282	40.1025	37.1087
ENSG00000153060.3	TEKT5	0.410419	0.660801	0.028402	0.398078	0.36383	0.153078
ENSG00000153064.7	BANK1	0.149279	0.158828	0	0.121476	0.084448	0.074215
ENSG00000153066.8	TXNDC11	9.85831	14.7851	11.7658	19.8693	15.028	15.4084
ENSG00000153071.10	DAB2	5.03758	9.62639	8.7934	8.81394	9.58642	6.09725
ENSG00000153086.9	ACMSD	0.03212	0	0	0	0	0
ENSG00000153093.14	ACOXL	3.77203	3.82112	5.21478	3.03407	4.92934	3.7236
ENSG00000153094.17	BCL2L11	12.723	15.8117	17.7788	19.2829	15.3218	15.2513
ENSG00000153107.7	ANAPC1	25.1048	33.9877	30.4774	37.0081	27.7525	30.4431
ENSG00000153113.19	CAST	29.1909	31.0466	20.8201	33.6971	37.2613	26.3086
ENSG00000153130.13	SCOC	22.6904	21.0574	14.5584	17.2057	12.2702	14.3617
ENSG00000153132.8	CLGN	3.01438	3.89331	2.76789	3.04237	3.27374	3.02508
ENSG00000153140.4	CETN3	10.7191	7.944	2.5513	4.47416	7.25263	4.75672
ENSG00000153147.5	SMARCA5	21.5658	20.1476	14.3659	21.6672	21.85	14.8113
ENSG00000153157.8	SYCP2L	3.16513	2.91744	1.00398	2.63684	4.04318	4.42823
ENSG00000153162.8	BMP6	6.32691	12.9758	7.94786	9.60984	8.52865	10.2832
ENSG00000153165.14	RGPD3	0.493411	0.445747	0.160624	0.326392	0.206676	0.309361
ENSG00000153179.7	RASSF3	19.9433	23.6597	20.4026	19.8904	23.6206	22.3462
ENSG00000153187.12	HNRNPU	336.421	247.458	204.702	303.766	387.829	229.256
ENSG00000153201.11	RANBP2	27.693	26.4035	18.4141	34.4254	32.7035	25.5837
ENSG00000153207.10	AHCTF1	14.2168	20.0584	10.4432	18.6444	18.9278	16.2323
ENSG00000153208.12	MERTK	3.0214	6.3195	3.8625	4.97932	4.43173	5.52289
ENSG00000153214.5	TMEM87B	4.63269	6.3189	4.04484	4.76992	4.18818	4.53634
ENSG00000153230.4	OR14K1	0	0	0	0	0	0
ENSG00000153233.8	PTPRR	0.768591	0.679401	0.765272	0.516881	0.450714	0.361447
ENSG00000153234.9	NR4A2	1.41276	1.54343	2.17698	1.59043	1.63099	1.20384
ENSG00000153237.13	CCDC148	0.529895	0.575346	0.507278	0.221575	0.22536	0.207976
ENSG00000153246.7	PLA2R1	0.06965	0.293477	0.122299	0.070904	0.199896	0.166092
ENSG00000153250.13	RBMS1	15.2077	19.5673	28.6306	21.1281	15.5868	20.0951
ENSG00000153253.11	SCN3A	0.403422	0.009538	0.202958	0.020033	0.094772	0.075306
ENSG00000153266.8	FEZF2	0.068952	0.04436	0.021249	0.072739	0.060108	0.118788
ENSG00000153283.8	CD96	0.014731	0.027369	0.088228	0	0.025271	0.126888
ENSG00000153291.11	SLC25A27	3.77728	8.11427	7.00253	6.32509	8.17588	9.60132
ENSG00000153292.11	GPR110	0	0.004193	0	0.022436	0	0.047297
ENSG00000153294.7	GPR115	1.662	2.16702	1.05368	1.31117	1.03072	2.2212
ENSG00000153303.12	FRMD1	0.025083	0.151159	0	0.038317	0.0739	0.19485
ENSG00000153310.14	FAM49B	29.2668	29.1607	22.0005	31.3497	26.0187	26.958
ENSG00000153317.10	ASAP1	15.133	17.8113	16.1559	18.3963	22.482	14.6321
ENSG00000153339.9	TRAPPC8	20.1992	26.6518	21.2522	24.1044	25.666	23.1623
ENSG00000153347.5	FAM81B	0	0	0	0	0	0.125149
ENSG00000153363.8	LINC00467	2.49404	3.90076	2.05416	5.07668	5.4067	3.70253
ENSG00000153391.11	INO80C	20.9983	20.8285	24.0815	21.888	22.2804	19.1313
ENSG00000153395.5	LPCAT1	44.4621	79.8281	84.7417	83.0615	56.3775	84.2016
ENSG00000153404.9	PLEKHG4B	0.638425	1.57717	0.299381	1.05266	0.809345	1.33719
ENSG00000153406.9	NMRAL1	0.6274	0.074865	0.829815	0.887542	1.06572	0.214852
ENSG00000153443.8	UBALD1	19.6481	25.5832	36.0357	27.3892	18.8942	34.3377
ENSG00000153446.11	C16orf89	0	0.277847	0	0.071178	0	0
ENSG00000153485.5	TMEM251	17.02	15.0807	14.1318	21.5183	13.8069	14.2902
ENSG00000153487.11	ING1	4.89203	4.91918	5.903	5.70742	4.38755	5.27102
ENSG00000153495.6	TEX29	0.105345	0	0.130936	0	0.275905	0.50611
ENSG00000153498.7	SPACA7	0	0	0	0	0	0
ENSG00000153531.8	ADPRHL1	1.9412	1.80326	2.09989	2.07597	1.84523	1.663
ENSG00000153551.9	CMTM7	7.62725	9.04968	9.38246	12.4097	10.8013	7.46961
ENSG00000153558.9	FBXL2	2.75073	3.72757	3.51086	4.40628	4.30295	4.15035
ENSG00000153560.7	UBP1	25.7189	28.361	30.5567	33.6123	29.7569	23.8664
ENSG00000153561.8	RMND5A	35.1126	40.6412	34.6396	43.7746	45.4757	32.0182
ENSG00000153563.11	CD8A	0.194958	0.113157	0.100965	0.204888	0.197285	0.048181
ENSG00000153574.8	RPIA	21.4975	19.2092	25.3008	25.8022	15.2529	19.3574
ENSG00000153575.6	TUBGCP5	9.05329	12.8017	9.8882	13.5488	11.3274	13.317
ENSG00000153666.5	GOLGA8I	0.259709	0.101225	0.083115	0.147537	0.113966	0.130146
ENSG00000153684.10	GOLGA8F	0	0	0	0.016731	0	0
ENSG00000153707.11	PTPRD	5.24353	9.88479	7.27967	4.6789	8.73973	5.8459
ENSG00000153714.5	LURAP1L	1.07839	1.35505	1.13326	1.39198	0.965481	1.67427
ENSG00000153721.13	CNKSR3	9.53869	11.6489	9.55962	11.7095	12.3873	11.107
ENSG00000153767.5	GTF2E1	5.84645	6.35532	6.04174	6.7587	6.09509	6.27772
ENSG00000153774.4	CFDP1	9.12139	7.13973	9.84563	11.5752	9.52105	5.7765
ENSG00000153779.8	TGIF2LX	0	0	0	0	0	0
ENSG00000153786.8	ZDHHC7	28.8398	37.9747	61.2552	57.489	36.5481	57.7818
ENSG00000153789.8	FAM92B	0	0	0	0	0	0
ENSG00000153790.7	C7orf31	1.91713	2.11971	2.56671	3.30978	5.04471	1.46918
ENSG00000153802.7	TMPRSS11D	0	0	0	0	0	0
ENSG00000153814.7	JAZF1	2.4116	4.24749	3.11899	3.37645	3.74345	3.13654
ENSG00000153815.12	CMIP	6.62147	9.12423	11.4757	9.88734	9.36802	10.395
ENSG00000153820.8	SPHKAP	0	0	0.023751	0	0	0
ENSG00000153822.9	KCNJ16	0.061219	0	0	0	0	0
ENSG00000153823.14	PID1	0.014098	0	0	0.198601	0.031423	0.038874
ENSG00000153827.9	TRIP12	61.8055	74.4456	57.6365	86.6131	71.2667	69.9964
ENSG00000153832.7	FBXO36	0.470094	1.13362	0.409436	0.485997	0.422087	0.788638
ENSG00000153879.4	CEBPG	67.672	81.3138	55.8961	69.9168	57.9938	63.5702
ENSG00000153885.10	KCTD15	32.6141	58.8258	56.0774	63.8501	43.8184	60.239
ENSG00000153896.13	ZNF599	8.88344	10.3936	13.5703	12.6674	9.11374	12.2505
ENSG00000153898.8	MCOLN2	15.7589	16.1697	19.2996	14.0938	16.4519	20.675
ENSG00000153902.9	LGI4	0.300509	0.377883	0.736165	0.5792	0.450996	0.155109
ENSG00000153904.14	DDAH1	18.3043	20.2246	18.4107	25.4167	25.8365	19.1174
ENSG00000153914.11	SREK1	32.9928	34.235	24.1901	32.7019	27.1414	35.8452
ENSG00000153922.6	CHD1	38.8618	36.5376	26.4107	38.2509	37.9805	35.8982
ENSG00000153923.6	CLCA3P	0	0.023487	0	0	0.031137	0.038512
ENSG00000153930.6	ANKFN1	0	0	0.053483	0	0	0
ENSG00000153933.5	DGKE	14.8695	19.3543	16.9001	17.0575	12.0695	16.4318
ENSG00000153936.12	HS2ST1	18.5663	20.0636	12.6391	21.4038	23.9169	15.8716
ENSG00000153944.6	MSI2	33.8291	34.7354	39.4786	48.4288	33.1906	31.2411
ENSG00000153956.11	CACNA2D1	6.45816	7.08217	3.29269	6.16291	6.28324	6.20975
ENSG00000153975.5	ZUFSP	11.036	10.7264	5.92734	9.29671	9.68223	9.89733
ENSG00000153976.2	HS3ST3A1	6.64416	11.0571	8.31479	8.98383	8.50781	7.9318
ENSG00000153982.6	GDPD1	3.29841	6.93595	3.35651	4.27796	5.41526	5.43009
ENSG00000153989.7	NUS1	45.3665	35.1208	38.8369	48.9196	34.0622	34.8041
ENSG00000153993.9	SEMA3D	1.20321	2.96792	0.585125	0.796518	2.00368	1.75049
ENSG00000154001.9	PPP2R5E	17.0827	20.3293	19.7228	24.7215	17.0745	15.9495
ENSG00000154007.6	ASB17	0	0	0	0	0	0
ENSG00000154016.9	GRAP	0.750445	0.807699	0.766617	0.553979	0.493578	1.42345
ENSG00000154025.11	SLC5A10	0.087432	0.214253	0.127362	0.069688	0.1966	0.099165
ENSG00000154027.14	AK5	1.56353	0.347157	0.312074	0.954691	0.566888	2.95258
ENSG00000154035.6	C17orf103	5.35664	7.44447	9.74988	9.22402	8.02976	7.42484
ENSG00000154040.16	CABYR	5.73033	4.60796	7.02646	6.71796	6.85109	5.08477
ENSG00000154059.5	IMPACT	13.4484	13.6728	8.77198	10.5133	14.6498	9.7196
ENSG00000154065.12	ANKRD29	1.26927	4.1848	1.96033	2.82932	2.66793	3.28536
ENSG00000154079.5	C6orf57	4.21674	12.5961	4.24184	4.94466	5.2955	10.8039
ENSG00000154080.8	CHST9	0.683122	0.968923	0.412955	0.889547	0.67473	0.683861
ENSG00000154096.9	THY1	0.154276	0	0.047041	0.102707	0.127396	0.094329
ENSG00000154099.13	DNAAF1	0.594454	1.08446	0.70844	0.235693	0.574632	1.00059
ENSG00000154102.6	C16orf74	1.18994	2.22744	1.23127	1.21951	1.02189	1.5483
ENSG00000154114.8	TBCEL	10.3279	12.2463	10.5382	17.2857	14.0708	12.5514
ENSG00000154118.8	JPH3	3.10057	5.80861	3.6251	3.65249	3.74158	5.49722
ENSG00000154122.8	ANKH	19.8347	39.199	27.2636	27.129	24.921	33.7952
ENSG00000154124.4	FAM105B	19.1712	26.5064	22.8368	23.1962	24.9437	19.4272
ENSG00000154127.5	UBASH3B	3.71162	5.49536	5.42976	3.9443	7.83287	7.12019
ENSG00000154133.10	ROBO4	0.031974	0	0.483383	0	0.037968	0.011336
ENSG00000154134.10	ROBO3	2.96906	4.56984	1.82157	3.65942	3.25901	3.12691
ENSG00000154143.2	PANX3	0	0	0	0	0	0
ENSG00000154144.8	TBRG1	18.5993	22.3699	22.1154	17.633	13.0129	25.2767
ENSG00000154146.8	NRGN	4.96831	6.48391	6.12015	7.23494	8.55855	5.65787
ENSG00000154153.9	FAM134B	6.78313	5.88416	7.81844	8.87396	4.72314	6.47279
ENSG00000154162.9	CDH12	1.21174	1.6479	1.31647	1.89221	0.83067	1.7653
ENSG00000154165.3	GPR15	0	0	0	0.351411	0.034006	0
ENSG00000154174.7	TOMM70A	24.9881	23.8136	18.2097	28.2665	25.4301	22.2252
ENSG00000154175.12	ABI3BP	0.098874	0.34633	0.014203	0.092468	0.240337	0.113055
ENSG00000154188.5	ANGPT1	0.193302	0.036609	0.019147	0.073103	0.262786	0.065561
ENSG00000154198.10	CYP4Z2P	0	0.031096	0.065161	0	0.027939	0
ENSG00000154217.10	PITPNC1	6.03008	9.94728	6.48434	5.75382	7.52706	7.88538
ENSG00000154222.10	CC2D1B	14.1957	18.8687	15.8624	19.6951	19.4318	18.2643
ENSG00000154227.9	CERS3	0.018812	0.210119	0.229158	1.08665	0	0.353703
ENSG00000154229.7	PRKCA	14.7678	22.0268	16.8105	21.5283	19.3787	17.2632
ENSG00000154237.8	LRRK1	2.44415	3.12246	2.93881	2.89222	2.88305	3.5422
ENSG00000154240.12	CEP112	2.83742	5.0595	1.48349	3.34283	5.70823	2.49188
ENSG00000154252.11	GAL3ST2	0.054214	0.230348	0.344828	0.151789	0.118138	0.335853
ENSG00000154258.12	ABCA9	0.362483	0.144346	0.020171	0	0.063631	0.049354
ENSG00000154262.8	ABCA6	0.109613	0.380903	0.080518	0.090245	0.135672	1.48298
ENSG00000154263.13	ABCA10	0.195617	0.140412	0.538318	0.101037	0.367606	0.269814
ENSG00000154265.11	ABCA5	6.09865	9.25072	4.19654	8.67555	8.95704	8.35148
ENSG00000154269.10	ENPP3	0.554768	0.979709	0.454841	0.254814	0.277483	0.228475
ENSG00000154274.10	C4orf19	0.428038	0.587598	0.389009	0.601891	0.612138	0.565306
ENSG00000154277.8	UCHL1	749.628	591.303	788.872	813.93	602.14	690.304
ENSG00000154305.12	MIA3	17.9229	27.398	11.2865	19.061	27.464	23.1515
ENSG00000154309.7	DISP1	2.91529	3.74919	4.08151	5.05645	3.84847	4.56902
ENSG00000154310.12	TNIK	9.99358	12.8032	14.4365	13.4153	11.654	10.7496
ENSG00000154316.10	TDH	0.487236	0.84035	0.757303	1.004	0.5278	0.535072
ENSG00000154319.10	FAM167A	1.04633	1.7014	2.52603	1.65326	0.985514	2.50579
ENSG00000154328.11	NEIL2	3.34139	6.96489	4.70653	6.52642	6.75436	6.60911
ENSG00000154330.8	PGM5	0.827152	1.40678	1.52219	0.955536	0.696975	0.899352
ENSG00000154342.4	WNT3A	0.257926	1.23132	0.583431	0.648597	0.513807	1.15585
ENSG00000154358.15	OBSCN	4.7454	11.7786	5.165	8.86931	12.4374	9.88321
ENSG00000154359.8	LONRF1	14.5295	14.1816	11.381	15.7905	12.5825	10.4431
ENSG00000154370.9	TRIM11	51.8781	70.3567	100.848	75.5906	57.8886	73.9903
ENSG00000154380.12	ENAH	77.1548	98.271	90.9269	103.331	103.253	73.2795
ENSG00000154415.3	PPP1R3A	0	0	0	0	0.008187	0
ENSG00000154429.6	CCSAP	22.0686	33.6373	36.4445	37.0029	21.4225	20.552
ENSG00000154438.3	ASZ1	0	0	0	0	0	0
ENSG00000154447.10	SH3RF1	15.871	11.6599	13.3958	12.5812	11.0031	7.20908
ENSG00000154451.10	GBP5	0	0.021017	0.051187	0.024109	0	0.010907
ENSG00000154473.13	BUB3	235.027	236.551	216.158	259.13	204.361	197.208
ENSG00000154478.3	GPR26	0	0	0	0	0	0
ENSG00000154479.8	CCDC173	0.062465	0.057538	0	0	0.282019	0
ENSG00000154485.4	MMP21	0.144753	0.177334	0	0.152641	0.280341	0
ENSG00000154493.13	C10orf90	0	0	0.305672	0	0.08557	0.165561
ENSG00000154511.7	FAM69A	6.85321	8.7589	5.77729	8.01606	6.92952	6.62735
ENSG00000154518.5	ATP5G3	239.079	229.023	247.477	267.683	216.092	269.752
ENSG00000154529.10	CNTNAP3B	2.61317	2.26038	1.54507	4.98709	2.12478	3.99574
ENSG00000154537.4	FAM27C	0.399659	0	0	0	0	0
ENSG00000154545.12	MAGED4	2.35601	3.33425	0.171902	0	3.11468	0.031835
ENSG00000154548.8	SRSF12	5.90483	8.01949	6.57749	8.46959	7.15499	7.66565
ENSG00000154553.9	PDLIM3	12.5707	18.3435	17.7781	17.1638	15.321	17.2073
ENSG00000154556.13	SORBS2	3.88448	6.60341	2.86204	6.5424	6.05767	5.96653
ENSG00000154582.12	TCEB1	83.6031	86.9209	83.8528	97.2335	67.6237	83.129
ENSG00000154589.2	LY96	0	0	0	0	0	0
ENSG00000154608.9	CEP170P1	0.041807	0.179139	0.10937	0.114412	0.26326	0.034315
ENSG00000154611.10	PSMA8	0	0	0	0	0	0
ENSG00000154620.5	TMSB4Y	0	0	0	0	0	0
ENSG00000154639.14	CXADR	20.7641	27.0835	14.0248	22.4707	25.41	22.1751
ENSG00000154640.10	BTG3	101.951	110.35	85.6408	85.9502	52.3046	99.4031
ENSG00000154642.6	C21orf91	12.7288	12.8024	7.09998	12.7898	10.3059	11.8584
ENSG00000154645.9	CHODL	0.759959	0.956066	0.219511	0.778234	0.676835	0.650407
ENSG00000154646.4	TMPRSS15	0.073084	0.203287	0	0.057362	0.027437	0.056017
ENSG00000154654.10	NCAM2	0.281069	0	0	0	0.190628	0.022624
ENSG00000154655.10	L3MBTL4	4.94587	6.77746	5.4181	5.08366	5.62096	7.41818
ENSG00000154678.12	PDE1C	0.441353	0.118393	0.032019	0.078159	0.018832	0.042581
ENSG00000154710.11	RABGEF1	14.1015	13.7017	9.73849	14.5658	12.0877	11.8995
ENSG00000154719.9	MRPL39	71.0135	70.0694	58.278	75.4607	56.298	60.7221
ENSG00000154721.10	JAM2	1.05862	2.9394	0.903721	2.5958	2.16332	3.03819
ENSG00000154723.8	ATP5J	75.6881	63.2057	76.2106	94.0055	77.3691	60.4509
ENSG00000154727.6	GABPA	23.1145	19.3258	12.9314	19.6015	17.5772	15.6717
ENSG00000154734.10	ADAMTS1	35.9916	97.2919	51.1436	59.5131	62.5617	64.711
ENSG00000154736.5	ADAMTS5	0.132585	0.363604	0.145894	0.202184	0.247118	0.098549
ENSG00000154743.13	TSEN2	15.2926	16.9625	23.104	18.3192	19.3869	17.3857
ENSG00000154760.9	SLFN13	2.21163	8.01545	3.88994	3.54785	5.49541	6.76316
ENSG00000154764.5	WNT7A	0.063345	0.039207	0	0.033563	0.089211	0.043698
ENSG00000154767.10	XPC	13.942	21.0985	16.7744	24.32	20.8362	21.6462
ENSG00000154768.4	C17orf50	0.11948	0	0.350541	0	0.042466	0
ENSG00000154781.11	CCDC174	7.53273	10.131	6.05858	7.60255	9.48945	9.61581
ENSG00000154783.6	FGD5	0.402306	0.510764	0.36829	0.308942	0.297632	0.531151
ENSG00000154803.8	FLCN	34.7483	50.3576	54.6442	54.972	37.3757	57.7818
ENSG00000154813.5	DPH3	23.2687	20.9629	21.9355	25.9255	20.0012	23.034
ENSG00000154814.9	OXNAD1	11.1783	13.1259	9.4568	14.9326	12.3485	14.8245
ENSG00000154822.11	PLCL2	9.77477	12.8139	10.7131	16.3968	11.386	11.448
ENSG00000154832.10	CXXC1	36.6533	40.3707	59.1545	51.6414	44.1867	50.3187
ENSG00000154839.5	SKA1	24.6163	29.9547	23.8968	31.9906	27.9881	25.3986
ENSG00000154845.11	PPP4R1	50.9185	51.5392	56.555	62.9548	52.6608	45.2888
ENSG00000154856.8	APCDD1	1.73834	4.36843	2.22905	4.0552	4.19026	3.12752
ENSG00000154864.7	PIEZO2	4.10526	8.76432	6.27171	9.92161	7.54765	10.8834
ENSG00000154874.10	CCDC144B	3.73289	4.33624	1.85874	4.50089	5.23335	5.30802
ENSG00000154889.12	MPPE1	14.0393	20.6352	16.9124	18.9042	16.2161	20.4922
ENSG00000154898.11	CCDC144CP	1.21493	1.34923	0.602073	1.04904	1.23105	1.21366
ENSG00000154914.12	USP43	5.36721	8.7823	6.56223	8.21885	6.12179	8.24209
ENSG00000154917.6	RAB6B	6.01616	9.11899	5.2055	5.47577	4.32049	6.36935
ENSG00000154920.10	EME1	14.8323	22.9119	14.9641	20.8045	17.6835	21.2667
ENSG00000154928.12	EPHB1	1.16641	1.90129	1.11605	1.67462	1.32284	2.02636
ENSG00000154930.10	ACSS1	1.62064	2.91897	1.74883	2.80518	2.25068	3.04338
ENSG00000154945.6	ANKRD40	34.612	46.3547	46.6405	49.0442	39.8059	45.8935
ENSG00000154957.9	ZNF18	3.51047	4.64249	3.44432	5.89092	4.72177	4.08303
ENSG00000154975.9	CA10	0	0.095332	0.200717	0.113087	0	0
ENSG00000154978.8	VOPP1	19.1758	24.6899	23.4783	27.6695	22.8205	24.655
ENSG00000154997.8	SEPT14	0	0	0	0	0	0.011719
ENSG00000155008.9	APOOL	13.0005	17.8544	13.6882	20.7809	18.0488	17.1602
ENSG00000155011.4	DKK2	0.07092	0.076742	0.172043	0.025039	0.039884	0
ENSG00000155016.13	CYP2U1	3.63725	4.81654	4.75294	5.22466	4.85858	4.42645
ENSG00000155026.12	RSPH10B	0.304651	0.235322	0.507577	0.157107	0.987004	0.477028
ENSG00000155034.14	FBXL18	5.82013	8.61945	9.46483	10.5587	8.05167	7.96759
ENSG00000155052.14	CNTNAP5	0	0	0	0	0	0
ENSG00000155066.11	PROM2	0.261486	0.98489	1.42842	0.92924	0.11345	0.797533
ENSG00000155070.7	UNC93B2	0	0	0	0	0	0
ENSG00000155085.11	AK9	2.47188	2.63388	1.45934	3.28578	2.73146	1.27164
ENSG00000155087.3	ODF1	0	0.096087	0	0	0	0
ENSG00000155090.10	KLF10	19.7182	23.5945	27.511	23.9928	20.9794	25.0319
ENSG00000155093.13	PTPRN2	0	0	0.013546	0.014797	0	0.009318
ENSG00000155096.9	AZIN1	81.3544	97.7212	70.5001	90.9795	71.4739	81.7925
ENSG00000155097.7	ATP6V1C1	32.0341	14.5426	18.9066	18.7585	20.6257	12.0534
ENSG00000155099.3	TMEM55A	5.75358	6.03374	4.22162	8.65705	4.68653	5.05865
ENSG00000155100.6	OTUD6B	6.16008	3.83344	3.25354	5.19102	4.63332	2.97843
ENSG00000155111.10	CDK19	9.45478	11.6969	7.96	9.8038	9.48415	10.872
ENSG00000155115.6	GTF3C6	55.2148	34.75	27.5769	36.4059	62.9682	27.5779
ENSG00000155130.5	MARCKS	45.4803	69.0657	54.3685	61.3331	52.3933	49.3512
ENSG00000155158.16	TTC39B	2.42951	4.16361	2.37283	3.99226	2.96629	3.5086
ENSG00000155189.7	AGPAT5	19.5163	22.4543	17.6261	25.722	16.0518	17.5295
ENSG00000155229.16	MMS19	49.2454	65.9351	84.8029	84.2167	72.6231	74.0033
ENSG00000155249.4	OR4K1	0	0	0	0	0	0
ENSG00000155252.12	PI4K2A	24.5303	30.2141	42.5369	42.6991	30.702	36.6095
ENSG00000155254.8	MARVELD1	14.5906	33.7588	51.8156	45.112	29.5218	40.0455
ENSG00000155256.13	ZFYVE27	28.7089	36.8078	38.7566	42.774	35.0556	40.5276
ENSG00000155265.6	GOLGA7B	0.900932	0.929121	1.01322	1.20399	0.624223	0.768792
ENSG00000155269.7	GPR78	0	0	0	0.018068	0.009743	0.017919
ENSG00000155275.14	TRMT44	10.9973	15.2092	13.3472	14.9036	12.3747	10.8431
ENSG00000155282.7	RP11-195B21.3	0.03988	0	0	0	0	0.326749
ENSG00000155287.6	SLC25A28	18.7878	21.2251	22.5535	21.464	22.3581	22.0202
ENSG00000155304.4	HSPA13	19.3394	41.076	17.8305	32.9779	28.5991	24.6098
ENSG00000155307.13	SAMSN1	0.036881	0.022583	0.034121	0.037544	0	0
ENSG00000155313.11	USP25	10.2194	9.23373	7.71967	10.9547	9.31063	12.7588
ENSG00000155324.5	GRAMD3	7.27118	6.84001	3.95095	7.08878	6.29946	4.04541
ENSG00000155329.7	ZCCHC10	19.9485	23.9407	18.6175	17.6339	21.2925	14.5672
ENSG00000155330.5	C16orf87	8.49559	10.757	7.89403	8.01178	7.47372	8.40942
ENSG00000155363.14	MOV10	23.0835	36.5895	25.4548	40.5267	46.4069	29.9492
ENSG00000155366.12	RHOC	80.9629	102.141	98.8519	103.564	102.691	102.006
ENSG00000155367.11	PPM1J	1.42778	5.20208	3.03814	3.22967	2.92386	2.39888
ENSG00000155368.12	DBI	4.57978	7.55552	6.27395	6.9854	11.8507	8.39929
ENSG00000155380.7	SLC16A1	88.6698	87.1662	93.4551	109.03	85.7309	93.0104
ENSG00000155393.8	HEATR3	16.6815	15.5281	16.3888	18.9731	16.3425	15.6939
ENSG00000155428.8	TRIM74	0.381972	0.93549	1.30612	1.04684	0.397009	0.646076
ENSG00000155438.7	MKI67IP	22.7612	17.7241	14.0241	19.0285	18.275	14.0518
ENSG00000155463.8	OXA1L	31.3916	55.8409	61.6752	65.7789	57.5744	70.8715
ENSG00000155465.14	SLC7A7	0.479957	0.923639	0.315293	0.224823	0.422246	0.309648
ENSG00000155495.8	MAGEC1	0.01493	0.046226	0.186135	0.042199	0.008417	0
ENSG00000155506.12	LARP1	115.247	150.526	167.597	193.028	182.874	138.83
ENSG00000155508.9	CNOT8	38.4391	44.8204	39.2073	47.067	35.483	42.0998
ENSG00000155511.13	GRIA1	0	0.014407	0	0	0	0
ENSG00000155530.2	LRGUK	0.227027	0.191142	0.346662	0.436906	0.150504	0.442605
ENSG00000155542.7	SETD9	15.5254	11.8781	16.7204	16.4522	13.1862	17.3995
ENSG00000155545.15	MIER3	15.4626	29.4756	13.2466	18.441	21.3523	14.5315
ENSG00000155561.10	NUP205	57.9145	68.3257	52.17	74.6182	61.061	59.1433
ENSG00000155592.11	ZKSCAN2	8.56958	11.0802	8.86804	9.88272	10.1885	9.00774
ENSG00000155621.10	C9orf85	3.29758	3.99893	5.6628	4.81435	3.92688	3.3964
ENSG00000155622.6	XAGE2B	0	0	0	0	0	0
ENSG00000155629.10	PIK3AP1	4.55396	3.64204	4.24508	4.59176	3.48294	4.51656
ENSG00000155636.10	RBM45	5.78576	4.35911	5.02537	10.1472	6.74254	3.37439
ENSG00000155640.5	C10orf12	10.9254	13.7624	11.8499	14.169	16.3527	10.542
ENSG00000155657.19	TTN	0.192247	0.024881	0.22455	0.022564	0.042834	0.079608
ENSG00000155659.10	VSIG4	0.02477	0	0	0	0.027097	0.034108
ENSG00000155660.6	PDIA4	88.2216	107.541	128.286	129.345	102.541	102.222
ENSG00000155666.7	KDM8	4.07167	4.78883	5.5734	8.49367	4.64676	5.3398
ENSG00000155714.9	PDZD9	0.074676	0	0	0	0	0.051341
ENSG00000155719.12	OTOA	0.024958	0	0.060405	0	0	0.036271
ENSG00000155729.8	KCTD18	7.85057	8.57134	8.78923	5.40023	7.16005	5.90472
ENSG00000155744.5	FAM126B	16.332	18.0517	13.3187	21.11	14.4485	21.0491
ENSG00000155749.8	ALS2CR12	0.369821	0.238761	0	0.319665	0.120898	0.420642
ENSG00000155754.10	ALS2CR11	0.028485	0.188243	0.104534	0.061161	0.093354	0.092207
ENSG00000155755.14	TMEM237	25.1779	27.3444	19.1114	29.024	24.9118	19.4714
ENSG00000155760.1	FZD7	12.8655	19.1175	23.9714	21.2366	15.3855	22.0171
ENSG00000155761.9	SPAG17	0.159363	0.321282	0.13309	0.297542	0.122046	0.054563
ENSG00000155792.5	DEPTOR	0.986721	2.66675	0.632247	1.15285	1.21778	0.877209
ENSG00000155816.15	FMN2	4.56582	4.62091	3.22829	7.01463	4.20248	6.77381
ENSG00000155827.7	RNF20	13.2539	13.4058	7.6872	13.2672	15.7772	8.87857
ENSG00000155833.10	CYLC2	0	0	0	0	0	0
ENSG00000155846.12	PPARGC1B	3.03312	4.31254	4.28164	5.42293	4.35553	4.83622
ENSG00000155849.11	ELMO1	2.7169	2.70449	2.7559	2.47637	2.69322	1.90177
ENSG00000155850.7	SLC26A2	10.1295	11.5619	7.36263	13.162	10.8128	11.1809
ENSG00000155858.5	LSM11	10.2266	11.855	11.12	13.3538	10.0761	11.699
ENSG00000155868.7	MED7	4.5102	5.75805	1.90734	4.43818	4.505	3.38689
ENSG00000155875.9	FAM154A	0.097893	0.025022	0.235854	0.05751	0	0
ENSG00000155876.4	RRAGA	30.3059	52.2665	40.8775	51.7124	38.4986	45.9511
ENSG00000155886.7	SLC24A2	0.157526	0.111818	0.011127	0.104973	0.058333	0.043285
ENSG00000155890.3	TRIM42	0	0	0	0	0.029369	0
ENSG00000155893.7	ACPL2	7.89642	10.3773	13.3867	18.4199	7.56572	7.39407
ENSG00000155897.5	ADCY8	0	0	0.037438	0	0.032526	0
ENSG00000155903.7	RASA2	3.36873	7.7945	4.9687	6.78792	5.97092	4.292
ENSG00000155906.12	RMND1	13.5524	11.4732	11.2523	15.1842	10.1308	11.0514
ENSG00000155918.3	RAET1L	1.23364	2.17011	1.25461	1.47587	1.77895	1.25317
ENSG00000155926.9	SLA	0.03759	0	0	0.066342	0.080333	0.465004
ENSG00000155957.12	TMBIM4	38.2609	34.6444	24.6024	42.0756	36.6971	31.6648
ENSG00000155959.6	VBP1	106.641	91.385	59.1702	92.4076	80.2147	77.5328
ENSG00000155961.4	RAB39B	0.304563	0.673149	0.298417	0.534304	0.383841	0.458331
ENSG00000155962.8	CLIC2	0.237793	0.63943	0.28203	0.141152	0.673811	0.103549
ENSG00000155966.9	AFF2	2.81058	4.67909	2.73467	3.20455	4.22813	2.96684
ENSG00000155970.7	MICU3	1.26564	1.89777	0.592087	0.974749	2.35433	1.09822
ENSG00000155974.7	GRIP1	18.2727	19.8637	20.7314	24.1016	18.1339	16.7959
ENSG00000155975.5	VPS37A	19.5784	20.1682	13.6676	17.7363	17.5292	12.5589
ENSG00000155980.7	KIF5A	1.71436	2.22235	2.21409	2.46386	2.51703	2.97568
ENSG00000155984.10	TMEM185A	28.4173	38.1751	46.5641	45.1431	33.9466	39.2085
ENSG00000156006.4	NAT2	0.056683	0	0.216072	0	0	0
ENSG00000156009.5	MAGEA8	0.019784	0.145169	0.473053	0.027793	0	0.190805
ENSG00000156011.12	PSD3	13.7902	17.2419	13.2197	17.2803	19.0861	18.7163
ENSG00000156017.8	C9orf41	17.783	21.1081	14.7636	27.2495	16.7671	22.1158
ENSG00000156026.10	MCU	25.5399	20.6149	19.9889	27.9946	24.6034	21.9537
ENSG00000156030.8	ELMSAN1	12.203	20.4183	20.0339	15.5529	17.3546	18.1141
ENSG00000156042.13	TTC18	1.08819	1.78281	0.72805	0.661029	1.22102	1.55591
ENSG00000156049.6	GNA14	0.148426	0.033216	0	0.095068	0.105374	0.074418
ENSG00000156050.4	FAM161B	1.70511	2.07549	3.66914	2.27723	2.7512	1.99238
ENSG00000156052.6	GNAQ	10.7354	25.5624	11.484	23.2662	24.2429	19.6895
ENSG00000156076.5	WIF1	0.636906	1.1124	1.17029	0.747289	0.87715	0.794378
ENSG00000156096.8	UGT2B4	0	0.043994	0.246863	0	0.027556	0
ENSG00000156097.8	GPR61	0.348616	0.83079	0.32903	1.79182	0.058026	1.7785
ENSG00000156103.11	MMP16	2.35958	3.78405	3.47756	2.84726	3.41093	3.40911
ENSG00000156110.9	ADK	48.5891	35.566	28.2946	43.1365	38.1276	30.939
ENSG00000156113.16	KCNMA1	1.20579	5.47797	1.42476	1.96907	1.95208	2.24085
ENSG00000156127.6	BATF	0	0.098089	0	0	0	0
ENSG00000156136.5	DCK	14.5551	15.5459	10.4211	17.4418	12.2398	15.7754
ENSG00000156140.4	ADAMTS3	2.22466	3.72661	4.51823	4.61777	2.35067	4.48101
ENSG00000156150.6	ALX3	0.150212	0.321814	0.312908	0.237517	0.290566	0.413973
ENSG00000156162.12	DPY19L4	8.90056	11.299	7.25746	11.2053	10.7375	12.6366
ENSG00000156170.8	NDUFAF6	15.7842	7.67729	10.1913	9.41561	13.1382	10.245
ENSG00000156171.10	DRAM2	21.1196	40.5735	15.0358	23.9293	22.4012	29.5293
ENSG00000156172.5	C8orf37	0.662585	0.818669	0.705395	0.660248	0.49242	0.725795
ENSG00000156194.13	PPEF2	0.084436	0.357466	0	0.067035	1.0198	0.052954
ENSG00000156206.9	C15orf26	0.409834	0.652291	0.351794	0.270663	0.47422	0.392469
ENSG00000156218.8	ADAMTSL3	0.490524	2.0404	1.46958	0.707562	1.12178	0.714337
ENSG00000156219.12	ART3	0	0	0	0.100599	0	0
ENSG00000156222.7	SLC28A1	0.085246	0.278715	0.073518	0.08097	0.131142	0.156568
ENSG00000156232.6	WHAMM	13.47	14.8215	16.3571	14.4247	12.7994	13.3462
ENSG00000156234.7	CXCL13	0	0	0	0.178481	0.138087	0.087913
ENSG00000156239.7	N6AMT1	5.72981	9.52266	8.59752	10.0914	7.93078	10.6245
ENSG00000156253.2	RWDD2B	14.6225	15.8149	22.4675	15.3315	13.1674	16.1513
ENSG00000156256.10	USP16	21.7359	21.0266	11.2736	23.6187	25.3996	19.6466
ENSG00000156261.8	CCT8	401.072	348.108	370.136	462.389	277.838	342.648
ENSG00000156265.11	MAP3K7CL	0.608267	0.445787	0.650048	0.533847	0.362803	1.34642
ENSG00000156269.4	NAA11	0	0	0	0	0	0
ENSG00000156273.11	BACH1	41.4251	51.4743	46.4678	47.2833	44.4654	37.0302
ENSG00000156282.3	CLDN17	0	0	0	0	0	0
ENSG00000156284.4	CLDN8	0	0	0	0	0	0
ENSG00000156298.8	TSPAN7	3.71453	7.89648	2.78591	6.6217	5.34911	7.00163
ENSG00000156299.8	TIAM1	17.9959	23.5257	18.9353	24.5648	24.3908	28.2534
ENSG00000156304.10	SCAF4	28.4525	27.095	17.6945	25.8264	30.0849	27.6226
ENSG00000156313.8	RPGR	6.66779	7.56305	5.85098	7.50079	8.13192	6.25969
ENSG00000156345.13	CDK20	3.51436	3.93799	4.57598	5.76918	3.26015	4.43993
ENSG00000156374.10	PCGF6	31.3112	28.3768	19.3778	27.7354	21.9318	23.0538
ENSG00000156381.4	ANKRD9	7.78061	14.9733	15.7502	11.9292	8.23691	15.4849
ENSG00000156384.10	SFR1	9.20358	12.6923	12.7616	11.308	8.11499	10.2883
ENSG00000156395.8	SORCS3	0	0.013509	0	0	0	0.037557
ENSG00000156398.8	SFXN2	21.5213	24.3608	39.0973	29.1076	26.86	35.3516
ENSG00000156411.5	C14orf2	118.21	108.181	105.287	124.963	110.678	116.315
ENSG00000156413.9	FUT6	0.213091	0.375258	0.175415	0.350421	0.376329	0.151749
ENSG00000156414.14	TDRD9	0.009731	0.012024	0.02516	0.060998	0	0
ENSG00000156427.7	FGF18	0.591212	0.55426	0.714222	0.415759	0.520214	0.98255
ENSG00000156453.9	PCDH1	4.41453	6.47524	5.84748	6.21729	4.81924	7.99702
ENSG00000156463.13	SH3RF2	1.24158	2.11703	1.31042	1.62512	1.78737	1.84601
ENSG00000156466.8	GDF6	0.731845	1.10995	1.09356	1.56276	1.15666	1.00962
ENSG00000156467.5	UQCRB	22.4307	23.8615	16.3122	17.4511	20.3016	18.5455
ENSG00000156469.4	MTERFD1	5.99539	7.52114	2.76487	5.56082	6.19184	6.42837
ENSG00000156471.8	PTDSS1	139.691	118.974	173.1	183.385	165.677	131.888
ENSG00000156475.14	PPP2R2B	0.377712	0.363631	0.410559	0.144595	0.381009	0.269223
ENSG00000156482.6	RPL30	303.646	327.76	237.156	306.517	298.499	319.836
ENSG00000156486.7	KCNS2	0.073367	0.045437	0.038024	0.093322	0.020464	0.060738
ENSG00000156500.10	FAM122C	4.00533	9.9278	6.3633	6.75477	5.29528	9.71914
ENSG00000156502.9	SUPV3L1	42.9209	31.8533	30.6205	41.2036	34.0083	35.5961
ENSG00000156504.12	FAM122B	32.0081	43.0471	28.1665	45.9262	39.5507	41.1483
ENSG00000156508.13	EEF1A1	5121.16	5689.2	4750.31	5666.72	4425.44	4959.78
ENSG00000156509.9	FBXO43	0.022822	0.065528	0.016157	0.123662	0.070019	0.144845
ENSG00000156510.11	HKDC1	0.017466	0.254995	0.10105	0.061669	0.029474	0
ENSG00000156515.17	HK1	78.9254	80.7213	76.2655	88.1356	77.2381	78.0654
ENSG00000156521.9	TYSND1	15.8755	31.209	34.4973	26.597	21.3594	33.8012
ENSG00000156531.12	PHF6	26.3303	25.8935	16.4628	29.6004	22.8015	21.6382
ENSG00000156535.9	CD109	12.3778	20.2901	11.1822	17.3103	14.2732	16.8844
ENSG00000156564.8	LRFN2	0.009952	0.024587	0.025725	0	0.011172	0
ENSG00000156574.5	NODAL	0	0.587586	0.191447	0	0	0.088371
ENSG00000156575.2	PRG3	0	0	0	0	0	0
ENSG00000156587.11	UBE2L6	10.0672	16.0129	19.0132	7.56357	7.64469	13.5806
ENSG00000156599.6	ZDHHC5	85.3625	70.4984	95.5771	118.362	41.066	114.765
ENSG00000156603.10	MED19	15.5198	12.1727	11.403	14.8217	11.6677	12.9483
ENSG00000156639.7	ZFAND3	40.6894	44.2542	40.1202	53.0485	46.3704	44.2557
ENSG00000156642.12	NPTN	45.0806	54.7551	39.5158	49.5494	58.9634	37.7397
ENSG00000156650.8	KAT6B	13.3713	11.2349	11.4673	15.7095	6.68757	8.98269
ENSG00000156671.8	SAMD8	14.8791	27.603	15.4754	21.4596	19.9507	23.343
ENSG00000156675.11	RAB11FIP1	16.7033	24.6605	18.9422	19.8485	21.0487	19.1643
ENSG00000156687.6	UNC5D	0	0	0	0	0	0
ENSG00000156689.2	GLYATL2	0.651199	1.10727	1.09282	0.446168	0.267989	0.842237
ENSG00000156697.8	UTP14A	8.93516	7.28046	6.6855	8.79126	11.6309	6.06576
ENSG00000156709.9	AIFM1	32.4481	33.0191	32.9615	35.8744	43.8183	29.0536
ENSG00000156711.12	MAPK13	32.459	43.3486	43.7068	42.9467	37.2145	42.5405
ENSG00000156735.6	BAG4	11.5869	13.2587	10.8477	12.5434	12.3835	11.147
ENSG00000156738.13	MS4A1	0	0	0	0	0	0
ENSG00000156750.7	AQP7P3	0.043026	0.158735	0.239992	0.101005	0.031953	0.039545
ENSG00000156755.9	IGKV1OR-2	0	0	0	0	0	0
ENSG00000156787.12	TBC1D31	11.9527	14.5924	9.19382	14.0351	12.4994	10.8385
ENSG00000156795.2	WDYHV1	12.8512	16.0917	11.388	12.9748	10.0863	16.9926
ENSG00000156802.8	ATAD2	35.9582	43.3281	24.8419	40.5599	41.0809	32.3764
ENSG00000156804.3	FBXO32	7.12013	11.2167	10.7195	8.33246	8.61739	7.82864
ENSG00000156831.3	NSMCE2	18.355	13.6182	14.4868	16.205	12.6225	12.5968
ENSG00000156853.7	ZNF689	16.7629	19.9808	23.0873	21.2042	19.4931	21.8224
ENSG00000156858.7	PRR14	14.5486	29.9051	18.7223	19.9305	23.4971	19.6792
ENSG00000156860.11	FBRS	28.8382	46.1759	48.1707	48.5429	48.6655	42.7048
ENSG00000156869.8	FRRS1	3.71238	6.86104	4.62669	5.41813	4.43404	6.66057
ENSG00000156873.11	PHKG2	44.8456	55.537	57.9832	55.1599	48.6545	63.2
ENSG00000156875.9	HIAT1	34.708	42.8744	30.3543	45.7646	29.4931	42.0759
ENSG00000156876.8	SASS6	6.94335	7.43899	4.3741	7.81158	9.2407	6.28565
ENSG00000156885.4	COX6A2	0	0	0	0	0	0
ENSG00000156886.11	ITGAD	0.057137	0.050729	0.215079	0.023164	0.030676	0
ENSG00000156920.6	GPR112	0	0.026175	0.027371	0.004861	0.007968	0
ENSG00000156925.7	ZIC3	0.017573	0.064618	0.269392	0.065888	0.073422	0.038623
ENSG00000156928.4	MALSU1	17.7105	22.2902	19.6434	22.1775	29.6247	13.7175
ENSG00000156931.11	VPS8	16.7957	25.8205	15.952	22.2404	20.3426	21.5257
ENSG00000156958.10	GALK2	15.7944	17.6515	15.9759	19.0203	17.8355	17.0804
ENSG00000156959.7	LHFPL4	3.64412	10.69	6.50517	6.83277	8.193	6.67111
ENSG00000156966.6	B3GNT7	0.747308	1.23605	1.21441	1.01867	1.03636	1.89408
ENSG00000156968.8	MPV17L	0.010762	0.026714	0.020954	0	0.00609	0
ENSG00000156970.8	BUB1B	27.877	30.9897	16.8652	29.9504	31.7692	22.862
ENSG00000156973.9	PDE6D	9.56272	12.8548	14.1747	14.1831	13.2875	11.9494
ENSG00000156976.10	EIF4A2	154.366	148.486	114.812	118.584	111.502	141.391
ENSG00000156983.11	BRPF1	20.2553	31.2024	29.3618	26.3109	25.4883	27.9163
ENSG00000156990.10	RPUSD3	40.1351	48.4005	62.6336	51.0618	43.1023	54.72
ENSG00000157005.3	SST	0	0	0	0	0	0.116657
ENSG00000157014.6	TATDN2	52.8627	55.932	71.3806	81.9967	70.4991	66.9977
ENSG00000157017.11	GHRL	0.028585	0.406969	0.884935	0.650988	0.319589	0.564795
ENSG00000157020.13	SEC13	95.6951	108.21	120.977	120.228	114.626	96.8684
ENSG00000157021.9	FAM92A1P1	0	0	0	0.199664	0.101014	0
ENSG00000157036.8	EXOG	18.1739	14.2361	21.5582	24.0469	15.0308	18.1376
ENSG00000157045.4	NTAN1	14.7122	19.5268	11.5957	15.6138	16.8714	16.0173
ENSG00000157060.10	SHCBP1L	0	0.050214	0	0	0	0
ENSG00000157064.6	NMNAT2	0.588598	1.25124	0.723272	0.634493	0.462642	0.759141
ENSG00000157077.10	ZFYVE9	15.8824	21.4044	16.0853	21.6051	20.4354	17.0397
ENSG00000157087.12	ATP2B2	0.041533	0.08413	0.041286	0.005081	0.004075	0.024768
ENSG00000157093.4	LYZL4	0	0	0	0	0	0
ENSG00000157103.6	SLC6A1	0.007056	0.122726	0	0.019948	0.031848	0.02766
ENSG00000157106.12	SMG1	44.3996	59.348	34.3501	62.7157	42.4452	52.9609
ENSG00000157107.9	FCHO2	5.07535	9.40601	5.27571	9.32677	7.85845	5.8576
ENSG00000157110.11	RBPMS	8.46424	10.2675	9.67632	11.7813	16.679	9.12184
ENSG00000157111.8	TMEM171	0.640758	1.52202	1.27688	0.737685	0.760181	1.38561
ENSG00000157119.11	KLHL40	0	0	0.308075	0	0.044474	0
ENSG00000157131.10	C8A	0	0	0	0	0	0
ENSG00000157150.4	TIMP4	0	0.026386	0.165821	0	0	0
ENSG00000157152.12	SYN2	6.51517	8.92307	7.03412	7.99856	5.16923	4.22483
ENSG00000157168.14	NRG1	0	0.01636	0	0.055916	0	0
ENSG00000157181.10	C1orf27	11.1739	12.4439	5.36801	9.78458	10.1532	6.93095
ENSG00000157184.5	CPT2	10.0216	15.3443	16.4999	16.6179	14.8182	14.632
ENSG00000157191.15	NECAP2	36.9414	45.7517	64.5334	57.7247	39.1048	56.7649
ENSG00000157193.10	LRP8	8.07365	13.3317	12.6414	12.6216	12.7563	15.7007
ENSG00000157211.10	CDCP2	0.073013	0.134983	0	0.225297	0.031894	0.20137
ENSG00000157212.14	PAXIP1	12.0388	13.2361	10.8484	13.4385	13.7555	12.3437
ENSG00000157214.9	STEAP2	2.75073	5.11523	2.46843	4.28819	3.55584	3.41578
ENSG00000157216.11	SSBP3	13.7022	19.2847	17.9748	21.0611	28.9105	15.8532
ENSG00000157219.3	HTR5A	0.045196	0.013938	0	0	0.050617	0.171413
ENSG00000157224.11	CLDN12	12.3168	12.1545	6.87315	13.4161	10.0966	11.1842
ENSG00000157227.8	MMP14	0.66408	1.03422	1.04912	0.779611	0.475529	0.678184
ENSG00000157240.2	FZD1	2.7506	4.4972	4.13405	4.78936	4.29348	4.61497
ENSG00000157259.6	GATAD1	8.93979	14.4368	12.3078	16.0457	10.6163	14.6998
ENSG00000157303.6	SUSD3	0.106176	0.511302	0	0.08618	0	0.266007
ENSG00000157306.10	RP11-66N24.4	3.40133	5.27333	3.20527	4.2949	6.74526	4.55504
ENSG00000157315.4	TMED6	1.18289	0.858224	0.111626	0.693441	0.650913	0.529393
ENSG00000157322.12	CLEC18A	0.138113	0.394344	0.365517	0.717707	0.355706	0.65534
ENSG00000157326.14	DHRS4	6.72975	8.36163	5.52023	8.02541	8.87913	7.50202
ENSG00000157330.5	C1orf158	0	0	0	0	0	0.023578
ENSG00000157335.15	CLEC18C	0.101928	0.423339	0.31208	0.387559	0.451522	2.17255
ENSG00000157343.4	ARMC12	0.331533	0.400029	1.07474	0.231384	0.178755	0.091218
ENSG00000157349.11	DDX19B	15.4407	15.0724	11.903	10.7718	17.3075	12.3985
ENSG00000157350.8	ST3GAL2	12.015	11.2691	16.3976	14.1027	14.5876	13.0067
ENSG00000157353.12	FUK	6.91534	9.28512	8.52895	12.4376	8.6991	10.1049
ENSG00000157358.7	PRAMEF15	0	0.011465	0	0.026325	0	0
ENSG00000157368.6	IL34	0.111549	0.571507	0.085518	0.031304	0.681238	0.460944
ENSG00000157379.9	DHRS1	5.48808	5.70457	3.69437	6.68723	5.3441	3.49546
ENSG00000157388.9	CACNA1D	0.222194	0.504441	0.684443	0.5162	0.548845	0.493533
ENSG00000157399.10	ARSE	0	0.038818	0	0.02649	0	0
ENSG00000157404.11	KIT	3.53406	5.58011	2.54225	4.30276	4.03894	4.39521
ENSG00000157423.13	HYDIN	1.10211	2.00915	4.10612	2.45495	1.46612	4.20087
ENSG00000157426.9	AASDH	4.91494	7.75561	4.03293	6.07741	5.29189	6.31048
ENSG00000157429.11	ZNF19	1.76791	1.67823	1.38505	1.81728	1.62446	2.12586
ENSG00000157445.10	CACNA2D3	1.78667	2.56344	1.5493	2.36371	2.97641	2.51922
ENSG00000157450.11	RNF111	20.7183	22.6523	21.1004	27.1456	19.8111	27.165
ENSG00000157456.3	CCNB2	47.4003	67.3294	53.4451	63.1274	58.435	66.232
ENSG00000157470.7	FAM81A	2.34765	1.78523	1.39108	2.66306	3.42462	3.32066
ENSG00000157483.4	MYO1E	18.9235	31.5197	27.6684	29.7186	24.1819	23.6193
ENSG00000157500.6	APPL1	20.1081	21.2492	21.7987	25.5291	21.7933	20.1689
ENSG00000157502.8	MUM1L1	0.15387	0.227353	0.031456	0.091531	0.100334	0.033519
ENSG00000157510.9	AFAP1L1	3.13951	5.5753	3.9732	4.63505	5.41627	3.61578
ENSG00000157514.12	TSC22D3	61.8101	97.3216	65.0698	69.5562	64.1801	88.5187
ENSG00000157538.9	DSCR3	24.0518	28.4871	25.3663	31.963	29.6277	24.4392
ENSG00000157540.15	DYRK1A	58.7184	82.9236	62.771	81.0863	70.7487	65.1219
ENSG00000157542.8	KCNJ6	0.001542	0	0.004017	0.197703	0	0.004258
ENSG00000157551.13	KCNJ15	0	0	0.084057	0.018189	0.014412	0
ENSG00000157554.14	ERG	0	0.164731	0.111626	0.038543	0.286242	0.018811
ENSG00000157557.7	ETS2	17.0669	21.634	24.8508	20.1323	20.4889	20.5403
ENSG00000157570.7	TSPAN18	2.29909	3.91374	2.77644	3.21963	4.94024	4.11627
ENSG00000157578.9	LCA5L	1.30412	1.42668	2.02862	1.25558	1.04026	0.810776
ENSG00000157593.12	SLC35B2	20.3089	25.4541	38.4391	32.6998	28.004	29.1176
ENSG00000157600.7	TMEM164	14.7444	24.153	20.2262	25.4951	18.0646	21.5405
ENSG00000157601.9	MX1	1.98725	3.05428	3.2091	0.736986	3.12922	1.52832
ENSG00000157613.6	CREB3L1	0.284047	0.578219	0.286675	0.400476	0.27383	0.510907
ENSG00000157617.12	C2CD2	7.28812	11.2584	12.3508	16.9655	10.514	11.836
ENSG00000157625.11	TAB3	9.48769	12.9512	8.66265	14.5636	10.3404	9.71402
ENSG00000157637.8	SLC38A10	22.854	35.4849	41.4605	44.3424	37.1491	37.7872
ENSG00000157653.7	C9orf43	0.594311	0.946521	0.495473	0.956299	0.979342	0.666997
ENSG00000157654.13	PALM2-AKAP2	2.32518	2.95244	1.33498	2.9526	2.85688	3.81858
ENSG00000157657.10	ZNF618	5.26232	9.24017	10.5935	11.2558	9.53875	9.90708
ENSG00000157680.11	DGKI	0.02301	0.166774	0	0.026746	0.267112	0
ENSG00000157693.10	C9orf91	11.7665	12.1913	13.2502	15.6205	13.2202	15.1416
ENSG00000157703.11	SVOPL	0.027194	0.063407	0.298972	0.03654	0	0.1796
ENSG00000157734.9	SNX22	4.25125	8.75023	6.48788	6.63363	7.14184	8.16817
ENSG00000157741.10	UBN2	5.04529	5.83141	4.47149	5.4323	4.61455	4.40411
ENSG00000157764.8	BRAF	10.9622	14.004	9.847	15.2118	14.9161	11.8012
ENSG00000157765.7	SLC34A2	0.100772	0.067182	0.090357	0.065721	0.087362	0.117646
ENSG00000157766.11	ACAN	0.118499	0.42173	0.345806	0.226336	0.174121	0.996754
ENSG00000157778.4	PSMG3	93.3231	71.9475	132.951	90.8043	60.4585	91.3272
ENSG00000157782.5	CABP1	1.17314	1.8516	2.97885	1.25088	1.62768	2.2474
ENSG00000157796.13	WDR19	6.87366	9.24798	4.23199	10.3573	7.61574	10.5099
ENSG00000157800.13	SLC37A3	19.7787	33.0682	23.4853	36.9005	24.8284	32.7857
ENSG00000157823.12	AP3S2	87.1732	97.8915	100.889	115.717	72.3259	112.87
ENSG00000157827.15	FMNL2	8.92779	12.0968	8.14565	12.5432	10.0312	11.1498
ENSG00000157828.5	RPS4Y2	0	0	0	0	0	0
ENSG00000157833.8	GAREML	4.55297	7.10494	9.33066	7.98553	6.71719	7.43971
ENSG00000157837.11	SPPL3	25.307	34.4762	31.7186	39.6887	40.8324	33.9398
ENSG00000157851.12	DPYSL5	11.3101	18.0389	19.509	17.8832	17.8093	17.1586
ENSG00000157856.6	DRC1	0.104207	0.165418	0.069252	0.251519	0.154534	0.106486
ENSG00000157869.10	RAB28	8.03646	7.61022	4.83732	4.79458	5.16406	5.52695
ENSG00000157870.10	FAM213B	3.37585	3.87362	4.51437	4.34681	4.55031	5.27611
ENSG00000157873.13	TNFRSF14	0.55244	0.860003	2.77404	1.09409	0.214994	0.362779
ENSG00000157881.9	PANK4	21.1286	36.7213	43.907	33.5513	30.4458	40.1722
ENSG00000157884.6	CIB4	0	0	0	0	0	0
ENSG00000157890.13	MEGF11	2.85787	4.32733	5.54118	2.81444	4.31983	5.18774
ENSG00000157895.7	C12orf43	16.4336	13.6055	19.7967	20.9909	18.4405	15.6869
ENSG00000157911.5	PEX10	14.4037	20.2623	31.9416	24.3418	20.8688	21.1955
ENSG00000157916.14	RER1	120.843	108.052	133.516	151.903	130.33	122.706
ENSG00000157927.12	RADIL	1.42817	2.38709	1.78942	3.33917	2.67992	1.82356
ENSG00000157933.9	SKI	51.3489	104.556	99.1573	96.8845	91.4241	93.6984
ENSG00000157950.10	SSX2B	0	0	0	0	0	0
ENSG00000157954.10	WIPI2	29.453	35.5851	44.85	38.0248	40.1539	38.8757
ENSG00000157965.10	SSX8	0	0	0	0	0	0
ENSG00000157978.7	LDLRAP1	9.79541	14.025	25.2639	21.8258	15.2891	17.0608
ENSG00000157985.13	AGAP1	13.7119	17.1102	17.9604	15.3045	16.9528	15.1728
ENSG00000157992.8	KRTCAP3	0.148345	1.98565	0.643758	1.47974	0.075706	1.52223
ENSG00000157999.5	ANKRD61	0.151019	0.146208	0	0.084439	0.163672	0.374088
ENSG00000158006.9	PAFAH2	4.13634	5.1196	5.52664	6.51489	4.57538	7.041
ENSG00000158008.5	EXTL1	0.079731	0.108561	0.199228	0.09012	0.199145	0.143003
ENSG00000158014.10	SLC30A2	1.27322	0.949317	1.31013	1.06161	1.19139	1.20062
ENSG00000158019.16	BRE	10.7277	13.8613	9.97693	14.4486	16.4821	11.9219
ENSG00000158022.6	TRIM63	0.027231	0	0	0	0	0
ENSG00000158023.5	WDR66	3.04856	3.17842	3.32642	2.78951	3.87363	5.31801
ENSG00000158042.8	MRPL17	21.0936	30.6493	22.5164	20.5105	21.9961	19.0341
ENSG00000158050.4	DUSP2	0.795442	1.17647	1.66853	0.797478	0.848534	1.56498
ENSG00000158055.11	GRHL3	1.1364	1.81891	2.95825	1.75293	1.81351	1.36733
ENSG00000158062.16	UBXN11	12.2087	12.8739	16.639	15.614	12.5075	14.4218
ENSG00000158077.4	NLRP14	0.204501	0.329864	0.092027	0.087898	0.170005	0.318912
ENSG00000158079.10	PTPDC1	3.46857	5.93914	3.62437	4.61807	4.3542	5.14712
ENSG00000158089.10	GALNT14	1.88048	3.16234	1.74295	3.81123	2.56758	4.51454
ENSG00000158092.2	NCK1	16.0888	12.3637	7.26898	10.5181	17.8353	7.91376
ENSG00000158104.7	HPD	0.103813	0.328834	0.17994	0.036352	0.141667	0
ENSG00000158106.8	RHPN1	2.227	5.84348	4.9292	5.00888	3.93709	6.36436
ENSG00000158109.10	TPRG1L	13.3418	13.8556	17.9081	19.8478	17.35	17.3889
ENSG00000158113.8	LRRC43	0.136099	0.041729	2.00147	0.167521	0.254038	0.268369
ENSG00000158122.7	AAED1	6.01478	7.05909	8.28994	10.3976	7.32413	9.58869
ENSG00000158125.5	XDH	0.033072	0.034201	0.085848	0.510847	0.037422	0.015214
ENSG00000158156.7	XKR8	4.91744	7.96862	9.39332	8.75765	7.35731	6.56013
ENSG00000158158.7	CNNM4	6.85614	11.6229	10.6428	9.28769	9.15159	11.7438
ENSG00000158161.11	EYA3	13.2003	17.18	13.7166	22.1699	19.2752	19.0295
ENSG00000158163.10	DZIP1L	5.91338	6.19216	7.13432	7.75864	6.00633	7.39166
ENSG00000158164.6	TMSB15A	3.2939	3.66116	2.53794	2.84655	2.31972	1.66736
ENSG00000158169.7	FANCC	13.1808	13.4394	14.6366	17.9376	14.9467	11.752
ENSG00000158186.8	MRAS	6.99646	7.44493	8.77741	10.2923	6.7826	7.44165
ENSG00000158195.6	WASF2	39.1971	61.5436	64.647	61.6682	54.9645	60.7223
ENSG00000158201.5	ABHD3	19.0661	23.625	27.6195	29.6081	25.8643	27.3932
ENSG00000158220.9	ESYT3	0.495112	1.47386	0.595439	1.68141	1.02173	1.11651
ENSG00000158234.8	FAIM	5.1047	6.4067	6.94607	7.73319	9.67075	5.08349
ENSG00000158246.7	FAM46B	3.64179	1.9946	5.53068	4.32833	2.77378	3.15766
ENSG00000158258.11	CLSTN2	0.827596	2.2323	1.21714	1.83657	1.9374	2.06567
ENSG00000158270.10	COLEC12	5.50804	11.8155	7.2508	8.48885	9.82615	7.61367
ENSG00000158286.8	RNF207	4.45299	6.56244	8.70378	7.96663	6.16363	12.312
ENSG00000158290.12	CUL4B	39.3809	71.2082	29.8767	51.0947	47.1719	38.4913
ENSG00000158292.6	GPR153	2.20891	6.55532	4.26056	5.44539	3.62771	6.50591
ENSG00000158296.9	SLC13A3	0.281429	1.04574	0.361141	0.610897	0.209822	0.813082
ENSG00000158301.14	GPRASP2	7.21249	9.62284	8.89612	8.16834	8.70871	10.1459
ENSG00000158315.6	RHBDL2	0.038079	0	0.17044	0	0.031849	0.052471
ENSG00000158321.11	AUTS2	6.17677	10.3881	10.2291	11.1907	9.64874	14.6106
ENSG00000158352.11	SHROOM4	0.271472	0.488136	0.364551	0.348173	0.279242	0.507609
ENSG00000158373.7	HIST1H2BD	188.47	364.066	294.291	354.588	444.344	308.099
ENSG00000158402.14	CDC25C	29.4113	32.4821	23.6282	28.1939	24.6279	26.8528
ENSG00000158406.2	HIST1H4H	2362.81	1803.34	2483.25	2205.23	2075.63	2239.54
ENSG00000158411.6	MITD1	6.34127	4.67381	4.63869	2.18763	4.37924	3.90421
ENSG00000158417.6	EIF5B	21.1007	16.9951	12.5578	21.9092	20.4371	9.58375
ENSG00000158423.12	RIBC1	1.2539	1.32534	0.387006	0.807005	1.25011	1.51432
ENSG00000158427.10	TMSB15B	13.2606	17.4008	15.4955	15.2403	10.4983	15.2333
ENSG00000158428.3	C2orf62	0	0.017374	0.182829	0	0	0
ENSG00000158435.3	CNOT11	35.0631	25.0198	27.4766	39.2044	28.4901	29.3385
ENSG00000158445.7	KCNB1	0.049011	0.12843	0.077214	0.054811	0.073352	0.074783
ENSG00000158457.4	TSPAN33	9.76826	11.787	12.9792	12.9961	10.4135	9.69166
ENSG00000158458.15	NRG2	1.56604	2.27867	1.7435	2.16804	2.59751	3.25171
ENSG00000158467.12	AHCYL2	7.83977	9.0865	9.31501	10.0099	9.88983	9.99319
ENSG00000158470.5	B4GALT5	14.6895	22.596	22.0699	21.7439	18.2292	20.3806
ENSG00000158473.6	CD1D	0.647144	0.462363	0.793741	0.826448	0.318139	1.09959
ENSG00000158477.6	CD1A	0	0	0	0	0	0
ENSG00000158480.6	SPATA2	3.35226	6.54028	3.37898	5.22823	5.46085	5.39143
ENSG00000158481.8	CD1C	0	0	0	0	0	0
ENSG00000158482.8	SNX29P1	0.761005	0.332852	0.209794	0.722113	0.214549	0.277568
ENSG00000158483.11	FAM86C1	2.48698	4.0853	4.16364	4.27508	4.03747	3.56871
ENSG00000158485.6	CD1B	0	0	0	0	0	0
ENSG00000158486.9	DNAH3	0.50406	0.25202	0.413686	0.486001	0.316741	0.389917
ENSG00000158488.11	CD1E	0	0	0	0	0	0
ENSG00000158497.2	HMHB1	0	0	0	0	0	0
ENSG00000158516.7	CPA2	0.648527	0.363258	1.4412	0.13346	0.118548	1.09609
ENSG00000158517.9	NCF1	0	0	0.274415	0.037084	0.06097	0.080954
ENSG00000158525.11	CPA5	0	0	0.226548	0.324729	0	0
ENSG00000158526.7	TSR2	22.9354	24.2331	24.4824	29.9445	28.2187	21.4152
ENSG00000158528.7	PPP1R9A	6.87166	9.24376	5.32464	9.84717	7.79125	10.2197
ENSG00000158545.11	ZC3H18	18.0549	21.7675	20.0068	24.2033	31.2742	19.888
ENSG00000158552.8	ZFAND2B	15.6145	13.6419	6.90747	6.68105	10.3474	7.24331
ENSG00000158553.3	POM121L2	0.031558	0.064935	0.043691	0.111402	0.063178	0.031119
ENSG00000158555.10	GDPD5	4.56486	7.90447	5.00562	4.29397	3.82005	9.73119
ENSG00000158560.10	DYNC1I1	0.739934	1.54044	0.705934	2.0246	1.44356	0.984297
ENSG00000158571.6	PFKFB1	0.135477	0.110145	0.097891	0.108281	0.083071	0.024785
ENSG00000158578.14	ALAS2	0	0	0	0	0.091658	0
ENSG00000158604.10	TMED4	51.9691	104.782	82.1377	90.1324	76.2914	100.919
ENSG00000158615.8	PPP1R15B	40.9725	62.6316	39.8735	47.5837	49.7233	49.1088
ENSG00000158623.10	COPG2	60.6536	77.6568	64.8289	94.4856	66.6416	73.1712
ENSG00000158636.12	C11orf30	8.47219	17.3959	13.794	17.5564	16.893	13.2792
ENSG00000158639.7	PAGE5	0	0	0	0	0	0
ENSG00000158669.7	AGPAT6	36.4912	46.6617	51.3855	59.1011	59.7366	53.8595
ENSG00000158683.3	PKD1L1	0.15913	0.130534	0.193735	0.182184	0.24227	0.299115
ENSG00000158691.10	ZSCAN12	7.99235	10.8747	6.85154	10.274	8.49883	9.04396
ENSG00000158710.10	TAGLN2	652.444	693.755	985.161	695.348	623.716	665.487
ENSG00000158711.9	ELK4	14.6294	26.6236	20.1267	26.021	26.7055	28.6175
ENSG00000158714.6	SLAMF8	0.021902	0.046544	0.042423	0	0	0
ENSG00000158715.5	SLC45A3	3.35591	7.61336	9.05627	6.93422	6.28214	7.61042
ENSG00000158716.4	DUSP23	0.350475	0.08157	0	0	0.142264	0
ENSG00000158717.6	RNF166	7.89421	13.5289	13.6563	15.6042	13.2769	16.3181
ENSG00000158731.2	OR10J6P	0	0	0	0	0	0.061984
ENSG00000158747.9	NBL1	17.2869	22.4492	28.3759	19.8259	22.8189	18.1975
ENSG00000158748.3	HTR6	0.087044	0.682947	0.111725	0.220362	0.308623	0.167948
ENSG00000158764.6	ITLN2	0	0	0	0	0	0
ENSG00000158769.13	F11R	20.7359	30.7828	35.1079	32.3168	29.474	40.0462
ENSG00000158773.10	USF1	24.0367	25.8529	29.1537	29.6545	27.9211	26.6991
ENSG00000158786.4	PLA2G2F	0.012169	0.00958	0.020043	0	0.040823	0
ENSG00000158792.11	SPATA2L	10.1202	18.4199	16.7956	11.4192	10.139	20.7583
ENSG00000158793.9	NIT1	22.7443	32.3912	26.7755	33.9711	30.5664	38.1466
ENSG00000158796.12	DEDD	19.5141	34.2231	31.2745	32.8227	28.1902	32.5041
ENSG00000158805.7	ZNF276	12.584	16.476	21.7051	18.0678	17.0845	19.4472
ENSG00000158806.9	NPM2	0.873659	1.43693	0.498942	0.726799	1.97969	0.937681
ENSG00000158813.13	EDA	2.58132	5.04765	4.06458	4.14674	3.90885	3.75491
ENSG00000158815.6	FGF17	0.2654	0.331708	1.13179	0.547193	0.447362	1.12269
ENSG00000158816.11	VWA5B1	0	0	0	0	0.091249	0
ENSG00000158825.5	CDA	1.08954	2.08696	1.0566	1.19418	2.06055	1.3583
ENSG00000158828.5	PINK1	34.8385	45.24	47.6508	53.6956	39.0622	45.1494
ENSG00000158850.10	B4GALT3	24.0192	22.4247	35.5414	28.7391	26.3676	25.8716
ENSG00000158856.13	DMTN	9.21646	15.6941	13.8656	10.6273	11.7096	12.2733
ENSG00000158859.9	ADAMTS4	0.693937	1.31511	1.55908	0.547515	0.772276	1.79137
ENSG00000158863.17	FAM160B2	15.8271	27.5771	37.4475	27.663	20.9589	30.4421
ENSG00000158864.8	NDUFS2	78.413	86.4774	82.214	101.556	92.9121	90.0323
ENSG00000158865.8	SLC5A11	0.806987	0.421158	1.3431	0.516897	0.17536	0.320407
ENSG00000158869.6	FCER1G	0.710689	0.237379	0.250341	0.125474	0.392459	0
ENSG00000158874.7	APOA2	0	0.596192	0	0.284756	0	0.062264
ENSG00000158882.8	TOMM40L	13.3616	11.2044	17.3012	24.5127	14.2485	14.9679
ENSG00000158887.11	MPZ	0.288078	1.01259	0.172211	0.107915	0.556923	0.555533
ENSG00000158901.7	WFDC8	0	0	0	0	0	0
ENSG00000158941.12	CCAR2	104.64	153.993	193.183	183.23	136.212	140.265
ENSG00000158955.6	WNT9B	0.125207	0.376646	0.160923	0.481231	0.11187	0.296925
ENSG00000158966.9	CACHD1	15.2214	19.47	17.8886	21.3609	17.5228	18.6384
ENSG00000158985.9	CDC42SE2	10.4605	16.0582	10.4495	18.3478	12.2612	13.5213
ENSG00000158987.15	RAPGEF6	10.9926	13.7689	9.10417	13.6411	10.4854	11.4344
ENSG00000159023.14	EPB41	30.6062	44.8351	34.782	43.6028	39.3625	32.92
ENSG00000159055.3	MIS18A	29.4676	31.265	33.4979	40.7413	26.9421	33.361
ENSG00000159063.8	ALG8	44.5517	45.2033	43.0847	67.4265	48.5075	58.101
ENSG00000159069.9	FBXW5	53.8854	75.0551	95.3704	78.742	66.8979	84.5734
ENSG00000159079.14	C21orf59	15.0298	12.8144	18.3661	14.4475	21.0733	12.0155
ENSG00000159082.13	SYNJ1	19.6825	16.2119	25.4618	26.2772	18.6401	23.1757
ENSG00000159086.10	PAXBP1	26.1911	26.5168	17.5144	27.218	25.6684	26.321
ENSG00000159110.15	IFNAR2	14.875	21.8948	12.9686	16.8568	17.1644	16.0353
ENSG00000159111.8	MRPL10	39.2915	50.4537	61.9848	57.1742	41.0138	51.5017
ENSG00000159123.10	DMRTC1	0	0.083714	0	0	0	0
ENSG00000159128.10	IFNGR2	43.0964	72.3654	41.4202	63.2732	55.7625	71.3934
ENSG00000159131.12	GART	154.417	177.607	186.362	214.287	154.647	208.314
ENSG00000159140.13	SON	183.77	214.388	163.691	230.902	183.348	201.043
ENSG00000159147.13	DONSON	71.4353	64.4977	56.707	78.9344	65.0577	72.0167
ENSG00000159164.5	SV2A	18.4297	22.5881	26.0911	27.5607	22.7633	25.0001
ENSG00000159166.9	LAD1	0.693402	1.07005	0.334675	0.935937	0.840794	1.23089
ENSG00000159167.7	STC1	1.3388	9.01936	0.984239	1.64613	2.25155	2.86177
ENSG00000159173.14	TNNI1	0.011613	0.021611	0.090411	0.032851	0.057218	0.04808
ENSG00000159176.9	CSRP1	58.9337	55.8082	116.22	85.4249	50.1685	73.114
ENSG00000159182.3	PRAC1	0	0	0	0	0	0
ENSG00000159184.7	HOXB13	1.46619	1.59301	2.69322	2.61081	2.38243	2.02255
ENSG00000159186.4	AC007383.6	0	0	0	0	0	0
ENSG00000159189.7	C1QC	0	0	0	0	0	0
ENSG00000159197.3	KCNE2	0.152594	0.137404	0.240203	0.159367	0.203957	0.052451
ENSG00000159199.9	ATP5G1	115.161	105.035	111.315	124.625	114.839	121.97
ENSG00000159200.13	RCAN1	44.3584	41.0069	54.1473	45.9944	31.564	43.0926
ENSG00000159202.13	UBE2Z	67.1636	74.0275	87.5838	89.683	68.5767	77.2727
ENSG00000159208.11	C1orf51	1.01626	0.839183	1.27364	0.28136	0.622953	1.40188
ENSG00000159210.5	SNF8	187.343	139.318	200.32	174.94	169.082	145.303
ENSG00000159212.8	CLIC6	0	0	0	0	0	0.046597
ENSG00000159214.8	CCDC24	2.18559	4.82336	5.9926	3.85642	4.39616	4.7171
ENSG00000159216.14	RUNX1	10.0772	10.3988	9.80069	11.2405	10.3528	7.849
ENSG00000159217.5	IGF2BP1	62.7974	68.7047	72.6938	84.6972	76.1968	66.3204
ENSG00000159224.4	GIP	0.333273	0.233474	0.163642	0.274743	0.068015	0.456743
ENSG00000159228.8	CBR1	30.7306	29.8931	29.6245	31.7338	33.0685	23.6946
ENSG00000159231.5	CBR3	11.5705	10.8008	8.97533	9.39421	10.2963	10.9917
ENSG00000159239.7	C2orf81	2.15275	1.3814	2.52382	1.77315	1.51974	1.73728
ENSG00000159247.8	TUBBP5	3.27241	3.67023	4.35945	5.50084	5.35609	3.3554
ENSG00000159248.4	GJD2	0	0.028119	0	0	0	0
ENSG00000159251.6	ACTC1	0.482658	0.179824	0.090731	0.153985	0.626561	1.24047
ENSG00000159256.8	MORC3	14.4105	15.4699	8.77848	17.2598	12.5557	14.7195
ENSG00000159259.7	CHAF1B	30.8251	34.8757	40.0715	43.4763	33.6254	36.1804
ENSG00000159261.6	CLDN14	0.062038	0.04922	0.078635	0	0.067143	0
ENSG00000159263.11	SIM2	7.02838	11.2466	8.65656	9.35971	9.52883	7.23569
ENSG00000159267.10	HLCS	22.8589	31.6032	25.5851	30.7155	32.574	30.0495
ENSG00000159289.6	GOLGA6A	0.325952	0.63053	0.909469	0.374205	0.154026	1.0102
ENSG00000159307.14	SCUBE1	0.043843	0.323146	0.085545	0.102006	0.088964	0.095107
ENSG00000159314.7	ARHGAP27	5.67943	8.64696	8.68113	8.43142	7.79949	7.10457
ENSG00000159322.13	ADPGK	55.4445	47.1862	58.7087	63.4473	44.0359	63.2135
ENSG00000159335.11	PTMS	81.0509	109.638	105.096	98.9527	111.57	98.5172
ENSG00000159337.6	PLA2G4D	0.01881	0.06917	0.03801	0.041508	0.033018	0.186426
ENSG00000159339.9	PADI4	0.24356	0	0.134581	0.021044	0	0
ENSG00000159346.8	ADIPOR1	78.8758	116.081	127.474	110.519	127.121	95.7755
ENSG00000159348.8	CYB5R1	25.0236	21.7648	32.9274	32.7198	25.7419	26.1489
ENSG00000159352.11	PSMD4	187.38	146.01	176.867	175.113	155.595	147.575
ENSG00000159363.13	ATP13A2	29.0187	47.8739	77.7209	51.7194	47.614	62.1378
ENSG00000159374.13	M1AP	0	0	0	0	0	0.202442
ENSG00000159377.6	PSMB4	389.341	385.028	444.522	478.33	372.129	424.454
ENSG00000159387.7	IRX6	0.574513	0.748031	1.64636	0.928674	0.527231	1.08057
ENSG00000159388.5	BTG2	34.9698	67.445	46.4746	47.1757	43.9187	62.746
ENSG00000159398.11	CES5A	0	0	0	0	0.040026	0
ENSG00000159399.5	HK2	11.6862	32.6204	17.0944	15.9232	11.752	17.1619
ENSG00000159403.11	C1R	4.78846	9.18732	6.73401	8.29044	5.72258	6.44156
ENSG00000159409.10	CELF3	0.170541	0.074348	0.289194	0.198235	0.243895	0.20756
ENSG00000159423.12	ALDH4A1	8.96844	7.71555	10.9767	11.5455	6.48568	14.1495
ENSG00000159433.7	STARD9	2.48523	4.85304	3.40546	4.12718	3.77495	4.6433
ENSG00000159445.8	THEM4	8.65021	13.9564	8.99023	15.0465	13.726	12.2743
ENSG00000159450.8	TCHH	0.085591	0.050364	0.08193	0.121133	0.020425	0.055958
ENSG00000159455.7	LCE2B	0	0	0	0	0	0
ENSG00000159459.7	UBR1	12.8814	16.0578	17.6176	17.1489	15.6853	12.7236
ENSG00000159461.10	AMFR	90.4197	133.337	165.623	154.211	98.5404	148.061
ENSG00000159479.12	MED8	32.0026	34.2862	30.7172	34.6849	32.211	32.1619
ENSG00000159495.7	TGM7	0	0	0.244391	0.020574	0.016266	0.080557
ENSG00000159496.10	RGL4	0.037531	0.174718	0	0.122255	0.21456	0.243771
ENSG00000159516.8	SPRR2G	0	0	0	0	0	0
ENSG00000159527.3	PGLYRP3	0	0	0	0	0	0
ENSG00000159556.5	ISL2	13.2609	20.2439	23.0704	19.6015	20.6219	16.1678
ENSG00000159579.9	RSPRY1	14.3565	19.0156	21.1965	23.2189	19.7297	15.7676
ENSG00000159588.10	CCDC17	0.477342	1.02977	0.433758	1.13181	0.842033	0.666518
ENSG00000159592.6	GPBP1L1	37.1558	55.4464	40.0974	62.8476	43.9815	65.4748
ENSG00000159593.10	NAE1	78.9754	78.0439	74.5604	104.528	58.2672	95.9362
ENSG00000159596.6	TMEM69	11.7142	14.9224	12.6023	16.7315	17.923	14.9566
ENSG00000159618.11	GPR114	0.019917	0.033692	0	0.037544	0.051064	0
ENSG00000159625.10	CCDC135	0.380277	0.341108	0.70571	0.026876	0.274521	0.316154
ENSG00000159640.10	ACE	3.08105	3.70757	6.60098	5.63521	2.63576	8.98888
ENSG00000159648.7	TEPP	0.01428	0.035125	0	0	0.107186	0.059063
ENSG00000159650.4	UROC1	0	0.038412	0.20096	0.07317	0.027085	0
ENSG00000159658.6	EFCAB14	26.0678	38.9274	30.8352	37.104	39.2103	32.6008
ENSG00000159674.7	SPON2	0.880024	0.297717	1.154	1.36361	0.52721	1.07882
ENSG00000159685.6	CHCHD6	4.82349	8.36973	5.05148	5.97763	5.62782	8.38568
ENSG00000159692.11	CTBP1	83.6247	139.515	162.051	145.878	136.05	155.125
ENSG00000159708.13	LRRC36	0.431163	0.560691	0.406171	0.330414	0.662919	0.614619
ENSG00000159712.10	ANKRD18CP	0.144667	0.122336	0	0.124328	0.197491	0.075964
ENSG00000159713.6	TPPP3	1.56166	1.87092	2.23662	1.44601	1.54101	3.08603
ENSG00000159714.6	ZDHHC1	2.88459	7.54043	5.33174	6.83263	4.13395	5.10505
ENSG00000159720.7	ATP6V0D1	41.0235	34.3435	50.5785	64.5365	46.5879	39.1704
ENSG00000159723.4	AGRP	0	0.070738	0	0	0	0
ENSG00000159733.9	ZFYVE28	1.63265	3.02014	1.00793	1.12604	1.12881	1.92143
ENSG00000159753.9	RLTPR	2.14083	3.60363	5.51941	4.58387	4.19672	4.06406
ENSG00000159761.10	C16orf86	0.329407	0.522461	1.58961	0.163624	0.45326	0.40482
ENSG00000159763.3	PIP	0	0	0	0	0	0
ENSG00000159784.13	FAM131B	1.00895	2.77772	1.63796	1.2929	1.25822	1.68757
ENSG00000159788.14	RGS12	4.47691	8.53437	9.93056	8.87442	6.98494	10.6883
ENSG00000159792.5	PSKH1	11.3768	21.7959	22.5578	19.2067	17.0475	22.4779
ENSG00000159840.11	ZYX	14.9857	22.8489	21.7989	19.839	24.6604	18.0454
ENSG00000159842.10	ABR	57.1684	94.5868	130.013	100.415	76.7317	96.1412
ENSG00000159860.5	FAM115D	0	0.521855	0	0.32815	0.100424	0
ENSG00000159871.10	LYPD5	1.22614	0.688797	2.01873	1.10556	1.26498	0.418072
ENSG00000159873.5	CCDC117	31.2383	40.8584	26.8327	35.9113	32.3749	34.7835
ENSG00000159882.8	ZNF230	12.1799	15.1608	9.2318	15.2798	12.041	14.5619
ENSG00000159884.7	CCDC107	4.58124	5.52304	4.69127	7.58446	4.74182	4.98995
ENSG00000159885.9	ZNF222	14.9532	16.6932	9.7733	14.2065	13.9666	9.20944
ENSG00000159899.10	NPR2	0.770513	1.70911	1.96181	0.658417	0.756438	1.52603
ENSG00000159904.7	ZNF890P	0.067277	0	0	0	0	0.054916
ENSG00000159905.10	ZNF221	6.80653	12.3345	7.01906	10.5258	11.1599	10.7294
ENSG00000159915.8	ZNF233	2.58346	3.16399	2.19794	2.94424	4.51001	5.13781
ENSG00000159917.10	ZNF235	2.98046	3.55932	3.95011	2.9461	4.57943	5.75248
ENSG00000159921.10	GNE	12.4711	19.0228	17.0708	20.6601	13.6269	14.8108
ENSG00000159958.3	TNFRSF13C	0.317741	1.94791	0.397521	1.00789	0.863154	2.30726
ENSG00000159961.1	OR3A3	0.042792	0	0	0	0	0
ENSG00000160007.13	ARHGAP35	18.8042	25.5872	26.3113	27.656	23.4429	23.0849
ENSG00000160013.4	PTGIR	0.11446	0.164165	0.303979	0.06858	0.037684	0
ENSG00000160014.12	CALM3	167.633	228.319	215.401	232.841	269.799	192.52
ENSG00000160049.7	DFFA	31.4904	41.8016	45.9289	47.7795	40.8954	44.1922
ENSG00000160050.10	CCDC28B	10.1558	19.4052	15.0087	12.967	14.9567	16.9359
ENSG00000160051.7	IQCC	6.91221	8.74124	8.43453	9.37835	7.66575	10.694
ENSG00000160055.15	TMEM234	7.29845	9.33981	7.97002	7.84248	10.3053	8.63438
ENSG00000160058.14	BSDC1	29.2539	54.0538	57.9488	54.2268	45.9206	57.213
ENSG00000160062.10	ZBTB8A	3.11176	4.41937	4.39895	4.57355	3.48339	3.75442
ENSG00000160072.15	ATAD3B	45.6749	41.2964	72.5359	59.4782	50.3009	54.7794
ENSG00000160075.10	SSU72	69.102	79.1716	76.7895	87.8359	95.8471	81.6768
ENSG00000160087.16	UBE2J2	92.0172	111.446	122.474	130.727	99.2062	106.887
ENSG00000160094.10	ZNF362	4.44604	7.03287	8.19369	6.02288	6.65309	7.14107
ENSG00000160097.11	FNDC5	0.692434	1.39156	1.59222	1.28052	0.884212	0.853049
ENSG00000160111.8	CPAMD8	0.076243	0.307514	0.156441	0.08121	0.1313	0.007203
ENSG00000160113.5	NR2F6	38.0979	51.824	81.112	60.6057	45.9885	57.7906
ENSG00000160117.10	ANKLE1	0.84108	0.944918	1.20473	2.28507	1.92222	3.44773
ENSG00000160124.5	CCDC58	4.22073	4.61275	1.78507	4.20833	6.29331	5.49301
ENSG00000160131.9	VMA21	26.9158	24.866	23.7314	31.6414	22.7846	25.7497
ENSG00000160145.11	KALRN	3.67797	4.86366	3.4912	6.08981	4.89681	3.91281
ENSG00000160161.5	CILP2	2.81986	3.05853	2.04059	2.50234	1.75631	2.69485
ENSG00000160172.6	FAM86C2P	1.32268	2.14275	1.53666	2.16897	1.77697	2.82516
ENSG00000160179.14	ABCG1	0.626366	2.01034	1.20841	1.25744	1.26704	1.14473
ENSG00000160180.14	TFF3	0	0	0	0	0	0
ENSG00000160181.4	TFF2	0	0	0	0	0	0
ENSG00000160182.2	TFF1	0	0	0	0	0	0
ENSG00000160183.9	TMPRSS3	0	0.032606	0	0.038923	0	0
ENSG00000160185.9	UBASH3A	0	0.046074	0.026101	0	0.07786	0.069517
ENSG00000160188.5	RSPH1	0.154246	0.070536	0.032745	0.180062	0.280772	0.070792
ENSG00000160190.9	SLC37A1	5.96923	8.81038	9.02761	8.49614	7.6077	9.97244
ENSG00000160191.13	PDE9A	3.468	7.90635	3.50816	6.34996	7.33836	4.86139
ENSG00000160193.7	WDR4	29.0803	31.9492	39.5506	43.4282	31.8027	37.2126
ENSG00000160194.13	NDUFV3	44.1263	46.8455	56.8042	62.4782	47.197	58.3809
ENSG00000160199.10	PKNOX1	9.04563	11.8832	12.6397	14.1615	12.6422	11.719
ENSG00000160200.13	CBS	19.1983	30.7356	26.752	30.0279	26.2642	28.2922
ENSG00000160201.7	U2AF1	85.2362	89.4349	76.2109	98.0161	102.671	75.7905
ENSG00000160202.3	CRYAA	0.192004	0	0	0.147984	0.221463	0
ENSG00000160207.4	HSF2BP	2.85641	2.67446	2.46641	3.17847	2.49845	2.77642
ENSG00000160208.11	RRP1B	76.3858	63.3824	77.5823	92.4766	81.5974	67.9091
ENSG00000160209.14	PDXK	63.8145	90.7386	89.2109	87.9687	76.5623	98.5514
ENSG00000160211.11	G6PD	20.7069	22.9104	32.9556	30.7263	33.0151	26.1019
ENSG00000160213.5	CSTB	6.44816	9.28384	6.409	7.90106	10.3696	7.88265
ENSG00000160214.8	RRP1	55.3444	56.3381	65.8194	73.9472	63.435	73.45
ENSG00000160216.14	AGPAT3	58.8841	62.9233	74.4369	83.834	73.0281	66.7552
ENSG00000160218.8	TRAPPC10	28.5384	34.6246	33.0763	41.7989	35.3461	44.0387
ENSG00000160219.7	GAB3	0.375958	0.357993	0.234995	0.503035	0.655384	0.364761
ENSG00000160221.12	C21orf33	90.5047	108.486	124.24	120.602	93.4337	131.612
ENSG00000160223.12	ICOSLG	2.31254	5.30674	4.49032	4.05043	3.00364	4.51368
ENSG00000160224.12	AIRE	0	0	0.019321	0	0	0.121992
ENSG00000160226.11	C21orf2	10.5251	16.009	12.5085	15.4879	12.4292	14.0676
ENSG00000160229.7	ZNF66	1.31174	1.90774	1.90257	2.03273	2.37745	3.76601
ENSG00000160233.6	LRRC3	1.36092	2.52146	2.50276	2.38347	1.90247	2.55058
ENSG00000160255.12	ITGB2	0.4425	0.915063	0.143867	0.209743	0.348358	1.54399
ENSG00000160256.8	FAM207A	9.05744	16.2406	14.5056	12.6338	16.4597	11.8832
ENSG00000160271.10	RALGDS	12.3771	22.0053	24.6518	21.4043	20.13	23.6001
ENSG00000160282.9	FTCD	0.280139	0.185472	0.129846	0.288905	0.096691	0.026285
ENSG00000160284.10	SPATC1L	0.196091	0.517411	0.413622	0.547549	0.282166	0.224813
ENSG00000160285.10	LSS	24.964	38.8847	40.3791	46.9867	38.1688	41.4928
ENSG00000160293.12	VAV2	6.56999	9.70942	8.61142	7.4368	7.8611	8.75555
ENSG00000160294.6	MCM3AP	111.626	123.737	176.32	153.618	130.446	146.419
ENSG00000160298.13	C21orf58	19.5108	28.1265	25.5488	29.424	29.7822	31.7026
ENSG00000160299.12	PCNT	33.1082	38.1512	39.5217	46.4066	49.6508	49.7628
ENSG00000160305.13	DIP2A	20.9974	31.7731	27.0292	28.8318	24.2386	31.5996
ENSG00000160307.5	S100B	0.931807	0.444949	0.42808	1.22295	0.392944	0.269384
ENSG00000160310.12	PRMT2	26.1408	38.0051	26.3293	32.7514	32.5404	27.2682
ENSG00000160318.2	CLDND2	0	0	0	0	0	0.268313
ENSG00000160321.10	ZNF208	0.008022	0.029789	0.031162	0	0.095947	0
ENSG00000160323.14	ADAMTS13	1.68962	4.60018	3.448	3.08807	2.79515	4.86241
ENSG00000160325.10	CACFD1	4.71203	8.1332	9.14115	9.23788	5.39658	10.4318
ENSG00000160326.9	SLC2A6	5.36474	6.53595	7.03293	9.6901	6.16216	8.59421
ENSG00000160336.10	ZNF761	5.8511	7.50389	3.65569	9.03059	7.10562	11.0929
ENSG00000160339.11	FCN2	0.048298	0	0	0	0	0
ENSG00000160345.8	C9orf116	3.80786	5.60486	5.74032	7.35046	7.5319	7.269
ENSG00000160349.5	LCN1	0	0	0	0	0	0
ENSG00000160352.11	ZNF714	12.4215	16.3102	13.8454	15.0604	13.3398	14.4336
ENSG00000160360.7	GPSM1	8.73241	23.0561	18.1983	17.7437	15.8261	20.089
ENSG00000160392.9	C19orf47	22.4791	40.0227	41.1872	42.3336	40.1122	31.6545
ENSG00000160396.8	HIPK4	0.136786	0.151497	0.052854	0.115638	0.167808	0.60351
ENSG00000160401.10	C9orf117	0.036731	0.084513	0.144449	0.128998	0.095825	0.542033
ENSG00000160404.13	TOR2A	7.58957	10.0155	7.60718	8.17731	8.67528	8.14166
ENSG00000160408.10	ST6GALNAC6	17.1555	26.0668	27.407	24.82	18.7115	26.9744
ENSG00000160410.10	SHKBP1	48.1517	92.0381	112.533	118.155	78.2606	98.2006
ENSG00000160439.11	RDH13	13.8037	18.0798	20.7311	19.6699	15.9215	18.9327
ENSG00000160445.6	ZER1	12.6533	17.3131	20.2296	18.3089	18.0317	16.8773
ENSG00000160446.14	ZDHHC12	10.4647	15.2848	11.0566	12.8025	12.2142	11.3217
ENSG00000160447.6	PKN3	17.8767	21.9915	22.707	25.4399	23.2118	25.172
ENSG00000160460.11	SPTBN4	1.06332	3.04277	2.42277	1.92364	1.97737	2.44262
ENSG00000160469.12	BRSK1	18.3963	26.0207	20.0442	14.7198	15.1261	22.0727
ENSG00000160471.8	COX6B2	0.178243	0.144011	0.068608	0.115244	0.15788	0.098256
ENSG00000160472.4	TMEM190	0	0	0	0	0	0
ENSG00000160505.11	NLRP4	0.078977	0.075477	0.025288	0.014376	0.02286	0.084296
ENSG00000160539.4	PPAPDC3	1.09854	1.87201	1.93669	1.62691	1.01187	1.37043
ENSG00000160551.5	TAOK1	20.8423	28.5613	15.3642	27.453	26.6675	22.8771
ENSG00000160563.9	MED27	66.631	61.056	82.9145	84.0834	53.3249	76.9822
ENSG00000160570.9	DEDD2	41.6738	46.2067	97.2921	69.9886	34.888	55.6629
ENSG00000160584.11	SIK3	18.6581	18.6795	22.4475	24.9361	19.5496	22.285
ENSG00000160588.5	MPZL3	5.50102	7.06405	8.63962	6.56679	5.49263	8.87475
ENSG00000160593.13	AMICA1	0.011185	0.096566	0	0.058039	0	0
ENSG00000160602.9	NEK8	3.21645	5.17899	2.84917	4.10607	4.87719	7.74886
ENSG00000160606.6	TLCD1	12.4174	17.2111	17.4512	18.8108	16.8247	23.0717
ENSG00000160613.8	PCSK7	32.4252	24.5951	27.9181	28.8956	31.4826	19.8602
ENSG00000160633.8	SAFB	20.7301	25.4564	20.4603	24.2431	34.4273	21.075
ENSG00000160654.5	CD3G	0	0	0	0	0	0
ENSG00000160678.7	S100A1	0.088949	0.627047	0.098289	0.179125	0.337991	0.352828
ENSG00000160679.8	CHTOP	65.0607	77.6726	72.4866	86.6119	69.8006	82.7537
ENSG00000160683.4	CXCR5	0.071764	0.106684	0.074396	0.06086	0.113345	0.04951
ENSG00000160685.9	ZBTB7B	6.67614	13.9331	14.6348	12.0451	9.5426	12.495
ENSG00000160688.14	FLAD1	35.0688	41.0385	54.0559	48.8765	37.0482	44.083
ENSG00000160691.14	SHC1	33.1433	49.1308	49.7414	62.1748	41.9643	53.3964
ENSG00000160695.10	VPS11	9.65002	10.6124	12.743	13.7367	11.4428	11.9446
ENSG00000160703.11	NLRX1	7.21884	13.1507	11.6585	9.43112	9.46234	13.3218
ENSG00000160710.11	ADAR	119.983	155.252	168.688	145.631	146.866	135.504
ENSG00000160712.8	IL6R	8.38275	11.7462	10.3518	10.4121	10.4592	14.4478
ENSG00000160714.5	UBE2Q1	25.0577	30.0274	25.236	27.596	28.8169	26.3801
ENSG00000160716.4	CHRNB2	0.192091	0.112587	0.131602	0.173617	0.132868	0.110459
ENSG00000160741.12	CRTC2	15.0328	19.3758	20.5453	15.8037	18.1441	17.9759
ENSG00000160746.8	ANO10	7.74583	12.3621	11.1728	12.5525	10.1947	13.5744
ENSG00000160752.10	FDPS	79.0887	127.078	123.553	120.692	111.824	113.011
ENSG00000160753.11	RUSC1	38.2745	50.617	61.6089	59.3386	37.1173	54.4675
ENSG00000160766.10	GBAP1	0.406056	0.884682	1.64881	1.11204	1.33932	1.0336
ENSG00000160767.16	FAM189B	24.9732	40.145	50.4105	44.3856	36.2503	41.074
ENSG00000160781.11	PAQR6	2.23247	4.58246	3.64421	3.3441	2.80577	5.1921
ENSG00000160783.15	PMF1	90.5586	83.6159	128.238	118.061	75.946	98.6565
ENSG00000160785.9	SLC25A44	21.1057	26.1403	37.5398	28.6344	26.614	33.8835
ENSG00000160789.15	LMNA	49.5354	66.8647	83.2629	58.4542	59.1537	57.2447
ENSG00000160791.12	CCR5	0	0.03534	0	0	0	0
ENSG00000160796.12	NBEAL2	6.33732	11.1826	11.6688	9.67606	8.1374	13.5321
ENSG00000160799.7	CCDC12	27.5614	27.1386	34.6981	29.1188	25.8759	27.8831
ENSG00000160801.9	PTH1R	0.160132	0.904566	0.395747	0.250195	0.361498	0.350149
ENSG00000160803.7	UBQLN4	29.9433	37.0194	44.4624	42.9876	38.1537	42.8577
ENSG00000160808.5	MYL3	0.416419	0.434129	0.227819	0	0.048088	0.062547
ENSG00000160813.2	PPP1R35	18.3615	23.5631	34.4312	24.8497	16.7207	22.7664
ENSG00000160818.12	GPATCH4	16.0741	14.2703	13.6744	18.1812	22.0504	17.2233
ENSG00000160828.13	STAG3L2	19.4294	28.2777	32.5462	37.44	28.1132	37.3604
ENSG00000160838.9	LRRC71	0.036542	0	0	0.077061	0.058696	0.078491
ENSG00000160844.6	GATS	0.2902	0.779174	0.717186	0	0	2.33412
ENSG00000160856.16	FCRL3	0	0	0.016286	0.035614	0	0
ENSG00000160862.8	AZGP1	0	0.512782	0	0.174962	0.056494	0
ENSG00000160867.10	FGFR4	7.03628	10.7933	9.95984	9.97868	7.15546	11.3602
ENSG00000160868.10	CYP3A4	0.015848	0.116758	0.09377	0.044613	0.035215	0.021846
ENSG00000160870.8	CYP3A7	0	0	0	0	0	0
ENSG00000160877.5	NACC1	21.2857	32.868	39.3542	40.4796	39.0519	31.2861
ENSG00000160882.7	CYP11B1	0	0	0	0	0	0
ENSG00000160883.6	HK3	0.198343	0.360318	0.378996	0.030132	0.31912	0.190482
ENSG00000160886.9	LY6K	1.46847	1.39556	3.36005	1.21056	0.897236	1.29747
ENSG00000160888.6	IER2	51.5973	63.1964	89.7116	60.6191	51.1167	78.7549
ENSG00000160908.14	ZNF394	13.7638	13.698	20.389	12.1638	12.6581	13.8508
ENSG00000160917.10	CPSF4	30.1287	44.8109	53.1303	52.4405	37.2489	57.815
ENSG00000160932.6	LY6E	53.4292	82.227	92.6392	74.0154	56.4403	73.9314
ENSG00000160948.9	VPS28	35.5317	48.8504	52.8491	59.3158	48.1724	47.227
ENSG00000160949.12	TONSL	6.58094	10.712	11.7986	10.8195	9.67836	10.9441
ENSG00000160951.3	PTGER1	0.103633	0.094469	0.791859	0.435478	0.169719	0.321043
ENSG00000160953.10	MUM1	14.3518	16.8198	16.997	22.4932	17.8905	17.0458
ENSG00000160957.8	RECQL4	39.3146	45.0246	57.0472	42.6649	37.5899	61.5648
ENSG00000160959.3	LRRC14	24.4615	32.9075	43.7905	46.1309	27.4344	34.8178
ENSG00000160961.7	ZNF333	3.57795	3.70017	3.26588	4.0941	3.93781	4.83449
ENSG00000160963.9	COL26A1	0.616083	1.7742	0.81401	1.13138	1.01769	1.32715
ENSG00000160972.5	PPP1R16A	12.5995	17.2782	22.1634	13.7783	10.7963	17.8054
ENSG00000160973.7	FOXH1	0.293036	0.345537	0.068885	0.131853	0.074577	0.294881
ENSG00000160991.11	ORAI2	10.5679	15.1827	18.8001	19.7145	12.3977	12.5829
ENSG00000160993.3	ALKBH4	5.29556	7.25061	7.91942	9.48285	7.40418	5.45803
ENSG00000160994.3	CCDC105	0	0	0	0	0	0
ENSG00000160999.8	SH2B2	1.10995	2.29429	4.72508	2.10698	2.14867	1.93603
ENSG00000161010.10	C5orf45	20.4263	19.8816	26.5481	24.1209	24.0165	27.1584
ENSG00000161011.15	SQSTM1	286.222	284.295	440.646	329.06	256.437	321.338
ENSG00000161013.12	MGAT4B	104.165	136.79	127.567	159.61	112.727	153.419
ENSG00000161016.11	RPL8	654.481	1018.95	889.746	847.183	1007.83	944.639
ENSG00000161021.7	MAML1	25.1583	37.2156	42.0224	39.576	32.13	35.0094
ENSG00000161031.8	PGLYRP2	0	0	0	0	0	0
ENSG00000161036.6	LRWD1	22.9068	21.462	39.3327	30.6304	24.0582	29.1433
ENSG00000161040.12	FBXL13	0.792919	0.867214	0.34037	0.382571	1.00398	0.56397
ENSG00000161048.7	NAPEPLD	2.72361	5.00735	2.6006	4.44405	2.87122	4.03039
ENSG00000161055.3	SCGB3A1	0	0	0.246498	0	0	0
ENSG00000161057.6	PSMC2	89.4764	80.3113	88.7623	108.953	80.4872	80.6894
ENSG00000161082.8	CELF5	0.081516	0.08141	0.132757	0.153107	0.257951	0.250628
ENSG00000161091.8	MFSD12	21.0647	23.6291	40.8188	28.4897	24.6974	26.0194
ENSG00000161103.7	AC008132.13	0.021143	0.039366	0.006862	0.014956	0.006642	0
ENSG00000161132.6	XXbac-B444P24.10	0	0	0	0	0	0.084579
ENSG00000161133.12	USP41	0.62071	0	0.438594	0.296285	5.37187	0.350117
ENSG00000161149.7	TUBA3FP	0.118349	0.08586	0.216791	0.295523	0.321671	0.416374
ENSG00000161179.9	YDJC	28.3154	28.134	53.7671	37.4369	23.8442	32.6853
ENSG00000161180.6	CCDC116	0.044991	0.110583	0	0.371702	0.155043	0.124045
ENSG00000161202.13	DVL3	14.7291	25.6128	36.3983	28.7663	21.3057	21.5931
ENSG00000161203.9	AP2M1	117.405	153.27	184.395	167.089	170.961	142.305
ENSG00000161204.7	ABCF3	21.7514	26.7895	25.8813	33.5175	24.6152	27.3595
ENSG00000161217.7	PCYT1A	29.4793	29.9535	30.7365	39.6048	36.0674	28.0652
ENSG00000161243.4	FBXO27	2.01493	5.61639	7.65981	2.89833	4.01569	4.35315
ENSG00000161249.16	DMKN	86.8075	108.831	124.208	110.505	107.303	98.2207
ENSG00000161265.10	U2AF1L4	13.8133	19.6297	15.2639	13.84	17.1622	12.7838
ENSG00000161267.7	BDH1	0.675967	0.133687	0.013105	0.191099	0.054784	0.170557
ENSG00000161270.15	NPHS1	0.289172	0.196629	0.313013	0.445583	0.344168	0.31882
ENSG00000161277.9	THAP8	1.0112	0.999384	1.81592	1.82686	1.1868	1.48047
ENSG00000161281.6	COX7A1	0.302257	0.497051	0	0.499799	0.385788	0.455057
ENSG00000161298.12	ZNF382	12.2524	16.655	9.3458	15.5415	15.1875	16.9398
ENSG00000161326.8	DUSP14	37.6421	52.7457	72.954	56.4888	42.7534	50.7678
ENSG00000161328.10	LRRC56	0.38224	0.736281	0.970836	0.539022	0.628038	1.44959
ENSG00000161381.9	PLXDC1	0.473077	1.45377	0.947156	0.525966	0.731546	2.22034
ENSG00000161395.8	PGAP3	6.89805	10.9967	11.5228	10.7377	9.5373	11.8654
ENSG00000161405.12	IKZF3	3.17426	4.67495	3.5589	4.06585	2.6109	4.38395
ENSG00000161509.9	GRIN2C	0.120195	0.680329	0.344059	0.270513	0.285261	0.659173
ENSG00000161513.7	FDXR	7.70308	12.8461	13.5395	10.8666	7.54141	12.141
ENSG00000161526.10	SAP30BP	44.875	48.6929	36.0046	38.4965	48.9223	37.7346
ENSG00000161533.7	ACOX1	35.8975	39.3171	36.2119	43.1882	35.995	34.6184
ENSG00000161542.12	PRPSAP1	68.5614	74.7541	87.074	81.9521	66.0442	77.9924
ENSG00000161544.5	CYGB	0.812449	1.3046	0.961503	1.4586	1.02038	1.82363
ENSG00000161547.10	SRSF2	257.979	228.423	326.807	322.063	241.496	260.358
ENSG00000161551.8	ZNF577	3.37538	5.65274	3.63529	5.35267	4.50256	5.19609
ENSG00000161558.6	TMEM143	3.85274	11.6468	7.05087	8.073	7.35205	9.51334
ENSG00000161570.4	CCL5	0.299537	0.222143	0.791551	0.384962	0.415279	0.294818
ENSG00000161572.6	LYZL6	0	0	0	0	0	0
ENSG00000161573.6	CCL16	0.14253	0	0	0	0	0
ENSG00000161574.11	CCL15-CCL14	0.042128	0.201521	0	0.058554	0	0
ENSG00000161583.12	TBC1D3G	4.08647	10.7252	3.537	5.95498	4.93111	1.74361
ENSG00000161594.6	KLHL10	0.534353	0.435852	1.90464	0.759889	0.382222	0.943634
ENSG00000161609.5	CCDC155	0	0.397512	0	0.023559	0.716042	0.046661
ENSG00000161610.1	HCRT	0	0.438486	0	0	0	0
ENSG00000161618.5	ALDH16A1	19.6923	27.8875	43.0408	35.8125	25.3065	33.4992
ENSG00000161634.7	DCD	0	0	0	0	0	0
ENSG00000161638.6	ITGA5	20.7002	40.0494	29.4721	28.3054	29.9364	37.3633
ENSG00000161640.11	SIGLEC11	0.027023	0.049891	0.133173	0	0.030147	0
ENSG00000161642.13	ZNF385A	8.04738	12.9423	13.6145	11.6385	14.385	11.9638
ENSG00000161643.8	SIGLEC16	0.018509	0.065614	0.058069	0.189349	0.04461	0.055118
ENSG00000161647.14	MPP3	9.64426	13.0236	13.7457	11.5218	12.6294	16.4177
ENSG00000161649.8	CD300LG	0.044315	0.08967	0.078398	0	0	0.085619
ENSG00000161652.8	IZUMO2	0.047787	0	0	0	0.050284	0
ENSG00000161653.6	NAGS	0.336454	0.298343	0.221284	0.567761	0.489444	0.439273
ENSG00000161654.5	LSM12	78.1128	92.0293	87.4435	98.6528	103.861	84.813
ENSG00000161664.2	ASB16	0.479003	0.758603	0.615645	0.54317	0.407923	0.374148
ENSG00000161671.12	EMC10	87.8364	88.9164	155.705	131.643	92.9407	106.046
ENSG00000161677.7	JOSD2	15.528	15.6136	24.3673	19.0604	15.7014	19.1362
ENSG00000161681.11	SHANK1	0.117945	1.87955	0.472333	1.74976	1.18964	1.54915
ENSG00000161682.10	FAM171A2	5.19992	11.5434	13.3325	9.97695	8.22427	11.3286
ENSG00000161692.13	DBF4B	26.7431	27.1269	34.5819	36.9108	28.079	39.6571
ENSG00000161714.7	PLCD3	14.0282	19.5137	37.8584	28.3537	30.8957	20.2771
ENSG00000161791.9	FMNL3	8.15191	10.1799	11.537	13.1547	11.6428	11.3834
ENSG00000161798.6	AQP5	0	0.063401	0	0	0.055246	0
ENSG00000161800.8	RACGAP1	103.066	158.823	139.378	135.881	114.795	125.364
ENSG00000161807.2	OR7G1	0	0	0	0	0	0
ENSG00000161813.16	LARP4	44.4271	48.445	37.1039	52.6391	47.1273	39.575
ENSG00000161835.6	GRASP	1.42432	2.48142	2.04178	3.46764	2.8803	6.11766
ENSG00000161847.9	RAVER1	23.3025	33.6744	38.1091	35.2796	35.6196	32.3162
ENSG00000161849.3	KRT84	0	0.0201	0	0.046093	0	0
ENSG00000161850.2	KRT82	0	0.030725	0	0	0	0
ENSG00000161860.7	SYCE2	0.775479	0.675145	1.00939	0.871823	0.637855	1.40855
ENSG00000161888.7	SPC24	25.4231	36.9738	40.0786	36.0507	40.086	40.923
ENSG00000161896.6	IP6K3	0.025512	0.043271	0.049331	0.125866	0.128243	0.017589
ENSG00000161904.7	LEMD2	40.7586	60.2464	57.7818	52.0384	47.0128	50.9682
ENSG00000161905.8	ALOX15	0.297628	0.983153	0.415786	1.08024	0.707497	4.32323
ENSG00000161911.7	TREML1	0	0	0	0.123644	0	0
ENSG00000161912.13	ADCY10P1	0.147967	0.180041	0.200593	0.261998	0.127656	0.294237
ENSG00000161914.5	ZNF653	5.50025	5.05471	10.9425	8.00105	7.45165	8.69111
ENSG00000161920.5	MED11	10.102	11.9677	8.21906	13.7253	14.6288	9.36823
ENSG00000161921.10	CXCL16	9.90068	18.0213	17.2539	17.6181	14.7271	16.4601
ENSG00000161929.10	SCIMP	0.048838	0	0.125283	0.046076	0.047222	0.077896
ENSG00000161939.14	RNASEK-C17orf49	5.76936	3.18283	6.8818	7.61602	8.33649	8.17102
ENSG00000161940.6	BCL6B	0.07271	0.04495	0.047027	0.089841	0.264037	0.12538
ENSG00000161944.12	ASGR2	0.097764	0	0	0.037411	0	0.067127
ENSG00000161955.12	TNFSF13	0.5407	0.668201	0.222702	0.434186	0.503376	1.04797
ENSG00000161956.8	SENP3	70.726	81.8724	108.874	106.623	87.7293	101.862
ENSG00000161958.6	FGF11	1.1425	2.95121	1.28055	1.49327	1.64139	1.42051
ENSG00000161960.10	EIF4A1	971.919	987.17	866.225	1064.76	1162.31	949.522
ENSG00000161970.8	RPL26	1872.44	1843.33	1271.5	1536.04	1329.28	1318.26
ENSG00000161973.6	CCDC42	0	0	0	0	0	0
ENSG00000161980.5	POLR3K	35.9935	20.311	23.9617	25.2437	25.3862	21.103
ENSG00000161981.6	SNRNP25	53.3472	30.1396	47.0354	45.8641	41.8976	35.254
ENSG00000161992.5	C16orf11	0.122685	0.169562	0.49305	0.237495	0.204644	0.359386
ENSG00000161996.13	WDR90	18.7337	31.3656	45.3433	35.3452	33.7945	43.0102
ENSG00000161999.7	JMJD8	32.796	54.9966	47.0373	53.4921	52.5944	47.2358
ENSG00000162004.12	CCDC78	0.608899	2.49569	1.16399	2.4791	1.23236	1.50696
ENSG00000162006.5	MSLNL	0.064908	0.42191	0.115812	0.189391	0.127392	0.111833
ENSG00000162009.7	SSTR5	0.146604	0.044069	0	0.017629	0	0.086219
ENSG00000162032.11	SPSB3	18.3964	30.009	39.2152	26.4938	16.3724	31.217
ENSG00000162039.10	MEIOB	0.265759	0	0.320027	0.08824	0	0
ENSG00000162040.5	HS3ST6	0	0.202844	0.236702	0.657207	0.241288	0
ENSG00000162062.10	C16orf59	13.4947	22.2647	34.9207	26.2612	23.7464	23.5355
ENSG00000162063.8	CCNF	31.2697	39.4174	43.6117	44.6039	35.422	38.933
ENSG00000162065.7	TBC1D24	5.46579	6.55747	10.0278	9.98232	7.96636	7.32288
ENSG00000162066.10	AMDHD2	14.1326	17.9264	30.4105	24.4624	19.7358	26.4213
ENSG00000162068.1	NTN3	0.36516	1.21511	0.602625	1.27173	0.385344	0.67101
ENSG00000162069.10	CCDC64B	0.039499	0.136328	0.144734	0.161577	0.270846	0.053353
ENSG00000162073.9	PAQR4	7.48655	14.6482	13.8705	11.7052	11.233	14.2372
ENSG00000162076.8	FLYWCH2	13.9702	19.5478	15.7944	20.7056	19.8943	14.0484
ENSG00000162078.7	ZG16B	0	0.155649	0	0	0	0
ENSG00000162086.10	ZNF75A	14.5839	21.1756	12.8119	16.3747	16.9046	16.7928
ENSG00000162104.5	ADCY9	12.4084	12.777	22.3749	17.3287	15.839	15.789
ENSG00000162105.12	SHANK2	0.939148	4.56255	2.42004	2.95729	2.5387	2.81581
ENSG00000162129.8	CLPB	24.717	24.9693	38.3797	37.4448	28.9599	30.5331
ENSG00000162139.5	NEU3	9.54589	12.8933	13.2353	15.1456	10.5048	13.0034
ENSG00000162144.5	CYB561A3	16.7552	21.0349	43.7049	26.6725	17.2056	30.408
ENSG00000162148.6	PPP1R32	0.384066	1.08853	0.044939	0.873823	0.962562	0.39683
ENSG00000162174.8	ASRGL1	15.7386	18.2285	29.7887	24.4559	23.8158	23.8504
ENSG00000162188.5	GNG3	0.14593	0.346795	0	0.606613	0.562229	0.200402
ENSG00000162191.9	UBXN1	43.2301	41.511	57.5973	45.7106	47.2433	40.1457
ENSG00000162194.8	C11orf48	54.4936	34.679	36.7697	46.1265	47.5222	30.7482
ENSG00000162222.9	TTC9C	4.48961	6.9514	5.78766	5.94897	11.1069	6.40341
ENSG00000162227.3	TAF6L	12.4324	19.7596	18.2781	18.7966	15.28	19.4026
ENSG00000162231.9	NXF1	66.7216	69.868	94.9676	98.1288	84.2097	80.4383
ENSG00000162236.7	STX5	28.9982	29.3807	31.0109	31.2005	28.8709	28.7894
ENSG00000162241.8	SLC25A45	1.93501	2.4851	2.1566	1.92155	1.97103	2.18935
ENSG00000162244.6	RPL29	1499.04	2125.18	2296.88	2206.64	1300.28	2101.77
ENSG00000162267.8	ITIH3	0.42516	0.111842	0.388865	0.558864	0.257271	0.090259
ENSG00000162290.12	DCP1A	14.2638	22.6808	14.3031	18.6488	15.1968	18.8508
ENSG00000162298.12	SYVN1	11.5931	14.2299	14.462	17.4653	15.5108	14.8758
ENSG00000162300.7	ZFPL1	7.82144	11.6763	14.2884	10.262	11.1265	14.1286
ENSG00000162302.8	RPS6KA4	9.12756	10.4195	15.2996	15.0192	9.89579	11.3918
ENSG00000162337.7	LRP5	10.5557	21.711	17.5769	18.4765	20.5924	21.407
ENSG00000162341.11	TPCN2	4.77755	9.20792	9.36558	9.15009	6.49738	7.50703
ENSG00000162344.3	FGF19	0.15081	0.118098	0.176581	0.135219	0.091737	0.075612
ENSG00000162365.7	CYP4A22	0.071409	0	0.101217	0.037144	0	0
ENSG00000162366.3	PDZK1IP1	0	0	0	0.079398	0	0
ENSG00000162367.7	TAL1	0.505434	0.981877	0.531227	0.918488	0.777239	0.876493
ENSG00000162368.9	CMPK1	39.4801	25.2185	22.508	30.2208	32.5562	21.3863
ENSG00000162373.8	BEND5	0.789357	1.57505	0.540759	0.318679	0.16375	1.36426
ENSG00000162374.12	ELAVL4	0	0.205361	0.099488	0	0.028762	0.082266
ENSG00000162377.4	SELRC1	23.6199	25.5221	24.0018	29.0835	25.1327	23.4653
ENSG00000162378.8	ZYG11B	14.164	22.8218	13.743	24.0559	19.8982	20.0283
ENSG00000162383.7	SLC1A7	0.014488	0	0.032517	0.142837	0	0.019974
ENSG00000162384.9	C1orf123	29.3002	29.8064	32.1671	35.1327	31.96	26.7073
ENSG00000162385.6	MAGOH	23.9163	24.8858	16.7972	24.5529	27.8367	16.6412
ENSG00000162390.13	ACOT11	0.804149	1.9484	1.62693	1.47124	1.85426	2.3983
ENSG00000162391.7	FAM151A	0	0.210886	0.154555	0.145147	0.055515	0.034976
ENSG00000162396.5	PARS2	5.28795	6.09636	8.19373	7.02313	5.33008	5.28942
ENSG00000162398.7	C1orf177	0	0.026368	0	0	0	0
ENSG00000162399.6	BSND	0.055945	0	0	0.052662	0.010479	0.231523
ENSG00000162402.8	USP24	23.9737	30.3953	22.0917	38.5253	30.6319	25.7275
ENSG00000162407.8	PPAP2B	4.86938	7.01774	5.99445	8.58075	6.04902	7.24847
ENSG00000162408.10	NOL9	51.7787	52.9843	68.7313	82.9314	67.9336	52.1359
ENSG00000162409.6	PRKAA2	9.51985	9.3482	5.40536	10.0094	8.76978	8.80328
ENSG00000162413.12	KLHL21	33.0413	34.4369	60.5744	47.0096	28.5024	42.3979
ENSG00000162415.6	ZSWIM5	3.42833	4.8695	5.15569	5.51992	4.69628	5.71925
ENSG00000162419.8	GMEB1	14.3152	23.3856	16.4054	20.7115	18.8652	21.7032
ENSG00000162426.10	SLC45A1	0.187132	0.439355	0.396745	0.68319	0.541177	0.347578
ENSG00000162430.12	SEPN1	39.5687	80.2502	76.6032	93.5849	62.5571	91.3081
ENSG00000162433.10	AK4	49.288	125.452	69.5232	86.6281	63.3375	89.1286
ENSG00000162434.7	JAK1	44.1593	57.0913	56.7941	63.4667	48.2918	51.2264
ENSG00000162437.10	RAVER2	11.1193	14.1979	9.72615	15.1076	12.496	12.518
ENSG00000162438.7	CTRC	0.337014	0.889996	0.497481	0	0.334669	0.853667
ENSG00000162441.7	LZIC	17.227	18.6511	21.1126	20.825	15.7381	17.194
ENSG00000162444.11	RBP7	30.9771	31.7631	22.2233	29.3417	30.7455	23.152
ENSG00000162456.5	KNCN	0	0.0179	0	0.061512	0.016211	0
ENSG00000162458.8	FBLIM1	26.9188	37.4073	32.137	35.9846	23.4203	36.1223
ENSG00000162460.6	TMEM82	0.02386	0	0	0	0	0
ENSG00000162461.7	SLC25A34	1.11556	0.990118	1.33409	1.56999	1.20145	1.1521
ENSG00000162482.4	AKR7A3	0.269313	0.835303	0.397636	0.349082	0.867233	0.644948
ENSG00000162490.6	DRAXIN	0.173058	0.692332	0.257789	0.298726	0.28722	0.570947
ENSG00000162493.12	PDPN	17.0222	20.5824	22.7497	22.5346	23.6132	23.0792
ENSG00000162494.5	LRRC38	0.092346	0.018907	0.059376	0.216677	0.034227	0.021216
ENSG00000162496.4	DHRS3	15.7273	36.5974	23.2193	26.2862	20.6803	39.5883
ENSG00000162510.5	MATN1	0.157894	0.688296	0.119351	0.267762	0.244087	0.141927
ENSG00000162511.7	LAPTM5	0.045842	0.264597	0	0	0.084971	0.04213
ENSG00000162512.11	SDC3	9.02644	17.1928	11.7755	13.027	12.6417	13.9856
ENSG00000162517.8	PEF1	65.4359	73.1194	76.5895	86.4007	68.4425	76.3343
ENSG00000162520.10	SYNC	0.228094	1.58388	0.872076	0.549861	0.693814	0.563447
ENSG00000162521.14	RBBP4	254.954	277.222	219.093	318.462	263.996	263.432
ENSG00000162522.6	KIAA1522	12.5556	22.5706	21.636	22.2213	18.4938	19.2153
ENSG00000162526.6	TSSK3	0.63274	1.64397	1.76552	1.58632	1.65253	2.58636
ENSG00000162542.9	TMCO4	7.68602	9.6763	10.9626	12.108	9.05424	12.2771
ENSG00000162543.5	UBXN10	0	0.00699	0	0	0	0
ENSG00000162545.5	CAMK2N1	4.87555	7.08669	11.5575	9.74064	6.51049	6.95675
ENSG00000162551.9	ALPL	0.317809	0.301198	0.498855	0.544277	0.482677	0.656683
ENSG00000162552.10	WNT4	0.512709	0.332167	0.220261	0.941647	1.23002	0.218927
ENSG00000162571.9	TTLL10	0	0.019864	0	0	0.017969	0
ENSG00000162572.15	SCNN1D	1.46726	3.16792	2.25774	2.49571	1.64912	3.0684
ENSG00000162576.12	MXRA8	1.16666	2.97229	4.00244	3.45409	2.68716	3.26753
ENSG00000162585.12	C1orf86	13.4163	24.983	19.2771	26.5224	21.0422	19.8008
ENSG00000162591.11	MEGF6	0.242111	0.449845	0.42897	0.494529	0.47241	0.269709
ENSG00000162592.4	CCDC27	0.031314	0	0	0	0	0
ENSG00000162594.10	IL23R	0	0.086457	0	0	0.026405	0.048607
ENSG00000162595.4	DIRAS3	0.329238	0.749967	0.561091	0.800877	0.361926	0.997729
ENSG00000162598.9	C1orf87	0.061808	0.18736	0	0.047755	0.150569	0.210545
ENSG00000162599.11	NFIA	11.603	14.2373	10.0789	8.9654	8.66488	9.43805
ENSG00000162600.7	OMA1	12.0353	13.8617	10.4952	15.5057	13.2616	9.95737
ENSG00000162601.5	MYSM1	9.85878	12.7259	5.61179	12.4249	11.4356	13.5172
ENSG00000162604.8	TM2D1	32.4159	26.9469	19.9053	28.4467	16.67	23.6467
ENSG00000162607.8	USP1	60.8076	50.8102	37.6039	58.2959	46.6947	43.2696
ENSG00000162613.12	FUBP1	53.9705	73.4233	45.3597	59.422	81.1286	52.7693
ENSG00000162614.14	NEXN	0.94487	0.666514	0.787358	1.64687	0.837323	0.661673
ENSG00000162616.8	DNAJB4	13.7115	12.4873	9.46115	11.8802	13.2482	10.9444
ENSG00000162618.8	ELTD1	0.14667	0.101997	0.03557	0.09061	0.518447	0.164392
ENSG00000162620.11	LRRIQ3	0.293597	1.21028	1.11328	1.24694	0.520933	0.936765
ENSG00000162621.5	LRRC53	0	0	0	0	0.05081	0.065199
ENSG00000162623.11	TYW3	14.3335	10.7824	8.25413	14.5039	11.627	11.246
ENSG00000162624.10	LHX8	0.61903	0.775135	0.894949	0.589057	0.845458	0.804995
ENSG00000162627.12	SNX7	14.8731	12.9555	10.4373	14.2811	13.0257	9.90417
ENSG00000162630.5	B3GALT2	0.039754	0.012277	0	0.028057	0	0.013709
ENSG00000162631.14	NTNG1	0.21251	0.245104	0.600445	0	0.026812	0
ENSG00000162636.11	FAM102B	5.69254	11.1746	4.42125	8.6937	5.76406	8.43065
ENSG00000162639.11	HENMT1	0.053908	0	0	0	0.093035	0
ENSG00000162641.14	AKNAD1	0	0	0.650737	0	0.601116	0
ENSG00000162642.9	C1orf52	33.6678	21.7965	17.0269	23.1983	18.6032	16.6419
ENSG00000162643.8	WDR63	0.328653	0.929256	0.206047	0.556414	0.768956	1.09825
ENSG00000162645.8	GBP2	0.305262	0.455515	0.532939	0.393041	0.584301	0.297405
ENSG00000162650.11	ATXN7L2	4.94639	7.39844	8.65331	7.92667	6.87147	6.55028
ENSG00000162654.8	GBP4	0.147873	0.489355	0.039723	0.575494	0.063513	0.063336
ENSG00000162664.12	ZNF326	14.3434	12.2017	14.2842	16.7068	17.4152	11.9712
ENSG00000162669.11	HFM1	1.52584	2.22949	1.85722	1.23097	2.52447	3.23927
ENSG00000162670.8	BRINP3	0	0	0	0.036998	0.014653	0
ENSG00000162676.7	GFI1	7.24526	11.8998	10.2716	8.70271	8.66726	11.1294
ENSG00000162685.5	LSP1P3	0	0	0	0.0244	0	0
ENSG00000162687.12	KCNT2	0.229709	0.989485	0.168919	0.509918	0.499748	0.54202
ENSG00000162688.11	AGL	10.7785	14.4597	8.58947	15.9369	11.5517	10.1772
ENSG00000162692.6	VCAM1	0.074289	0.09996	0	0.019073	0.028053	0
ENSG00000162694.9	EXTL2	9.60687	12.3168	10.8246	10.8263	9.45713	8.96163
ENSG00000162695.7	SLC30A7	24.3623	34.3284	26.0585	39.2842	28.7705	30.1659
ENSG00000162699.5	DNAJA1P5	0	0	0	0	0	0
ENSG00000162702.7	ZNF281	14.0297	24.4433	14.1692	20.8216	20.3345	18.4219
ENSG00000162704.11	ARPC5	104.734	69.9754	80.3195	100.281	55.6239	77.836
ENSG00000162706.8	CADM3	0.008592	0	0.118301	0	0	0.018083
ENSG00000162711.12	NLRP3	0.208333	0.296501	0.377092	0.082404	0.262236	0.114968
ENSG00000162714.8	ZNF496	8.20985	10.4881	10.154	8.93879	9.31309	10.3242
ENSG00000162722.8	TRIM58	1.57342	1.32937	2.12826	2.37803	2.00962	1.63836
ENSG00000162723.5	SLAMF9	0.168193	0	0.267347	0.28166	0.072489	0.138822
ENSG00000162727.3	OR2M5	0	0	0	0	0	0
ENSG00000162728.4	KCNJ9	0.030625	0.037921	0.119005	0.162288	0.043151	0.063382
ENSG00000162729.9	IGSF8	7.48651	10.9044	12.4344	12.4121	7.16145	11.2929
ENSG00000162733.12	DDR2	1.57127	1.52131	1.53483	1.29473	1.15844	1.58682
ENSG00000162734.8	PEA15	49.0692	41.8556	58.03	47.2725	52.4765	44.124
ENSG00000162735.14	PEX19	65.8153	67.4166	74.795	81.9829	73.3463	76.2852
ENSG00000162736.11	NCSTN	56.0142	56.3857	76.0521	76.624	64.7404	73.5042
ENSG00000162738.5	VANGL2	4.50016	10.2074	6.86262	8.47227	7.21316	8.94956
ENSG00000162739.9	SLAMF6	0	0	0	0	0.013667	0
ENSG00000162745.6	OLFML2B	0.258253	0.829133	1.0072	0.749331	0.741695	1.09004
ENSG00000162746.10	FCRLB	0.764511	0.812707	1.15862	0.70801	0.865381	0.970781
ENSG00000162747.5	FCGR3B	0.015933	0.319041	0	0	0	0
ENSG00000162753.10	SLC9C2	0.050271	0.012043	0	0.027519	0.054731	0
ENSG00000162755.9	KLHDC9	6.70864	13.5658	10.4614	12.1528	12.6978	14.9031
ENSG00000162757.3	C1orf74	4.2708	5.76384	4.72509	5.60652	3.40916	5.53625
ENSG00000162761.10	LMX1A	0.02908	0.083842	0	0.054736	0.021774	0.13371
ENSG00000162763.3	LRRC52	0	0	0	0	0	0
ENSG00000162769.8	FLVCR1	20.6643	28.2969	21.7907	25.7165	23.8644	20.1419
ENSG00000162771.6	FAM71A	0.622376	0.444928	0.633372	0.305784	0.934937	1.05758
ENSG00000162772.12	ATF3	182.087	230.12	340.844	239.468	163.61	238.175
ENSG00000162775.10	RBM15	38.3107	64.4534	44.2152	51.7436	52.3983	56.7947
ENSG00000162777.12	DENND2D	0.043795	0	0	0.025828	0.046389	0
ENSG00000162779.16	AXDND1	0.111841	0.090316	0.112629	0.346329	0.366466	0.839653
ENSG00000162782.11	TDRD5	0.817006	0.992071	0.4762	0.649592	0.889244	0.531439
ENSG00000162783.8	IER5	35.8287	45.1214	45.9487	42.0567	38.4933	39.0591
ENSG00000162804.9	SNED1	0.46929	2.63507	1.05324	0.741567	0.536098	1.15604
ENSG00000162813.13	BPNT1	33.3364	27.2744	38.8716	37.3564	28.9305	30.9991
ENSG00000162814.6	SPATA17	0.665882	0.487244	0.168502	0.326385	0.827033	0.305655
ENSG00000162817.6	C1orf115	9.48965	13.3129	14.248	15.0877	11.2381	13.2082
ENSG00000162819.7	BROX	20.7747	24.9637	14.9785	29.3744	29.9019	19.6813
ENSG00000162825.12	NBPF8	1.52398	1.62549	5.92956	9.64393	6.25256	0.506441
ENSG00000162836.7	ACP6	9.77484	9.26328	9.92943	11.9199	13.1118	9.01109
ENSG00000162840.3	MT2P1	0	0	0	0	0	0
ENSG00000162843.13	WDR64	0.032226	0	0	0.105225	0.053681	0.088624
ENSG00000162849.11	KIF26B	0.584217	1.0193	0.583464	0.483882	0.64591	0.63381
ENSG00000162851.6	TFB2M	7.54059	7.24397	6.51737	7.22175	5.57694	6.85194
ENSG00000162852.9	CNST	6.44222	3.71381	5.53747	3.77717	4.33132	3.19799
ENSG00000162869.11	PPP1R21	6.17959	6.3735	7.23928	7.97421	7.47393	7.28212
ENSG00000162873.10	KLHDC8A	0.184856	0.920901	0.58587	0.995407	0.333571	2.73994
ENSG00000162877.8	PM20D1	0	0	0	0.068803	0.018093	0
ENSG00000162878.8	PKDCC	3.17837	4.98317	4.66901	3.71211	6.93749	4.37251
ENSG00000162881.5	OXER1	0.320356	0.514097	0.410196	0.365622	0.265006	0.27586
ENSG00000162882.10	HAAO	0.668841	1.20401	1.42221	0.799026	1.4343	0.590778
ENSG00000162885.8	B3GALNT2	29.7479	35.0592	23.4671	31.2429	29.2487	28.6988
ENSG00000162888.4	C1orf147	0.032685	0	0.188972	0	0	0
ENSG00000162889.6	MAPKAPK2	23.472	31.3362	35.3593	32.1947	26.6846	27.4649
ENSG00000162891.6	IL20	0	0	0	0	0.04802	0
ENSG00000162892.11	IL24	0.113581	0.025467	0.396866	0	0.16134	0.114876
ENSG00000162894.7	FAIM3	0.285571	0	0.705092	0.249753	0.432668	0
ENSG00000162896.5	PIGR	0.04469	0.064572	0.077196	0.073684	0.06719	0.030831
ENSG00000162897.10	FCAMR	0.199189	0.022447	0.578525	0.28598	0.057116	0.077727
ENSG00000162909.13	CAPN2	144.892	155.635	162.872	176.851	122.928	156.008
ENSG00000162910.14	MRPL55	57.4895	59.5343	63.9782	53.7919	59.2593	63.1245
ENSG00000162913.9	C1orf145	0.170712	1.05686	0.627092	0.859322	0.796641	0.298216
ENSG00000162923.10	WDR26	95.1569	126.585	102.24	124.091	104.147	121.261
ENSG00000162924.9	REL	5.35972	10.2333	3.33351	6.15024	6.78806	7.23107
ENSG00000162927.9	PUS10	2.0179	2.40533	2.00239	2.36207	1.92748	2.99363
ENSG00000162928.8	PEX13	9.21723	12.0204	12.9048	12.0331	10.0378	17.0372
ENSG00000162929.9	KIAA1841	5.88895	7.12756	4.72766	6.38263	5.75705	7.20627
ENSG00000162931.7	TRIM17	0.274933	0.19973	0.137156	0.338632	0.138969	0.056301
ENSG00000162944.6	RFTN2	0.064491	0.173424	0.223233	0.228083	0.060825	0.133505
ENSG00000162946.16	DISC1	2.36929	3.50845	2.58066	2.62028	2.68968	4.00038
ENSG00000162947.4	AC007364.1	0	0.023376	0	0	0	0.052638
ENSG00000162949.12	CAPN13	0.031543	0.045843	0.018664	0.04085	0.293072	0.085504
ENSG00000162951.6	LRRTM1	0.048235	0.358675	0.061989	0.090326	0.035853	0.247228
ENSG00000162959.9	MEMO1	19.9445	21.0008	22.1105	23.2376	23.2583	22.3558
ENSG00000162961.9	DPY30	34.227	26.3918	20.6985	27.2735	25.2007	17.8933
ENSG00000162971.6	TYW5	4.74866	5.22752	2.93595	3.75548	3.40711	3.46218
ENSG00000162972.6	C2orf47	9.79481	11.3462	7.22222	11.2523	9.12857	8.46708
ENSG00000162975.3	KCNF1	0.103524	0.054537	0.057086	0	0.016462	0.122329
ENSG00000162976.8	PQLC3	1.10258	3.91397	0.710755	1.82758	1.41111	4.19641
ENSG00000162980.12	ARL5A	23.5721	21.3107	10.7753	20.0117	19.6275	12.4876
ENSG00000162981.12	FAM84A	0.068344	0.042948	0.076843	0.012067	0.096145	0.17524
ENSG00000162989.3	KCNJ3	0.320564	1.65099	0.788758	0.52727	0.767334	1.32868
ENSG00000162992.3	NEUROD1	0.023123	0	0	0.032613	0.025884	0
ENSG00000162994.11	CLHC1	2.14005	3.78377	5.35405	2.85967	1.8669	3.40912
ENSG00000162997.11	PRORSD1P	0.459354	0.661285	0.447936	0.490484	0.668749	0.851526
ENSG00000162998.4	FRZB	0.402596	0.471646	0.373456	0.407919	0.463245	0.811594
ENSG00000162999.8	DUSP19	1.39656	2.00298	1.3824	2.43354	2.02287	1.21912
ENSG00000163001.7	CCDC104	19.9214	20.5778	25.8342	21.672	15.0781	21.7581
ENSG00000163002.8	NUP35	10.837	12.6808	9.79909	14.5566	10.2821	10.9534
ENSG00000163006.7	CCDC138	12.6627	12.0061	6.50762	13.4411	11.1777	8.19687
ENSG00000163009.4	C2orf48	1.37539	2.02145	1.55219	1.7273	1.68375	1.66789
ENSG00000163012.3	ZSWIM2	0.016387	0	0	0	0	0
ENSG00000163013.7	FBXO41	3.41567	4.52649	4.0161	4.16747	3.45861	4.7042
ENSG00000163016.5	ALMS1P	0.228695	0.054669	0.200421	0.126351	0.123077	0.188499
ENSG00000163017.9	ACTG2	0.078268	0	0.132876	0.182701	0	0.1796
ENSG00000163026.7	C2orf44	17.2235	25.7724	26.9435	30.9872	14.6219	20.1826
ENSG00000163029.11	SMC6	4.72706	4.8875	2.85231	3.99168	5.10092	3.10266
ENSG00000163032.7	VSNL1	0	0	0	0.155156	0	0
ENSG00000163040.10	CCDC74A	1.73283	3.64366	1.8813	2.39089	3.02671	3.55715
ENSG00000163041.5	H3F3A	674.321	690.074	1053.87	894.827	530.486	731.762
ENSG00000163046.11	ANKRD30BL	13.0385	90.0393	116.955	46.9434	46.0111	57.8975
ENSG00000163050.12	ADCK3	44.3662	50.4542	57.3441	50.2744	49.618	47.6183
ENSG00000163053.6	SLC16A14	2.58686	4.10695	2.90399	3.10033	3.19812	3.30341
ENSG00000163060.6	TEKT4	0.068906	0.029417	0	0	0.074142	0.04739
ENSG00000163064.6	EN1	0.245653	0.386287	0.492196	0.134605	0.410974	0.564501
ENSG00000163067.10	ZNF2	4.52758	3.96357	4.47069	5.02285	3.96131	5.04703
ENSG00000163069.8	SGCB	11.4333	11.8548	9.67197	15.4115	11.4476	11.8303
ENSG00000163071.6	SPATA18	0.833804	2.20588	1.79936	1.06685	1.38656	1.83945
ENSG00000163072.10	NOSTRIN	0.389049	0.145007	0.439944	0.124591	0.447471	0.094633
ENSG00000163075.8	PCDP1	0.133825	0.489157	0.180961	0.187627	0.357676	0.329203
ENSG00000163081.2	CCDC140	0.271383	0.076507	0.026709	0.263803	0.505802	0.258831
ENSG00000163082.9	SGPP2	10.0589	18.3841	11.065	15.8632	15.1021	18.6569
ENSG00000163083.5	INHBB	0.814025	1.54571	1.51211	1.13453	1.06191	1.13684
ENSG00000163092.15	XIRP2	0.002489	0.014054	0	0	0	0.047141
ENSG00000163093.7	BBS5	4.45325	4.86119	6.09236	5.68673	4.61946	6.3702
ENSG00000163098.3	BIRC8	0	0	0	0	0	0
ENSG00000163104.13	SMARCAD1	13.934	15.6829	11.3334	16.4199	14.0373	10.2388
ENSG00000163106.6	HPGDS	0	0	0	0	0.02401	0
ENSG00000163110.10	PDLIM5	33.9666	36.6836	29.3928	50.5701	36.9835	47.3496
ENSG00000163113.10	OTUD7B	17.2554	21.6049	16.9429	19.2628	17.5376	18.5633
ENSG00000163114.4	PDHA2	0	0.03242	0	0	0	0
ENSG00000163116.5	STPG2	0.022776	0.009401	0	0.030296	0.023742	0.059466
ENSG00000163121.5	NEURL3	0.401148	0.143933	0	0.299554	0.174937	0.233986
ENSG00000163125.11	RPRD2	15.2225	17.3565	14.1527	15.8352	17.0086	12.6821
ENSG00000163126.10	ANKRD23	1.85376	1.80397	1.05805	1.8871	1.80907	2.27623
ENSG00000163131.6	CTSS	1.17333	2.38533	1.55409	1.62433	1.26773	1.28426
ENSG00000163132.6	MSX1	11.102	17.1088	22.7991	17.4208	14.5472	18.7689
ENSG00000163138.14	PACRGL	7.95575	7.55763	7.87971	8.00404	5.28492	6.08848
ENSG00000163141.14	BNIPL	0.977807	0.747237	0.102392	0.101732	0.144803	0.278821
ENSG00000163145.8	C1QTNF7	0	0	0	0	0	0
ENSG00000163154.5	TNFAIP8L2	0.164127	0.03962	0	0.045826	0.212503	0.090319
ENSG00000163155.7	LYSMD1	16.2577	14.5862	20.0477	19.5976	12.9751	19.4651
ENSG00000163156.7	SCNM1	13.3937	13.8375	11.2011	16.1423	19.6767	13.9235
ENSG00000163157.10	TMOD4	0	0.705914	1.6499	0.814117	0.589936	0.465678
ENSG00000163159.7	VPS72	84.387	72.9963	90.3444	80.7185	75.7088	80.4403
ENSG00000163161.8	ERCC3	35.9509	45.5185	44.5789	51.2246	45.4263	44.5185
ENSG00000163162.4	RNF149	19.4669	18.2909	19.4571	17.28	15.3254	19.5772
ENSG00000163166.9	IWS1	17.2106	21.1361	6.65742	15.0949	17.3609	12.7725
ENSG00000163170.7	BOLA3	35.788	28.0017	47.1408	32.5264	35.9761	34.1284
ENSG00000163171.6	CDC42EP3	4.66976	6.72388	4.26981	4.72248	7.01537	4.96594
ENSG00000163191.5	S100A11	16.9409	37.377	14.6281	29.7244	43.129	25.9057
ENSG00000163202.4	LCE3D	0	0	0	0	0	0
ENSG00000163206.5	SMCP	0	0	0	0	0	0
ENSG00000163207.5	IVL	0	0	0	0	0	0
ENSG00000163209.10	SPRR3	0	0	0	0	0	0
ENSG00000163214.16	DHX57	15.244	15.6112	14.7182	19.0295	15.1969	17.1124
ENSG00000163216.6	SPRR2D	0.216374	0	0	0	0.218868	0.098785
ENSG00000163217.1	BMP10	0	0	0	0	0	0
ENSG00000163218.10	PGLYRP4	0	0	0	0	0	0
ENSG00000163219.7	ARHGAP25	0	0.311726	0.11509	0.057521	0.092782	0.071549
ENSG00000163220.10	S100A9	0	0	0	0	0	0
ENSG00000163221.7	S100A12	0	0	0	0	0	0
ENSG00000163235.11	TGFA	1.0052	1.72103	1.45268	1.70267	1.0763	1.52971
ENSG00000163239.8	TDRD10	0.144809	0.653752	0.478331	0.455984	0.30406	0.516207
ENSG00000163249.5	CCNYL1	18.2863	11.9287	10.7667	17.2837	14.0206	9.24822
ENSG00000163251.3	FZD5	7.42251	10.4178	10.9972	14.023	9.48942	11.2434
ENSG00000163254.4	CRYGC	0	0	0	0	0	0
ENSG00000163257.6	DCAF16	21.7332	22.6097	17.8119	22.4617	22.8636	18.3308
ENSG00000163263.6	C1orf189	0.977782	0.737306	0.52386	1.25162	1.97176	1.31488
ENSG00000163273.3	NPPC	3.31893	3.72203	3.84324	3.54456	3.73756	5.21732
ENSG00000163281.7	GNPDA2	7.07479	6.22142	3.93656	9.15058	5.51723	3.93172
ENSG00000163283.6	ALPP	713.809	1098.42	754.816	629.435	782.36	894.93
ENSG00000163285.7	GABRG1	0	0.011389	0	0	0	0
ENSG00000163286.3	ALPPL2	4.27022	7.5993	5.93841	4.43263	5.84155	4.26255
ENSG00000163288.9	GABRB1	0	0	0	0	0	0
ENSG00000163291.10	PAQR3	20.0247	25.1398	15.8398	29.9385	20.2575	28.0253
ENSG00000163293.7	NIPAL1	8.77131	13.5844	9.35456	7.78846	7.24527	9.20865
ENSG00000163295.4	ALPI	0	0.045331	0	0.052036	0	0
ENSG00000163297.12	ANTXR2	6.1889	10.7931	10.243	10.0352	8.54905	8.9762
ENSG00000163312.6	HELQ	6.96344	5.10859	5.75616	5.68321	4.91483	6.45707
ENSG00000163319.6	MRPS18C	11.6824	13.9452	17.1896	17.4934	11.1134	14.5009
ENSG00000163320.6	CGGBP1	29.1725	37.0701	18.5539	32.8153	32.5782	32.7363
ENSG00000163322.9	FAM175A	0.958234	3.20661	0.440362	1.20562	1.10114	1.26241
ENSG00000163328.9	GPR155	0.967801	2.3505	0.914534	1.88164	1.47692	3.17071
ENSG00000163331.6	DAPL1	0	0	0	0	0	0
ENSG00000163344.5	PMVK	10.3311	10.9383	12.626	11.0201	10.5693	13.5278
ENSG00000163346.12	PBXIP1	4.25108	5.77153	7.25092	7.22954	6.08775	6.43439
ENSG00000163347.5	CLDN1	3.69967	3.93085	3.53537	3.32156	3.20824	3.4503
ENSG00000163348.3	PYGO2	20.9149	22.9083	27.6798	24.5797	21.6349	21.3904
ENSG00000163349.17	HIPK1	22.3736	33.0967	22.4174	34.9316	28.9509	26.7411
ENSG00000163352.5	LENEP	0.676721	1.70453	0.37075	0.809286	0.79297	0.996753
ENSG00000163354.10	DCST2	0.331661	1.00169	0.243561	0.283486	0.209363	0.897578
ENSG00000163357.6	DCST1	0.099773	0.056779	0.063811	0	0.101551	0
ENSG00000163359.11	COL6A3	0.028589	0.022218	0.194799	0.069976	0.033466	0.20949
ENSG00000163362.6	C1orf106	4.05762	6.11683	4.16691	3.97323	4.8864	6.18858
ENSG00000163364.5	AC017048.3	2.28172	2.58117	3.97826	3.35998	4.03436	2.03306
ENSG00000163374.15	YY1AP1	31.9546	41.6672	38.1246	37.8725	39.5431	40.9969
ENSG00000163376.7	KBTBD8	7.79092	13.4685	8.79931	10.7627	8.51103	9.81867
ENSG00000163377.10	FAM19A4	0.073799	0	0.037983	0.041571	0.03286	0
ENSG00000163378.9	EOGT	4.62942	4.64149	5.85081	5.77453	6.04605	6.32918
ENSG00000163380.11	LMOD3	0	0	0	0	0.008817	0
ENSG00000163382.7	APOA1BP	81.0971	100.962	92.7732	100.917	103.501	104.642
ENSG00000163386.16	NBPF10	20.3193	20.487	20.3922	23.9595	20.7187	24.3164
ENSG00000163389.6	POGLUT1	8.44737	13.6613	10.2713	12.8351	11.1381	12.253
ENSG00000163393.8	SLC22A15	2.41659	2.91995	2.19516	3.61708	2.23556	1.92545
ENSG00000163394.5	CCKAR	0	0	0	0	0	0
ENSG00000163395.12	IGFN1	0.443656	0.222309	0.275044	0.225408	0.239843	0.209781
ENSG00000163399.11	ATP1A1	252.522	291.957	292.263	351.399	329.782	302.034
ENSG00000163406.6	SLC15A2	0.171349	0.502843	0.632125	0.782883	0.218892	0.251727
ENSG00000163412.8	EIF4E3	7.02221	11.0903	8.17463	10.0843	9.27908	8.44075
ENSG00000163421.4	PROK2	2.86087	2.02307	1.98054	2.69068	3.15432	1.55832
ENSG00000163424.4	C3orf30	0	0	0	0	0	0
ENSG00000163428.3	LRRC58	12.1303	12.3396	10.6098	15.1062	10.5588	11.1426
ENSG00000163430.5	FSTL1	34.8176	51.2208	40.5595	41.4423	47.7449	42.429
ENSG00000163431.11	LMOD1	0.355079	0.719147	0.344809	0.638477	0.636281	0.423084
ENSG00000163435.11	ELF3	1.24897	2.83232	1.38918	2.89715	1.12457	3.52633
ENSG00000163440.6	PDCL2	0.050365	0	0	0	0	0
ENSG00000163444.7	TMEM183A	113.906	125.228	193.038	164.215	95.9125	146.147
ENSG00000163449.6	TMEM169	0.272119	0.807055	0.464863	0.40478	0.742641	0.717748
ENSG00000163453.7	IGFBP7	7.26832	9.6328	7.7861	6.93204	8.91113	10.4688
ENSG00000163462.13	TRIM46	0.476326	0.497405	0.885409	0.386556	0.592875	0.760995
ENSG00000163463.7	KRTCAP2	87.2094	105.09	100.596	132.702	151.851	98.0048
ENSG00000163464.7	CXCR1	0.067284	0.099383	0.017336	0.170663	0.090083	0.092772
ENSG00000163466.11	ARPC2	108.577	111.144	120.38	138.167	110.884	111.473
ENSG00000163467.7	TSACC	0.795761	0.283429	2.31365	0.245854	1.60764	1.18389
ENSG00000163468.10	CCT3	296.316	329.262	418.545	435.529	361.833	347.981
ENSG00000163472.14	TMEM79	4.08675	4.22218	5.90189	4.79618	4.41258	5.05128
ENSG00000163479.9	SSR2	141.43	149.921	172.511	173.807	139.431	147.312
ENSG00000163481.3	RNF25	18.4707	25.8644	27.9265	28.8309	36.5733	30.214
ENSG00000163482.7	STK36	11.3677	11.6345	14.5543	13.3221	10.8235	18.1433
ENSG00000163485.11	ADORA1	1.02866	0.867916	1.42907	1.50726	1.50259	1.43689
ENSG00000163486.8	SRGAP2	36.8379	67.5037	45.1693	55.5365	49.6493	48.9204
ENSG00000163491.12	NEK10	0.527292	0.639131	0.426707	0.485601	1.22195	0.366902
ENSG00000163492.9	CCDC141	0.033948	0.212645	0.099559	0.124009	0.047306	0.085447
ENSG00000163497.2	FEV	0.129804	0.272481	0.118881	0.156396	0.061516	0.17887
ENSG00000163499.7	CRYBA2	1.06717	0.691347	0.954507	0.559152	0.989565	0.459505
ENSG00000163501.6	IHH	0.17022	0.229637	0.284133	0.335231	0.283097	0.351907
ENSG00000163507.9	KIAA1524	15.6813	13.8151	6.62767	15.1579	13.7261	9.75271
ENSG00000163508.8	EOMES	1.4317	1.38599	1.53613	2.06766	1.22679	1.37454
ENSG00000163510.9	CWC22	7.47795	10.045	4.59272	8.32989	8.83391	7.32264
ENSG00000163512.9	AZI2	15.2013	25.3083	12.8378	19.6145	29.0084	15.7212
ENSG00000163513.13	TGFBR2	6.42137	8.18135	8.24956	8.90729	7.28912	8.17652
ENSG00000163515.6	RETNLB	0	0	0	0	0	0
ENSG00000163516.9	ANKZF1	12.3917	23.2792	18.6904	16.637	14.7959	19.3837
ENSG00000163517.10	HDAC11	2.82249	3.46064	3.22206	3.74385	3.07136	4.09171
ENSG00000163518.6	FCRL4	0	0	0	0	0	0
ENSG00000163519.9	TRAT1	0	0	0	0	0	0
ENSG00000163520.9	FBLN2	0.016574	0.552846	0.46879	0	0.055984	0.545965
ENSG00000163521.11	GLB1L	6.97032	10.4484	11.3295	7.79187	9.01506	9.00249
ENSG00000163527.5	STT3B	52.0864	54.3472	42.2757	63.8222	55.4371	49.2817
ENSG00000163528.8	CHCHD4	21.9785	20.6956	29.828	29.3687	20.9519	20.8573
ENSG00000163530.4	DPPA2	0	0	0	0	0	0
ENSG00000163531.11	NFASC	0.626152	1.10971	0.6286	0.923425	0.865566	1.01274
ENSG00000163534.10	FCRL1	0	0	0	0	0	0
ENSG00000163535.13	SGOL2	9.96624	10.8213	6.85012	12.6127	7.64903	10.4024
ENSG00000163536.8	SERPINI1	3.78405	6.28122	2.51753	4.98558	3.3049	3.63022
ENSG00000163539.11	CLASP2	30.5106	32.8618	44.3122	45.9561	32.2387	35.1172
ENSG00000163541.7	SUCLG1	44.1119	40.0346	49.3728	54.86	36.9433	44.083
ENSG00000163545.7	NUAK2	5.89497	7.65014	8.61966	8.41675	7.67132	9.83946
ENSG00000163554.7	SPTA1	0.003864	0	0	0	0	0
ENSG00000163558.8	PRKCI	16.9378	26.0469	14.4214	27.3438	38.8481	23.9106
ENSG00000163563.7	MNDA	0	0	0	0	0	0
ENSG00000163564.10	PYHIN1	0.064289	0	0	0	0	0.081433
ENSG00000163565.14	IFI16	27.2412	38.8092	25.0647	23.4156	26.841	31.3034
ENSG00000163568.9	AIM2	0	0	0	0	0	0
ENSG00000163576.13	EFHB	1.66475	0.207514	1.14241	0.692424	1.58994	0.341058
ENSG00000163577.3	EIF5A2	10.7252	13.9198	14.5014	22.644	13.1546	14.8646
ENSG00000163581.9	SLC2A2	0.050773	0	0.150684	0	0	0
ENSG00000163584.13	RPL22L1	32.9111	24.3969	23.2471	23.7781	21.5384	21.7297
ENSG00000163586.5	FABP1	0	0	0	0	0	0
ENSG00000163590.9	PPM1L	10.7398	16.3785	14.1701	15.9075	12.2777	17.4119
ENSG00000163596.12	ICA1L	7.62296	5.92024	3.73111	6.22266	5.46951	3.85637
ENSG00000163597.10	SNHG16	226.127	258.222	228.127	280.525	276.269	258.848
ENSG00000163599.10	CTLA4	0	0	0	0	0	0
ENSG00000163600.8	ICOS	0	0	0	0	0	0
ENSG00000163602.9	RYBP	15.6967	18.0204	13.6993	19.0198	13.1595	15.5976
ENSG00000163605.10	PPP4R2	33.0774	40.2629	23.714	37.0194	36.2336	31.4806
ENSG00000163606.6	CD200R1	0.148698	0.257428	0.227125	0.228031	0.225472	0.365003
ENSG00000163607.10	GTPBP8	17.0567	14.1809	14.2312	15.0588	10.7586	11.0188
ENSG00000163608.10	C3orf17	16.4145	22.1289	13.2521	19.5137	18.1095	15.8967
ENSG00000163611.7	SPICE1	5.40463	5.86336	3.52149	5.91748	6.11286	5.13553
ENSG00000163612.10	FAM86KP	0	0	0	0	0	0
ENSG00000163617.6	KIAA1407	0.711909	0.302983	0.10432	0.22766	0.469776	0.461703
ENSG00000163618.13	CADPS	0.016783	0.009019	0.481094	0.070167	0.027444	0
ENSG00000163623.5	NKX6-1	1.60002	2.36942	2.27866	2.49269	2.34692	2.01221
ENSG00000163624.5	CDS1	8.4289	8.00623	6.91483	9.3559	7.47613	7.64863
ENSG00000163625.11	WDFY3	13.0061	23.0277	9.90671	17.1629	13.3178	17.6105
ENSG00000163626.12	COX18	7.71702	9.36934	10.7205	10.5632	8.3544	8.77311
ENSG00000163629.8	PTPN13	11.2612	30.3154	32.935	29.6188	27.9986	24.3362
ENSG00000163630.6	SYNPR	0	0.048607	0.168233	0	0.115543	0.111568
ENSG00000163631.12	ALB	0.554763	0.971472	0.739187	0.501897	0.282052	1.00955
ENSG00000163632.8	C3orf49	0	0	0	0	0.065408	0
ENSG00000163633.6	C4orf36	2.09483	2.33628	2.7291	2.34194	0.988499	2.42847
ENSG00000163634.7	THOC7	22.0803	18.9957	16.7712	22.0756	20.0476	14.8107
ENSG00000163635.13	ATXN7	8.44879	11.4462	8.50075	9.88017	9.73707	10.2986
ENSG00000163636.6	PSMD6	89.7281	75.7168	69.2695	93.0247	91.1727	73.7775
ENSG00000163637.7	PRICKLE2	1.38109	2.54635	2.48937	2.17707	2.72804	2.40053
ENSG00000163638.9	ADAMTS9	1.19153	2.98058	1.97417	1.52995	2.27256	1.8108
ENSG00000163644.10	PPM1K	9.54707	13.7753	11.9517	15.4299	12.9546	12.3272
ENSG00000163645.10	FAM194A	0	0.073684	0.150546	0	0.044311	0.04322
ENSG00000163646.6	CLRN1	0	0	0	0	0	0.078788
ENSG00000163655.11	GMPS	83.0263	118.02	86.0634	140.546	113.626	101.92
ENSG00000163659.8	TIPARP	13.9901	13.7087	11.3774	17.1817	17.2048	10.9952
ENSG00000163660.7	CCNL1	25.6506	36.0386	27.4224	41.8773	30.8112	46.7366
ENSG00000163661.3	PTX3	9.14787	10.071	7.26667	7.51189	5.36057	9.11034
ENSG00000163666.4	HESX1	1.39052	1.50943	1.20495	1.74574	0.906461	1.20771
ENSG00000163673.6	DCLK3	0.123598	0.328544	0.190903	0.083241	1.87115	0.235543
ENSG00000163681.10	SLMAP	25.4885	25.9662	28.2727	25.3284	31.5977	25.7527
ENSG00000163682.11	RPL9	1153.18	878.887	733.195	718.316	673.321	761.277
ENSG00000163683.7	SMIM14	6.4117	11.8124	3.80168	5.21672	4.80025	5.84034
ENSG00000163684.7	RPP14	28.8496	29.7634	31.4161	32.0478	25.3243	26.5667
ENSG00000163686.9	ABHD6	4.24446	3.87235	4.07376	6.3958	3.96941	5.06576
ENSG00000163687.9	DNASE1L3	0.254969	0.12886	0	0.122155	0.072449	0
ENSG00000163689.14	C3orf67	1.03169	3.46225	2.98088	1.87395	1.69961	3.04372
ENSG00000163694.10	RBM47	11.6158	12.3246	15.3632	15.0381	10.762	12.8525
ENSG00000163697.12	APBB2	10.9192	21.9706	12.6665	17.257	13.7331	16.0351
ENSG00000163701.14	IL17RE	1.26547	2.95733	1.05545	1.83897	2.22618	2.49723
ENSG00000163702.14	IL17RC	5.20651	8.65183	9.89011	9.69631	9.05043	9.83569
ENSG00000163703.13	CRELD1	5.25365	11.6004	7.21784	7.12785	9.46833	12.4821
ENSG00000163704.7	PRRT3	2.70995	3.84147	4.33228	3.73617	3.78732	2.72829
ENSG00000163705.8	FANCD2OS	0	0	0	0	0	0.11008
ENSG00000163710.3	PCOLCE2	15.1374	20.1711	18.5558	23.5862	9.09649	16.6399
ENSG00000163714.13	U2SURP	48.6181	50.1325	29.5483	52.561	45.797	42.1892
ENSG00000163719.14	MTMR14	30.382	33.3316	46.6578	42.023	32.0748	34.6128
ENSG00000163728.6	TTC14	9.41338	8.22301	6.01713	9.60576	9.4471	11.0188
ENSG00000163734.4	CXCL3	13.9685	24.1607	17.156	13.9454	17.102	22.812
ENSG00000163735.6	CXCL5	1.32921	1.63659	0.661398	1.74347	1.1018	1.2158
ENSG00000163736.3	PPBP	0	0	0	0	0.06815	0
ENSG00000163737.3	PF4	0.355399	0	0	0	0.175097	0.24293
ENSG00000163738.14	MTHFD2L	5.38652	3.79656	6.14373	6.51487	4.31864	5.41759
ENSG00000163739.4	CXCL1	135.723	199.314	242.262	194.894	100.835	224.96
ENSG00000163743.9	RCHY1	32.0349	23.0501	25.4811	23.0013	26.5991	21.9904
ENSG00000163746.7	PLSCR2	0.129133	0.142208	0.233127	0	0	0.175737
ENSG00000163749.13	CCDC158	0.038289	0	0	0	0	0
ENSG00000163751.3	CPA3	0	0.023931	0	0	0	0
ENSG00000163754.13	GYG1	28.5665	36.4699	38.5366	41.9872	29.9076	40.3035
ENSG00000163755.4	HPS3	12.499	19.2564	10.4309	16.4865	12.8536	16.2232
ENSG00000163762.2	TM4SF18	0	0	0	0.064824	0.082873	0
ENSG00000163781.8	TOPBP1	38.0167	41.1079	30.8734	45.3781	48.3709	40.9697
ENSG00000163785.8	RYK	18.819	20.8283	15.6337	19.2126	19.3113	20.59
ENSG00000163788.9	SNRK	8.69908	11.0648	11.6194	10.4901	8.31546	8.84762
ENSG00000163792.5	TCF23	0	0.126278	0	0	0	0.071529
ENSG00000163793.8	DNAJC5G	0.427839	0.402605	0.224569	0.34902	0.166777	0.935851
ENSG00000163794.6	UCN	1.64338	2.2715	1.19311	0.938708	2.05681	0.855264
ENSG00000163795.9	ZNF513	6.14933	11.9728	13.1436	9.85785	11.265	14.7182
ENSG00000163798.9	SLC4A1AP	15.5022	12.7103	11.8142	15.1105	14.493	12.9695
ENSG00000163803.8	PLB1	0.19825	0.371189	0.079262	0.362469	0.265644	0.424531
ENSG00000163806.11	SPDYA	0.170794	0.607431	1.10808	0.140247	0.438293	0.109528
ENSG00000163807.4	KIAA1143	5.76914	8.65909	5.68647	9.23837	8.39954	6.44062
ENSG00000163808.12	KIF15	4.92881	5.68297	2.81172	4.64363	4.85854	4.20621
ENSG00000163810.7	TGM4	0.476413	0.144079	0.240587	0.175859	0.139834	0.212763
ENSG00000163811.7	WDR43	40.5966	63.1798	33.9177	55.3333	56.1694	52.9475
ENSG00000163812.9	ZDHHC3	19.868	29.3226	31.5066	37.2141	37.3491	23.0823
ENSG00000163814.3	CDCP1	1.29006	1.68195	1.29106	1.31118	1.8475	1.92103
ENSG00000163815.5	CLEC3B	0.203598	0.480012	0	0.186211	0.236444	0
ENSG00000163817.11	SLC6A20	0.261336	0.276611	0.697378	1.13675	0.252232	0.884833
ENSG00000163818.12	LZTFL1	11.0645	14.3749	17.2352	21.7045	13.7584	16.1005
ENSG00000163820.10	FYCO1	5.10526	9.79075	9.27392	8.81398	8.69593	8.07929
ENSG00000163823.3	CCR1	0	0	0.078226	0.034206	0.108514	0
ENSG00000163825.3	RTP3	0	0	0	0.039689	0	0
ENSG00000163827.8	LRRC2	0.117473	0.130344	0.064156	0.148634	0.069875	0.08532
ENSG00000163832.11	ELP6	24.632	23.9151	26.978	32.8083	24.6944	30.9538
ENSG00000163833.6	FBXO40	0.01056	0	0.020564	0	0	0.029149
ENSG00000163840.5	DTX3L	24.1351	22.4935	30.5457	20.1879	17.8917	18.6349
ENSG00000163848.14	ZNF148	10.291	19.3897	14.5553	19.3285	14.6059	15.3529
ENSG00000163864.10	NMNAT3	0.517551	0.836876	0.132589	0.954478	0.842533	0.364414
ENSG00000163866.8	SMIM12	17.6725	19.2514	27.3336	27.1556	22.2761	24.8359
ENSG00000163867.12	ZMYM6	9.11742	9.82186	7.0346	13.0482	8.52788	10.6386
ENSG00000163870.10	TPRA1	19.3529	20.9716	32.4421	26.175	18.3764	24.9372
ENSG00000163872.11	YEATS2	8.95803	15.4415	10.7861	11.2085	11.0404	11.3505
ENSG00000163873.5	GRIK3	0.188548	0.084839	0.319001	0.241672	0.186943	0.397646
ENSG00000163874.8	ZC3H12A	16.9956	29.6902	32.6812	22.3326	21.7684	27.5586
ENSG00000163875.11	MEAF6	40.0001	45.0435	38.4097	48.8221	46.248	41.7094
ENSG00000163877.9	SNIP1	16.6071	14.8681	18.3318	13.0872	12.3713	10.9608
ENSG00000163879.9	DNALI1	0.38787	0.6664	0.283529	0.366903	0.409736	0.554366
ENSG00000163882.5	POLR2H	70.583	69.2037	62.4241	62.8755	56.8645	66.9824
ENSG00000163884.3	KLF15	2.17644	3.01536	6.31755	3.2509	2.33862	2.71525
ENSG00000163885.7	CCDC37	0	0	0.436145	0	0	0
ENSG00000163888.3	CAMK2N2	1.28335	2.98267	3.82014	1.79639	1.60598	2.06739
ENSG00000163898.5	LIPH	2.18617	4.12715	2.24414	3.52243	2.98181	3.21364
ENSG00000163900.6	TMEM41A	20.1995	27.1402	29.9972	30.37	23.0112	29.9841
ENSG00000163902.7	RPN1	133.844	149.236	169.043	168.863	149.468	152.442
ENSG00000163904.8	SENP2	34.7015	46.0321	41.2256	63.2135	58.7614	51.0512
ENSG00000163909.6	HEYL	1.805	3.83311	3.1671	3.4943	2.91195	2.54717
ENSG00000163913.7	IFT122	11.3528	15.1513	14.6712	16.7434	14.6415	15.2764
ENSG00000163914.4	RHO	0.025709	0.015832	0.01657	0	0.014357	0.106352
ENSG00000163915.3	C3orf65	0.328011	0	0.138846	0	0.182791	0
ENSG00000163918.6	RFC4	51.7731	49.3048	44.4827	55.4899	37.2074	40.4564
ENSG00000163923.5	RPL39L	6.67625	14.318	9.46204	9.33409	9.77209	10.1799
ENSG00000163930.5	BAP1	54.7134	63.0219	73.9596	74.5597	59.606	74.504
ENSG00000163931.11	TKT	93.6098	140.947	142.278	143.309	156.092	127.095
ENSG00000163932.9	PRKCD	6.67621	8.50153	9.65986	9.51725	10.7358	8.39222
ENSG00000163933.5	RFT1	26.8554	31.3716	33.1174	36.0777	27.6993	39.637
ENSG00000163935.9	SFMBT1	15.296	14.3032	19.0707	17.0566	13.9986	12.425
ENSG00000163938.12	GNL3	66.6883	68.5655	49.0623	63.3719	69.4537	58.6533
ENSG00000163939.14	PBRM1	31.6453	32.4279	24.8115	45.2568	42.57	33.2038
ENSG00000163945.11	UVSSA	3.49878	7.14224	5.9532	5.87868	5.52638	5.58059
ENSG00000163946.9	FAM208A	37.1652	32.9222	18.5148	31.8574	31.8003	27.6294
ENSG00000163947.7	ARHGEF3	5.22844	6.79299	5.42693	5.64136	6.16364	5.5904
ENSG00000163950.8	SLBP	84.0184	70.2535	90.1624	80.0946	62.2614	67.3012
ENSG00000163956.6	LRPAP1	31.0273	32.6218	31.9617	22.8579	38.0542	27.554
ENSG00000163958.9	ZDHHC19	0.019335	0.082192	0	0.080509	0	0
ENSG00000163959.5	SLC51A	0.037432	0.102013	0.929909	0.086709	0.173981	0.043724
ENSG00000163960.7	UBXN7	21.2057	33.9564	19.1967	28.7719	28.6078	24.8781
ENSG00000163961.4	RNF168	9.15685	13.0805	10.6666	11.6094	11.974	10.8676
ENSG00000163964.9	PIGX	24.9844	33.4514	37.5212	40.596	27.7197	29.7625
ENSG00000163975.7	MFI2	14.0184	29.2927	21.0548	20.2172	19.1376	24.641
ENSG00000163982.5	OTOP1	0	0	0	0	0	0.051585
ENSG00000163993.6	S100P	0.147733	0.214682	0	0.330512	0.320582	0
ENSG00000163995.14	ABLIM2	0.058687	0.2103	0.3829	0.296837	0.158169	0.582953
ENSG00000164002.7	EXO5	16.615	19.2896	15.7984	16.4081	14.0158	16.0288
ENSG00000164007.6	CLDN19	0	0.102308	0	0.077903	0.103364	0.15609
ENSG00000164008.9	C1orf50	10.9595	7.71658	8.07187	8.84615	11.0652	11.9625
ENSG00000164010.9	ERMAP	3.37617	3.85521	2.76151	3.89957	3.193	3.16155
ENSG00000164011.13	ZNF691	10.3887	10.6703	10.7512	10.6106	9.03513	12.1294
ENSG00000164022.12	AIMP1	8.89115	9.97804	6.22398	8.27814	11.1134	7.42149
ENSG00000164023.10	SGMS2	10.7802	20.1047	12.036	14.9506	13.3219	14.3093
ENSG00000164024.7	METAP1	31.3117	31.5846	29.98	39.9167	30.0062	32.4143
ENSG00000164031.12	DNAJB14	8.24566	10.1767	6.98643	7.26096	8.86206	6.67473
ENSG00000164032.7	H2AFZ	1289.42	1076.12	1569.4	1508.31	687.661	1257.14
ENSG00000164035.5	EMCN	0	0	0	0.011199	0	0
ENSG00000164037.12	SLC9B1	0.12218	0.56542	0	0.208529	0.183448	0.496439
ENSG00000164038.10	SLC9B2	13.9382	13.5234	13.9537	18.9314	13.5029	13.7822
ENSG00000164039.10	BDH2	9.23028	9.98945	7.08542	7.59728	8.78653	11.8861
ENSG00000164040.12	PGRMC2	13.8667	20.3982	17.748	18.6843	23.8315	16.262
ENSG00000164045.7	CDC25A	113.792	128.102	138.967	135.387	113.879	134.801
ENSG00000164047.3	CAMP	0.066953	0	0	0	0.20486	0.36702
ENSG00000164048.9	ZNF589	7.23836	12.1751	9.14385	10.0072	6.96414	12.7474
ENSG00000164049.10	FBXW12	0.219332	0.359123	0.034483	0.419048	0.189049	0.376676
ENSG00000164050.8	PLXNB1	9.39905	19.767	19.4226	13.7666	14.0415	18.1199
ENSG00000164051.9	CCDC51	14.4088	10.4561	15.5059	13.8223	9.38346	11.8612
ENSG00000164053.13	ATRIP	9.81678	9.61593	10.9171	10.0314	12.9426	10.2365
ENSG00000164054.11	SHISA5	46.4149	63.4655	67.957	56.3858	55.2476	58.861
ENSG00000164056.6	SPRY1	7.57319	14.3579	12.8409	11.8215	9.24919	9.21996
ENSG00000164061.4	BSN	0.849411	1.32438	1.24011	1.37212	1.13434	1.45145
ENSG00000164062.8	APEH	38.5602	68.7527	60.9142	73.8222	58.9304	73.6515
ENSG00000164066.8	INTU	6.12845	9.84573	5.83525	9.48867	8.00592	5.84735
ENSG00000164068.11	RNF123	13.0224	19.04	18.3391	24.3376	21.4483	24.8864
ENSG00000164070.7	HSPA4L	16.4273	20.91	9.28293	21.1837	18.4861	13.5733
ENSG00000164073.5	MFSD8	16.0753	23.083	21	22.3787	10.7258	28.0077
ENSG00000164074.10	C4orf29	5.56952	6.34704	4.05658	5.43165	5.29007	2.98091
ENSG00000164076.12	CAMKV	0.970296	1.77362	1.6938	1.79877	1.61761	2.00088
ENSG00000164077.9	MON1A	8.04046	5.88979	10.0196	8.30166	9.09173	6.98335
ENSG00000164078.8	MST1R	0.635782	2.45839	1.64688	2.29558	2.58027	4.02652
ENSG00000164080.9	RAD54L2	25.6305	32.0805	34.8184	38.8518	30.2337	31.1291
ENSG00000164081.8	TEX264	25.0933	25.3573	42.9137	33.0464	20.9368	30.6121
ENSG00000164082.10	GRM2	0.689811	0.574187	1.09521	0.691717	0.510479	0.525103
ENSG00000164086.8	DUSP7	8.12032	10.6098	13.2274	12.8158	10.6419	10.898
ENSG00000164087.3	POC1A	12.1413	14.0546	12.0285	17.2491	15.2957	15.3382
ENSG00000164088.13	PPM1M	3.78807	7.56003	5.79186	3.97913	3.96109	9.49937
ENSG00000164089.4	ETNPPL	0.901231	0.861034	0.482149	1.34719	0.778823	1.08463
ENSG00000164091.7	WDR82	49.7005	70.9949	72.5403	83.1271	60.2853	73.9943
ENSG00000164093.11	PITX2	6.42012	6.51255	5.0943	8.40329	8.57814	6.59248
ENSG00000164096.10	C4orf3	8.3862	12.7732	6.61032	9.92981	7.70725	9.26123
ENSG00000164099.3	PRSS12	3.39589	7.09624	3.42717	6.32869	6.40945	6.22722
ENSG00000164100.7	NDST3	0.357078	0.333961	0.38947	0.42666	0.339289	1.13192
ENSG00000164104.7	HMGB2	54.2547	56.1913	39.9298	48.3253	52.943	41.1168
ENSG00000164105.3	SAP30	15.9666	10.7867	5.74554	11.4529	9.89132	7.874
ENSG00000164106.3	SCRG1	0	0	0	0	0	0
ENSG00000164107.7	HAND2	0.82966	4.63231	2.18483	2.28272	3.36097	2.38204
ENSG00000164109.9	MAD2L1	61.9831	101.485	54.9798	86.1195	56.2558	73.7365
ENSG00000164111.10	ANXA5	219.513	184.379	280.704	234.063	159.649	243.627
ENSG00000164112.8	TMEM155	0.417534	0.689645	0.334826	0.91299	0.531235	0.985548
ENSG00000164113.6	ADAD1	0	0	0	0.113389	0	0
ENSG00000164114.14	MAP9	6.46455	6.40502	4.97609	9.82645	7.254	8.63327
ENSG00000164116.12	GUCY1A3	2.14546	3.176	3.01499	3.04335	4.19443	2.00823
ENSG00000164117.8	FBXO8	9.0148	11.1106	9.60082	10.917	8.32283	9.79186
ENSG00000164118.8	CEP44	12.0133	12.0615	6.35661	11.6799	6.09009	6.29903
ENSG00000164120.9	HPGD	1.55101	4.66239	2.01981	5.01368	2.41714	3.95349
ENSG00000164122.4	ASB5	0.097311	0.167134	0	0.030511	0.127814	0.106941
ENSG00000164123.6	C4orf45	0	0	0	0.084294	0	0
ENSG00000164124.6	TMEM144	2.68366	5.7327	2.57059	2.56876	2.21868	3.26088
ENSG00000164125.11	FAM198B	0.006987	0.231531	0	0.039505	0	0.00874
ENSG00000164128.2	NPY1R	0.043281	0.026709	0	0.030533	0.319317	0
ENSG00000164129.7	NPY5R	0	0	0	0.072767	0	0
ENSG00000164134.8	NAA15	78.1618	78.6425	69.168	93.8834	73.5818	60.2747
ENSG00000164136.12	IL15	3.24322	2.6732	3.35892	2.50164	2.1072	2.09493
ENSG00000164142.11	FAM160A1	4.50904	7.51336	4.00315	4.37549	5.31756	3.49034
ENSG00000164144.10	ARFIP1	16.9665	16.3643	10.242	19.0572	14.7812	12.2428
ENSG00000164151.7	KIAA0947	21.7552	26.3616	20.4979	29.3909	27.3329	23.4099
ENSG00000164161.5	HHIP	0.311022	0.453972	0.276207	0.252104	0.567224	0.172473
ENSG00000164162.8	ANAPC10	17.064	17.3733	9.43188	16.6111	13.9409	14.4994
ENSG00000164163.6	ABCE1	62.7611	61.3772	40.2563	67.0995	64.4511	52.6436
ENSG00000164164.11	OTUD4	24.3249	24.3922	17.6764	27.2384	23.3444	22.7638
ENSG00000164167.5	LSM6	10.1686	12.185	14.9282	13.178	9.10981	17.2442
ENSG00000164168.3	TMEM184C	8.98603	11.272	9.88994	10.9775	13.9436	11.6297
ENSG00000164169.8	PRMT10	5.81282	5.09566	3.76726	4.40177	4.47323	3.50205
ENSG00000164171.6	ITGA2	3.20013	4.66266	2.30411	5.16246	4.47646	4.69577
ENSG00000164172.14	MOCS2	52.7901	36.0117	46.3037	48.1761	31.1121	32.4589
ENSG00000164175.10	SLC45A2	0.364208	0.310706	0.544985	1.01551	0.415994	0.582085
ENSG00000164176.8	EDIL3	11.812	22.9204	13.6808	17.2089	17.3403	17.2979
ENSG00000164180.9	TMEM161B	16.8232	15.3459	11.4308	14.5955	12.3296	14.525
ENSG00000164181.9	ELOVL7	21.8205	28.0132	17.3838	33.1608	22.2862	33.5406
ENSG00000164182.6	NDUFAF2	3.93623	5.17718	4.30511	2.70257	6.42779	3.40898
ENSG00000164185.4	ZNF474	0.856389	0.474963	1.14768	0.554058	0.68819	0.388398
ENSG00000164187.6	LMBRD2	4.54721	5.60139	5.24205	6.2025	4.24458	5.33148
ENSG00000164188.4	RANBP3L	0.014863	0.174078	0	0.014865	0.047254	0.106679
ENSG00000164190.12	NIPBL	21.4835	40.4529	18.439	39.7259	34.6563	24.4987
ENSG00000164197.7	RNF180	2.20889	2.86254	1.7822	2.51881	3.26787	1.97705
ENSG00000164199.11	GPR98	8.38237	10.9914	13.7808	14.2714	11.8338	9.89873
ENSG00000164209.12	SLC25A46	25.0479	29.0689	19.4715	28.7159	26.949	23.712
ENSG00000164211.8	STARD4	24.7037	50.9209	16.6563	32.7646	25.1573	41.897
ENSG00000164219.5	PGGT1B	19.2766	21.3402	17.7329	22.3291	25.5937	17.5722
ENSG00000164220.6	F2RL2	0	0.064841	0	0.053375	0.058213	0.065186
ENSG00000164221.8	CCDC112	1.12849	0.588965	0.46794	0.661164	0.960103	0.643183
ENSG00000164236.7	ANKRD33B	15.0697	26.9916	32.7157	24.0276	20.2777	24.663
ENSG00000164237.4	CMBL	16.46	23.0321	12.5536	16.5593	19.1149	19.3117
ENSG00000164241.9	C5orf63	1.5816	2.13304	2.11129	2.70615	1.29116	1.88033
ENSG00000164244.16	PRRC1	29.7275	46.0986	41.448	54.3179	42.2156	39.763
ENSG00000164251.4	F2RL1	71.0559	66.4866	57.6766	87.2907	56.1597	63.3415
ENSG00000164252.8	AGGF1	21.0985	23.892	20.4995	26.082	24.3291	23.2093
ENSG00000164253.8	WDR41	85.0517	80.9054	64.5528	86.0681	63.7578	90.0137
ENSG00000164256.5	PRDM9	0	0	0	0	0.009819	0
ENSG00000164258.7	NDUFS4	160.297	147.265	115.338	145.41	97.9517	116.78
ENSG00000164265.4	SCGB3A2	0	0	0	0	0.149098	0
ENSG00000164266.6	SPINK1	0.653536	0.122188	0.128895	0	0.416388	0
ENSG00000164270.13	HTR4	0	0	0	0	0	0
ENSG00000164283.8	ESM1	0.220007	0.096493	0.323239	0.084294	0.267848	0
ENSG00000164284.10	GRPEL2	34.1655	59.634	40.5735	43.6508	31.9488	50.2186
ENSG00000164287.8	CDC20B	0.083529	0.23141	0.474518	0.456267	0.231236	1.2724
ENSG00000164291.12	ARSK	6.44608	7.65017	7.45312	7.14777	7.51855	7.55633
ENSG00000164292.8	RHOBTB3	65.2182	62.3687	61.1595	89.8955	59.5597	67.5231
ENSG00000164294.9	GPX8	4.81247	7.44739	4.02359	8.43615	8.61961	5.89861
ENSG00000164296.6	TIGD6	5.5584	7.34066	7.0241	8.24318	6.9143	6.56598
ENSG00000164299.5	SPZ1	0	0	0.062932	0	0.041184	0.051328
ENSG00000164300.11	SERINC5	9.44864	11.5671	7.62834	10.5412	9.67339	9.68965
ENSG00000164303.6	ENPP6	0.244343	1.25249	0.231987	0.473153	0.720799	1.3579
ENSG00000164304.11	CAGE1	0.057438	0.097894	0.181651	0.041946	0.265835	0.136632
ENSG00000164305.13	CASP3	54.2406	58.8266	43.6262	61.0572	32.9323	46.4428
ENSG00000164306.6	PRIMPOL	4.95427	6.54266	5.88173	7.34823	3.86897	7.05991
ENSG00000164307.8	ERAP1	11.7629	11.4002	10.9141	9.76739	10.2799	9.51951
ENSG00000164308.12	ERAP2	9.15897	14.082	8.3209	9.90629	10.4126	12.1686
ENSG00000164309.10	CMYA5	0.661744	0.672134	0.777734	0.699921	0.505921	0.477061
ENSG00000164318.13	EGFLAM	2.96276	4.03031	3.13039	4.00888	3.52978	4.24388
ENSG00000164323.8	KIAA1430	5.49686	6.73752	3.60675	4.86662	8.11934	4.3321
ENSG00000164325.7	TMEM174	0	0	0	0	0	0
ENSG00000164326.4	CARTPT	0	0	0	0	0.047953	0
ENSG00000164327.8	RICTOR	24.9253	36.8677	14.5744	32.2084	24.0877	30.9732
ENSG00000164329.9	PAPD4	18.2831	25.3966	14.5792	18.2093	20.8883	15.539
ENSG00000164330.12	EBF1	0.55769	2.21418	2.73784	0.99115	0.975517	3.09305
ENSG00000164331.5	ANKRA2	12.1025	18.8539	9.63937	17.5826	14.2555	17.0995
ENSG00000164332.6	UBLCP1	11.8228	13.1882	4.91676	10.2033	10.5533	9.22834
ENSG00000164334.11	FAM170A	0	0.460192	0	0.132466	0	0
ENSG00000164338.5	UTP15	19.8375	24.6461	27.1689	27.0494	27.4241	17.2215
ENSG00000164342.8	TLR3	0.239129	0.944502	0.141728	0.112678	0.69297	0.251106
ENSG00000164344.11	KLKB1	0.016253	0.208012	0.021436	0.249115	0.03609	0.101291
ENSG00000164346.5	NSA2	26.33	21.7057	10.3413	21.7927	23.3158	12.5754
ENSG00000164347.13	GFM2	39.4627	43.3123	31.406	42.5021	38.3953	40.7173
ENSG00000164362.14	TERT	11.4484	2.90876	1.58936	3.45202	1.66627	1.74801
ENSG00000164363.8	SLC6A18	0	0	0	0	0	0.022222
ENSG00000164366.3	CCDC127	4.82824	6.018	5.98174	6.30047	4.60633	6.64233
ENSG00000164379.4	FOXQ1	2.69595	2.9742	3.52577	2.89386	2.56385	1.50677
ENSG00000164385.5	C6orf195	0	0	0	0.038864	0.030758	0.114097
ENSG00000164393.4	GPR111	0.066167	0.040024	0	0.08838	0.026655	0.244602
ENSG00000164398.8	ACSL6	1.12641	3.05045	1.72617	1.46764	1.96569	2.57873
ENSG00000164399.4	IL3	0.076395	0	0	0	0	0
ENSG00000164400.4	CSF2	0	0	0.143466	0	0	0
ENSG00000164402.9	SEPT8	25.4939	44.9236	35.5083	45.2129	38.9239	37.8974
ENSG00000164403.10	SHROOM1	6.78452	10.5	14.438	11.8506	10.0318	11.0269
ENSG00000164404.4	GDF9	1.9864	0.713741	0.714484	1.04754	0.422192	1.04203
ENSG00000164405.6	UQCRQ	263.3	144.806	127.357	144.412	206.178	144.17
ENSG00000164406.7	LEAP2	1.76317	2.33596	1.83477	2.15656	1.4838	2.69462
ENSG00000164411.6	GJB7	0.852772	1.44249	0.987149	1.04006	0.700178	1.05135
ENSG00000164414.12	SLC35A1	5.79956	6.40337	3.66947	6.21751	4.74281	3.87456
ENSG00000164418.15	GRIK2	0.793126	0.338461	0.42014	0.442156	0.321795	0.319717
ENSG00000164430.11	MB21D1	1.4703	0.810279	1.58123	1.41348	0.804796	1.13127
ENSG00000164434.7	FABP7	0	0	0	0	0	0
ENSG00000164438.5	TLX3	5.77941	11.1317	11.6931	11.1434	10.4374	8.32809
ENSG00000164440.10	TXLNB	0.393008	0.825641	0.164085	0.339027	0.413693	0.330897
ENSG00000164442.8	CITED2	43.1951	32.881	48.3548	39.5678	36.3826	31.636
ENSG00000164451.9	FAM26D	0	0.084541	0	0	0.39699	0
ENSG00000164458.5	T	0.278714	1.57113	0.504099	1.02345	0.593507	1.41725
ENSG00000164463.8	CREBRF	4.01484	5.37704	2.75388	5.49853	4.14158	5.04677
ENSG00000164465.14	DCBLD1	4.52746	6.66064	5.65599	5.21538	4.88935	4.59141
ENSG00000164466.8	SFXN1	122.672	116.426	104.282	133.93	133.842	93.967
ENSG00000164483.12	SAMD3	0	0.045469	0	0	0.06159	0
ENSG00000164484.7	TMEM200A	0.395999	0.634258	0.131023	0.338099	0.257646	0.419231
ENSG00000164485.10	IL22RA2	0	0	0	0	0	0
ENSG00000164488.7	DACT2	0.082071	0.289461	0.289002	0.141429	0.100121	0.246534
ENSG00000164494.7	PDSS2	7.29738	8.85382	10.6647	8.91993	7.4916	9.18318
ENSG00000164500.6	C7orf72	0	0	0	0	0	0
ENSG00000164506.10	STXBP5	6.68921	8.42845	6.60624	9.28883	8.75376	6.68675
ENSG00000164508.3	HIST1H2AA	0.385737	0	0	0	0	0.174992
ENSG00000164509.9	IL31RA	0.401087	0.373949	0.489599	0.182362	0.407021	0.414159
ENSG00000164512.13	ANKRD55	0.107076	0	0	0.361413	0.106658	0.146989
ENSG00000164520.7	RAET1E	0.213637	0.1753	0.104952	0.022959	0	0.112443
ENSG00000164530.9	PI16	0.062172	0	0.019985	0	0	0.107129
ENSG00000164532.10	TBX20	3.59673	4.81458	5.37589	5.13422	5.625	5.95777
ENSG00000164535.10	DAGLB	11.2537	14.5524	18.3044	17.9088	14.8122	20.0989
ENSG00000164542.8	KIAA0895	11.9007	15.164	18.8575	14.4129	11.6516	14.5837
ENSG00000164543.5	STK17A	22.268	17.2329	16.3281	21.464	14.4263	11.4135
ENSG00000164548.6	TRA2A	79.5066	59.9294	59.3481	82.2089	71.1724	58.7889
ENSG00000164556.7	FAM183B	0.112558	0.10982	0.086275	0.126334	0.074167	0.09302
ENSG00000164574.11	GALNT10	8.12906	10.3257	13.0312	16.3144	11.2429	12.3105
ENSG00000164576.7	SAP30L	40.4864	30.0187	36.5155	40.9115	31.5666	34.7177
ENSG00000164587.7	RPS14	2662.38	2053.09	2207.32	1937.9	1779.76	1956.63
ENSG00000164588.4	HCN1	0	0.028859	0.022638	0	0	0
ENSG00000164591.9	MYOZ3	0.029657	0.151095	0.345471	0.167454	0.586695	0
ENSG00000164597.9	COG5	20.8963	15.9652	17.0219	21.0406	12.417	21.0524
ENSG00000164600.4	NEUROD6	0	0	0	0	0	0
ENSG00000164603.7	C7orf60	4.61299	5.48007	2.26071	4.26421	5.4473	3.31915
ENSG00000164604.8	GPR85	0.435889	0.676286	0.104706	0.255536	0.675892	1.13251
ENSG00000164609.5	SLU7	42.1303	39.9318	21.6224	35.4443	44.4507	32.6381
ENSG00000164610.4	RP9	5.56196	6.65776	3.74368	5.24778	6.73316	6.54564
ENSG00000164611.8	PTTG1	328.098	245.897	154.427	191.503	234.399	186.411
ENSG00000164615.3	CAMLG	49.8866	33.7706	33.5282	36.9354	20.7941	34.9813
ENSG00000164616.10	FBXL21	6.50406	13.2294	6.64932	11.0014	7.94721	8.7267
ENSG00000164619.4	BMPER	0.527613	0.648548	0.739423	0.767843	0.76818	0.901912
ENSG00000164620.4	RELL2	1.54056	2.52341	2.73646	3.37074	1.89201	2.82381
ENSG00000164621.5	SMAD5-AS1	0.250874	0.401415	0.543982	0.298286	0.106559	0.611578
ENSG00000164626.8	KCNK5	6.52658	7.96785	11.2509	8.85571	6.90147	9.57111
ENSG00000164627.13	KIF6	0.483839	0.456476	0.231317	0.320161	0.393378	0.415401
ENSG00000164631.14	ZNF12	9.19764	11.5563	5.99331	9.08884	7.87991	7.84191
ENSG00000164638.6	SLC29A4	0.484065	1.71921	1.02205	1.37183	1.67322	1.89084
ENSG00000164645.2	C7orf62	0	0	0	0	0	0
ENSG00000164647.4	STEAP1	2.31212	3.11849	1.77939	4.00461	2.36104	3.75408
ENSG00000164649.15	CDCA7L	19.217	25.738	13.6707	18.3618	22.1579	16.4296
ENSG00000164651.12	SP8	0.22128	0.404968	0.452455	0.310513	0.121587	0.09144
ENSG00000164654.11	MIOS	14.2467	15.746	8.69386	15.2191	13.069	13.9359
ENSG00000164659.10	KIAA1324L	4.47379	8.26461	6.26438	8.12221	6.56311	9.84703
ENSG00000164663.9	USP49	4.26352	6.2252	5.76653	6.59007	5.91034	6.36367
ENSG00000164669.8	INTS4L1	1.10343	1.0266	0.325881	0.697916	0.944383	0.535053
ENSG00000164674.11	SYTL3	1.10123	0.905139	1.54049	1.61883	0.419538	1.38402
ENSG00000164675.6	IQUB	0.12826	0.211364	0.131089	0.209387	0.184156	0.122062
ENSG00000164683.12	HEY1	34.8276	29.7823	41.8939	40.9633	28.6967	28.4192
ENSG00000164684.9	ZNF704	5.00882	12.4343	6.33899	12.0517	11.4734	7.41448
ENSG00000164687.6	FABP5	44.2842	35.7624	38.0924	41.7475	46.7208	28.2424
ENSG00000164690.3	SHH	0.142739	0.026525	0.268214	0.121053	0.120782	0.088628
ENSG00000164691.12	TAGAP	0.032204	0.11071	0.069322	0.030293	0.036103	0
ENSG00000164692.13	COL1A2	0	0.006478	0.18722	0.04108	0.077248	0
ENSG00000164694.12	FNDC1	0.427881	1.57854	0.716276	0.511302	1.00731	0.800528
ENSG00000164695.4	CHMP4C	5.86999	4.48604	4.266	5.12386	4.71203	4.19891
ENSG00000164707.11	SLC13A4	1.14011	0.928167	1.88583	0.737328	0.496275	0.799546
ENSG00000164708.5	PGAM2	0.050707	0.84181	0	0.350962	0.690289	1.1835
ENSG00000164713.5	BRI3	56.1487	61.2525	67.0441	77.6324	61.8433	76.3368
ENSG00000164715.5	LMTK2	8.70858	12.7927	12.2034	12.5137	12.6679	13.2278
ENSG00000164729.6	SLC35G3	0	0	0.047698	0	0	0
ENSG00000164733.16	CTSB	59.6035	115.431	122.405	100.991	75.5183	109.511
ENSG00000164736.5	SOX17	0.028808	0	0	0	0.032088	0
ENSG00000164740.5	SEPT7P5	0	0	0	0	0	0
ENSG00000164741.10	DLC1	19.5783	23.8812	22.3445	17.2289	16.8895	17.1649
ENSG00000164742.10	ADCY1	7.36585	12.9533	9.71168	10.7991	6.60115	9.87445
ENSG00000164743.4	C8orf48	1.09134	0.987647	0.711418	1.03121	0.859786	1.57258
ENSG00000164744.8	SUN3	0	0.067117	0.136675	0.152237	0	0
ENSG00000164746.9	C7orf57	0.234373	0.370407	0.296137	0.149236	0.139679	0.273295
ENSG00000164749.7	HNF4G	0.416933	0.535069	0.451702	0.829005	0.589578	0.632593
ENSG00000164751.10	PEX2	15.9463	18.6752	17.8783	22.1879	10.9466	13.0183
ENSG00000164754.8	RAD21	58.3346	68.9192	33.8613	65.6222	60.9314	47.3262
ENSG00000164756.8	SLC30A8	0	0.04308	0.051278	0	0	0
ENSG00000164758.3	MED30	2.94953	7.31399	4.0751	4.81913	4.07693	4.49648
ENSG00000164761.4	TNFRSF11B	0.013999	0.086109	0.319821	0.177493	0.031208	0
ENSG00000164764.10	SBSPON	0.017531	0	0.087557	0.047778	0.028554	0
ENSG00000164776.5	PHKG1	1.1225	2.03063	1.52437	2.60354	1.3621	2.59704
ENSG00000164778.4	EN2	5.41702	7.87507	10.4011	9.41469	6.69728	6.45759
ENSG00000164794.4	KCNV1	0.301053	0.776959	0.452122	0.23942	0.348078	0.916993
ENSG00000164796.13	CSMD3	0.129654	0.018266	0.296951	0.024251	0.0291	0.660881
ENSG00000164808.12	SPIDR	13.5945	20.4188	16.1149	17.8815	15.6008	19.7304
ENSG00000164815.6	ORC5	17.7098	13.4465	9.64033	14.6363	12.6144	9.84165
ENSG00000164816.6	DEFA5	0	0	0	0	0	0
ENSG00000164818.11	HEATR2	27.2293	37.7909	48.699	46.1877	38.3454	40.0667
ENSG00000164821.4	DEFA4	0	0	0	0	0	0
ENSG00000164822.4	DEFA6	0	0	0	0	0	0
ENSG00000164823.5	OSGIN2	5.9963	7.87101	5.92447	7.09227	7.93948	5.19138
ENSG00000164825.3	DEFB1	0	0	0	0	0	0.385846
ENSG00000164828.13	SUN1	49.004	74.1071	61.7051	77.6868	54.4366	76.8312
ENSG00000164830.13	OXR1	20.1119	26.8781	13.8609	24.3671	21.4501	16.7197
ENSG00000164841.4	TMEM74	1.33851	2.10716	1.42789	2.1363	1.63218	2.26322
ENSG00000164845.12	FAM86FP	0.106471	0.503781	0.462942	0.147213	0.111034	0.365347
ENSG00000164849.7	GPR146	0.677123	2.05379	0.383379	1.6663	2.11318	2.05887
ENSG00000164850.10	GPER1	0.667286	0.579906	0.829194	0.469963	0.459782	0.459583
ENSG00000164853.8	UNCX	0.268527	0.658813	0.689735	0.30695	0.279237	0.277579
ENSG00000164855.11	TMEM184A	0.239886	0.72477	0.811231	0.852544	0.468527	0.597077
ENSG00000164867.6	NOS3	0.23733	0.566135	0.435074	0.286965	0.253563	1.66249
ENSG00000164871.13	SPAG11B	0	0	0	0	0	0
ENSG00000164877.14	MICALL2	7.03714	7.02873	8.22246	9.31763	7.88379	7.21085
ENSG00000164879.6	CA3	0.06035	0.098375	0	0.084768	0.133106	0.055431
ENSG00000164880.11	INTS1	28.8413	45.6586	45.9257	52.9242	41.5829	51.9928
ENSG00000164885.8	CDK5	9.90305	10.5414	14.5621	14.8934	13.4538	13.6976
ENSG00000164889.8	SLC4A2	42.2568	47.4711	61.0135	60.6928	62.3364	54.5089
ENSG00000164893.4	SLC7A13	0	0	0	0	0	0
ENSG00000164896.15	FASTK	31.129	38.0183	59.1858	51.6163	35.9256	45.3822
ENSG00000164897.8	TMUB1	11.4564	21.5347	19.8152	17.7121	15.6117	18.6365
ENSG00000164898.8	C7orf55	6.79172	6.14654	5.97936	3.845	4.294	6.43022
ENSG00000164900.4	GBX1	1.18093	3.24572	2.55435	2.0798	2.24907	2.58043
ENSG00000164902.9	PHAX	13.8971	15.739	14.9523	17.1405	15.9327	11.9457
ENSG00000164904.11	ALDH7A1	73.7582	113.472	101.308	111.737	93.095	105.32
ENSG00000164916.9	FOXK1	17.8353	26.8669	27.2768	29.7393	23.6825	27.0763
ENSG00000164919.6	COX6C	395.745	343.933	316.326	346.184	210.946	298.299
ENSG00000164920.5	OSR2	3.59048	4.49801	7.21214	6.54774	4.39398	12.5526
ENSG00000164924.13	YWHAZ	376.421	468.174	293.409	412.298	422.836	313.374
ENSG00000164929.12	BAALC	0.713341	1.0349	0.40227	0.789086	0.76971	1.24414
ENSG00000164930.7	FZD6	10.8877	17.0741	10.2979	16.0069	11.7177	13.3422
ENSG00000164932.8	CTHRC1	0.148911	0.396629	0.113379	0	0.173486	0.819744
ENSG00000164933.7	SLC25A32	16.8874	15.1315	17.9806	22.6791	14.7034	15.5818
ENSG00000164934.9	DCAF13	58.2068	39.3197	40.8324	57.0877	44.1322	39.8607
ENSG00000164935.2	DCSTAMP	0	0	0	0	0	0
ENSG00000164938.9	TP53INP1	6.03774	9.37838	4.92975	7.76852	6.71025	8.37632
ENSG00000164941.9	INTS8	24.6512	25.9798	18.0622	32.7631	25.8097	18.0825
ENSG00000164944.7	KIAA1429	18.1976	33.6934	23.1295	36.3104	30.9656	28.113
ENSG00000164946.15	FREM1	0.067745	0.393165	0.088031	0.612392	0.544864	0.93118
ENSG00000164949.3	GEM	3.69364	6.96179	4.00955	4.87379	4.60984	6.19597
ENSG00000164951.11	PDP1	8.63621	10.7079	7.86666	10.6171	7.92409	8.19942
ENSG00000164953.11	TMEM67	11.4981	18.9564	12.9509	23.0764	9.22608	10.1717
ENSG00000164961.11	KIAA0196	6.75045	9.70439	8.53643	15.0113	11.007	12.7669
ENSG00000164967.5	RPP25L	26.2278	31.3071	27.4945	30.58	19.4095	26.2869
ENSG00000164970.10	FAM219A	11.235	21.306	22.5311	19.4424	15.3531	19.4482
ENSG00000164972.8	C9orf24	0.202974	1.03214	2.07501	0.669068	0.255064	0.9917
ENSG00000164975.11	SNAPC3	14.4403	17.1101	9.9467	15.4559	16.1965	13.5451
ENSG00000164976.8	KIAA1161	3.02167	3.51014	3.4241	4.33775	3.80386	4.44618
ENSG00000164978.13	NUDT2	12.3667	10.3762	13.5813	12.508	9.33269	12.5468
ENSG00000164983.6	TMEM65	14.8869	13.2263	11.2302	13.2624	12.1091	9.64752
ENSG00000164985.10	PSIP1	21.7934	22.5198	17.7135	20.2826	20.2736	16.8939
ENSG00000164989.11	CCDC171	0.781648	1.71661	1.27587	1.68279	0.579429	1.19076
ENSG00000165006.9	UBAP1	13.5106	19.5468	19.1407	18.3532	19.4393	17.8164
ENSG00000165023.5	DIRAS2	0.036283	0.008989	0	0.010256	0.024556	0.020025
ENSG00000165025.10	SYK	8.53186	9.80085	11.214	13.9186	13.7414	9.16432
ENSG00000165028.7	NIPSNAP3B	0.483404	0.911601	0.796008	0.802851	0.875146	1.5059
ENSG00000165029.11	ABCA1	0.105176	0.08361	0.060817	0.132414	0.079706	0.362558
ENSG00000165030.3	NFIL3	11.328	14.6476	8.78677	12.9091	9.30632	13.0757
ENSG00000165046.8	LETM2	3.20338	3.44673	3.69353	2.61388	3.36208	3.4272
ENSG00000165055.11	METTL2B	55.4357	44.3738	33.771	39.0968	26.0867	59.4529
ENSG00000165059.5	PRKACG	0	0	0.029277	0	0	0
ENSG00000165060.7	FXN	11.9013	6.62058	9.15335	11.4012	12.4882	6.62721
ENSG00000165061.10	ZMAT4	0.075363	0.157822	0	0.063668	0	0.083113
ENSG00000165066.11	NKX6-3	0	0.102079	0.135025	0.02964	0.138979	0
ENSG00000165071.10	TMEM71	0	0	0	0	0.041459	0
ENSG00000165072.9	MAMDC2	0	0	0.057721	0	0.020071	0
ENSG00000165076.9	PRSS37	0	0	0	0	0.021075	0
ENSG00000165078.7	CPA6	0	0	0	0	0.025787	0.025841
ENSG00000165084.11	C8orf34	0.99907	1.49696	1.09092	1.08257	0.864262	0.927975
ENSG00000165091.11	TMC1	0	0.037738	0.054863	0.02001	0	0
ENSG00000165092.8	ALDH1A1	0.129957	0.338952	0	0.25146	0.252499	0.367658
ENSG00000165097.9	KDM1B	7.43204	13.6941	8.67426	13.3948	15.4174	10.0191
ENSG00000165102.10	HGSNAT	7.06647	16.7156	10.7118	15.558	13.2185	17.4048
ENSG00000165105.9	RASEF	11.061	15.8347	12.1667	15.1333	11.4906	13.2601
ENSG00000165113.8	GKAP1	3.63165	5.4979	2.60538	2.81641	5.35824	4.10507
ENSG00000165115.10	KIF27	0.55348	1.01772	0.221141	1.10095	1.25772	0.810951
ENSG00000165118.10	C9orf64	13.8177	16.1749	15.8893	19.716	15.1058	14.7721
ENSG00000165119.14	HNRNPK	246.204	307.541	245.375	338.469	351.521	244.704
ENSG00000165120.3	SSMEM1	0.167627	0.161747	0	0.046788	0.072259	0.046119
ENSG00000165121.10	RP11-213G2.3	0.408924	0.367849	0.055039	0.271647	0.213089	0.148238
ENSG00000165124.13	SVEP1	1.51358	2.03922	1.34007	1.72834	1.63666	2.21086
ENSG00000165125.13	TRPV6	0.220488	0.130771	0.265189	0.084838	0.05956	1.42101
ENSG00000165131.6	C7orf34	0	0	0	0	0	0
ENSG00000165138.12	ANKS6	8.80739	16.3108	11.7533	13.7266	13.9039	17.2614
ENSG00000165140.5	FBP1	0.100075	0	0	0	0.054714	0
ENSG00000165152.4	TMEM246	4.42309	6.55075	5.8208	6.4101	5.76077	6.60924
ENSG00000165156.10	ZHX1	12.7103	18.923	9.26	16.5027	18.8084	13.3807
ENSG00000165164.8	CXorf22	0	0	0	0	0	0.012878
ENSG00000165168.6	CYBB	0.419843	0.707748	0.504628	0.551724	0.517051	0.640264
ENSG00000165169.6	DYNLT3	13.202	14.1559	8.74115	10.8729	10.9637	12.3799
ENSG00000165171.6	WBSCR27	0.161432	0.635472	0.57632	0.246476	0.140891	0.121952
ENSG00000165175.11	MID1IP1	26.6006	40.3389	51.5817	45.866	30.7079	46.6319
ENSG00000165178.8	NCF1C	0	0	0	0.030024	0	0
ENSG00000165181.12	C9orf84	0	0	0	0	0	0.056304
ENSG00000165182.6	CXorf58	0.343669	0.172271	0	0.028275	0.066596	0.660595
ENSG00000165185.10	KIAA1958	6.9631	12.0928	8.23859	8.46149	10.1822	8.9056
ENSG00000165186.9	PTCHD1	1.14429	4.67185	1.32776	3.36767	2.49312	2.87096
ENSG00000165188.9	RNF183	0.462256	0.206459	1.7454	0.299629	0.243976	0.486882
ENSG00000165192.9	ASB11	0.060231	0.028365	0	0.113533	0.301782	0.390121
ENSG00000165194.10	PCDH19	11.3665	13.7724	13.102	18.1468	15.4298	15.0445
ENSG00000165195.9	PIGA	14.0124	23.2762	13.1291	17.9727	12.7099	11.4727
ENSG00000165197.4	FIGF	0.067549	0	0	0.023757	0.037456	0
ENSG00000165202.2	OR1Q1	0	0	0	0	0.039471	0
ENSG00000165204.2	OR1K1	0	0.047252	0	0	0	0
ENSG00000165209.14	STRBP	10.8143	10.8514	10.4222	12.9994	14.1377	7.18082
ENSG00000165215.5	CLDN3	1.5456	3.52678	2.15002	2.24408	1.06391	1.67714
ENSG00000165219.17	GAPVD1	48.3038	58.5266	43.2323	65.5983	50.4887	49.6237
ENSG00000165233.13	C9orf89	10.694	12.7704	10.7779	11.8199	7.69831	12.3457
ENSG00000165238.12	WNK2	6.92737	14.0552	11.9841	11.6884	11.3283	15.4809
ENSG00000165240.13	ATP7A	5.68239	8.95921	4.68931	7.59444	6.71314	7.98369
ENSG00000165244.6	ZNF367	10.6039	11.2655	9.30283	11.2537	8.52532	9.83365
ENSG00000165246.8	NLGN4Y	0	0	0	0	0	0
ENSG00000165259.9	HDX	1.55573	2.23108	2.20544	1.09741	1.85468	1.15742
ENSG00000165264.6	NDUFB6	32.5869	42.2056	60.0431	51.9978	26.765	44.0631
ENSG00000165269.8	AQP7	0.106689	0.085107	0	0	0.082274	0.113875
ENSG00000165271.12	NOL6	21.6072	19.0841	28.536	30.0374	24.1008	24.351
ENSG00000165272.10	AQP3	1.45417	2.38241	2.51882	1.61534	2.34443	2.58016
ENSG00000165275.5	TRMT10B	4.33941	4.61419	4.21549	4.95606	5.27859	5.50945
ENSG00000165280.11	VCP	301.7	282.761	378.294	400.005	238.672	313.713
ENSG00000165282.9	PIGO	16.0565	22.6534	37.4124	32.2224	18.7239	33.4058
ENSG00000165283.11	STOML2	158.227	177.371	258.235	218.049	153.08	204.297
ENSG00000165288.10	BRWD3	7.88388	13.6101	5.47607	9.56413	12.16	8.95958
ENSG00000165300.6	SLITRK5	3.02398	5.09122	3.71686	5.24819	5.1342	4.10345
ENSG00000165304.3	MELK	24.1774	39.0403	36.1356	37.9451	32.2753	26.898
ENSG00000165309.9	ARMC3	0.049497	0.588144	0.687935	1.04314	0.381067	1.81748
ENSG00000165312.5	OTUD1	25.1565	32.6929	26.6606	25.9351	22.2619	28.1755
ENSG00000165322.13	ARHGAP12	5.22462	6.31355	4.09288	6.53692	6.17854	6.11441
ENSG00000165323.11	FAT3	9.51176	17.0619	7.57179	11.8862	11.3982	11.7807
ENSG00000165325.9	CCDC67	0.09318	0.070338	0.023893	0.15717	0.04179	0.029648
ENSG00000165338.12	HECTD2	8.36455	8.7063	6.81712	8.55587	6.81753	8.4858
ENSG00000165349.7	SLC7A3	0.091125	0.205272	0.058603	0.342135	0.016893	0.230302
ENSG00000165355.7	FBXO33	12.5208	12.804	10.6792	17.7053	8.53761	12.4827
ENSG00000165359.10	DDX26B	7.5286	11.6848	7.31858	8.30599	8.56445	10.8331
ENSG00000165370.1	GPR101	0.142363	0.375729	0	0.03327	0.390043	0.686211
ENSG00000165376.6	CLDN2	0	0	0.043642	0.063586	0.037865	0.139877
ENSG00000165379.9	LRFN5	0	0	0	0	0	0.023858
ENSG00000165383.6	LRRC18	0	0	0	0	0	0
ENSG00000165388.8	ZNF488	0.791278	0.992279	1.5058	1.10176	1.09516	0.558099
ENSG00000165389.6	SPTSSA	8.94209	8.02955	7.72684	8.79851	6.6604	7.25774
ENSG00000165390.11	ANXA8	0.152975	0.089038	0.104596	0.23611	0.067242	0.273049
ENSG00000165392.5	WRN	10.6037	10.5147	5.33469	12.0177	10.2799	9.58398
ENSG00000165406.11	MARCH8	17.5926	20.8038	25.5431	29.2615	20.9265	20.1067
ENSG00000165409.11	TSHR	0	0.025839	0	0	0.032624	0.111913
ENSG00000165410.10	CFL2	48.3903	48.8508	24.1131	52.0735	50.0293	38.8882
ENSG00000165416.10	SUGT1	18.8502	15.3095	17.4328	23.2898	17.0081	15.9677
ENSG00000165417.7	GTF2A1	11.4503	14.4827	11.3931	14.3864	13.6423	9.8901
ENSG00000165424.6	ZCCHC24	6.99332	10.4093	9.41768	10.0241	8.1102	9.5
ENSG00000165434.6	PGM2L1	3.47771	4.03582	3.02386	3.99048	3.28617	3.01032
ENSG00000165443.7	PHYHIPL	0.072402	0.086008	0.247641	0.038341	0.115801	0.241753
ENSG00000165449.7	SLC16A9	2.77581	4.49359	3.02162	4.46377	4.49511	5.37166
ENSG00000165457.9	FOLR2	0	0	0.054793	0.060736	0	0
ENSG00000165458.9	INPPL1	38.7747	65.4853	70.5422	68.6567	65.079	56.7441
ENSG00000165462.5	PHOX2A	0	0	0	0	0.047819	0
ENSG00000165471.6	MBL2	0	0	0	0.01278	0	0
ENSG00000165474.5	GJB2	5.37568	8.79212	6.35941	6.7913	6.25478	7.33476
ENSG00000165475.9	CRYL1	4.5901	12.159	6.16581	7.1019	6.04398	9.32911
ENSG00000165476.8	REEP3	11.2169	14.8061	12.1796	16.1285	11.8251	13.2997
ENSG00000165478.6	HEPACAM	0.026882	0.022161	0	0	0	0
ENSG00000165480.11	SKA3	14.923	18.3045	23.0696	12.4461	9.74456	12.5955
ENSG00000165487.9	MICU2	22.9145	17.5715	13.033	22.7872	14.0442	14.6658
ENSG00000165490.8	C11orf82	8.9192	11.7632	8.09234	13.4861	10.9912	12.5338
ENSG00000165494.6	PCF11	26.6464	29.5568	31.2502	36.1111	21.5382	32.9965
ENSG00000165495.11	PKNOX2	0.451431	1.45263	0.845652	0.999547	1.01742	0.697323
ENSG00000165496.3	RPL10L	0.110815	0	0	0	0	0
ENSG00000165501.12	LRR1	19.1421	18.5983	13.4425	16.6335	18.8808	16.1037
ENSG00000165502.6	RPL36AL	9.12117	16.552	13.9323	17.717	24.7089	10.2792
ENSG00000165506.10	DNAAF2	5.10661	4.52815	4.27134	4.72281	3.99134	3.28479
ENSG00000165507.8	C10orf10	9.33149	14.0267	15.1315	12.5544	11.2676	14.1787
ENSG00000165509.9	MAGEC3	0.057993	0.095964	0	0	0	0
ENSG00000165511.4	C10orf25	0.201999	0.314977	0.178522	0.270032	0.166891	0.131972
ENSG00000165512.4	ZNF22	4.44908	5.30113	3.33898	4.31557	4.25122	3.15755
ENSG00000165516.6	KLHDC2	25.9238	30.8648	33.0858	35.7628	21.2964	31.6837
ENSG00000165521.11	EML5	2.77419	3.05569	6.13093	4.11664	3.60888	2.71442
ENSG00000165525.13	NEMF	9.41237	8.24078	5.40331	11.1968	12.7797	6.87299
ENSG00000165526.4	RPUSD4	16.5061	13.4334	13.0674	18.9845	17.0619	16.4805
ENSG00000165527.5	ARF6	27.6011	40.3033	32.6711	34.7049	34.9397	30.8822
ENSG00000165533.14	TTC8	8.93088	9.4962	6.66607	9.0242	9.10344	7.7899
ENSG00000165548.6	TMEM63C	1.08997	1.61872	1.33584	2.26509	1.78793	5.47869
ENSG00000165553.4	NGB	0	0	0	0	0.040888	0
ENSG00000165555.5	NOXRED1	0.21943	0.357927	0.072299	0.148627	0.180641	0.239868
ENSG00000165556.9	CDX2	2.57424	3.16903	5.99575	6.405	2.70074	1.77505
ENSG00000165566.11	AMER2	0.232229	0.348752	0.178916	0.193435	0.1353	0.227555
ENSG00000165568.13	AKR1E2	0	0	0	0.096844	0.19538	0
ENSG00000165572.6	KBTBD6	6.91986	9.15312	7.59581	8.44936	7.64601	5.97011
ENSG00000165583.9	SSX5	0	0	0	0	0	0
ENSG00000165584.11	SSX3	0	0	0	0	0	0
ENSG00000165588.12	OTX2	0.015471	0	0	0.208613	0.068799	0
ENSG00000165591.6	FAAH2	3.17136	2.92554	2.90652	3.08685	2.62478	3.64899
ENSG00000165606.4	DRGX	0.315874	0.269532	0.297736	0.256956	0.285303	0.351826
ENSG00000165609.8	NUDT5	105.896	91.3834	108.04	118.491	87.887	101.092
ENSG00000165617.10	DACT1	3.17036	5.3631	5.17964	7.81351	4.367	4.08891
ENSG00000165621.4	OXGR1	0.118489	0.29781	0.076227	0.292001	0.164854	0.449386
ENSG00000165623.5	UCMA	0	0	0	0.083137	0	0
ENSG00000165626.12	BEND7	20.0546	17.3269	27.357	25.7697	22.146	20.0604
ENSG00000165629.15	ATP5C1	248.578	194.677	178.927	213.906	175.545	173.908
ENSG00000165630.9	PRPF18	19.1072	14.7956	12.0037	17.4236	17.4825	12.6448
ENSG00000165632.7	TAF3	5.92445	6.85386	6.521	7.83525	7.65203	5.55161
ENSG00000165633.8	VSTM4	0.919883	2.20847	1.41446	1.70852	1.74769	2.63971
ENSG00000165637.9	VDAC2	371.554	301.713	313.057	392.297	291.444	323.227
ENSG00000165643.6	SOHLH1	0	0	0	0	0	0
ENSG00000165644.6	COMTD1	11.1562	19.8105	26.9278	21.9156	16.5791	18.7314
ENSG00000165646.7	SLC18A2	0.133371	0.092828	0.161851	0.188404	0.20646	0.115
ENSG00000165650.7	PDZD8	30.84	40.0958	31.1385	42.3448	39.3412	33.5296
ENSG00000165655.14	ZNF503	12.7494	21.441	23.1193	19.1755	22.0274	15.4713
ENSG00000165659.12	DACH1	4.55668	3.72946	3.69956	4.72205	4.16442	2.90833
ENSG00000165660.7	FAM175B	12.9522	18.0675	9.53071	14.6064	15.2517	13.4923
ENSG00000165661.11	QSOX2	38.9957	38.7069	49.482	51.4004	28.1712	42.4121
ENSG00000165669.9	FAM204A	56.8798	45.8329	35.718	41.9707	41.214	33.8004
ENSG00000165671.14	NSD1	54.8254	70.1117	53.6876	75.6161	73.7237	59.3473
ENSG00000165672.5	PRDX3	223.277	204.899	167.316	255.652	169.3	204.996
ENSG00000165675.12	ENOX2	7.17002	7.06957	6.8488	8.19579	7.3361	7.6617
ENSG00000165678.15	GHITM	124.587	117.06	129.481	147.242	109.381	107.859
ENSG00000165682.10	CLEC1B	0	0	0	0	0	0
ENSG00000165684.3	SNAPC4	10.1495	14.6707	16.1945	15.2426	16.1308	15.5185
ENSG00000165685.4	TMEM52B	0.133422	0.091756	0	0.285169	0.149207	0.070628
ENSG00000165688.7	PMPCA	98.0845	97.6334	106.499	118.646	101.095	105.702
ENSG00000165689.12	SDCCAG3	105.12	98.6825	153.423	138.564	90.1528	122.292
ENSG00000165694.5	FRMD7	0	0.020013	0	0.081157	0.051534	0
ENSG00000165695.5	AK8	0.874951	2.75198	2.62976	6.67359	1.90879	4.58829
ENSG00000165698.11	C9orf9	0.80942	1.42792	1.32081	1.33149	1.11296	1.0843
ENSG00000165699.9	TSC1	12.0611	16.7745	12.2652	23.8633	19.0944	18.2407
ENSG00000165702.8	GFI1B	0.023956	0.035903	0	0	0.183699	0.065981
ENSG00000165704.10	HPRT1	140.785	168.124	117.217	147.622	133.142	121.18
ENSG00000165714.6	LOH12CR1	13.012	13.4188	10.2766	17.3297	15.3629	18.9079
ENSG00000165716.5	FAM69B	33.2152	50.4004	43.1237	44.7706	37.2557	48.0835
ENSG00000165724.5	ZMYND19	54.2985	63.4949	71.9218	62.8119	51.4262	61.8133
ENSG00000165730.10	STOX1	2.39952	4.0309	5.95671	3.10657	3.69223	3.70861
ENSG00000165731.13	RET	0.398377	0.567997	1.01666	0.325625	0.547993	0.467369
ENSG00000165732.8	DDX21	125.694	126.809	94.5027	152.193	124.037	112.538
ENSG00000165733.7	BMS1	14.5432	13.1671	14.4071	16.2719	17.1395	11.1988
ENSG00000165752.12	STK32C	10.1051	16.063	15.0806	11.6565	9.67362	15.3482
ENSG00000165757.8	KIAA1462	4.35004	8.27255	5.98135	6.98287	7.20084	6.05067
ENSG00000165762.2	OR4K2	0	0	0	0	0	0
ENSG00000165775.13	FUNDC2	106.254	91.355	114.785	97.1232	74.9259	88.3164
ENSG00000165782.6	TMEM55B	20.5599	27.2503	31.2721	32.8385	24.1681	31.1128
ENSG00000165792.13	METTL17	51.4393	55.2762	67.0488	84.9313	57.1339	81.2443
ENSG00000165794.5	SLC39A2	0.422	0.141182	0.114713	0.150575	0.380982	0.487502
ENSG00000165795.16	NDRG2	16.2634	14.8719	22.4854	19.9887	16.4544	23.2038
ENSG00000165799.4	RNASE7	0.024287	0	0	0	0	0
ENSG00000165801.5	ARHGEF40	3.85314	9.11744	7.19476	6.5735	6.41614	8.92397
ENSG00000165802.15	NSMF	30.4902	48.3243	43.2782	41.9601	37.5881	46.5226
ENSG00000165804.11	ZNF219	15.2124	26.9433	31.6149	24.5216	16.5479	27.9787
ENSG00000165805.5	C12orf50	0.581202	1.14922	0.527167	0.057677	0.20249	0.16493
ENSG00000165806.15	CASP7	33.5591	45.7635	34.0466	40.1961	38.9628	31.6698
ENSG00000165807.3	PPP1R36	0.131724	0.185039	0.085407	0.221013	0.81942	0.397017
ENSG00000165810.12	BTNL9	0.948095	1.56315	1.37207	1.68936	2.06909	2.46875
ENSG00000165813.12	C10orf118	4.20945	5.84991	3.10546	5.33205	5.31814	4.73304
ENSG00000165816.8	VWA2	0.089244	0.116653	0.030519	0.483682	0.158796	0.388228
ENSG00000165819.7	METTL3	28.4403	33.9435	29.8009	41.4624	30.2809	38.702
ENSG00000165821.7	SALL2	16.7758	27.4362	20.8211	21.8957	14.4908	28.7778
ENSG00000165828.9	PRAP1	0	0	0	0	0	0.084954
ENSG00000165832.4	TRUB1	17.2742	19.0352	12.1995	18.2303	14.9779	16.9096
ENSG00000165837.7	FAM194B	0	0	0	0	0	0
ENSG00000165841.5	CYP2C19	0.276148	0.326601	0.661456	0.320981	0.431772	0.401281
ENSG00000165861.9	ZFYVE1	12.1991	12.4998	18.265	19.4923	11.5912	18.979
ENSG00000165862.10	PNLIPRP2	0.157084	0.445367	0.133331	0.22	0.114282	0.216273
ENSG00000165863.12	C10orf82	0.127609	0.407873	0.511019	0.476439	0.103853	0.243232
ENSG00000165868.8	HSPA12A	4.16882	8.34048	5.10419	6.28173	6.50746	6.99602
ENSG00000165874.8	FAM35BP	0.207582	0.246803	0.052772	0.234414	0.212814	0.100414
ENSG00000165879.7	FRAT1	1.71749	2.35576	4.63539	3.286	2.17148	1.86701
ENSG00000165886.4	UBTD1	7.10472	11.066	14.1147	10.1512	9.06171	12.5639
ENSG00000165887.7	ANKRD2	0	0	0.034031	0.258799	0.058312	0
ENSG00000165891.11	E2F7	18.8169	27.7221	15.4583	21.7589	23.0335	18.4319
ENSG00000165895.13	ARHGAP42	5.41086	4.95305	3.22098	5.31696	4.57431	5.4921
ENSG00000165898.9	ISCA2	9.50194	15.8868	17.3377	13.5056	13.0242	13.2992
ENSG00000165899.6	OTOGL	0.099704	0.090293	0.115046	0.064946	0.15126	0.079672
ENSG00000165905.12	GYLTL1B	1.35397	3.52649	3.01331	4.44085	3.16403	3.12108
ENSG00000165912.11	PACSIN3	6.9692	13.4596	9.40833	10.207	12.0366	8.38437
ENSG00000165914.10	TTC7B	21.6574	20.2811	23.0732	27.7759	17.5799	20.361
ENSG00000165915.9	SLC39A13	12.6587	21.0721	33.0055	20.8212	19.214	23.1998
ENSG00000165916.4	PSMC3	52.6993	55.4017	63.0053	64.9184	68.2556	57.1788
ENSG00000165917.5	RAPSN	0.149045	0.159195	0.26689	0	0.171567	0.234651
ENSG00000165923.11	AGBL2	0.32547	0.135091	0.108121	0.179276	0.830192	0
ENSG00000165929.8	TC2N	6.48513	8.88421	3.90503	6.23914	5.87764	6.04158
ENSG00000165934.8	CPSF2	20.5101	22.4389	15.907	24.778	23.8493	19.4766
ENSG00000165935.5	SMCO2	0.045669	0.380972	0	0	0.15484	0
ENSG00000165943.4	MOAP1	19.3405	23.186	22.9372	24.9089	16.5907	21.9009
ENSG00000165948.6	IFI27L1	5.68473	11.4139	10.2784	5.6446	7.92589	11.7141
ENSG00000165949.8	IFI27	8.43834	12.2614	12.0358	3.93275	6.99002	8.82334
ENSG00000165953.5	SERPINA12	0	0	0	0	0	0
ENSG00000165959.7	CLMN	1.18229	4.52025	1.61832	1.64314	2.52108	1.7536
ENSG00000165966.10	PDZRN4	0	0.095911	0.085623	0.015592	0.010897	0.089154
ENSG00000165970.7	SLC6A5	0	0.010891	0	0	0	0
ENSG00000165972.8	CCDC38	0.243506	0.268352	0.346929	0.198717	0.329245	0.335771
ENSG00000165973.13	NELL1	0.310912	0.103426	0	0.01974	0.140563	0.200938
ENSG00000165983.10	PTER	8.76142	14.0404	8.40264	13.4921	10.9724	11.6675
ENSG00000165985.8	C1QL3	0.134266	0.528867	0.328654	0.359484	0.464405	0.777535
ENSG00000165995.14	CACNB2	1.95502	1.53265	1.02658	1.76652	2.32263	1.43431
ENSG00000165996.9	PTPLA	12.6582	11.6102	7.37582	10.3368	10.2918	10.2764
ENSG00000165997.4	ARL5B	25.0114	35.6574	17.1624	26.6849	22.86	24.6773
ENSG00000166002.2	SMCO4	9.07504	14.9239	8.27332	8.61071	7.883	5.78295
ENSG00000166004.10	KIAA1731	8.76644	11.6375	5.19264	11.4586	12.0307	8.67524
ENSG00000166006.8	KCNC2	0.011218	0	0	0	0	0
ENSG00000166007.11	TRIM51HP	0	0	0	0	0	0
ENSG00000166008.5	MAGEA9	0.091573	0.344128	0.124501	0.58426	0.107296	0.801946
ENSG00000166012.10	TAF1D	64.644	42.613	29.5808	43.3884	46.7512	43.2946
ENSG00000166013.11	TRIM53BP	0	0	0	0	0	0
ENSG00000166016.4	ABTB2	7.5752	11.5335	11.1607	10.6743	8.69546	10.5421
ENSG00000166024.9	R3HCC1L	9.6682	11.2794	8.39814	10.7257	8.90911	9.40485
ENSG00000166025.13	AMOTL1	18.9441	27.0202	25.7773	32.5029	25.4619	25.2929
ENSG00000166033.7	HTRA1	8.87022	26.7475	10.5317	14.2265	12.9809	19.6104
ENSG00000166035.6	LIPC	0	0	0	0.150882	0	0
ENSG00000166037.6	CEP57	15.2171	26.0922	11.6633	22.6044	14.9072	16.1147
ENSG00000166046.6	TCP11L2	11.5293	24.9302	12.2875	15.3419	11.5141	17.3059
ENSG00000166049.10	PASD1	0	0.063714	0.159998	0.058254	0	0.043048
ENSG00000166068.8	SPRED1	6.16609	8.70686	7.49918	7.7559	5.98838	5.93827
ENSG00000166069.9	TMCO5A	0	0	0	0	0	0
ENSG00000166073.4	GPR176	9.40058	12.0151	14.0169	13.9748	10.4491	11.6436
ENSG00000166086.8	JAM3	20.1663	23.7797	24.9035	29.9096	22.5699	26.9778
ENSG00000166090.8	IL25	0.057062	0.034586	0	0	0	0.078541
ENSG00000166091.15	CMTM5	0	0	0.15342	0	0.066817	0
ENSG00000166104.10	hsa-mir-7162	0	0	0	0	0	0
ENSG00000166105.11	GLB1L3	2.86438	4.22955	3.06775	4.22607	4.00031	3.75798
ENSG00000166106.2	ADAMTS15	1.61519	2.05925	2.13217	2.91074	1.89637	1.86264
ENSG00000166111.5	SVOP	0.010534	0.013005	0	0.044595	0	0.043588
ENSG00000166118.3	SPATA19	0	0	0	0	0	0
ENSG00000166123.9	GPT2	9.63977	14.9242	13.6125	13.5717	11.1189	12.1561
ENSG00000166126.6	AMN	0.725253	0.633185	1.14741	0.971975	1.24991	1.14369
ENSG00000166128.8	RAB8B	9.31043	13.6197	9.29767	8.88074	14.7324	10.817
ENSG00000166130.10	IKBIP	13.2468	12.9085	7.03719	9.63628	9.08029	8.75729
ENSG00000166133.13	RPUSD2	11.6077	14.9173	17.9711	15.1295	13.0523	14.7037
ENSG00000166135.9	HIF1AN	25.0843	23.6422	23.628	30.7127	33.0298	32.0786
ENSG00000166136.11	NDUFB8	139.045	119.59	146.121	130.078	109.909	102.86
ENSG00000166140.13	ZFYVE19	10.4354	12.7348	13.5337	13.4176	10.0266	12.8304
ENSG00000166143.5	PPP1R14D	0.061956	0.436008	0.305485	0	0	0.084954
ENSG00000166145.10	SPINT1	26.4477	36.0254	35.752	43.182	32.9733	41.7808
ENSG00000166147.9	FBN1	5.61994	10.9314	4.81656	8.02863	8.87772	7.29813
ENSG00000166148.2	AVPR1A	0.75317	1.05754	1.06136	0.799729	0.755233	1.44006
ENSG00000166152.3	C16orf78	0	0	0	0	0	0
ENSG00000166153.12	DEPDC4	2.2155	2.22888	2.11788	1.39626	1.64866	1.78546
ENSG00000166157.12	TPTE	0	0	0	0	0	0
ENSG00000166159.6	LRTM2	0.043677	0.073108	0.030602	0.160387	0.249087	0.108458
ENSG00000166160.5	OPN1MW2	0	0	0	0	0	0
ENSG00000166164.11	BRD7	10.2206	10.1151	10.13	11.0296	16.3983	8.2956
ENSG00000166165.8	CKB	579.676	857.178	1088.21	924.843	729.292	828.997
ENSG00000166166.8	TRMT61A	10.2771	11.228	17.2208	15.3513	12.4763	13.193
ENSG00000166167.13	BTRC	9.9107	11.1011	9.63597	13.7619	11.3802	8.928
ENSG00000166169.12	POLL	16.1845	22.3651	23.8519	26.9849	18.6805	28.7611
ENSG00000166170.9	BAG5	13.9128	17.3983	14.0746	19.2547	16.186	17.5757
ENSG00000166171.8	DPCD	24.1104	24.948	15.6631	15.3919	19.9394	15.919
ENSG00000166173.9	LARP6	23.5286	28.7834	25.6645	27.0676	25.1692	23.3902
ENSG00000166181.8	API5	59.1916	64.0689	50.7621	72.1051	64.6139	55.2351
ENSG00000166183.11	ASPG	0	0.09597	0	0	0	0.027026
ENSG00000166188.2	ZNF319	2.20682	3.83157	3.72021	4.20656	4.95615	2.94055
ENSG00000166189.6	HPS6	18.8819	30.0572	38.988	30.0368	19.3729	25.7946
ENSG00000166192.10	SENP8	2.22134	4.57922	2.99065	3.09026	2.89473	2.33184
ENSG00000166197.12	NOLC1	84.4357	79.5529	85.6647	98.8669	93.8065	84.6612
ENSG00000166199.8	ALKBH3	40.2795	40.374	39.0667	38.976	32.1931	35.773
ENSG00000166200.10	COPS2	35.6705	40.6887	19.8288	35.3996	35.0876	31.8338
ENSG00000166206.9	GABRB3	6.8038	8.21226	6.88094	8.5036	7.58903	8.65399
ENSG00000166211.6	SPIC	0	0	0	0	0	0
ENSG00000166220.8	TBATA	0	0	0	0	0	0
ENSG00000166224.12	SGPL1	38.3297	33.062	35.5155	42.2849	39.1332	35.4727
ENSG00000166225.4	FRS2	15.3502	25.2394	19.0698	30.9402	16.9601	18.8622
ENSG00000166226.8	CCT2	407.9	506.21	555.95	670.257	420.31	493.964
ENSG00000166228.4	PCBD1	71.5717	84.2373	96.5691	105.784	96.6354	89.1401
ENSG00000166233.8	ARIH1	53.5479	76.7626	64.8619	92.209	67.5892	63.7317
ENSG00000166246.9	C16orf71	0.37559	0.420867	1.09116	0.547482	0.322731	0.40598
ENSG00000166250.7	CLMP	2.76017	6.23971	3.79822	5.62056	4.46522	5.2875
ENSG00000166257.4	SCN3B	0.835505	0.853948	0.717781	0.915453	0.817193	0.628512
ENSG00000166260.6	COX11	42.4575	52.9322	44.1172	65.7603	40.4978	46.5524
ENSG00000166261.6	ZNF202	10.3924	13.8207	13.601	15.116	12.5249	16.2356
ENSG00000166262.11	FAM227B	0.54199	1.0568	0.783004	0.55463	0.703517	0.813487
ENSG00000166263.9	STXBP4	12.035	13.1893	6.41688	18.6212	13.6121	12.8945
ENSG00000166265.7	CYYR1	0	0	0	0	0.023652	0
ENSG00000166266.9	CUL5	12.9783	14.8148	8.0492	13.756	12.1586	10.8581
ENSG00000166268.6	MYRFL	0.228925	0.244116	0.22854	0.067509	0.106788	0.157876
ENSG00000166272.12	WBP1L	12.362	15.3908	19.8854	17.3962	13.5673	16.7953
ENSG00000166275.11	C10orf32	11.7374	12.7574	9.78097	14.8875	11.0246	10.8554
ENSG00000166278.10	C2	1.20918	2.41136	3.2345	1.61077	1.41351	2.92822
ENSG00000166289.5	PLEKHF1	7.72124	8.24327	10.5508	7.36594	6.75638	8.73957
ENSG00000166292.7	TMEM100	1.39245	1.2286	2.1721	0.530146	0.592055	1.25225
ENSG00000166295.4	ANAPC16	39.3992	59.8097	45.538	46.9304	51.5902	48.0943
ENSG00000166311.5	SMPD1	8.65034	10.1776	17.233	13.3659	11.7294	11.2667
ENSG00000166313.14	APBB1	30.5219	35.0098	39.907	31.2229	28.853	31.8721
ENSG00000166317.7	SYNPO2L	0.031015	0.067199	0.041631	0.054781	0.061169	0.171166
ENSG00000166321.9	NUDT13	1.22253	1.77988	1.44126	1.09393	0.610464	1.45809
ENSG00000166323.8	C11orf65	0.453626	0.514836	0.159448	0.412451	0.748022	1.15307
ENSG00000166326.5	TRIM44	20.9143	20.3456	22.3081	28.3526	27.8008	21.5931
ENSG00000166329.2	AC007431.1	0	0	0	0	0	0
ENSG00000166333.9	ILK	36.485	39.3875	41.0127	45.464	39.1476	41.5016
ENSG00000166337.5	TAF10	17.1236	26.2922	19.2998	25.5592	23.4859	19.9038
ENSG00000166340.10	TPP1	9.13047	14.1846	18.2634	14.4587	17.3165	13.0125
ENSG00000166341.6	DCHS1	1.20984	3.76194	2.76681	2.87484	2.55352	3.20671
ENSG00000166342.14	NETO1	0	0.017831	0	0	0.01615	0
ENSG00000166343.5	MSS51	1.11005	1.80962	1.0896	1.27066	1.17569	2.08526
ENSG00000166347.14	CYB5A	18.8465	20.407	16.1212	19.8186	18.4311	17.9792
ENSG00000166348.13	USP54	23.4421	28.7132	20.1984	33.5212	27.2311	25.1022
ENSG00000166349.5	RAG1	0.1471	0.762588	0.172566	0.167872	0.150543	0.176828
ENSG00000166351.6	POTED	0.019174	0	0	0	0	0
ENSG00000166352.11	C11orf74	8.61284	6.88696	10.52	9.43294	7.97257	6.93411
ENSG00000166359.6	WDR88	0.470009	1.17336	0.93371	0.417815	0.445736	0.859763
ENSG00000166363.4	OR10A5	0	0	0	0	0	0
ENSG00000166368.2	OR2D2	0.035476	0.042706	0	0	0.038105	0.195165
ENSG00000166377.15	ATP9B	27.1479	33.3945	28.5681	32.4873	25.6249	31.575
ENSG00000166387.7	PPFIBP2	0.909764	3.80767	1.69149	0.857687	1.53327	1.81131
ENSG00000166391.10	MOGAT2	0	0.031948	0	0	0.011418	0.029776
ENSG00000166394.10	CYB5R2	0.141974	0.375326	0	0.425416	0.858141	0.80952
ENSG00000166396.8	SERPINB7	0	0	0	0	0	0
ENSG00000166398.8	KIAA0355	23.6701	26.1048	31.4369	26.5088	23.0817	28.0873
ENSG00000166401.9	SERPINB8	21.3138	19.3025	17.5452	20.0429	11.7802	18.0603
ENSG00000166402.4	TUB	9.01864	17.419	13.7633	15.9536	12.3067	16.2262
ENSG00000166405.10	RIC3	2.78705	3.26131	4.12066	3.5615	3.84607	4.42122
ENSG00000166407.9	LMO1	0.565251	0.644047	1.16256	0.979044	0.969801	0.706093
ENSG00000166408.3	OR5P1P	0	0	0	0	0	0
ENSG00000166411.9	IDH3A	89.4063	102.544	95.1856	100.647	117.928	90.2292
ENSG00000166415.10	WDR72	1.53132	1.83799	1.79016	1.6766	1.38861	1.09154
ENSG00000166426.7	CRABP1	5.56973	5.17129	4.10006	4.90166	4.89506	2.60073
ENSG00000166428.8	PLD4	0	0.043254	0	0	0	0.072953
ENSG00000166432.10	ZMAT1	0.059903	0.081084	0	0.023111	0.055464	0.118624
ENSG00000166435.11	XRRA1	1.6305	4.62703	5.33964	5.75893	3.87269	4.29632
ENSG00000166436.11	TRIM66	2.1258	3.72223	1.76688	2.45376	2.17659	4.20082
ENSG00000166439.5	RNF169	11.1792	18.8545	12.6852	15.2435	12.846	16.5387
ENSG00000166441.8	RPL27A	192.996	233.103	160.874	195.932	281.608	205.517
ENSG00000166444.13	ST5	8.6803	9.38296	11.5475	11.0693	12.2473	12.6972
ENSG00000166446.10	CDYL2	3.73683	5.32796	6.9337	5.00099	4.55667	4.56231
ENSG00000166448.10	TMEM130	0.271526	0.705365	0.114165	0.034947	0.450833	0.164994
ENSG00000166450.8	PRTG	5.58401	6.20615	4.08495	6.60668	6.41195	5.96601
ENSG00000166451.9	CENPN	67.8786	65.3024	62.8182	74.1088	55.2733	73.0552
ENSG00000166452.7	AKIP1	8.54534	10.8842	7.07857	10.1563	8.94944	10.5867
ENSG00000166454.5	ATMIN	16.692	20.6232	19.3133	25.3512	23.782	18.8445
ENSG00000166455.9	C16orf46	0.609551	1.51872	1.36617	0.942416	0.877801	0.966108
ENSG00000166471.6	TMEM41B	17.9007	24.275	14.0738	22.1802	23.508	24.5279
ENSG00000166473.12	PKD1L2	0.045324	0.099574	0.20574	0.065365	0.153854	0.155149
ENSG00000166477.8	LEO1	3.20665	3.65801	1.15734	2.66527	4.98222	1.77557
ENSG00000166478.5	ZNF143	14.8305	37.3372	22.3224	32.6073	23.9554	20.9836
ENSG00000166479.5	TMX3	27.4964	37.111	34.223	46.9963	34.4023	30.7113
ENSG00000166482.7	MFAP4	0.045392	0.09116	0.645077	0.089156	0.061739	0.123279
ENSG00000166483.6	WEE1	63.3089	74.2886	62.9445	69.3321	57.2628	74.0902
ENSG00000166484.15	MAPK7	14.0621	16.7391	18.2421	19.6978	17.9782	11.8468
ENSG00000166492.9	FAM86GP	0	0	0	0	0	0
ENSG00000166501.8	PRKCB	0.995558	1.82104	1.46163	3.24004	0.947854	2.0983
ENSG00000166503.4	HDGFRP3	18.0357	22.9578	16.7182	17.7349	20.4902	16.7863
ENSG00000166507.12	NDST2	9.62303	16.6539	13.1816	17.0315	15.419	10.9026
ENSG00000166508.13	MCM7	191.591	270.654	370.789	345.363	249.794	295.86
ENSG00000166509.6	CLEC3A	0	0.455901	0	0	0	0
ENSG00000166510.9	CCDC68	1.89666	1.99163	1.03819	3.16281	2.44926	2.13967
ENSG00000166523.3	CLEC4E	0.300498	0	0	0	0.017553	0
ENSG00000166526.12	ZNF3	21.3476	27.1595	27.1129	26.8622	26.5469	28.8987
ENSG00000166527.3	CLEC4D	0	0	0	0	0	0
ENSG00000166529.10	ZSCAN21	8.03666	10.8103	6.90007	8.86363	9.35091	8.11579
ENSG00000166530.7	HSBP1P2	0	0	0	0	0	0
ENSG00000166532.11	RIMKLB	16.1819	18.7306	18.4135	21.6709	18.1084	17.7391
ENSG00000166535.15	A2ML1	0.011936	0.041471	0.024903	0	0.021636	0.134968
ENSG00000166546.9	BEAN1	0.147836	0.377457	0.250505	0.253294	0.179444	0.477127
ENSG00000166548.11	TK2	12.4512	12.9635	8.3406	12.2828	9.55708	13.9681
ENSG00000166557.8	TMED3	75.9188	65.7602	115.472	106.781	70.3816	88.0671
ENSG00000166558.6	SLC38A8	0.146658	0.282267	0	0.160712	0.052771	0
ENSG00000166562.4	SEC11C	25.3706	23.7076	20.9691	31.1273	24.7976	15.0972
ENSG00000166569.4	CPLX4	0.070374	0.107821	0	0.024742	0.02006	0.048493
ENSG00000166573.4	GALR1	0	0	0	0	0	0
ENSG00000166575.12	TMEM135	9.54972	13.1458	9.02918	16.2482	8.98833	11.3707
ENSG00000166578.5	IQCD	0.305107	0.42555	0.135967	0.319883	0.374587	0.146449
ENSG00000166579.11	NDEL1	23.5982	26.7481	16.7379	23.8095	30.5256	23.9322
ENSG00000166582.5	CENPV	124.175	128.665	126.149	139.291	106.878	143.655
ENSG00000166589.8	CDH16	0.118951	0	0	0	0	0
ENSG00000166592.7	RRAD	2.16142	2.81925	2.80585	2.3461	1.25984	3.55761
ENSG00000166595.7	FAM96B	62.0528	67.4071	59.4431	65.839	60.5935	63.8126
ENSG00000166596.10	WDR16	0	0.089038	0.413444	0.087386	0.088806	0
ENSG00000166598.8	HSP90B1	217.469	220.915	120.206	201.172	280.76	169.716
ENSG00000166603.3	MC4R	0.025532	0.40357	0	0.214615	0.251043	0.597631
ENSG00000166619.8	BLCAP	15.0076	15.8235	15.0509	20.7862	17.6908	14.8796
ENSG00000166634.2	SERPINB12	0	0	0	0	0	0
ENSG00000166664.9	CHRFAM7A	6.08451	8.30712	10.9324	8.18203	6.01414	13.9971
ENSG00000166667.8	SPDYE6	0.165496	0.314268	0.240684	0.176038	0.214361	0.577295
ENSG00000166669.9	ATF7IP2	13.1816	6.95161	1.68867	8.77687	6.81362	6.29808
ENSG00000166670.5	MMP10	0.801964	0.196104	0.333723	0.450595	0.486473	0.762221
ENSG00000166676.10	TVP23A	0.076911	0.08135	0.085124	0.108508	0.036936	0.030307
ENSG00000166681.9	NGFRAP1	102.948	112.135	134.322	128.976	109.411	122.326
ENSG00000166682.6	TMPRSS5	0.304215	0.260564	0.297662	0.339451	0.097995	0.346792
ENSG00000166685.7	COG1	10.3754	15.2145	12.5887	16.1237	13.9227	14.3962
ENSG00000166689.10	PLEKHA7	9.03294	11.5708	12.0475	14.1302	11.6357	8.93499
ENSG00000166693.7	OR5M13P	0	0	0	0	0	0
ENSG00000166704.7	ZNF606	8.89515	13.25	8.02988	11.8272	8.86446	13.9225
ENSG00000166707.6	ZCCHC18	0.589745	0.266243	2.92068	0.727434	1.2515	0.636534
ENSG00000166710.13	B2M	899.749	1002.78	925.11	894.58	641.337	889.937
ENSG00000166716.5	ZNF592	16.2016	25.374	20.5281	24.0231	25.202	20.1194
ENSG00000166734.14	CASC4	15.6694	22.1543	19.1008	22.1011	19.1724	17.8133
ENSG00000166736.7	HTR3A	0.401256	0.16795	0.306281	0.187221	0.219613	0
ENSG00000166741.3	NNMT	0.150421	0.466948	0.454746	0.031234	0.136029	0.182697
ENSG00000166743.5	ACSM1	0	0.028012	0.402144	0.032232	0	0.026202
ENSG00000166747.8	AP1G1	41.3781	49.6872	49.2989	57.6578	52.9932	44.8154
ENSG00000166748.8	AGBL1	0.020455	0	0.011926	0	0.010365	0.059083
ENSG00000166750.5	SLFN5	7.06363	9.13112	6.31136	4.57726	5.29322	5.2341
ENSG00000166762.12	CATSPER2	1.5146	3.18438	2.14297	2.59273	2.96536	2.72852
ENSG00000166763.7	STRCP1	0.060592	0.096108	0.092438	0.062531	0.009864	0.090474
ENSG00000166770.6	ZNF667-AS1	0.190727	0.915744	1.36636	0.481574	0.078367	0.644841
ENSG00000166780.6	C16orf45	4.42001	5.32913	6.73726	4.7517	4.19275	5.47258
ENSG00000166783.15	KIAA0430	12.4577	10.6098	7.19178	10.6694	11.3392	15.1669
ENSG00000166787.3	SAA3P	0	0	0	0	0	0
ENSG00000166788.5	SAAL1	16.0151	22.2488	13.5357	18.3804	18.8483	14.5507
ENSG00000166793.6	YPEL4	0.249931	0.762156	0.384164	0.478061	0.362485	0.559806
ENSG00000166794.4	PPIB	155.809	151.597	167.217	157.192	198.392	131.647
ENSG00000166796.7	LDHC	4.62264	4.74396	2.50787	2.78762	3.04789	4.44475
ENSG00000166797.6	FAM96A	78.5686	58.5189	50.2036	65.4861	40.7977	56.9694
ENSG00000166800.5	LDHAL6A	0.145534	0.130311	0	0.074582	0	0
ENSG00000166801.11	FAM111A	8.4499	10.6571	15.1514	9.20458	9.65802	11.2633
ENSG00000166803.6	KIAA0101	81.7975	77.2188	97.0638	81.3583	61.5715	75.9894
ENSG00000166813.10	KIF7	13.5596	16.5922	20.4266	20.0678	17.6052	15.6128
ENSG00000166816.9	LDHD	0.123154	0.448232	0	0.942068	0.350769	0.169724
ENSG00000166819.7	PLIN1	0.462276	0.380058	0.943712	0.496607	0.527295	0.659849
ENSG00000166821.4	PEX11A	8.62543	8.01789	6.72775	9.43982	8.13476	7.26407
ENSG00000166822.8	TMEM170A	19.707	17.3977	16.1228	17.7884	12.6013	17.6765
ENSG00000166823.5	MESP1	4.74075	5.89355	6.7179	4.32629	6.58577	6.88082
ENSG00000166825.9	ANPEP	0.245307	0.705126	0.733518	0.757128	0.840735	0.471361
ENSG00000166828.2	SCNN1G	0.101458	0.068414	0.107365	0.143262	0.09331	0.076341
ENSG00000166831.4	RBPMS2	2.68535	5.20601	3.52668	3.66496	5.48499	3.27457
ENSG00000166833.15	NAV2	2.6424	6.22923	3.22582	6.11838	4.504	6.39575
ENSG00000166839.12	ANKDD1A	0.656989	1.40912	0.839924	1.00659	1.37125	0.545052
ENSG00000166840.9	GLYATL1	0.630111	0.94078	0.877363	0.872822	0.741071	0.865316
ENSG00000166845.9	C18orf54	5.24787	5.45003	4.13521	6.60329	4.6594	4.0935
ENSG00000166847.5	DCTN5	42.3094	56.1958	56.6983	74.5898	47.543	64.0611
ENSG00000166848.5	TERF2IP	35.7167	29.5086	29.326	30.1875	31.6849	26.926
ENSG00000166851.10	PLK1	89.5188	148.558	142.981	136.986	144.803	116.42
ENSG00000166855.5	CLPX	17.8273	25.3518	16.6816	22.7189	25.3435	20.5748
ENSG00000166856.1	GPR182	0	0	0	0.029413	0.092275	0.02886
ENSG00000166860.2	ZBTB39	13.5559	19.1301	17.8642	20.8056	16.9157	18.7508
ENSG00000166862.6	CACNG2	0	0	0	0	0	0
ENSG00000166863.7	TAC3	0.98497	1.32626	0.879142	1.40561	0.536487	0.603335
ENSG00000166866.8	MYO1A	0.718469	0.962035	0.357343	1.87801	1.13997	0.871449
ENSG00000166869.2	CHP2	0.226105	0.330264	0.291101	0.358322	0.141731	0.175348
ENSG00000166881.5	TMEM194A	47.0087	57.6095	42.8004	59.7289	47.6421	57.7593
ENSG00000166884.2	OR4D6	0	0	0	0	0.040646	0
ENSG00000166886.8	NAB2	5.05614	8.47003	11.1186	6.57589	5.67859	10.9228
ENSG00000166887.11	VPS39	19.6462	27.4735	25.287	30.138	23.7944	25.6107
ENSG00000166888.6	STAT6	8.85054	13.0775	10.4767	15.4994	8.83405	15.3134
ENSG00000166889.13	PATL1	11.6	17.2189	10.1619	15.7075	19.0556	13.6768
ENSG00000166896.3	XRCC6BP1	5.56406	4.9741	5.29267	6.09727	4.99869	6.84763
ENSG00000166897.10	ELFN2	0.398688	0.52322	0.551929	0.689907	0.55735	0.718485
ENSG00000166900.10	STX3	27.9282	22.8974	23.5034	26.1237	24.8445	21.4285
ENSG00000166902.4	MRPL16	47.2341	43.0347	50.0369	55.9143	40.2907	41.4838
ENSG00000166908.13	PIP4K2C	30.5482	25.1601	42.8405	47.1046	35.6985	32.6367
ENSG00000166912.12	MTMR10	7.16933	4.9974	4.14687	7.08313	6.03111	5.21788
ENSG00000166913.8	YWHAB	118.521	105.258	117.908	142.987	105.589	98.0683
ENSG00000166917.7	MIR202	0	0	0.538388	0	0	0.100714
ENSG00000166920.6	C15orf48	0.642895	0.656983	1.08944	0.867341	0.593222	1.77398
ENSG00000166922.4	SCG5	0.760795	2.65022	1.41444	1.2193	0.534309	0.505426
ENSG00000166923.6	GREM1	0.842631	0.988637	0.904178	1.46616	0.676765	0.686989
ENSG00000166924.4	NYAP1	0.243441	0.691106	0.896288	0.318354	0.304197	0.273673
ENSG00000166925.4	TSC22D4	9.08981	9.68867	13.4553	11.2919	10.3652	8.62774
ENSG00000166926.4	MS4A6E	0	0	0	0	0	0
ENSG00000166927.8	MS4A7	0.053824	0	0	0	0	0
ENSG00000166928.6	MS4A14	0	0	0	0	0.014697	0
ENSG00000166930.2	MS4A5	0	0	0	0	0	0
ENSG00000166938.8	DIS3L	24.1427	24.711	24.9839	26.2351	37.9913	21.5873
ENSG00000166946.9	CCNDBP1	50.2307	52.8758	57.1131	65.2103	45.9408	52.9562
ENSG00000166947.7	EPB42	0	0	0	0	0	0
ENSG00000166948.5	TGM6	0	0	0	0	0	0
ENSG00000166949.11	SMAD3	19.7591	30.8737	31.3142	35.3681	26.5047	26.4418
ENSG00000166959.3	MS4A8	0.033376	0.133632	0	0	0	0
ENSG00000166960.12	CCDC178	0.904035	0.553344	0.172643	0.263621	0.42871	0.858723
ENSG00000166961.10	MS4A15	0	0.028702	0.21047	0	0.025826	0
ENSG00000166963.8	MAP1A	1.58066	1.77456	2.48221	2.85053	2.5043	2.10215
ENSG00000166965.8	RCCD1	25.8164	43.229	39.2037	36.5225	29.7355	41.6652
ENSG00000166971.12	AKTIP	14.5137	14.7762	17.3103	27.0589	13.138	17.9142
ENSG00000166974.8	MAPRE2	22.5973	21.9758	20.686	25.8503	29.4641	20.9019
ENSG00000166979.8	EVA1C	1.97388	1.27625	1.45389	2.63136	2.21428	1.38502
ENSG00000166984.7	TCP10L2	0.048971	0.103536	0	0.123284	0.339784	0.136305
ENSG00000166986.8	MARS	138.745	196.226	258.908	238.302	165.869	233.319
ENSG00000166987.10	MBD6	10.9064	18.838	11.9504	18.6649	22.9489	19.0026
ENSG00000166997.3	CNPY4	3.18314	3.44006	3.58586	4.82062	4.56485	5.35437
ENSG00000167004.8	PDIA3	100.443	85.5918	75.7932	91.3641	114.367	66.9992
ENSG00000167005.9	NUDT21	82.8409	99.7704	80.1055	119.796	77.3768	89.4002
ENSG00000167011.4	NAT16	0.166632	0.40675	0.072305	0.031603	0.056944	0.401336
ENSG00000167014.6	C15orf43	0	0	0	0	0	0
ENSG00000167034.9	NKX3-1	4.86325	4.45614	6.61119	5.16758	6.51734	4.4323
ENSG00000167037.14	SGSM1	0.253495	0.548301	1.00923	0.341571	0.8486	0.592165
ENSG00000167046.4	RP11-93B14.6	0.143536	0.021984	0	0.075684	0.139029	0.074178
ENSG00000167065.9	DUSP18	2.25514	2.75316	2.26751	2.96989	2.38151	2.2986
ENSG00000167074.10	TEF	2.17221	4.65513	3.64097	3.75758	3.02387	4.1407
ENSG00000167077.8	MEI1	0.736875	2.03629	0.132498	0.837922	1.37003	1.62365
ENSG00000167080.4	B4GALNT2	0.20993	0.282067	0.13428	0.117898	0.231155	0.318122
ENSG00000167081.12	PBX3	10.9872	14.7626	12.5679	12.1297	12.1069	9.47194
ENSG00000167083.2	GNGT2	0.09619	0.054744	0	0	0.193992	0.063121
ENSG00000167085.7	PHB	263.947	291.709	427.885	384.454	287.66	339.052
ENSG00000167088.6	SNRPD1	54.9645	55.5513	48.1651	61.5368	50.9864	52.5854
ENSG00000167094.11	TTC16	0.011363	0.061109	0.055969	0.187683	0.027729	0.078341
ENSG00000167098.7	SUN5	0	0	0	0	0	0
ENSG00000167100.10	SAMD14	0.651105	2.92635	1.78853	1.38088	1.69733	2.12001
ENSG00000167103.7	PIP5KL1	0.658019	1.61945	0.667643	1.46097	1.60203	1.3572
ENSG00000167104.7	BPIFB6	0	0	0.312557	0	0	0
ENSG00000167105.3	TMEM92	0.047857	0.162238	0.169779	0.050614	0.447525	0.148491
ENSG00000167106.7	FAM102A	7.25148	9.93121	19.673	10.2547	7.16825	9.58813
ENSG00000167107.8	ACSF2	8.56211	20.8894	14.021	14.2784	10.3369	20.4867
ENSG00000167110.12	GOLGA2	9.74675	10.5178	7.93011	11.2704	12.9197	10.0364
ENSG00000167112.7	TRUB2	17.8415	15.5627	22.9997	24.0023	20.5753	14.8935
ENSG00000167113.6	COQ4	14.4066	16.3205	14.1338	18.9054	20.7827	19.3979
ENSG00000167114.8	SLC27A4	19.6676	17.9717	34.5682	29.8061	26.8421	24.2048
ENSG00000167117.4	LINC00483	0	0.316721	0.09268	0.123417	0	0.127115
ENSG00000167118.6	URM1	42.9229	37.8804	75.3129	64.181	42.7699	50.7305
ENSG00000167123.14	CERCAM	17.0197	28.6281	29.1948	28.3787	26.7883	33.7494
ENSG00000167130.13	DOLPP1	18.9881	18.0536	24.4202	23.3328	19.7925	19.7744
ENSG00000167131.12	CCDC103	6.88321	3.9736	8.14428	3.369	5.30179	7.2883
ENSG00000167136.6	ENDOG	27.8224	30.1851	38.1687	33.8102	23.7712	33.5935
ENSG00000167139.4	TBC1D21	0	0	0	0	0	0
ENSG00000167157.9	PRRX2	4.17891	3.96787	5.41493	3.93609	4.05416	5.40959
ENSG00000167165.14	UGT1A6	0	0	0	0	0.020894	0
ENSG00000167173.14	C15orf39	18.0225	25.1334	22.3713	25.3563	24.9172	19.9297
ENSG00000167178.11	ISLR2	2.70587	5.22939	3.85998	5.55684	2.98767	1.884
ENSG00000167182.11	SP2	4.17027	6.08239	5.7265	6.00346	8.37625	4.98404
ENSG00000167183.2	PRR15L	0.023879	0.087248	0.030467	0.13392	0.078487	0.19731
ENSG00000167186.6	COQ7	15.6329	14.7551	11.0391	15.6327	13.9768	11.6951
ENSG00000167191.7	GPRC5B	0.981632	1.88411	2.5016	3.55929	1.76442	2.90126
ENSG00000167193.7	CRK	40.4981	47.0367	38.302	49.5383	37.5966	44.2503
ENSG00000167194.3	C16orf92	0	0	0	0	0	0
ENSG00000167195.7	GOLGA6C	0	0.18077	0.151142	0	0.111845	0
ENSG00000167196.9	FBXO22	28.9106	39.3539	25.6174	32.5749	33.1998	35.5549
ENSG00000167202.7	TBC1D2B	17.029	28.4732	23.5059	27.8967	22.0989	28.0696
ENSG00000167207.7	NOD2	0.283312	0.42121	0.397808	0.719664	0.543712	1.01099
ENSG00000167208.10	SNX20	0.011333	0.019429	0	0	0	0
ENSG00000167210.12	LOXHD1	0.010029	0.006226	0.01149	0.076719	0	0.150906
ENSG00000167216.12	KATNAL2	1.9354	3.4702	2.92939	2.73695	2.69826	4.14302
ENSG00000167220.7	HDHD2	19.6338	20.6674	19.8192	21.0281	18.1135	15.7584
ENSG00000167230.6	C17orf78	0.021232	0	0.027155	0	0.023369	0.058497
ENSG00000167232.9	ZNF91	14.3389	11.3399	7.63468	9.71962	6.9979	11.6553
ENSG00000167236.2	CCL23	0	0	0	0	0	0
ENSG00000167244.13	IGF2	0.464329	1.58517	1.22466	0.813352	1.15746	1.27414
ENSG00000167257.6	RNF214	9.62943	15.1172	13.404	15.2402	13.3577	13.0934
ENSG00000167258.9	CDK12	50.898	69.7614	64.4383	79.6208	74.4349	65.1448
ENSG00000167261.9	DPEP2	0.047581	0	0	0	0	0
ENSG00000167264.13	DUS2	19.1063	20.0132	19.8837	20.7605	18.8199	22.9841
ENSG00000167272.6	POP5	88.5577	48.0605	78.6035	81.2852	62.6585	69.5863
ENSG00000167280.12	ENGASE	9.24448	14.1445	18.1297	18.927	15.6956	18.8
ENSG00000167281.14	RBFOX3	0.02305	0.418898	0.015985	0.233451	0.276639	0.256406
ENSG00000167283.3	ATP5L	34.1107	39.8678	29.7443	49.5791	46.98	31.6958
ENSG00000167286.5	CD3D	0	0	0	0	0	0.389466
ENSG00000167291.11	TBC1D16	13.0315	24.4777	22.2028	19.2338	20.0255	24.5169
ENSG00000167302.5	ENTHD2	18.3303	21.5706	37.2623	29.4074	22.5815	36.4551
ENSG00000167306.14	MYO5B	8.28872	11.7639	10.6209	11.2297	13.4282	11.5842
ENSG00000167311.9	ART5	1.36431	0.598923	1.44892	1.00008	0.834994	1.38354
ENSG00000167315.13	ACAA2	68.8905	68.1683	70.552	80.8312	58.7327	65.9458
ENSG00000167323.5	STIM1	15.3201	24.6085	25.1111	21.9077	20.8357	22.1725
ENSG00000167325.10	RRM1	180.891	223.139	236.027	304.649	149.816	212.808
ENSG00000167332.7	OR51E2	0	0	0	0	0	0
ENSG00000167333.8	TRIM68	2.67939	4.20238	4.09775	3.24945	4.08279	2.87773
ENSG00000167346.3	MMP26	0	0	0	0	0	0
ENSG00000167355.3	AC104389.28	0.0617	0	0	0	0	0
ENSG00000167359.8	OR51I1	0	0	0	0	0	0
ENSG00000167360.4	OR51Q1	0	0	0	0	0.03871	0
ENSG00000167363.9	FN3K	3.86075	5.80571	4.59384	4.53284	4.38763	4.97873
ENSG00000167371.12	PRRT2	0.415533	1.12354	1.58073	0.956524	1.08872	1.08588
ENSG00000167377.13	ZNF23	5.77147	5.92054	5.43095	5.23661	5.86805	7.07359
ENSG00000167378.4	IRGQ	32.7119	49.8386	47.8378	57.9096	43.8235	50.1241
ENSG00000167380.12	ZNF226	69.7062	79.1474	43.4822	56.7477	53.1115	60.2537
ENSG00000167383.4	ZNF229	11.9814	12.4209	12.1952	15.0465	9.84692	14.7465
ENSG00000167384.6	ZNF180	14.5266	12.0933	7.36435	13.8789	10.9611	11.0723
ENSG00000167390.8	POM121L3P	0	0	0	0	0	0
ENSG00000167393.12	PPP2R3B	8.87749	30.4482	19.6204	19.4905	6.78904	22.7883
ENSG00000167394.8	ZNF668	5.61561	7.65591	7.15219	6.43407	5.8478	6.4394
ENSG00000167395.10	ZNF646	6.94186	10.9057	8.6512	9.71002	9.71156	9.58549
ENSG00000167397.10	VKORC1	22.3014	29.0331	31.7257	29.0272	27.6034	27.7816
ENSG00000167414.4	GNG8	0	0	1.68241	0	0	0
ENSG00000167419.6	LPO	0.088032	0.058929	0.012448	0	0.043258	0
ENSG00000167434.5	CA4	0.404574	0.257241	0.886497	0.235238	0.145286	0.139134
ENSG00000167447.8	SMG8	32.3641	38.5649	32.365	39.0137	31.294	33.8681
ENSG00000167459.12	LINC00905	0	0	0	0	0	0
ENSG00000167460.10	TPM4	150.673	124.426	137.35	152.694	114.657	123.251
ENSG00000167461.7	RAB8A	13.3095	14.3542	12.6228	19.7152	21.7569	15.5797
ENSG00000167468.12	GPX4	167.466	161.317	181.917	175.25	174.16	163.358
ENSG00000167470.8	MIDN	88.4051	130.886	191.263	153.67	136.822	128.561
ENSG00000167476.6	JSRP1	1.90435	1.99931	4.32822	4.40039	3.07502	0.90459
ENSG00000167483.13	FAM129C	0.073964	0.221688	0.231849	0.199924	0.179497	0.20114
ENSG00000167487.7	KLHL26	4.36663	5.1102	7.71008	6.5466	5.80557	6.82246
ENSG00000167491.13	GATAD2A	31.8997	33.1809	33.0861	36.4652	48.0796	24.9125
ENSG00000167494.8	NOS2P2	0	0	0	0	0	0
ENSG00000167508.6	MVD	9.84118	15.7837	14.3394	19.8416	12.8655	13.5963
ENSG00000167513.4	CDT1	57.9954	89.8485	108.254	92.4149	74.422	88.6622
ENSG00000167515.6	TRAPPC2L	15.4461	13.9052	17.2248	16.8845	14.749	10.5212
ENSG00000167522.10	ANKRD11	25.3131	36.2047	31.7134	40.6633	30.3865	38.7074
ENSG00000167523.9	SPATA33	4.44375	5.86232	4.89365	4.53081	4.91903	5.13103
ENSG00000167524.10	SGK494	14.9978	17.6481	17.5189	23.983	16.7034	22.7053
ENSG00000167525.9	PROCA1	2.00257	4.59889	3.5041	3.29455	2.35069	3.6029
ENSG00000167526.9	RPL13	1293.21	1313.84	1204.49	1072.65	1188.94	1160.83
ENSG00000167528.8	ZNF641	7.58744	9.63527	10.0281	10.9665	8.0499	9.16895
ENSG00000167531.2	LALBA	0.153187	0	0	0.446329	0.03318	0.177969
ENSG00000167535.3	CACNB3	5.67838	11.6014	7.31218	9.55404	10.0169	12.6558
ENSG00000167536.9	DHRS13	29.8558	31.6962	32.919	33.2855	24.3355	34.1128
ENSG00000167543.11	TP53I13	33.8087	53.7375	85.4814	56.2396	36.6082	56.0826
ENSG00000167548.10	KMT2D	54.0469	80.3681	120.443	104.812	66.7007	91.4399
ENSG00000167549.14	CORO6	3.66254	7.11001	5.19897	6.66086	5.01999	8.04274
ENSG00000167550.6	RHEBL1	3.528	1.80092	4.07823	3.09078	1.74199	5.06636
ENSG00000167552.9	TUBA1A	95.5486	177.009	154.84	167.386	131.311	185.861
ENSG00000167553.10	TUBA1C	574.851	606.654	799.16	806.313	504.098	690.896
ENSG00000167554.10	ZNF610	0.785129	0.922881	3.02551	2.74175	0.924096	0.650841
ENSG00000167555.9	ZNF528	6.49638	7.32831	4.41023	7.43005	7.90415	10.5262
ENSG00000167562.7	ZNF701	2.96561	4.45998	1.69151	3.92262	2.84371	3.02055
ENSG00000167565.8	SERTAD3	16.8431	22.9472	21.0273	24.1995	20.86	26.5941
ENSG00000167566.12	NCKAP5L	12.6253	17.0827	19.5645	17.413	17.6559	17.5643
ENSG00000167578.12	RAB4B	13.2898	21.3955	21.6851	25.4933	18.1044	20.3232
ENSG00000167580.3	AQP2	0.019995	0	0	0.010808	0.017243	0
ENSG00000167588.8	GPD1	0.797496	1.07844	1.17599	2.19442	1.1701	1.00624
ENSG00000167595.10	C19orf55	15.4591	32.7784	19.1331	33.596	36.8505	31.3789
ENSG00000167600.9	CYP2S1	2.53983	3.52636	2.03906	3.15134	3.55829	1.73709
ENSG00000167601.7	AXL	0.734685	0.944541	0.762675	0.720562	0.57379	1.06499
ENSG00000167604.9	NFKBID	8.18635	10.357	9.20003	9.40568	12.0439	13.7764
ENSG00000167608.7	TMC4	0.219544	1.99812	2.01837	0.935341	1.80855	1.78343
ENSG00000167612.8	ANKRD33	0	0	0.05547	0	0	0
ENSG00000167613.11	LAIR1	0	0	0	0.075575	0.014273	0
ENSG00000167614.9	TTYH1	0.670643	0.437411	0.430974	0.494292	0.967278	0.346187
ENSG00000167615.12	LENG8	24.4362	42.6849	38.905	40.2395	45.475	52.4719
ENSG00000167617.2	CDC42EP5	0.30067	1.24862	1.31098	0.277551	0.157582	0.481638
ENSG00000167618.5	LAIR2	0	0	0	0	0.163759	0.112522
ENSG00000167619.7	TMEM145	1.12648	2.07423	0.492296	1.73586	2.31274	2.36161
ENSG00000167625.6	ZNF526	10.2047	15.1783	19.6695	17.7402	13.2281	17.787
ENSG00000167632.10	TRAPPC9	5.71944	10.2557	7.64694	9.40918	7.46005	9.94249
ENSG00000167633.12	KIR3DL1	0	0	0	0	0	0
ENSG00000167634.8	NLRP7	0.091422	0.025091	0.026253	0	0.101779	0.056045
ENSG00000167635.7	ZNF146	97.2192	130.12	72.3994	97.3214	102.954	102.787
ENSG00000167637.12	ZNF283	16.1674	15.8598	10.2855	17.2969	15.8211	21.4631
ENSG00000167641.6	PPP1R14A	0.293355	1.93299	0.580272	0.485486	0.788383	1.52913
ENSG00000167642.8	SPINT2	192.089	268.866	283.563	245.974	162.547	260.171
ENSG00000167644.7	C19orf33	0	0.241006	0	0	0	0
ENSG00000167645.12	YIF1B	64.3778	84.7901	75.6294	85.2761	78.3738	87.1268
ENSG00000167646.9	DNAAF3	1.98523	1.73061	1.80115	3.63405	3.57518	3.70808
ENSG00000167653.4	PSCA	0.158883	0.190457	0.49949	0.221082	0.04236	0.087662
ENSG00000167654.13	ATCAY	0.122295	0.027961	0	0.008798	0.021092	0
ENSG00000167656.4	LY6D	0	0.031436	0	0	0	0
ENSG00000167657.7	DAPK3	35.9533	47.5475	67.5422	58.3376	47.7284	50.9918
ENSG00000167658.11	EEF2	797.764	1226.04	1350.99	1211.77	1126.07	1120.71
ENSG00000167664.4	TMIGD2	0	0.036374	0.080172	0	0	0.496915
ENSG00000167670.11	CHAF1A	32.7112	43.4044	40.5348	46.7818	42.192	50.6914
ENSG00000167671.7	UBXN6	16.4259	28.4726	26.7686	25.7766	20.8206	22.6411
ENSG00000167674.10	HDGFRP2	30.9503	41.8923	46.4799	47.1365	47.1083	43.2199
ENSG00000167676.3	PLIN4	0.295164	0.372617	0.30664	0.410689	0.345477	0.488847
ENSG00000167680.11	SEMA6B	2.30337	6.30883	4.37024	3.52243	3.8591	6.29416
ENSG00000167685.10	ZNF444	26.5496	31.453	38.3921	30.573	31.656	33.3844
ENSG00000167693.12	NXN	20.3494	28.9106	31.2653	34.6174	30.7242	28.5079
ENSG00000167695.10	FAM57A	28.2897	38.6991	39.1857	39.0168	33.8346	35.7787
ENSG00000167699.9	GLOD4	67.2561	60.1719	55.7131	70.9662	61.848	53.6157
ENSG00000167700.4	MFSD3	9.72243	25.8995	15.5494	18.0088	15.3608	26.4895
ENSG00000167701.9	GPT	0.239293	0.615314	0.65661	0.630671	0.563064	1.01474
ENSG00000167702.7	KIFC2	5.03012	12.3177	12.8853	14.0835	8.71673	12.8598
ENSG00000167703.10	SLC43A2	13.6316	13.837	17.8153	20.6328	17.7923	17.7203
ENSG00000167705.7	RILP	1.72003	1.7587	2.18897	1.39229	2.18004	3.19472
ENSG00000167711.9	SERPINF2	0.044878	0.128695	0.388244	0.147452	0.299632	0.418342
ENSG00000167716.14	WDR81	8.84943	9.57988	16.267	16.3552	13.4515	12.4983
ENSG00000167720.8	SRR	11.349	29.6336	23.661	18.6983	15.6355	26.8129
ENSG00000167721.6	TSR1	68.8509	80.2982	112.008	102.78	74.6763	92.5468
ENSG00000167723.10	TRPV3	1.19487	1.65327	2.06843	1.4822	1.69626	1.63818
ENSG00000167733.9	HSD11B1L	2.08457	1.15662	2.19034	1.97117	1.88487	3.28198
ENSG00000167740.5	CYB5D2	12.3155	19.654	18.2643	17.2757	14.2899	19.0732
ENSG00000167741.6	GGT6	0.020433	0.078165	0.052307	0.057392	0	0.090892
ENSG00000167747.9	C19orf48	110.749	142.466	148.402	143.987	123.267	142.195
ENSG00000167748.6	KLK1	0.099888	0.601389	0.793321	0.536871	0.57144	0.274307
ENSG00000167749.7	KLK4	0	0.082109	0.070398	0.186001	0.468303	0.237181
ENSG00000167751.8	KLK2	0	0	0	0.06443	0.124456	0.255219
ENSG00000167754.8	KLK5	0	0	0	0	0	0.039801
ENSG00000167755.9	KLK6	0.055064	0.580852	0.548684	0	0.471248	0.0379
ENSG00000167757.9	KLK11	0.064219	0	0	0	0.065787	0
ENSG00000167759.8	KLK13	0	1.04249	0	0.333685	0.095771	0.702899
ENSG00000167765.3	AC018755.1	0.167122	0.331755	0.293999	0.234654	0.207058	0.115116
ENSG00000167766.14	ZNF83	1.79867	4.01184	1.45102	2.14016	2.34249	4.15342
ENSG00000167767.9	KRT80	0.906816	0.576478	1.59459	1.36328	0.833622	0.734567
ENSG00000167768.4	KRT1	0.05474	0	0.117618	0.400111	0.045786	0
ENSG00000167769.4	ACER1	0	0.061728	0.064674	0.071118	0	0
ENSG00000167770.7	OTUB1	37.1681	61.8722	69.6859	69.6061	63.684	62.1265
ENSG00000167771.5	RCOR2	3.18438	4.67173	3.33384	2.43227	2.81415	3.40188
ENSG00000167772.7	ANGPTL4	0.344235	0.355572	0.611788	0.262713	0.380349	0.306112
ENSG00000167774.2	NDUFA7	0	0	0	0	0	0
ENSG00000167775.6	CD320	46.7628	40.8145	59.2859	51.4739	42.8325	46.5689
ENSG00000167778.4	SPRYD3	9.37233	9.57457	18.7004	14.3159	10.4028	11.4197
ENSG00000167779.3	IGFBP6	3.43714	4.15285	0.964638	3.34719	2.5932	3.60763
ENSG00000167780.7	SOAT2	0.019538	0.0619	0	0.047329	0.05597	0
ENSG00000167785.4	ZNF558	9.28105	15.5105	8.99296	10.6341	11.9576	12.2667
ENSG00000167791.7	CABP2	0	0	0	0	0	0
ENSG00000167792.7	NDUFV1	87.0197	101.327	109.744	121.317	97.0364	119.112
ENSG00000167797.3	CDK2AP2	10.6543	8.87521	17.1103	15.2944	14.6517	8.02271
ENSG00000167798.12	C3P1	0.00917	0	0	0	0	0
ENSG00000167799.5	NUDT8	2.39034	3.11071	1.64505	1.75453	1.53143	2.13216
ENSG00000167800.9	TBX10	0	0	0	0	0	0.032142
ENSG00000167807.11	CTD-2369P2.10	0.164297	1.22134	0	1.50353	1.60746	1.74805
ENSG00000167815.7	PRDX2	168.455	192.642	160.941	164.747	190.008	167.725
ENSG00000167822.1	OR8J3	0	0	0	0	0	0
ENSG00000167825.3	OR5I1	0	0	0	0	0	0
ENSG00000167840.9	ZNF232	11.6602	9.65156	11.6906	10.0581	10.3167	11.4762
ENSG00000167842.11	MIS12	47.5167	49.683	31.7756	41.8276	30.5479	43.3653
ENSG00000167850.3	CD300C	0.023917	0	0	0.100599	0	0
ENSG00000167851.9	CD300A	0.056436	0.032936	0.20708	0	0.02956	0.10361
ENSG00000167858.8	TEKT1	0	0.01171	0	0.066279	0.051808	0
ENSG00000167861.11	HID1	6.81895	13.9854	10.9238	8.67726	9.04735	11.5582
ENSG00000167862.5	ICT1	39.2493	27.956	34.7328	32.4539	34.2149	27.9003
ENSG00000167863.7	ATP5H	86.8047	77.3126	65.7247	81.6168	101.636	75.9515
ENSG00000167874.6	TMEM88	1.03328	1.9283	1.16559	0.817924	1.54959	2.16213
ENSG00000167880.3	EVPL	0.189559	0.035203	0.10395	0.106593	0.042676	0.039121
ENSG00000167881.10	SRP68	84.1161	100.723	101.503	112.806	93.3849	103.677
ENSG00000167889.8	MGAT5B	2.35288	3.56505	5.12571	4.6379	2.95561	3.15905
ENSG00000167895.10	TMC8	0.097978	0.259521	0.28392	0.299906	0.119535	0.45058
ENSG00000167900.7	TK1	61.8558	55.6831	70.0131	67.3523	52.8102	58.6723
ENSG00000167904.10	TMEM68	11.6862	17.5237	10.1477	10.0526	8.31604	15.7511
ENSG00000167910.3	CYP7A1	0	0	0.043143	0.047142	0.024957	0
ENSG00000167912.5	RP11-25K19.1	1.24585	1.18888	1.1078	2.00152	0.766881	1.36749
ENSG00000167914.6	GSDMA	0.015756	0	0	0	0.017508	0
ENSG00000167916.4	KRT24	0	0	0	0	0	0
ENSG00000167920.4	TMEM99	36.5004	29.2166	28.3235	35.9445	34.4972	29.4196
ENSG00000167925.11	GHDC	7.30895	9.38959	14.7854	9.29257	8.34404	11.4182
ENSG00000167930.11	ITFG3	16.8562	31.4264	16.6646	27.9609	34.7927	28.4367
ENSG00000167941.2	SOST	0.132316	0.072293	0.170261	0.082817	0.147302	0.162144
ENSG00000167945.1	PRR25	0.031744	0.383569	0.884622	0.08868	0.240196	0.131032
ENSG00000167962.8	ZNF598	56.3861	74.5465	93.404	85.1276	67.9275	67.0474
ENSG00000167964.8	RAB26	1.24055	5.05868	3.10013	3.10984	1.8618	3.12956
ENSG00000167965.13	MLST8	14.5113	16.3968	23.1312	17.0928	23.2493	14.6267
ENSG00000167967.11	E4F1	14.8113	20.2869	35.2011	27.2921	20.5947	21.1012
ENSG00000167968.8	DNASE1L2	2.39989	6.92192	3.50711	4.2923	3.76541	5.034
ENSG00000167969.8	ECI1	72.6257	97.9252	118.894	93.6678	56.5464	103.876
ENSG00000167970.6	AC009065.1	5.10334	6.0869	6.55306	7.76595	14.2706	6.35421
ENSG00000167971.14	CASKIN1	2.59979	7.07545	3.39159	3.55039	2.89377	6.13025
ENSG00000167972.9	ABCA3	8.7524	20.5323	14.8535	13.6427	16.2805	17.5711
ENSG00000167977.4	KCTD5	22.5559	29.8453	30.6968	30.393	23.5118	28.4981
ENSG00000167978.12	SRRM2	86.5709	146.682	121.098	141.188	169.908	130.975
ENSG00000167981.4	ZNF597	2.02596	2.7133	2.40035	2.52476	3.2938	1.79083
ENSG00000167984.12	NLRC3	0.097884	0.158719	0.468477	0.272553	0.160546	0.193619
ENSG00000167985.2	SDHAF2	30.5719	31.5333	38.8695	35.422	32.1836	33.7741
ENSG00000167986.9	DDB1	147.337	208.057	291.05	291.493	194.29	265.122
ENSG00000167987.6	VPS37C	9.77051	11.5189	15.6948	13.9585	10.5916	13.603
ENSG00000167992.8	VWCE	2.56207	3.80913	1.68474	4.14134	3.15994	2.71761
ENSG00000167994.7	RAB3IL1	1.26767	1.74663	5.91296	1.19289	1.58976	1.83004
ENSG00000167995.11	BEST1	0.673501	1.48392	2.05063	0.459413	1.37667	2.459
ENSG00000167996.11	FTH1	221.484	229.757	234.599	239.036	307.791	175.334
ENSG00000168000.10	BSCL2	19.9637	38.6682	34.7234	42.5048	34.5516	46.5347
ENSG00000168002.7	POLR2G	114.684	91.3409	109.345	114.048	85.5246	98.7018
ENSG00000168003.12	SLC3A2	397.413	330.831	461.593	377.765	281.017	385.286
ENSG00000168004.5	HRASLS5	0	0	0	0	0	0
ENSG00000168005.4	C11orf84	15.3639	21.8835	26.5262	21.2506	20.2511	18.7189
ENSG00000168010.6	ATG16L2	1.4561	3.99857	1.56613	3.14603	3.23885	6.89645
ENSG00000168014.12	C2CD3	10.945	17.369	22.618	26.7008	14.9762	25.2808
ENSG00000168016.9	TRANK1	8.46905	5.07704	4.29342	4.89937	3.43409	4.87461
ENSG00000168026.12	TTC21A	2.26293	2.10432	1.90241	2.34986	1.307	2.74781
ENSG00000168028.9	RPSA	1997.44	1867.14	2496.6	2229.99	1333.83	2129.14
ENSG00000168032.4	ENTPD3	0.058554	0	0.180769	0.066065	0.088968	0.048451
ENSG00000168036.12	CTNNB1	255.749	297.548	301.488	362.372	240.089	290.376
ENSG00000168038.6	ULK4	3.74471	4.71998	7.407	3.90948	3.53096	5.9574
ENSG00000168040.4	FADD	22.7136	31.357	37.533	28.2646	21.6139	27.4248
ENSG00000168056.10	LTBP3	20.5595	35.9097	30.1439	34.0713	26.2799	39.099
ENSG00000168060.10	NAALADL1	0.183795	0.438561	0.102918	0.359966	0.099513	1.29114
ENSG00000168061.9	SAC3D1	16.0261	18.9508	26.6499	20.9605	17.7037	19.3137
ENSG00000168062.5	BATF2	0.255059	0.332725	0.521515	0.201927	0.437201	0.661257
ENSG00000168065.11	SLC22A11	0.008317	0	0	0.011749	0.058389	0
ENSG00000168066.16	SF1	136.207	206.552	171.773	179.804	224.204	177.202
ENSG00000168067.7	MAP4K2	4.49135	6.92891	5.76891	5.55724	3.88132	8.78697
ENSG00000168070.7	C11orf85	0	0.02061	0	0	0	0.023158
ENSG00000168071.17	CCDC88B	0.18579	0.349941	0.262787	0.849969	0.643646	0.493624
ENSG00000168077.9	SCARA3	3.44067	7.85497	6.77672	7.417	7.4958	5.77631
ENSG00000168078.5	PBK	36.9581	49.6943	32.9144	45.5222	32.9256	33.3279
ENSG00000168079.12	SCARA5	0.226964	0.33294	0.173597	0.190946	0.232861	0.962386
ENSG00000168081.4	PNOC	0.080839	0	0.152386	0	0	0
ENSG00000168090.5	COPS6	126.126	128.211	119.642	143.063	128.192	115.775
ENSG00000168092.9	PAFAH1B2	70.4897	102.971	96.5818	129.963	88.2649	87.4673
ENSG00000168096.10	ANKS3	13.1072	14.684	22.8459	14.5093	12.5163	19.6975
ENSG00000168101.10	NUDT16L1	22.2206	19.797	30.072	27.0548	19.429	26.1355
ENSG00000168116.9	KIAA1586	6.27963	6.64747	3.03907	6.40714	6.55757	6.67205
ENSG00000168118.7	RAB4A	37.6687	59.7749	57.5862	62.2173	50.5684	39.8586
ENSG00000168122.4	ZNF355P	0	0	0	0	0	0
ENSG00000168124.2	OR1F1	0.177258	0.317285	0	0.307648	0.234496	1.15684
ENSG00000168126.3	OR2W6P	0.311588	0.477961	0.222933	0.432591	0.235466	0.18347
ENSG00000168129.7	AC098817.5	0	0	0	0	0	0
ENSG00000168131.2	OR2B2	0.031643	0	0	0	0	0
ENSG00000168135.4	KCNJ4	1.13045	3.38581	2.39159	1.8712	1.56781	2.88706
ENSG00000168137.11	SETD5	55.3377	109.006	72.9375	99.9263	91.4356	77.3738
ENSG00000168140.4	VASN	1.36542	1.85773	1.97443	2.58964	1.77819	2.01288
ENSG00000168143.8	FAM83B	3.64803	7.41892	3.75481	5.52655	5.36454	5.25916
ENSG00000168148.3	HIST3H3	1.67986	2.29002	2.25997	2.41801	2.17391	1.3319
ENSG00000168152.8	THAP9	2.81552	4.3792	2.02427	3.37787	3.04689	3.23512
ENSG00000168158.2	OR2C1	0	0.419948	0.097891	0	0	0
ENSG00000168159.9	RNF187	145.533	209.705	175.031	191.198	232.458	185.449
ENSG00000168172.4	HOOK3	9.33105	7.83264	4.47638	7.75715	7.72557	8.62686
ENSG00000168175.10	MAPK1IP1L	27.685	36.7071	28.4433	38.7495	32.985	32.5377
ENSG00000168209.4	DDIT4	26.6068	42.4719	28.9892	30.795	26.5615	36.8332
ENSG00000168214.16	RBPJ	26.0215	38.4186	16.8576	25.858	31.7288	25.3359
ENSG00000168216.6	LMBRD1	11.6491	12.1299	8.32583	10.2165	10.9698	10.8778
ENSG00000168228.10	ZCCHC4	5.34876	7.99308	5.25762	6.80367	5.8265	7.20344
ENSG00000168229.3	PTGDR	0	0	0	0	0	0
ENSG00000168234.8	TTC39C	16.9452	17.577	13.1904	20.3283	17.3643	17.4926
ENSG00000168237.13	GLYCTK	6.00241	6.27814	8.72512	9.01849	6.90728	9.34568
ENSG00000168242.3	HIST1H2BI	17.5221	27.4228	22.4623	24.5813	28.603	22.8518
ENSG00000168243.6	GNG4	7.90112	26.9334	22.332	19.3346	17.869	29.2723
ENSG00000168246.5	UBTD2	16.4395	15.6492	11.8536	16.5737	12.8845	14.7823
ENSG00000168255.14	POLR2J3	29.0675	44.7634	29.4425	46.4418	45.1635	59.5482
ENSG00000168256.13	NKIRAS2	33.1782	35.899	35.124	44.8432	44.8208	34.8602
ENSG00000168259.10	DNAJC7	122.42	112.929	86.6107	128.021	117.653	89.1721
ENSG00000168260.1	C14orf183	0	0	0	0	0.134596	0.116118
ENSG00000168263.8	KCNV2	0	0.01913	0	0.153479	0.155818	0.02147
ENSG00000168264.6	IRF2BP2	58.6818	122.777	75.2349	91.683	117.166	86.1217
ENSG00000168267.5	PTF1A	0.164782	0.200759	0.991452	0.198063	0.051613	0.03242
ENSG00000168268.6	NT5DC2	124.517	176.766	242.416	241.841	200.216	203.831
ENSG00000168269.7	FOXI1	0	0	0	0	0	0
ENSG00000168273.3	SMIM4	2.32701	6.18977	10.6572	10.5148	9.6039	2.43602
ENSG00000168274.3	HIST1H2AE	239.623	328.201	313.574	306.271	461.095	376.53
ENSG00000168275.10	COA6	53.441	30.6197	28.4862	31.6756	25.5846	29.558
ENSG00000168280.12	KIF5C	7.5089	12.7469	9.02885	9.0044	9.2671	9.9781
ENSG00000168282.4	MGAT2	33.4099	30.0333	31.4143	37.482	27.9996	28.4598
ENSG00000168283.9	BMI1	55.8091	55.8112	36.0608	70.0448	44.7185	39.3774
ENSG00000168286.1	THAP11	26.6588	25.5878	35.4158	33.6055	23.5783	26.3238
ENSG00000168288.8	MMADHC	102.47	91.9604	79.0592	109.801	77.1644	86.2261
ENSG00000168291.8	PDHB	67.1945	57.0951	76.5839	85.6397	55.9807	62.0422
ENSG00000168297.11	PXK	8.42314	9.8484	6.1362	8.32725	7.20643	8.42722
ENSG00000168298.4	HIST1H1E	850.165	787.898	1148.81	862.4	720.352	1099.12
ENSG00000168300.9	PCMTD1	7.63803	8.20838	4.95476	6.83896	6.69149	9.61265
ENSG00000168301.8	KCTD6	5.84075	7.8686	5.48933	7.13309	7.3912	7.36846
ENSG00000168303.6	MPLKIP	2.818	2.32318	1.82075	2.48034	2.47331	2.37393
ENSG00000168306.8	ACOX2	0.079831	0	0	0.161839	0.079586	0
ENSG00000168309.12	FAM107A	0.124811	0	0	0.013609	0	0
ENSG00000168310.6	IRF2	5.46441	8.17778	8.53701	5.28246	5.53963	6.51346
ENSG00000168314.13	MOBP	0.503194	0.755263	0.414972	0.692467	0.4466	1.0703
ENSG00000168329.9	CX3CR1	0.168427	0.207936	0.08159	0.311945	0.236108	0.290382
ENSG00000168333.9	C8orf22	0	0	0	0	0	0
ENSG00000168334.8	XIRP1	0.101322	0.149792	0.114237	0.124489	0.123062	0.085721
ENSG00000168348.3	INSM2	0.489748	0.214902	0.309195	0.153551	0.121976	0.255176
ENSG00000168350.6	DEGS2	0.39479	1.95532	2.35495	1.15082	0.407417	0.710637
ENSG00000168356.7	SCN11A	0.191204	0.25941	0.11207	0.222783	0.288815	0.2483
ENSG00000168367.5	LINC00917	0.022631	0	0	0	0	0
ENSG00000168374.6	ARF4	77.9472	57.6647	57.5354	76.1135	58.5074	62.1487
ENSG00000168385.13	SEPT2	117.126	130.316	108.604	155.959	134.145	127.848
ENSG00000168386.14	FILIP1L	0.248459	0.484239	0.018727	0.311605	0.418357	1.01042
ENSG00000168389.13	MFSD2A	11.5695	15.986	14.7206	14.2227	13.3331	15.3755
ENSG00000168393.8	DTYMK	66.8426	62.0712	75.704	65.0544	51.704	68.6774
ENSG00000168394.9	TAP1	49.5236	48.6907	84.9056	43.673	37.7169	53.7494
ENSG00000168395.10	ING5	14.1128	13.4057	16.5258	16.0663	15.0985	15.9077
ENSG00000168397.12	ATG4B	44.2258	50.4455	48.6894	55.9664	48.7946	40.9692
ENSG00000168398.5	BDKRB2	1.54213	1.89072	2.9314	2.36998	2.34973	2.0421
ENSG00000168404.8	MLKL	3.08829	2.30157	2.54667	2.75868	3.54787	1.95153
ENSG00000168405.10	CMAHP	0.063425	0.208782	0.421584	0.067294	0.091658	0.237586
ENSG00000168411.9	RFWD3	71.4472	98.9891	73.7499	95.5174	79.7477	118.084
ENSG00000168412.6	MTNR1A	0.819205	1.38217	0.482879	1.55477	0.730479	0.644274
ENSG00000168418.6	KCNG4	0	0	0	0	0	0
ENSG00000168421.8	RHOH	0.140606	0.572052	0.057526	0.218222	0.347529	0.60247
ENSG00000168427.7	KLHL30	0.192347	0.140578	0.181009	0.358099	0.157377	0.241229
ENSG00000168434.8	COG7	9.70534	14.6973	12.2954	14.8204	11.3547	18.306
ENSG00000168438.10	CDC40	13.8763	15.6584	12.0735	18.2359	12.9087	13.154
ENSG00000168439.12	STIP1	215.022	236.671	242.438	276.158	266.735	215.933
ENSG00000168447.6	SCNN1B	0.057559	0.524737	0	0	0.042981	0.159186
ENSG00000168453.10	HR	0.147566	0.434902	0.701459	1.30008	0.233172	0.743781
ENSG00000168454.10	TXNDC2	0.478085	0.575169	0.180566	0.805838	0.56119	0.643241
ENSG00000168461.8	RAB31	41.2846	39.0456	48.1167	53.7478	43.957	38.5538
ENSG00000168476.7	REEP4	17.8106	22.3641	25.5428	21.9307	22.9679	23.3487
ENSG00000168477.13	TNXB	1.86139	4.64874	6.45595	3.9977	6.03264	2.74851
ENSG00000168481.4	LGI3	0.054506	0.073711	0.218516	0.044439	0.200138	0.307023
ENSG00000168484.8	SFTPC	0	0	0	0.056751	0	0
ENSG00000168487.13	BMP1	5.72064	8.13736	9.84247	11.6422	8.54189	7.13288
ENSG00000168488.14	ATXN2L	75.1431	111.867	108.954	114.735	110.538	105.708
ENSG00000168490.9	PHYHIP	0.179713	0.274062	0.144832	0.538555	0.357921	0.174968
ENSG00000168491.5	CCDC110	0.305849	0.301352	1.34488	0.018119	0.086143	0.533924
ENSG00000168495.8	POLR3D	12.8842	14.3726	14.9898	12.1596	16.3791	13.8877
ENSG00000168496.3	FEN1	59.4333	62.1072	78.3522	72.5526	60.4186	64.7303
ENSG00000168497.4	SDPR	0	0.012462	0	0.014241	0.022648	0
ENSG00000168502.13	SOGA2	15.1994	23.5533	16.9756	22.3	22.4953	24.6269
ENSG00000168505.6	GBX2	2.67334	2.90605	3.14577	2.65173	2.92151	3.06335
ENSG00000168509.13	HFE2	0	0.065181	0	0	0.053653	0.036949
ENSG00000168515.3	SCGB1D1	0	0	0	0	0	0
ENSG00000168517.6	HEXIM2	9.12387	8.59804	5.26959	8.14424	9.30795	5.0259
ENSG00000168522.8	FNTA	30.2695	35.9555	18.6434	34.3439	27.5866	24.9696
ENSG00000168528.7	SERINC2	2.60002	5.08021	2.59503	3.7549	4.10049	3.34178
ENSG00000168530.11	MYL1	0.049612	0.117789	0	0	0	0
ENSG00000168538.11	TRAPPC11	11.0903	16.142	7.75945	11.6644	13.5768	12.7209
ENSG00000168539.3	CHRM1	0.011081	0.019769	0	0.062531	0.101922	0.076414
ENSG00000168542.8	COL3A1	0.07929	0.302168	0.198439	1.00587	0.160166	0.257927
ENSG00000168546.6	GFRA2	0.363835	2.16798	0.431728	1.04555	0.941888	1.07586
ENSG00000168556.5	ING2	0.908137	1.31157	1.25378	1.91704	2.31241	1.66228
ENSG00000168564.5	CDKN2AIP	13.7809	23.5786	14.5421	20.4876	14.4554	23.2763
ENSG00000168566.11	SNRNP48	20.3911	21.5772	19.8282	23.6383	15.8996	18.0535
ENSG00000168569.7	TMEM223	7.78045	10.6809	16.501	11.2176	14.1865	10.4752
ENSG00000168575.5	SLC20A2	13.1298	16.8868	21.068	18.5475	18.8123	19.3838
ENSG00000168582.4	CRYGA	0	0	0	0	0	0
ENSG00000168589.10	DYNLRB2	0.79891	0.730509	0.46321	1.59712	0.245636	0.362245
ENSG00000168591.11	TMUB2	15.0453	20.7716	23.7555	24.4563	19.5963	23.6638
ENSG00000168594.11	ADAM29	0	0	0	0	0	0
ENSG00000168610.10	STAT3	37.3798	46.3618	49.492	55.0209	47.3727	42.5287
ENSG00000168612.4	ZSWIM1	3.65701	5.97147	5.17576	5.7184	6.6042	5.9955
ENSG00000168614.13	NBPF9	18.4249	28.0939	24.0543	30.6947	29.2949	35.1145
ENSG00000168615.7	ADAM9	24.4669	25.3245	18.3823	26.4839	22.7737	22.34
ENSG00000168619.11	ADAM18	0.077189	0	0	0.025954	0	0
ENSG00000168621.10	GDNF	0.514504	1.31486	1.24108	1.25285	1.09183	1.41269
ENSG00000168630.3	SPINT5P	0	0	0	0	0	0
ENSG00000168631.7	DPCR1	0.011907	0	0	0	0.013463	0.008216
ENSG00000168634.4	WFDC13	0	0	0	0	0	0
ENSG00000168646.8	AXIN2	5.20197	10.4836	5.80299	6.35435	6.88697	7.06719
ENSG00000168653.6	NDUFS5	29.025	43.1513	30.2445	34.3145	39.0719	31.8526
ENSG00000168658.14	VWA3B	0	0	0	0	0	0.017856
ENSG00000168661.10	ZNF30	6.82873	6.13496	9.51862	6.92736	6.86443	4.60027
ENSG00000168671.5	UGT3A2	2.96357	2.85784	4.03481	3.59078	3.36058	4.49546
ENSG00000168672.3	FAM84B	12.7092	26.3747	17.8646	17.9516	15.2127	20.7401
ENSG00000168675.14	LDLRAD4	2.18663	4.66854	4.09065	4.00104	3.33348	4.89729
ENSG00000168676.6	KCTD19	0.604634	1.24345	0.758112	0.30801	1.09165	0.725181
ENSG00000168679.13	SLC16A4	1.65888	2.0316	0.764899	1.96324	1.01415	1.1818
ENSG00000168685.10	IL7R	0.13025	0.927678	0.533544	0.228593	0.058694	0.170266
ENSG00000168701.14	TMEM208	37.8908	26.8885	44.6062	43.0271	27.8413	31.2557
ENSG00000168702.12	LRP1B	0.433438	1.04461	2.52958	0.598608	1.16718	0.872867
ENSG00000168703.5	WFDC12	0	0	0	0.081225	0	0
ENSG00000168710.13	AHCYL1	41.9064	50.9051	44.3982	52.9397	41.1322	44.7331
ENSG00000168724.10	DNAJC21	24.6646	19.633	19.7324	23.203	21.9337	18.8382
ENSG00000168734.9	PKIG	9.69461	12.0707	13.9996	11.3259	12.1972	11.1536
ENSG00000168743.8	NPNT	8.51804	19.0273	10.8289	11.7787	8.48318	10.5141
ENSG00000168746.6	C20orf62	0.069122	0	0	0.189722	0	0
ENSG00000168748.9	CA7	0.03345	0.084865	0	0.032554	0	0.063936
ENSG00000168754.9	FAM178B	0	0.097596	0	0	0	0.034103
ENSG00000168757.8	TSPY2	0	0	0	0	0	0
ENSG00000168758.6	SEMA4C	8.51865	13.1762	15.2686	14.8298	9.06064	14.7935
ENSG00000168763.11	CNNM3	11.7073	22.3258	29.6985	25.3534	19.1415	24.0185
ENSG00000168765.11	GSTM4	0.016053	0.337597	0.099742	0.369073	0.235583	0.033222
ENSG00000168769.8	TET2	2.55611	3.86492	2.21256	4.68998	3.58845	2.77874
ENSG00000168772.9	CXXC4	3.35774	3.56636	3.52809	3.33599	3.10745	3.18563
ENSG00000168778.7	TCTN2	11.4231	16.076	10.3999	14.5327	14.4315	15.3055
ENSG00000168779.15	SHOX2	2.78926	4.24449	3.04301	2.92935	2.96564	2.5707
ENSG00000168781.17	PPIP5K1	19.2004	22.2937	30.2746	35.2736	27.9476	31.7072
ENSG00000168785.3	TSPAN5	7.10715	9.58395	9.48567	10.6102	8.82069	11.2768
ENSG00000168787.4	OR12D2	0	0	0	0.054349	0	0
ENSG00000168792.4	ABHD15	9.24828	16.3924	16.1149	15.7257	11.7442	16.4281
ENSG00000168795.4	ZBTB5	11.4045	14.3453	12.5176	14.8528	11.1018	13.2115
ENSG00000168802.8	CHTF8	42.748	47.7266	50.119	57.6403	51.3346	47.4154
ENSG00000168803.10	ADAL	6.20195	5.41991	2.68236	6.002	5.24449	4.03586
ENSG00000168806.6	LCMT2	24.1607	29.8245	29.9454	32.4375	22.1491	31.6898
ENSG00000168807.12	SNTB2	13.4241	16.6552	13.702	17.6887	17.4215	16.8681
ENSG00000168811.2	IL12A	1.31088	1.1896	0.425536	1.26923	0.580734	1.18104
ENSG00000168813.12	ZNF507	20.0097	29.4664	18.6246	28.379	26.6203	24.1369
ENSG00000168818.5	STX18	22.1551	14.0506	10.547	18.827	12.6339	12.9541
ENSG00000168824.10	NSG1	3.12847	2.95826	2.57354	2.36599	2.37176	2.01868
ENSG00000168826.11	ZBTB49	1.69894	5.50716	3.56951	3.04753	4.41854	3.90158
ENSG00000168827.10	GFM1	25.4585	21.0239	27.0869	30.2106	25.5944	22.4512
ENSG00000168828.4	OR13J1	0.036472	0	0	0	0	0
ENSG00000168830.6	HTR1E	0	0	0.132852	0.048521	0	0
ENSG00000168843.9	FSTL5	0.011265	0.016498	0	0.009409	0	0
ENSG00000168852.8	TPTE2P5	0.249895	0.146478	0.740419	0.344019	0.144661	0.08566
ENSG00000168872.11	DDX19A	17.1591	22.8483	23.8172	24.4298	23.4287	22.5804
ENSG00000168874.8	ATOH8	0.988435	1.07178	1.83713	1.23488	1.47674	1.3056
ENSG00000168875.1	SOX14	0	0.128329	0	0	0	0
ENSG00000168876.4	ANKRD49	7.018	8.86406	5.51351	7.51727	8.51124	5.89774
ENSG00000168878.12	SFTPB	0.018183	0.197631	0.025927	0.012838	0.044659	0
ENSG00000168883.15	USP39	54.9589	50.222	51.7442	57.4426	57.5827	50.0495
ENSG00000168884.10	TNIP2	15.6849	15.4626	19.867	19.6103	15.6149	17.0504
ENSG00000168887.6	C2orf68	16.9067	22.4701	19.6129	23.6312	22.2261	23.4196
ENSG00000168890.9	TMEM150A	2.10862	2.23152	2.6037	4.356	2.3078	4.13654
ENSG00000168894.5	RNF181	55.8077	48.8979	32.719	38.8036	46.9536	43.8612
ENSG00000168899.4	VAMP5	1.8441	1.56697	3.09481	1.05079	1.50266	1.74881
ENSG00000168903.8	BTNL3	0.027508	0.084623	0	0.019379	0	0
ENSG00000168904.10	LRRC28	17.694	22.7457	14.551	23.5081	24.1031	21.0537
ENSG00000168906.8	MAT2A	183.495	186.686	173.785	212.908	167.983	203.776
ENSG00000168907.9	PLA2G4F	0.026342	0.09865	0.134134	0	0.043982	0.108802
ENSG00000168913.6	ENHO	2.64211	4.58859	5.04371	5.26693	3.97278	4.23882
ENSG00000168916.11	ZNF608	9.6476	16.4709	14.4834	16.674	20.8702	13.5823
ENSG00000168917.8	SLC35G2	19.3767	18.8055	17.575	18.6861	11.2821	18.9183
ENSG00000168918.9	INPP5D	0.636995	2.94867	0.979243	1.80479	1.1504	1.63641
ENSG00000168924.10	LETM1	52.0725	63.981	79.6069	84.1581	57.9096	69.2973
ENSG00000168925.6	CTRB1	0	0	0	0	0	0.130284
ENSG00000168928.8	CTRB2	0.047184	0.055621	0.077631	0	0.067141	0
ENSG00000168930.9	TRIM49	0.18383	0	0	0.147995	0.151644	0.260766
ENSG00000168936.6	TMEM129	19.6994	33.8888	35.8683	36.8056	23.5008	32.5833
ENSG00000168938.5	PPIC	14.4404	17.3866	10.6985	14.6681	14.0042	14.5553
ENSG00000168939.6	SPRY3	0	0.271729	0	0	0	0
ENSG00000168944.11	CEP120	13.6252	14.1494	12.8525	19.5558	19.5777	16.9927
ENSG00000168952.11	STXBP6	2.48856	6.35444	1.74334	3.85117	4.82463	7.1191
ENSG00000168955.3	TM4SF20	0.108923	0	0	0	0	0
ENSG00000168958.15	MFF	33.1948	33.5852	27.2931	25.6069	35.4494	31.2233
ENSG00000168959.10	GRM5	0.032884	0.151308	0.123627	0.011044	0.080124	0.139391
ENSG00000168961.12	LGALS9	1.72385	1.98946	4.40641	2.45997	2.42329	3.06028
ENSG00000168967.10	PMCHL1	0	0	0	0	0	0
ENSG00000168970.16	JMJD7-PLA2G4B	1.32032	2.19296	2.6778	2.87735	1.72941	3.62821
ENSG00000168992.3	OR7E102P	0	0	0	0	0	0
ENSG00000168993.10	CPLX1	0.452871	0.843896	1.10022	1.14206	1.27191	2.97216
ENSG00000168994.9	PXDC1	12.5958	16.0474	21.6203	15.4461	11.4224	18.813
ENSG00000168995.9	SIGLEC7	0	0	0	0	0	0
ENSG00000169006.6	NTSR2	0	0	0	0	0	0
ENSG00000169016.12	E2F6	14.0025	16.7362	12.4998	16.4415	14.764	11.5815
ENSG00000169018.5	FEM1B	30.1002	38.461	26.3033	30.9276	29.6234	29.2749
ENSG00000169019.9	COMMD8	6.70089	5.46677	4.41186	6.92861	2.53972	4.48057
ENSG00000169020.5	ATP5I	14.3643	34.3022	19.1903	20.0639	23.6835	25.5502
ENSG00000169021.4	UQCRFS1	264.729	219.454	192.653	244.785	194.96	203.275
ENSG00000169026.8	MFSD7	0.016104	0.080181	0.144871	0.069542	0.089422	0.034165
ENSG00000169031.14	COL4A3	0.69272	1.09934	1.00563	0.51743	0.433095	2.13345
ENSG00000169032.5	MAP2K1	53.1486	66.8122	63.6946	68.3589	50.3234	60.6685
ENSG00000169035.7	KLK7	0.020076	0	0	0	0.022141	0
ENSG00000169040.10	PMCHL2	0	0	0	0	0	0
ENSG00000169045.13	HNRNPH1	675.134	599.446	687.082	804.363	659.06	600.993
ENSG00000169047.5	IRS1	2.74476	4.32824	3.94908	4.83677	4.69711	3.67097
ENSG00000169057.15	MECP2	12.7929	26.3625	26.1529	25.6715	20.2383	26.4363
ENSG00000169059.8	VCX3A	0	0.130576	0	0	0	0
ENSG00000169062.10	UPF3A	13.3227	8.89824	9.36478	11.8635	10.7754	9.56199
ENSG00000169064.8	ZBBX	0.507706	0.795435	0.164314	0.098985	0.293902	0.590804
ENSG00000169067.2	ACTBL2	13.4512	7.29939	13.5051	11.4885	6.96868	8.52386
ENSG00000169071.10	ROR2	5.5061	8.06326	6.14177	6.38171	7.03821	7.88185
ENSG00000169075.7	BRD7P3	0	0	0	0	0.027032	0
ENSG00000169083.11	AR	2.11094	2.58486	2.09607	2.41293	2.96734	2.89196
ENSG00000169084.8	DHRSX	3.93011	1.53511	15.6326	7.96866	16.2202	6.66916
ENSG00000169085.7	C8orf46	1.18026	0.466639	1.98912	0.368526	0.674983	0.515265
ENSG00000169087.6	HSPBAP1	5.32073	4.0845	5.29688	4.30101	3.67098	5.54802
ENSG00000169093.10	ASMTL	5.22627	9.77326	0.798888	0.134081	0.975968	6.69333
ENSG00000169100.8	SLC25A6	69.471	90.3244	62.9103	106.077	112.377	86.6782
ENSG00000169105.6	CHST14	10.4543	13.16	12.7442	14.7589	14.1801	14.5071
ENSG00000169116.7	PARM1	7.07504	10.1591	9.02473	9.86614	9.0385	9.76946
ENSG00000169118.11	CSNK1G1	9.1073	12.4636	10.6446	11.3288	10.5497	9.83923
ENSG00000169122.7	FAM110B	3.58757	5.58576	8.45118	5.09152	8.87387	7.64254
ENSG00000169126.11	ARMC4	2.76913	3.00722	2.13319	3.17266	3.4126	2.11791
ENSG00000169129.10	AFAP1L2	0.892185	2.94019	0.652371	1.12953	0.927799	0.687103
ENSG00000169131.6	ZNF354A	4.33683	6.84472	8.59356	6.93048	7.60431	4.88766
ENSG00000169136.4	ATF5	28.7624	29.9621	41.4935	40.6849	37.9706	31.6693
ENSG00000169139.7	UBE2V2	42.0076	33.8025	20.2399	31.9732	32.782	26.0822
ENSG00000169154.4	GOT1L1	0	0	0	0	0	0
ENSG00000169155.5	ZBTB43	7.03205	8.8981	6.24155	7.25605	8.13626	8.97575
ENSG00000169164.7	RP11-167P23.2	0	0	0	0	0	0
ENSG00000169169.10	CPT1C	2.85808	6.69454	4.0209	2.30938	6.12717	6.15585
ENSG00000169174.9	PCSK9	0.017735	0.208361	0.229458	0	0.009974	0.159031
ENSG00000169180.7	XPO6	99.3013	119.255	178.545	149.56	107.512	122.103
ENSG00000169181.8	GSG1L	0.09902	0.007969	0.041675	0.080606	0.179723	0.052539
ENSG00000169184.5	MN1	0.483717	0.83549	0.681913	0.794972	0.962566	0.695959
ENSG00000169188.4	APEX2	5.60953	5.5293	6.03372	6.14319	6.64659	5.03848
ENSG00000169189.12	NSMCE1	26.4047	29.7865	21.8732	26.0946	29.1901	27.0658
ENSG00000169193.7	CCDC126	6.09531	8.6882	4.85871	9.3572	4.89311	10.3192
ENSG00000169194.5	IL13	0.134462	0.25453	0.290136	0.082307	0.54295	0.324035
ENSG00000169202.3	OR10G1P	0	0	0	0	0	0
ENSG00000169203.12	RP11-231C14.4	12.2824	31.7381	36.7539	23.904	27.5052	27.7146
ENSG00000169208.1	OR10G3	0	0	0	0	0	0
ENSG00000169213.6	RAB3B	3.62996	8.80182	4.75917	6.53266	5.86854	6.51021
ENSG00000169214.2	OR6F1	0	0	0	0	0	0
ENSG00000169217.4	CD2BP2	56.7802	50.5275	70.5557	62.8585	53.1932	54.3778
ENSG00000169218.9	RSPO1	0.014558	0.053699	0	0.10252	0.032423	0
ENSG00000169220.13	RGS14	5.68145	5.29051	6.05603	3.89887	4.61143	5.3631
ENSG00000169221.9	TBC1D10B	45.8801	56.4259	82.1509	68.3462	48.4846	66.6447
ENSG00000169223.10	LMAN2	89.7587	95.4222	76.7726	88.6027	100.154	68.5723
ENSG00000169224.8	GCSAML	0	0	0	0	0	0
ENSG00000169228.9	RAB24	16.042	20.4434	18.9942	18.6098	16.8221	15.9182
ENSG00000169230.5	PRELID1	324.299	276.213	474.116	372.776	272.266	296.869
ENSG00000169231.9	THBS3	2.73002	6.39704	3.88273	4.23455	4.6714	6.74079
ENSG00000169239.8	CA5B	3.67944	12.9767	4.21119	7.21126	6.69831	8.25081
ENSG00000169241.13	SLC50A1	18.5147	22.6232	25.922	24.337	21.8379	27.4393
ENSG00000169242.7	EFNA1	34.027	47.6909	43.8736	36.7009	34.7606	53.946
ENSG00000169245.4	CXCL10	14.0279	8.52405	12.9459	3.36352	4.37902	6.72039
ENSG00000169246.12	NPIPB3	13.6582	16.4145	16.0954	15.1588	7.37252	19.3558
ENSG00000169247.7	SH3TC2	0.099181	0.021045	0.681428	0.515412	0.200661	0.112668
ENSG00000169248.8	CXCL11	0.513509	0.354048	0.114107	0.031327	0.073581	0.399783
ENSG00000169249.8	ZRSR2	2.55698	4.08375	5.34429	4.75028	4.11839	2.43001
ENSG00000169251.8	NMD3	33.3431	50.006	26.9556	45.3213	36.7602	36.9518
ENSG00000169252.4	ADRB2	1.83657	1.69476	1.55793	2.48892	2.07427	2.50806
ENSG00000169253.3	RP11-220D10.1	0	0	0	0	0	0
ENSG00000169255.9	B3GALNT1	5.89472	7.68897	5.85497	9.6668	7.08533	5.66824
ENSG00000169258.6	GPRIN1	8.72084	9.6733	9.87356	9.29377	6.96145	7.65226
ENSG00000169271.1	HSPB3	0.241317	0.708724	2.0108	0.415683	1.05725	0.16548
ENSG00000169282.13	KCNAB1	0.041871	0.105317	0	0.131123	0.177025	0.107958
ENSG00000169288.13	MRPL1	8.93606	4.66761	4.38439	6.58678	8.69565	3.89703
ENSG00000169291.5	SHE	1.02692	1.32913	2.3463	1.56537	1.43338	1.39019
ENSG00000169297.6	NR0B1	0.068166	0.041799	0	0	0.018894	0.043265
ENSG00000169299.9	PGM2	15.6953	18.0404	12.853	19.9593	17.204	13.4327
ENSG00000169302.10	STK32A	0	0.086779	0.167364	0.041224	0.065922	0.561811
ENSG00000169306.5	IL1RAPL1	0	0	0	0	0.019775	0
ENSG00000169313.9	P2RY12	0	0	0	0	0	0
ENSG00000169314.10	C22orf15	0	0.146296	0.087524	0.150571	0.037788	0.023487
ENSG00000169325.9	GUSBP12	0	0	0	0	0	0
ENSG00000169327.3	OR5AU1	0.032154	0.077673	0	0	0	0
ENSG00000169330.4	KIAA1024	1.51595	1.45487	1.37246	2.0023	1.55136	1.48424
ENSG00000169340.5	PDILT	0	0	0	0	0	0
ENSG00000169344.11	UMOD	0	0	0	0	0	0
ENSG00000169347.12	GP2	0	0	0.357166	0	0	0
ENSG00000169359.9	SLC33A1	12.9383	18.0343	14.7668	19.1578	15.2629	15.5202
ENSG00000169371.9	SNUPN	21.9179	23.9663	16.792	29.749	23.1909	20.213
ENSG00000169372.8	CRADD	7.74521	15.2848	12.9499	10.2874	10.1683	9.68254
ENSG00000169375.11	SIN3A	32.9623	47.635	37.6368	44.4616	41.6802	38.6309
ENSG00000169379.11	ARL13B	3.57185	3.02594	2.94834	3.08358	3.50111	3.56899
ENSG00000169385.2	RNASE2	0	0	0	0	0	0
ENSG00000169393.4	ELSPBP1	1.09178	0.37046	0.383851	2.03557	0.45141	0.890532
ENSG00000169397.3	RNASE3	0	0	0	0	0	0
ENSG00000169398.15	PTK2	43.251	66.3267	51.4462	61.6254	47.2557	42.1244
ENSG00000169402.11	RSPH10B2	0.981029	0.801248	0.600435	0.559081	1.24581	0.990862
ENSG00000169403.7	PTAFR	0.528431	0.773252	0.722336	0.690472	0.48693	1.38694
ENSG00000169410.5	PTPN9	37.0341	39.762	40.7887	45.1474	44.3404	41.7251
ENSG00000169413.2	RNASE6	0	0	0	0	0	0
ENSG00000169418.9	NPR1	0.87855	1.54469	1.13138	1.29807	1.45392	1.50628
ENSG00000169427.2	KCNK9	0.579368	0.504262	0.366182	0.132255	0.332727	0.420782
ENSG00000169429.6	IL8	159.689	222.922	155.224	122.669	67.2461	164.248
ENSG00000169432.10	SCN9A	1.8389	2.58528	1.16467	2.01296	1.92604	1.75703
ENSG00000169435.9	RASSF6	0.2714	0.404498	0.315018	0.251297	0.365773	0.292695
ENSG00000169436.12	COL22A1	0	0.030825	0	0.183843	0.016871	0
ENSG00000169439.7	SDC2	28.7437	43.6767	31.4352	32.7675	32.6881	24.2863
ENSG00000169442.4	CD52	0	0	0	0.394434	0	0
ENSG00000169446.4	MMGT1	41.2703	34.4714	31.7144	44.5328	34.0346	32.7698
ENSG00000169469.7	SPRR1B	0	0	0	0	0	0
ENSG00000169474.3	SPRR1A	0	0	0	0	0	0
ENSG00000169484.2	OR4K14	0	0	0	0	0	0
ENSG00000169488.5	OR4K15	0	0	0	0	0	0
ENSG00000169490.12	TM2D2	17.5044	20.9079	18.232	18.2473	18.3754	13.8911
ENSG00000169495.4	HTRA4	0.032703	0.040134	0	0	0.036301	0
ENSG00000169499.10	PLEKHA2	6.60059	10.0019	5.0172	6.92512	6.47424	6.74775
ENSG00000169504.10	CLIC4	50.3243	57.29	31.988	44.9128	43.6459	43.4386
ENSG00000169507.5	SLC38A11	0.066376	0.021306	0	0.048656	0.164983	0.253232
ENSG00000169508.6	GPR183	0.020861	0	0	0	0.045951	0
ENSG00000169509.5	CRCT1	0	0	0	0	0.070254	0
ENSG00000169515.5	CCDC8	6.27927	9.1585	8.50771	9.96499	8.5609	8.60521
ENSG00000169519.15	METTL15	13.1666	24.2886	13.2182	25.2538	11.1381	22.0845
ENSG00000169548.3	ZNF280A	0.174794	0.292659	0.061274	0.290749	0.141226	0.284746
ENSG00000169550.8	MUC15	0	0	0	0	0	0
ENSG00000169551.8	CXorf48	0.10152	0.061728	0	0.143675	0.083205	0.104839
ENSG00000169554.12	ZEB2	6.75183	8.30005	6.25259	7.20716	6.96941	4.42615
ENSG00000169562.9	GJB1	0.090592	0.022366	0.070257	0	0	0.031194
ENSG00000169564.5	PCBP1	85.2999	143.289	168.872	164.15	126.462	144.468
ENSG00000169567.7	HINT1	230.94	233.255	233.61	237.158	212.049	240.324
ENSG00000169570.5	DTWD2	7.74579	5.89433	6.64941	9.46238	7.07086	5.54578
ENSG00000169575.4	VPREB1	0	0	0	0	0	0
ENSG00000169583.12	CLIC3	0.340655	0.217549	0.079162	0	0.065914	0.077898
ENSG00000169592.10	INO80E	49.8621	49.6467	76.5609	69.9524	56.5321	69.0371
ENSG00000169594.8	BNC1	1.81333	2.24965	1.65055	2.80984	2.34821	2.12014
ENSG00000169598.11	DFFB	7.95074	8.7234	18.2511	11.4176	6.30397	10.9227
ENSG00000169599.8	NFU1	13.1255	12.755	6.37782	9.60772	15.413	7.47366
ENSG00000169604.15	ANTXR1	14.1635	13.2358	16.7989	23.6113	20.843	14.9004
ENSG00000169605.5	GKN1	0	0	0	0	0	0
ENSG00000169607.8	CKAP2L	4.10332	9.20484	3.67381	6.45006	6.93159	4.36027
ENSG00000169609.9	C15orf40	12.1793	17.0815	13.2447	18.0071	15.3371	14.2855
ENSG00000169612.3	FAM103A1	59.2179	50.3143	55.2597	56.771	36.3282	48.6012
ENSG00000169618.4	PROKR1	0	0.197263	0	0.091258	0.295173	0.061689
ENSG00000169621.5	APLF	0.624216	0.709505	1.11567	0.784529	0.708894	0.818426
ENSG00000169627.7	BOLA2B	22.035	19.2503	22.9862	23.8469	8.53016	11.9229
ENSG00000169629.7	RGPD8	4.60304	5.78001	2.26512	8.75971	5.31413	3.20436
ENSG00000169635.5	HIC2	8.85996	16.1715	16.0362	14.7479	12.264	12.8131
ENSG00000169641.9	LUZP1	18.1686	24.5682	22.7185	26.7299	21.0337	23.989
ENSG00000169660.11	HEXDC	10.2354	14.2784	14.5616	19.2541	13.8203	13.9968
ENSG00000169662.8	BCRP6	0	0	0	0	0	0
ENSG00000169668.7	BCRP2	0.297142	0.698028	0.510352	0.779045	0.646054	0.546438
ENSG00000169676.4	DRD5	0	0	0.018253	0	0	0
ENSG00000169679.10	BUB1	37.7356	56.3251	43.8625	56.5015	44.5185	44.8702
ENSG00000169682.13	SPNS1	20.0264	21.1268	36.496	32.8834	26.7914	24.9935
ENSG00000169683.3	LRRC45	11.4918	17.5692	14.2782	22.0309	13.4323	16.9488
ENSG00000169684.9	CHRNA5	37.0904	22.6219	18.7084	28.1566	33.3782	18.0795
ENSG00000169688.10	MT1B	0	0	0	0	0	0
ENSG00000169689.10	STRA13	103.803	98.6973	159.414	142.607	80.8699	127.129
ENSG00000169692.8	AGPAT2	29.979	38.1253	47.3677	46.7101	39.0306	41.9478
ENSG00000169696.11	ASPSCR1	22.0153	29.1233	35.5863	35.5122	28.785	34.6568
ENSG00000169704.4	GP9	0	0	0	0	0	0
ENSG00000169710.6	FASN	140.51	278.553	291.238	329.891	232.011	277.939
ENSG00000169714.12	CNBP	222.131	239.045	221.158	258.434	191.388	220.628
ENSG00000169715.10	MT1E	0	0	0	0	0	0
ENSG00000169717.5	ACTRT2	0	0	0	0	0	0
ENSG00000169718.13	DUS1L	134.442	171.227	191.725	226.755	158.237	183.37
ENSG00000169727.8	GPS1	96.309	144.678	217.794	176.944	128.256	181.013
ENSG00000169733.7	RFNG	27.3473	50.6515	59.5024	48.6201	34.1438	47.4646
ENSG00000169738.3	DCXR	152.021	193.326	314.131	230.712	132.642	249.811
ENSG00000169740.9	ZNF32	23.7557	29.1815	39.4417	26.964	21.6761	30.8886
ENSG00000169744.8	LDB2	0	0.093642	0	0.171661	0	0
ENSG00000169750.4	RAC3	29.6938	52.0727	50.6822	48.0146	44.3357	42.9371
ENSG00000169752.12	NRG4	1.10489	1.41663	1.00984	1.04368	1.4528	1.06287
ENSG00000169756.12	LIMS1	37.722	36.0413	43.0982	44.801	27.5195	40.7301
ENSG00000169758.8	C15orf27	0.643472	2.30893	0.934135	0.76411	1.64598	1.11953
ENSG00000169760.13	NLGN1	2.84748	6.36531	3.2515	3.78866	3.92212	3.98136
ENSG00000169762.12	TAPT1	14.8089	13.0241	7.0503	10.1509	11.5826	9.08297
ENSG00000169763.10	PRYP3	0	0	0	0	0	0
ENSG00000169764.10	UGP2	28.1271	27.1178	19.9793	32.0199	21.9413	25.8409
ENSG00000169777.5	TAS2R1	0	0	0	0	0	0
ENSG00000169783.8	LINGO1	6.94416	12.9071	13.0286	9.40515	12.7312	10.0418
ENSG00000169789.6	PRY	0	0	0	0	0	0
ENSG00000169800.9	RBMY1F	0	0	0	0	0	0
ENSG00000169807.6	PRY2	0	0	0	0	0	0
ENSG00000169811.7	RBMY1HP	0	0	0	0	0	0
ENSG00000169813.12	HNRNPF	230.498	321.65	381.464	371.758	245.191	305.938
ENSG00000169814.8	BTD	10.4419	14.3261	12.3161	12.2689	11.6685	13.9773
ENSG00000169826.6	CSGALNACT2	11.1405	9.77776	8.52059	11.384	10.7793	9.86911
ENSG00000169836.4	TACR3	0.176023	0.180671	0.118105	0.188843	0.157806	0.15077
ENSG00000169840.4	GSX1	0.085657	0	0	0	0	0
ENSG00000169849.8	TSPY14P	0	0	0	0	0	0
ENSG00000169851.11	PCDH7	17.12	26.0059	20.8791	27.0733	30.232	21.5466
ENSG00000169855.15	ROBO1	12.9342	24.0208	16.8727	21.6272	23.0263	19.5767
ENSG00000169856.7	ONECUT1	0.021773	0.186059	0	0.030603	0.091545	0
ENSG00000169857.3	AVEN	16.9585	13.7635	16.5577	19.2175	15.4632	12.6795
ENSG00000169860.4	P2RY1	2.65272	4.79552	2.32531	4.05529	3.16384	3.65881
ENSG00000169861.8	IGHV1OR21-1	0	0	0	0	0	0
ENSG00000169862.14	CTNND2	0.026237	0	0	0	0.029517	0.233764
ENSG00000169871.8	TRIM56	4.00032	5.44514	9.672	5.98022	4.69661	5.7311
ENSG00000169876.9	MUC17	0	0	0	0	0	0.002984
ENSG00000169877.5	AHSP	0	0	0	0	0	0
ENSG00000169884.9	WNT10B	1.75869	2.4142	5.07004	2.05039	1.55791	2.92869
ENSG00000169885.5	CALML6	0.091386	0.271984	0.118664	0.334141	0.184217	0.432945
ENSG00000169891.13	REPS2	2.31024	3.26011	2.29261	2.72117	3.08232	1.9017
ENSG00000169894.13	MUC3A	0	0.164422	0.0431	0.096561	0.036712	0.120808
ENSG00000169895.5	SYAP1	24.9405	28.7458	25.3497	29.2277	27.7256	24.2653
ENSG00000169896.12	ITGAM	2.38547	1.40891	1.20491	2.52622	0.602347	0.583621
ENSG00000169900.3	PYDC1	0	0	0	0	0.057	0
ENSG00000169902.9	TPST1	11.3718	13.4961	10.2585	12.5146	11.0502	12.0965
ENSG00000169903.6	TM4SF4	0	0.040005	0	0.022934	0	0
ENSG00000169905.8	TOR1AIP2	60.0631	78.3886	57.5262	80.5384	70.0986	65.9083
ENSG00000169906.5	S100G	0	0	0	0	0	0
ENSG00000169908.6	TM4SF1	0.019876	0.048611	0.025453	0	0.089613	0
ENSG00000169914.5	OTUD3	10.4683	12.2633	9.09022	13.084	10.8986	11.4368
ENSG00000169918.5	OTUD7A	1.39609	3.20578	3.01944	1.73514	1.34153	3.05364
ENSG00000169919.12	GUSB	35.8466	51.3216	50.3959	44.5746	40.2939	53.5854
ENSG00000169925.12	BRD3	18.1126	26.8206	31.2299	28.9527	24.6544	24.9951
ENSG00000169926.5	KLF13	6.28768	9.64416	10.9682	10.4203	8.20231	9.51473
ENSG00000169933.8	FRMPD4	0.929403	1.7039	0.886137	1.69776	1.54753	1.53949
ENSG00000169946.9	ZFPM2	4.56264	3.55954	2.65579	4.45176	7.7947	5.69717
ENSG00000169951.5	ZNF764	8.871	13.455	11.9918	9.27552	11.9503	12.5783
ENSG00000169953.11	HSFY2	0	0	0	0	0	0
ENSG00000169955.6	ZNF747	10.6159	15.3963	11.9559	10.9596	12.8207	13.543
ENSG00000169957.8	ZNF768	23.7504	45.6252	28.342	31.4204	33.7122	39.0155
ENSG00000169962.4	TAS1R3	0.415322	0.711646	0.964261	0.746306	0.636367	0.74218
ENSG00000169964.5	TMEM42	7.34793	7.31377	6.66403	6.55892	4.88953	11.3062
ENSG00000169967.12	MAP3K2	23.4667	39.5956	28.9953	35.4438	25.8322	30.8128
ENSG00000169972.7	PUSL1	46.5292	63.8752	78.1693	66.6664	54.841	74.2608
ENSG00000169976.5	SF3B5	110.28	104.529	101.877	101.446	103.801	93.4883
ENSG00000169981.6	ZNF35	27.789	26.7813	42.399	31.7649	20.3053	31.7983
ENSG00000169989.2	TIGD4	0.284645	0.667295	0.209524	0.401085	0.257042	0.355088
ENSG00000169991.6	IFFO2	6.8733	11.0612	12.0284	9.78509	5.63239	7.06205
ENSG00000169992.5	NLGN2	5.42171	17.5394	11.9032	13.4589	8.09218	12.4579
ENSG00000169994.14	MYO7B	0.018597	0.317429	0	0.070644	0.016501	0.038501
ENSG00000170004.12	CHD3	17.7221	26.8603	23.1221	25.4139	27.5648	24.3247
ENSG00000170006.7	TMEM154	0.160407	0.224553	0.059631	0.109542	0.224696	0.177942
ENSG00000170011.9	MYRIP	0.242798	0.500742	0.346477	0.597352	0.365069	0.619553
ENSG00000170017.8	ALCAM	17.3176	36.3594	22.6958	32.6742	27.9701	32.2847
ENSG00000170027.5	YWHAG	54.9899	67.2588	63.0805	73.581	65.4491	57.9756
ENSG00000170035.11	UBE2E3	76.7641	56.4281	53.7488	68.7642	58.7579	52.7184
ENSG00000170037.9	CNTROB	16.864	21.9431	24.5836	22.1921	25.0764	28.4026
ENSG00000170043.7	TRAPPC1	115.298	167.999	266.138	227.735	178.121	167.465
ENSG00000170044.4	ZPLD1	0.094608	0	0	0	0	0
ENSG00000170049.5	KCNAB3	3.59451	5.02165	5.05093	7.31848	3.55627	6.90009
ENSG00000170054.10	SERPINA9	0.07759	0	0	0	0	0
ENSG00000170074.15	FAM153A	0.043515	0	0.370991	0.090991	0	0.407529
ENSG00000170075.8	GPR37L1	0.028363	0.093935	0.171914	0.080273	0.080344	0.123963
ENSG00000170085.13	SIMC1	14.7935	20.3557	13.8261	17.3991	21.6664	18.2649
ENSG00000170088.9	TMEM192	8.27335	7.58975	5.48398	9.09735	8.68718	7.37459
ENSG00000170089.11	RP11-423H2.1	37.0186	51.866	73.7121	58.6134	68.5027	46.266
ENSG00000170091.6	NSG2	0.287252	0.218829	0.352363	0.061367	0.45778	0.206211
ENSG00000170092.10	AC018720.10	0.044118	0.174181	0.096346	0.052669	0.308379	0.499833
ENSG00000170099.5	SERPINA6	0.023596	0.028746	0	0	0.077595	0.311478
ENSG00000170100.9	ZNF778	9.38885	10.1975	8.48495	11.5232	11.8208	8.77615
ENSG00000170113.11	NIPA1	10.7744	15.9142	12.2385	16.8755	13.6767	14.3337
ENSG00000170122.4	FOXD4	1.14786	0.876831	2.10372	1.64868	1.34644	1.23707
ENSG00000170128.2	GPR25	0	0.075548	0	0	0	0.042995
ENSG00000170142.7	UBE2E1	64.2866	53.4184	45.4445	47.8875	53.009	37.6325
ENSG00000170144.14	HNRNPA3	80.1073	89.3727	64.788	109.088	114.885	71.7549
ENSG00000170145.4	SIK2	10.8418	14.8788	15.4254	12.3558	16.7258	12.4636
ENSG00000170152.3	RP11-374M1.7	0	0	0	0	0	0
ENSG00000170153.6	RNF150	5.60588	11.8603	7.27718	10.9542	9.56833	9.55803
ENSG00000170160.12	CCDC144A	0.587236	0.579038	0.31069	2.39126	1.62126	1.45778
ENSG00000170161.6	RP11-262H14.4	2.94735	2.51124	2.40788	2.61215	2.51838	1.95226
ENSG00000170162.9	VGLL2	0.368814	1.35094	0.474287	0.291101	0.57093	0.430812
ENSG00000170165.5	CR848007.2	0	0	0	0	0	0
ENSG00000170166.5	HOXD4	7.22483	9.26503	9.93687	8.88041	9.32886	6.35487
ENSG00000170175.6	CHRNB1	4.26654	5.99649	7.33434	6.57072	6.8834	7.59793
ENSG00000170178.5	HOXD12	0.038872	0.095113	0.498377	0.245782	0.107296	0.187461
ENSG00000170180.15	GYPA	0	0	0	0	0	0
ENSG00000170185.5	USP38	20.9156	23.427	20.3173	29.0589	19.1897	22.2487
ENSG00000170190.11	SLC16A5	1.27148	3.32125	1.26796	1.23156	2.69237	3.41133
ENSG00000170191.4	NANP	5.22975	6.96295	4.35368	5.83553	5.1075	5.66514
ENSG00000170209.4	ANKK1	0.065658	0.161688	0.135377	0.092535	0.146592	0.307811
ENSG00000170214.3	ADRA1B	0.650299	1.83813	1.01453	1.82666	1.16494	2.01584
ENSG00000170215.4	FAM27B	0	0.807371	1.37132	1.28511	0.859417	0.217369
ENSG00000170217.6	RP11-12A20.2	0	0	0.263006	0	0.742256	0
ENSG00000170222.11	ADPRM	7.38896	6.08691	5.1871	5.44968	5.29668	6.4005
ENSG00000170231.11	FABP6	0	0	0.294521	0	0	0.234135
ENSG00000170234.8	PWWP2A	13.7389	19.1301	13.3706	20.6718	14.8941	17.734
ENSG00000170236.10	USP50	0.026719	0	0	0.259394	0.394751	0.130696
ENSG00000170242.13	USP47	14.7891	15.3261	9.1773	16.1776	15.6911	10.5868
ENSG00000170248.9	PDCD6IP	110.396	124.566	79.8164	141.051	107.658	103.749
ENSG00000170255.6	MRGPRX1	0	0	0	0	0	0
ENSG00000170260.4	ZNF212	11.1691	11.5663	13.9766	12.873	11.2945	13.0811
ENSG00000170262.8	MRAP	0.048485	0.115241	0.12098	0.134375	0.456809	0.066585
ENSG00000170264.8	FAM161A	2.83673	3.4092	1.78577	3.11143	3.34386	3.07509
ENSG00000170265.7	ZNF282	24.1841	33.9074	37.6188	34.5491	29.3027	34.7624
ENSG00000170266.11	GLB1	32.8483	56.9036	112.439	87.791	35.949	76.2175
ENSG00000170270.4	C14orf142	9.74348	6.13924	8.90869	6.49257	5.12132	6.4929
ENSG00000170271.6	FAXDC2	0.667921	2.24255	0.945638	1.5805	1.82764	2.12309
ENSG00000170275.10	CRTAP	58.0776	143.949	111.779	129.306	123.198	129.868
ENSG00000170276.4	HSPB2	0	0	0	0	0.030457	0
ENSG00000170279.2	C7orf33	0.027506	0	0	0	0.119796	0
ENSG00000170289.8	CNGB3	0.007324	0	0.018979	0	0.008261	0
ENSG00000170290.3	SLN	0	0.461173	0.404017	0.361634	0.537689	0.721209
ENSG00000170291.10	ELP5	146.338	134.175	187.459	162.809	115.462	149.775
ENSG00000170293.4	CMTM8	3.02975	3.54902	3.5876	5.38499	4.82857	3.70416
ENSG00000170296.5	GABARAP	138.072	211.649	225.81	211.295	211.908	189.793
ENSG00000170298.11	LGALS9B	0.129935	0	0	0.087091	0	0.242522
ENSG00000170310.10	STX8	12.7086	17.2963	7.82546	13.9453	25.635	14.047
ENSG00000170312.11	CDK1	119.656	127.582	62.8404	111.788	76.9372	99.9454
ENSG00000170315.9	UBB	2332.45	1736.11	2489.32	2299.73	1815.31	1836.52
ENSG00000170322.10	NFRKB	34.3415	37.1496	57.4489	58.3528	38.1322	53.405
ENSG00000170323.4	FABP4	0.04438	0	0	0	0	0
ENSG00000170324.15	FRMPD2	0.06115	0.107812	0.193771	0.053598	0.1226	0.037502
ENSG00000170325.10	PRDM10	3.92102	5.25734	4.5284	8.52151	4.65505	6.11072
ENSG00000170340.10	B3GNT2	8.80214	11.3904	8.56672	10.4092	8.40981	10.5505
ENSG00000170345.5	FOS	12.2307	13.0925	13.8589	10.9928	10.3957	14.9607
ENSG00000170348.4	TMED10	184.063	208.625	200.266	273.558	170.282	210.033
ENSG00000170356.8	OR2A20P	0	0	0	0.042264	0	0
ENSG00000170364.8	SETMAR	13.3453	12.704	9.38535	12.2472	8.70751	13.7589
ENSG00000170365.5	SMAD1	8.56696	11.8177	11.2741	12.4644	11.2652	6.76459
ENSG00000170367.4	CST5	0	0	0	0	0	0
ENSG00000170369.3	CST2	0	0	0	0	0	0
ENSG00000170370.10	EMX2	0.474987	0.953518	0.542913	0.465013	0.560109	0.498095
ENSG00000170373.4	CST1	0	0	0	0	0	0
ENSG00000170374.4	SP7	0.066314	0.307985	0.042811	0.015592	0.111451	0.335352
ENSG00000170379.15	FAM115C	0.363185	0.590178	0.3387	0.296859	0.355274	0.530347
ENSG00000170381.8	SEMA3E	1.85839	3.87957	2.82026	4.16676	3.94196	4.73088
ENSG00000170382.7	LRRN2	0.611235	1.52564	1.34721	1.09109	1.45578	1.47773
ENSG00000170385.9	SLC30A1	23.6777	23.8084	19.7853	23.904	18.1544	22.1904
ENSG00000170390.10	DCLK2	3.3459	5.88171	4.76842	4.1517	5.412	4.5854
ENSG00000170396.6	ZNF804A	0.209438	0.301436	0.280265	0.315187	0.480537	0.34493
ENSG00000170409.7	CTA-313A17.2	0	0	0	0	0	0
ENSG00000170412.12	GPRC5C	27.9396	47.6766	41.8405	37.4347	30.765	44.1798
ENSG00000170417.10	TMEM182	1.68385	2.20267	1.57769	2.67496	1.40225	2.12854
ENSG00000170419.6	VSTM2A	0	0.273979	0	0	0	0
ENSG00000170421.7	KRT8	311.936	284.182	423.892	344.035	289.53	305.347
ENSG00000170423.8	KRT78	0	0	0	0.413583	0.029181	0.054516
ENSG00000170425.3	ADORA2B	8.51517	14.093	12.0321	13.9699	8.38572	14.2592
ENSG00000170426.1	SDR9C7	0.079821	0.097603	0	0.140159	0.022013	0.109976
ENSG00000170430.9	MGMT	0.020036	0	0	0.056287	0	0
ENSG00000170439.5	METTL7B	0.820409	0.763892	1.66209	1.08248	2.32545	1.72793
ENSG00000170442.7	KRT86	0.304581	0	0	0	0	0.112935
ENSG00000170445.8	HARS	48.408	46.352	45.3331	60.419	67.1912	46.6199
ENSG00000170448.7	NFXL1	16.5068	20.7756	12.4195	16.9109	15.4676	15.6319
ENSG00000170454.5	KRT75	0.377784	0.607422	0.467502	0.102322	0.339795	0.500795
ENSG00000170456.10	DENND5B	9.72236	13.2019	8.59403	13.9654	13.3301	11.53
ENSG00000170458.9	CD14	2.25251	3.72418	4.37286	2.16566	1.6744	2.34071
ENSG00000170464.5	DNAJC18	50.0987	55.5658	55.8199	71.2275	46.954	56.8004
ENSG00000170465.9	KRT6C	0	0	0	0	0	0
ENSG00000170468.5	AC005280.1	0.376199	0.675466	0.461425	0.764789	1.0862	2.10449
ENSG00000170469.6	SPATA24	6.73743	9.54849	5.4025	3.80185	6.31285	4.85557
ENSG00000170471.10	RALGAPB	19.8832	26.0422	16.8388	27.2556	24.5409	23.6699
ENSG00000170473.12	WIBG	19.2481	15.6557	14.8677	20.1755	19.0134	17.8578
ENSG00000170476.11	MZB1	0.206599	0.418122	0.165625	0.103754	0.201787	0.672181
ENSG00000170477.8	KRT4	0	0	0.222254	0	0	0.026202
ENSG00000170482.12	SLC23A1	0.088254	0.346156	0.113509	0.257036	0.19693	0.060834
ENSG00000170484.5	KRT74	0.035565	0	0	0	0	0.065395
ENSG00000170485.12	NPAS2	2.71926	5.32839	2.94778	3.07104	4.9883	3.97364
ENSG00000170486.6	KRT72	0	0	0	0	0	0.058331
ENSG00000170498.7	KISS1	0.812546	0	0	0	0	0
ENSG00000170500.8	LONRF2	13.2171	17.9896	11.7808	16.8275	12.8007	15.9008
ENSG00000170502.8	NUDT9	5.57073	5.24337	3.24326	5.44009	5.96421	3.74165
ENSG00000170509.7	HSD17B13	0.084192	0.017262	0	0.098837	0.13291	0
ENSG00000170515.9	PA2G4	105.616	115.482	91.7608	109.983	144.027	84.767
ENSG00000170516.12	COX7B2	0	0	0	0	0	0
ENSG00000170522.5	ELOVL6	8.96282	13.0883	9.20107	12.2558	10.6015	10.7761
ENSG00000170523.3	KRT83	0.01859	0	0	0	0	0
ENSG00000170525.14	PFKFB3	18.394	29.1929	23.0282	24.6517	21.5707	24.4551
ENSG00000170537.8	TMC7	6.03697	5.08529	4.4328	6.33086	4.05609	5.26867
ENSG00000170540.10	ARL6IP1	218.648	189.795	129.478	199.641	155.401	178.758
ENSG00000170542.5	SERPINB9	3.35222	4.30406	3.99991	4.78064	3.56802	4.88202
ENSG00000170545.12	SMAGP	12.341	11.2804	9.68476	12.026	10.8135	14.3312
ENSG00000170549.3	IRX1	0	0	0	0	0	0
ENSG00000170558.4	CDH2	23.8265	34.8681	30.2386	38.3182	34.3742	29.5497
ENSG00000170561.8	IRX2	0	0	0	0	0	0
ENSG00000170571.7	EMB	24.8713	45.2362	23.7751	38.9034	45.8848	30.1924
ENSG00000170577.7	SIX2	1.15671	1.66721	2.85586	1.58499	1.13176	1.31813
ENSG00000170579.10	DLGAP1	0.653987	0.773	0.54778	0.392161	0.701352	0.899176
ENSG00000170581.9	STAT2	33.7266	43.671	45.3453	38.7648	34.8757	38.3873
ENSG00000170584.6	NUDCD2	14.1937	21.4013	9.91865	14.137	15.6108	11.4655
ENSG00000170590.4	LINC00266-3	0	0	0	0	0	0
ENSG00000170604.3	IRF2BP1	25.7987	49.1888	53.4893	47.5803	40.3839	43.7073
ENSG00000170605.5	OR9K2	0	0	0	0	0	0
ENSG00000170606.9	HSPA4	130.446	85.2396	66.3987	90.6351	112.986	63.0503
ENSG00000170608.2	FOXA3	1.30187	1.42584	1.96074	1.12305	0.807854	1.84207
ENSG00000170613.4	FAM71B	0	0	0	0	0	0
ENSG00000170615.10	SLC26A5	0	0	0	0.243672	0	0.082285
ENSG00000170616.9	SCRT1	0.272364	0.35801	0.738054	0.264494	0.191588	0.246586
ENSG00000170619.8	COMMD5	19.8524	17.0825	29.227	24.8599	17.5956	27.3496
ENSG00000170624.9	SGCD	0	0.01567	0	0	0	0.030753
ENSG00000170627.5	GTSF1	0	0	0	0	0	0.182475
ENSG00000170629.10	DPY19L2P2	1.60008	2.21992	2.07901	2.2797	1.66515	1.73787
ENSG00000170631.10	ZNF16	8.69671	10.1073	7.46553	12.795	10.0529	13.1248
ENSG00000170632.9	ARMC10	19.2235	19.9847	17.5816	17.3158	16.0769	15.1012
ENSG00000170633.12	RNF34	35.4132	41.3085	38.0373	40.951	39.6635	39.3871
ENSG00000170634.8	ACYP2	5.54189	6.24948	7.66192	4.93242	4.90709	4.79765
ENSG00000170638.5	TRABD	25.7543	32.4587	39.6718	34.5203	30.6259	30.6871
ENSG00000170647.2	TMEM133	2.16747	3.1378	1.49788	4.21187	3.14544	2.93472
ENSG00000170653.14	ATF7	13.4224	15.4038	12.2322	16.3613	13.1138	14.0041
ENSG00000170667.10	RASA4B	1.03638	1.19057	1.41057	1.13836	1.0759	1.83383
ENSG00000170677.5	SOCS6	12.6865	19.3619	14.92	17.1357	11.7396	15.749
ENSG00000170681.6	MURC	1.23469	1.39545	1.0666	1.884	1.36508	1.22863
ENSG00000170683.5	OR10A3	0	0	0	0	0	0
ENSG00000170684.4	ZNF296	2.00369	2.42459	2.82418	2.89952	3.34721	2.73266
ENSG00000170688.3	OR5E1P	0	0.108061	0	0	0	0
ENSG00000170689.8	HOXB9	8.13976	14.2615	12.1264	14.1039	14.8571	13.7604
ENSG00000170703.11	TTLL6	0.429514	0.472339	0.51459	0.111336	0.132122	1.44141
ENSG00000170727.7	BOP1	34.7686	44.7225	54.4813	54.8304	47.4612	50.8776
ENSG00000170734.7	POLH	8.74741	13.3502	10.3283	12.8568	10.935	10.8609
ENSG00000170743.12	SYT9	7.51536	12.0975	6.9378	10.9028	8.34505	13.3348
ENSG00000170745.7	KCNS3	1.71916	5.06976	2.30884	3.85349	2.22346	4.70755
ENSG00000170748.5	RBMXL2	0.322215	0.075399	0.19732	0.021601	0.068249	0.126907
ENSG00000170759.10	KIF5B	52.5499	52.4147	37.786	56.5514	51.8715	40.9883
ENSG00000170775.2	GPR37	2.34396	4.40622	4.24621	4.73102	4.22051	3.50223
ENSG00000170776.15	AKAP13	29.018	35.3103	34.8266	38.8114	39.554	33.8599
ENSG00000170777.9	TPD52L3	0	0.015968	0	0	0	0
ENSG00000170779.10	CDCA4	31.7585	45.4246	46.0559	40.0832	32.0932	42.1113
ENSG00000170782.3	OR10A4	0	0	0	0.057133	0	0
ENSG00000170786.8	SDR16C5	0.718887	0.907107	0.316623	0.391345	0.547969	0.864115
ENSG00000170788.9	DYDC1	0	0	0	0	0.1274	0
ENSG00000170790.4	OR10A2	0	0	0	0	0.081388	0
ENSG00000170791.13	CHCHD7	28.5504	19.4421	16.6946	19.8164	23.2217	21.7652
ENSG00000170801.5	HTRA3	1.49788	2.86234	3.67736	2.9142	1.6436	2.25987
ENSG00000170802.11	FOXN2	5.38841	7.0231	3.2441	4.71895	6.68956	4.50048
ENSG00000170803.4	OR2AG1	0	0	0	0	0	0
ENSG00000170807.11	LMOD2	0.043129	0	0	0	0	0
ENSG00000170819.4	BFSP2	0	0.165493	0	0	0	0
ENSG00000170820.7	FSHR	0	0	0	0	0	0
ENSG00000170827.5	CELP	0	0	0	0	0	0
ENSG00000170832.8	USP32	13.9076	20.3484	11.6719	19.5713	19.2993	15.9325
ENSG00000170835.10	CEL	0.545144	0.92108	1.48489	1.13362	1.17867	1.10308
ENSG00000170836.7	PPM1D	27.4632	30.7319	28.8249	28.2052	23.2157	27.6353
ENSG00000170837.2	GPR27	7.47197	11.8435	14.0911	14.0434	9.52532	9.92403
ENSG00000170846.11	AC093323.3	11.012	10.365	12.3989	14.792	11.1687	12.4527
ENSG00000170848.11	PSG6	0	0	0	0	0	0
ENSG00000170852.6	KBTBD2	21.9719	28.5782	24.2869	28.6036	20.2557	34.6954
ENSG00000170854.13	MINA	11.7907	9.88715	10.2796	15.9952	15.9338	11.9025
ENSG00000170855.3	TRIAP1	94.7747	79.9147	72.241	88.0624	59.9752	77.5761
ENSG00000170858.6	LILRP2	0	0.032534	0	0	0	0
ENSG00000170860.3	LSM3	8.6416	8.54508	8.44884	8.41157	12.9416	6.46063
ENSG00000170866.7	LILRA3	0.134159	0.109097	0	0.19863	0.245624	0
ENSG00000170871.7	KIAA0232	9.77984	16.152	8.41321	13.3213	11.59	15.6235
ENSG00000170873.14	MTSS1	0.65877	2.05349	1.16482	1.57911	2.45503	2.05979
ENSG00000170876.7	TMEM43	35.1387	43.4896	49.9373	51.1548	33.886	47.9069
ENSG00000170881.4	RNF139	13.5185	18.7203	12.0476	19.5905	17.7864	19.9975
ENSG00000170889.9	RPS9	671.926	571.231	745.436	615.955	486.81	592.179
ENSG00000170890.9	PLA2G1B	0	0.344028	0	0	0	0.138594
ENSG00000170891.6	CYTL1	0	0	0	0	0.302159	0
ENSG00000170892.6	TSEN34	36.1211	44.6948	52.625	48.5853	35.1025	40.9518
ENSG00000170893.3	TRH	0	0.083285	0	0	0	0.094081
ENSG00000170899.6	GSTA4	16.8276	26.271	20.9646	25.037	20.4148	22.2976
ENSG00000170903.6	MSANTD4	8.76505	11.1022	7.91165	10.2077	8.30467	8.56548
ENSG00000170906.11	NDUFA3	18.074	28.4502	22.217	20.7858	28.5563	20.1752
ENSG00000170909.9	OSCAR	0.054962	0.445558	0.139786	0.070559	0.326958	0.075661
ENSG00000170915.8	PAQR8	1.19635	2.34129	1.39478	2.08907	1.58479	2.01971
ENSG00000170917.9	NUDT6	3.06998	2.31975	3.85178	3.28813	1.59849	2.14767
ENSG00000170919.11	TPT1-AS1	0.994542	3.79068	1.45335	3.20186	3.02101	2.77556
ENSG00000170920.2	OR7G3	0	0	0	0	0	0
ENSG00000170921.10	TANC2	6.85956	22.0468	17.3781	16.5927	18.8767	16.2773
ENSG00000170923.2	OR7G2	0	0	0	0	0	0
ENSG00000170925.3	TEX13B	0	0	0	0	0.099058	0
ENSG00000170927.10	PKHD1	0.016791	0.006972	0.020606	0.042067	0.042019	0.040075
ENSG00000170929.5	OR1M1	0	0	0	0	0	0.05354
ENSG00000170935.5	NCBP2L	0	0	0.301678	0.10419	0	0
ENSG00000170946.10	DNAJC24	7.71133	7.689	6.05335	6.81196	7.14666	4.73546
ENSG00000170948.3	MBD3L1	0	0	0	0	0	0.085306
ENSG00000170949.13	ZNF160	5.36809	8.94422	3.16113	5.9789	7.59532	9.05821
ENSG00000170950.3	PGK2	0	0	0	0	0	0
ENSG00000170953.2	OR8B12	0	0	0	0	0	0
ENSG00000170954.7	ZNF415	0	0	0	0	0	0
ENSG00000170955.9	PRKCDBP	0.177173	0	0	0	0	0.121108
ENSG00000170956.12	CEACAM3	0	0	0	0	0	0
ENSG00000170959.10	DCDC1	0.448715	0.533479	0.341143	0.602919	0.38744	0.523088
ENSG00000170961.6	HAS2	0.182816	0.716854	0.444008	0.365983	0.446512	0.672629
ENSG00000170962.8	PDGFD	1.20382	1.2027	0.897456	1.97799	1.25731	0.918883
ENSG00000170965.5	PLAC1	3.28708	10.6991	5.70935	7.62831	8.62587	8.73458
ENSG00000170967.3	DDI1	0	0	0	0	0	0
ENSG00000170983.3	LINC00208	0	0	0	0.022342	0	0
ENSG00000170989.8	S1PR1	1.64021	3.02804	1.98585	2.2339	1.95093	2.3713
ENSG00000171004.13	HS6ST2	25.7429	26.046	21.691	27.886	26.5299	22.231
ENSG00000171014.2	OR4D5	0	0	0	0	0	0
ENSG00000171016.7	PYGO1	3.79738	5.8053	3.4365	5.21974	4.83327	3.70323
ENSG00000171017.6	LRRC8E	10.6011	19.5474	17.4228	15.6557	11.6171	17.7712
ENSG00000171033.8	PKIA	6.00139	9.94632	3.3369	7.51087	6.53198	5.99424
ENSG00000171044.6	XKR6	5.08104	5.43396	7.50527	5.16788	2.98912	7.94308
ENSG00000171045.10	TSNARE1	5.88007	6.94298	8.71936	7.70514	6.1379	6.21132
ENSG00000171049.8	FPR2	0.059928	0	0	0.032832	0	0.206535
ENSG00000171051.4	FPR1	0.017974	0	0	0.40359	0	0
ENSG00000171053.5	PATE1	0	0	0.185752	0	0.026003	0
ENSG00000171054.6	OR13H1	0	0	0	0	0	0.151572
ENSG00000171055.10	FEZ2	10.1592	10.2886	6.20798	9.29511	8.80333	7.99542
ENSG00000171056.6	SOX7	0.942452	1.31419	1.92507	0.943999	1.52395	1.17415
ENSG00000171060.6	C8orf74	0	0.035493	0	0	0.016074	0
ENSG00000171067.6	C11orf24	9.44386	15.1017	12.7047	12.6651	13.4418	10.6753
ENSG00000171084.11	FAM86JP	0.58928	1.63657	0.728798	0.61388	1.34783	0.778287
ENSG00000171094.11	ALK	5.56151	0.06232	0.386801	0.03551	0.039791	0.048492
ENSG00000171097.9	CCBL1	2.57414	6.05189	3.20628	4.73784	4.26918	5.58566
ENSG00000171100.10	MTM1	3.67903	5.42696	3.19188	5.74095	5.76665	3.15229
ENSG00000171101.9	SIGLEC17P	0.085024	0	0	0	0	0.08706
ENSG00000171102.10	OBP2B	0	0	0	0	0	0
ENSG00000171103.6	TRMT61B	10.5446	8.23304	6.74063	9.94053	8.433	14.2891
ENSG00000171105.9	INSR	11.1977	18.1702	14.2005	15.8418	14.7618	16.576
ENSG00000171109.14	MFN1	26.2411	24.3765	17.2352	31.4251	23.618	23.8569
ENSG00000171115.3	GIMAP8	0.030516	0	0.019764	0.021561	0.077398	0.063156
ENSG00000171116.7	HSFX1	0.616858	0	0.58805	1.05464	0.68322	0.388626
ENSG00000171119.2	NRTN	0.532772	2.77908	1.70375	1.48565	1.06814	2.2959
ENSG00000171121.12	KCNMB3	1.03819	0.781458	0.381186	1.26967	0.509076	1.12814
ENSG00000171124.8	FUT3	0.284661	0.186369	0.043688	0.191452	0.365031	0.301213
ENSG00000171126.7	KCNG3	5.08413	6.08994	4.37727	5.98594	3.6935	5.64754
ENSG00000171129.7	HSFX2	0	0.754749	0	0.619408	0	0
ENSG00000171130.13	ATP6V0E2	21.7824	24.0073	33.3164	31.9579	25.8413	22.2099
ENSG00000171132.9	PRKCE	4.87834	7.75454	8.43974	5.87949	6.14859	6.89558
ENSG00000171133.2	OR2K2	0.232755	0	0.164379	0	0	0.060088
ENSG00000171135.10	JAGN1	58.8446	56.873	64.7146	68.5415	44.3218	74.4023
ENSG00000171136.6	RLN3	0.191353	0.108663	0	0	0.093289	0
ENSG00000171148.9	TADA3	27.6082	36.2789	37.7384	31.1516	33.6829	31.1195
ENSG00000171150.7	SOCS5	6.28681	6.65381	5.24073	7.61468	5.74544	6.91343
ENSG00000171155.7	C1GALT1C1	17.6709	17.3826	11.0376	20.0119	14.9295	14.3351
ENSG00000171159.4	C9orf16	24.748	28.8777	44.1324	34.4864	25.426	28.8608
ENSG00000171160.13	MORN4	8.94582	11.3812	9.0255	12.8383	9.77416	12.6817
ENSG00000171161.8	ZNF672	6.91912	5.67634	7.76444	4.92577	5.43328	5.57247
ENSG00000171163.11	ZNF692	6.61197	9.66211	11.9106	9.30035	8.46775	9.91824
ENSG00000171169.8	NAIF1	7.07708	8.00975	9.51107	7.78253	6.70528	7.68535
ENSG00000171174.9	RBKS	0.294714	0.503467	0.897954	0.443543	0.310553	0.694775
ENSG00000171180.1	OR2M4	0	0	0	0	0	0
ENSG00000171189.12	GRIK1	0	0.024242	0	0.016844	0.043743	0.054624
ENSG00000171195.6	MUC7	0	0	0	0	0	0
ENSG00000171199.5	PROL1	0	0	0	0	0	0
ENSG00000171201.6	SMR3B	0	0	0	0	0	0
ENSG00000171202.2	TMEM126A	19.0564	24.1093	20.2232	31.1296	22.4062	20.1837
ENSG00000171204.8	TMEM126B	19.1159	14.5266	9.71987	17.6618	10.0257	14.0383
ENSG00000171206.9	TRIM8	27.1872	41.1032	27.2824	29.4124	31.8714	28.3236
ENSG00000171208.5	NETO2	17.2711	20.5351	17.1607	21.358	24.2324	16.9233
ENSG00000171209.3	CSN3	0	0	0	0	0	0
ENSG00000171217.5	CLDN20	0.031744	0.076714	0	0.08868	0	0
ENSG00000171219.8	CDC42BPG	1.29347	3.12241	2.26681	2.80497	2.66186	3.15591
ENSG00000171222.6	SCAND1	36.0304	37.7744	64.3563	40.0948	30.7311	58.7917
ENSG00000171223.4	JUNB	19.0787	22.7534	28.4782	20.9748	17.9344	19.1042
ENSG00000171224.7	C10orf35	11.4337	10.3434	12.2721	13.8949	12.731	12.4598
ENSG00000171227.6	TMEM37	0.399709	0.925038	1.85691	1.41774	1.08864	0.840454
ENSG00000171234.9	UGT2B7	0	0	0	0	0	0
ENSG00000171236.9	LRG1	0.043171	0.332273	0.125448	0.106597	0.060491	0.029772
ENSG00000171241.4	SHCBP1	24.0067	24.335	18.0073	26.3891	22.8406	18.8339
ENSG00000171243.7	SOSTDC1	0.074637	0.593993	0.119611	0.183592	0.433216	0.359969
ENSG00000171246.5	NPTX1	11.1915	21.0722	19.9903	18.3655	15.1202	20.6265
ENSG00000171262.7	FAM98B	12.8742	15.7384	27.4605	22.9939	12.2587	18.3644
ENSG00000171282.9	RP11-1055B8.7	11.8644	28.1488	19.0777	19.238	19.9632	19.4905
ENSG00000171291.4	ZNF439	0.012691	0.017174	0.269635	0.178909	0.031452	0.134728
ENSG00000171295.8	ZNF440	5.45533	6.31356	5.8108	5.09543	5.42903	5.21633
ENSG00000171298.8	GAA	13.9845	34.8185	19.983	20.4436	19.517	29.9709
ENSG00000171302.12	CANT1	44.4405	57.0522	82.5592	68.8136	54.9331	66.3833
ENSG00000171303.5	KCNK3	0.020275	0.056637	0.052651	0.064545	0.074619	0.006996
ENSG00000171307.14	ZDHHC16	31.9567	31.5658	52.6054	44.6123	39.6558	43.4623
ENSG00000171310.6	CHST11	3.12792	5.6661	4.2856	4.8754	5.24733	4.92729
ENSG00000171311.8	EXOSC1	55.1158	42.957	48.5102	54.5116	42.7645	38.2939
ENSG00000171314.8	PGAM1	532.945	779.072	783.758	693.755	542.964	671.639
ENSG00000171316.7	CHD7	32.0794	31.8907	33.8503	30.8045	23.4444	30.6892
ENSG00000171320.10	ESCO2	9.95891	13.9649	9.18812	13.8774	19.595	10.6962
ENSG00000171345.9	KRT19	102.751	102.204	154.791	119.229	99.4829	108.856
ENSG00000171346.9	KRT15	0.08296	0.185597	0.15475	0.428244	0.027188	0.082969
ENSG00000171357.5	LURAP1	0.791098	1.17595	1.35209	1.42955	1.02008	1.92065
ENSG00000171360.3	KRT38	0.014439	0	0	0	0	0
ENSG00000171365.11	CLCN5	10.8582	16.4959	11.5003	17.4924	14.8422	15.4508
ENSG00000171368.10	TPPP	2.23695	5.28072	3.88468	3.64262	4.10221	4.37099
ENSG00000171385.5	KCND3	0.285009	0.66069	0.168843	0.444952	0.46133	0.600625
ENSG00000171388.9	APLN	0.162701	1.18308	0.209786	0.287339	0.734139	0.335018
ENSG00000171396.10	KRTAP4-4	0	0	0	0	0	0
ENSG00000171401.10	KRT13	0	0.233675	0.053418	0.085414	0.616307	0.134091
ENSG00000171402.10	XAGE3	0	0	0	0	0	0.558007
ENSG00000171403.5	KRT9	0.024386	0	0	0	0	0
ENSG00000171405.8	XAGE5	0	0	0	0	0	0
ENSG00000171408.9	PDE7B	0.069993	0.144716	0.136223	0.123743	0.191284	0.193183
ENSG00000171421.8	MRPL36	56.8682	64.1786	56.0305	47.8335	62.6444	39.0167
ENSG00000171425.5	ZNF581	50.8052	59.7355	78.453	66.814	45.334	67.5298
ENSG00000171428.9	NAT1	2.6958	2.93151	1.69928	2.39794	3.34146	2.93458
ENSG00000171431.3	KRT20	0.020336	0.049712	0	0.142804	0.022417	0.028017
ENSG00000171433.7	GLOD5	0	0	0.54993	0.12437	0	0
ENSG00000171435.9	KSR2	0.369097	0.643028	0.672638	0.531953	0.548197	0.453615
ENSG00000171443.6	ZNF524	6.78835	8.24465	6.04434	6.82565	6.19784	6.79713
ENSG00000171444.13	MCC	13.2535	18.8255	16.3024	19.1177	17.0043	15.2578
ENSG00000171446.6	KRT27	0.237954	0.209825	0.146983	0	0	0.163189
ENSG00000171448.8	ZBTB26	3.27336	3.12932	2.39242	3.82132	3.07178	2.98179
ENSG00000171450.4	CDK5R2	0.428304	0.757895	1.03464	0.565837	0.492853	0.719736
ENSG00000171451.13	DSEL	0.338655	0.629865	0.260092	0.342559	0.271162	0.356181
ENSG00000171453.13	POLR1C	69.1006	98.6672	138.946	95.4788	76.3188	132.995
ENSG00000171456.12	ASXL1	29.73	49.7952	46.6335	47.6889	39.1183	46.0413
ENSG00000171459.3	OR1L6	0	0	0	0	0	0
ENSG00000171462.10	DLK2	1.51001	1.86101	1.068	1.81696	1.64964	1.99502
ENSG00000171466.5	ZNF562	18.5463	29.3351	21.5259	20.8009	21.4961	23.2669
ENSG00000171467.11	ZNF318	11.9017	15.4789	12.8633	17.7467	16.6828	14.1474
ENSG00000171469.6	ZNF561	16.0116	27.6083	14.0896	24.077	22.2487	20.9774
ENSG00000171471.5	MAP1LC3B2	0.858898	0.511881	0.380346	0.422294	0.512655	0.419589
ENSG00000171475.9	WIPF2	11.2226	18.0636	15.6284	18.9472	15.0863	16.1025
ENSG00000171476.17	HOPX	3.26002	4.5717	2.58691	6.00019	2.03747	4.16296
ENSG00000171478.7	SPACA5B	0	0	0	0	0	0
ENSG00000171481.2	OR1L3	0	0	0	0	0	0
ENSG00000171483.9	SSX6	0	0.071083	0.037251	0.035088	0.031849	0.277187
ENSG00000171484.3	OR1B1	0	0	0	0	0	0
ENSG00000171487.10	NLRP5	0	0	0.021367	0.046634	0.009293	0.034157
ENSG00000171488.10	LRRC8C	5.22511	6.45753	4.80044	6.76402	5.5368	5.21466
ENSG00000171489.6	SPACA5	0.098515	0	0	0.400111	0	0
ENSG00000171490.8	RSL1D1	108.931	102.987	110.221	119.115	121.263	103.896
ENSG00000171492.10	LRRC8D	13.6066	20.1095	17.1398	20.084	18.489	16.9852
ENSG00000171495.12	MROH2B	0.025777	0.029817	0	0	0.009669	0.059268
ENSG00000171496.2	OR1L8	0	0	0	0	0	0
ENSG00000171497.4	PPID	11.2827	8.40365	5.47802	8.03031	9.36139	6.23864
ENSG00000171501.7	OR1N2	0	0	0	0	0	0
ENSG00000171502.10	COL24A1	0.445016	0.51073	2.94879	0.533075	0.568463	0.511398
ENSG00000171503.7	ETFDH	5.42621	9.44794	6.97247	8.76754	11.2573	6.07032
ENSG00000171505.4	OR1N1	0	0	0	0	0	0
ENSG00000171509.11	RXFP1	0.026298	0	0.061858	0.037142	0.017819	0
ENSG00000171517.5	LPAR3	5.37533	6.73764	4.494	5.4242	8.25832	6.57635
ENSG00000171522.5	PTGER4	3.54661	7.64802	5.63902	6.71342	5.14	5.66007
ENSG00000171530.9	TBCA	104.996	78.1084	56.252	70.9522	89.2224	64.3304
ENSG00000171532.4	NEUROD2	0.049281	0.415929	0.370466	0.104186	0.132406	0.096628
ENSG00000171533.7	MAP6	3.21976	7.65414	2.91333	4.06737	4.69659	5.285
ENSG00000171540.6	OTP	0.254816	0.507153	1.44732	0.273014	0.401918	0.193947
ENSG00000171551.7	ECEL1	2.2361	4.99152	4.3649	4.37148	4.76534	7.25491
ENSG00000171552.8	BCL2L1	87.9277	140.053	143.608	142.371	117.701	129.544
ENSG00000171557.12	FGG	0.047006	0.024481	0	0.032959	0.047255	0
ENSG00000171560.10	FGA	0	0	0	0	0	0
ENSG00000171561.3	OR2AT4	0	0	0	0	0	0
ENSG00000171564.7	FGB	0.035001	0	0	0	0.019388	0
ENSG00000171566.7	PLRG1	47.7089	67.4645	64.1252	84.2265	60.2223	61.5738
ENSG00000171570.6	RAB4B-EGLN2	21.6866	29.7964	35.8099	24.0934	7.33961	45.2337
ENSG00000171574.13	ZNF584	13.0378	15.1216	16.299	20.2892	15.2479	17.7925
ENSG00000171587.10	DSCAM	0	0.014517	0.004689	0	0	0.004978
ENSG00000171595.9	DNAI2	0.034656	0.021245	0.044486	0.12186	0.04532	0
ENSG00000171596.6	NMUR1	0.108456	0.109628	0.114702	0.027836	0.077493	0.176802
ENSG00000171603.12	CLSTN1	56.4835	73.9504	80.4734	84.9099	77.7426	75.0706
ENSG00000171604.7	CXXC5	7.62601	9.08465	9.4919	10.5151	8.56503	9.48171
ENSG00000171606.13	ZNF274	45.3116	74.7824	50.8037	56.6177	41.7949	58.4078
ENSG00000171608.11	PIK3CD	1.62982	3.65707	1.78282	2.70759	2.46614	3.0846
ENSG00000171611.5	PTCRA	0	0.044226	0	0	0	0.083409
ENSG00000171612.6	SLC25A33	28.1018	24.7241	32.9931	37.0831	21.441	28.6888
ENSG00000171617.9	ENC1	18.444	32.1098	32.1401	34.2295	25.3341	30.8659
ENSG00000171621.9	SPSB1	7.79298	9.3851	12.367	9.43104	9.01659	8.28092
ENSG00000171631.10	P2RY6	0	0.031384	0.626014	0.173773	0.194364	0.258903
ENSG00000171634.12	BPTF	34.4279	38.1815	24.5842	33.7964	42.6726	31.6002
ENSG00000171643.9	S100Z	0.049787	0.372637	0.19039	0.209314	0.178651	0.109641
ENSG00000171649.7	ZIK1	14.7173	21.3857	19.5228	18.8918	13.8086	18.1012
ENSG00000171657.5	GPR82	0	0	0.012536	0	0.01089	0
ENSG00000171658.4	RP11-443P15.2	0.520136	0.024023	0.150944	0.165562	0.178206	0.243551
ENSG00000171659.9	GPR34	0	0.047255	0	0	0	0.079822
ENSG00000171671.6	SHANK2-AS3	0	0	0	0	0.023241	0
ENSG00000171680.16	PLEKHG5	2.54211	4.35151	4.37541	4.00916	3.28238	4.4791
ENSG00000171681.8	ATF7IP	52.8039	52.172	32.7924	40.5324	43.0513	36.6358
ENSG00000171695.6	C20orf201	0.242295	0.142286	0.29904	0.667712	0.26103	0.727147
ENSG00000171700.9	RGS19	4.27219	3.1301	6.1672	7.19983	3.89678	5.8072
ENSG00000171703.12	TCEA2	14.0188	22.7905	18.6284	16.8784	13.7741	24.317
ENSG00000171711.2	DEFB4A	0	0	0	0	0	0
ENSG00000171714.10	ANO5	3.11253	5.3176	2.31019	3.8814	3.47167	3.15247
ENSG00000171720.5	HDAC3	106.586	119.862	139.704	162.806	102.61	150.164
ENSG00000171722.7	C1orf111	0	0.025295	0	0	0.13684	0
ENSG00000171723.11	GPHN	18.019	39.517	24.4419	48.0855	39.1897	42.4076
ENSG00000171724.2	VAT1L	0.134383	0.368794	0.152198	0.284742	0.482246	0.150634
ENSG00000171729.9	TMEM51	5.7601	8.82554	8.16848	7.19512	7.10187	8.53895
ENSG00000171735.14	CAMTA1	71.1895	67.9538	55.5037	73.3162	76.5595	70.1831
ENSG00000171747.4	LGALS4	1.13937	1.14993	1.40195	0.776083	0.9691	2.60744
ENSG00000171757.11	LRRC34	5.6875	5.50574	3.53568	5.59353	3.93352	4.19715
ENSG00000171759.4	PAH	0	0	0.040159	0	0	0
ENSG00000171763.13	SPATA5L1	22.936	20.4938	22.9138	21.9057	18.3427	16.9902
ENSG00000171766.11	GATM	1.67769	3.07377	1.61442	2.4218	3.01587	2.02929
ENSG00000171772.11	SYCE1	0	0	0	0	0	0
ENSG00000171773.2	NXNL1	0	0	0	0.244697	0	0
ENSG00000171777.11	RASGRP4	0.014774	0	0.189824	0	0.016446	0.123267
ENSG00000171786.5	NHLH1	1.00232	1.7793	0.687834	1.32097	0.930201	1.48976
ENSG00000171790.11	SLFNL1	0.384341	0.892847	0.558527	0.490953	0.434629	1.19207
ENSG00000171791.10	BCL2	4.63749	7.81289	6.87429	7.00209	5.63913	5.0339
ENSG00000171792.6	RHNO1	36.4643	47.1003	42.4353	59.2532	36.5041	49.4782
ENSG00000171793.9	CTPS1	165.024	161.277	154.735	208.109	190.194	179.817
ENSG00000171794.3	UTF1	0	0.243148	0	0	0.036206	0.046222
ENSG00000171798.13	KNDC1	0.050461	0.672639	0.635651	0.176839	0.140374	0.706254
ENSG00000171804.5	WDR87	0.066166	0.080762	0.018114	0.009862	0.015819	0.004807
ENSG00000171806.7	METTL18	6.69859	8.14949	4.27669	7.26582	6.28415	5.66258
ENSG00000171811.8	TTC40	0.730599	0.674145	1.02638	0.392793	0.245749	0.205286
ENSG00000171812.6	COL8A2	0.178509	0.409031	0.222075	0.252313	0.185286	0.453205
ENSG00000171813.10	PWWP2B	5.90109	9.53959	11.0703	7.68935	6.19721	10.6322
ENSG00000171815.3	PCDHB1	0	0	0	0	0	0
ENSG00000171817.12	ZNF540	1.30738	2.48157	0.178837	2.10078	1.1273	1.21047
ENSG00000171819.4	ANGPTL7	0.045493	0.055899	0	0.021351	0.08688	0.041809
ENSG00000171823.6	FBXL14	7.14831	16.812	13.6635	17.2906	13.1022	12.4894
ENSG00000171824.9	EXOSC10	39.5029	64.8907	50.2558	63.7119	64.9941	48.1129
ENSG00000171827.6	ZNF570	10.1183	10.3609	9.18867	12.9901	10.5395	12.2164
ENSG00000171840.7	NINJ2	0.182144	0	0.077004	0.061263	0.058969	0.203414
ENSG00000171843.11	MLLT3	6.18999	10.7076	5.40661	7.00362	9.86448	6.54179
ENSG00000171847.6	FAM90A1	0.216061	0.584515	0.556199	0.60864	0.304833	0.139008
ENSG00000171848.9	RRM2	173.101	233.087	212.426	249.387	187.632	187.547
ENSG00000171853.11	TRAPPC12	23.6273	26.7823	22.8165	26.3604	26.1295	31.005
ENSG00000171855.5	IFNB1	6.89206	1.97837	5.71322	2.52792	1.41807	1.57682
ENSG00000171858.13	RPS21	1583.46	1756.65	2202.59	2175.29	1300.47	1907.24
ENSG00000171860.4	C3AR1	0.27904	0.221573	0.295229	0.461935	0.346151	0.485536
ENSG00000171861.6	RNMTL1	50.4147	36.2192	51.5567	52.9683	35.8728	44.529
ENSG00000171862.5	PTEN	39.1907	36.9995	27.8658	38.5245	34.7423	25.8368
ENSG00000171863.8	RPS7	1375.27	1441.95	1356.17	1606.06	957.975	1527.46
ENSG00000171864.4	PRND	0.024145	0	0.041683	0.011371	0	0
ENSG00000171865.5	RNASEH1	16.9407	16.821	21.2028	19.0869	17.5745	16.562
ENSG00000171867.12	PRNP	41.703	45.7873	31.0008	41.2994	33.6116	38.6927
ENSG00000171872.4	KLF17	0.073043	0.025767	0.134807	0	0.011704	0.187102
ENSG00000171873.6	ADRA1D	0.024802	0.015281	0	0	0.027723	0
ENSG00000171877.15	FRMD5	3.17246	5.52705	4.24427	5.11982	3.34002	4.83779
ENSG00000171885.9	AQP4	0.381789	0.611848	0.593602	0.828617	0.312692	0.773428
ENSG00000171889.3	MIR31HG	0.062605	0.366915	0.848389	0.603258	0.771597	0.257514
ENSG00000171903.12	CYP4F11	0	0	0	0	0.02947	0
ENSG00000171914.10	TLN2	2.33909	4.33943	3.61085	3.544	3.29212	3.41472
ENSG00000171916.12	LGALS9C	0.014671	0.088141	0.247167	0	0.101922	0
ENSG00000171928.9	TVP23B	48.581	38.7348	23.4177	40.3388	28.0794	32.7473
ENSG00000171931.8	FBXW10	0.112736	0.098397	0.088632	0.128114	0.061927	0.156891
ENSG00000171936.1	OR10H3	0	0	0	0	0	0
ENSG00000171940.9	ZNF217	17.1996	22.8831	14.6576	23.2421	20.8654	21.7397
ENSG00000171942.3	OR10H2	0	0	0	0	0	0
ENSG00000171943.7	SRGAP2C	12.3239	24.2262	10.4942	15.0315	21.7339	13.6758
ENSG00000171944.1	OR52A5	0	0	0	0	0	0
ENSG00000171951.4	SCG2	0.116494	0.111585	0.38925	0.145953	0.101181	0.303416
ENSG00000171953.11	ATPAF2	20.6839	19.1746	26.2077	19.5988	25.2603	25.3632
ENSG00000171954.8	CYP4F22	0.027445	0.124077	0	0.038669	0.030606	0.156239
ENSG00000171956.5	FOXB1	0.829805	2.93596	1.06128	2.18046	2.10751	1.87588
ENSG00000171960.6	PPIH	57.3673	50.0734	56.4536	50.9778	50.8545	46.3558
ENSG00000171962.13	LRRC48	1.45905	0.815114	1.01227	2.6021	0.450879	1.8973
ENSG00000171970.8	ZNF57	1.98009	2.0268	1.34836	1.91328	3.07254	1.8035
ENSG00000171984.10	C20orf196	5.20775	6.16359	4.63531	3.757	3.76708	4.70315
ENSG00000171987.1	C11orf40	0	0	0	0	0	0
ENSG00000171988.13	JMJD1C	20.043	23.8192	15.4831	28.1473	18.9029	27.7238
ENSG00000171989.4	LDHAL6B	0.235389	0.209021	0.301017	0.210271	0.188368	0.058956
ENSG00000171992.8	SYNPO	0.714074	2.06499	1.38963	1.12608	1.34351	1.66446
ENSG00000171999.6	OR52P2P	0	0	0	0	0.049771	0
ENSG00000172000.3	ZNF556	0.021901	0.213816	0	0.030736	0.024077	0.090504
ENSG00000172005.6	MAL	0.31828	0.599259	0.224435	0.644536	0.343714	0.426828
ENSG00000172006.7	ZNF554	4.256	5.13849	4.43011	6.52122	3.74219	5.90517
ENSG00000172007.5	RAB33B	3.65214	4.91499	2.6592	4.28937	2.7486	4.30239
ENSG00000172009.10	THOP1	42.5925	59.9791	59.4465	67.5994	64.1111	80.727
ENSG00000172014.11	ANKRD20A4	0.63664	1.04906	0.322638	1.22345	0.735152	1.44706
ENSG00000172016.11	REG3A	0	0	0	0	0	0
ENSG00000172020.8	GAP43	0.608797	0.435922	0.268561	0.501068	0.369848	1.04113
ENSG00000172023.3	REG1B	0	0	0	0	0	0
ENSG00000172031.6	EPHX4	24.9504	12.8233	29.7443	23.183	12.376	17.8035
ENSG00000172037.9	LAMB2	41.1846	85.1123	94.9664	88.0891	51.9539	96.4247
ENSG00000172046.14	USP19	34.7334	36.9706	54.3733	49.2875	36.439	37.835
ENSG00000172053.10	QARS	136.727	161.92	183.038	193.332	152.138	186.538
ENSG00000172057.5	ORMDL3	24.1457	30.205	34.846	35.8724	27.0459	30.6744
ENSG00000172058.11	SERF1A	2.54528	9.7773	16.0308	18.1312	8.15351	17.3094
ENSG00000172059.6	KLF11	9.4549	12.0549	8.5019	9.31756	8.89276	11.5246
ENSG00000172061.7	LRRC15	0.145419	0.053476	0.097874	0.045715	0.030478	0.148659
ENSG00000172062.12	SMN1	28.8739	29.0772	23.2226	25.1454	29.6132	20.0869
ENSG00000172071.7	EIF2AK3	10.0246	15.6893	12.0498	13.2701	10.025	16.1587
ENSG00000172073.3	TEX37	0	0.133618	0	0	0	0
ENSG00000172081.9	MOB3A	4.01517	9.33908	5.78303	7.50383	8.18299	7.18043
ENSG00000172086.7	KRCC1	2.31341	3.36936	2.16349	2.37351	1.46416	2.66071
ENSG00000172113.4	NME6	25.5529	26.7485	27.9495	32.6183	24.1435	36.972
ENSG00000172115.4	CYCS	99.3701	87.9809	81.2016	99.3582	71.9061	84.5861
ENSG00000172116.17	CD8B	0	0	0	0	0	0
ENSG00000172123.8	SLFN12	8.11699	5.00151	7.98791	9.13681	6.41162	6.08016
ENSG00000172137.14	CALB2	0.068488	0	0.222484	0.151382	0.214259	0
ENSG00000172139.10	SLC9C1	0	0	0	0	0	0
ENSG00000172146.1	OR1A1	0	0	0	0	0	0
ENSG00000172148.2	AC005255.6	0	0	0	0	0	0
ENSG00000172150.4	OR1A2	0	0	0	0	0	0
ENSG00000172154.4	OR8I2	0	0	0	0	0	0
ENSG00000172155.7	LCE1D	0	0	0	0	0	0
ENSG00000172156.3	CCL11	0.073663	0	0	0	0	0
ENSG00000172159.11	FRMD3	0.728568	0.887843	0.401124	0.428485	0.813045	1.07388
ENSG00000172164.9	SNTB1	5.18185	8.04918	5.85027	8.34339	7.90271	6.69247
ENSG00000172167.3	MTBP	8.00721	9.78718	6.47266	11.0968	7.3995	8.55526
ENSG00000172171.6	TEFM	7.45387	7.88501	7.22094	9.98781	7.82059	10.1702
ENSG00000172172.3	MRPL13	48.9325	43.2838	27.8017	42.9093	30.0054	34.2829
ENSG00000172175.8	MALT1	21.0129	21.3873	14.9782	22.649	22.1034	18.7598
ENSG00000172179.7	PRL	0	0	0	0	0	0
ENSG00000172183.10	ISG20	11.7665	11.7111	15.4709	7.67072	6.03604	10.6947
ENSG00000172186.7	HMGN1P35	0	0	0	0	0.179704	0
ENSG00000172188.4	OR4C11	0	0	0	0	0	0
ENSG00000172197.9	MBOAT1	5.65643	8.36103	5.16103	7.89071	5.79267	7.56241
ENSG00000172199.1	OR8U1	0	0	0	0	0	0
ENSG00000172201.6	ID4	57.7335	47.4601	67.6992	76.7369	58.9699	46.3244
ENSG00000172208.3	OR4X2	0	0	0	0	0.213124	0
ENSG00000172209.4	GPR22	0	0.013815	0	0.063183	0	0
ENSG00000172215.5	CXCR6	0	0	0	0	0	0.032479
ENSG00000172216.4	CEBPB	5.80712	8.66863	8.7113	6.34149	6.14253	7.45081
ENSG00000172232.5	AZU1	0.186061	0.31392	0.396826	0.883963	0.598761	0.113924
ENSG00000172236.12	TPSAB1	0.04595	0	0	0	0	0
ENSG00000172238.3	ATOH1	0.032753	0.118609	0	0	0	0
ENSG00000172239.9	PAIP1	76.5091	111.791	72.7174	107.379	85.9824	86.3342
ENSG00000172243.13	CLEC7A	0	0.146587	0	0	0.072643	0
ENSG00000172244.4	C5orf34	16.6212	16.6772	17.9538	22.3326	15.0681	15.9476
ENSG00000172247.3	C1QTNF4	0.235389	0.354824	0	0.360465	0.353189	0.560084
ENSG00000172250.10	SERHL	0.040155	0.263612	0.42277	0.053939	0.150803	0.170498
ENSG00000172260.9	NEGR1	0.050646	0.255427	0.263339	0.087558	0.083203	0.132158
ENSG00000172262.7	ZNF131	20.9281	21.3078	18.6198	21.5986	22.8943	18.1886
ENSG00000172264.12	MACROD2	0.875734	1.31766	0.114776	0.29228	1.01466	0.693042
ENSG00000172269.12	DPAGT1	19.5359	13.4763	20.7841	22.793	20.1908	21.4135
ENSG00000172270.14	BSG	220.909	322.23	366.093	342.223	300.225	348.724
ENSG00000172273.8	HINFP	22.4694	22.6385	30.6854	26.8907	22.8368	33.5934
ENSG00000172283.9	PRYP4	0	0	0	0	0	0
ENSG00000172288.6	CDY1	0	0	0	0	0	0
ENSG00000172289.2	OR10V1	0	0	0	0	0	0
ENSG00000172292.10	CERS6	16.2722	18.0583	13.8655	20.4741	18.48	14.5685
ENSG00000172294.6	CSPG4P4Y	0	0	0	0	0	0
ENSG00000172296.8	SPTLC3	0.008387	0.109312	0.017398	0.057643	0.028325	0.030548
ENSG00000172297.6	GOLGA2P3Y	0	0	0	0	0	0
ENSG00000172301.6	COPRS	47.827	36.8223	42.4755	37.8277	44.7446	33.4215
ENSG00000172315.5	TP53RK	15.2152	11.4287	13.1798	17.6591	11.5213	11.7608
ENSG00000172318.4	B3GALT1	0.241429	0.857816	0.843202	0.683966	0.582372	0.955726
ENSG00000172320.2	OR5A1	0	0	0	0	0	0
ENSG00000172322.9	CLEC12A	0	0.335771	0	0	0	0
ENSG00000172324.4	OR5A2	0	0	0	0	0	0
ENSG00000172331.7	BPGM	7.89924	8.39038	9.05218	9.60703	6.93616	7.17023
ENSG00000172332.8	AC012005.2	0	0	0	0	0	0
ENSG00000172336.4	POP7	36.6188	41.0812	40.9418	41.1991	35.9622	33.3815
ENSG00000172339.9	ALG14	2.23907	1.1435	1.72524	2.27098	1.67851	1.35974
ENSG00000172340.10	SUCLG2	10.2019	18.303	11.4035	15.9724	12.9854	14.8516
ENSG00000172342.5	CSPG4P3Y	0	0	0	0	0	0
ENSG00000172345.9	STARD5	8.38457	7.09063	10.2871	7.16316	5.14472	10.341
ENSG00000172346.10	CSDC2	1.72098	2.22288	1.3979	2.26994	1.47861	2.56185
ENSG00000172348.10	RCAN2	2.89104	3.58457	2.21186	4.67963	3.07634	3.89362
ENSG00000172349.12	IL16	0.571349	0.390649	0.448736	0.095725	0.727254	0.327783
ENSG00000172350.5	ABCG4	0.292716	0.792676	0.356368	0.405523	0.418771	0.537426
ENSG00000172352.5	CDY1B	0	0	0	0	0	0
ENSG00000172354.5	GNB2	127.285	169.46	250.883	202.818	130.381	180.565
ENSG00000172361.5	CCDC11	0.528398	0.462013	0.653113	0.318275	0.625685	0.806116
ENSG00000172362.2	OR5B12	0	0	0	0	0	0
ENSG00000172365.2	OR5B2	0	0	0	0	0	0
ENSG00000172366.15	FAM195A	7.63565	12.4783	10.9	8.92474	8.89134	7.83854
ENSG00000172367.11	PDZD3	0.065707	0	0.039685	0.108616	0.109112	0.310064
ENSG00000172375.8	C2CD2L	5.95874	5.50348	7.06146	7.13698	5.82594	7.72356
ENSG00000172377.1	OR9I1	0	0	0	0	0	0
ENSG00000172379.14	ARNT2	8.8109	11.7075	9.2681	13.281	8.11846	10.7967
ENSG00000172380.5	GNG12	21.2962	25.4247	19.4684	28.0346	21.4025	25.2056
ENSG00000172381.3	OR6Q1	0	0	0	0	0	0
ENSG00000172382.5	PRSS27	1.86566	3.88386	3.44411	3.13125	2.45455	3.47995
ENSG00000172399.5	MYOZ2	0.08979	0.015799	0	0.144645	0	0
ENSG00000172403.6	SYNPO2	0.333087	0.359247	0.268551	0.240435	0.35455	0.348018
ENSG00000172404.4	DNAJB7	0.038798	0	0.033338	0.127599	0.028884	0.017833
ENSG00000172409.5	CLP1	18.6387	23.9101	20.0835	22.2848	18.0575	17.8833
ENSG00000172410.4	INSL5	0.066804	0.155975	0.081993	0.275338	0	0
ENSG00000172421.3	EFCAB3	0	0	0	0	0	0
ENSG00000172425.6	TTC36	0.641737	0.795428	0.552991	0.477891	0.431766	1.01516
ENSG00000172426.11	RSPH9	0.538336	0.989314	0.451313	0.501662	0.923666	0.636241
ENSG00000172428.6	MYEOV2	125.221	70.5646	130.532	131.922	60.8352	114.339
ENSG00000172432.14	GTPBP2	34.0848	58.8185	60.9908	63.9646	41.872	73.8294
ENSG00000172456.12	FGGY	2.15209	2.14308	3.80282	3.06347	3.87421	4.25684
ENSG00000172457.5	OR9G4	0	0	0	0	0	0
ENSG00000172458.4	IL17D	4.60789	4.09323	5.77844	5.73881	4.59335	5.42276
ENSG00000172459.2	OR5AR1	0	0	0	0	0	0
ENSG00000172460.10	PRSS30P	0.069288	0	0	0	0	0
ENSG00000172461.6	FUT9	0.606232	0.971838	0.456791	0.919036	0.963918	1.08857
ENSG00000172464.2	OR5AP2	0	0	0	0	0	0
ENSG00000172465.9	TCEAL1	12.8968	13.7091	16.1648	13.5906	11.4026	9.40972
ENSG00000172466.11	ZNF24	27.2532	62.7368	44.8657	56.1663	39.1983	45.4527
ENSG00000172468.9	HSFY1	0	0	0	0	0	0
ENSG00000172469.10	MANEA	5.7296	6.58532	5.23603	8.01019	6.87828	9.09851
ENSG00000172476.3	RAB40A	1.06418	0.812843	0.5867	0.272772	1.04339	0.54356
ENSG00000172478.13	C2orf54	0	0.022273	0	0	0	0
ENSG00000172482.4	AGXT	0	0	0	0	0	0
ENSG00000172487.3	OR8J1	0	0	0	0	0	0
ENSG00000172489.5	OR5T3	0	0	0	0	0	0
ENSG00000172493.16	AFF1	13.3029	15.9274	11.3921	16.1364	16.5859	11.3986
ENSG00000172497.4	ACOT12	0.222117	0.332883	0	0.11561	0.145903	0.022649
ENSG00000172500.8	FIBP	42.6886	42.0324	43.1801	51.9437	47.9731	49.1775
ENSG00000172508.6	CARNS1	0.178892	0.182427	0.100003	0.082545	0.070379	0.137507
ENSG00000172519.8	OR10H5	0	0	0	0	0	0
ENSG00000172530.15	BANP	21.1534	17.8204	22.3395	21.2218	22.6661	17.8901
ENSG00000172531.10	PPP1CA	111.096	99.2651	140.845	133.351	108.878	114.157
ENSG00000172534.9	HCFC1	52.7971	86.1761	107.667	103.665	96.0824	74.4531
ENSG00000172538.6	FAM170B	0	0	0	0	0.028763	0
ENSG00000172543.3	CTSW	0.055679	0.208695	0	0.040485	0.062877	0.229933
ENSG00000172548.10	NIPAL4	0.188829	0.184156	0.154145	0.196397	0.256616	0.150795
ENSG00000172551.6	MUCL1	0	0	0	0	0	0
ENSG00000172554.7	SNTG2	0.168199	0.139687	0.269534	0.205351	0.055879	0.115032
ENSG00000172568.4	FNDC9	0	0	0	0.02264	0.017866	0
ENSG00000172572.6	PDE3A	0.021369	0.054591	0	0.005787	0	0.011285
ENSG00000172575.7	RASGRP1	1.4664	3.13914	2.01274	2.25557	1.8363	1.81258
ENSG00000172578.7	KLHL6	0.017286	0.061518	0.012867	0	0.011223	0.015903
ENSG00000172586.7	CHCHD1	17.6928	14.9313	13.6583	15.5245	12.4308	15.4229
ENSG00000172590.14	MRPL52	40.7332	35.8037	57.5653	31.2631	37.0768	31.999
ENSG00000172594.8	SMPDL3A	2.61015	3.6666	1.79001	2.40372	3.72948	1.89061
ENSG00000172602.5	RND1	12.4703	9.1711	14.0662	11.1693	9.09375	8.65365
ENSG00000172613.3	RAD9A	6.87563	8.31087	12.7561	7.82472	8.06017	7.45272
ENSG00000172638.8	EFEMP2	0.63191	4.32826	1.5388	1.23608	1.2706	3.09213
ENSG00000172640.2	OR10AD1	0	0.087415	0.045837	0.101293	0.07795	0
ENSG00000172650.8	AGAP5	3.73633	5.88218	3.90101	4.57567	1.80178	5.04742
ENSG00000172653.7	C17orf66	0.637285	0	0	0	0.232366	0
ENSG00000172660.7	TAF15	51.5976	102.253	62.7901	94.1057	113.69	83.8761
ENSG00000172661.13	FAM21C	9.21127	7.95996	5.52875	11.729	12.4795	6.60989
ENSG00000172663.4	TMEM134	5.0161	13.5858	10.5825	19.9637	9.84082	16.3463
ENSG00000172667.6	ZMAT3	6.54626	13.1046	5.91485	8.91348	9.51914	7.63625
ENSG00000172671.15	ZFAND4	8.06049	11.5861	7.02538	9.76443	11.2284	10.7727
ENSG00000172673.6	THEMIS	0.008387	0	0.021712	0.011848	0	0
ENSG00000172680.1	MOS	0	0	0	0	0	0
ENSG00000172687.9	ZNF738	6.6687	8.32496	4.95134	9.96237	7.21321	8.17152
ENSG00000172689.1	MS4A10	0.058923	0.036217	0	0	0	0
ENSG00000172716.12	SLFN11	69.7582	100.486	91.2892	105.314	71.007	100.058
ENSG00000172717.11	FAM71D	0	0	0.213872	0	0.095036	0
ENSG00000172724.7	CCL19	0	0	0	0	0	0
ENSG00000172725.9	CORO1B	21.7316	25.8165	34.4441	36.6633	29.8735	28.7441
ENSG00000172728.11	FUT10	5.17384	15.9797	9.02383	7.52684	6.97837	9.46392
ENSG00000172731.9	LRRC20	2.37903	8.30255	2.40185	7.34332	3.78231	9.17814
ENSG00000172732.7	MUS81	20.9233	26.5482	30.485	30.7635	24.62	32.3464
ENSG00000172733.10	PURG	3.77649	4.98326	3.62953	5.08212	3.41936	4.65982
ENSG00000172738.7	TMEM217	4.71068	4.07615	1.81922	1.76774	4.425	5.16857
ENSG00000172742.4	OR4D9	0	0	0	0	0	0
ENSG00000172746.6	RP11-344H11.4	0	0	0	0	0	0
ENSG00000172748.8	ZNF596	2.53141	1.86254	4.4283	2.01232	2.46386	2.6341
ENSG00000172752.10	COL6A5	0.198547	0.335633	0.117156	0.117508	0.190285	0.351648
ENSG00000172757.8	CFL1	568.077	572.399	609.545	624.047	638.375	483.599
ENSG00000172765.12	TMCC1	5.61392	8.42803	7.46544	11.3567	7.04088	5.23291
ENSG00000172766.14	NAA16	11.8974	15.8334	8.21723	11.4993	7.19398	14.3568
ENSG00000172769.2	OR5B3	0	0	0	0	0	0
ENSG00000172771.7	EFCAB12	0.264866	0.443199	0.388353	0.456239	0.479002	0.386035
ENSG00000172772.3	OR10W1	0	0	0	0	0	0
ENSG00000172774.6	OR1S1	0	0	0	0	0	0
ENSG00000172775.12	FAM192A	43.9665	51.6668	46.229	50.8796	52.411	46.7762
ENSG00000172780.12	RAB43	3.97942	6.49622	10.0038	7.38502	4.47622	6.02365
ENSG00000172782.7	FADS6	0	0.172063	0.335228	0.091787	0.038754	0
ENSG00000172785.14	CBWD1	36.2078	29.9423	30.3719	37.9011	33.1982	30.3935
ENSG00000172789.3	HOXC5	0.033191	1.11667	0.232154	0.115921	0.274266	0.182395
ENSG00000172794.15	RAB37	0.043107	0.105248	0.112962	0.030253	0	0.089071
ENSG00000172795.11	DCP2	34.0455	38.1784	25.8015	37.4543	33.542	29.0927
ENSG00000172799.5	ZBTB8OSP2	0	0.13955	0.294814	0.675906	0.35321	0.860394
ENSG00000172803.13	SNX32	0.292609	0.744183	0.351353	0.593362	0.305246	0.269223
ENSG00000172809.8	RPL38	374.726	515.056	414.957	415.468	511.098	290.068
ENSG00000172817.3	CYP7B1	3.90801	2.96002	3.05885	4.13166	4.38525	2.81069
ENSG00000172818.5	OVOL1	0.226814	0.15946	0.474255	0.335262	0.30267	0.119172
ENSG00000172819.12	RARG	4.51278	7.15818	7.19377	8.0995	4.42489	5.86206
ENSG00000172824.10	CES4A	0.066608	0.24754	0.036779	0.174016	0	0.321377
ENSG00000172828.8	CES3	3.76029	8.00095	6.38282	5.97334	5.55968	6.41237
ENSG00000172830.8	SSH3	5.04279	8.0455	7.77294	7.78079	5.69105	5.90813
ENSG00000172831.7	CES2	13.2318	18.0694	18.3644	20.0037	19.7015	16.9416
ENSG00000172840.2	PDP2	9.27312	11.1458	15.4811	12.0805	10.5322	9.4082
ENSG00000172845.9	SP3	12.9318	25.997	12.139	18.6727	19.9828	15.3582
ENSG00000172867.3	KRT2	0	0	0.036034	0	0	0
ENSG00000172869.10	DMXL1	30.239	23.3235	17.0173	27.0165	22.4541	26.9445
ENSG00000172878.9	METAP1D	3.34797	9.13048	6.31471	7.23785	4.26013	5.51834
ENSG00000172888.7	ZNF621	9.63135	14.8815	10.3664	13.9944	12.3598	16.0894
ENSG00000172889.11	EGFL7	5.7151	15.4289	13.0497	10.7464	6.05255	13.1694
ENSG00000172890.7	NADSYN1	13.983	22.6202	27.0152	25.5197	19.36	17.7552
ENSG00000172893.11	DHCR7	22.3432	43.4242	45.7252	45.876	48.6664	45.2831
ENSG00000172900.7	AP002387.1	0	0	0	0	0	0
ENSG00000172901.15	AQPEP	0.281669	0.226004	0.25628	0.253417	0.164529	0.511114
ENSG00000172912.4	COX6B1P3	0	0	0	0	0	0
ENSG00000172915.14	NBEA	3.25676	4.40979	2.80893	4.60097	4.306	3.9198
ENSG00000172922.4	RNASEH2C	78.419	61.9554	154.398	98.5231	59.4056	87.5581
ENSG00000172927.3	MYEOV	0.856051	0.175049	0.114228	0.165151	0.100984	1.58875
ENSG00000172932.10	ANKRD13D	13.8541	19.7737	17.6786	16.4744	16.8551	16.4116
ENSG00000172935.8	MRGPRF	0.083165	0	0	0	0	0
ENSG00000172936.8	MYD88	12.1442	7.47681	13.0564	17.5694	11.6344	10.8687
ENSG00000172938.3	MRGPRD	0	0.102281	0	0	0	0
ENSG00000172939.4	OXSR1	14.6363	21.6126	15.902	21.6884	17.8251	17.4723
ENSG00000172940.7	SLC22A13	0.147326	0.318215	0.033669	0	0.043752	0.036023
ENSG00000172943.14	PHF8	40.54	42.8103	47.3798	54.7725	47.3358	54.7573
ENSG00000172954.9	LCLAT1	19.4057	23.7236	16.4075	29.1374	25.2742	23.4017
ENSG00000172955.13	ADH6	0	0	0	0	0	0
ENSG00000172965.10	MIR4435-1HG	28.3491	25.935	19.4643	22.1521	19.541	26.8771
ENSG00000172967.7	XKR3	0	0	0	0	0	0
ENSG00000172969.3	FRG2C	1.45488	0.588279	1.38041	1.31235	0.458644	1.52671
ENSG00000172971.7	UNC93B3	0	0	0	0	0.072185	0
ENSG00000172974.10	AC007318.5	4.10153	3.57157	3.08628	2.44728	1.8907	3.55804
ENSG00000172977.8	KAT5	25.0246	30.9495	31.9836	30.3943	30.5546	29.4538
ENSG00000172985.8	SH3RF3	5.53182	11.5822	11.0041	10.7445	10.7625	10.9913
ENSG00000172986.8	GXYLT2	4.57307	11.7258	10.8132	7.85019	9.52161	6.91388
ENSG00000172987.8	HPSE2	0.016122	0.059371	0	0.068066	0.089516	0.022222
ENSG00000172992.7	DCAKD	15.0385	27.2556	12.7922	23.4497	22.7377	30.7992
ENSG00000172995.12	ARPP21	0.22305	0.026632	0	0	0	0.019175
ENSG00000173011.11	TADA2B	8.53823	11.6355	11.9503	13.1447	11.5785	11.9759
ENSG00000173013.4	CCDC96	0.746052	0.604197	1.28541	0.692594	1.16391	0.196923
ENSG00000173020.6	ADRBK1	22.868	38.8294	41.9648	44.766	35.575	30.5515
ENSG00000173039.14	RELA	19.8484	33.2255	34.0551	34.4341	36.5178	30.8844
ENSG00000173040.8	EVC2	0.333422	0.27832	0.037565	0.163901	0.408776	0.220007
ENSG00000173041.7	ZNF680	6.79005	5.96083	4.01151	5.78812	4.3975	7.03451
ENSG00000173064.6	HECTD4	28.1655	36.335	32.8486	47.0227	34.2238	38.9867
ENSG00000173065.9	FAM222B	5.36086	11.177	5.17207	8.79895	11.5681	8.41607
ENSG00000173068.13	BNC2	2.32198	1.88474	2.82754	2.94181	2.2976	3.73675
ENSG00000173077.10	DEC1	0.127112	0.130602	0.080503	0	0.137393	0
ENSG00000173080.4	RXFP4	0	0.205075	0.043005	0	0.1099	0.046799
ENSG00000173083.10	HPSE	6.90123	6.72065	7.15357	8.57433	5.552	4.78837
ENSG00000173085.9	COQ2	9.25157	9.04449	7.57491	11.583	11.8122	8.39726
ENSG00000173088.8	C10orf131	0.184202	0.178064	0	0.042903	0.132978	0
ENSG00000173093.8	CCDC63	0.0864	0.079103	0	0	0.023759	0.148773
ENSG00000173110.6	HSPA6	7.93857	3.06165	7.95949	4.87035	4.35189	4.76394
ENSG00000173113.2	TRMT112	54.704	61.0328	71.0809	58.118	58.5452	49.5946
ENSG00000173114.8	LRRN3	0	0	0.024509	0.026876	0	0.014555
ENSG00000173120.10	KDM2A	28.4491	36.2724	34.7794	41.5482	35.4627	33.058
ENSG00000173124.10	C10orf129	0	0.018012	0	0.078278	0.03043	0
ENSG00000173137.7	ADCK5	2.92622	4.41739	4.044	3.0349	2.48117	6.42816
ENSG00000173141.4	MRP63	9.28841	12.9356	11.7534	11.4195	11.7445	10.3269
ENSG00000173145.7	NOC3L	23.678	22.0995	13.1563	27.7702	19.1029	19.3061
ENSG00000173153.9	ESRRA	11.8238	17.4844	30.1076	19.7304	13.693	19.3367
ENSG00000173156.2	RHOD	0.381626	0.459762	0.788889	0.435517	0.410453	0.42947
ENSG00000173157.12	ADAMTS20	1.66912	2.59832	1.20908	1.38187	1.28746	1.81528
ENSG00000173163.6	COMMD1	23.6698	21.2442	21.8024	26.1912	20.4092	18.6815
ENSG00000173166.13	RAPH1	11.052	10.4861	9.26523	10.6924	8.25031	9.55631
ENSG00000173171.10	MTX1	75.2698	71.3696	117.371	85.4322	66.2985	76.6108
ENSG00000173175.10	ADCY5	1.58793	3.34077	2.09983	2.63783	2.57034	2.92032
ENSG00000173193.9	PARP14	26.0431	22.1079	23.2409	15.857	16.2114	15.239
ENSG00000173198.4	CYSLTR1	0	0	0	0.030478	0	0
ENSG00000173200.8	PARP15	0.02864	0.069429	0	0.010124	0.016161	0.039532
ENSG00000173207.8	CKS1B	210.136	173.455	163.067	150.939	134.211	158.465
ENSG00000173208.3	ABCD2	0.220188	0.236106	0.142957	0.467322	0.221032	0.324611
ENSG00000173209.18	AHSA2	20.6101	21.1671	17.9337	25.7899	17.0156	25.3873
ENSG00000173210.15	ABLIM3	0.268385	0.792384	0.946183	1.20395	0.543366	0.497255
ENSG00000173212.4	MAB21L3	0.282503	0.087232	0.820488	0.562437	0.18118	0.473168
ENSG00000173213.7	RP11-683L23.1	0.107782	0.101435	0.311437	0.240886	0.277883	0.192685
ENSG00000173214.5	KIAA1919	6.67342	7.91866	6.15504	9.24064	6.74616	7.55061
ENSG00000173218.10	VANGL1	7.01969	12.2204	9.73006	11.4111	12.1042	10.8742
ENSG00000173221.9	GLRX	11.2278	13.5367	10.5755	16.6375	12.8143	21.0896
ENSG00000173226.12	IQCB1	18.0128	25.2957	19.0891	19.5802	17.7311	17.9899
ENSG00000173227.9	SYT12	0.591578	2.08462	0.647348	1.69091	1.23673	1.18909
ENSG00000173230.11	GOLGB1	9.59515	11.537	6.0786	11.8888	12.6826	9.73712
ENSG00000173231.6	TERF1P1	0	0	0	0	0	0
ENSG00000173237.4	C11orf86	0	0	0	0	0	0.178876
ENSG00000173239.9	LIPM	0	0	0	0	0	0
ENSG00000173250.2	GPR151	0	0.026156	0	0	0	0
ENSG00000173253.10	DMRT2	0.32972	0.172614	0.232853	0.396103	0.377143	0.353198
ENSG00000173258.8	ZNF483	8.70825	13.1233	8.38607	10.5418	9.64576	8.90292
ENSG00000173261.4	PLAC8L1	0.726241	0.565958	0.102201	0.220296	0.64422	1.10416
ENSG00000173262.7	SLC2A14	0.273004	2.04562	1.58637	0.987775	1.47233	0.862382
ENSG00000173264.9	GPR137	19.5088	22.7403	38.6682	28.0361	25.3679	27.7345
ENSG00000173267.9	SNCG	1.17236	2.89223	1.43618	1.451	2.42435	1.62951
ENSG00000173269.9	MMRN2	1.11132	1.48223	1.79026	0.770726	1.79259	2.0296
ENSG00000173272.9	MZT2A	14.9354	23.6009	12.1289	14.7519	19.9456	20.8617
ENSG00000173273.11	TNKS	14.4823	25.9211	18.0899	22.2577	19.9992	16.0522
ENSG00000173275.8	ZNF449	2.35671	4.61909	2.84152	3.50601	3.9559	6.62422
ENSG00000173276.9	ZBTB21	22.8034	29.4539	17.1714	20.8149	19.0235	20.1579
ENSG00000173281.4	PPP1R3B	3.55509	4.62993	3.64464	4.37418	3.83586	3.79431
ENSG00000173285.2	OR10K1	0	0	0	0	0	0
ENSG00000173295.3	FAM86B3P	2.36836	2.69181	2.6694	3.42408	2.21616	6.11858
ENSG00000173302.5	GPR148	0	0	0	0	0.064847	0
ENSG00000173320.5	STOX2	2.29307	3.43465	2.22314	2.41487	4.00601	2.63369
ENSG00000173327.3	MAP3K11	10.9452	14.8255	20.8724	16.8305	18.198	15.8254
ENSG00000173334.3	TRIB1	9.63405	17.2688	10.9297	11.7229	12.8096	14.6019
ENSG00000173335.4	CST9	0	0	0.374688	0	0.074329	0
ENSG00000173338.8	KCNK7	0.437771	0.810985	1.95271	0.569546	0.285536	0.620157
ENSG00000173349.4	SFT2D3	7.00349	10.2126	7.47642	8.15525	6.52329	9.59286
ENSG00000173357.8	AC007967.3	0	0	0	0	0	0
ENSG00000173366.11	TLR9	0	0	0	0	0	0
ENSG00000173369.11	C1QB	0	0	0	0	0	0
ENSG00000173372.12	C1QA	0	0	0	0	0	0
ENSG00000173376.9	NDNF	1.41553	4.59027	1.67972	2.41529	3.20833	2.86532
ENSG00000173389.11	IQCF1	0.279724	0	0	0	0	0
ENSG00000173391.4	OLR1	0.238702	0.301239	0.468507	0	0.121607	0.055484
ENSG00000173401.5	GLIPR1L1	0	0	0	0	0	0
ENSG00000173402.7	DAG1	20.5282	45.1366	66.8558	52.7883	41.6513	48.4854
ENSG00000173404.3	INSM1	1.03942	3.52835	2.2455	1.68007	1.20252	1.98105
ENSG00000173406.11	DAB1	0.273214	1.1686	0.584545	0.921005	0.446477	1.34393
ENSG00000173409.9	ARV1	29.2947	27.3253	33.9822	32.5935	28.2717	26.0182
ENSG00000173418.7	NAA20	45.1008	55.1903	60.3803	63.4935	42.9123	60.2135
ENSG00000173421.12	CCDC36	0.064969	0.128767	0.089832	0.035916	0.01625	0.817523
ENSG00000173431.2	RNASE8	0	0	0	0	0	0
ENSG00000173432.6	SAA1	0.094767	0	0	0	0	0
ENSG00000173436.9	MINOS1	334.87	238.888	216.946	303.2	204.596	188.401
ENSG00000173442.7	EHBP1L1	2.84599	6.49343	11.2395	3.40842	3.29987	4.43395
ENSG00000173451.2	THAP2	5.15845	4.62671	3.78577	4.23836	1.86865	5.03013
ENSG00000173452.9	TMEM196	0.008059	0.01995	0	0	0	0
ENSG00000173456.4	RNF26	22.8891	32.8842	39.2782	38.7346	34.3137	35.6051
ENSG00000173457.6	PPP1R14B	16.7002	15.7446	16.7139	13.015	20.5044	14.3072
ENSG00000173464.10	RNASE11	0	0	0	0	0	0
ENSG00000173465.3	SSSCA1	47.5279	29.3791	44.77	49.1537	35.3409	38.2419
ENSG00000173467.4	AGR3	0	0	0	0	0	0
ENSG00000173473.6	SMARCC1	46.513	55.8051	56.6411	66.9214	57.702	50.8637
ENSG00000173480.6	ZNF417	6.23031	11.0488	6.67631	10.0028	10.4774	10.915
ENSG00000173482.12	PTPRM	5.92481	11.8649	5.45856	5.43222	5.81877	5.7683
ENSG00000173486.8	FKBP2	6.01346	6.77029	7.12796	6.95678	7.38143	4.12861
ENSG00000173511.5	VEGFB	13.7704	27.1425	12.7773	19.3667	23.9675	14.8809
ENSG00000173517.6	PEAK1	16.2894	21.0389	16.7082	19.1724	24.0979	15.2578
ENSG00000173530.5	TNFRSF10D	23.1873	40.0304	25.3362	36.058	29.704	41.2499
ENSG00000173531.11	MST1	4.19885	7.05642	3.09929	3.75372	3.97685	8.29772
ENSG00000173535.9	TNFRSF10C	1.44574	3.50585	1.01886	1.55767	1.37285	1.96318
ENSG00000173540.8	GMPPB	7.27367	9.44194	12.6653	12.127	11.5575	8.66871
ENSG00000173542.4	MOB1B	6.50949	8.64899	5.46669	8.5948	9.50548	7.70493
ENSG00000173545.4	ZNF622	35.4051	35.091	36.4576	28.227	29.1986	28.04
ENSG00000173546.7	CSPG4	1.19548	3.68094	2.26592	1.99255	2.4181	3.55729
ENSG00000173548.8	SNX33	3.27209	6.99795	4.63112	6.71671	5.73238	5.3536
ENSG00000173557.10	C2orf70	0	0.035075	0	0	0	0
ENSG00000173559.8	NABP1	8.93875	10.344	7.09319	8.55767	7.26913	9.20825
ENSG00000173566.9	NUDT18	2.19683	4.89004	2.47812	2.62116	1.65409	2.98052
ENSG00000173567.10	GPR113	0.503534	0.457571	0.755558	0.515397	0.388943	0.939711
ENSG00000173572.7	NLRP13	0	0	0	0.088322	0.020573	0.05755
ENSG00000173575.14	CHD2	40.5767	50.3101	38.6333	42.9195	36.3719	44.8392
ENSG00000173578.6	XCR1	0.027034	0	0.023195	0	0	0
ENSG00000173581.3	CCDC106	9.73012	10.2599	12.8496	13.409	11.0664	8.33294
ENSG00000173585.11	CCR9	0.013313	0	0.017153	0	0.044571	0
ENSG00000173588.10	CCDC41	5.51274	6.16863	6.32546	5.80122	5.00226	6.78272
ENSG00000173597.4	SULT1B1	0	0	0.005669	0	0	0
ENSG00000173598.9	NUDT4	31.3912	29.4643	24.8083	32.7389	22.3042	30.2513
ENSG00000173599.9	PC	8.95947	7.77792	11.7937	15.3573	11.9912	14.0092
ENSG00000173610.7	UGT2A1	0	0	0	0	0	0
ENSG00000173611.13	SCAI	3.58421	6.28179	4.0071	4.97794	5.51925	7.8407
ENSG00000173612.5	GPRC6A	0	0	0	0	0.048866	0.080676
ENSG00000173614.9	NMNAT1	5.42156	5.75252	5.0434	5.32466	5.33257	5.5584
ENSG00000173621.8	LRFN4	8.85245	22.0017	22.2949	23.1594	14.0205	20.907
ENSG00000173626.5	TRAPPC3L	0.111005	0	0.035737	0	0	0.019131
ENSG00000173627.6	APOBEC4	0	0	0	0	0	0.017309
ENSG00000173638.14	SLC19A1	20.2844	32.7342	38.6032	46.5497	33.2444	35.8792
ENSG00000173641.13	HSPB7	0	0.16993	0.044086	0.032118	0	0.101553
ENSG00000173653.3	RCE1	12.881	16.275	19.1888	16.6891	17.9776	15.372
ENSG00000173660.7	UQCRH	415.146	487.444	467.69	566.633	361.974	445.437
ENSG00000173662.15	TAS1R1	0.284628	0.243186	0.49907	0.305126	0.242227	0.390038
ENSG00000173673.7	HES3	0.208815	0.243115	0	0.095502	0.07069	0
ENSG00000173674.6	EIF1AX	84.6399	79.537	64.265	86.4729	87.0068	71.2257
ENSG00000173678.10	SPDYE2B	0.016684	0.198049	0.048714	0.079037	0.194618	0
ENSG00000173679.2	OR1L1	0	0	0	0	0	0
ENSG00000173681.12	CXorf23	1.58867	2.30484	1.0406	1.49373	2.16621	2.26212
ENSG00000173692.8	PSMD1	80.4305	79.9513	65.6592	107.337	93.7443	71.1444
ENSG00000173698.13	GPR64	3.08559	7.43457	4.00472	5.4165	4.68081	5.74303
ENSG00000173699.11	SPATA3	0	0	0	0	0	0
ENSG00000173702.3	MUC13	0.04582	0.028257	0	0.016157	0	0.189573
ENSG00000173705.4	SUSD5	9.21552	7.0784	10.0373	10.2434	8.23835	8.79137
ENSG00000173706.8	HEG1	6.95325	14.2284	11.0519	12.706	12.3359	11.7139
ENSG00000173714.7	WFIKKN2	0.143975	0.133521	0.443454	0.076245	0.151783	0.124135
ENSG00000173715.11	C11orf80	4.10382	4.38586	2.82173	2.81336	4.10583	6.25882
ENSG00000173726.6	TOMM20	245.57	257.192	267.438	307.313	200.219	250.345
ENSG00000173727.7	AP000769.1	0.210779	0	0	0.289113	0	0
ENSG00000173728.6	C1orf100	0	0	0	0	0	0
ENSG00000173744.13	AGFG1	21.1994	35.9833	26.8826	41.4645	40.1774	27.6591
ENSG00000173757.5	STAT5B	18.1126	25.8845	22.2823	26.759	21.1307	23.9955
ENSG00000173762.3	CD7	3.11841	3.68671	2.9117	3.29748	2.22636	4.04699
ENSG00000173769.4	TOPAZ1	0	0	0	0	0	0
ENSG00000173786.12	CNP	85.7625	97.7585	112.764	118.826	76.777	116.914
ENSG00000173801.12	JUP	20.1978	35.4477	32.0325	31.5151	37.3667	30.3886
ENSG00000173805.11	HAP1	2.8581	4.63895	4.54302	3.83522	4.25121	3.81249
ENSG00000173809.11	TDRD12	0.784864	1.45712	1.5366	1.80875	1.17974	1.33276
ENSG00000173810.9	PPIAP7	0	0	0	0	0	0
ENSG00000173811.6	CCDC13-AS1	0	0	0	0	0.037211	0
ENSG00000173812.6	EIF1	610.762	757.043	653.267	722.734	633.416	726.247
ENSG00000173818.12	ENDOV	16.0897	19.9206	25.6866	19.9315	14.9091	21.1143
ENSG00000173821.15	RNF213	22.1848	44.2904	33.8213	30.3246	32.4324	41.8515
ENSG00000173825.6	TIGD3	2.05552	2.3316	2.63904	2.48177	1.89886	3.39957
ENSG00000173826.10	KCNH6	0.085539	0	0.010883	0	0.022929	0.045696
ENSG00000173838.7	MARCH10	0.021423	0.236984	0.131503	0.31397	0.451572	0.097646
ENSG00000173846.8	PLK3	7.89105	10.2585	12.594	10.9984	8.0532	17.0431
ENSG00000173848.14	NET1	56.9991	74.3792	55.2175	58.2996	64.1521	49.2141
ENSG00000173852.9	DPY19L1	20.942	14.934	14.5512	22.802	21.362	25.0009
ENSG00000173862.3	RP11-89N17.1	0	0.227054	0.142889	0.105321	0.040453	0.051988
ENSG00000173867.8	RP11-97O12.7	0.571171	0.429455	0	0	0.973969	0
ENSG00000173868.7	PHOSPHO1	0.190612	0.357094	0.296718	0.285957	0.310641	0.249555
ENSG00000173875.9	ZNF791	5.3078	8.09145	5.7287	6.61754	6.99548	6.3224
ENSG00000173876.9	TUBB8	0.092271	0.251719	0.180904	0.250985	0.207977	0.092395
ENSG00000173889.11	PHC3	11.4778	14.0933	7.35898	9.8646	11.9792	12.0345
ENSG00000173890.12	GPR160	3.55297	4.24496	2.52025	3.59579	4.39186	3.72445
ENSG00000173894.6	CBX2	9.15424	12.5837	15.4743	13.7682	12.2845	13.9901
ENSG00000173898.7	SPTBN2	13.5587	33.7915	21.5613	28.7525	23.0635	32.4063
ENSG00000173905.4	GOLIM4	6.03026	4.28933	4.45096	5.58264	5.32949	5.17742
ENSG00000173908.8	KRT28	0	0	0	0	0	0.029042
ENSG00000173914.7	RBM4B	9.82745	15.7186	26.1814	19.405	12.2428	17.5479
ENSG00000173915.8	USMG5	935.377	821.626	698.261	899.61	545.154	832.787
ENSG00000173917.9	HOXB2	5.46868	15.0516	13.6684	9.4938	17.4451	9.7108
ENSG00000173918.10	C1QTNF1	4.58394	9.20327	6.13565	5.88607	5.23286	7.97383
ENSG00000173926.5	MARCH3	9.1051	13.4597	9.37822	12.0572	11.3496	10.8802
ENSG00000173928.2	SWSAP1	1.37129	1.64906	1.32233	1.39208	1.53289	1.54033
ENSG00000173930.8	SLCO4C1	1.0674	2.64082	1.56848	1.86827	1.64703	2.48215
ENSG00000173933.15	RBM4	127.01	133.417	143.936	149.824	123.18	140.261
ENSG00000173947.9	PIFO	0.835221	0.156005	0.300888	0.392746	0.506848	0.279404
ENSG00000173950.11	XXYLT1	9.31613	11.6454	11.1055	11.5705	15.7417	15.0021
ENSG00000173954.7	SNURFL	0	0	0	0	0	0
ENSG00000173960.8	UBXN2A	11.2187	13.3194	9.28658	12.8983	11.865	10.6121
ENSG00000173966.7	RP11-18M17.1	0	0	0.089525	0	0	0
ENSG00000173976.11	RAX2	0.015916	0	0	0	0.017681	0.021938
ENSG00000173988.8	LRRC63	0.131024	0.045832	0.119979	0.026309	0.106944	0.10317
ENSG00000173991.5	TCAP	1.15952	1.30477	1.92471	1.15588	1.10884	1.2209
ENSG00000173992.4	CCS	9.2151	8.82194	10.7134	8.24582	6.89261	9.88274
ENSG00000174004.5	NRROS	0.513033	0.400571	0.939076	0.293421	0.653087	0.645881
ENSG00000174007.7	CEP19	1.06637	2.00217	1.29173	1.69703	1.61514	1.23564
ENSG00000174010.9	KLHL15	71.0216	80.9792	50.1664	77.5456	61.6993	62.0824
ENSG00000174013.7	FBXO45	13.6864	13.9335	10.975	14.7538	11.8455	11.1126
ENSG00000174015.5	SPERT	0.322831	0.054192	0.141907	0.031165	0.101317	0.122372
ENSG00000174016.7	FAM46D	0	0	0	0	0.012206	0
ENSG00000174021.6	GNG5	9.51432	17.985	13.5862	21.6853	24.1632	18.3669
ENSG00000174028.6	FAM3C2	2.29293	4.12622	5.49365	5.96082	2.59393	3.40099
ENSG00000174032.12	SLC25A30	7.95953	9.40752	4.98378	8.39152	6.90419	6.47186
ENSG00000174038.8	C9orf131	0.010245	0.294846	0.114119	0.057837	0.165874	0.127181
ENSG00000174059.12	CD34	0.026321	0.045805	0	0.115768	0.088144	0.018146
ENSG00000174080.6	CTSF	0.018812	0.023029	0	0.214485	0	0
ENSG00000174083.13	PIK3R6	0	0	0	0	0	0.014875
ENSG00000174093.6	RP11-1407O15.2	21.9731	20.5236	17.9703	20.7172	21.483	27.1026
ENSG00000174099.6	MSRB3	9.77922	10.3415	9.32751	13.7026	11.7469	14.42
ENSG00000174100.5	MRPL45	55.4044	44.4018	51.9061	48.3098	50.1552	40.68
ENSG00000174106.2	LEMD3	27.3678	25.6859	20.4972	26.9003	22.6517	25.8915
ENSG00000174109.3	C16orf91	23.355	21.0562	34.7948	20.658	17.9842	21.9585
ENSG00000174111.8	SOCS7	14.6104	21.1124	19.1381	25.0996	21.0005	22.1916
ENSG00000174123.6	TLR10	0.021408	0.031345	0	0.123644	0.073904	0
ENSG00000174125.3	TLR1	0.358582	0.19068	0.030699	0.424928	0.106483	0.2297
ENSG00000174130.8	TLR6	0.245635	1.08909	0.407129	0.195845	0.377618	0.367271
ENSG00000174132.8	FAM174A	13.4518	10.2815	12.779	11.2821	10.262	13.5586
ENSG00000174136.7	RGMB	6.57874	8.49999	6.69905	7.14112	7.45402	8.7578
ENSG00000174137.8	FAM53A	1.84223	2.92131	9.85421	2.35491	4.0625	5.53721
ENSG00000174145.7	KIAA1239	0.033372	0.069151	0.014462	0.041999	0.101021	0.087013
ENSG00000174151.10	CYB561D1	6.57617	7.2061	7.20814	9.14834	4.93026	10.9923
ENSG00000174156.9	GSTA3	0	0	0.14561	0	0	0
ENSG00000174165.3	ZDHHC24	4.97709	8.1435	9.38488	7.6403	6.02549	8.29811
ENSG00000174171.4	RP11-23P13.6	0.131852	0.014001	0	0.064043	0.025422	0.015654
ENSG00000174173.6	TRMT10C	22.1126	21.5343	12.3397	19.5138	18.7406	17.5954
ENSG00000174175.12	SELP	0	0.026156	0.142556	0.271714	0.015604	0.03818
ENSG00000174177.8	CTU2	13.6417	13.3954	16.3836	15.1033	13.7368	15.8789
ENSG00000174194.11	AGAP8	9.24758	13.5185	8.47576	9.93803	10.6367	15.0444
ENSG00000174196.5	FAM21D	3.25489	4.1671	5.97002	6.74184	0.951362	5.00332
ENSG00000174197.12	MGA	32.6314	38.5159	29.5969	35.3331	33.8794	34.588
ENSG00000174206.8	C12orf66	9.43989	10.321	10.3141	10.5254	9.85912	10.4684
ENSG00000174225.10	ARL13A	0	0	0	0	0	0
ENSG00000174226.4	SNX31	0.068425	0.067362	0.15578	0.041886	0.064971	0.056605
ENSG00000174227.11	PIGG	28.8496	30.7066	43.2581	45.3807	30.6428	37.998
ENSG00000174231.12	PRPF8	185.282	273.578	284.682	343.92	288.044	265.003
ENSG00000174233.7	ADCY6	20.5768	35.3783	36.3891	37.2558	27.5982	38.1375
ENSG00000174236.2	REP15	0.34295	0.537332	0.736777	0.095689	0.406015	0.188693
ENSG00000174238.10	PITPNA	35.3944	43.7156	49.6092	58.5277	49.0043	45.6349
ENSG00000174243.5	DDX23	64.765	71.3146	81.6889	87.9935	83.7623	72.2345
ENSG00000174255.5	ZNF80	0	0	0	0.018411	0	0
ENSG00000174276.5	ZNHIT2	22.2391	16.7229	26.9358	20.4775	17.5759	24.8762
ENSG00000174279.4	EVX2	0.349239	0.103415	0.472055	0.246762	0.248205	0.083801
ENSG00000174282.7	ZBTB4	6.86178	13.819	11.7237	12.7106	10.9344	12.4741
ENSG00000174292.8	TNK1	0.109353	0.187537	0	0.125448	0.026052	0.408053
ENSG00000174306.17	ZHX3	3.32251	6.84807	4.09863	8.72501	5.66219	5.69832
ENSG00000174307.5	PHLDA3	25.113	48.7318	48.4116	38.5829	34.1291	43.5514
ENSG00000174325.4	DIRC1	0	0	0	0	0	0
ENSG00000174326.7	SLC16A11	0.155429	0.048358	0.056706	0.027775	0.042972	0.143984
ENSG00000174327.6	SLC16A13	2.94664	4.4031	4.47957	5.39915	4.29509	4.89205
ENSG00000174332.3	GLIS1	0.18789	0.405433	0.212135	0.480279	0.446806	0.372477
ENSG00000174339.2	OR2Y1	0	0	0	0	0	0
ENSG00000174343.5	CHRNA9	1.05635	0.347432	0.133986	0.2514	0.132459	0.369176
ENSG00000174348.9	PODN	0.191012	0.57144	0.08208	0.368524	0.254195	0.195348
ENSG00000174353.13	STAG3L3	13.7881	19.2181	18.7241	23.3269	21.3971	28.1216
ENSG00000174358.11	SLC6A19	0	0	0.094791	0.008612	0	0
ENSG00000174365.15	SNHG11	18.4215	18.1546	27.0985	16.2089	12.354	17.9494
ENSG00000174368.13	PMS2P2	0.164004	0	0.366905	0.439818	1.25066	0
ENSG00000174370.5	C11orf45	0.222549	0.770639	0.702536	0.427439	0.496934	0.392975
ENSG00000174371.12	EXO1	46.417	63.618	49.6767	54.2482	51.3486	49.8957
ENSG00000174373.11	RALGAPA1	19.7587	30.6972	28.1129	31.313	25.4439	16.9239
ENSG00000174374.9	WBSCR16	24.9353	27.701	39.1294	37.484	27.0197	31.0018
ENSG00000174384.8	RP11-313P13.4	1.12232	3.30915	0	1.74341	3.66098	0
ENSG00000174403.11	C20orf166-AS1	0	0.01588	0.0189	0	0	0
ENSG00000174405.9	LIG4	5.73486	5.8613	2.54838	4.96438	4.29287	4.03433
ENSG00000174407.7	C20orf166	0	0	0	0	0	0
ENSG00000174408.8	PPIAP24	0	0	0	0	0	0
ENSG00000174417.2	TRHR	0	0	0	0	0	0
ENSG00000174418.7	RPL35P9	0	0	0	0	0	0
ENSG00000174428.12	GTF2IRD2B	3.32338	2.35321	5.17312	5.42307	3.95511	3.41077
ENSG00000174429.3	ABRA	0.024024	0	0	0	0	0
ENSG00000174437.12	ATP2A2	257.538	270.524	322.637	376.556	278.82	303.861
ENSG00000174442.7	ZWILCH	45.0351	46.0491	39.4564	66.6778	38.383	47.0036
ENSG00000174444.10	RPL4	1788.26	2505.6	2297.32	2443.09	2197.71	2130.67
ENSG00000174446.8	SNAPC5	24.5173	28.2709	38.1066	36.5543	29.2821	34.8739
ENSG00000174448.4	STARD6	0.22095	0.44062	1.01991	1.16403	0.858833	0
ENSG00000174450.7	GOLGA6L2	0	0	0.014445	0	0	0
ENSG00000174453.5	VWC2L	0	0.008788	0	0.054795	0.015533	0
ENSG00000174456.9	C12orf76	5.12357	9.16943	8.8778	10.0381	6.50545	10.4092
ENSG00000174460.3	ZCCHC12	149.324	140.781	173.871	165.371	121.89	159.106
ENSG00000174469.13	CNTNAP2	3.09925	4.27202	4.56462	6.21523	4.02873	5.8546
ENSG00000174473.11	GALNTL6	0.806968	1.00699	1.08685	1.60323	0.666619	0.43257
ENSG00000174482.6	LINGO2	0.010762	0	0	0	0	0
ENSG00000174483.15	BBS1	12.1672	17.0654	19.7015	21.501	16.4578	21.9812
ENSG00000174485.10	DENND4A	12.8721	19.879	10.166	18.7324	15.9668	16.5864
ENSG00000174495.11	AC005017.2	0	0	0	0	0	0
ENSG00000174498.9	IGDCC3	1.20117	2.27653	2.13345	1.68933	2.22727	3.52954
ENSG00000174500.8	GCSAM	0	0.012031	0.012588	0.013746	0.021871	0
ENSG00000174501.10	ANKRD36C	5.39618	5.68564	2.82847	4.43479	6.62031	5.61017
ENSG00000174502.14	SLC26A9	0	0	0	0	0	0.043445
ENSG00000174514.8	MFSD4	0.737798	2.04415	0.738028	3.0141	2.11361	1.85895
ENSG00000174516.10	PELI3	2.99125	5.0738	5.52251	4.7036	4.06234	5.59637
ENSG00000174521.7	TTC9B	0.413403	0.87564	1.27677	0.184667	0.226638	1.12035
ENSG00000174527.5	MYO1H	0.131287	0.713282	0.202188	0.231061	0.075422	0.235839
ENSG00000174529.6	TMEM81	3.41396	4.04903	5.09134	4.03329	2.93725	4.29614
ENSG00000174547.9	MRPL11	48.8709	35.9441	55.5952	38.862	36.7707	37.9936
ENSG00000174562.9	KLK15	0	0	0.095727	0	0	0.092371
ENSG00000174564.8	IL20RB	0.822828	1.87853	0.997116	0.992237	1.63825	2.10286
ENSG00000174567.7	GOLT1A	0.291385	0.461677	1.21168	0.538355	0.357248	0.600235
ENSG00000174572.3	RP11-209A2.1	0	0.086089	0	0	0	0
ENSG00000174574.11	AKIRIN1	84.7059	94.5367	84.967	112.794	77.0841	91.0799
ENSG00000174576.4	NPAS4	0.068904	0.048644	0.123216	0.041685	0.08842	0.108622
ENSG00000174579.3	MSL2	11.309	15.8631	13.0335	16.294	13.6076	12.8299
ENSG00000174586.6	ZNF497	1.44651	3.17701	1.40851	1.83268	1.4479	3.24428
ENSG00000174595.4	KLF14	0.318313	0.327835	0.218563	0.960977	0.375184	0.472055
ENSG00000174599.4	TRAM1L1	1.7914	1.44368	0.744787	1.82395	1.41862	1.59895
ENSG00000174600.9	CMKLR1	0.03085	0.222138	0.023618	0	0.040669	0.283859
ENSG00000174606.8	ANGEL2	19.0377	19.8054	14.2915	23.3417	21.5892	21.7533
ENSG00000174607.6	UGT8	9.8847	13.7227	7.83262	13.7047	11.6889	10.6353
ENSG00000174611.7	KY	0.015828	0	0	0.048438	0.032043	0
ENSG00000174628.12	IQCK	1.89864	4.04876	2.1034	2.01636	3.61936	1.32797
ENSG00000174640.8	SLCO2A1	0.458231	1.31894	0.731313	1.0018	0.860125	1.19972
ENSG00000174652.13	ZNF266	18.657	24.4497	17.3836	21.6432	18.8573	28.2335
ENSG00000174667.2	OR7D4	0	0	0	0	0	0
ENSG00000174669.7	SLC29A2	2.54578	3.61745	2.72472	3.15951	4.4358	4.17516
ENSG00000174672.11	BRSK2	1.73117	6.39625	3.36158	4.18131	3.39569	4.64124
ENSG00000174677.4	VN1R6P	0	0	0	0	0	0
ENSG00000174678.9	FAM47DP	0	0	0	0	0.022198	0
ENSG00000174680.5	GRIK1-AS1	0.258267	0	0	0	0	0
ENSG00000174684.6	B3GNT1	25.6841	33.5664	38.3958	36.4877	31.183	32.6162
ENSG00000174695.5	TMEM167A	68.0185	63.3817	66.1637	90.458	66.3104	59.6744
ENSG00000174697.4	LEP	0	0	0	0	0.021298	0
ENSG00000174705.7	SH3PXD2B	2.71344	5.52866	3.94049	4.97329	4.73904	4.95356
ENSG00000174715.7	RP11-79L9.2	0.252817	0.279101	0	0.337953	0	0
ENSG00000174718.7	KIAA1551	7.42306	9.92477	9.48949	8.22745	9.42429	6.24342
ENSG00000174720.11	LARP7	8.67273	8.56976	4.91588	9.39983	12.1318	7.64059
ENSG00000174721.9	FGFBP3	1.1808	0.92082	1.45404	1.57173	1.5086	1.82715
ENSG00000174738.8	NR1D2	20.4586	30.5932	23.4721	27.754	27.4962	21.8508
ENSG00000174740.7	PABPC5	0	0	0	0.028558	0	0
ENSG00000174744.9	BRMS1	25.1523	19.0726	27.7058	25.149	21.9745	19.1293
ENSG00000174748.14	RPL15	1150.05	1264.75	1210	1253.07	969.718	1201.06
ENSG00000174749.5	C4orf32	2.92079	2.13028	1.85407	3.04303	1.73318	2.24521
ENSG00000174775.12	HRAS	155.923	67.5166	162.639	118.584	90.0015	95.5142
ENSG00000174776.6	WDR49	0.78163	0.81619	0.799818	0.481713	0.341989	0.75734
ENSG00000174780.11	SRP72	79.9054	94.934	57.1628	97.779	91.3154	73.6852
ENSG00000174788.5	PCP2	0	0.138327	0.072669	0	0	0
ENSG00000174791.6	RIN1	0.64363	0.905099	1.08257	0.995846	0.782146	1.607
ENSG00000174792.6	C4orf26	0.204612	0.159433	0.047698	0.078439	0.041134	0.025632
ENSG00000174796.8	THAP6	5.58565	6.59637	3.86196	6.84514	5.34837	2.91434
ENSG00000174799.6	CEP135	5.31642	6.05501	2.57442	6.26797	4.60964	6.52565
ENSG00000174804.3	FZD4	2.62435	4.14813	2.66821	4.34471	3.1193	3.9179
ENSG00000174807.3	CD248	0.039137	0	0	0.036773	0	0
ENSG00000174808.7	BTC	0.745964	0.462633	2.15668	0.816066	0.708542	0.630601
ENSG00000174827.9	PDZK1	0.370543	0.394657	1.48245	0.333535	0.093898	0.765646
ENSG00000174837.10	EMR1	0	0.048007	0	0.018315	0	0
ENSG00000174839.8	DENND6A	23.0696	18.493	15.5644	22.6222	16.7456	18.9049
ENSG00000174840.8	PDE12	21.8637	28.8882	29.1928	34.2598	24.1706	29.2734
ENSG00000174842.12	GLMN	19.705	14.3473	10.6918	16.9718	14.889	14.722
ENSG00000174844.10	DNAH12	0.515691	0.338751	0.117322	0.258451	0.480078	0.197474
ENSG00000174851.10	YIF1A	35.3759	46.3611	61.3172	51.2492	46.5778	55.4153
ENSG00000174871.6	CNIH2	0.538499	2.12357	0.887738	1.55524	1.18897	2.99086
ENSG00000174876.12	AMY1B	0	0	0	0	0	0
ENSG00000174885.8	NLRP6	0.012391	0.030537	0	0	0	0
ENSG00000174886.8	NDUFA11	133.295	135.643	155.143	139.855	120.575	121.333
ENSG00000174891.8	RSRC1	8.84832	16.1814	17.5429	15.1738	15.6992	14.4789
ENSG00000174898.11	CATSPERD	0.465124	0.114522	0.468888	0.265719	0.207636	0.384796
ENSG00000174899.6	C3orf55	1.31709	1.83712	1.11767	1.02779	0.938464	1.05835
ENSG00000174903.10	RAB1B	49.9011	55.6546	100.768	78.8426	67.3433	59.0484
ENSG00000174912.6	METTL15P1	0.137184	0.186827	0.251265	0.187622	0.208615	0.187869
ENSG00000174914.1	OR9G1	0.04595	0	0	0	0	0
ENSG00000174915.7	PTDSS2	34.3675	37.8621	57.5136	53.9809	34.8432	44.5211
ENSG00000174917.4	C19orf70	17.7173	14.1537	7.45764	11.3025	14.3773	9.40389
ENSG00000174928.11	C3orf33	2.70064	3.45591	3.74762	3.5992	2.23937	2.19076
ENSG00000174930.3	VN2R1P	0	0.259808	0	0.250833	0	0
ENSG00000174937.2	OR5M3	0	0	0	0	0	0
ENSG00000174938.10	SEZ6L2	2.47236	5.08675	3.91074	3.0695	4.72079	3.76814
ENSG00000174939.6	ASPHD1	1.2871	1.90436	2.45967	1.41367	1.4694	1.42555
ENSG00000174942.1	OR5R1	0	0	0	0	0	0
ENSG00000174943.5	KCTD13	14.2597	18.9494	20.4697	19.8074	16.748	21.2091
ENSG00000174944.4	P2RY14	0	0	0	0.018753	0	0
ENSG00000174945.9	AMZ1	0.039849	0.084757	0.110808	0.088572	0.057953	0.322306
ENSG00000174946.5	GPR171	0	0	0	0	0	0
ENSG00000174948.5	GPR149	0.087223	0.071496	0.187091	0.102371	0.113319	0.140291
ENSG00000174950.6	CD164L2	0.12562	0	0.275514	0.131495	0.211812	0.117066
ENSG00000174951.6	FUT1	2.64777	3.5435	3.43431	3.49176	3.11037	3.32323
ENSG00000174953.9	DHX36	51.7741	41.1741	18.5747	33.3915	40.8203	24.5138
ENSG00000174957.1	OR5J2	0	0	0	0	0	0
ENSG00000174963.13	ZIC4	0.007353	0.148352	0.047098	0.102831	0.128512	0.062785
ENSG00000174970.2	OR10AG1	0	0	0	0	0	0
ENSG00000174977.7	AC026271.5	0.332338	0.170033	0.071054	0.077609	0.15067	0.07622
ENSG00000174982.2	OR4S2	0	0	0	0	0	0
ENSG00000174989.8	FBXW8	8.13962	11.2904	8.03684	9.42266	9.31054	9.83404
ENSG00000174990.3	CA5A	0	0	0	0	0	0
ENSG00000174992.6	ZG16	0	0	0	0	0.039699	0.024711
ENSG00000174996.7	KLC2	33.9139	55.4134	70.3059	59.6982	44.0436	62.1845
ENSG00000175003.8	SLC22A1	0.433189	0.217911	1.76955	0.593096	1.42608	1.6351
ENSG00000175018.8	TEX36	0.137007	0	0.114243	0	0.048224	0.062738
ENSG00000175029.12	CTBP2	38.1471	45.6348	51.6325	55.7697	48.6625	38.564
ENSG00000175040.4	CHST2	1.13704	1.98388	1.69604	2.00697	1.4947	1.72032
ENSG00000175048.12	ZDHHC14	4.87645	6.88506	6.70965	8.41534	6.12556	6.81082
ENSG00000175054.10	ATR	11.7805	13.251	4.84904	14.2982	9.12464	10.0831
ENSG00000175061.13	C17orf76-AS1	526.505	582.662	709.117	617.164	398.491	650.452
ENSG00000175063.12	UBE2C	108.493	143.405	94.1949	122.316	135.636	114.985
ENSG00000175065.7	DSG4	0.06316	0	0	0.012742	0	0.037342
ENSG00000175066.11	GK5	7.55006	9.48859	6.8848	13.064	8.95713	15.3421
ENSG00000175073.7	VCPIP1	7.7083	10.0621	7.44008	10.58	7.20509	8.5903
ENSG00000175077.5	RTP1	0	0	0	0	0	0
ENSG00000175084.7	DES	0.425394	0.368837	0.271708	0.844825	0.536497	0.187194
ENSG00000175087.5	PDIK1L	9.2156	12.262	5.43149	12.0081	8.84252	8.7054
ENSG00000175093.4	SPSB4	2.21965	4.95415	3.70472	3.99253	2.66134	3.5067
ENSG00000175097.3	RAG2	0.042275	0.253818	0	0.148301	0.381327	0
ENSG00000175104.10	TRAF6	4.27634	7.4982	4.29425	5.52312	6.72193	5.2203
ENSG00000175105.5	ZNF654	4.9983	6.84378	3.95849	4.86454	4.70588	4.78247
ENSG00000175106.12	TVP23C	8.0428	13.4113	9.50165	15.6999	15.1999	13.0044
ENSG00000175110.7	MRPS22	40.347	35.2481	33.0478	38.3896	33.4989	27.7407
ENSG00000175115.7	PACS1	9.82833	23.7409	18.2997	21.4288	20.9156	20.7028
ENSG00000175121.7	WFDC5	0	0	0	0	0	0
ENSG00000175130.6	MARCKSL1	193.1	206.466	273.178	243.227	197.654	198.954
ENSG00000175137.9	SH3BP5L	4.92597	5.52385	5.65425	7.19308	5.12604	7.3414
ENSG00000175143.3	OR2T1	0	0	0	0	0	0
ENSG00000175147.7	TMEM51-AS1	0.742983	2.61777	0.797855	1.11404	0.798314	1.78767
ENSG00000175155.4	YPEL2	5.476	6.54464	5.47028	6.61225	4.95829	6.2201
ENSG00000175161.9	CADM2	0	0.069235	0	0	0.129327	0
ENSG00000175164.9	ABO	0	0	0	0	0	0
ENSG00000175166.12	PSMD2	209.252	210.13	288.115	290.192	252.258	236.893
ENSG00000175170.10	FAM182B	0	0.467211	0.079002	0.150162	0.261973	0.116497
ENSG00000175175.4	PPM1E	4.59102	9.05367	5.37503	6.81802	9.07067	6.69547
ENSG00000175182.9	FAM131A	7.07282	15.1613	15.1916	13.3213	9.14043	16.8996
ENSG00000175183.5	CSRP2	105.938	91.658	78.8879	86.621	67.8744	69.4779
ENSG00000175189.3	INHBC	0.45053	0.297427	0.111215	0.511812	0.211224	0.477628
ENSG00000175193.8	PARL	69.8978	58.3298	69.5127	71.984	62.8461	57.7581
ENSG00000175197.6	DDIT3	54.8389	43.0697	47.1251	34.2751	26.8156	38.1711
ENSG00000175198.10	PCCA	6.70439	11.9727	6.04921	8.99152	8.86752	8.95205
ENSG00000175202.3	HIGD2B	0.317025	0.381732	0.622682	0.29472	0.605627	0.532921
ENSG00000175203.11	DCTN2	92.9007	116.118	138.045	127.802	101.338	120.062
ENSG00000175206.6	NPPA	0	0	0.399054	0	0.053265	0
ENSG00000175213.2	ZNF408	7.35222	13.6702	10.5096	10.5571	10.2503	10.6286
ENSG00000175215.5	CTDSP2	18.9976	32.7026	32.2301	35.5255	28.6477	31.2993
ENSG00000175216.10	CKAP5	103.172	155.024	129.487	160.304	125.858	119.577
ENSG00000175220.7	ARHGAP1	13.5149	16.6327	18.8239	17.3153	18.4749	19.9734
ENSG00000175221.10	MED16	14.3178	19.5423	25.8908	24.2541	21.1509	18.9266
ENSG00000175224.12	ATG13	36.6928	58.5211	47.6724	63.5632	49.077	44.8929
ENSG00000175229.6	GAL3ST3	0	0	0	0	0.073953	0.192482
ENSG00000175262.10	C1orf127	0.116108	0.193278	0.057735	0.155431	0.066585	0
ENSG00000175264.3	CHST1	0.195098	0.300566	0.302122	0.370947	0.272694	0.088068
ENSG00000175265.13	GOLGA8A	18.9748	28.0354	17.4288	27.2732	23.8096	29.218
ENSG00000175267.10	VWA3A	0.199791	0.192611	0	0.117424	0.054489	0.066612
ENSG00000175274.14	TP53I11	3.81448	12.1755	12.6966	10.3048	9.70852	8.977
ENSG00000175279.17	APITD1	16.3238	18.8602	17.7468	19.8053	19.0436	14.616
ENSG00000175283.7	DOLK	6.85358	9.83931	16.9994	16.5885	13.0123	13.0399
ENSG00000175287.14	PHYHD1	0.381555	0.136872	0.308923	0.517683	0.737811	1.20639
ENSG00000175294.5	CATSPER1	0.289675	0.181576	0	0.562688	0	0
ENSG00000175302.4	ANKRD30BP1	0	0	0	0	0	0
ENSG00000175305.12	CCNE2	14.7011	13.1689	9.17934	15.3307	13.1545	12.0753
ENSG00000175309.10	PHYKPL	15.8103	37.0546	26.3542	38.6962	35.7731	37.5648
ENSG00000175311.5	ANKS4B	0.011197	0.027629	0	0	0	0
ENSG00000175315.2	CST6	0.182461	0	0	0.083794	0	0.083409
ENSG00000175318.7	GRAMD2	0.488646	0.882459	0.627977	1.22635	1.77303	0.971053
ENSG00000175319.2	NF1P5	0	0	0	0	0	0
ENSG00000175322.7	ZNF519	9.09697	14.5833	9.79181	13.1985	13.4631	15.2482
ENSG00000175324.5	LSM1	37.5935	44.8735	51.3036	51.7383	31.6198	44.2539
ENSG00000175325.2	PROP1	0	0	0	0	0	0
ENSG00000175329.8	ISX	0	0.039152	0.027311	0	0	0.131226
ENSG00000175334.3	BANF1	143.895	107.567	166.103	122.988	105.977	105.538
ENSG00000175336.8	APOF	0	0	0.054047	0.059321	0	0.291038
ENSG00000175344.12	CHRNA7	3.52975	4.53793	3.24114	4.42157	4.93163	4.8369
ENSG00000175348.6	TMEM9B	14.1315	14.6675	13.9212	19.4905	14.6698	14.1227
ENSG00000175352.6	NRIP3	14.852	18.7815	22.1992	20.8071	17.5116	20.6433
ENSG00000175354.14	PTPN2	16.1411	18.743	11.6096	31.9633	27.5222	20.6732
ENSG00000175356.8	SCUBE2	0.487177	1.77803	1.19454	2.02448	2.64291	2.69236
ENSG00000175376.4	EIF1AD	29.4008	31.6278	36.8954	32.5721	35.5309	29.3885
ENSG00000175387.11	SMAD2	75.4143	101.302	69.3376	104.157	87.6773	84.4637
ENSG00000175390.8	EIF3F	119.15	163.501	138.116	133.817	146.945	128.193
ENSG00000175393.2	OR10A6	0	0	0	0	0	0
ENSG00000175395.11	ZNF25	1.11135	2.47489	0.829659	2.11579	1.46132	1.30973
ENSG00000175398.2	OR10P1	0	0	0	0	0	0
ENSG00000175414.6	ARL10	4.64593	9.12534	4.15672	7.41916	5.72116	6.14057
ENSG00000175416.8	CLTB	19.2455	17.9526	24.6292	19.1927	22.3837	15.8393
ENSG00000175426.6	PCSK1	0.384448	0.307577	0.289535	0.227981	0.434135	0.256703
ENSG00000175445.10	LPL	1.57808	3.05807	0.940297	1.99334	1.92701	2.55728
ENSG00000175449.9	RFESD	6.59225	8.65737	4.82335	5.37339	6.03122	7.45695
ENSG00000175455.10	CCDC14	18.3835	29.2554	20.0131	32.3343	26.5353	32.4824
ENSG00000175463.7	TBC1D10C	0.056743	0.026363	0.313191	0.55371	0.112043	0.019574
ENSG00000175467.10	SART1	5.38197	13.3079	6.67156	12.1999	13.2558	8.0155
ENSG00000175470.14	PPP2R2D	25.6814	33.9243	24.5782	30.6003	36.1288	22.7577
ENSG00000175471.15	MCTP1	3.95996	5.90314	2.61942	3.23481	4.30453	3.22738
ENSG00000175482.4	POLD4	6.15886	4.45305	6.64683	3.41446	4.40445	5.9693
ENSG00000175485.2	OR52W1	0	0	0	0	0.151743	0
ENSG00000175489.9	LRRC25	0	0	0	0	0.019966	0
ENSG00000175497.12	DPP10	0	0	0	0	0	0
ENSG00000175505.9	CLCF1	1.10831	0.974453	0.777438	0.63935	0.750001	0.809689
ENSG00000175509.8	RP11-395L14.13	0	0	0	0	0.070544	0
ENSG00000175513.5	TSGA10IP	0.101183	0.055154	0	0	0	0
ENSG00000175514.2	GPR152	0.02573	0.031278	0.032772	0	0	0
ENSG00000175518.6	UBQLNL	0	0.01796	0	0.020574	0.016266	0.080557
ENSG00000175520.8	UBQLN3	0	0	0	0	0	0
ENSG00000175535.6	PNLIP	0	0.029923	0	0	0	0
ENSG00000175536.6	LIPT2	3.58874	5.60811	4.69276	5.49874	3.53213	5.06765
ENSG00000175538.6	KCNE3	0	0	0.120825	0	0.023312	0
ENSG00000175544.9	CABP4	0.150416	0.070213	0.19713	0.040524	0.072956	0.139061
ENSG00000175548.4	ALG10B	7.38142	14.4765	5.19849	14.5623	10.9507	11.5564
ENSG00000175550.3	DRAP1	14.7601	13.9566	10.366	15.0591	13.1893	8.27217
ENSG00000175556.12	LONRF3	11.5715	14.2768	13.3728	15.7636	11.8898	13.197
ENSG00000175564.8	UCP3	0.733769	1.67715	0.654164	1.39624	0.703527	0.139939
ENSG00000175567.4	UCP2	34.0675	61.0605	60.876	65.6299	58.6508	60.6579
ENSG00000175573.6	C11orf68	7.45026	8.5639	10.9399	11.5404	8.84136	9.23341
ENSG00000175575.8	PAAF1	21.2484	27.1442	21.5349	34.8471	18.933	28.3596
ENSG00000175581.9	MRPL48	23.3229	14.4172	15.7115	14.3314	21.0857	14.0667
ENSG00000175582.15	RAB6A	33.9385	48.0838	45.8429	50.9992	43.3307	43.6141
ENSG00000175591.7	P2RY2	0.464905	0.461641	0.917485	0.824262	0.82613	0.657588
ENSG00000175592.4	FOSL1	2.10568	4.77761	4.97851	2.12959	4.60692	3.38542
ENSG00000175595.10	ERCC4	10.3166	10.4161	12.2806	12.8329	9.26038	9.0089
ENSG00000175600.11	C7orf10	1.11963	1.7969	0.626004	2.18197	1.66971	1.87423
ENSG00000175602.2	CCDC85B	11.0118	12.6402	18.2041	15.3432	11.9178	12.3782
ENSG00000175604.2	RP11-276H1.3	0	0	0.022474	0	0	0
ENSG00000175606.6	TMEM70	20.717	27.0223	29.0824	26.018	22.3775	27.1881
ENSG00000175611.7	LINC00476	2.818	2.5768	4.12545	3.12363	2.9945	3.80536
ENSG00000175619.2	OR4B1	0	0	0	0	0	0
ENSG00000175634.10	RPS6KB2	38.6404	45.0564	57.5422	53.7205	47.3549	58.1012
ENSG00000175643.7	RMI2	16.9819	22.7103	19.4651	17.6826	16.4863	15.0817
ENSG00000175646.3	PRM1	0	0	0	0	0	0
ENSG00000175658.3	DRD5P2	0	0.164041	0.289843	0.192759	0.070615	0.225059
ENSG00000175662.13	TOM1L2	7.89606	14.4391	14.3753	13.6078	14.9898	12.5366
ENSG00000175664.5	TEX26	0	0	0	0	0	0
ENSG00000175676.11	GOLGA8EP	0.030044	0	0	0	0	0
ENSG00000175691.8	ZNF77	4.34434	5.53307	7.95056	6.49435	4.95224	7.26154
ENSG00000175697.6	GPR156	1.55201	2.52377	2.05374	2.09923	1.77071	1.97846
ENSG00000175699.8	LINC00521	0	0	0	0	0	0.098667
ENSG00000175701.6	LINC00116	6.63779	4.82901	1.76383	2.65903	3.04849	2.51347
ENSG00000175707.7	C1orf172	2.09602	1.96486	1.53065	2.09167	1.85952	1.88933
ENSG00000175711.4	B3GNTL1	2.95674	6.65979	2.72201	3.96035	4.22662	4.19732
ENSG00000175718.8	RBMXL3	0.009333	0.046146	0.048279	0	0	0.038623
ENSG00000175727.9	MLXIP	28.5728	37.8846	45.331	50.1978	42.1183	47.4005
ENSG00000175728.2	C11orf44	0	0	0.058926	0	0	0
ENSG00000175730.7	BAK1P1	1.61273	2.05999	3.36231	2.3458	2.98521	2.52199
ENSG00000175741.4	RWDD4P2	0.407491	0	0	0	0.135628	0
ENSG00000175745.7	NR2F1	3.79474	7.48334	5.52461	6.69978	6.59918	5.19941
ENSG00000175746.4	C15orf54	0	0	0	0	0	0
ENSG00000175749.11	EIF3KP1	0.153906	0.17793	0.18722	0	0	0
ENSG00000175756.9	AURKAIP1	76.1564	79.9061	115.644	85.8613	78.3843	73.8357
ENSG00000175764.10	TTLL11	3.48736	3.0631	3.04533	3.42725	4.66305	2.50818
ENSG00000175766.7	EIF4E1B	0	0.377697	0.123558	0.029785	0	0
ENSG00000175768.8	TOMM5	72.2704	48.584	36.9291	51.9944	58.9195	35.6194
ENSG00000175772.10	AC112229.7	0.531682	0.66688	0.717703	1.27141	0.941874	1.70172
ENSG00000175773.8	RP11-121M22.1	0	0	0	1.47675	0.450244	0
ENSG00000175779.1	C15orf53	0	0	0	0	0	0
ENSG00000175782.8	SLC35E3	8.28134	7.70889	11.9416	13.9487	7.38305	9.58078
ENSG00000175785.8	PRIMA1	0.264413	0.44804	0.365841	0.486688	0.407506	0.268174
ENSG00000175787.12	ZNF169	3.48831	4.21154	3.44579	4.69008	3.53738	5.24778
ENSG00000175792.7	RUVBL1	71.1604	70.5335	101.838	89.3387	72.8351	70.3936
ENSG00000175793.10	SFN	2.53925	3.07812	3.91462	2.59435	3.69018	2.2777
ENSG00000175800.4	OR52B3P	0	0	0	0	0	0
ENSG00000175806.10	MSRA	6.77724	6.72524	8.95626	10.071	8.74007	6.9675
ENSG00000175809.3	ZNF645	0	0	0	0	0.026344	0
ENSG00000175820.2	CCDC168	0.042132	0.015706	0.054749	0.005964	0.057339	0
ENSG00000175826.7	CTDNEP1	67.1931	90.4598	117.85	101.441	98.3745	86.8754
ENSG00000175827.2	AP001266.1	0	0	1.82867	0	0	0
ENSG00000175832.8	ETV4	5.02017	8.60471	6.60412	5.02477	6.53946	7.27931
ENSG00000175841.7	FAM172BP	0.353713	0.344225	0.455135	0.08302	0.164062	0.500337
ENSG00000175854.7	SWI5	13.2836	16.7171	24.0359	20.0861	18.915	14.8535
ENSG00000175857.4	GAPT	0	0	0	0	0	0
ENSG00000175866.11	BAIAP2	9.60183	16.2697	16.5193	13.9288	10.7977	12.7104
ENSG00000175868.9	CALCB	4.47756	3.91333	2.94666	3.68969	1.62404	2.56402
ENSG00000175873.3	AC004840.9	0.929921	0.998334	1.45045	1.72895	1.49242	1.94546
ENSG00000175874.5	CREG2	1.16612	1.40155	0.316454	0.875297	0.565335	0.449626
ENSG00000175877.3	WBSCR28	0	0	0	0	0	0.489804
ENSG00000175879.7	HOXD8	10.6312	8.54967	5.11186	6.59832	5.61026	5.05098
ENSG00000175886.9	RPL7AP66	0.239653	0.618182	0.27887	0.082571	0.130442	0.210906
ENSG00000175893.7	ZDHHC21	4.34251	4.2954	3.27275	5.08563	3.52303	3.72176
ENSG00000175894.10	TSPEAR	0.048586	0.019864	0	0.022821	0.009097	0.121336
ENSG00000175895.3	PLEKHF2	7.46577	6.40156	4.23516	6.14419	5.43038	6.49624
ENSG00000175898.4	CTD-2369P2.2	3.70411	6.29157	5.97348	6.07496	5.94055	6.78615
ENSG00000175899.10	A2M	0.440243	0.016187	0.093119	1.16619	0.171391	0.009009
ENSG00000175906.4	ARL4D	6.468	7.80931	8.57743	5.17727	4.76225	7.77637
ENSG00000175911.4	AC127496.1	2.51872	4.15598	3.25157	5.07509	3.03912	4.11607
ENSG00000175920.11	DOK7	0.334961	0.528798	1.28758	0.292416	0.284928	0.811942
ENSG00000175928.5	LRRN1	0.672292	1.29133	1.02044	1.52131	1.28656	1.06662
ENSG00000175931.8	UBE2O	36.0334	50.8376	77.3871	62.275	46.4289	57.478
ENSG00000175938.6	ORAI3	2.27481	7.24602	6.9871	5.00943	3.16597	6.47233
ENSG00000175946.8	KLHL38	0.017429	0.021367	0.067112	0.098052	0.173797	0.240205
ENSG00000175967.3	RP11-544L8__B.4	0.030069	0	0	0.063509	0.066911	0.082905
ENSG00000175970.7	UNC119B	55.2969	57.79	69.7406	71.6466	47.8666	65.5895
ENSG00000175984.10	DENND2C	3.99192	5.38073	4.77833	4.80032	4.41345	5.05229
ENSG00000175985.8	PLEKHD1	0.165472	0.62347	0.093313	0.344031	0.390355	0.254769
ENSG00000176007.10	FAM220BP	0	0	0	0	0	0
ENSG00000176009.2	ASCL3	0	0	0	0	0.081489	0
ENSG00000176014.8	TUBB6	66.0223	105.022	145.586	98.9231	80.9235	99.5391
ENSG00000176018.8	LYSMD3	7.7	8.99477	5.82177	8.85881	7.46788	7.92051
ENSG00000176020.7	AMIGO3	5.06161	7.33159	8.59229	8.52692	5.8599	8.1886
ENSG00000176022.3	B3GALT6	22.1722	34.9951	35.5986	32.1692	29.2828	32.6979
ENSG00000176024.12	ZNF613	2.54985	3.65436	3.58099	2.17337	2.84779	2.76227
ENSG00000176029.9	C11orf16	0.063246	0	0	0	0	0
ENSG00000176034.8	CHDC2	0	0	0	0	0	0
ENSG00000176040.9	TMPRSS7	0.02916	0	0	0.082135	0.016235	0
ENSG00000176043.4	RP1-146I3.1	0	0	0	0	0	0
ENSG00000176046.7	NUPR1	0.184938	0.440541	0.288997	0.285611	0.048775	0.14441
ENSG00000176049.11	JAKMIP2	0.933255	2.55829	0.941325	1.00162	2.60812	0.505028
ENSG00000176054.6	RPL23P2	2.9047	3.63379	3.42926	1.76242	1.15424	1.30864
ENSG00000176055.9	MBLAC2	4.28785	5.22146	5.09536	5.39956	3.85299	6.07012
ENSG00000176058.7	TPRN	18.6397	23.9232	41.6836	28.0857	21.4271	26.0558
ENSG00000176075.6	LINC00302	0	0	0	0	0	0
ENSG00000176076.6	KCNE1L	0.12478	0.394697	0.095428	0.244805	0.191041	0.171821
ENSG00000176082.5	AL357153.1	0.086567	0	0.068488	0	0.073473	0
ENSG00000176083.13	ZNF683	0	0	0	0	0	0
ENSG00000176087.10	SLC35A4	33.2813	37.6709	37.0129	41.2996	44.0071	35.5585
ENSG00000176092.9	AIM1L	2.14474	0.275813	3.00523	0.986254	1.30436	2.01504
ENSG00000176095.7	IP6K1	39.7444	50.1016	68.3624	61.988	43.4883	56.1057
ENSG00000176101.7	SSNA1	60.8392	58.2268	130.401	76.2228	49.2661	70.8853
ENSG00000176102.7	CSTF3	30.2984	28.3192	19.8059	30.2011	29.8169	23.8312
ENSG00000176105.9	YES1	20.7713	21.6206	16.1814	22.9221	22.5621	16.9754
ENSG00000176108.5	CHMP6	14.9878	18.2898	20.8483	21.913	16.6575	22.0425
ENSG00000176115.8	AQP7P4	0	0	0	0	0	0
ENSG00000176124.7	DLEU1	10.1968	6.62551	4.6317	8.78178	10.3926	8.79957
ENSG00000176125.3	UFSP1	1.89253	6.05763	3.6169	4.34795	4.20214	5.59816
ENSG00000176134.4	AL445665.1	0	0.102281	0	0	0	0
ENSG00000176136.4	MC5R	0	0	0	0	0.061795	0
ENSG00000176142.8	TMEM39A	25.0701	35.1737	42.1714	37.112	17.3203	44.6029
ENSG00000176148.11	TCP11L1	7.31619	10.6012	7.34522	9.04684	10.6128	7.71592
ENSG00000176153.10	GPX2	0.04137	0.099021	0	0	0	0
ENSG00000176155.14	CCDC57	23.4715	36.1014	28.5252	38.8	29.8011	43.6976
ENSG00000176160.5	HSF5	0.031234	0.058002	0.202252	0.055166	0.017598	0.021547
ENSG00000176165.7	FOXG1	7.22349	6.32275	8.51959	7.88007	6.35854	6.13633
ENSG00000176170.9	SPHK1	16.2958	19.0575	36.9151	19.0292	12.4003	18.4209
ENSG00000176171.7	BNIP3	9.91217	68.6543	15.207	15.0343	10.841	27.2722
ENSG00000176177.9	ENTHD1	0	0	0	0	0.013678	0
ENSG00000176182.5	MYPOP	1.95227	2.32323	2.00751	2.58909	2.07782	1.80197
ENSG00000176183.8	CH17-12M21.1	0	0	0	0	0	0
ENSG00000176194.13	CIDEA	0.095946	0	0.066247	0.109026	0	0.219597
ENSG00000176198.2	OR11H4	0	0	0	0	0	0
ENSG00000176200.1	OR4D11	0	0	0	0	0	0
ENSG00000176204.9	LRRTM4	0.013685	0	0	0	0	0.056605
ENSG00000176208.4	ATAD5	13.9785	13.7254	8.45138	13.831	13.8396	11.7785
ENSG00000176209.7	SMIM19	14.2603	17.2187	10.2686	12.4652	10.8992	14.8655
ENSG00000176219.2	OR11H6	0	0	0	0	0	0
ENSG00000176222.7	ZNF404	5.41623	9.10708	2.63962	9.10501	6.7227	7.6621
ENSG00000176225.8	RTTN	19.792	24.7389	16.3864	23.0571	15.3402	28.1912
ENSG00000176227.9	CTAGE15	0	0.121493	0	0	0	0
ENSG00000176230.4	OR4K17	0	0	0	0	0	0
ENSG00000176231.1	OR10H4	0	0	0	0	0	0
ENSG00000176232.10	RP5-1193P9.4	0	0	0	0	0	0
ENSG00000176236.4	C10orf111	2.52041	1.23692	2.03566	1.76964	1.27462	1.65076
ENSG00000176239.7	OR51B6	0	0	0	0	0	0
ENSG00000176243.9	CDV3P1	0	0	0	0	0	0
ENSG00000176244.6	ACBD7	23.0983	18.0397	23.1918	23.1962	13.188	16.9696
ENSG00000176246.1	OR4L1	0	0	0	0	0	0
ENSG00000176248.7	ANAPC2	22.4862	27.7839	36.3607	38.9287	29.6311	35.2356
ENSG00000176253.2	OR4K13	0	0	0	0	0	0
ENSG00000176256.6	HMGB4	0	0	0	0	0	0
ENSG00000176261.11	ZBTB8OS	20.4373	27.6516	21.4794	25.4978	22.6923	25.0591
ENSG00000176268.5	CYCSP34	0	0.446749	1.44755	0	0.369752	0
ENSG00000176269.3	OR4F21	0	0	0	0	0	0
ENSG00000176273.10	SLC35G1	4.25977	6.72285	5.61611	6.85283	5.70946	6.25052
ENSG00000176274.6	SLC25A53	1.55507	1.7404	0.526883	3.05858	1.20436	1.27398
ENSG00000176281.4	OR4K5	0	0	0	0	0	0
ENSG00000176289.4	IDSP1	0	0	0	0.342914	0	0
ENSG00000176290.6	OR4K3	0	0	0	0	0	0
ENSG00000176293.15	ZNF135	0.623582	1.62268	1.71761	0.990741	1.38196	1.30898
ENSG00000176294.3	OR4N2	0	0	0	0	0	0
ENSG00000176299.4	OR4M1	0	0	0	0	0	0
ENSG00000176302.8	FOXR1	0	0	0.042397	0	0	0.046119
ENSG00000176305.5	AC087269.1	0	0	0	0	0	0
ENSG00000176312.3	OR4H12P	0	0	0	0	0	0
ENSG00000176318.8	FOXN3P1	0	0	0	0	0	0
ENSG00000176320.2	RP11-404O13.5	0	0	0	0	0	0
ENSG00000176340.3	COX8A	127.947	205.347	183.65	153.121	177.127	138.685
ENSG00000176343.5	RPL37AP8	0	0	0	0	0	0
ENSG00000176349.7	AC110781.3	0.022138	0.027316	0.085748	0.015616	0.08681	0.078276
ENSG00000176354.2	AC097359.1	0.057308	0	0	0	0	0
ENSG00000176358.11	TAC4	0	0	0.781613	0	0	0
ENSG00000176371.9	ZSCAN2	5.98654	10.9455	8.38254	10.3184	9.28332	10.4458
ENSG00000176378.8	PFN1P10	0	0.37528	0	0	0.299408	0
ENSG00000176381.4	PRR18	0.147164	0.136022	0.253065	0.259368	0.191959	0.34595
ENSG00000176383.8	B3GNT4	1.03063	3.12629	2.62946	3.09053	1.75394	2.16694
ENSG00000176386.4	CDC26	7.86228	6.3993	5.54178	4.79436	8.40595	4.75301
ENSG00000176387.6	HSD11B2	2.79189	3.85663	3.46909	3.90683	3.3973	5.00499
ENSG00000176390.10	CRLF3	15.6661	19.3254	18.1413	17.5742	15.5428	13.7216
ENSG00000176393.6	RNPEP	54.6207	85.4594	81.1248	96.1545	107.05	70.8349
ENSG00000176395.8	CEACAM20	0.099247	0.218321	0.093148	0.195189	0.079957	0.136741
ENSG00000176396.9	EID2	26.8566	23.6236	24.9129	27.4214	26.5674	22.8808
ENSG00000176399.3	DMRTA1	0.360692	0.328666	0.168216	0.255096	0.306025	0.482215
ENSG00000176401.5	EID2B	5.94849	7.92622	7.59731	7.57224	6.7184	7.836
ENSG00000176402.5	GJC3	0	0.042415	0.044477	0.04912	0	0
ENSG00000176406.16	RIMS2	2.64018	3.25213	2.97185	3.77979	3.8234	2.77842
ENSG00000176407.13	KCMF1	25.9745	26.3006	19.346	20.2741	20.4718	19.1132
ENSG00000176410.7	DNAJC30	3.12621	4.57771	5.01681	5.79135	5.60753	5.31372
ENSG00000176422.10	SPRYD4	10.5772	12.7216	17.4434	18.829	12.8822	16.3763
ENSG00000176428.5	VPS37D	1.21166	2.5537	3.85736	1.4221	1.71919	2.85247
ENSG00000176435.6	CLEC14A	0	0	0	0	0.01663	0
ENSG00000176438.8	SYNE3	1.06929	2.10124	1.88753	1.67683	1.2326	1.94541
ENSG00000176444.14	CLK2	15.1221	21.7106	16.2842	26.6572	28.2783	21.4637
ENSG00000176454.9	LPCAT4	5.11235	13.6949	10.6692	7.01415	9.36842	9.56038
ENSG00000176463.9	SLCO3A1	3.07966	6.35492	3.66592	4.90911	6.28109	4.47918
ENSG00000176472.6	ZNF575	0.1333	0.018206	0.306562	0.062572	0.280596	0.12067
ENSG00000176473.9	WDR25	4.53318	4.37353	3.30301	5.2186	3.93965	4.57027
ENSG00000176476.4	CCDC101	14.2722	8.6895	12.0018	8.95067	11.5697	11.9644
ENSG00000176485.6	PLA2G16	16.2557	14.6332	18.6843	20.7037	16.7298	12.7894
ENSG00000176490.4	DIRAS1	5.84055	9.27753	9.00888	8.01883	6.83886	9.83847
ENSG00000176495.2	OR5AN1	0	0	0	0	0.041485	0
ENSG00000176510.4	OR10AC1P	0	0	0	0	0	0
ENSG00000176515.1	AL033381.1	0	0	0	0	0	0
ENSG00000176531.6	PHLDB3	15.3415	22.6612	15.8428	18.0902	13.9434	21.9674
ENSG00000176532.3	PRR15	3.00814	3.85251	3.68049	1.7758	3.51687	2.42244
ENSG00000176533.8	GNG7	0.508029	1.4366	0.736657	0.632198	0.649654	1.00434
ENSG00000176540.3	OR4C5	0	0	0	0	0	0
ENSG00000176542.5	KIAA2018	2.45854	4.29081	2.91137	4.6581	3.87101	3.62439
ENSG00000176547.7	OR4C3	0	0	0	0	0	0
ENSG00000176555.1	OR4S1	0	0	0	0	0	0
ENSG00000176563.5	CNTD1	0.12505	0.726793	0.146439	0.060087	0.46121	0.019603
ENSG00000176566.3	DCAF4L2	0.039103	0.024157	0	0	0	0
ENSG00000176567.1	OR4X1	0	0	0	0	0	0
ENSG00000176571.7	CNBD1	0	0	0	0	0	0
ENSG00000176584.11	RP11-318C4.2	0	0	0	0	0.009674	0
ENSG00000176593.3	CTD-2368P22.1	2.30817	3.67109	4.1155	4.36555	2.50178	4.74038
ENSG00000176595.3	KBTBD11	4.0301	6.93536	5.78305	6.6024	4.9088	5.36392
ENSG00000176597.7	B3GNT5	6.63539	13.7341	4.95977	9.50078	9.64843	10.3715
ENSG00000176601.7	MAP3K19	0.062011	0.018012	0	0.062746	0.009741	0.085253
ENSG00000176605.3	C14orf177	0	0	0	0	0	0
ENSG00000176619.6	LMNB2	40.6658	73.7164	84.5763	77.2295	62.3786	67.8027
ENSG00000176623.7	RMDN1	15.1534	12.4569	11.0561	14.1973	11.1749	11.4393
ENSG00000176624.9	MEX3C	23.0392	32.531	24.0673	28.5284	25.9702	27.1171
ENSG00000176635.13	HORMAD2	0	0.079414	0	0.481052	0.548152	0.149395
ENSG00000176641.6	RNF152	4.25103	10.6985	4.95124	7.6632	6.99439	4.74768
ENSG00000176654.8	NANOGP1	0.118076	0.21663	0.256061	0.248829	0	0
ENSG00000176658.12	MYO1D	81.7737	111.798	108.298	142.041	83.6726	125.193
ENSG00000176659.5	C20orf197	0	0	0	0	0	0
ENSG00000176678.4	FOXL1	0.102276	0.189459	0.251097	1.12936	0.103284	0.24052
ENSG00000176679.8	TGIF2LY	0	0	0	0	0	0
ENSG00000176681.10	LRRC37A	0.96086	1.17428	0.829879	0.833746	1.63506	0.902427
ENSG00000176692.4	FOXC2	1.11892	1.34079	1.67431	1.24486	0.743725	1.07608
ENSG00000176695.5	OR4F17	0	0	0	0	0	0
ENSG00000176697.14	BDNF	0.320019	0.448248	0.383519	0.448755	0.33788	0.500723
ENSG00000176700.15	SCAND2P	12.3941	14.2183	15.8873	13.2556	11.1844	16.1028
ENSG00000176714.9	CCDC121	1.28441	1.11925	1.4657	1.0652	1.31838	0.696084
ENSG00000176715.11	ACSF3	21.3709	19.3698	30.5302	28.536	18.4097	25.7328
ENSG00000176716.3	OR10AB1P	0	0.053183	0	0	0	0
ENSG00000176720.3	BOK	0.476585	1.51428	1.08345	1.32606	0.854933	1.41814
ENSG00000176723.5	ZNF843	0.047344	0.255107	0.163062	0.179967	0.105881	0.351427
ENSG00000176728.3	TTTY14	0	0	0	0	0	0
ENSG00000176731.7	C8orf59	60.765	42.3998	32.9607	36.2189	32.0926	24.0985
ENSG00000176732.6	PFN4	0.379877	0.461017	1.00846	0.176393	0.528865	0.290704
ENSG00000176734.3	TRIL	0.190978	0.394644	0.123834	0.13502	0.129458	0.351381
ENSG00000176742.1	OR51V1	0	0	0	0	0	0
ENSG00000176746.6	MAGEB6	0.071085	0.043557	0.159618	0.07497	0.196781	0
ENSG00000176748.4	OR52Z1	0	0	0	0	0	0
ENSG00000176749.4	CDK5R1	7.86528	12.3512	10.2508	11.9991	9.44543	12.2375
ENSG00000176752.6	OR51A1P	0	0	0	0	0	0
ENSG00000176753.3	C15orf56	0.375573	0.216317	0.329853	0.135551	0.213941	0.21416
ENSG00000176754.8	LINC00303	0.018406	0	0	0	0.037852	0.096895
ENSG00000176761.6	ZNF285B	0	0.074025	0.130211	0	0.065953	0
ENSG00000176769.9	TCERG1L	0.05085	0.015659	0.016388	0.03584	0.056807	0
ENSG00000176771.11	NCKAP5	0.490005	2.09768	0.410845	0.648569	0.930816	0.753362
ENSG00000176774.5	MAGEB18	0	0.047375	0	0	0	0
ENSG00000176782.2	DEFB104A	0	0	0	0	0	0
ENSG00000176783.10	RUFY1	25.3111	26.9616	31.7541	36.6587	29.5918	29.2
ENSG00000176787.2	OR52E2	0	0.100625	0	0	0	0
ENSG00000176788.7	BASP1	22.9153	37.2163	28.882	35.6803	39.2709	28.4579
ENSG00000176797.3	DEFB103A	0	0	0	0	0	0
ENSG00000176798.1	OR51L1	0	0	0	0	0	0
ENSG00000176809.6	LRRC37A3	2.99886	3.89664	5.37541	3.11171	4.52352	4.34204
ENSG00000176812.7	RP11-629O4.1	0	0	0	0	0	0
ENSG00000176824.2	AC009951.1	0.055364	0.20494	0.142966	0.187454	0.235713	0.152715
ENSG00000176826.11	FKBP9L	0.042835	0.257238	0.124875	0.059205	0.142995	0.076078
ENSG00000176834.9	VSIG10	8.65957	9.54003	10.9324	8.96028	7.18873	11.0185
ENSG00000176840.7	MIR7-3HG	2.02436	2.94459	2.53932	2.66704	1.00012	4.27235
ENSG00000176842.10	IRX5	2.22039	3.96436	5.65938	4.6371	3.63626	3.04458
ENSG00000176845.8	METRNL	9.55691	18.0116	13.2261	12.6859	11.33	14.0248
ENSG00000176853.11	FAM91A1	29.1505	46.3056	26.2893	59.7754	42.8362	35.7793
ENSG00000176855.11	KRT18P28	0	0.034049	0	0	0	0.077291
ENSG00000176857.4	GJA1P1	0	0	0	0	0	0
ENSG00000176868.1	AL358781.1	0.635364	0.595265	0.782096	0.524545	0	0.696851
ENSG00000176871.4	WSB2	38.7199	42.1675	39.6975	45.9168	38.7413	41.0267
ENSG00000176879.2	OR51G1	0	0	0	0	0	0
ENSG00000176882.4	RP11-432M24.4	0	0	0	0	0	0
ENSG00000176884.10	GRIN1	0.41892	0.163405	0.055502	0.118587	0.144344	0.550138
ENSG00000176887.5	SOX11	0	0.021982	0.022986	0	0	0.014641
ENSG00000176890.11	TYMS	363.681	349.753	328.379	402.683	328.268	342.442
ENSG00000176893.3	OR51G2	0	0	0	0	0	0
ENSG00000176894.5	PXMP2	58.8933	60.0039	76.9288	72.4528	56.0394	69.3907
ENSG00000176895.8	OR51A7	0	0	0	0	0	0
ENSG00000176896.7	TCEANC	3.11074	4.82185	2.65951	3.51654	3.81447	4.51473
ENSG00000176900.2	OR51T1	0	0	0	0	0	0
ENSG00000176903.3	PNMA1	25.9996	25.7949	34.676	32.3995	29.9247	25.3225
ENSG00000176904.1	OR51H1P	0	0	0	0	0	0
ENSG00000176907.3	C8orf4	0.152707	0.140167	0.562641	0.05365	0.063264	0.447137
ENSG00000176909.7	MAMSTR	0.171358	0.163119	0.17081	0.267574	0.262182	0.314823
ENSG00000176912.3	C18orf56	8.60715	13.6737	15.2946	13.7366	9.5925	16.0153
ENSG00000176915.10	ANKLE2	78.8476	87.8006	73.4552	86.1353	83.6728	81.9656
ENSG00000176919.7	C8G	2.24788	2.26808	1.24209	1.56998	1.58182	3.32168
ENSG00000176920.10	FUT2	0.010508	0.064867	0	0.081852	0	0.244754
ENSG00000176922.2	OR51S1	0	0	0	0	0	0
ENSG00000176923.4	OR7A15P	0	0	0	0	0	0
ENSG00000176925.5	OR51F2	0	0	0	0	0	0
ENSG00000176927.10	EFCAB5	0.060361	0.158384	0.274044	0.125176	0.235973	0.602741
ENSG00000176928.4	GCNT4	0.433789	0.58277	0.463386	0.466002	0.487427	0.624403
ENSG00000176933.4	TOB2P1	4.21067	6.53482	12.3901	6.98353	7.09952	9.08457
ENSG00000176937.8	OR52R1	0	0	0	0	0	0
ENSG00000176945.12	MUC20	0.400252	0.618915	1.66995	0.694621	0.766629	0.489617
ENSG00000176946.7	THAP4	16.9311	19.2628	21.5041	21.6563	22.3854	17.9506
ENSG00000176951.5	OR51N1P	0	0	0	0	0	0
ENSG00000176953.6	NFATC2IP	40.2698	42.7937	52.4499	52.4108	37.8553	53.8236
ENSG00000176956.8	LY6H	0	0	0	0	0	0.124905
ENSG00000176970.8	RPL7L1P11	0	0	0.080971	0.271805	0.269375	0
ENSG00000176971.2	FIBIN	1.28892	2.19722	1.32588	2.29623	1.76276	2.71173
ENSG00000176973.7	FAM89B	10.3573	15.6846	21.7746	17.1132	13.8827	13.151
ENSG00000176974.13	SHMT1	29.2021	35.222	35.2557	41.0551	35.9211	33.7735
ENSG00000176978.9	DPP7	17.6857	29.1163	25.5167	21.9951	19.0794	27.4236
ENSG00000176979.8	TRIM60	0	0	0	0	0	0
ENSG00000176984.2	AP000679.2	0.016478	0.020219	0	0.023185	0.018287	0
ENSG00000176986.10	SEC24C	77.2784	83.2879	116.78	137.488	75.7039	104.099
ENSG00000176988.4	FMR1NB	0	0	0	0	0.042308	0
ENSG00000176994.9	SMCR8	15.2353	18.5376	20.1286	20.8827	19.7217	19.7768
ENSG00000176998.3	HCG4	0.050777	0.223698	0	0.175042	0.075077	0.093311
ENSG00000177000.6	MTHFR	8.81015	15.8637	16.1419	15.7727	10.9851	16.7941
ENSG00000177023.2	DEFB104B	0	0	0	0	0	0
ENSG00000177025.3	C19orf18	0.507793	0.659837	0.173141	0	0.146117	0.25365
ENSG00000177030.12	DEAF1	36.6128	76.519	84.1912	65.7043	45.886	66.0844
ENSG00000177034.10	MTX3	20.9925	28.1337	21.0636	29.645	19.2825	24.7006
ENSG00000177042.10	TMEM80	9.91419	12.5002	13.6248	23.4366	13.9197	21.1851
ENSG00000177045.6	SIX5	4.59002	13.632	10.7763	9.8568	8.42489	10.1304
ENSG00000177047.5	IFNW1	0.04795	0	0.336449	0	0.078789	0
ENSG00000177051.5	FBXO46	16.2686	26.4629	35.394	26.0499	22.4728	28.5605
ENSG00000177054.9	ZDHHC13	18.5171	34.1605	31.3401	37.0902	21.2179	41.3498
ENSG00000177058.7	SLC38A9	31.8464	34.5205	34.3417	36.6572	36.3084	39.4149
ENSG00000177076.4	ACER2	1.98766	3.89466	2.81217	3.05452	2.99143	3.57669
ENSG00000177082.8	WDR73	89.7806	73.5134	110.399	110.628	72.3453	105.508
ENSG00000177084.12	POLE	68.4788	100.344	105.638	125.923	107.275	127.613
ENSG00000177096.4	FAM109B	0.144529	0.10663	0.148815	0.040712	0.016097	0.219179
ENSG00000177098.4	SCN4B	0.413899	2.00784	0.669237	0.701133	0.767369	1.58221
ENSG00000177103.9	DSCAML1	0	0.204476	0.019957	0.019129	0.025535	0.028285
ENSG00000177105.9	RHOG	14.8613	24.7322	25.3524	25.7714	20.2697	24.6095
ENSG00000177106.10	EPS8L2	6.63239	21.2404	12.5155	13.0706	11.8727	14.2555
ENSG00000177108.5	ZDHHC22	0.361542	0.829915	0.442877	0.846248	0.764798	0.944947
ENSG00000177112.3	MRVI1-AS1	0	0.106491	0	0	0	0
ENSG00000177119.11	ANO6	15.7303	23.1683	18.0517	23.2896	20.2	20.6016
ENSG00000177125.5	ZBTB34	8.99107	10.9904	8.60562	11.467	7.968	10.1735
ENSG00000177133.6	LINC00982	1.18548	2.50086	1.73241	1.29213	1.93016	0.892938
ENSG00000177138.11	FAM9B	0.033585	0	0	0	0	0
ENSG00000177143.3	CETN1	0	0.040481	0	0	0	0
ENSG00000177144.5	NUDT4P1	0.10932	0.253342	0	0	0.210766	0.149106
ENSG00000177150.8	FAM210A	32.4912	30.239	25.3052	29.8764	22.2324	23.3041
ENSG00000177151.3	OR2T35	0	0	0	0	0	0
ENSG00000177156.6	TALDO1	89.3959	95.2557	121.258	117.401	93.4321	106.622
ENSG00000177169.5	ULK1	20.5109	47.4251	57.212	45.8825	40.5708	47.3627
ENSG00000177173.5	NAP1L4P1	0.604813	0.60787	0.637341	0.750262	0.724118	0.878218
ENSG00000177174.1	OR14C36	0	0	0	0	0	0
ENSG00000177181.10	RIMKLA	1.62846	6.18812	2.48831	3.15894	2.95051	2.76937
ENSG00000177182.6	CLVS1	0.083553	0.056429	0.147623	0	0	0.047321
ENSG00000177186.2	OR2M7	0	0	0	0	0	0
ENSG00000177189.8	RPS6KA3	32.1024	30.0397	19.0663	34.4604	33.4638	24.7912
ENSG00000177191.2	B3GNT8	0.50223	0.637731	1.98484	0.903037	0.80212	0.909039
ENSG00000177192.9	PUS1	36.2559	52.5939	81.4932	67.3059	52.3316	71.4541
ENSG00000177197.7	PCNPP5	0	0	0	0	0	0
ENSG00000177200.11	CHD9	15.9703	18.0622	7.74297	9.13159	14.1573	14.1236
ENSG00000177201.1	OR2T12	0.085953	0	0	0	0.045584	0.059056
ENSG00000177202.1	SPACA4	0	0.050792	0.692833	0	0	0.058388
ENSG00000177212.2	OR2T33	0.037432	0.224863	0	0	0	0.154408
ENSG00000177225.12	PDDC1	36.8057	38.5739	52.9727	56.8398	47.7819	42.6924
ENSG00000177233.2	OR2M1P	0	0	0	0	0	0
ENSG00000177234.5	C10orf85	0.036409	0.044599	0.070047	0.179156	0.060427	0.07526
ENSG00000177236.3	AP006621.1	0.081131	2.14868	1.67166	2.10374	1.69909	4.2184
ENSG00000177238.9	TRIM72	0.887969	0.759325	0.81528	1.29446	0.581355	1.09286
ENSG00000177239.10	MAN1B1	13.7915	21.9547	19.3435	22.7284	20.1373	25.0596
ENSG00000177243.3	DEFB103B	0	0	0	0	0	0
ENSG00000177257.2	DEFB4B	0	0	0	0	0	0
ENSG00000177261.7	ENSAP3	0	0	0	0	0	0
ENSG00000177272.7	KCNA3	0.941473	2.74635	0.828147	1.08244	1.31899	2.0618
ENSG00000177275.3	OR2AJ1	0	0	0	0	0	0
ENSG00000177283.4	FZD8	6.54213	15.3491	12.2104	11.126	11.2119	11.848
ENSG00000177291.3	GJD4	0.159382	0.471949	0.174481	0	0.374909	0.376324
ENSG00000177294.6	FBXO39	0	0.103567	0.575433	0.127694	0	0.146034
ENSG00000177300.5	CLDN22	0.048974	0.015089	0.015791	0	0	0
ENSG00000177301.9	KCNA2	0.18801	0.447495	0.13372	0.415762	0.3386	0.781113
ENSG00000177302.10	TOP3A	109.029	93.805	177.902	154.966	95.2293	134.887
ENSG00000177303.5	CASKIN2	8.69958	9.15803	12.2799	11.0894	10.5624	8.8007
ENSG00000177306.3	OR7E125P	0	0	0	0	0	0
ENSG00000177311.6	ZBTB38	7.59788	18.5443	7.95175	15.47	15.5853	13.3734
ENSG00000177324.9	BEND2	0	0.017049	0	0.029173	0.01818	0.009492
ENSG00000177335.6	C8orf31	0.541595	0.374402	0	0.235173	0.423326	0.076849
ENSG00000177337.3	DLGAP1-AS1	2.0483	1.59576	0.880543	0.544324	1.57952	0.824375
ENSG00000177338.9	LINC00469	0	0	0	0.46596	0	0
ENSG00000177340.4	AC024940.1	0.482528	0.936786	0.420516	0.461709	0.482227	0.453181
ENSG00000177350.6	RPL13AP3	0.322275	0.090494	0	0	0.170727	0.136547
ENSG00000177352.9	CCDC71	17.9081	22.4575	25.6167	24.576	18.8683	24.7828
ENSG00000177354.7	C10orf71	0.011036	0	0.028499	0	0	0.008309
ENSG00000177359.13	RP11-551L14.1	2.88432	6.90368	2.48329	4.15314	3.45775	5.01217
ENSG00000177363.4	LRRN4CL	0.386806	0.587543	1.03038	0.381647	0.417586	0.515585
ENSG00000177369.4	RP1-62O9.3	0	0	0	0	0.016235	0
ENSG00000177370.4	TIMM22	21.4514	23.428	32.2839	33.5033	24.0706	28.7011
ENSG00000177374.8	HIC1	1.76157	3.90382	5.49644	2.71564	2.21414	5.2348
ENSG00000177380.9	PPFIA3	8.72156	10.2108	11.4169	8.89562	9.16801	9.46024
ENSG00000177383.3	MAGEF1	10.8033	17.4285	17.848	16.1168	13.8242	12.9021
ENSG00000177398.14	UMODL1	0.140092	0.169958	0.042017	0.073303	0.084631	0.089426
ENSG00000177400.6	OR7E8P	0	0	0	0	0	0
ENSG00000177406.4	RP11-218M22.1	2.88679	3.85353	4.53626	4.40382	3.59204	3.89298
ENSG00000177409.7	SAMD9L	0.26665	0.231994	0.248423	0.023098	0.258239	0.150229
ENSG00000177410.8	ZFAS1	30.5043	48.3264	35.1173	32.9436	26.9376	39.9103
ENSG00000177414.9	UBE2U	0	0	0	0	0	0
ENSG00000177418.1	AC006001.1	0.721862	0.267119	0.141015	1.29015	0	0.327788
ENSG00000177425.6	PAWR	24.2658	29.9327	22.8619	35.7128	27.7274	25.0106
ENSG00000177426.16	TGIF1	33.9919	27.8521	38.0401	26.9805	27.5714	27.8667
ENSG00000177427.8	MIEF2	7.03684	9.78841	11.1991	9.76877	6.89647	12.2572
ENSG00000177432.6	NAP1L5	0.014551	0.017891	0	0.040988	0.12963	0.020061
ENSG00000177447.6	CBX3P1	0	0	0	0.563626	0	0
ENSG00000177452.7	RP4-597J3.1	0.094467	0	0	0	0	0
ENSG00000177453.3	NIM1	0.996463	0.716879	0.249414	0.395929	0.390656	0.47999
ENSG00000177455.7	CD19	0.236361	0.149102	0.368506	0	0.039176	0.040103
ENSG00000177459.6	C8orf47	2.28523	2.09171	1.89404	2.48072	2.98027	0.909729
ENSG00000177462.6	OR2T8	0.089025	0	0	0	0	0
ENSG00000177463.11	NR2C2	16.529	22.8517	23.3164	27.437	23.0149	26.4868
ENSG00000177464.4	GPR4	0	0	0	0.274515	0.012047	0.148216
ENSG00000177465.4	ACOT4	2.35398	1.9125	2.05691	2.47176	1.82786	2.0259
ENSG00000177468.5	OLIG3	0.015495	0.019033	0	0	0	0
ENSG00000177469.12	PTRF	21.0971	27.0999	31.4462	24.9414	23.0693	24.8336
ENSG00000177476.2	OR2G3	0	0	0	0	0	0
ENSG00000177479.15	ARIH2	55.338	69.9996	72.6303	86.4389	66.4265	74.0684
ENSG00000177483.7	RBM44	0.050572	0.131562	0	0.265532	0.099556	0.080998
ENSG00000177485.6	ZBTB33	14.5241	26.3568	13.5351	23.1128	19.2204	17.6811
ENSG00000177489.1	OR2G2	0	0	0	0	0.184554	0
ENSG00000177494.5	ZBED2	0	0	0.15054	0	0	0
ENSG00000177504.9	VCX2	0	0	0	0	0	0
ENSG00000177508.11	IRX3	5.18607	13.7613	21.1565	14.3685	16.8319	9.83124
ENSG00000177511.5	ST8SIA3	0.00775	0.012862	0	0.014638	0.002938	0
ENSG00000177519.3	RPRM	5.78576	6.52616	5.8244	5.53316	6.05698	4.68448
ENSG00000177535.6	OR2B11	0	0	0	0	0	0
ENSG00000177542.6	SLC25A22	8.59507	11.542	17.6799	15.1353	11.1603	15.1144
ENSG00000177548.8	RABEP2	5.90335	6.91872	7.53084	7.63901	4.45183	7.90081
ENSG00000177551.5	NHLH2	2.11306	2.12777	2.55753	1.3363	1.65461	1.47905
ENSG00000177553.6	RP11-56N19.5	0.056013	0.06858	0	0	0	0.025728
ENSG00000177556.7	ATOX1	32.3204	40.2691	32.9451	28.3398	35.7425	32.4849
ENSG00000177558.3	FAM187B	0.130442	0.157478	0	0.045531	0	0.044865
ENSG00000177565.11	TBL1XR1	23.4078	26.1296	21.4446	31.3053	29.3149	23.5363
ENSG00000177570.9	SAMD12	3.76624	6.10736	5.17068	6.37863	3.83773	5.6279
ENSG00000177575.8	CD163	0.008993	0	0	0.0127	0.309823	0.037218
ENSG00000177576.6	C18orf32	31.1713	21.7991	13.722	25.8247	15.9084	16.832
ENSG00000177586.6	OR7E149P	0	0	0	0	0	0
ENSG00000177590.6	RP5-1051J4.6	0	0	0	0	0	0
ENSG00000177595.13	PIDD	11.2912	14.8308	16.3737	13.395	8.97994	14.095
ENSG00000177596.1	AL355390.1	0	0	0	0	0	0
ENSG00000177599.8	ZNF491	0.054243	0.328929	0.104809	0.114647	0.075634	0.186973
ENSG00000177600.4	RPLP2	396.158	464.229	493.314	416.973	530.267	394.034
ENSG00000177602.4	GSG2	23.3319	37.143	29.9478	35.0729	29.2842	36.1397
ENSG00000177606.5	JUN	100.633	139.724	130.619	113.478	118.609	105.688
