## Supplementary material for "A highly prevalent lupus risk haplotype increases IRF7-dependent induction of IFN-α, enhancing antiviral defense and exacerbating autoimmunity": Table S3 (part 2 of 3)

### Sheet: HEK Blue hTLR7 TPMs (continued)
Ensembl ID	Gene symbol	Risk stim rep 1	Risk stim rep 2	Risk stim rep 3	Protective stim rep 1	Protective stim rep 1	Protective stim rep 1
ENSG00000177613.7	CSTF2T	18.6515	20.954	19.9957	21.4861	17.9251	17.9856
ENSG00000177614.5	PGBD5	7.93692	8.77832	13.3831	10.7775	9.29856	8.22123
ENSG00000177627.5	C12orf54	0.134344	0.415544	0.087124	0	0.247416	0
ENSG00000177628.11	GBA	21.36	22.2366	28.5763	32.518	34.1979	24.9715
ENSG00000177640.11	CASC2	1.00049	1.88321	0.885278	1.5572	1.26067	1.11448
ENSG00000177646.13	ACAD9	25.396	22.6509	21.815	27.7634	24.7143	24.8115
ENSG00000177663.9	IL17RA	3.73313	5.92721	6.06042	5.22484	5.68092	6.09354
ENSG00000177666.11	PNPLA2	22.2287	32.4889	32.4571	33.2694	39.2883	33.5493
ENSG00000177669.3	MBOAT4	0.048027	0.175453	0	0.100999	0.131517	0.03307
ENSG00000177673.2	C2orf57	0	0	0	0	0	0
ENSG00000177674.11	AGTRAP	13.0807	17.2323	20.3233	21.8845	19.7493	17.2856
ENSG00000177675.4	CD163L1	1.07304	0.654754	0.596825	0.369974	0.455295	0.200764
ENSG00000177679.14	SRRM3	1.30394	1.84271	2.16615	2.30309	0.888342	0.959922
ENSG00000177683.9	THAP5	9.11766	15.7119	7.31583	15.1067	14.6239	11.0317
ENSG00000177684.3	DEFB114	0	0	0	0	0	0
ENSG00000177685.12	EFCAB4A	1.40788	2.46622	2.71422	3.87907	2.21264	3.09031
ENSG00000177688.5	SUMO4	1.00732	1.08655	1.14283	0.986137	1.01921	2.16807
ENSG00000177689.9	MAGEB10	0	0	0	0	0	0
ENSG00000177692.7	DNAJC28	0.883741	0.65154	0.441995	0.638865	0.911001	0.45438
ENSG00000177693.3	OR4F4	0	0	0	0	0	0
ENSG00000177694.10	NAALADL2	0.146728	0.866882	0	0.165607	0.273073	0.831637
ENSG00000177697.13	CD151	62.3397	87.8253	89.4525	89.5175	74.7515	95.9151
ENSG00000177699.4	RP11-16K12.1	0.054914	0.06726	0	0.128668	0	0.050449
ENSG00000177700.5	POLR2L	43.2181	31.5518	63.8824	49.3688	43.573	38.5872
ENSG00000177706.8	FAM20C	3.62867	8.20854	5.84861	6.31594	5.23193	6.47814
ENSG00000177707.6	PVRL3	10.6964	14.4621	13.8554	18.7502	16.8237	17.7382
ENSG00000177710.5	SLC35G5	0	0.137577	0.54068	0.873153	0.123367	0.195238
ENSG00000177721.3	ANXA2R	2.81113	1.84838	2.95114	2.28918	1.58876	2.38797
ENSG00000177725.4	AC105206.1	0.213386	0.332433	0.677599	0.500964	0.285304	0.62761
ENSG00000177728.10	KIAA0195	18.7265	38.6982	41.8489	46.4716	23.8275	48.7151
ENSG00000177731.11	FLII	78.511	112.166	137.17	147.218	103.888	131.373
ENSG00000177732.6	SOX12	8.43904	16.1002	11.8657	11.1665	14.4357	12.2299
ENSG00000177733.4	HNRNPA0	101.808	101.701	100.27	121.202	96.8761	89.1116
ENSG00000177736.3	RP11-474P12.3	0.106974	0.72132	2.65066	0.267316	0.788449	0.437825
ENSG00000177738.3	CTD-2201E18.3	2.47241	2.28453	2.83982	2.05812	2.15275	2.49028
ENSG00000177752.10	YIPF7	0.089291	0.144772	0.245567	0.180572	0.283341	0.122677
ENSG00000177757.1	FAM87B	0.035649	0.065526	0.045739	0	0.03947	0
ENSG00000177764.6	ZCCHC3	7.64686	9.50683	10.3792	11.5459	8.18036	8.48924
ENSG00000177770.10	CDKN2AIPNLP1	0	0	0	0	0	0
ENSG00000177776.8	RPS2P2	0	0	0	0	0	0
ENSG00000177788.5	RP5-1061H20.4	7.47204	8.75574	13.4238	6.97823	6.23346	9.07365
ENSG00000177791.11	MYOZ1	0.046933	0.057184	0.299517	0.065816	0.077186	0.19391
ENSG00000177800.2	TMEM78	0.015665	0	0	0	0	0
ENSG00000177803.7	RP11-606P2.1	0	0	0	0	0	0
ENSG00000177807.6	KCNJ10	0.035672	0.044248	0	0	0.03361	0.041023
ENSG00000177820.5	AC004917.1	0.120679	2.99043	0.496268	0	0.995147	0.495625
ENSG00000177822.3	AC108142.1	4.26739	5.64752	7.92673	7.34739	4.53222	7.33744
ENSG00000177830.13	CHID1	47.0133	70.7097	88.2908	85.2199	62.8598	74.2294
ENSG00000177839.4	PCDHB9	0	0	0	0.021382	0.008569	0
ENSG00000177842.7	ZNF620	10.8227	14.6076	13.2714	15.1655	13.3489	12.9091
ENSG00000177853.10	ZNF518A	9.04623	9.72779	4.20664	8.43945	8.59642	7.80039
ENSG00000177854.7	TMEM187	7.10704	7.44328	8.22805	4.63691	5.3264	12.8345
ENSG00000177855.8	CACYBPP2	1.23808	0.677203	1.60042	0.199549	0.58868	0.698179
ENSG00000177868.7	CCDC23	5.43098	11.0516	6.07597	7.34088	7.61951	4.91386
ENSG00000177873.8	ZNF619	2.6738	4.88982	3.56101	4.84571	3.57497	4.89322
ENSG00000177875.3	C12orf68	0.575608	0.424699	0.648283	0.385103	0.480864	0.198391
ENSG00000177879.10	AP3S1	72.4338	78.6222	72.4896	86.7271	61.4375	72.0974
ENSG00000177885.9	GRB2	79.075	79.5368	93.6853	89.8114	68.2228	73.5303
ENSG00000177888.7	ZBTB41	2.51583	3.72392	1.64647	3.4815	3.34	2.54746
ENSG00000177889.5	UBE2N	89.038	135.535	99.0258	148.435	126.135	119.877
ENSG00000177910.6	SPATA31C2	0	0	0	0	0.028876	0
ENSG00000177917.6	ARL6IP6	11.4045	12.4057	9.60338	9.41139	8.11582	11.6319
ENSG00000177932.6	ZNF354C	2.13188	2.93302	1.10043	2.30047	1.83942	2.49311
ENSG00000177938.3	CAPZA3	0	0	0	0	0	0
ENSG00000177943.9	MAMDC4	1.69801	4.3646	2.56128	3.71037	2.56317	2.32646
ENSG00000177946.4	CENPBD1	7.32038	10.0372	8.94313	9.55442	9.31099	10.2284
ENSG00000177947.9	ODF3	0	0	0	0	0.012026	0
ENSG00000177951.13	BET1L	17.8758	16.1742	22.3797	28.0834	18.6616	21.266
ENSG00000177954.7	RPS27	74.7059	133.631	68.7549	141.434	175.868	101.056
ENSG00000177963.8	RIC8A	54.9055	68.1378	107.591	80.8394	60.6064	82.1969
ENSG00000177971.7	IMP3	77.4111	80.2733	108.073	114.6	53.5106	111.146
ENSG00000177981.6	ASB8	13.8553	18.337	19.2695	20.8401	16.3526	17.841
ENSG00000177984.6	LCN15	0.120903	0.028161	1.12536	0.064408	0.102257	0.363111
ENSG00000177989.9	ODF3B	0.164364	0.96925	0.69938	0.283838	0.638947	0.481187
ENSG00000177990.7	DPY19L2	2.88068	2.89606	1.813	3.01592	2.78956	3.46138
ENSG00000177992.9	SPATA31E1	0	0	0	0	0	0.019583
ENSG00000177993.3	ZNRF3-AS1	0	0	0.080768	0.066326	0	0
ENSG00000177994.11	C2orf73	0	0	0	0	0	0
ENSG00000178015.4	GPR150	0	0.265154	0	0.04678	0.073779	0.045826
ENSG00000178021.9	TSPYL6	0.010568	0.013046	0	0	0	0
ENSG00000178026.8	FAM211B	1.86343	4.95704	2.31777	2.93577	3.33412	2.48615
ENSG00000178028.9	DMAP1	25.1342	26.4751	38.4813	28.7506	30.1712	31.0729
ENSG00000178031.11	ADAMTSL1	0.22516	0.466932	0.874402	0.106078	0.152972	0.535463
ENSG00000178033.5	FAM26E	0.938721	1.49192	1.47018	1.24938	1.18797	1.67723
ENSG00000178035.7	IMPDH2	124.777	172.73	161.301	182.207	160.953	172.127
ENSG00000178038.12	ALS2CL	0.714888	0.69499	0.764007	0.568883	0.64947	0.634566
ENSG00000178053.13	MLF1	19.69	25.8798	15.1788	20.176	14.0335	14.8852
ENSG00000178055.8	PRSS42	0.295175	0.214477	0	0.123821	0.064056	0.121872
ENSG00000178057.10	NDUFAF3	16.9374	33.4408	32.5185	35.6811	42.7341	35.9894
ENSG00000178074.5	C2orf69	6.47241	9.81479	6.34116	8.23095	5.90734	7.41425
ENSG00000178075.15	GRAMD1C	1.33349	1.79746	0.359712	2.52594	1.35994	2.45192
ENSG00000178078.7	STAP2	0.100981	0.455243	0.199494	1.32599	0.564695	1.10113
ENSG00000178081.8	ULK4P3	3.95995	6.41211	5.13917	2.97478	6.15023	7.33945
ENSG00000178082.5	TWF1P1	0.505294	0.940658	0.048563	0.163954	0.212927	0.425315
ENSG00000178084.1	HTR3C	0	0.025537	0	0	0.023022	0
ENSG00000178093.12	TSSK6	1.11779	2.32622	2.72633	2.66277	1.159	1.72472
ENSG00000178096.8	BOLA1	5.52131	5.3801	6.78146	4.6711	7.45453	6.66858
ENSG00000178104.15	PDE4DIP	33.0765	36.6406	41.4026	47.6801	40.4775	39.5367
ENSG00000178105.5	DDX10	14.9968	16.9401	14.5087	17.2803	18.8936	14.7228
ENSG00000178107.2	RP11-998D10.4	0	0	0	0	0	0
ENSG00000178115.10	GOLGA8Q	0	0	0.214729	0	0.077953	0.170664
ENSG00000178125.10	PPP1R42	0.222592	0.227092	0.338218	1.43305	0.482137	0.516829
ENSG00000178127.8	NDUFV2	101.848	105.831	61.6438	104.494	105.543	86.0574
ENSG00000178130.8	FAM27L	0	0	0	0	0	0
ENSG00000178146.9	RP1-232L22__B.1	0.45966	0.816342	0.528198	1.28858	0.327317	0.9177
ENSG00000178149.12	DALRD3	15.5555	21.2145	18.9815	21.8904	17.0682	23.1617
ENSG00000178150.4	ZNF114	0.408592	0.877782	0.69654	0.416328	0.353269	0.27624
ENSG00000178162.4	AC140481.1	0	0	0	0.046651	0	0
ENSG00000178163.3	ZNF518B	12.8886	20.9671	8.56351	12.2282	15.2231	12.935
ENSG00000178171.6	AMER3	0.00506	0.173485	0.019711	0.021479	0	0.041139
ENSG00000178172.2	SPINK6	0.071435	0	0	0	0.217013	0
ENSG00000178175.7	ZNF366	0	0.010377	0	0	0.018883	0
ENSG00000178177.10	LCORL	5.06734	10.808	6.43492	4.93443	8.87952	7.94233
ENSG00000178184.11	PARD6G	4.62064	9.93099	7.40179	7.57115	6.71133	7.58091
ENSG00000178187.3	ZNF454	0.212968	0.117432	0.571777	0.081542	0.017708	0.043947
ENSG00000178188.10	SH2B1	18.5712	25.9311	26.11	20.8091	20.8025	25.1861
ENSG00000178193.5	RP4-682C21.5	0.05551	0.065518	0	0	0	0
ENSG00000178199.9	ZC3H12D	0.391768	0.08273	0.333005	0.484824	0.263502	0.434501
ENSG00000178201.3	VN1R1	1.22918	2.04434	0.762594	1.29269	0.994124	1.58608
ENSG00000178202.8	KDELC2	14.026	20.1916	17.0066	23.8559	19.5208	19.2277
ENSG00000178206.3	CYP4F31P	0	0	0	0	0	0
ENSG00000178209.10	PLEC	32.5411	90.6516	91.1172	86.2148	67.0573	90.9297
ENSG00000178217.9	SH2D4B	0.034114	0.089581	0.010412	0.035719	0.027175	0.01747
ENSG00000178222.8	RNF212	0	0	0	0	0	0
ENSG00000178226.6	PRSS36	0.453432	1.02775	0.071733	0.968794	0.188005	1.25207
ENSG00000178229.7	ZNF543	14.1944	17.2373	14.7618	16.0757	16.2529	15.5691
ENSG00000178233.13	TMEM151B	0.135591	0.50443	0.255691	0.109552	0.072935	0.244931
ENSG00000178234.8	GALNT11	13.1832	19.8443	12.6622	17.7656	14.5173	14.8511
ENSG00000178235.6	SLITRK1	0	0.022607	0.007882	0.03437	0.006868	0.025154
ENSG00000178243.2	C9orf62	0	0	0	0	0	0
ENSG00000178248.10	AP000345.1	0	0.055606	0.029124	0	0	0
ENSG00000178252.13	WDR6	43.4557	65.5752	69.9016	80.1313	56.9306	66.0485
ENSG00000178257.2	PRM3	0	0	0	0	0	0
ENSG00000178279.3	TNP2	0	0	0	0	0	0
ENSG00000178287.13	SPAG11A	0	0	0	0	0	0
ENSG00000178295.10	GEN1	7.75108	9.60285	6.26766	9.00746	6.82868	8.02588
ENSG00000178297.8	TMPRSS9	0.192498	0.449095	0.470525	1.47113	0.540471	0.537002
ENSG00000178301.3	AQP11	0.475698	0.292048	0.81528	0.290137	0.405187	0.502714
ENSG00000178307.5	TMEM11	28.3875	38.2016	33.8131	32.9245	30.5444	37.0598
ENSG00000178338.6	ZNF354B	9.48267	8.25981	6.35856	9.73953	7.04637	7.70975
ENSG00000178342.4	KCNG2	0.105462	0.064061	0.120083	0.230894	0.137257	0.145197
ENSG00000178343.4	SHISA3	0.350835	0.494548	0.202615	0.34538	0.174885	0.435155
ENSG00000178358.3	OR2D3	0	0	0	0	0.040357	0
ENSG00000178363.3	CALML3	0	0	0	0	0	0
ENSG00000178372.6	CALML5	0	0	0	0	0	0
ENSG00000178381.7	ZFAND2A	14.3295	13.8779	22.6482	17.7005	11.5276	18.3903
ENSG00000178385.9	PLEKHM3	5.73958	9.63444	7.82247	9.64427	9.01449	8.45807
ENSG00000178386.8	ZNF223	18.5474	20.1676	15.9333	16.3266	15.9628	16.9128
ENSG00000178394.3	HTR1A	0	0	0	0	0	0
ENSG00000178395.5	C1orf65	0	0.060104	0.020974	0.068915	0.018122	0.112504
ENSG00000178397.8	FAM220A	9.79422	7.33627	5.90285	8.96851	7.42387	7.53368
ENSG00000178401.10	DNAJC22	4.99052	9.43616	6.8208	6.55729	5.04728	7.16155
ENSG00000178403.3	NEUROG2	0.355114	0.745699	0.19038	0.31255	0.36233	0.69354
ENSG00000178404.5	DDC8	0.402102	0.362906	0.217354	0.069215	0.309384	0.090398
ENSG00000178409.9	BEND3	7.78473	8.83659	10.4007	11.2966	8.62745	8.32672
ENSG00000178412.4	RP11-567M16.3	0.035434	0	0.089465	0	0.076125	0.146201
ENSG00000178425.9	NT5DC1	14.9051	26.6027	21.0378	26.4011	23.7837	23.1185
ENSG00000178429.9	RPS3AP5	1.02652	1.44495	0.536896	0.561579	0.449499	0.570863
ENSG00000178430.4	AC006111.1	0.043263	0.105621	0.055313	0.060723	0.190337	0.446962
ENSG00000178440.5	LINC00843	0.124338	1.00172	0.251147	0.401376	1.66795	2.10672
ENSG00000178445.8	GLDC	14.0904	20.7568	15.0341	16.5763	13.8248	16.9459
ENSG00000178449.4	COX14	58.9066	38.5312	50.6977	50.2369	40.9193	45.5575
ENSG00000178457.3	LINC00314	0	0	0	0	0	0
ENSG00000178458.5	H3F3AP6	1.65603	0.860253	1.07573	1.87843	0.695841	0.847776
ENSG00000178460.13	MCMDC2	0.046816	0.281557	0.218927	0	0.015103	0.13201
ENSG00000178462.7	TUBAL3	0.024149	0	0.030804	0.203127	0.052892	0.066512
ENSG00000178464.6	CTD-2192J16.15	7.21197	6.4358	8.07817	9.24359	4.06339	10.3591
ENSG00000178467.13	P4HTM	21.8905	33.6116	28.3613	29.3556	20.5355	31.8836
ENSG00000178473.5	UCN3	0	0	0	0	0	0
ENSG00000178498.11	DTX3	15.1033	17.4005	15.4498	17.0194	17.0972	17.8589
ENSG00000178502.5	KLHL11	36.2444	45.4683	34.5158	42.6402	35.0858	34.1962
ENSG00000178503.6	NECAP1P1	0	0	0	0	0	0.145881
ENSG00000178522.10	AMBN	0.309571	0.561421	0.264951	0.439432	0.514695	0.54517
ENSG00000178531.4	CTXN1	6.99187	12.2116	18.2363	15.5992	10.2297	15.5597
ENSG00000178537.5	SLC25A20	8.43575	9.43707	20.4929	14.2709	7.434	10.8946
ENSG00000178538.5	CA8	15.4233	18.8044	17.2032	19.4838	12.7296	14.1895
ENSG00000178550.3	AC010170.1	0	0	0	0	0	0
ENSG00000178556.8	CKS1BP6	0	0	0	0	0	0
ENSG00000178562.13	CD28	0	0.033712	0	0	0.020438	0.018145
ENSG00000178567.5	EPM2AIP1	6.42841	7.47071	5.50065	8.03198	6.45959	7.92415
ENSG00000178568.9	ERBB4	3.00204	6.19372	3.28535	3.61447	4.28543	3.68428
ENSG00000178573.6	MAF	3.22589	3.56853	3.50954	3.10512	3.44075	3.03442
ENSG00000178585.10	CTNNBIP1	9.41225	12.8841	13.527	13.0505	13.8863	11.8106
ENSG00000178586.4	OR6B3	0	0	0	0	0	0
ENSG00000178591.6	DEFB125	0	0	0	0	0	0
ENSG00000178596.10	GAPDHP29	0	0	0	0	0	0
ENSG00000178597.4	PSAPL1	0	0	0.00878	0	0.015293	0
ENSG00000178602.3	OTOS	0	0	0	0	0	0
ENSG00000178605.8	GTPBP6	20.88	33.4118	28.3062	27.4319	17.688	2.17444
ENSG00000178607.11	ERN1	3.89101	7.04134	6.9057	5.95329	5.33034	5.34985
ENSG00000178623.7	GPR35	0.560066	1.17899	1.15889	1.84296	1.28687	1.26812
ENSG00000178631.7	ACTG1P1	0.520398	1.04492	0.438271	0.67747	0.335825	0.954392
ENSG00000178636.4	RP11-455G16.1	0.163667	0.201767	0	0.045968	0.090656	0.406597
ENSG00000178642.5	AL513477.1	0.073583	0.168713	0.230849	0.029667	0.212203	0.130488
ENSG00000178645.8	C10orf53	0.016396	0	0	0	0	0
ENSG00000178654.10	RP11-366I21.1	0	0	0	0	0	0
ENSG00000178660.5	ARMC10P1	0.051761	0.121234	0	0	0	0
ENSG00000178662.11	CSRNP3	1.45855	2.17691	2.01148	1.88911	1.32134	1.57801
ENSG00000178665.10	ZNF713	2.54219	3.81722	2.36574	2.22546	1.53676	2.66844
ENSG00000178685.9	PARP10	28.3471	43.8375	68.2293	47.1771	36.7982	54.2904
ENSG00000178690.2	DYNAP	0.016983	0	0	0	0	0
ENSG00000178691.6	SUZ12	41.0893	41.469	33.8663	44.9875	37.6923	41.961
ENSG00000178694.5	NSUN3	7.74634	8.731	7.56005	9.5722	8.02032	5.45523
ENSG00000178695.4	KCTD12	13.9777	21.539	13.0284	18.8159	15.3731	14.5571
ENSG00000178700.3	DHFRL1	0.448136	0.879095	1.41782	0.76478	1.09281	1.12157
ENSG00000178715.7	RP11-169K16.8	0	0.555218	0	0	0.304802	0.236779
ENSG00000178718.5	RPP25	7.95744	6.81119	7.79465	8.10266	5.76635	6.50261
ENSG00000178719.12	GRINA	16.3347	29.452	24.6097	25.7443	30.7433	29.9193
ENSG00000178722.8	C5orf64	0	0.068213	0.171308	0	0.112686	0.045747
ENSG00000178723.7	GLULP4	0.069955	0.252791	0	0.048781	0.150505	0
ENSG00000178726.6	THBD	1.26781	1.63703	2.17585	1.40677	1.27974	1.44872
ENSG00000178732.4	GP5	0.046318	0.011451	0	0	0.010412	0.025557
ENSG00000178734.4	C13orf45	0	0	0	0	0	0
ENSG00000178741.7	COX5A	89.9252	120.323	84.9851	100.489	162.026	83.3243
ENSG00000178750.2	STX19	0	0	0	0	0	0
ENSG00000178752.11	FAM132B	4.27788	13.8382	10.5304	8.38435	8.72901	10.3686
ENSG00000178761.10	FAM219B	24.1114	34.2181	30.4323	33.9923	27.7323	28.8685
ENSG00000178762.3	HIST1H2BPS1	1.36742	0	0	0	0	0.60105
ENSG00000178764.6	ZHX2	3.97284	6.19023	5.60334	5.72288	5.78569	5.20735
ENSG00000178772.6	CPN2	0	0.013359	0.022042	0	0	0
ENSG00000178773.10	CPNE7	4.29193	7.69026	9.8034	5.08756	6.3643	5.95804
ENSG00000178776.4	C5orf46	0.195739	0	0.233826	0	0	0
ENSG00000178789.4	CD300LB	0.044411	0	0	0.062541	0.06591	0
ENSG00000178795.5	GDPD4	0	0	0	0	0	0
ENSG00000178796.8	RIIAD1	0.275152	0	0	0	0	0
ENSG00000178802.13	MPI	34.7297	62.1501	42.8521	44.3529	50.9986	49.1829
ENSG00000178803.6	ADORA2A-AS1	0.033967	0.096594	0.050547	0.073706	0.139839	0.036055
ENSG00000178804.3	H1FOO	0	0.057889	0	0	0	0
ENSG00000178809.7	TRIM73	1.83266	2.88483	1.84244	2.97058	1.74605	4.40723
ENSG00000178814.11	OPLAH	0.007988	0.394398	0.279911	0.233313	0.098018	0.191184
ENSG00000178821.8	TMEM52	1.28174	0.894871	1.54309	0.668897	0.755359	0.821676
ENSG00000178826.6	TMEM139	0.031181	0.037698	0.432422	0	0	0.084799
ENSG00000178828.5	RNF186	0	0	0	0	0	0.167612
ENSG00000178836.6	AC114812.5	0	0	0	0	0	0
ENSG00000178852.11	EFCAB13	0.81082	3.99568	2.85521	3.00841	2.05477	3.24406
ENSG00000178860.8	MSC	1.86761	4.54842	1.85779	4.46901	1.98168	1.99414
ENSG00000178863.6	CEBPA-AS1	0	0.6955	0	0	0	0
ENSG00000178878.8	APOLD1	4.56218	19.9186	5.64175	6.71562	5.29086	8.64466
ENSG00000178882.9	FAM101A	0.217081	1.22027	0.900793	0.234937	0.351974	0.184124
ENSG00000178894.4	AC073416.1	0	0	0	0	0	0
ENSG00000178896.6	EXOSC4	33.1035	24.64	32.1834	30.1081	27.47	26.0778
ENSG00000178904.14	DPY19L3	40.4662	54.3458	47.3986	73.8729	58.5584	63.643
ENSG00000178913.5	TAF7	64.4708	63.1318	48.0525	54.4355	46.8502	51.8593
ENSG00000178917.10	ZNF852	3.27861	4.36641	3.52545	4.23055	3.65054	3.96808
ENSG00000178919.7	FOXE1	1.22015	1.96057	1.54145	1.97453	1.45551	2.17512
ENSG00000178921.9	PFAS	42.8017	39.74	56.4516	67.8142	49.9301	51.5963
ENSG00000178922.12	HYI	10.9895	15.2938	19.3933	15.7487	20.4915	16.2656
ENSG00000178927.12	C17orf62	27.9236	38.6342	26.3481	53.1186	43.1431	41.8454
ENSG00000178928.4	TPRX1	0	0.028925	0	0.033296	0.039932	0
ENSG00000178934.4	LGALS7B	0	0.345824	0	0	0	0
ENSG00000178935.5	ZNF552	6.17664	5.63486	4.96513	8.30206	5.92304	8.55421
ENSG00000178947.8	LINC00086	0.662292	1.49353	0.585793	1.15801	1.05955	1.08843
ENSG00000178950.12	GAK	24.8553	34.5121	37.2974	43.7622	36.3619	38.3236
ENSG00000178951.4	ZBTB7A	14.3696	23.6821	28.7864	25.422	19.4653	22.6008
ENSG00000178952.4	TUFM	151.536	126.942	224.362	200.671	137.833	170.96
ENSG00000178965.9	C1orf173	0.082983	0	0	0	0	0.008575
ENSG00000178966.11	RMI1	9.08277	11.1912	7.71265	8.05226	7.50745	7.51026
ENSG00000178971.9	CTC1	19.1595	28.2365	23.3733	27.6234	24.0824	35.811
ENSG00000178972.3	AC097658.1	0.091559	0.032212	0.303412	0.147477	0.131425	0.126247
ENSG00000178974.5	FBXO34	13.2241	21.4142	19.0412	23.6045	16.6764	18.9414
ENSG00000178977.3	LINC00324	0.197621	0.303128	0.740475	0.440278	0.274155	0.40858
ENSG00000178980.10	SEPW1	98.299	82.3775	111.431	110.688	64.4755	110.911
ENSG00000178982.5	EIF3K	791.795	651.082	712.476	789.667	660.509	745.328
ENSG00000178988.10	MRFAP1L1	11.3021	11.7174	8.70455	12.6107	14.5283	11.0556
ENSG00000178996.8	SNX18	10.0236	11.3113	10.6047	11.599	9.50296	9.32325
ENSG00000178997.7	EXD1	0.134067	0.397771	0.173083	0.154197	0.170298	0.200309
ENSG00000178999.8	AURKB	92.3099	150.072	132.517	140.692	123.625	149.469
ENSG00000179002.5	TAS1R2	0.065687	0	0	0	0	0
ENSG00000179008.4	C14orf39	0.363893	0.465483	0.860047	1.17801	0.899217	0.40223
ENSG00000179010.10	MRFAP1	184.706	153.437	183.053	190.947	157.297	154.74
ENSG00000179021.5	C3orf38	10.6999	16.0972	8.97942	13.5893	11.0029	13.3601
ENSG00000179023.7	KLHDC7A	0.006241	0.06965	0	0.070601	0.035262	0.043061
ENSG00000179028.4	RP11-363G10.2	0	0	0	0	0	0
ENSG00000179029.10	TMEM107	18.1299	27.155	23.4131	23.0358	20.2316	33.0362
ENSG00000179031.8	LL0XNC01-131B10.2	0	0	0	0	0	0
ENSG00000179038.7	AP001885.1	0	0	0	0.042602	0	0
ENSG00000179041.2	RRS1	9.71498	10.6236	10.0349	12.0055	14.2753	8.59772
ENSG00000179044.11	EXOC3L1	0.129758	0.082017	0	0.026623	0.101864	0.206544
ENSG00000179046.4	TRIML2	0.37079	1.03303	0.65784	0.74964	0.561259	1.86268
ENSG00000179051.9	RCC2	144.19	147.032	185.249	208.691	157.661	145.697
ENSG00000179055.5	OR13D1	0	0	0	0	0	0
ENSG00000179057.9	IGSF22	0	0	0.054846	0.011971	0	0.0562
ENSG00000179058.5	C9orf50	0.022095	0.053918	0	0	0.048566	0.030435
ENSG00000179059.5	ZFP42	0.027011	0	0.017398	0	0.0452	0
ENSG00000179061.1	AC012074.1	0	0.282166	0	0	0	0
ENSG00000179066.6	AC020907.1	0.208893	0.361271	0.151465	0.458928	0.388345	0.287482
ENSG00000179071.3	CCDC89	0.331935	0.425434	0.213737	0.370228	0.308413	0.362309
ENSG00000179073.5	TAAR3	0	0	0	0	0	0
ENSG00000179082.3	C9orf106	0	0	0	0	0	0
ENSG00000179083.5	FAM133A	0.051722	0.012773	0	0.058395	0.023209	0.042804
ENSG00000179085.7	DPM3	78.4964	51.2018	58.823	47.9468	33.4308	42.5808
ENSG00000179088.10	C12orf42	0.065585	0	0	0	0	0
ENSG00000179091.4	CYC1	78.5539	101.942	106.552	87.9965	92.4998	89.8728
ENSG00000179094.9	PER1	5.81894	8.91222	6.24936	5.6583	6.42946	9.52547
ENSG00000179097.4	HTR1F	0	0.039428	0.068759	0	0.023875	0
ENSG00000179101.5	RP11-349N19.2	0	0	0	0	0	0
ENSG00000179104.4	TMTC2	4.04617	7.1351	3.43259	5.15285	5.6351	6.17585
ENSG00000179111.4	HES7	3.01089	4.65917	4.07848	3.07381	2.52078	4.51938
ENSG00000179115.6	FARSA	60.967	65.7156	83.5371	72.2204	72.8803	61.8309
ENSG00000179119.10	SPTY2D1	9.64989	15.9526	10.9172	15.3701	10.6296	9.78525
ENSG00000179131.7	RP11-458F8.3	0	0	0	0	0	0
ENSG00000179133.7	C10orf67	0.460333	0.582128	0.456884	0.665837	0.330186	0.42322
ENSG00000179134.10	SAMD4B	150.189	181.31	205.044	228.99	169.789	207.902
ENSG00000179136.2	LINC00670	0	0	0	0	0	0
ENSG00000179141.5	MTUS2-AS1	0.745107	0.701079	0.711777	1.01943	1.23694	1.87675
ENSG00000179142.2	CYP11B2	0	0	0	0	0	0
ENSG00000179144.4	GIMAP7	0	0	0	0	0.032766	0
ENSG00000179148.5	ALOXE3	0.922349	0.780762	1.98613	1.27666	0.900163	1.08281
ENSG00000179151.7	EDC3	54.1227	75.501	75.9864	84.5923	74.6638	69.7803
ENSG00000179152.14	TCAIM	9.82006	11.6679	9.86178	12.8629	10.6923	10.0744
ENSG00000179157.4	RPS2P28	0	0.073965	0	0	0	0
ENSG00000179163.11	FUCA1	14.1896	17.8802	17.9215	16.6082	18.4025	18.9323
ENSG00000179165.9	PXT1	0.292243	0.597832	0.20862	0.182781	0.32447	0.559469
ENSG00000179168.10	GGN	0.548822	0.710321	0.272931	0.493332	1.21445	0.892629
ENSG00000179170.11	OR7E97P	0	0	0	0	0	0
ENSG00000179172.7	HNRNPCL1	0.071121	0	0	0	0	0
ENSG00000179178.6	TMEM125	0	0	0	0.027648	0.043437	0
ENSG00000179195.11	ZNF664	62.6394	77.1129	81.616	98.9031	87.3048	71.474
ENSG00000179213.9	SIGLECL1	0	0.058895	0	0	0	0
ENSG00000179218.9	CALR	563.969	476.075	757.674	733.575	537.587	596.272
ENSG00000179219.5	LINC00311	0.092058	0.112217	0.029387	0.096844	0.404044	0.12679
ENSG00000179222.13	MAGED1	24.1098	31.752	27.2511	29.0615	33.3658	26.9791
ENSG00000179240.4	RP11-111M22.2	2.11765	1.57069	2.03371	2.69809	2.35269	3.27039
ENSG00000179241.8	LDLRAD3	4.89406	6.93799	7.46437	8.37642	7.41309	6.80752
ENSG00000179242.11	CDH4	0.062211	0.083202	0.024861	0.060946	0.094592	0.072652
ENSG00000179253.3	RP11-429E11.3	0	0	0	0	0	0
ENSG00000179256.2	SMCO3	0	0.01997	0	0	0.036128	0.022427
ENSG00000179262.5	RAD23A	30.5833	44.9226	39.4421	39.6006	49.05	41.907
ENSG00000179270.6	C2orf71	0.004409	0.005478	0	0	0.009997	0
ENSG00000179271.1	GADD45GIP1	36.4006	31.3847	63.882	50.1018	21.8155	42.15
ENSG00000179277.9	MEIS3P1	8.13211	8.49964	7.62554	6.13919	7.02878	5.25477
ENSG00000179284.4	DAND5	0.061257	0.297178	0.143621	0.028677	0.288985	0.225052
ENSG00000179292.4	TMEM151A	0.364638	0.513172	0.587428	0.183547	0.668866	0.520746
ENSG00000179294.5	C17orf96	13.7208	19.8025	27.2693	19.9644	17.2575	19.3712
ENSG00000179295.11	PTPN11	58.5464	67.1448	47.8569	74.5896	61.576	54.9792
ENSG00000179296.9	CTGLF12P	2.02326	3.98827	3.53801	4.51168	3.41178	4.77834
ENSG00000179299.12	NSUN7	2.49583	3.43799	2.25482	1.86473	2.5631	3.02643
ENSG00000179300.3	ZCCHC5	0	0	0	0.017696	0	0
ENSG00000179304.12	FAM156B	6.12659	5.63976	8.08887	7.82618	4.62143	7.81252
ENSG00000179314.9	WSCD1	9.45023	14.2672	15.5188	14.3923	11.9045	12.7599
ENSG00000179331.2	RAB39A	4.09276	3.81504	3.8969	2.71449	3.59162	2.39808
ENSG00000179335.14	CLK3	42.0704	49.8152	41.0955	39.9656	50.639	53.525
ENSG00000179342.3	GS1-124K5.9	0.186457	0.089621	0	0.05195	0.119798	0.051277
ENSG00000179344.12	HLA-DQB1	9.02803	12.1204	8.75907	8.50981	9.35559	9.84487
ENSG00000179348.7	GATA2	11.7253	9.34001	17.5855	12.329	13.8986	11.4382
ENSG00000179361.13	ARID3B	21.2286	29.6587	22.7292	22.3444	25.5411	25.2177
ENSG00000179362.10	HMGN2P46	0.054152	0.110572	0.505735	0.350866	0.174814	0.348253
ENSG00000179363.6	TMEM31	0.519335	0.835155	1.03754	0.089266	0.531412	0.266954
ENSG00000179364.9	PACS2	6.64611	12.8176	10.5339	12.4042	13.1717	13.7503
ENSG00000179381.7	OR4K11P	0	0	0	0	0	0
ENSG00000179387.5	ELMOD2	10.3612	9.34162	5.53585	8.13434	8.00225	7.91187
ENSG00000179388.8	EGR3	1.24113	2.16562	1.80788	1.39082	1.16785	2.16845
ENSG00000179397.13	C1orf101	1.53324	0.479782	0.406695	1.27272	0.750888	1.41851
ENSG00000179399.9	GPC5	1.09394	1.02633	1.10341	1.09327	0.804073	1.1234
ENSG00000179403.10	VWA1	4.68677	10.631	9.51291	7.7949	5.32217	9.05735
ENSG00000179406.6	LINC00174	2.09558	1.99198	1.05079	2.65754	2.00602	2.60819
ENSG00000179407.3	DNAJB8	0.040793	0	0	0	0	0
ENSG00000179409.6	GEMIN4	57.2433	65.2646	77.9785	77.1392	59.4593	77.518
ENSG00000179412.8	HNRNPCP5	0	0	0	0	0	0
ENSG00000179420.10	OR6W1P	0	0	0.237175	0	0	0
ENSG00000179428.2	AC073072.5	0	0	0	0	0	0
ENSG00000179431.5	FJX1	8.75095	15.1395	14.3933	13.9933	10.2801	14.1127
ENSG00000179443.5	OR13C6P	0	0	0	0	0	0
ENSG00000179447.2	RP5-1027G4.3	0	0	0	0	0	0
ENSG00000179449.2	AC124309.1	0	0	0	0	0	0
ENSG00000179452.2	RP11-380B22.1	0	0	0	0	0	0
ENSG00000179454.9	KLHL28	6.69202	8.57426	5.07869	7.32428	5.14134	5.72451
ENSG00000179455.6	MKRN3	0.119525	0.159844	0	0.017242	0.027346	0
ENSG00000179456.9	ZBTB18	17.86	18.9111	15.855	20.2119	15.2635	15.8284
ENSG00000179460.5	EEF1A1P27	0	0	0	0	0	0
ENSG00000179467.1	AL109806.1	0.343808	0.364762	0	0	0.300779	0.698517
ENSG00000179468.5	OR9A2	0	0	0	0	0	0
ENSG00000179476.3	C14orf28	0.503686	0.361068	0.296551	0.404693	0.341285	0.494466
ENSG00000179477.5	ALOX12B	0.532328	1.07367	1.44451	1.21241	0.854724	0.460957
ENSG00000179520.6	SLC17A8	0.088459	0.129395	0	0.143527	0.163051	0.125529
ENSG00000179523.4	EIF3J-AS1	2.11307	4.76392	4.66238	3.71837	2.44903	5.55487
ENSG00000179526.12	SHARPIN	11.8997	25.3177	28.1706	23.6596	20.1379	17.7754
ENSG00000179528.11	LBX2	0.546504	0.952768	1.14108	0.897338	1.14321	0.889948
ENSG00000179532.8	DNHD1	4.75274	8.26706	6.11119	7.59329	3.82476	10.9742
ENSG00000179542.11	SLITRK4	0.042587	0.029484	0	0.027306	0.024559	0.06029
ENSG00000179546.3	HTR1D	1.05905	2.00922	1.91132	2.08455	1.44589	2.15067
ENSG00000179562.2	GCC1	8.68596	10.9257	10.1968	11.0733	9.89767	9.76351
ENSG00000179564.3	LSMEM2	0.29239	0.800845	1.27403	0.409856	0.560138	0.704628
ENSG00000179571.9	NBPF23	0.016139	0	0	0.177458	0	0
ENSG00000179577.2	AP003471.1	0	0	0	0	0	0
ENSG00000179580.5	RNF151	0.231055	0	0.14294	0	0.23918	0.316978
ENSG00000179583.13	CIITA	0.074934	0.129678	0.216109	0.059978	0.122143	0.130425
ENSG00000179588.4	ZFPM1	1.30664	2.17326	1.69851	1.60353	2.05266	3.20233
ENSG00000179593.11	ALOX15B	0.06045	0.034539	0.214221	0.036038	0.021405	0.133554
ENSG00000179598.5	PLD6	10.1536	14.0365	16.2549	16.7529	12.4061	15.2226
ENSG00000179600.2	GPHB5	0	0	0	0	0	0
ENSG00000179603.13	GRM8	0.616274	1.22675	0.92581	1.04204	0.440284	1.29418
ENSG00000179604.8	CDC42EP4	14.7411	19.2366	28.3255	25.1848	17.6396	20.3008
ENSG00000179611.2	DGKZP1	0.167398	0.08838	0.074568	0.252208	0.147093	0.290958
ENSG00000179615.1	OR2AP1	0	0	0	0	0	0
ENSG00000179626.3	OR6C4	0	0	0	0	0	0
ENSG00000179627.9	ZBTB42	1.67476	2.41735	2.57462	2.43737	1.82797	2.35717
ENSG00000179630.6	LACC1	4.10821	3.2943	4.5763	5.6529	4.00507	2.24283
ENSG00000179632.5	MAF1	29.6114	43.3047	47.1241	39.4103	49.1932	40.9175
ENSG00000179636.10	TPPP2	0	0	0	0	0	0
ENSG00000179639.6	FCER1A	0	0	0	0	0	0
ENSG00000179673.3	RPRML	0.217505	1.04652	0.731675	0.404204	0.42775	0.897342
ENSG00000179674.2	ARL14	3.28647	1.74154	1.49004	1.76446	1.56059	1.21156
ENSG00000179676.6	LINC00305	0	0	0	0	0	0
ENSG00000179695.1	OR6C2	0	0	0	0	0	0
ENSG00000179698.9	KIAA1875	1.08779	1.75892	2.31516	2.19889	1.52285	2.62706
ENSG00000179709.4	NLRP8	0	0	0	0	0	0
ENSG00000179715.8	PCED1B	0.231965	0.303177	0.170268	0.090216	0.067079	0.633694
ENSG00000179743.2	RP11-169K16.9	21.8779	30.8821	31.8951	31.9196	21.3673	31.8942
ENSG00000179750.11	APOBEC3B	14.1625	23.4449	13.3663	14.9151	13.318	18.8241
ENSG00000179751.6	SYCN	0	0	0	0	0	0
ENSG00000179755.2	CTD-2144E22.5	0	0	0	0	0	0
ENSG00000179761.7	PIPOX	1.62321	0.828554	1.47277	1.02569	0.982422	1.39328
ENSG00000179766.13	ATP8B5P	0.033101	0.085289	0.014875	0.157769	0.112616	0.102782
ENSG00000179772.6	FOXS1	0	0	0.108437	0	0	0
ENSG00000179774.7	ATOH7	0.392413	0.149254	0.062547	0.137505	0.295251	0.10132
ENSG00000179776.13	CDH5	0	0.021997	0.368506	0	0.008747	0.029311
ENSG00000179796.7	LRRC3B	0	0	0	0	0	0
ENSG00000179799.7	OR7E22P	0	0	0	0	0	0
ENSG00000179813.2	FAM216B	0	0	0.03896	0	0	0
ENSG00000179817.3	MRGPRX4	0	0	0	0	0.027758	0.244832
ENSG00000179818.9	PCBP1-AS1	21.8272	25.8719	25.6432	28.5001	27.715	28.9937
ENSG00000179820.11	MYADM	4.81504	8.42324	5.91759	7.66301	6.35874	7.71126
ENSG00000179826.5	MRGPRX3	0	0.106374	0	0	0	0
ENSG00000179832.13	MROH1	4.29245	6.09466	5.60175	6.05671	5.05487	7.10689
ENSG00000179833.4	SERTAD2	11.7367	13.189	13.2334	13.5294	12.6431	11.6974
ENSG00000179837.6	RBM15B	24.5629	36.6357	38.1786	39.7735	34.3066	35.9136
ENSG00000179840.5	C1orf200	0	0.047017	0	0	0	0
ENSG00000179841.8	AKAP5	2.21053	1.99876	1.18272	1.94624	1.42702	1.57666
ENSG00000179846.7	NKPD1	0.627419	0.469216	1.25089	0.876744	0.358736	0.619597
ENSG00000179855.5	GIPC3	0.117532	0.245661	0.180832	0.124582	0.389378	0.22298
ENSG00000179859.7	AC025335.1	2.73506	3.2535	4.03506	4.58074	2.61037	4.40886
ENSG00000179862.5	CITED4	0.847632	1.41627	2.48632	0.449631	0.571148	1.20684
ENSG00000179869.10	ABCA13	0.005298	0.071016	0.073536	0.096519	0.034932	0.090037
ENSG00000179873.10	NLRP11	0.178537	0.476165	0.123636	0.447109	0.128568	0.20402
ENSG00000179886.4	TIGD5	9.89302	26.8452	27.9904	25.2836	17.692	24.8014
ENSG00000179889.14	PDXDC1	36.8867	39.8841	38.5752	46.8426	45.5221	37.0257
ENSG00000179899.7	PHC1P1	1.79562	2.94914	2.67712	3.39601	2.93834	1.86883
ENSG00000179902.8	C1orf194	0	0	0.317602	0.060304	0	0.059654
ENSG00000179909.11	ZNF154	0.016539	0.213401	0.282279	0.303227	0.043666	0.108676
ENSG00000179912.15	R3HDM2	12.465	18.0814	8.12754	13.5277	17.6428	14.3624
ENSG00000179913.6	B3GNT3	0.244118	0.33742	0.175678	0.257772	0.15272	0.462717
ENSG00000179914.4	ITLN1	0.092137	0.078822	0	0	0.035234	0.179655
ENSG00000179915.16	NRXN1	0.145153	0.147718	0.065774	0.169664	0.093312	0.093262
ENSG00000179918.15	SEPHS2	133.424	150.273	240.682	211.736	118.604	172.331
ENSG00000179919.3	OR10A7	0	0	0	0.121472	0	0
ENSG00000179921.10	GPBAR1	0.327146	0.205613	0.191377	0.183592	0.15965	0.202502
ENSG00000179922.5	ZNF784	3.33975	6.01905	5.55775	4.98621	3.98663	5.75435
ENSG00000179930.5	ZNF648	0.11487	0.087422	0.13719	0.074875	0.059635	0.146277
ENSG00000179933.4	C14orf119	17.9807	22.3791	22.6226	23.5769	22.6383	20.9144
ENSG00000179934.5	CCR8	0	0	0.55792	0	0	0
ENSG00000179935.5	LINC00652	0.041347	0.02526	0	0.176303	0.270646	0.427215
ENSG00000179938.11	GOLGA8J	0.141193	0.129346	0.026196	0.027886	0.148167	0.148045
ENSG00000179941.6	BBS10	4.79507	8.58303	3.32233	6.32773	6.24052	6.23085
ENSG00000179943.6	FIZ1	5.75663	10.6065	12.0306	9.97191	9.86471	7.47717
ENSG00000179950.9	PUF60	97.7635	100.285	142.291	129.347	118.805	111.729
ENSG00000179954.10	SSC5D	0.205356	0.402525	0.095891	0.284672	0.311785	0.371588
ENSG00000179958.4	DCTPP1	112.489	88.0094	157.608	133.896	83.0078	111.163
ENSG00000179965.7	ZNF771	13.0726	15.1678	21.8972	18.8063	11.6393	15.887
ENSG00000179967.11	PPP1R14BP3	0.168089	0.894558	0	0.220694	1.36564	0.939919
ENSG00000179978.10	RP11-1319K7.1	1.86595	2.57708	2.96591	2.82873	2.46637	3.28227
ENSG00000179979.7	CRIPAK	1.18126	1.87139	0.909182	1.37619	1.34076	1.40271
ENSG00000179981.9	TSHZ1	4.31572	7.28847	5.59708	7.58964	7.75029	5.98954
ENSG00000179988.9	PSTK	13.7968	8.86125	11.1934	14.9622	9.17306	9.02573
ENSG00000179994.6	SPDYE7P	0.112577	0.116319	0	0	0	0.392281
ENSG00000179997.7	AC010894.4	0	0	0	0	0	0
ENSG00000180008.8	SOCS4	8.59285	11.0262	9.9275	10.5493	9.65775	10.0928
ENSG00000180011.6	ZADH2	13.0715	18.9535	18.5236	17.4561	18.5017	15.1071
ENSG00000180015.11	RP11-756P10.3	0.27079	0.831058	0.281381	0.483877	0.756517	0.390203
ENSG00000180016.2	OR1E1	0	0	0	0	0	0
ENSG00000180019.5	AC079741.2	0	0	0	0	0	0
ENSG00000180035.6	ZNF48	19.8244	26.2352	41.7069	34.5971	17.6636	31.411
ENSG00000180042.3	OR1R1P	0	0	0	0	0	0
ENSG00000180043.7	FAM71E2	0.040882	0	0.132201	0.115516	0.045919	0
ENSG00000180044.3	C3orf80	1.28088	1.52965	1.65092	1.20359	1.60376	1.12394
ENSG00000180053.6	NKX2-6	0	0	0	0	0	0
ENSG00000180061.5	TMEM150B	0	0	0.358356	0.220436	0.4716	0
ENSG00000180066.5	C10orf91	0	0.046345	0	0	0.065469	0.078258
ENSG00000180068.7	OR3A4P	0	0	0	0	0	0
ENSG00000180071.14	ANKRD18A	1.45266	2.5713	0.781929	3.8881	1.95548	2.01258
ENSG00000180081.9	CTC-451A6.4	0	0	0	0	0	0
ENSG00000180083.6	WFDC11	0	0	0	0	0	0
ENSG00000180089.4	TMEM86B	7.13894	10.2107	10.8431	12.3118	8.55503	11.7045
ENSG00000180090.3	OR3A1	0	0	0	0	0	0
ENSG00000180096.7	SEPT1	0.248751	1.2447	0.675893	0.449823	0.877992	0.744957
ENSG00000180098.5	TRNAU1AP	19.3596	21.2597	16.9904	24.1861	18.9562	25.5633
ENSG00000180104.11	EXOC3	38.4332	36.7025	45.704	48.4561	44.3697	48.4301
ENSG00000180105.11	AC017081.2	0	0	0.334074	0	0	0
ENSG00000180113.11	TDRD6	0.525904	0.321995	0.335995	0.395186	0.361885	0.513214
ENSG00000180116.11	C12orf40	0	0	0	0	0	0
ENSG00000180138.6	CSNK1A1L	0	0	0	0	0	0
ENSG00000180139.10	ACTA2-AS1	0.054765	0.570148	0.123439	0.63196	0.39786	0.639428
ENSG00000180150.5	HMGN2P9	0	0	0	0	0	0
ENSG00000180152.3	AC079753.4	0	0.133618	0	0.54758	0.058766	0.077751
ENSG00000180155.14	LYNX1	0.418322	0.764339	0.399271	0.435463	0.433286	0.096608
ENSG00000180172.5	RPS12P23	0	0	0	0	0	0
ENSG00000180176.10	TH	0	0.051352	0	0	0	0
ENSG00000180178.6	AC018865.8	0.008758	0	0	0.01237	0.038471	0
ENSG00000180182.6	MED14	37.5455	51.2051	44.194	51.8376	52.5763	51.7653
ENSG00000180185.7	FAHD1	18.982	12.4809	17.9166	18.1587	13.6416	13.7309
ENSG00000180189.9	HMGB1P14	0	0	0	0	0.113059	0
ENSG00000180190.7	TDRP	4.8629	5.75396	5.1046	5.26035	4.18763	6.7896
ENSG00000180198.11	RCC1	62.4827	67.7656	85.3588	85.9902	69.4637	75.6957
ENSG00000180205.3	WFDC9	0	0	0	0	0	0
ENSG00000180209.7	MYLPF	1.12214	1.50924	1.28724	0.364551	1.35255	1.61131
ENSG00000180210.10	F2	0.539377	0.362999	0.600179	0	0.075492	0.613962
ENSG00000180211.5	RP1-278E11.3	0	0.811823	0	0	0	0.790039
ENSG00000180219.1	FAM71C	0	0	0	0	0.043163	0
ENSG00000180221.6	RP11-179B15.2	0	0	0	0	0.363228	0.534025
ENSG00000180228.8	PRKRA	19.3492	26.7474	24.3954	26.2449	23.6491	26.1414
ENSG00000180229.8	HERC2P3	0.977107	2.85837	9.51081	5.93861	6.20093	6.14211
ENSG00000180230.6	RP11-198M6.2	0	0	0	0	0	0
ENSG00000180233.9	ZNRF2	7.46871	6.07272	9.23497	8.11386	4.55425	7.35166
ENSG00000180245.4	RRH	0.427827	0.244885	0.160355	0.211579	0.330138	0.069306
ENSG00000180251.4	SLC9A4	0	0	0	0	0	0
ENSG00000180257.8	ZNF816	4.28719	4.4551	3.57575	4.75531	4.35185	4.62686
ENSG00000180259.5	PRNT	0	0	0	0	0.02058	0
ENSG00000180263.9	FGD6	6.4566	7.47068	5.06715	6.67776	6.55694	6.64724
ENSG00000180264.6	GPR144	0	0	0.058782	0	0	0
ENSG00000180269.7	GPR139	0	0	0	0	0	0
ENSG00000180279.5	CTD-2568A17.5	0.105094	0.236627	0	0.248281	0	0.675728
ENSG00000180284.5	RP5-1055C14.6	1.37213	1.08355	0	0	0	0
ENSG00000180287.12	PLD5	0.95168	0.757851	0.055148	0.162559	0.409774	0.12809
ENSG00000180304.10	OAZ2	83.8182	77.0605	85.3658	82.3143	64.3674	80.8213
ENSG00000180305.4	WFDC10A	0	0	0	0	0	0
ENSG00000180316.7	PNPLA1	0.289503	0.327046	0.400548	0.234545	0.208308	0.119726
ENSG00000180318.3	ALX1	1.85274	2.74689	1.3905	1.84907	2.52389	1.32796
ENSG00000180329.9	CCDC43	31.4496	24.4652	26.7588	28.7697	30.3401	29.5224
ENSG00000180332.5	KCTD4	0.018706	0.022902	0	0.131462	0.071839	0.025776
ENSG00000180336.13	C17orf104	6.90691	7.90456	3.27432	5.82607	7.68897	5.41176
ENSG00000180340.5	FZD2	3.25735	10.5917	6.14841	8.62358	6.19526	10.5869
ENSG00000180344.3	AL035460.1	0	0	0	0	0	0
ENSG00000180346.2	TIGD2	3.93379	3.47398	2.09335	4.16877	4.25626	3.01729
ENSG00000180347.9	CCDC129	0	0	0	0	0	0
ENSG00000180353.6	HCLS1	0.552077	0.275874	0.398579	0.302901	0.510206	0.08435
ENSG00000180354.11	C7orf41	11.3347	15.6202	10.5527	15.8104	14.5874	15.2318
ENSG00000180357.5	ZNF609	7.74363	12.3609	10.3967	12.8246	13.7325	11.3967
ENSG00000180370.6	PAK2	24.7763	24.402	27.6796	25.5059	27.2435	17.7752
ENSG00000180376.12	CCDC66	8.40768	8.39727	5.75444	7.85086	11.7134	11.1392
ENSG00000180383.3	DEFB124	0	0	0.117618	0	1.00424	0
ENSG00000180385.4	AC034193.5	5.65328	11.6363	10.7965	7.31381	9.31315	8.01569
ENSG00000180386.7	KRTAP9-7	0	0	0	0	0	0
ENSG00000180389.6	ATP5EP2	0	0	0	0.317299	0	0
ENSG00000180398.7	MCFD2	22.3229	26.0991	20.3561	26.2832	23.8886	25.3779
ENSG00000180409.2	OR10AA1P	0	0	0	0	0	0
ENSG00000180422.3	LINC00304	0.604386	0.868316	1.44133	1.0453	0.670439	1.01297
ENSG00000180423.4	HARBI1	6.00907	6.97623	8.14016	6.04231	6.04265	6.86173
ENSG00000180424.6	DEFB123	0	0	0	0	0	0
ENSG00000180425.7	C11orf71	0.311016	1.16769	1.41777	1.0628	1.1693	0.319287
ENSG00000180432.4	CYP8B1	0	0	0	0	0.009138	0
ENSG00000180433.4	OR6K6	0	0	0	0	0	0
ENSG00000180437.4	OR6K4P	0	0	0	0	0	0
ENSG00000180438.10	TPRXL	0.047269	0	0.020255	0	0.035017	0
ENSG00000180440.3	SERTM1	0.254123	0.213419	0.14449	0.272585	0.239547	0.266394
ENSG00000180447.5	GAS1	1.97372	4.0036	4.3403	4.08487	3.45072	4.09096
ENSG00000180448.6	HMHA1	1.72262	3.99031	5.97321	3.94022	2.59351	4.10813
ENSG00000180458.2	CTD-3064H18.4	0.1295	0.049222	0.038625	0.14061	0.011183	0.178627
ENSG00000180475.4	OR10Q1	0	0	0	0	0	0
ENSG00000180479.9	ZNF571	6.59861	8.40261	3.62933	7.56811	7.03416	5.81791
ENSG00000180481.6	GLIPR1L2	0.158044	3.14473	0.026171	0.38532	0.115622	0.496595
ENSG00000180483.6	DEFB119	0	0	0	0	0	0
ENSG00000180488.10	FAM73A	18.9332	20.1257	13.2306	23.1819	17.659	15.9192
ENSG00000180509.7	KCNE1	0.346652	0.121017	0.212032	0.144902	0.222866	0.234348
ENSG00000180525.9	PRR26	0.045241	0.166781	0.152596	0.09649	0.124632	0.041578
ENSG00000180530.5	NRIP1	5.29905	7.68076	4.23202	10.3677	6.36064	5.73622
ENSG00000180532.6	ZSCAN4	0	0.018559	0.038854	0.042531	0.100811	0.041641
ENSG00000180535.3	BHLHA15	0.169683	0.266758	0.840684	0.093604	0.971557	0.543235
ENSG00000180537.8	RNF182	8.97807	9.00507	7.54157	12.8999	10.1382	14.3318
ENSG00000180539.4	C9orf139	0.016845	0.083367	0.054509	0.035693	0.037924	0.104579
ENSG00000180543.3	TSPYL5	0	0	0	0	0	0
ENSG00000180549.7	FUT7	0.064495	0.127091	0.182888	0.018181	0.014406	0.106719
ENSG00000180573.8	HIST1H2AC	233.387	249.158	238.129	227.623	362.723	260.876
ENSG00000180574.3	EIF2S3L	0.761567	0.889117	0.429158	0.81691	0.516685	0.524479
ENSG00000180581.6	SRP9P1	4.19825	4.95952	18.9686	3.40051	4.91762	8.57948
ENSG00000180592.12	SKIDA1	2.65246	3.99216	3.47578	3.9539	5.02908	4.0097
ENSG00000180596.7	HIST1H2BC	547.482	895.001	673.407	874.968	1048.04	933.92
ENSG00000180610.9	ZBTB12P1	0	0.084254	0	0.212967	0.065281	0.08288
ENSG00000180611.6	MB21D2	9.55994	7.91917	9.68099	9.70037	8.48657	8.20203
ENSG00000180613.6	GSX2	0.038696	0	0	0	0.021365	0.381524
ENSG00000180616.4	SSTR2	1.06225	3.02851	2.09969	3.35046	2.41276	3.51396
ENSG00000180626.9	ZNF594	6.46563	6.32529	5.14839	6.24756	7.95481	6.03313
ENSG00000180628.10	PCGF5	13.4728	18.5071	10.3573	15.5578	17.3518	12.2971
ENSG00000180636.7	OR4E1	0	0	0	0	0	0
ENSG00000180638.13	SLC47A2	0.015455	0.02592	0.019873	0.059252	0.019532	0.259783
ENSG00000180644.6	PRF1	0.026865	0.132275	0	0.113572	0.089924	0.092605
ENSG00000180658.2	OR2A4	0	0	0	0	0	0
ENSG00000180660.6	MAB21L1	1.42637	1.52214	1.21286	1.43716	1.54669	0.967972
ENSG00000180662.8	RPL21P8	0	0	0	0	0	0
ENSG00000180663.4	VN1R3	0	0	0	0	0	0
ENSG00000180667.6	YOD1	14.9299	17.4503	9.8845	15.4198	13.9229	14.3818
ENSG00000180672.4	AC007362.1	0.443116	0.542649	0.947005	0.622904	0.796363	0.61062
ENSG00000180673.9	EXOC5P1	0.105374	0.086108	0	0.148192	0	0.048407
ENSG00000180694.9	TMEM64	10.3997	13.4619	11.491	13.9582	10.9465	12.5141
ENSG00000180697.4	C3orf22	0.019744	0	0	0.056751	0	0
ENSG00000180708.4	OR10K2	0	0	0	0	0	0
ENSG00000180712.3	RP11-290F5.2	0.031696	0.038919	0	0	0.052823	0.305838
ENSG00000180714.2	OR5AZ1P	0	0	0	0	0	0
ENSG00000180720.6	CHRM4	0.672129	0.57546	0.507707	1.15123	0.952921	1.16547
ENSG00000180723.5	OR51A9P	0	0	0	0	0	0
ENSG00000180725.4	AC015871.1	0	0	0	0	0	0
ENSG00000180730.4	SHISA2	18.418	22.7578	25.3171	30.8384	20.2189	23.4453
ENSG00000180739.12	S1PR5	0.239886	0.196339	0.472742	0.202571	0.195398	0.022044
ENSG00000180745.4	CLRN3	0	0.040746	0	0	0	0
ENSG00000180747.11	CTD-2547E10.2	54.7964	49.1617	46.8287	57.1449	51.5224	61.8063
ENSG00000180758.10	GPR157	7.54423	8.79342	12.1503	13.0019	8.14192	10.864
ENSG00000180764.11	PIPSL	0.232652	0.511948	0.423616	0.245653	0.538311	0.200831
ENSG00000180767.5	CHST13	0	0.048047	0	0	0	0.054122
ENSG00000180769.4	WDFY3-AS2	0.489818	0.769085	0.605311	0.57046	0.358244	0.524949
ENSG00000180770.3	OR7E129P	0	0	0	0	0	0
ENSG00000180771.10	SRSF8	3.94377	4.27229	2.95118	4.8464	4.97757	3.67531
ENSG00000180772.6	AGTR2	0	0	0	0	0	0
ENSG00000180773.10	SLC36A4	19.3717	18.5305	13.4371	19.9871	12.9015	16.169
ENSG00000180776.11	ZDHHC20	24.1624	34.1739	32.7899	35.1622	36.7437	28.2765
ENSG00000180777.9	ANKRD30B	0.034318	0.142569	0	0	0.076081	0
ENSG00000180785.8	OR51E1	0	0	0	0	0	0
ENSG00000180787.5	ZFP3	0.036301	0	0.09418	0.08556	0.054713	0
ENSG00000180801.11	ARSJ	2.98526	3.14025	2.77207	3.85596	3.49597	1.9508
ENSG00000180803.2	RP11-467D10.2	0	0	0	0	0	0
ENSG00000180806.4	HOXC9	3.92556	5.10138	5.4969	4.42986	6.08363	4.28531
ENSG00000180815.10	MAP3K15	2.21228	3.77115	3.96398	2.98381	3.0007	4.54009
ENSG00000180817.7	PPA1	268.782	194.15	177.092	246.276	192.427	200.504
ENSG00000180818.4	HOXC10	2.68435	5.557	3.2146	2.48578	4.27088	3.83723
ENSG00000180822.7	PSMG4	11.9756	11.582	19.0373	13.55	12.9505	16.9714
ENSG00000180828.1	BHLHE22	0.346933	0.547792	0.598053	0.43536	0.36804	0.451976
ENSG00000180834.3	MAP6D1	3.86842	6.22643	5.28268	6.48338	6.37321	6.12658
ENSG00000180846.4	CSNK1G2-AS1	0.029286	0.146928	0	0	0	0.041776
ENSG00000180855.11	ZNF443	1.83001	2.08134	0.891307	1.68617	2.01256	2.28129
ENSG00000180861.5	C12orf36	0	0	0	0	0	0
ENSG00000180867.9	PDIA3P	1.46368	1.04777	0.876924	1.06055	0.773824	0.670982
ENSG00000180869.3	C1orf180	0.023626	0	0	0.049977	0	0.032581
ENSG00000180871.3	CXCR2	0	0	0	0.016139	0	0.047339
ENSG00000180872.4	DEFB112	0	0	0	0	0	0
ENSG00000180875.4	GREM2	0.137814	0.218046	0.357014	0.313756	0.276166	0.570437
ENSG00000180878.2	C11orf42	0.034177	0	0	0	0.036791	0
ENSG00000180879.9	SSR4	204.716	197.107	192.196	207.994	183.418	181.292
ENSG00000180881.15	CAPS2	1.30292	3.59205	0.720164	2.47533	2.33085	4.95007
ENSG00000180884.9	ZNF792	3.50763	7.02071	4.17729	7.20606	5.74706	6.40887
ENSG00000180891.8	CUEDC1	11.0918	15.8416	13.4962	15.054	14.3518	12.5489
ENSG00000180900.12	SCRIB	49.3473	71.8227	98.871	75.404	62.3935	75.3064
ENSG00000180901.6	KCTD2	19.1185	25.8491	24.9629	22.4243	20.1865	23.9859
ENSG00000180902.12	D2HGDH	2.33468	5.51366	6.75933	5.14396	6.59487	8.17208
ENSG00000180909.1	OR52B1P	0	0	0	0	0	0
ENSG00000180910.7	TTTY11	0	0	0	0	0	0
ENSG00000180913.2	OR56B3P	0	0	0	0	0	0
ENSG00000180914.6	OXTR	1.13782	1.16547	3.3728	1.05148	1.80594	1.10701
ENSG00000180917.12	CMTR2	4.04919	7.33242	2.50233	4.57198	5.37394	6.44691
ENSG00000180919.3	OR56B4	0	0	0	0	0	0
ENSG00000180921.6	FAM83H	8.32336	18.6878	18.5018	16.7911	15.0496	16.8057
ENSG00000180926.5	OR7E18P	0	0	0	0	0	0
ENSG00000180929.4	GPR62	0.031249	0.326218	0.060264	0.219939	0.069464	0.258452
ENSG00000180934.5	OR56A1	0	0	0	0	0	0
ENSG00000180938.5	ZNF572	0.556364	0.564561	0.205459	0.603021	0.457297	0.452234
ENSG00000180953.7	ST20	8.65114	13.2681	11.8711	10.5211	9.62405	8.77778
ENSG00000180957.13	PITPNB	53.1936	53.7558	51.109	58.4622	53.7787	49.4878
ENSG00000180964.12	TCEAL8	16.9939	19.6659	8.8886	17.2259	16.2723	15.6601
ENSG00000180974.2	OR52E4	0	0	0	0	0	0
ENSG00000180979.5	LRRC57	13.9438	20.6647	18.082	20.7582	20.9401	17.2977
ENSG00000180987.3	AC123768.1	0	0	0	0	0	0
ENSG00000180988.2	OR52N2	0	0	0	0	0	0
ENSG00000180992.5	MRPL14	98.0705	90.2216	143.209	118.436	67.6408	105.289
ENSG00000180998.7	GPR137C	4.63802	4.05638	3.43443	4.47304	3.76744	4.44652
ENSG00000180999.6	C1orf105	0	0.049842	0	0	0	0
ENSG00000181001.1	OR52N1	0	0	0	0	0	0
ENSG00000181004.5	BBS12	2.57757	2.00873	1.67361	2.49376	1.8479	1.50928
ENSG00000181007.7	ZFP82	20.7296	25.1443	15.2683	21.6457	16.199	19.9292
ENSG00000181009.4	OR52N5	0	0	0	0	0	0
ENSG00000181013.3	C17orf47	0.032209	0.217462	0.186263	0.226644	0.071538	0.332973
ENSG00000181016.5	LSMEM1	1.34716	2.1989	1.75636	1.73966	0.780692	2.71181
ENSG00000181017.3	OR56B2P	0	0	0	0	0	0
ENSG00000181019.8	NQO1	12.1137	8.00167	11.8407	11.7304	9.72058	9.74983
ENSG00000181023.5	OR56B1	0	0	0	0	0	0
ENSG00000181026.13	AEN	141.909	212.534	249.605	176.767	141.383	228.552
ENSG00000181027.6	FKRP	20.055	26.8336	23.3465	29.4831	29.6392	33.3338
ENSG00000181029.7	TRAPPC5	21.2527	33.9123	20.6048	23.904	32.0157	23.5642
ENSG00000181031.11	RPH3AL	1.70265	5.29527	1.96605	2.52315	4.91658	3.13618
ENSG00000181035.9	SLC25A42	4.17765	4.57492	7.45078	6.581	4.16347	5.44814
ENSG00000181036.9	FCRL6	0.093543	0	0	0	0	0
ENSG00000181038.9	METTL23	31.8255	36.5716	30.2469	35.4879	27.0106	37.0745
ENSG00000181039.7	ANKRD34A	0.294906	0.342577	0.705245	0.580538	0.422115	0.369845
ENSG00000181045.10	SLC26A11	11.7945	14.1773	12.4943	17.2291	11.2422	13.731
ENSG00000181061.9	HIGD1A	95.2264	70.0797	62.813	91.5281	54.8891	67.2677
ENSG00000181072.7	CHRM2	0.020949	0	0	0.059823	0	0
ENSG00000181074.3	OR52N4	0	0	0	0	0	0
ENSG00000181085.10	MAPK15	0.475109	1.46984	0.551778	1.66189	2.14857	1.62006
ENSG00000181090.13	EHMT1	25.4949	29.3498	28.8704	34.6291	34.1515	30.5941
ENSG00000181092.5	ADIPOQ	0.034787	0.034484	0	0.059009	0	0.0384
ENSG00000181097.5	RP11-429J17.2	0.616858	1.2097	1.22134	2.15633	0.976028	2.11315
ENSG00000181101.7	SDCCAG3P2	0	0	0	0	0	0
ENSG00000181104.6	F2R	10.841	16.3934	14.0581	17.1428	14.6824	14.5815
ENSG00000181109.3	OR52P1P	0	0.102703	0	0	0	0
ENSG00000181123.4	RP4-539M6.14	0	0	0	0	0	0
ENSG00000181126.9	HLA-V	0	0.070881	0	0	0.06352	0.212438
ENSG00000181135.11	ZNF707	12.0198	11.6714	22.8348	13.6473	14.9847	13.3691
ENSG00000181143.11	MUC16	0.015255	0.001711	0	0.000973	0.006264	0.015632
ENSG00000181163.9	NPM1	985.888	745.663	533.815	893.201	748.209	593.304
ENSG00000181171.5	FER1L6-AS1	0	0	0	0	0	0
ENSG00000181191.11	PJA1	16.4464	18.75	18.5912	21.5444	17.3976	17.8077
ENSG00000181192.7	DHTKD1	56.2685	70.5399	89.4465	85.4846	45.0469	96.7374
ENSG00000181195.6	PENK	0.160426	0.085829	0	0.224044	0	0
ENSG00000181201.2	HIST3H2BA	1.17323	0.52642	0	1.42279	1.44773	1.92073
ENSG00000181211.1	HECW1-IT1	0	0	0	0	0	0
ENSG00000181214.6	OR8G2P	0	0	0	0	0	0
ENSG00000181215.8	C4orf50	0	0.012678	0	0	0	0.01416
ENSG00000181218.4	HIST3H2A	1140.14	863.685	1778.09	1525.63	794.379	1500.76
ENSG00000181220.11	ZNF746	12.068	16.8918	18.907	18.3194	13.2486	14.1377
ENSG00000181222.10	POLR2A	156.007	221.386	311.611	255.841	191.61	245.711
ENSG00000181227.2	RP4-682C21.2	0	0.133575	0	0.116411	0.030134	0.038137
ENSG00000181234.8	TMEM132C	0	0	0	0	0	0
ENSG00000181240.9	SLC25A41	0	0.086372	0.084103	0	0.114666	0.072344
ENSG00000181260.8	MTHFD2P7	0	0	0.314607	0	0	0
ENSG00000181264.4	TMEM136	4.4304	4.70361	3.18298	6.05525	3.97226	4.70839
ENSG00000181273.2	OR5AK2	0	0	0	0	0	0
ENSG00000181274.5	FRAT2	15.3536	16.055	24.1681	19.3989	15.1492	14.8685
ENSG00000181282.3	OR5AK3P	0	0	0	0	0	0
ENSG00000181284.2	TMEM102	4.59925	6.8904	6.75695	5.97379	5.09671	5.00346
ENSG00000181291.5	TMEM132E	5.40147	15.25	9.64679	10.6673	9.6197	12.574
ENSG00000181296.2	OR5G1P	0	0	0	0	0	0
ENSG00000181315.6	ZNF322	15.2011	22.2588	11.1885	21.4506	13.8873	15.3472
ENSG00000181322.9	NME9	0	0.202428	0	0	0.128937	0.398225
ENSG00000181323.7	SPEM1	0	0.200169	0	0	0.177825	0.057493
ENSG00000181325.6	OR9G3P	0	0	0	0	0	0
ENSG00000181333.11	HEPHL1	0	0.029198	0.022904	0	0.006654	0.040603
ENSG00000181350.7	FAM211A	2.51069	5.03599	4.91367	4.98172	3.44523	5.45398
ENSG00000181355.16	OFCC1	0.096152	0	0	0.016151	0.044984	0
ENSG00000181358.3	CTAGE10P	0	0	0	0	0	0
ENSG00000181359.5	HSP90AA6P	0	0	0.236088	0	0.362676	0
ENSG00000181371.2	OR5M8	0	0	0	0	0	0
ENSG00000181374.3	CCL13	0	0	0	0	0	0
ENSG00000181378.9	CCDC108	0.264344	0.558364	1.37899	0.859712	0.450055	0.288867
ENSG00000181381.9	DDX60L	9.48064	9.46228	13.8205	3.97002	3.38753	5.26311
ENSG00000181392.10	SYNE4	0.506	1.35076	1.2819	0.376619	1.15549	0.786289
ENSG00000181395.6	OR5AL1	0	0	0	0	0	0
ENSG00000181396.8	OGFOD3	9.22174	15.1508	13.9182	15.1769	14.4265	19.5154
ENSG00000181404.13	XXyac-YRM2039.2	6.88794	10.5974	9.51051	6.97695	9.48651	7.15244
ENSG00000181408.2	UTS2R	0.086003	0.277974	0.072832	0.040102	0.031151	0.039458
ENSG00000181409.7	AATK	0.878082	3.53517	1.28266	0.933754	1.40297	2.83195
ENSG00000181418.7	DDN	2.38588	2.77095	4.42049	3.01842	3.26441	2.73502
ENSG00000181433.5	SAGE1	0	0	0	0	0	0
ENSG00000181444.8	ZNF467	0.66252	1.7793	2.43961	1.68747	1.50626	1.15412
ENSG00000181449.2	SOX2	2.56982	2.79108	2.44865	3.02841	3.27075	2.41909
ENSG00000181450.13	ZNF678	15.7374	19.4774	9.82798	17.7587	10.4189	17.1754
ENSG00000181458.6	TMEM45A	5.09344	19.3034	8.3789	8.46932	6.18702	8.7709
ENSG00000181464.2	CDRT1	0	0.401573	0.421858	0	0.058867	0
ENSG00000181467.2	RAP2B	7.94812	9.39611	9.11826	9.24886	8.07183	8.38603
ENSG00000181472.4	ZBTB2	11.0521	10.5858	9.47652	10.8303	10.4109	8.84839
ENSG00000181481.9	RNF135	5.73262	8.98292	7.6736	6.76301	7.75947	5.74895
ENSG00000181495.1	AC026703.1	0	0.182182	0.128077	0.078424	0.174604	0
ENSG00000181499.2	OR6T1	0	0	0	0	0	0
ENSG00000181511.5	RP4-655L22.4	0	0	0	0	0	0
ENSG00000181513.10	ACBD4	3.74063	6.89285	3.66	4.4978	4.0913	7.23117
ENSG00000181514.6	RP3-474G15.1	0	0	0	0	0	0
ENSG00000181518.2	OR8D4	0	0	0	0	0	0
ENSG00000181523.8	SGSH	10.3449	13.8247	17.8007	21.2198	17.5592	18.1602
ENSG00000181524.6	RPL24P4	0.968234	1.61569	0.214329	1.25887	0.989349	0
ENSG00000181541.4	MAB21L2	0.107591	0.029475	0.123378	0.134863	0.066865	0.016486
ENSG00000181544.9	FANCB	8.41441	8.62105	6.13072	8.74785	6.42922	6.22614
ENSG00000181552.3	EDDM3B	0	0	0	0	0.100125	0
ENSG00000181555.15	SETD2	18.9405	20.4184	10.7336	18.7729	18.4324	15.9869
ENSG00000181562.2	EDDM3A	0	0	0	0	0	0
ENSG00000181577.11	C6orf223	0.018035	0.147957	0	0.135401	0.093979	0.016552
ENSG00000181585.3	TMIE	0.019199	0	0.123008	0	0.148441	0
ENSG00000181588.15	MEX3D	6.5893	13.971	14.4563	9.96724	9.50439	12.0297
ENSG00000181609.5	OR52D1	0	0	0	0	0	0
ENSG00000181610.8	MRPS23	98.9138	79.1862	111.872	99.5394	68.5635	84.8223
ENSG00000181616.7	OR52H1	0	0	0	0	0	0.051792
ENSG00000181617.5	FDCSP	0	0	0	0	0	0
ENSG00000181619.11	GPR135	0.803083	1.626	1.8481	1.60223	1.47637	1.56833
ENSG00000181625.13	SLX1B	13.9444	10.5389	9.11065	12.0561	13.1989	6.37093
ENSG00000181626.10	ANKRD62	0.067615	0.060939	0	0	0	0.046626
ENSG00000181631.6	P2RY13	0	0	0	0	0	0
ENSG00000181634.7	TNFSF15	0.083776	0.057808	0.279183	0.144903	0.08439	0.211985
ENSG00000181638.13	ZFP41	6.96781	13.5017	12.9072	17.7929	11.5801	10.1661
ENSG00000181649.5	PHLDA2	5.04326	8.20395	5.23072	4.71039	8.52411	5.19742
ENSG00000181652.14	ATG9B	0.214782	0.126177	0.055032	0.733422	0.710823	0.10559
ENSG00000181656.6	GPR88	0.064885	0.183334	0	0	0.083347	0.15344
ENSG00000181666.13	HKR1	53.2895	69.4379	60.6194	64.3699	66.1711	65.899
ENSG00000181689.1	OR8K3	0	0	0	0	0	0
ENSG00000181690.3	PLAG1	3.12394	5.01616	4.25384	3.88593	2.8105	3.56666
ENSG00000181693.6	OR8H1	0	0	0	0	0	0
ENSG00000181698.2	OR5T1	0	0	0	0	0	0
ENSG00000181704.7	YIPF6	43.4672	61.6004	45.7177	63.5659	45.5461	59.0111
ENSG00000181705.2	RP11-11L12.2	0	0	0	0	0	0
ENSG00000181718.4	OR5T2	0	0	0	0	0	0
ENSG00000181722.11	ZBTB20	0.97659	1.8132	0.728091	1.02358	0.953516	0.908245
ENSG00000181733.2	OR2Z1	0	0	0	0	0	0
ENSG00000181741.7	FDX1P1	0	0.11869	0	0.284651	0	0
ENSG00000181744.4	C3orf58	20.4878	19.9864	18.0385	19.7313	14.0579	23.6578
ENSG00000181751.5	C5orf30	12.288	13.9756	11.277	15.1722	9.71727	15.2362
ENSG00000181752.3	OR8K5	0	0	0	0	0	0
ENSG00000181754.6	AMIGO1	2.57226	3.9422	4.76189	4.22997	3.39409	4.08845
ENSG00000181761.5	OR8H3	0	0	0	0	0	0
ENSG00000181767.1	OR8H2	0	0	0	0	0	0
ENSG00000181773.6	GPR3	0.873408	1.07209	0.685877	0.887709	0.772267	1.04782
ENSG00000181778.4	TMEM252	0	0	0	0	0	0
ENSG00000181780.3	OR5J1P	0	0	0	0	0	0
ENSG00000181781.5	ODF3L2	0.119011	0	0	0	0.095641	0.403585
ENSG00000181785.1	OR5AS1	0	0	0	0	0	0
ENSG00000181786.3	ACTL9	0	0	0	0	0	0
ENSG00000181788.3	SIAH2	8.4482	14.2994	10.4779	12.5983	8.30705	11.2087
ENSG00000181789.10	COPG1	49.0984	69.9396	62.0866	67.538	69.329	68.818
ENSG00000181790.6	BAI1	1.67913	3.99997	1.60556	0.78729	1.64997	2.41487
ENSG00000181791.1	AC009041.1	0	0	0	0	0.163949	0
ENSG00000181798.2	LINC00471	0.058919	0.321099	0.336546	0.247161	0.191809	0.202721
ENSG00000181800.5	CELF2-AS1	0.013579	0.016712	0	0	0.030294	0.037446
ENSG00000181803.3	OR6S1	0.041029	0.098239	0	0	0	0
ENSG00000181804.10	SLC9A9	0.468585	0.439949	0.732792	0.523894	0.43014	0.871134
ENSG00000181817.5	LSM10	46.5824	44.9292	66.7272	52.7742	42.7329	45.6364
ENSG00000181819.14	KCTD9P2	0.040742	0	0	0	0	0
ENSG00000181826.5	RELL1	6.19652	11.6573	11.0342	10.3666	13.2696	10.0008
ENSG00000181827.10	RFX7	6.12682	8.02523	6.53365	8.30431	7.79835	6.72729
ENSG00000181830.7	SLC35C1	3.7466	4.94026	5.99525	6.68803	5.47392	5.64985
ENSG00000181837.5	OR5D17P	0	0	0	0	0	0
ENSG00000181847.7	TIGIT	0.062217	0.115744	0	0.014634	0	0
ENSG00000181852.13	RNF41	33.6099	40.3882	71.6662	57.8586	33.036	52.69
ENSG00000181856.10	SLC2A4	0.368942	0.932801	0.473763	0.911457	0.39447	0.934796
ENSG00000181867.1	FTMT	0	0	0	0	0	0
ENSG00000181873.8	IBA57	9.53364	13.9266	16.0944	15.469	13.1506	14.4623
ENSG00000181885.14	CLDN7	9.40901	29.354	13.1691	14.9293	13.1129	23.4924
ENSG00000181894.10	ZNF329	7.95538	12.3546	10.0893	13.1245	9.56737	10.3878
ENSG00000181896.7	ZNF101	6.53021	8.18831	6.5911	8.46209	7.17682	8.43416
ENSG00000181903.3	OR4C6	0	0	0	0	0	0
ENSG00000181904.8	C5orf24	17.7027	26.3287	19.6189	30.3455	22.5929	28.8613
ENSG00000181908.4	AP003774.4	0.086633	0.03551	0	0	0	0.019906
ENSG00000181915.3	ADO	21.842	18.3113	16.4152	19.6263	16.3165	14.5772
ENSG00000181924.6	COA4	61.6034	49.3863	66.8902	58.5348	51.4606	57.3955
ENSG00000181927.2	OR4P4	0	0	0	0	0	0
ENSG00000181929.7	PRKAG1	65.7201	57.8566	48.2894	69.2392	60.2481	62.0812
ENSG00000181935.3	OR4C16	0	0	0	0	0	0
ENSG00000181938.9	GINS3	30.1239	26.1413	32.8646	35.2624	22.6569	29.7531
ENSG00000181939.2	OR4C15	0	0	0	0	0	0
ENSG00000181943.4	OR4A21P	0	0	0	0	0.043941	0
ENSG00000181950.3	OR4A13P	0.044315	0	0	0	0	0
ENSG00000181958.3	OR4A15	0	0	0	0	0	0
ENSG00000181961.2	OR4A16	0	0	0	0	0	0
ENSG00000181963.5	OR52K2	0	0	0	0.156234	0	0.411242
ENSG00000181965.4	NEUROG1	0.043263	0.184836	0	0	0.023792	0
ENSG00000181977.3	PYY3	0	0	0	0	0	0
ENSG00000181982.13	CCDC149	0.503091	1.35047	0.935662	1.26619	1.64362	1.27211
ENSG00000181984.10	GOLGA8CP	0	0	0	0.025508	0	0
ENSG00000181991.11	MRPS11	52.5393	55.3146	122.201	76.5701	56.699	71.2613
ENSG00000181995.7	LINC00301	0	0	0	0	0	0
ENSG00000181997.8	AQP7P2	0	0	0	0	0	0
ENSG00000182000.9	RP11-651P23.2	0	0	0.474692	0	0.361108	0
ENSG00000182004.8	SNRPE	96.472	65.4738	42.9631	60.4573	103.109	57.0923
ENSG00000182010.6	RTKN2	6.80386	7.74991	3.22798	7.51199	7.49098	5.00824
ENSG00000182013.13	PNMAL1	7.37922	8.09009	7.70657	9.0284	8.77581	9.0369
ENSG00000182021.5	RP11-381O7.3	0	0.020806	0	0	0	0.046761
ENSG00000182022.13	CHST15	7.57067	12.6029	7.81325	11.8139	13.026	11.5397
ENSG00000182035.7	ADIG	0	0	0.073215	0	0.102534	0
ENSG00000182040.4	USH1G	0.145156	0.246776	0.574006	0.333091	0.214211	0.237788
ENSG00000182048.7	TRPC2	0.063285	0.287215	0.066439	0.101596	0	0.014185
ENSG00000182050.9	MGAT4C	0	0	0	0	0.056479	0
ENSG00000182053.8	TRIM49B	0	0.217488	0.130213	0.143197	0	0
ENSG00000182054.5	IDH2	16.7551	50.8482	20.5907	22.6812	26.4317	33.3055
ENSG00000182057.4	Z83851.3	0.705385	1.71574	2.23648	1.67154	1.55894	2.15236
ENSG00000182070.4	OR52A1	0	0	0	0	0	0
ENSG00000182077.6	PTCHD3	0	0	0	0	0.014748	0
ENSG00000182083.6	OR6B2	0	0	0	0	0	0
ENSG00000182087.8	TMEM259	89.3482	108.279	119.447	125.732	87.5421	120.795
ENSG00000182093.10	WRB	30.1475	37.249	34.1725	41.6838	28.5224	41.7393
ENSG00000182095.10	TNRC18	17.8475	29.9674	24.0925	25.3746	32.8745	21.3159
ENSG00000182103.3	FAM181B	0.602741	0.807023	0.796766	0.50299	0.686994	1.06414
ENSG00000182107.5	TMEM30B	0	0	0	0	0	0
ENSG00000182108.5	DEXI	16.5009	20.8886	33.5689	25.3462	18.8075	25.2709
ENSG00000182109.3	RP11-69E11.4	5.93958	6.95524	6.53367	8.84511	5.93286	9.21341
ENSG00000182111.8	ZNF716	0	0.007517	0	0	0	0
ENSG00000182117.4	NOP10	32.5886	24.3314	10.8898	22.4875	35.4611	20.8665
ENSG00000182118.5	FAM89A	30.7919	43.3923	40.5273	42.7236	29.9848	42.9096
ENSG00000182132.8	KCNIP1	0.143557	0	0	0.04841	0.041866	0.052205
ENSG00000182134.11	TDRKH	14.223	14.5084	14.5575	18.9849	13.6966	15.1257
ENSG00000182141.5	ZNF708	3.73854	4.59521	3.35972	3.30021	4.12295	3.27178
ENSG00000182149.16	IST1	110.262	119.497	133.376	117.883	95.2203	112.373
ENSG00000182150.11	ERCC6L2	19.4103	23.6691	9.17955	22.2718	20.9942	18.0951
ENSG00000182154.7	MRPL41	33.5079	27.8987	44.3781	25.4162	25.183	28.2055
ENSG00000182156.5	ENPP7	0	0	0	0	0	0
ENSG00000182158.10	CREB3L2	6.36439	11.3551	10.4446	11.8148	7.90255	10.4411
ENSG00000182162.5	P2RY8	0.003801	0	0	0	0.012854	0
ENSG00000182165.13	TP53TG1	2.22381	3.06387	3.48547	3.95757	2.38672	3.72252
ENSG00000182168.10	UNC5C	4.42918	6.45075	4.53835	6.531	6.50385	4.97626
ENSG00000182170.3	MRGPRG	0	0	0	0	0	0
ENSG00000182173.8	TSEN54	28.9491	26.897	51.4258	43.7687	26.9875	49.8028
ENSG00000182175.9	RGMA	3.5	7.54791	6.26045	5.24699	5.01687	8.61225
ENSG00000182177.9	ASB18	0	0	0	0	0.06528	0.169736
ENSG00000182179.6	UBA7	1.93797	1.5561	3.66391	0.979713	1.35595	2.67346
ENSG00000182180.9	MRPS16	98.7541	108.093	126.599	115.037	105.837	105.707
ENSG00000182183.10	FAM159A	0.124427	0.218857	0	0.36629	0.474796	0.085306
ENSG00000182185.14	RAD51B	6.11652	16.3326	8.71468	10.0618	15.5379	12.4056
ENSG00000182187.3	CRYGB	0	0	0.097108	0	0	0
ENSG00000182195.6	LDOC1	1.8975	2.96162	2.54598	4.59162	5.07009	3.39585
ENSG00000182196.9	ARL6IP4	83.8506	89.7995	126.9	103.07	92.7836	90.6076
ENSG00000182197.6	EXT1	12.2189	16.4485	15.0483	12.1212	17.0271	11.2071
ENSG00000182199.6	SHMT2	135.526	195.62	173.991	165.909	154.885	180.009
ENSG00000182208.8	MOB2	6.69609	9.50225	9.33365	12.6121	11.7978	10.1827
ENSG00000182217.7	HIST2H4B	611.909	656.935	847.951	935.345	796.715	809.59
ENSG00000182218.5	HHIPL1	0.004195	0.072719	0.065414	0.035626	0.004758	0.11001
ENSG00000182220.9	ATP6AP2	58.4393	100.597	72.9374	106.694	97.7523	99.8833
ENSG00000182223.7	ZAR1	0.175425	0.121942	0.223578	0.316053	0.356215	0.483111
ENSG00000182224.7	CYB5D1	11.7184	12.1292	11.2973	14.9082	13.5735	12.7844
ENSG00000182230.7	FAM153B	0.363542	0.553264	0.253013	0.484797	0.225789	0.713453
ENSG00000182240.11	BACE2	20.0766	34.3508	29.5268	24.4298	24.4898	26.3098
ENSG00000182242.7	TEX28P1	0.024832	0	0.031654	0.0522	0.027161	0
ENSG00000182247.5	UBE2E2	11.8014	12.4749	7.60603	10.4087	13.0313	10.7863
ENSG00000182253.10	SYNM	8.73852	9.32049	9.63077	9.42671	9.08643	8.41249
ENSG00000182255.6	KCNA4	0.015305	0.361995	0	0.143823	0	0
ENSG00000182256.8	GABRG3	0	0	0	0	0	0
ENSG00000182257.5	C22orf26	0.269562	0.390195	0.287339	0.586165	0.183625	0.21747
ENSG00000182261.3	NLRP10	0	0	0.01847	0.101053	0	0
ENSG00000182263.9	FIGN	1.69236	3.33847	1.76096	2.47879	3.25885	1.75384
ENSG00000182264.4	IZUMO1	0.151398	0.244049	0.628452	0.31766	0.068146	0.598844
ENSG00000182271.8	TMIGD1	0	0	0	0	0.069184	0
ENSG00000182272.7	B4GALNT4	8.54725	22.7194	15.0349	11.8178	10.2717	17.55
ENSG00000182287.9	AP1S2	41.2823	41.1995	17.6242	37.6505	35.5026	22.6497
ENSG00000182307.8	C8orf33	43.8357	35.4712	50.4572	49.6525	34.8843	39.4875
ENSG00000182308.5	DCAF4L1	0.764158	0.378872	0.318757	0.432144	0.465218	0.889405
ENSG00000182310.8	LINC00085	3.49508	6.59267	5.29608	9.29912	7.62663	13.3517
ENSG00000182315.4	MBD3L3	0.058902	0	0	0.081225	0	0.080796
ENSG00000182318.5	ZSCAN22	4.13773	5.54365	5.16817	5.52004	5.59866	5.24627
ENSG00000182319.5	SGK223	2.32645	2.96693	5.20107	3.40098	3.28247	3.5492
ENSG00000182324.5	KCNJ14	8.26943	8.13725	10.4063	8.76378	6.4573	10.3667
ENSG00000182325.6	FBXL6	11.0438	10.1021	16.0141	14.3372	10.9994	13.1378
ENSG00000182326.10	C1S	2.24602	2.50806	3.09852	2.39345	2.88619	2.62982
ENSG00000182327.7	GLTPD2	0.079126	0.284595	0	0.055055	0.12661	0.543868
ENSG00000182329.6	AC079354.1	0	0.019613	0.092509	0.017361	0	0
ENSG00000182330.6	PRAMEF8	0	0	0	0	0	0
ENSG00000182333.10	LIPF	0.029229	0	0	0.037744	0	0
ENSG00000182334.1	OR5P3	0	0	0	0	0	0
ENSG00000182346.13	DAOA	0	0	0	0	0.224255	0
ENSG00000182347.10	RP11-39K24.9	0	0	0	0	0	0
ENSG00000182348.5	ZNF804B	0	0	0	0	0	0
ENSG00000182351.6	CRIP1P4	0	0	0	0	0	0
ENSG00000182352.4	C17orf77	0.027134	0	0	0	0.015134	0
ENSG00000182359.10	KBTBD3	1.83325	1.2236	5.59644	3.27232	1.83323	1.00001
ENSG00000182362.9	YBEY	22.2846	13.6634	13.075	14.8621	20.7354	10.5407
ENSG00000182365.3	OR5F2P	0	0	0	0	0	0
ENSG00000182366.5	FAM87A	0.007977	0	0.061029	0.103355	0.07226	0.099055
ENSG00000182368.4	FAM27A	1.31612	0.471151	0.492728	0	0.414605	1.42512
ENSG00000182372.6	CLN8	5.08066	12.2393	7.37248	9.3735	9.20477	7.66641
ENSG00000182376.2	RP5-1142A6.8	0.054914	0.215859	0.308147	0.205869	0.236915	0.22383
ENSG00000182378.8	PLCXD1	8.71158	21.5151	6.32131	13.9481	16.4047	13.9453
ENSG00000182379.9	NXPH4	11.0429	30.9055	15.2953	18.3037	18.7256	17.9276
ENSG00000182383.8	RPL27AP5	0	0	0	0	0	0
ENSG00000182389.14	CACNB4	1.51589	2.70353	0.619066	1.60282	1.83234	1.23592
ENSG00000182393.2	IFNL1	3.7016	0.84181	4.16694	0.912501	0.955784	0.696178
ENSG00000182397.10	DNM1P46	0.229197	0.459821	0.235482	0.254609	0.270517	0.277625
ENSG00000182400.10	TRAPPC6B	9.8805	10.2093	8.40294	10.0898	9.49467	8.03989
ENSG00000182404.6	RP1-86D1.3	0.237381	0.201296	0.140515	0.179699	0.262627	0.100653
ENSG00000182405.4	PGBD4	2.69595	2.88461	2.41928	3.63272	2.98574	3.67653
ENSG00000182415.8	CDY2A	0	0	0	0	0	0
ENSG00000182446.9	NPLOC4	94.6634	118.163	141.038	145.291	114.141	123.322
ENSG00000182447.4	OTOL1	0.102478	0	0	0	0	0
ENSG00000182450.8	KCNK4	0	0.218536	0.105107	0.226792	0.302986	0.610299
ENSG00000182459.4	TEX19	1.43278	0.83391	2.41262	1.43544	1.20942	0.987259
ENSG00000182463.11	TSHZ2	0.430536	1.74885	0.654672	1.05815	0.818463	0.955086
ENSG00000182472.4	CAPN12	0.421307	1.92623	0.788644	0.62207	1.55039	0.651486
ENSG00000182473.16	EXOC7	35.1811	43.3717	54.1322	58.0544	50.9707	60.6792
ENSG00000182477.5	OR2B8P	0	0.053183	0	0.371334	0.047158	0.061247
ENSG00000182481.4	KPNA2	408.716	479.183	414.315	522.96	415.982	476.515
ENSG00000182484.10	WASH6P	7.45596	17.9157	8.16332	26.0528	12.0359	19.0459
ENSG00000182487.8	NCF1B	0	0	0.325103	0.155265	0	0
ENSG00000182489.7	XKRX	0.500904	0.371283	0.478187	0.342963	0.168503	0.271473
ENSG00000182492.11	BGN	0.044588	0	0	0	0	0.260461
ENSG00000182500.7	ORAI1	6.27164	7.77943	9.83599	8.88689	8.45909	6.95475
ENSG00000182502.2	ABHD17AP5	0	0	0	0	0	0
ENSG00000182504.6	CEP97	6.36902	13.0721	4.63505	8.46997	8.63755	6.94821
ENSG00000182508.9	LHFPL1	0	0	0	0	0	0
ENSG00000182511.7	FES	2.951	5.27014	6.04788	3.53986	3.94395	3.44574
ENSG00000182512.4	GLRX5	44.7682	50.0034	61.3053	85.3379	49.3203	65.2584
ENSG00000182518.9	FAM104B	3.22464	4.02932	2.5862	4.74214	3.92754	3.05811
ENSG00000182521.5	TBPL2	0	0.115744	0	0	0	0
ENSG00000182531.7	OR7E115P	0	0	0	0	0.084302	0.380207
ENSG00000182533.6	CAV3	0	0	0	0	0	0.141463
ENSG00000182534.9	MXRA7	92.1731	133.166	126.044	119.047	109.864	135.921
ENSG00000182541.13	LIMK2	12.1079	10.1819	14.8997	14.2424	13.5375	14.8392
ENSG00000182544.8	MFSD5	20.0299	18.2972	25.3604	31.7103	22.0324	27.33
ENSG00000182545.6	RNASE10	0.066087	0.079749	0.083612	0.272889	0.035639	0.22729
ENSG00000182551.9	ADI1	93.2702	55.142	145.364	126.046	54.7706	71.688
ENSG00000182552.10	RWDD4	6.64844	6.04655	4.6204	6.42792	6.48116	5.58142
ENSG00000182557.3	SPNS3	0	0	0	0	0	0
ENSG00000182565.8	OR4C2P	0	0	0	0	0	0
ENSG00000182566.8	CLEC4G	0	0	0	0.07658	0	0
ENSG00000182568.12	SATB1	18.3508	32.8634	38.1606	36.1648	23.8799	24.5663
ENSG00000182572.2	HIST1H3I	56.9172	53.2342	49.077	49.2219	140.338	60.2792
ENSG00000182574.7	RP3-341D10.1	0	0	0	0	0	0
ENSG00000182575.7	NXPH3	0.428977	1.3952	1.09228	0.470623	0.665339	1.14327
ENSG00000182578.9	CSF1R	4.01166	0.08621	0.242759	0.409446	0.09044	0.291602
ENSG00000182580.2	EPHB3	2.83449	8.79737	4.67182	4.64813	5.04974	7.59602
ENSG00000182583.8	VCX	0.116655	0	0.144263	0	0	0
ENSG00000182584.4	ACTL10	0.152763	0.541263	0.326929	0.334287	0.16939	0.467879
ENSG00000182585.5	EPGN	0	0.11663	0	0	0	0.790258
ENSG00000182586.3	LINC00334	0	0	0	0	0	0
ENSG00000182591.4	KRTAP11-1	0	0.110955	0	0	0	0
ENSG00000182600.5	C2orf82	2.15943	3.73263	2.33868	3.95589	2.64231	4.06194
ENSG00000182601.6	HS3ST4	0	0.012571	0	0	0	0
ENSG00000182606.10	TRAK1	12.0224	16.0582	14.5759	16.7553	14.9412	14.4332
ENSG00000182611.3	HIST1H2AJ	20.1247	27.1462	46.4537	35.5769	32.551	53.0343
ENSG00000182612.6	TSPAN10	1.65413	2.6261	2.29419	2.79762	2.68987	2.57429
ENSG00000182613.1	OR2V2	0	0	0	0	0	0
ENSG00000182621.12	PLCB1	6.34506	11.9386	5.57202	10.3689	8.418	7.02641
ENSG00000182625.3	RP11-123C21.1	0	0	0	0	0	0
ENSG00000182628.8	SKA2	39.298	42.8817	28.0916	35.7275	39.8919	32.5193
ENSG00000182631.5	RXFP3	0	0.016239	0	0	0	0
ENSG00000182632.10	CCNYL2	0.019902	0	0.012691	0	0.044096	0.027421
ENSG00000182634.7	OR10G7	0	0	0	0	0	0
ENSG00000182636.4	NDN	0	0	0	0	0	0
ENSG00000182645.5	CCDC172	0.041751	0	0	0	0	0
ENSG00000182646.12	FAM156A	5.67469	7.03947	3.48624	7.47241	6.53907	5.78273
ENSG00000182648.7	LINC01006	0.183468	2.79643	0	1.40162	0.580124	0.329485
ENSG00000182652.1	OR4Q3	0	0	0	0	0	0
ENSG00000182667.10	NTM	0.122689	0.416558	0.48098	0.851911	0.603221	0.844689
ENSG00000182670.9	TTC3	24.8292	44.6201	26.6636	40.6704	33.1771	33.2226
ENSG00000182674.5	KCNB2	0.649062	1.31531	0.676379	0.865664	0.800815	1.18141
ENSG00000182676.4	PPP1R27	0.101693	0.123661	0	0.240447	0.250021	0.490079
ENSG00000182685.3	BRICD5	2.48284	6.97094	7.35943	4.70206	3.94542	8.69289
ENSG00000182687.3	GALR2	1.33552	1.52177	3.98668	1.6787	1.18754	1.05058
ENSG00000182698.7	RESP18	0	0	0	0	0	0
ENSG00000182700.3	IGIP	1.07883	1.0475	0.636948	0.955097	1.11791	1.02883
ENSG00000182704.6	TSKU	1.63555	3.25293	3.57874	2.88201	3.50376	3.33342
ENSG00000182707.4	FXYD6P3	0	0	0	0	0	0
ENSG00000182712.11	CMC4	4.34812	6.08393	7.19653	6.0675	5.50477	3.09685
ENSG00000182718.12	ANXA2	266.633	197.526	176.768	210.607	208.934	165.602
ENSG00000182722.5	SEPHS1P1	0	0	0	0	0	0
ENSG00000182732.12	RGS6	0.204467	0.298267	0.013603	0.074299	0.143511	0.043573
ENSG00000182742.5	HOXB4	3.80575	5.22854	5.5292	5.59269	6.37621	5.75702
ENSG00000182747.4	SLC35D3	1.3144	1.38809	1.23222	1.06658	1.17784	1.69395
ENSG00000182749.5	PAQR7	2.64326	4.39872	4.37283	4.1071	3.8759	4.88406
ENSG00000182752.8	PAPPA	0.209587	0.28516	0.087268	0.142496	0.347312	0.165884
ENSG00000182759.3	MAFA	0.948383	2.96519	3.2368	1.67988	1.91936	2.9914
ENSG00000182768.7	NGRN	127.838	126.646	148.96	149.831	134.288	135.155
ENSG00000182771.13	GRID1	2.5214	5.98015	3.78286	3.99703	4.88909	4.36572
ENSG00000182774.6	RPS17L	1227.47	1135.32	610.481	891.837	1184.46	739.384
ENSG00000182776.4	RP11-114H20.1	0	0	0	0	0	0
ENSG00000182782.7	HCAR2	0.033509	0.061662	0.107593	0.047144	0.074342	0
ENSG00000182783.3	OR2T29	0	0	0	0	0	0
ENSG00000182791.3	CCDC87	0.519165	0.612605	0.349659	0.65274	0.64465	0.902789
ENSG00000182793.6	GSTA5	0	0	0	0	0	0
ENSG00000182795.12	C1orf116	0.606085	0.879656	0.734535	0.687428	0.659666	0.733836
ENSG00000182796.8	TMEM198B	5.49226	7.36398	5.99662	5.70651	4.72641	7.76821
ENSG00000182798.6	MAGEB17	0.230575	0.354909	0.425008	0.075288	0.234451	0.169874
ENSG00000182809.6	CRIP2	0.459151	1.35363	1.10765	1.29154	1.23838	0.839925
ENSG00000182810.5	DDX28	16.0041	22.0703	27.5718	22.2867	16.0369	22.1567
ENSG00000182814.6	FUNDC2P2	0	0	0	0	0	0
ENSG00000182816.6	KRTAP13-2	0	0	0	0	0	0
ENSG00000182824.6	AC008132.1	0	0	0	0	0	0
ENSG00000182827.8	ACBD3	29.1608	31.944	26.2629	29.9719	30.5328	24.5779
ENSG00000182831.7	C16orf72	18.5296	18.1343	17.2601	21.4119	16.2227	16.3184
ENSG00000182836.5	PLCXD3	0.008219	0.010214	0	0.005817	0	0.011344
ENSG00000182841.8	RRP7B	17.1687	16.1137	21.7807	21.8275	21.2691	24.3623
ENSG00000182851.2	GPIHBP1	0	0	0.19094	0	0	0.122754
ENSG00000182853.7	VMO1	0.155914	1.09872	0.094748	0.461897	0	0
ENSG00000182854.5	OR4F15	0	0	0	0	0	0
ENSG00000182858.9	ALG12	8.36754	9.98619	9.05312	11.2258	10.138	9.67916
ENSG00000182866.12	LCK	0.931557	0.868765	1.26224	0.677379	1.51944	1.9063
ENSG00000182870.8	GALNT9	0.075378	0.076822	0.307173	0.419929	0	0.096144
ENSG00000182871.10	COL18A1	3.82224	11.0394	7.63415	7.78927	7.34523	8.81817
ENSG00000182872.11	RBM10	22.4407	40.0804	45.2791	41.9715	41.048	43.8658
ENSG00000182873.4	RP11-181G12.2	0.498607	0.939011	1.55581	1.17769	0.957226	2.24296
ENSG00000182885.12	GPR97	0	0.053776	0	0	0	0.081397
ENSG00000182888.5	RP11-558O12.1	0	0	0	0	0	0
ENSG00000182890.3	GLUD2	0.275689	0.42694	0.355196	0.449321	0.2104	0.119949
ENSG00000182896.8	TMEM95	0	0	0	0	0.035751	0
ENSG00000182898.3	TCHHL1	0	0	0	0	0	0
ENSG00000182899.10	RPL35A	258.726	317.656	250.419	224.428	297.931	209.062
ENSG00000182901.11	RGS7	0.351161	1.19734	0.484118	0.522496	0.840303	0.74981
ENSG00000182902.9	SLC25A18	0.377586	0.673934	0.83873	0.730941	0.481772	0.491799
ENSG00000182903.11	ZNF721	17.1551	19.929	7.79701	17.6107	16.3569	15.2961
ENSG00000182909.5	LENG9	1.0345	1.46737	1.60627	1.73514	1.38574	1.30055
ENSG00000182912.6	C21orf90	0.083215	0.017064	0.01786	0.30508	0.185551	0.207708
ENSG00000182916.7	TCEAL7	3.23688	4.85086	0.956405	2.63333	2.56669	3.58422
ENSG00000182919.10	C11orf54	6.83815	8.97392	3.32349	6.87625	4.29734	7.3484
ENSG00000182921.9	CCDC75P1	0	0	0	0	0	0
ENSG00000182923.12	CEP63	2.86576	5.6694	8.26099	3.82187	3.93026	3.81454
ENSG00000182931.5	WFDC10B	0.144018	0	0	0	0	0
ENSG00000182934.7	SRPR	33.6105	47.9756	51.1558	54.8819	54.8778	52.7802
ENSG00000182938.4	OTOP3	0.01426	0.01636	0	0.060258	0	0
ENSG00000182944.13	EWSR1	121.466	132.11	131.191	139.396	150.963	115.186
ENSG00000182950.2	ODF3L1	0.225322	0.038877	0.040757	0.044951	0.208608	0.221435
ENSG00000182952.4	HMGN4	78.9392	86.5659	85.0083	94.1538	67.5074	86.716
ENSG00000182957.11	SPATA13	6.63858	7.14044	7.67685	7.70652	6.32642	5.9596
ENSG00000182963.5	GJC1	25.9757	41.4877	33.8182	32.0458	33.576	31.3141
ENSG00000182965.6	NPM1P14	0.099888	0	0	0.069161	0	0
ENSG00000182968.3	SOX1	0	0	0	0	0.017535	0.042936
ENSG00000182973.14	CNOT10	32.2898	31.8434	24.6962	35.4611	36.7609	33.8135
ENSG00000182974.2	OR4M2	0	0	0	0	0	0
ENSG00000182979.13	MTA1	63.4662	115.132	98.2674	97.0354	115.989	113.075
ENSG00000182983.10	ZNF662	0	0	0	0	0.022975	0
ENSG00000182985.12	CADM1	57.0966	77.8187	67.662	81.1588	76.2851	71.5368
ENSG00000182986.8	ZNF320	7.70351	11.0171	9.0054	11.9089	8.69431	12.1777
ENSG00000182993.3	C12orf60	1.31676	1.39118	0.549845	1.27589	0.660249	0.985737
ENSG00000183010.12	PYCR1	5.26088	10.8237	12.0862	8.69996	7.65006	10.8121
ENSG00000183011.9	LSMD1	32.5752	35.9843	18.668	35.4083	38.0884	27.7098
ENSG00000183016.9	IQCA1P1	0.190854	0.218434	0.017586	0.134666	0.137052	0.190272
ENSG00000183018.4	SPNS2	0.886971	2.20826	1.63908	1.24331	2.14893	1.83234
ENSG00000183019.3	C19orf59	0	0	0	0	0	0
ENSG00000183020.9	AP2A2	13.5129	22.3194	21.2848	22.594	27.2075	19.0115
ENSG00000183022.5	TPM3P8	0	0	0	0	0	0
ENSG00000183023.14	SLC8A1	5.47492	7.03899	4.38861	5.23501	5.0663	5.15091
ENSG00000183024.3	OR1G1	0	0	0	0	0	0
ENSG00000183032.6	SLC25A21	3.61765	4.03514	2.47119	4.28345	4.19389	2.20969
ENSG00000183034.8	OTOP2	0	0.080659	0	0.11561	0.029663	0.269812
ENSG00000183035.8	CYLC1	0	0	0	0	0	0
ENSG00000183036.6	PCP4	0	0	0	0	0	0
ENSG00000183038.9	GGTLC3	0.049367	0.351701	0.307702	0.06838	0.15543	0.406731
ENSG00000183044.7	ABAT	1.60745	2.49849	2.66127	3.37353	2.0929	2.54521
ENSG00000183048.7	SLC25A10	28.4138	48.3656	55.6183	54.0673	43.0841	52.8765
ENSG00000183049.8	CAMK1D	6.89809	9.66956	7.94615	8.60206	9.91882	10.6789
ENSG00000183054.7	RGPD6	24.7154	24.9368	18.1985	29.1508	25.674	35.8516
ENSG00000183055.5	FAM133CP	0	0	0	0.282057	0	0
ENSG00000183060.11	LYSMD4	4.13047	5.57768	7.76277	6.90541	5.0244	5.79884
ENSG00000183066.10	WBP2NL	0.04075	0	0.118333	0.056675	0	0
ENSG00000183067.5	IGSF5	0	0	0.128051	0	0.03687	0
ENSG00000183072.9	NKX2-5	25.8046	28.184	33.339	31.0964	30.7257	33.0004
ENSG00000183077.11	AFMID	51.9708	52.5843	54.5658	53.433	42.1213	45.2081
ENSG00000183086.10	GATSL1	1.40337	0.691105	0	0.945174	0	3.09778
ENSG00000183087.10	GAS6	12.3491	33.3253	19.2137	23.4728	17.1582	29.5682
ENSG00000183090.5	FREM3	0	0	0	0.019631	0.015721	0
ENSG00000183091.15	NEB	0.228868	0.439726	0.11417	0.161672	0.158309	0.19883
ENSG00000183092.11	BEGAIN	0.420866	1.37018	1.03409	1.63253	1.11271	1.10888
ENSG00000183098.6	GPC6	1.64342	2.40595	1.08282	1.81404	1.92189	1.74273
ENSG00000183103.6	LYPD4	0.036968	0	0	0	0.069538	0
ENSG00000183111.7	ARHGEF37	2.15484	4.66208	4.29654	2.96206	2.35426	3.40638
ENSG00000183114.6	FAM43B	0.090411	0.429479	0.216417	0.054615	0.057695	0.089047
ENSG00000183117.13	CSMD1	0	0	0	0	0.010294	0.013904
ENSG00000183122.4	OR2A3P	0	0	0	0	0	0
ENSG00000183128.7	CALHM3	0.086338	0.263492	0.137988	0.272668	0.071227	0
ENSG00000183130.2	OR2T11	0	0	0	0	0	0
ENSG00000183134.4	PTGDR2	0.15921	0.280552	0.190825	0.224574	0.203752	0.203888
ENSG00000183137.10	CEP57L1	11.5841	17.5088	12.4181	16.9785	14.3437	15.8078
ENSG00000183145.4	RIPPLY3	2.73705	6.56032	2.1683	4.09765	2.63342	3.89342
ENSG00000183146.4	CYorf17	0	0	0	0	0	0
ENSG00000183148.5	ANKRD20A2	0	0	0.235383	0.095033	0.342891	0
ENSG00000183150.3	GPR19	3.44478	4.32803	3.34201	3.59379	3.00608	3.50457
ENSG00000183153.5	GJD3	0.387255	1.55335	0.241585	0.872057	0.712365	1.1966
ENSG00000183154.1	RP11-863K10.7	0.082161	0.161319	0.105553	0.161854	0.109428	0.203841
ENSG00000183155.4	RABIF	6.63256	6.93676	6.53081	8.29328	7.65714	7.79198
ENSG00000183160.8	TMEM119	0.159232	0.211333	0.489717	0.13816	0.123254	0.135126
ENSG00000183161.3	FANCF	5.75686	5.95938	6.08279	5.14492	4.44552	5.78628
ENSG00000183166.6	CALN1	0	0.004165	0	0.018969	0	0
ENSG00000183169.6	POM121L1P	0	0	0	0	0	0
ENSG00000183171.5	RP11-49C9.2	0.031865	0.117371	0	0.134547	0	0.109809
ENSG00000183172.8	SMDT1	36.2091	29.43	25.2226	40.7729	27.6768	30.0411
ENSG00000183185.5	GABRR3	0	0	0	0	0	0
ENSG00000183186.6	C2CD4C	1.42512	3.20595	2.26364	2.10038	1.44425	2.50433
ENSG00000183196.4	CHST6	0.385237	0.968734	0.766756	0.907867	0.894562	0.948349
ENSG00000183199.6	HSP90AB3P	0.392447	0.366932	0.44481	0.795889	0.590867	0.432886
ENSG00000183206.12	POTEC	0	0.029503	0	0	0	0
ENSG00000183207.8	RUVBL2	185.307	215.017	251.242	224.907	215.826	229.382
ENSG00000183208.8	GDPGP1	4.59451	8.3845	8.56123	10.8618	6.87438	9.08712
ENSG00000183230.12	CTNNA3	0.010939	0.160925	0	0.084196	0	0.235066
ENSG00000183239.5	RP5-1120P11.4	2.2295	1.19541	1.98915	1.25909	1.4166	0.6479
ENSG00000183242.7	WT1-AS	0.42348	1.27538	0.12249	0.697259	1.13386	0.822698
ENSG00000183246.6	RIMBP3C	0.013542	0	0.47863	0.034699	0.22683	0.164531
ENSG00000183248.7	CTD-3193O13.9	0.61581	1.99531	0.823312	1.51429	1.2455	1.50419
ENSG00000183249.8	NF1P3	0	0	0	0	0	0
ENSG00000183250.7	C21orf67	5.81775	5.37654	11.5552	7.73241	5.43992	8.57066
ENSG00000183251.3	OR51B4	0	0	0	0	0	0
ENSG00000183255.7	PTTG1IP	78.4811	77.1376	118.552	106.12	78.9414	84.7075
ENSG00000183258.7	DDX41	38.9632	61.0096	59.3321	60.8348	48.3587	54.9416
ENSG00000183260.5	ABHD16B	0.178288	0.557206	0.405924	0.473098	0.327864	0.655055
ENSG00000183269.5	OR52E8	0	0	0	0	0	0
ENSG00000183273.2	CCDC60	0.041074	0	0	0	0	0
ENSG00000183281.10	PLGLB1	0.47696	0.523114	0.486977	0.311052	0.980971	0.874165
ENSG00000183283.11	DAZAP2	86.6655	126.917	133.102	154.366	107.909	136.831
ENSG00000183287.9	CCBE1	3.59489	10.8742	6.21509	5.58523	7.2279	6.30876
ENSG00000183291.11	SEP15	221.297	201.569	134.373	207.181	131.843	178.995
ENSG00000183292.8	AC140481.2	0	0	0	0	0	0
ENSG00000183298.4	RP11-556K13.1	0.825561	0.60274	0.213273	0.323869	0.337485	0.698606
ENSG00000183303.2	OR5P2	0	0	0	0	0	0
ENSG00000183304.6	FAM9A	0	0	0	0	0	0
ENSG00000183305.9	MAGEA2B	0	0	0	0	0.802023	0
ENSG00000183307.3	CECR6	0.722135	1.30257	1.19057	1.57962	1.00163	1.10031
ENSG00000183308.6	AC005037.3	0.054103	0.383668	0.201481	0.14955	0.182331	0
ENSG00000183309.7	ZNF623	12.5292	16.3069	13.6762	15.1849	14.8014	16.6981
ENSG00000183310.2	OR2T34	0	0	0	0	0	0
ENSG00000183313.4	OR52L1	0	0	0	0	0	0
ENSG00000183317.12	EPHA10	1.08412	2.58919	4.05269	2.7364	2.08022	1.86673
ENSG00000183318.7	SPDYE4	0	0	0	0	0	0.288063
ENSG00000183323.8	CCDC125	10.176	9.83277	7.34995	10.8511	10.0807	9.62148
ENSG00000183324.6	C15orf60	0	0.06255	0	0	0	0
ENSG00000183336.7	BOLA2	17.8783	10.4601	14.5298	20.5548	25.438	21.7698
ENSG00000183337.12	BCOR	23.753	35.8382	31.7986	44.2248	37.3248	33.3839
ENSG00000183340.5	JRKL	4.02345	3.52632	2.37025	4.77498	3.44907	2.62632
ENSG00000183346.6	C10orf107	0.316228	1.05651	0.242708	0.118393	0.394567	0.116169
ENSG00000183347.13	GBP6	0	0.040682	0.085181	0.046651	0.03679	0
ENSG00000183354.7	KIAA2026	6.61639	4.65961	4.11006	5.72436	7.24695	7.98069
ENSG00000183378.7	OVCH2	0	0	0	0	0	0
ENSG00000183379.4	SYNDIG1L	0.111056	0.068319	0.125137	0.078231	0.015477	0.229676
ENSG00000183385.5	TTTY8	0	0	0	0	0	0
ENSG00000183386.5	FHL3	9.57129	16.5591	15.4984	17.1871	15.3805	17.6045
ENSG00000183389.4	OR56A4	0	0	0	0	0	0
ENSG00000183395.4	PMCH	0	0.140941	0	0	0	0
ENSG00000183396.3	TMEM89	0	0	0	0	0	0
ENSG00000183397.5	C19orf71	0.220634	0.170603	0.358925	0	0.074225	0
ENSG00000183401.7	CCDC159	0.709572	1.58876	1.31504	1.32689	2.77888	2.2371
ENSG00000183405.5	RPS7P1	18.194	42.5985	9.93079	17.6731	4.19353	33.5999
ENSG00000183421.7	RIPK4	14.2403	18.8981	20.0869	18.1474	14.1745	18.5081
ENSG00000183423.7	LRIT3	0.411305	0.368955	0.12107	0.243045	0.243318	0.421241
ENSG00000183426.11	NPIPA1	37.6223	32.8344	48.4833	47.1983	32.6059	42.3014
ENSG00000183431.7	SF3A3	87.358	71.3433	66.3222	95.3147	99.2644	73.7698
ENSG00000183432.6	ZBTB8OSP1	0	0	0	0	0	0
ENSG00000183434.9	TFDP3	0	0	0	0	0	0
ENSG00000183439.5	TRIM61	0	0	0	0	0	0
ENSG00000183444.10	OR7E38P	0.874823	1.59493	0.366057	0.926618	1.15137	1.94661
ENSG00000183454.9	GRIN2A	0.42473	0.706436	0.230208	0.135315	0.138495	0.259545
ENSG00000183458.9	RP11-958N24.1	10.3254	17.1172	20.6459	18.2761	12.6354	19.077
ENSG00000183461.12	XAGE1C	0	0	0	0	0	0
ENSG00000183463.5	URAD	0	0	0	0	0.142856	0
ENSG00000183470.5	AC009365.3	0	0	0	0	0.019138	0
ENSG00000183473.5	SSTR3	0.031193	0	0.075913	0	0.008788	0
ENSG00000183474.11	GTF2H2C	24.7592	40.3666	25.4998	35.9721	34.5393	29.4896
ENSG00000183475.8	ASB7	14.9815	20.1102	16.6855	18.1631	15.8882	16.3291
ENSG00000183476.8	SH2D7	0.060182	0.059348	0.020276	0.066604	0.080776	0.082993
ENSG00000183479.8	TREX2	0.72636	1.33146	1.80425	2.60228	1.32375	1.74927
ENSG00000183484.7	GPR132	0	0	1.01523	0.575096	0.026621	0.065584
ENSG00000183486.8	MX2	4.94505	5.06733	8.85889	2.02567	3.19655	3.8982
ENSG00000183495.9	EP400	14.6219	20.0951	20.2215	22.8908	22.4415	20.067
ENSG00000183496.5	MEX3B	4.0246	8.46743	6.04862	4.52117	4.87491	7.21413
ENSG00000183504.1	AL132868.1	0	0.335087	0	0	0	0
ENSG00000183506.12	PI4KAP2	8.03345	12.3873	8.18666	11.3276	12.9578	9.77355
ENSG00000183508.4	FAM46C	11.0065	13.9434	12.1784	12.4636	9.33526	13.182
ENSG00000183513.4	COA5	8.94027	10.4073	5.65233	10.6457	8.11107	10.9671
ENSG00000183514.4	TDGF1P2	0	0	0	0	0.098115	0.277187
ENSG00000183520.7	UTP11L	30.0305	28.3255	21.9102	33.2009	33.2495	31.1364
ENSG00000183527.7	PSMG1	172.957	90.5122	98.657	126.162	118.053	94.7743
ENSG00000183530.9	PRR14L	19.7127	26.9343	12.6834	25.9745	18.4752	17.3788
ENSG00000183531.1	Z98256.1	0	0	0	0	0	0
ENSG00000183535.5	COL18A1-AS1	0.028389	0.035442	0	0	0.021265	0
ENSG00000183542.4	KLRC4	0	0.161856	0.226495	0.188419	0	0.186511
ENSG00000183549.6	ACSM5	0	0	0	0	0	0
ENSG00000183558.5	HIST2H2AA3	76.2672	83.7368	68.3677	71.3604	61.7739	107.354
ENSG00000183559.7	C10orf120	0	0	0	0	0	0
ENSG00000183560.4	FOLR4	0	0	0	0	0	0
ENSG00000183562.2	AC131971.1	0.173821	0.060427	0.063309	0.139199	0.190129	0.068387
ENSG00000183566.6	BPIFA4P	0	0	0.394383	0	0	0
ENSG00000183569.13	SERHL2	0.485811	0.754638	0.220326	1.38048	0.34468	1.52359
ENSG00000183570.12	PCBP3	0.558915	0.662961	0.868766	0.230066	0.416327	0.576293
ENSG00000183571.9	PGPEP1L	0.172105	0	0.062698	0	0.161427	0.05647
ENSG00000183576.8	SETD3	29.4838	31.9704	26.1623	33.3237	31.865	28.6981
ENSG00000183578.5	TNFAIP8L3	1.78285	2.59613	1.96589	2.23618	2.00047	2.56104
ENSG00000183579.11	ZNRF3	6.00744	7.18753	7.55666	7.28735	6.70358	7.26548
ENSG00000183580.8	FBXL7	0.051757	0.017242	0	0.039339	0.047113	0.0192
ENSG00000183586.8	HMGN3P1	0	0	0	0	0	0
ENSG00000183597.11	TANGO2	9.79518	9.79066	8.74324	10.9608	9.24262	9.91915
ENSG00000183598.3	HIST2H3D	344.675	343.627	471.279	320.257	362.378	428.184
ENSG00000183604.10	RP11-347C12.2	16.2098	19.0976	14.1268	18.8517	15.0142	21.8025
ENSG00000183605.12	SFXN4	58.3904	41.9358	50.1495	61.8536	49.1582	50.887
ENSG00000183607.5	GKN2	0	0	0	0	0	0
ENSG00000183615.5	FAM167B	0.178849	0.266674	0	0.12414	0.283733	0.06143
ENSG00000183617.4	MRPL54	29.0297	17.7025	15.4394	16.9557	26.4177	16.5538
ENSG00000183621.11	ZNF438	0.635216	1.56236	0.813971	0.816999	1.32898	0.842107
ENSG00000183624.9	HMCES	38.1412	49.009	46.1071	56.081	47.2487	49.8558
ENSG00000183625.10	CCR3	0	0	0	0	0	0.088101
ENSG00000183628.8	DGCR6	5.73794	7.55527	5.24318	5.05035	7.52534	8.98308
ENSG00000183629.9	GOLGA8G	0	0	0.053272	0	0	0.009041
ENSG00000183631.4	CXorf64	0	0	0	0	0	0
ENSG00000183632.10	TP53TG3	0	0	0	0	0	0
ENSG00000183638.5	RP1L1	0.034897	0	0.060482	0.065871	0.085938	0.048169
ENSG00000183640.4	KRTAP8-1	0	0	0	0	0	0
ENSG00000183643.2	C15orf32	0	0	0	0.128191	0	0
ENSG00000183644.9	C11orf88	0	0	0	0	0	0
ENSG00000183647.6	ZNF530	23.2129	26.2681	23.6996	22.234	15.6497	22.8189
ENSG00000183648.5	NDUFB1	53.617	53.1786	43.3749	50.1049	59.3109	44.6462
ENSG00000183653.4	GRIK1-AS2	0	0	0	0	0.019873	0.102048
ENSG00000183654.8	MARCH11	0.02028	0	0	0	0	0
ENSG00000183655.11	KLHL25	8.56872	11.9026	14.5569	11.2447	9.56605	13.1675
ENSG00000183657.2	PP13439	0.135896	0.125728	0.043855	0	0.114142	0.343604
ENSG00000183662.6	FAM19A1	0	0	0	0	0	0
ENSG00000183663.6	RP11-44N17.1	0	0	0	0	0	0
ENSG00000183665.4	TRMT12	8.37663	10.737	9.38436	9.22382	7.0118	11.0621
ENSG00000183666.12	GUSBP1	18.1044	20.9668	18.1094	17.522	20.7633	17.9451
ENSG00000183668.13	PSG9	0.083154	0.045577	0.191219	0.052857	0.064213	0
ENSG00000183671.8	GPR1	0.648474	1.0408	0.44674	1.17002	0.426562	0.735237
ENSG00000183674.7	LINC00518	0.186704	0.097853	0.119166	0.141321	0	0.224655
ENSG00000183675.10	PTPN20B	1.12908	3.52157	2.57053	3.16103	4.03525	4.25286
ENSG00000183678.8	CTAG1A	0	0	0.30729	0	0.064058	0
ENSG00000183682.7	BMP8A	0.083777	1.31727	0.93169	0.547999	0.368082	0.626259
ENSG00000183684.6	ALYREF	57.9866	62.5939	79.2447	73.6252	92.818	54.0555
ENSG00000183688.4	FAM101B	15.5478	26.7522	21.9363	22.8883	17.9373	23.4029
ENSG00000183690.12	EFHC2	0	0	0	0.057505	0.026883	0
ENSG00000183691.4	NOG	1.50839	4.88866	4.41117	3.491	2.055	3.52347
ENSG00000183695.2	MRGPRX2	0	0	0	0	0	0
ENSG00000183696.9	UPP1	58.156	55.8048	61.8944	50.8956	36.4859	58.9727
ENSG00000183704.6	SLC9B1P1	0	0	0	0	0	0
ENSG00000183706.4	OR4N4	0	0	0	0	0	0
ENSG00000183709.7	IFNL2	1.78281	0.598011	2.51788	0.876049	1.04453	0.087291
ENSG00000183715.9	OPCML	0.019412	0.091344	0.07457	0.020602	0.02579	0
ENSG00000183718.4	TRIM52	11.5077	10.3224	10.992	14.396	10.6932	12.553
ENSG00000183722.7	LHFP	4.60595	5.59371	5.07296	4.7472	4.53778	4.22501
ENSG00000183723.8	CMTM4	30.5695	53.9463	38.7317	49.5785	39.2336	45.3506
ENSG00000183726.6	TMEM50A	58.9275	62.2945	50.0187	61.0977	55.5952	41.9984
ENSG00000183729.3	NPBWR1	0.0247	0	0.079632	0	0	0
ENSG00000183733.6	FIGLA	0	0	0	0	0	0
ENSG00000183734.4	ASCL2	0	0	0	0	0	0
ENSG00000183735.5	TBK1	10.5756	10.8063	8.60763	13.6539	12.7216	10.0662
ENSG00000183741.7	CBX6	31.6808	41.8774	51.4531	46.8453	39.5993	41.5307
ENSG00000183742.8	MACC1	0.00672	0.091348	0.02622	0.069677	0.007633	0.068579
ENSG00000183747.7	ACSM2A	0	0	0	0	0	0
ENSG00000183748.4	MRC1L1	0.298571	0.213177	0	0.129254	0.086767	0
ENSG00000183751.10	TBL3	24.6005	32.2127	34.2097	39.3372	27.5903	37.5413
ENSG00000183753.5	BPY2	0	0	0	0	0	0
ENSG00000183760.6	PAPL	0.011407	0.01407	0	0.048269	0.065408	0.062926
ENSG00000183762.8	KREMEN1	3.46258	9.43031	5.97892	6.74181	6.50719	7.46004
ENSG00000183763.4	TRAIP	16.0311	16.5208	22.793	21.2561	17.2854	20.47
ENSG00000183765.16	CHEK2	13.7011	22.1685	15.5598	19.2304	16.3615	18.1273
ENSG00000183770.5	FOXL2	0	0.027825	0	0	0	0.077768
ENSG00000183773.11	AIFM3	0.397405	0.087007	1.06304	0.272493	0.424323	0.877191
ENSG00000183775.6	KCTD16	0.068084	0.206751	0.056858	0.163096	0.21833	0.211509
ENSG00000183778.13	B3GALT5	0.157461	0.269194	0.42924	0.29526	0.288972	0.505309
ENSG00000183779.5	ZNF703	15.5923	35.3194	26.9312	30.1205	32.5065	26.0586
ENSG00000183780.8	SLC35F3	0.740314	1.1261	0.828364	0.867528	0.675937	1.37116
ENSG00000183783.6	KCTD8	0	0	0	0.018158	0	0
ENSG00000183784.5	C9orf66	0.094915	0.248666	0.10715	0.267702	0.146016	0.343594
ENSG00000183785.10	TUBA8	0.978305	1.03327	2.1377	1.1187	1.37801	1.49711
ENSG00000183791.4	TCEB3C	0	0	0	0	0	0
ENSG00000183793.9	NPIPA5	2.59015	2.69281	2.0019	4.34432	4.91061	3.64936
ENSG00000183795.4	BPY2B	0	0	0	0	0	0
ENSG00000183798.4	EMILIN3	1.21939	3.2477	2.37831	3.27741	3.05954	2.45329
ENSG00000183801.3	OLFML1	0.051064	0.644997	0	0.119402	0.09923	0.07031
ENSG00000183807.6	FAM162B	1.75707	3.1849	1.42478	1.08698	2.20946	1.50302
ENSG00000183808.7	RBM12B	10.4362	19.3582	8.77562	12.8576	12.6757	14.2756
ENSG00000183813.6	CCR4	0.190217	0.287012	0.327617	0.253505	0.24886	0.306086
ENSG00000183814.11	LIN9	16.0581	16.3515	9.04207	17.0039	14.8963	12.6961
ENSG00000183822.2	CTA-833B7.2	0	0	0	0	0	0
ENSG00000183826.12	BTBD9	12.8179	11.9044	14.9906	23.5009	13.3649	13.7596
ENSG00000183828.10	NUDT14	9.08599	12.8471	17.6985	13.9822	8.41031	15.0489
ENSG00000183831.6	ANKRD45	0.449706	0.801799	0.290793	0.390821	0.249413	0.279334
ENSG00000183833.12	MAATS1	0.812356	0.218998	0.256774	0.365853	0.558776	0.854511
ENSG00000183837.8	PNMA3	0	0	0	0	0.019989	0
ENSG00000183840.5	GPR39	0.192638	0.307417	0.229789	0.368381	0.268099	0.196495
ENSG00000183844.12	FAM3B	0.11822	0	0.187283	0.277551	0.052527	0
ENSG00000183850.9	ZNF730	0.581594	0.535629	0.200882	0.916634	1.02534	0.488821
ENSG00000183853.13	KIRREL	10.8986	17.2446	16.6732	18.0982	14.3113	16.0643
ENSG00000183856.6	IQGAP3	19.9436	40.525	28.9661	33.1903	29.9339	41.5506
ENSG00000183862.5	CNGA2	0	0	0	0	0	0
ENSG00000183864.4	TOB2	19.2433	23.0198	26.6796	22.9795	20.1407	23.1574
ENSG00000183873.11	SCN5A	0.458774	1.29564	0.95325	0.814826	1.04508	0.795279
ENSG00000183876.8	ARSI	0.092939	0.369795	0.133423	0.296361	0.185361	0.327598
ENSG00000183878.11	UTY	0	0	0	0	0	0
ENSG00000183888.4	C1orf64	0.010781	0	0.013924	0.030424	0.060427	0.044609
ENSG00000183889.8	AC138969.4	98.6918	128.462	116.466	145.142	99.285	132.257
ENSG00000183891.5	TTC32	8.93346	10.9884	7.9048	12.5663	8.09388	7.0397
ENSG00000183900.4	AC099522.1	3.50055	11.0759	4.75486	3.22797	2.63285	4.29497
ENSG00000183908.5	LRRC55	0	0	0.007539	0	0.013141	0
ENSG00000183909.5	OR4G2P	0	0	0	0	0	0.387625
ENSG00000183911.7	RPL21P132	0	0	0	0	0	0
ENSG00000183914.10	DNAH2	0.399062	0.497251	0.407665	0.36999	0.538417	0.588364
ENSG00000183918.10	SH2D1A	0	0	0	0	0	0.056631
ENSG00000183921.5	SDR42E2	0	0.032549	0.017033	0.055887	0	0.410642
ENSG00000183929.6	DUSP5P1	0.068051	0.351746	0.52593	0.617565	0.364336	0.675552
ENSG00000183935.3	HTR7P1	3.09151	4.72339	4.46612	4.41132	2.67979	5.5725
ENSG00000183938.5	TRBV21OR9-2	0	0	0	0	0	0
ENSG00000183941.8	HIST2H4A	559.165	727.437	913.774	280.06	1125.72	596.447
ENSG00000183943.5	PRKX	0.005184	0	0	0	0	0
ENSG00000183955.8	SETD8	58.1239	55.5338	48.9388	54.8457	64.006	46.2696
ENSG00000183960.4	KCNH8	0.024685	0.015219	0.063671	0	0.014027	0.093139
ENSG00000183963.14	SMTN	3.18351	3.87963	6.30473	4.18223	4.44799	5.81575
ENSG00000183971.5	NPW	1.19807	0.642784	0.98565	0.556332	1.03001	1.32617
ENSG00000183977.9	PP2D1	0.015865	0	0.101963	0	0	0
ENSG00000183978.7	COA3	89.8995	71.21	100.067	103.068	80.4195	82.3284
ENSG00000183979.7	NPB	0.74447	0.602937	1.56777	0.864961	0.79194	0.786024
ENSG00000183981.7	MAGEA13P	0	0	0	0	0	0
ENSG00000184005.9	ST6GALNAC3	2.18046	5.84311	4.44802	4.99377	3.83971	3.97645
ENSG00000184007.13	PTP4A2	209.047	234.914	202.149	291.323	282.297	196.27
ENSG00000184009.5	ACTG1	2846.75	2945.07	4197.31	4342.28	2787.37	3377.04
ENSG00000184012.7	TMPRSS2	0.63328	1.38032	0.407474	0.675999	0.723235	0.505609
ENSG00000184014.3	DENND5A	34.1493	54.6777	38.6266	49.8899	46.5858	47.8156
ENSG00000184022.2	OR2T10	0	0	0	0	0	0
ENSG00000184029.5	DSCR4	0	0	0	0	0	0
ENSG00000184032.2	KRTAP20-2	0	0	0	0	0	0
ENSG00000184033.8	CTAG1B	0	0	0	0	0	0
ENSG00000184040.7	TMEM236	0.245999	0.223178	0.043105	0.060972	0.235587	0.089671
ENSG00000184047.11	DIABLO	110.925	113.913	122.856	148.707	108.019	134.092
ENSG00000184055.4	OR7E87P	0	0.053874	0	0	0	0
ENSG00000184056.10	VPS33B	15.7345	28.4793	26.3131	36.7239	29.0765	32.1433
ENSG00000184058.8	TBX1	5.63801	10.6246	10.4617	9.71354	9.07251	9.39524
ENSG00000184060.6	ADAP2	7.81439	7.45104	5.31598	8.57334	9.22469	8.3927
ENSG00000184068.2	RP5-821D11.7	0.384274	0.420003	0.524549	0.557634	0.332184	0.333136
ENSG00000184076.10	UQCR10	44.5608	40.8494	49.4845	38.7951	52.9705	41.0349
ENSG00000184083.7	FAM120C	6.37316	7.20243	7.96132	7.83776	8.55736	9.10533
ENSG00000184084.7	CTD-2372A4.1	0	0	0	0	0	0
ENSG00000184100.5	BRD7P2	0.035649	0.043777	0.022869	0	0.019735	0
ENSG00000184106.4	TREML3P	0.084138	0.150937	0.149096	0	0.118967	0
ENSG00000184108.3	TRIML1	0	0	0	0	0	0
ENSG00000184110.10	EIF3C	122.716	132.249	142.005	165.564	137.738	137.227
ENSG00000184111.6	RP11-366I13.3	0.176905	0.560733	2.17991	0	0	0.239485
ENSG00000184113.8	CLDN5	0.100111	0.140698	0.067542	0	0.079658	0.27586
ENSG00000184115.12	RP13-1039J1.2	0	0	0	0.225572	0.012626	0
ENSG00000184117.7	NIPSNAP1	17.117	30.7962	23.2235	22.9927	21.8659	28.2147
ENSG00000184139.8	RPL7AP28	0	0.111589	0	0	0	0
ENSG00000184140.4	OR4F6	0	0	0	0	0	0
ENSG00000184144.5	CNTN2	0.1249	0.033022	0	0.042979	0.239619	0.02619
ENSG00000184148.3	SPRR4	0	0	0	0	0	0
ENSG00000184154.8	LRTOMT	3.14072	3.19701	5.07195	4.84159	7.00561	5.40193
ENSG00000184155.7	OR10J5	0	0	0	0	0	0
ENSG00000184156.11	KCNQ3	0.026739	0.064273	0.066354	0.011363	0.009123	0.033223
ENSG00000184160.6	ADRA2C	2.91123	6.76075	6.1956	4.62333	4.51847	6.22429
ENSG00000184162.10	NR2C2AP	23.7707	21.9645	29.7794	27.2671	20.4205	31.4116
ENSG00000184163.3	FAM132A	0.974218	2.08828	2.59681	3.58046	1.7152	0.601743
ENSG00000184164.10	CRELD2	13.5603	11.5676	16.503	15.5889	15.1161	8.59767
ENSG00000184166.1	OR1D2	0	0	0	0	0	0
ENSG00000184178.11	SCFD2	6.29752	7.68501	8.42067	10.1913	8.64761	8.12455
ENSG00000184182.14	UBE2F	17.314	25.0753	21.558	25.6	23.0185	21.1101
ENSG00000184185.5	KCNJ12	2.81593	5.16875	4.21378	4.0262	2.43958	3.79345
ENSG00000184188.6	CTC-512J14.7	0.035859	0	0	0	0	0
ENSG00000184194.5	GPR173	1.44592	2.55854	1.10175	2.10256	2.1463	2.17988
ENSG00000184203.3	PPP1R2	35.591	30.6985	25.8688	33.719	23.7435	24.1614
ENSG00000184205.10	TSPYL2	18.2796	26.7666	28.0168	24.3971	26.3106	24.6288
ENSG00000184206.7	GOLGA6L4	0.788816	0.517769	0.060715	0.524888	0.860762	1.02717
ENSG00000184207.8	PGP	13.0101	17.0002	23.0511	21.2391	14.7974	21.5928
ENSG00000184208.10	C22orf46	3.18434	5.23689	4.38804	5.32121	4.70412	4.89751
ENSG00000184209.14	SNRNP35	7.61434	13.2089	7.91522	11.0212	14.5087	13.4748
ENSG00000184210.5	DGAT2L6	0	0	0	0.065208	0.025498	0
ENSG00000184216.7	IRAK1	182.451	225.652	234.776	277.415	213.439	260.933
ENSG00000184220.6	CMSS1	48.8863	65.591	69.8016	82.9337	63.9306	61.1726
ENSG00000184221.8	OLIG1	0.193407	3.62201	0.65079	0.60755	1.26373	1.40791
ENSG00000184224.3	C11orf72	0.013811	0.033988	0.320166	0.019459	0.0154	0.09577
ENSG00000184226.10	PCDH9	5.75593	6.34892	5.78969	7.02022	7.00286	5.70542
ENSG00000184227.3	ACOT1	4.59979	5.44404	5.70676	5.47644	3.46338	4.0457
ENSG00000184232.4	OAF	7.81853	8.74773	14.598	8.50608	8.48194	9.59819
ENSG00000184247.1	AC100791.1	0	0	0	0	0	0
ENSG00000184254.12	ALDH1A3	3.45708	5.45972	5.39927	5.20886	4.05696	6.25356
ENSG00000184258.5	CDR1	0.115894	0.10532	0	0.121571	0.251738	0.079756
ENSG00000184260.4	HIST2H2AC	818.904	1010.04	1206.04	1034.21	1119.62	1275.99
ENSG00000184261.4	KCNK12	0.005014	0.155618	0.05208	0.056749	0.274063	0.653228
ENSG00000184270.3	HIST2H2AB	114.913	124.357	117.539	119.096	148.23	145.215
ENSG00000184271.11	POU6F1	3.7509	6.53928	3.45123	4.25149	5.8624	4.01207
ENSG00000184274.3	LINC00315	0.029074	0	0	0.061423	0.032377	0.080166
ENSG00000184276.2	DEFB108B	0	0	0	0	0	0
ENSG00000184277.8	TM2D3	59.2337	67.8554	53.0846	76.3123	55.2678	72.3237
ENSG00000184281.10	TSSC4	29.6039	34.2074	50.1893	42.5243	30.0812	36.6241
ENSG00000184292.5	TACSTD2	0.016597	0.142541	0	0	0.055245	0
ENSG00000184293.3	CLECL1	0	0	0	0	0	0.845762
ENSG00000184302.6	SIX6	0.130456	0.131595	0.061205	0.250872	0.106152	0.179906
ENSG00000184303.4	DRD5P1	0.051064	0.036959	0	0	0	0
ENSG00000184304.10	PRKD1	5.13807	6.28853	5.46303	8.30457	5.60687	5.19946
ENSG00000184305.10	CCSER1	2.97954	3.40958	1.83357	2.05438	3.27411	3.14045
ENSG00000184307.9	ZDHHC23	6.74206	8.37109	7.60493	5.89715	5.16735	8.59259
ENSG00000184313.15	MROH7	0	0.143937	0	0	0	0
ENSG00000184319.11	AC002055.4	7.61297	7.83502	8.17481	7.07867	6.61906	8.49768
ENSG00000184321.1	OR51J1	0	0	0	0	0	0
ENSG00000184324.11	CSAG2	0	0	0	0	0	0
ENSG00000184330.7	S100A7A	0.007448	0	0	0	0	0
ENSG00000184343.6	SRPK3	0.028844	0.403869	0.259109	0.390915	0.35561	0.170415
ENSG00000184344.3	GDF3	0.030764	0	0	0.04299	0.033309	0.338664
ENSG00000184345.4	IQCF2	0	0	0.115186	0	0	0
ENSG00000184347.10	SLIT3	0.206357	0.806116	0.302966	0.238829	0.489274	0.42636
ENSG00000184348.2	HIST1H2AK	46.7038	37.735	39.4158	48.5377	42.8841	44.6291
ENSG00000184349.8	EFNA5	28.4564	34.1969	22.255	35.9726	32.5201	26.432
ENSG00000184350.8	MRGPRE	0.058116	0	0	0	0.031554	0
ENSG00000184351.7	KRTAP19-1	0.315949	0.364554	0	0	0	0
ENSG00000184357.3	HIST1H1B	0.171632	0	0	0.236863	0	0.392454
ENSG00000184361.8	SPATA32	0.05468	0.178609	0	0.076874	0.040332	0.025118
ENSG00000184363.5	PKP3	2.89222	7.138	5.38542	5.63545	5.14586	7.11217
ENSG00000184368.11	MAP7D2	0.758314	0.932099	0.808226	0.427837	0.699952	0.647803
ENSG00000184371.9	CSF1	5.19767	7.29772	7.67645	6.27956	5.46791	7.44049
ENSG00000184374.2	COLEC10	0.149657	0.181162	0.303816	0.083689	0.097363	0.041192
ENSG00000184378.2	ACTRT3	3.2333	3.16329	1.56763	2.39492	2.00159	1.68292
ENSG00000184381.14	PLA2G6	11.4718	14.4245	20.9865	16.779	14.8517	20.9009
ENSG00000184384.9	MAML2	0.629145	0.787087	0.488187	0.779154	0.91148	0.651279
ENSG00000184385.2	C21orf128	0	0	0	0	0	0
ENSG00000184388.4	PABPC1L2B	0	0	0	0.065304	0	0
ENSG00000184389.8	A3GALT2	0	0.237163	0	0.210229	0.265083	0.326321
ENSG00000184394.1	OR4N5	0	0	0	0	0	0
ENSG00000184402.10	SS18L1	2.44023	3.49892	3.14001	4.81023	3.37853	3.9038
ENSG00000184408.5	KCND2	0.005901	0.00732	0.030623	0.016691	0.013344	0.048858
ENSG00000184414.2	RP11-44M6.3	0.445216	1.16354	0.610338	0.900775	0.948401	1.27957
ENSG00000184423.5	AC090043.1	0	0	0	0	0	0
ENSG00000184428.8	TOP1MT	4.06794	4.00234	4.06064	6.19532	6.95544	4.51972
ENSG00000184432.5	COPB2	104.406	111.755	134.053	163.96	87.843	112.022
ENSG00000184434.7	LRRC19	0	0	0.466412	0.012628	0	0.024671
ENSG00000184436.7	THAP7	16.1946	19.3499	27.4642	22.9088	17.533	20.1773
ENSG00000184441.4	AP001062.7	1.20641	2.87049	1.91676	2.48862	2.25333	3.33925
ENSG00000184445.7	KNTC1	38.648	51.3308	28.4275	53.9925	41.2127	53.6855
ENSG00000184451.5	CCR10	0.468576	1.32346	1.00408	1.16489	0.376238	2.35758
ENSG00000184454.6	NCMAP	0.105394	0.290982	0.220428	0.297798	0.191752	0.279628
ENSG00000184459.4	BPIFC	0.034899	0.085564	0.067189	0	0.173527	0.360727
ENSG00000184465.11	WDR27	18.4979	26.2947	22.2273	24.9725	20.7611	22.9038
ENSG00000184470.15	TXNRD2	26.6833	37.8581	47.7689	43.7707	29.5062	44.084
ENSG00000184471.6	C1QTNF8	0.021982	0	0	0	0	0
ENSG00000184478.6	OR56A3	0	0	0	0	0	0
ENSG00000184481.12	FOXO4	12.3415	12.8624	24.4541	14.5389	13.1202	12.0103
ENSG00000184486.7	POU3F2	4.01939	5.20876	5.67207	4.90434	4.46738	3.86998
ENSG00000184489.7	PTP4A3	1.25058	6.24038	1.7135	1.32477	2.58306	3.97093
ENSG00000184490.6	AP000351.9	0	0	0	0	0	0
ENSG00000184492.5	FOXD4L1	0.055338	0.152685	0	0.025069	0.094111	0.160126
ENSG00000184497.8	TMEM255B	0.760694	1.07223	0.443292	0.216359	0.20459	1.14853
ENSG00000184500.10	PROS1	6.8735	12.5388	5.73046	10.4072	9.22508	11.1389
ENSG00000184502.3	GAST	0	0	0	0	0	0
ENSG00000184507.11	NUTM1	0.025411	0.010479	0.043852	0.011965	0.019068	0.046743
ENSG00000184508.6	HDDC3	41.1396	32.6767	36.6221	31.132	31.7559	29.5809
ENSG00000184515.6	BEX5	0	0	0	0	0	0
ENSG00000184517.7	ZFP1	6.37029	8.35418	8.62801	10.5237	7.35375	10.2143
ENSG00000184523.3	PTGER4P2	0	0	0.682656	1.7665	0.671474	2.38041
ENSG00000184524.5	CEND1	0.346102	0.184836	0.304221	0.303616	0.523426	0.536355
ENSG00000184530.8	C6orf58	0	0	0.040587	0	0	0
ENSG00000184544.7	DHRS7C	0	0	0	0	0.044341	0
ENSG00000184545.6	DUSP8	6.94215	20.1015	17.5079	11.0333	9.70052	13.9256
ENSG00000184551.4	AC132872.1	0.311817	0.709633	0.727149	0.727201	0.724411	0.694626
ENSG00000184557.3	SOCS3	2.25788	2.34903	3.39772	1.89994	2.40278	2.511
ENSG00000184560.3	C17orf74	0.029315	0.106523	0.055234	0.286959	0.023759	0.484151
ENSG00000184564.8	SLITRK6	0.014753	0.018273	0	0	0.024957	0
ENSG00000184566.2	AC132216.1	0	0	0	0	0	0
ENSG00000184571.9	PIWIL3	0	0.026576	0	0	0.024137	0
ENSG00000184574.5	LPAR5	0.528758	0.776963	0.873099	0.971877	0.701815	0.882658
ENSG00000184575.7	XPOT	69.0176	70.2681	56.2957	81.7784	62.3272	65.9889
ENSG00000184584.8	TMEM173	13.4962	24.1167	19.5668	21.7444	23.8908	21.0814
ENSG00000184586.4	KRTAP7-1	0	0	0	0	0	0
ENSG00000184588.13	PDE4B	0.661628	1.03646	1.70949	0.531335	0.758018	1.22975
ENSG00000184596.4	AF207550.1	0	0	0.20394	0.151421	0.170999	0
ENSG00000184599.9	FAM19A3	0.189533	0.27313	0.334224	0.164774	0.081098	0
ENSG00000184601.6	C14orf180	0	0	0	0	0	0
ENSG00000184602.5	SNN	2.35544	5.03203	4.18656	4.48873	3.29509	4.90064
ENSG00000184608.4	C8orf12	0.093935	0.066216	0.278228	0	0	0
ENSG00000184611.7	KCNH7	0	0	0	0	0	0
ENSG00000184612.8	RPL7P26	0	0.144212	0	0	0	0
ENSG00000184613.6	NELL2	16.4783	29.0016	19.0723	22.6384	19.0344	19.1664
ENSG00000184616.7	AC004166.6	0	0	0.053441	0	0.050504	0
ENSG00000184617.9	ZNF840	0	0	0	0	0	0
ENSG00000184619.3	KRBA2	2.21437	2.56527	1.93553	3.60052	2.3516	3.50174
ENSG00000184624.4	ZNF72P	0	0	0	0	0	0
ENSG00000184634.11	MED12	52.689	84.9357	116.644	116.252	73.9354	110.745
ENSG00000184635.9	ZNF93	1.84004	3.18612	0.916708	1.76914	2.80465	2.85576
ENSG00000184640.13	SEPT9	52.528	96.2785	84.4183	77.4105	83.353	76.2602
ENSG00000184647.6	PRSS55	0	0.111821	0	0.056373	0	0
ENSG00000184650.5	ODF4	0	0	0	0	0	0
ENSG00000184659.4	FOXD4L4	0.105155	0.099758	0	0	0	0
ENSG00000184661.9	CDCA2	22.1418	31.5732	15.853	28.1458	28.085	21.9412
ENSG00000184669.6	OR7E14P	1.51599	2.33042	2.15098	3.4274	2.88245	1.5581
ENSG00000184672.7	RALYL	0	0	0	0	0	0
ENSG00000184674.8	GSTT1	0	0	0	0	0	0
ENSG00000184675.5	AMER1	1.0927	2.16739	1.76752	1.89377	1.77156	1.77064
ENSG00000184677.12	ZBTB40	11.9551	11.9566	12.4168	15.6973	13.2799	14.8731
ENSG00000184678.8	HIST2H2BE	6.64447	8.2237	5.7201	5.70899	13.1402	5.00149
ENSG00000184682.5	C11orf89	0	0	0	0	0	0
ENSG00000184697.6	CLDN6	0.515503	1.11829	1.18482	0.81152	0.745984	0.149403
ENSG00000184698.3	OR51M1	0	0	0	0	0	0
ENSG00000184702.13	SEPT5	2.15264	7.60765	4.36323	2.60044	4.22992	5.50188
ENSG00000184708.13	EIF4ENIF1	14.7502	14.8769	11.9476	15.3512	20.557	13.2009
ENSG00000184709.7	LRRC26	0.22221	0.767138	1.76924	1.06416	1.20098	0.917227
ENSG00000184716.9	SERINC4	0.47966	0.344958	0.666988	0.587756	1.0664	0.228515
ENSG00000184719.7	RNLS	0	0.123252	0.169698	0.070999	0.11076	0.313985
ENSG00000184724.5	KRTAP6-1	0	0	0	0	0	0
ENSG00000184730.6	APOBR	0.009496	0.023472	0.013078	0.013407	0.009542	0
ENSG00000184731.5	FAM110C	0.810534	1.67287	0.387522	0.804718	0.462146	0.330475
ENSG00000184735.5	DDX53	0	0.079287	0	0	0	0
ENSG00000184741.4	OR5AQ1P	0	0	0	0	0	0
ENSG00000184743.8	ATL3	22.2803	30.0419	33.9895	30.3442	20.6217	29.707
ENSG00000184750.11	MAGEA2	0.064335	0.078548	0	0.030103	0.063978	0
ENSG00000184752.8	NDUFA12	59.1155	70.9947	71.8325	78.8586	62.7555	57.9555
ENSG00000184761.7	AC013269.5	0	0	0	0	0	0
ENSG00000184774.6	RP11-480I12.4	0	0.086428	0.030329	0.059386	0.052606	0.016207
ENSG00000184779.8	RPS17	222.263	248.901	560.501	364.933	190.874	291.644
ENSG00000184785.4	SMIM10	1.60453	1.52355	0.572159	1.38969	1.16392	1.00739
ENSG00000184786.4	TCTE3	0	0	0.07363	0.08217	0	0.081756
ENSG00000184787.14	UBE2G2	60.9326	71.7655	61.013	80.4505	73.5065	81.9447
ENSG00000184788.8	SATL1	0.046581	0	0.020393	0.02233	0	0
ENSG00000184789.6	OR4C10P	0	0	0	0	0	0
ENSG00000184792.11	OSBP2	1.29507	1.86417	3.48222	1.8319	2.80561	2.33188
ENSG00000184795.9	UNC93B5	0	0	0	0	0	0
ENSG00000184809.8	C21orf88	0.201783	0.377467	0	0.191971	0.318314	0.202194
ENSG00000184811.3	TUSC5	0.035907	0.044401	0.116131	0	0	0.210522
ENSG00000184814.5	PRR23B	0.01835	0	0	0	0	0
ENSG00000184825.4	HIST1H2AH	266.959	341.848	438.448	385.887	436.377	425.577
ENSG00000184828.5	ZBTB7C	1.61143	3.82147	1.64316	2.36894	2.16179	2.33252
ENSG00000184831.9	APOO	38.7566	50.2817	48.5882	59.784	39.3602	51.1122
ENSG00000184838.10	PRR16	0.202808	0.230411	0.601388	0.277207	0.373771	0
ENSG00000184840.7	TMED9	132.228	101.09	134.878	110.443	98.5553	111.579
ENSG00000184844.6	U52111.12	0	0	0	0	0	0
ENSG00000184845.3	DRD1	0.512911	1.33826	0.582463	0.958848	0.79129	1.16491
ENSG00000184856.6	LINC00308	0	0.076078	0	0	0	0
ENSG00000184857.7	TMEM186	12.0249	11.6377	16.5155	14.5071	10.7781	14.3614
ENSG00000184860.5	SDR42E1	3.75959	4.90998	5.2825	5.49423	4.71033	4.55629
ENSG00000184863.6	RBM33	22.8791	28.7459	21.6814	29.7441	25.0877	30.3866
ENSG00000184867.9	ARMCX2	0.778604	1.45852	0.736528	1.1742	2.64399	0.831829
ENSG00000184879.4	RP11-7G23.8	0	0	0	0	0	0
ENSG00000184881.2	OR51B2	0	0	0	0	0	0
ENSG00000184886.3	PIGW	39.2489	35.2358	31.7689	51.8427	45.6554	31.822
ENSG00000184887.9	BTBD6	47.8849	45.87	71.9505	64.2456	46.6546	50.1391
ENSG00000184895.6	SRY	0	0	0	0	0	0
ENSG00000184897.4	H1FX	51.9753	105.446	88.214	72.8305	89.4503	72.7392
ENSG00000184898.6	RBM43	1.32365	2.64874	3.70879	1.10333	0.616213	1.6632
ENSG00000184900.11	SUMO3	59.6497	49.2417	59.3053	63.2278	54.3982	52.9281
ENSG00000184903.5	IMMP2L	6.13244	9.71411	9.48598	4.16586	5.93623	8.68306
ENSG00000184905.4	TCEAL2	0	0	0	0	0	0
ENSG00000184906.5	AC129778.2	0	0	0	0	0	0
ENSG00000184908.13	CLCNKB	0.103956	0.711234	1.18893	0.519613	0.44571	0.331901
ENSG00000184909.8	C1ORF220	0	0	0	0	0	0
ENSG00000184911.10	DMRTC1B	0.093775	0.083714	0	0	0	0
ENSG00000184916.4	JAG2	9.32329	20.9216	10.6782	11.6361	14.7417	17.1673
ENSG00000184922.9	FMNL1	2.19001	3.92689	4.69203	3.7722	4.13609	4.62966
ENSG00000184923.8	NUTM2A	2.69272	2.92507	3.38578	3.6815	2.11886	3.88448
ENSG00000184924.5	PTRHD1	18.1032	12.1396	17.5127	17.2592	16.9297	13.7819
ENSG00000184925.7	LCN12	0.426609	0.667701	0.199329	0.319266	0.636246	0.676903
ENSG00000184933.3	OR6A2	0.216268	0.06564	0.103175	0	0.117832	0.18608
ENSG00000184937.8	WT1	2.34395	2.24496	2.35287	2.58148	2.39723	2.99582
ENSG00000184939.11	ZFP90	5.29885	10.9825	9.39419	7.00059	9.7684	10.2776
ENSG00000184945.9	AQP12A	0	0	0	0	0	0
ENSG00000184949.11	FAM227A	1.68397	2.17887	2.74161	1.58943	1.30453	1.27765
ENSG00000184954.4	OR6C70	0	0	0	0	0	0
ENSG00000184956.11	MUC6	0	0.117939	0.005019	0	0.554844	0
ENSG00000184961.5	AL772307.1	0	0	0.456695	0.129302	0	0
ENSG00000184967.2	NOC4L	26.4437	28.9134	48.8971	42.1802	30.65	34.5426
ENSG00000184979.9	USP18	32.297	19.5292	43.3098	16.1608	16.5405	19.1432
ENSG00000184983.5	NDUFA6	9.61493	12.4717	7.88506	10.015	10.2111	9.56147
ENSG00000184984.8	CHRM5	0.0247	0.159453	0.191117	0.121884	0.027611	0.03406
ENSG00000184985.12	SORCS2	0.009125	0.088251	0.019778	0.057471	0.028748	0.153861
ENSG00000184986.6	TMEM121	1.14619	2.82148	3.95099	2.35291	2.00325	4.19867
ENSG00000184988.4	TMEM106A	0.729546	0.430691	0.822948	0.646804	0.786027	1.28865
ENSG00000184990.8	SIVA1	85.5998	66.2103	125.293	78.2282	53.8385	87.1412
ENSG00000184991.2	TTTY13	0	0	0	0	0	0
ENSG00000184992.10	BRI3BP	28.5036	32.424	35.1252	42.2449	31.8804	33.4978
ENSG00000184995.6	IFNE	0.074433	0.060379	0	0.069542	0.108559	0
ENSG00000184999.7	SLC22A10	0.102572	0	0	0	0	0
ENSG00000185000.5	DGAT1	12.6952	19.9234	24.134	18.2633	17.9076	25.2032
ENSG00000185002.5	RFX6	0.402449	0.428038	0.46913	0.634305	0.631074	0.695055
ENSG00000185008.13	ROBO2	1.10413	2.96139	0.397761	1.71962	2.21645	2.20672
ENSG00000185009.8	AP3M1	33.3341	43.1536	30.4633	45.8204	42.0714	40.58
ENSG00000185010.9	F8	3.03766	4.14102	3.20563	2.33047	3.6891	2.79519
ENSG00000185013.12	NT5C1B	0	0	0.231197	0	0	0
ENSG00000185015.3	CA13	4.31721	4.80513	5.11479	4.47755	3.20038	5.95266
ENSG00000185019.12	UBOX5	5.29527	6.5211	7.56872	7.42877	6.46505	8.03627
ENSG00000185020.5	RP11-111G23.1	0.19389	0.222069	0	0.151107	0.228768	0.053844
ENSG00000185022.7	MAFF	5.77418	15.2701	9.7342	7.44836	7.18826	14.0399
ENSG00000185024.11	BRF1	13.3737	17.5047	18.7863	21.2528	17.0722	21.3921
ENSG00000185028.3	LRRC14B	0.091564	0	0.058466	0	0.025123	0
ENSG00000185031.6	SLC2A3P2	0.838006	0.539909	0.565644	0.6218	0.296651	0.271521
ENSG00000185033.10	SEMA4B	5.88962	9.21279	7.683	7.56922	11.8335	10.2017
ENSG00000185037.9	ZNF733P	0	0	0	0	0	0
ENSG00000185038.10	MROH2A	0.068043	0	0	0	0	0
ENSG00000185040.11	AC004980.11	0.110628	0.057799	0	0	0	0
ENSG00000185041.4	RP11-321E2.6	0	0	0	0	0	0.24954
ENSG00000185043.6	CIB1	42.8087	42.3033	37.0681	38.7637	33.481	44.0877
ENSG00000185044.10	RP11-435B5.4	2.96527	4.95825	3.83038	4.68314	2.81406	4.94007
ENSG00000185046.14	ANKS1B	1.55156	3.30031	0.516547	1.14715	1.80021	5.42423
ENSG00000185049.8	NELFA	18.7665	24.3228	24.2255	24.0758	22.674	21.7948
ENSG00000185052.7	SLC24A3	0.081603	0.050495	0.02113	0.0807	0.06433	0.090067
ENSG00000185053.8	SGCZ	0.015195	0.01867	0	0	0	0.125683
ENSG00000185055.6	EFCAB10	0.279619	1.32093	0.857716	0.424835	0.236697	0.912062
ENSG00000185056.9	C5orf47	0.053016	0.032635	0.034156	0.093392	0.014793	0.03655
ENSG00000185065.6	AC000068.5	1.50267	1.94442	2.45531	2.22945	1.34172	1.68848
ENSG00000185069.2	KRT76	0	0.016268	0	0	0.014748	0
ENSG00000185070.6	FLRT2	4.65837	7.37331	6.06233	7.4725	6.26285	6.83037
ENSG00000185074.7	OR7E31P	0	0	0	0	0	0
ENSG00000185078.3	AC093698.1	0	0	0	0	0	0
ENSG00000185085.2	INTS5	15.2988	26.5452	28.337	28.3603	20.7993	28.6549
ENSG00000185087.7	FAM169B	0.010442	0	0	0.073679	0.011712	0.086415
ENSG00000185088.8	RPS27L	74.9921	67.3636	43.3394	61.6095	58.6254	43.1877
ENSG00000185090.10	MANEAL	22.2796	28.8476	35.5104	36.3842	32.279	32.3237
ENSG00000185097.2	OR4F16	0.191732	0	0	0	0	0
ENSG00000185100.6	ADSSL1	0.379287	3.06786	0.178755	1.18868	2.15817	1.14174
ENSG00000185101.8	ANO9	0.119644	0.085225	0.632487	0.16653	0.200881	0.430766
ENSG00000185104.15	FAF1	143.587	111.518	127.704	127.663	88.8509	121.935
ENSG00000185105.4	MYADML2	0.029666	0.054697	0.057254	0.167104	0.066037	0.122693
ENSG00000185112.4	FAM43A	3.30039	5.30265	5.42744	4.69584	3.54592	6.13856
ENSG00000185115.4	NDNL2	13.2346	11.335	17.4424	13.4752	11.7529	13.5137
ENSG00000185122.6	HSF1	53.659	75.9483	95.6941	89.8596	67.2525	83.8967
ENSG00000185127.5	C6orf120	21.3139	28.1936	21.6673	22.2891	22.7061	23.7866
ENSG00000185128.11	TBC1D3F	7.4788	11.4624	9.85399	11.7932	9.95952	13.7228
ENSG00000185129.4	PURA	17.4585	18.6273	17.0365	19.9131	13.8139	14.3691
ENSG00000185130.4	HIST1H2BL	185.573	145.601	91.6231	107.45	200.698	117.407
ENSG00000185133.9	INPP5J	1.84072	2.57597	2.59386	2.33125	2.63466	1.92529
ENSG00000185149.5	NPY2R	0	0.011364	0.011889	0.03894	0.031	0.038042
ENSG00000185155.7	MIXL1	0.154786	0.337418	0.55198	0.338676	0.663919	0.663685
ENSG00000185156.4	MFSD6L	0.060843	0	0	0	0	0.083874
ENSG00000185158.8	LRRC37B	16.0874	15.2508	17.0948	19.9977	14.3191	18.2345
ENSG00000185162.2	AP001324.1	0	0	0	0	0	0
ENSG00000185163.5	DDX51	32.5196	34.6737	57.5132	61.3508	35.5235	52.6302
ENSG00000185164.10	NOMO2	61.7108	83.475	99.0198	106.401	88.4787	88.6724
ENSG00000185168.5	LINC00482	0	0.395083	0.021856	0.263396	0.075492	0.070381
ENSG00000185176.8	AQP12B	0	0	0.014054	0	0	0
ENSG00000185177.8	ZNF479	0	0	0	0	0.036751	0
ENSG00000185182.10	GOLGA8DP	0	0	0	0	0	0
ENSG00000185186.4	LINC00313	0.47498	0.83294	1.09786	0.632948	0.45342	0.998242
ENSG00000185187.8	SIGIRR	7.93048	9.15551	9.13152	5.83409	7.50333	9.83093
ENSG00000185189.11	NRBP2	1.44157	3.90029	2.38876	4.2977	2.99264	4.29599
ENSG00000185198.7	PRSS57	0	0.310686	0	0	0.079125	0
ENSG00000185201.12	IFITM2	45.8986	38.8227	55.1407	20.6231	21.1636	31.3044
ENSG00000185203.7	WASIR1	0	0	0	0	0	0
ENSG00000185215.4	TNFAIP2	9.82976	17.6444	15.3135	14.7205	9.44385	18.6967
ENSG00000185219.11	ZNF445	9.61603	12.8984	11.895	12.6958	10.6933	12.8748
ENSG00000185220.7	PGBD2	1.18343	1.17171	1.01663	1.66082	1.31293	1.28643
ENSG00000185221.6	GAPDHP24	0	0	0	0	0	0
ENSG00000185222.7	WBP5	23.5008	14.7141	14.6016	16.6396	12.0017	18.1174
ENSG00000185231.4	MC2R	0	0.010905	0.079864	0	0.18864	0.012165
ENSG00000185236.7	RAB11B	13.2103	23.507	18.2911	22.6746	22.6206	21.312
ENSG00000185238.8	PRMT3	18.1597	20.6215	16.1632	19.8688	17.8871	15.8589
ENSG00000185245.6	GP1BA	0.133785	0.395249	0.068946	0.226234	0.388139	0.387377
ENSG00000185246.13	PRPF39	19.6213	27.0547	22.8579	23.9269	19.0761	28.2942
ENSG00000185247.10	MAGEA11	0.019262	0.139121	0.188498	0.053246	0.104664	0.078307
ENSG00000185250.11	PPIL6	1.23827	3.11284	1.60866	2.68838	1.98246	3.75277
ENSG00000185252.13	ZNF74	6.71248	7.65126	11.9896	10.0148	7.8155	8.66935
ENSG00000185254.8	TEX28	0	0	0	0	0	0
ENSG00000185261.9	KIAA0825	0.659248	0.971927	0.809386	0.999363	0.692914	1.00666
ENSG00000185262.7	UBALD2	25.0447	35.2691	42.3277	30.0469	30.6049	26.8693
ENSG00000185264.7	TEX33	0	0	0	0	0	0
ENSG00000185267.5	CDNF	2.22848	1.70832	1.80266	1.66084	1.78635	3.65664
ENSG00000185269.7	NOTUM	0.617216	1.40608	1.53279	2.67996	0.81127	1.85571
ENSG00000185271.6	KLHL33	0.074918	0.091721	0.192085	0.131626	0.103522	0.103234
ENSG00000185272.9	RBM11	4.39145	6.15433	2.67837	5.65735	5.34701	5.96309
ENSG00000185274.7	WBSCR17	0	0.050625	0	0.028928	0	0
ENSG00000185275.6	CD24P4	0	5.41934	5.7487	3.69231	2.99706	0.817691
ENSG00000185278.10	ZBTB37	3.19702	6.32231	4.36414	5.28759	5.29357	4.07189
ENSG00000185290.3	NUPR1L	0	0	0	0	0	0
ENSG00000185291.6	IL3RA	0.047035	0	0.039872	0.014585	0.080091	0.071548
ENSG00000185294.5	SPPL2C	0	0.01916	0	0	0	0.043008
ENSG00000185296.8	CTD-2139B15.1	0.095677	0	0	0.129697	0.279868	0
ENSG00000185298.8	CCDC137	22.3478	22.3944	23.7579	23.1852	24.1801	23.5462
ENSG00000185303.11	SFTPA2	0	0	0.160278	0.089643	0.138294	0
ENSG00000185304.12	RGPD2	0	0	0	0	0	0
ENSG00000185305.6	ARL15	11.7214	8.103	8.07996	11.3535	13.4211	7.99034
ENSG00000185306.8	C12orf56	0.594427	0.803737	0.63947	0.687715	1.03163	0.823763
ENSG00000185313.6	SCN10A	0	0.006032	0.012617	0.006874	0	0.013409
ENSG00000185319.5	SSXP4	0	0	0	0	0	0
ENSG00000185324.17	CDK10	13.0603	14.6012	16.6308	18.2176	11.4495	21.7293
ENSG00000185332.2	TMEM105	0.048991	0.212468	0.149747	0.358079	0.195985	0.223826
ENSG00000185338.4	SOCS1	2.24738	3.81132	5.02376	3.79406	3.07312	4.295
ENSG00000185339.4	TCN2	1.37945	1.75052	2.03773	2.06932	2.98915	1.9733
ENSG00000185340.11	GAS2L1	2.93996	1.85075	7.34677	6.24181	2.31833	3.45963
ENSG00000185344.9	ATP6V0A2	42.5442	43.3342	38.2546	57.2345	42.9343	52.7273
ENSG00000185345.14	PARK2	0.212826	0.803778	0.369756	0.308964	0.276925	0.808144
ENSG00000185347.13	C14orf80	9.84042	10.7762	17.7646	14.4343	9.2859	13.021
ENSG00000185352.7	HS6ST3	1.20265	3.14634	2.22439	3.55718	2.6699	2.45546
ENSG00000185359.8	HGS	69.2799	99.0565	122.087	98.9786	98.9852	103.796
ENSG00000185361.4	TNFAIP8L1	0.735705	1.3226	1.61966	1.39546	1.44275	1.86655
ENSG00000185372.2	OR2V1	0	0	0	0	0	0.120704
ENSG00000185379.16	RAD51D	10.8487	12.9293	14.6076	18.5695	14.0069	14.6505
ENSG00000185385.2	OR7A17	0	0	0	0	0	0
ENSG00000185386.10	MAPK11	4.49625	6.39346	5.98956	4.10349	4.57388	7.2863
ENSG00000185390.2	FGF7P2	0	0	0	0	0	0
ENSG00000185404.12	SP140L	0.909247	0.618321	0.559228	0.281133	0.448244	0.462756
ENSG00000185414.15	MRPL30	0.403503	0.245372	0	0.044867	0.850864	0
ENSG00000185418.11	TARSL2	12.1035	11.1312	8.47449	12.8118	17.3158	10.3062
ENSG00000185420.14	SMYD3	9.77848	21.7978	6.98324	20.1257	14.1739	7.02741
ENSG00000185432.10	METTL7A	9.63017	17.7192	10.8371	16.5098	12.6324	15.9053
ENSG00000185433.4	LINC00158	0.423281	0	0.077897	0.03761	0.20018	0.225045
ENSG00000185436.7	IFNLR1	5.9496	9.74943	8.88205	11.8494	8.60962	9.05451
ENSG00000185437.9	SH3BGR	2.27399	3.71436	1.51392	2.59464	3.00542	1.48608
ENSG00000185442.8	FAM174B	5.17175	4.15201	6.58202	6.98788	6.23123	6.78257
ENSG00000185448.9	FAM47A	0	0	0	0	0	0
ENSG00000185453.8	C19orf68	1.56136	5.95828	7.61433	5.52807	3.19403	7.01086
ENSG00000185467.7	KPNA7	0	0.100226	0	0.057587	0.112977	0
ENSG00000185475.4	TMEM179B	25.3401	26.7097	29.2187	32.4094	28.715	31.1626
ENSG00000185477.4	GPRIN3	0.617785	1.47527	0.598396	1.0298	1.21327	0.823035
ENSG00000185479.5	KRT6B	0.074166	0	0.038169	0	0	0
ENSG00000185480.7	PARPBP	19.9931	19.1409	12.0045	15.1098	14.1544	13.7862
ENSG00000185482.3	STAC3	0.227689	1.00843	0.493888	0.031941	1.48169	1.46486
ENSG00000185483.7	ROR1	4.36915	9.27951	5.88478	7.09984	7.2036	7.03544
ENSG00000185485.10	SDHAP1	10.7545	12.0572	12.6863	12.2752	14.4541	19.9762
ENSG00000185495.6	RP11-504P24.4	1.36742	2.53511	1.85191	2.62317	3.39703	2.02337
ENSG00000185499.12	MUC1	1.13677	2.88487	1.00779	2.54888	1.06476	1.50333
ENSG00000185504.12	C17orf70	15.8311	17.1663	19.3552	21.3684	21.2061	21.9921
ENSG00000185507.15	IRF7	14956.9	12786.5	26059.2	9879.76	8822.51	10873.3
ENSG00000185513.10	L3MBTL1	6.59323	10.8326	9.2068	11.6815	11.8411	12.549
ENSG00000185515.10	BRCC3	18.6098	21.5035	17.8763	29.1868	27.7726	13.7482
ENSG00000185518.7	SV2B	0.310898	0.097098	0.168921	0.023222	0.046606	0.376037
ENSG00000185519.8	FAM131C	0.795498	4.21941	2.16758	2.11628	2.14394	3.60492
ENSG00000185522.4	C11orf35	0.210519	1.37274	0.680755	1.01926	1.09217	0.430805
ENSG00000185523.6	C1orf227	0.125349	0.138515	0.146302	0.167641	0.23386	0
ENSG00000185527.7	PDE6G	1.07016	2.70167	1.11938	0.879204	0.456207	0.399074
ENSG00000185532.10	PRKG1	2.87573	6.04418	2.01282	3.79527	3.65449	4.97254
ENSG00000185551.8	NR2F2	37.5187	29.2485	27.6349	35.4842	34.435	24.6719
ENSG00000185554.10	NXF2	0	0.008941	0	0	0	0.061818
ENSG00000185559.9	DLK1	0	0	0	0.079155	0	0
ENSG00000185561.8	TLCD2	1.85907	3.56004	2.90507	4.02098	1.84554	2.38478
ENSG00000185565.7	LSAMP	0.398259	0.572828	0.800243	0.225875	0.500731	0.19322
ENSG00000185567.6	AHNAK2	0.527507	1.94376	1.16214	1.60412	1.18412	1.65312
ENSG00000185585.15	OLFML2A	0.921708	3.7558	2.09399	1.62151	1.52102	2.74424
ENSG00000185591.5	SP1	25.3818	48.078	37.48	39.5374	39.653	37.3264
ENSG00000185594.4	SPATA8	0	0	0	0	0	0
ENSG00000185596.12	WASH3P	14.8331	27.4653	39.2528	24.1149	21.0633	28.2004
ENSG00000185607.5	ACTBP7	0.523438	0.294229	0.044075	0.146006	0.262632	0.191986
ENSG00000185608.4	MRPL40	24.7689	18.3634	18.5157	21.1097	20.9308	17.6218
ENSG00000185610.6	DBX2	0.082396	0.043541	0	0.083001	0.105374	0.081164
ENSG00000185614.4	FAM212A	0.425612	0.510714	0.535709	0.215461	0.041335	1.0639
ENSG00000185615.11	PDIA2	5.13273	5.89418	3.41699	4.20848	5.07548	9.5092
ENSG00000185619.13	PCGF3	12.1075	25.6903	19.3233	20.9368	19.4404	22.1852
ENSG00000185621.7	LMLN	4.26586	6.38971	5.26918	5.96148	4.95609	6.05832
ENSG00000185624.10	P4HB	344.263	478.65	594.114	589.526	512.667	477.027
ENSG00000185627.13	PSMD13	78.564	84.0506	96.9217	112.263	85.3415	82.6129
ENSG00000185630.14	PBX1	19.4131	22.2634	21.322	27.0333	26.5988	21.7229
ENSG00000185631.7	AC017079.3	0.603632	0.208525	0	1.04353	0	1.63025
ENSG00000185633.6	NDUFA4L2	1.20345	1.6473	1.60925	0.541918	0.54839	0.873191
ENSG00000185634.7	SHC4	0.509204	0.899375	0.426784	1.0872	0.855545	0.362391
ENSG00000185638.9	FTH1P14	0	0	0	0	0	0
ENSG00000185640.5	KRT79	0	0.020363	0.07476	0	0	0
ENSG00000185641.5	CTD-2287O16.1	3.28809	3.72308	1.72626	3.1328	1.28943	4.00705
ENSG00000185650.8	ZFP36L1	9.03131	9.35795	8.4424	8.45272	9.67688	8.02732
ENSG00000185651.10	UBE2L3	16.8588	22.0936	25.3056	27.03	26.313	19.4038
ENSG00000185652.7	NTF3	0.39158	0.373173	0.49773	0.547945	0.620608	0.962525
ENSG00000185658.9	BRWD1	28.4439	33.9209	22.268	31.2854	27.5301	30.3897
ENSG00000185662.4	C5orf50	0	0	0	0	0	0
ENSG00000185664.10	PMEL	1.96663	4.29938	0.984414	3.63458	1.77739	5.54678
ENSG00000185666.10	SYN3	0.053906	1.23	1.34739	0.514366	0.625989	0.596949
ENSG00000185668.5	POU3F1	1.08941	1.91207	2.00082	1.41004	0.981213	1.00681
ENSG00000185669.5	SNAI3	0.265267	0.548665	0.208946	0.114629	0.337368	0.534133
ENSG00000185670.7	ZBTB3	5.11213	5.73558	8.43917	5.71661	5.65952	5.59834
ENSG00000185674.5	LYG2	0	0	1.67406	0.403801	0.072956	0
ENSG00000185681.8	MORN5	0	0	0	0	0.257685	0
ENSG00000185684.8	EP400NL	9.07579	13.9327	10.9579	17.7008	13.5372	16.899
ENSG00000185686.13	PRAME	8.94272	13.0808	14.652	12.138	11.8254	13.3273
ENSG00000185689.11	C6orf201	0.080188	0.048044	0.054052	0	0.042731	0.040947
ENSG00000185697.12	MYBL1	4.1362	4.32243	2.02297	3.69268	3.91479	3.17198
ENSG00000185700.6	TTTY8B	0	0	0	0	0	0
ENSG00000185701.7	OR5M5P	0	0	0	0	0	0
ENSG00000185710.5	RP11-645C24.2	23.7311	23.6756	37.4569	13.8309	25.5509	27.7661
ENSG00000185716.7	C16orf52	5.80149	6.95718	4.70041	7.58625	4.75683	6.47029
ENSG00000185721.7	DRG1	67.843	62.5787	93.9244	82.8859	62.8675	67.5531
ENSG00000185722.12	ANKFY1	40.905	48.4293	43.386	52.2578	42.0434	47.9235
ENSG00000185728.12	YTHDF3	21.3465	29.6418	17.5586	25.448	22.4839	22.4239
ENSG00000185730.3	ZNF696	4.72433	6.40965	8.59741	7.49567	5.92993	6.21161
ENSG00000185736.11	ADARB2	0.19509	0.458624	0.55469	0.265424	0.599174	0.42432
ENSG00000185737.8	NRG3	1.8092	4.74965	2.55591	3.91357	4.1446	3.5013
ENSG00000185739.9	SRL	0.076008	0.056252	0.049036	0.10699	0.051212	0.127669
ENSG00000185742.6	C11orf87	0.015959	0	0	0	0.006021	0
ENSG00000185745.8	IFIT1	185.469	98.0014	171.944	56.3954	66.0131	53.2954
ENSG00000185751.4	XAGE2	0	0	0	0	0	0
ENSG00000185753.8	CXorf38	15.1981	18.8939	19.995	20.4584	14.3428	18.7199
ENSG00000185758.7	CLDN24	0	0	0	0	0.089149	0.12402
ENSG00000185760.11	KCNQ5	3.08417	5.60205	3.34232	4.81655	5.08244	4.96901
ENSG00000185761.6	ADAMTSL5	0.668357	0.234221	0.218773	0.706662	0.354414	2.62316
ENSG00000185774.10	KCNIP4	0.057835	0	0.139122	0	0	0
ENSG00000185775.9	SPATA31A6	0.007581	0.009387	0	0	0	0
ENSG00000185787.10	MORF4L1	319.083	293.745	275.917	329.226	281.598	232.325
ENSG00000185792.5	NLRP9	0.009289	0	0	0.026233	0.020881	0.089701
ENSG00000185798.6	WDR53	5.08	6.4623	9.05288	7.51895	5.37043	5.36967
ENSG00000185800.7	DMWD	47.1394	59.862	78.8434	72.557	65.9646	81.8327
ENSG00000185803.4	SLC52A2	28.2108	24.4817	48.2779	46.7888	26.0437	35.255
ENSG00000185808.9	PIGP	22.5172	26.1987	18.2826	30.4707	30.0688	24.8194
ENSG00000185811.12	IKZF1	0.218778	0.446257	0.312267	0.193875	0.263921	0.600167
ENSG00000185813.6	PCYT2	12.064	18.0261	26.8786	25.558	21.4104	20.814
ENSG00000185818.7	NAT8L	15.1336	21.6449	31.5192	24.716	17.7405	25.09
ENSG00000185821.3	OR6C76	0	0	0	0	0	0
ENSG00000185823.2	NPAP1	0	0	0	0	0	0
ENSG00000185825.11	BCAP31	299.909	274.086	330.32	383.145	270.262	338.339
ENSG00000185829.11	ARL17A	8.42762	11.9179	8.09786	12.6943	12.9467	11.5641
ENSG00000185834.9	RPL12P4	0.71161	0	0.519799	0.374722	0.120648	0.88685
ENSG00000185837.3	CECR5-AS1	0.085789	0.491739	0	0.233656	0	0.703924
ENSG00000185838.9	GNB1L	6.83894	11.0563	14.127	8.25206	8.26519	9.05845
ENSG00000185839.2	RP4-592A1.2	0.637073	0.659892	0.695731	0.778901	0.710005	0.581888
ENSG00000185842.10	DNAH14	34.9302	35.1308	16.4283	23.8243	26.2339	18.2958
ENSG00000185847.3	RP1-46F2.2	0	0	0	0	0	0
ENSG00000185860.9	C1orf110	0.088203	0	0	0	0	0
ENSG00000185862.5	EVI2B	0	0	0.087502	0	0.100269	0.031456
ENSG00000185863.7	TMEM210	0.049367	0	0.234574	0.306236	0.714682	0.839058
ENSG00000185864.12	NPIPB4	18.7914	25.9223	15.8074	15.0956	25.5495	14.3895
ENSG00000185869.9	ZNF829	19.7803	25.8835	13.4155	23.2704	15.0741	22.994
ENSG00000185873.7	TMPRSS11B	0.012432	0	0	0.543747	0	0.085717
ENSG00000185875.8	THNSL1	1.89061	2.35201	1.29619	2.01062	1.94476	1.81135
ENSG00000185880.8	TRIM69	10.7865	14.2452	11.2139	8.92136	8.77707	9.53108
ENSG00000185883.6	ATP6V0C	72.3886	85.4889	99.9789	109.461	105.179	89.9611
ENSG00000185885.11	IFITM1	9.39072	11.482	9.05483	2.6891	5.22448	4.02675
ENSG00000185888.5	PRSS38	0	0	0	0	0	0
ENSG00000185894.4	BPY2C	0	0	0	0	0	0
ENSG00000185896.9	LAMP1	29.8283	34.932	46.2591	48.5165	50.0138	36.0664
ENSG00000185897.6	FFAR3	0	0.157811	0	0	0.021581	0.044963
ENSG00000185899.1	TAS2R60	0	0.051779	0.271674	0	0	0
ENSG00000185900.5	POMK	22.4551	35.1434	25.2805	34.8486	30.6418	29.8438
ENSG00000185903.9	OR11N1P	0.051053	0	0	0	0	0
ENSG00000185904.7	LINC00839	0.240838	0.295912	0.174236	0.127146	0.217674	0.103735
ENSG00000185905.3	C16orf54	0.012894	0	0.016619	0	0.0144	0
ENSG00000185909.10	KLHDC8B	3.58441	4.58049	5.96823	5.14941	5.42381	4.93041
ENSG00000185915.4	KLHL34	0	0	0	0	0.026002	0
ENSG00000185917.9	SETD4	18.2402	21.475	19.5488	20.9194	20.6384	27.7859
ENSG00000185920.11	PTCH1	11.9749	10.1484	5.70668	9.80713	8.8609	288.418
ENSG00000185924.6	RTN4RL1	0.355972	0.869412	1.22044	0.892328	0.800729	0.65067
ENSG00000185926.1	OR4C46	0	0	0	0	0	0
ENSG00000185928.7	PAGR1	26.372	26.5023	38.1646	33.3392	30.5589	27.3145
ENSG00000185933.6	CALHM1	0.021454	0.079443	0.055418	0.075679	0.024052	0.02959
ENSG00000185940.9	KRTAP5-5	0	0	0	0	0	0
ENSG00000185942.7	NKAIN3	0	0	0	0	0	0
ENSG00000185945.9	NXF2B	0.043633	0.008941	0	0.061452	0	0
ENSG00000185946.11	RNPC3	5.13929	4.49769	2.42128	4.00703	5.04554	3.59989
ENSG00000185947.10	ZNF267	13.6913	20.9561	12.9881	15.6728	13.4912	13.5913
ENSG00000185950.7	IRS2	6.97734	11.4638	12.0115	11.5146	9.46485	9.73449
ENSG00000185955.4	C7orf61	1.07136	1.98844	3.16014	1.07964	1.90879	1.94889
ENSG00000185958.5	FAM186A	0.032907	0.010823	0	0	0.035901	0
ENSG00000185960.8	SHOX	0	0	0	0	0	0
ENSG00000185962.1	LCE3A	0	0	0	0	0	0
ENSG00000185963.9	BICD2	10.4548	13.6897	13.1628	13.4296	13.0846	12.934
ENSG00000185966.3	LCE3E	0	0	0	0	0	0
ENSG00000185972.4	CCIN	0.178563	0.109403	0.206188	0	0.039538	0
ENSG00000185973.6	TMLHE	9.00827	16.876	6.96891	10.4554	10.5551	13.1474
ENSG00000185974.6	GRK1	0.049908	0	0.025801	0.042267	0.011205	0
ENSG00000185978.4	H2AFB3	0.059914	0.266167	0.42152	0.401644	0.338057	0.24487
ENSG00000185982.6	DEFB128	0	0	0	0	0	0
ENSG00000185985.7	SLITRK2	7.97354	17.497	10.7514	16.6482	13.662	16.0716
ENSG00000185986.10	SDHAP3	4.63781	10.2015	8.51017	9.46727	8.24313	11.0195
ENSG00000185988.7	PLK5	0.130027	0.065951	0.253198	0.12614	0.195037	0.089612
ENSG00000185989.9	RASA3	2.09989	2.90441	2.57459	2.46438	3.63713	2.96302
ENSG00000185990.6	F8A3	7.50851	5.20243	16.0264	9.0852	11.3239	0
ENSG00000186001.8	LRCH3	14.4746	17.4187	17.103	20.8193	15.8526	18.1241
ENSG00000186007.5	LEMD1	0	0.245196	0	0	0	0
ENSG00000186008.6	RPS4XP21	0	0.218004	0.229114	0.426561	0.0637	0
ENSG00000186009.4	ATP4B	0	0.029803	0	0	0.026799	0
ENSG00000186010.14	NDUFA13	124.914	157.224	161.457	115.985	123.085	99.2586
ENSG00000186017.10	ZNF566	11.6739	17.7707	14.4885	15.7479	13.9225	20.7514
ENSG00000186019.10	AC084219.4	14.9491	10.7627	12.3935	15.4213	12.3622	12.0642
ENSG00000186020.8	ZNF529	35.9969	52.6539	26.9755	46.4796	35.1728	46.8102
ENSG00000186026.6	ZNF284	5.60086	10.4498	6.22244	7.53829	6.04856	7.58873
ENSG00000186038.5	HTR3E	0	0.022259	0	0	0	0
ENSG00000186047.9	DLEU7	0	0.0201	0	0.146342	0	0.045149
ENSG00000186049.4	KRT73	0	0	0	0	0	0
ENSG00000186051.4	TAL2	0.824747	2.56086	0.69891	0.562433	0.65661	1.1283
ENSG00000186056.5	MATN1-AS1	0.714376	1.43975	2.23303	1.09289	1.46431	2.03972
ENSG00000186063.8	AIDA	34.5566	57.8785	48.3756	69.4787	47.8212	46.2877
ENSG00000186073.7	C15orf41	9.55107	8.80336	12.0493	10.5846	7.12223	14.3073
ENSG00000186074.14	CD300LF	0	0	0	0	0	0
ENSG00000186075.8	ZPBP2	0	0	0	0	0	0
ENSG00000186076.4	RP11-887P2.3	4.48302	4.85427	1.57321	2.70236	3.13369	3.66871
ENSG00000186081.7	KRT5	0.039604	0.09752	0.440489	0	0.044205	0.138945
ENSG00000186082.9	KRT18P14	0	0	0	0	0	0
ENSG00000186086.12	NBPF6	0	0	0	0	0.052692	0
ENSG00000186088.11	GSAP	1.2562	4.12588	1.22385	1.95616	1.72872	2.30011
ENSG00000186090.6	HTR3D	0	0	0	0	0	0
ENSG00000186092.4	OR4F5	0	0	0	0	0	0
ENSG00000186094.12	AGBL4	0	0	0.028794	0	0.009168	0.022462
ENSG00000186103.3	ARGFX	0	0	0	0	0	0
ENSG00000186104.6	CYP2R1	5.66817	6.91137	5.40756	8.06491	5.15393	7.42761
ENSG00000186105.7	LRRC70	0.467487	0.48695	0.136262	0.335204	0.883999	1.41364
ENSG00000186106.7	ANKRD46	18.0184	17.977	9.27721	22.0276	20.6434	16.2
ENSG00000186111.4	PIP5K1C	4.59329	6.4594	8.03148	8.76182	7.81391	5.78154
ENSG00000186113.1	OR5D14	0	0	0	0	0	0
ENSG00000186115.8	CYP4F2	0.075211	0.055456	0.109586	0	0.016736	0.351473
ENSG00000186117.2	OR5L1	0	0	0	0	0	0
ENSG00000186118.7	TEX38	0.284476	0.146013	0.204246	0.113047	0.095639	0.05586
ENSG00000186119.6	OR5D18	0	0	0	0	0	0
ENSG00000186124.3	OR9M1P	0	0	0	0	0	0
ENSG00000186130.4	ZBTB6	5.97035	7.76748	3.77037	6.29138	5.30712	5.34834
ENSG00000186132.10	C2orf76	6.18009	5.15757	2.84166	6.35962	5.74017	7.06015
ENSG00000186136.1	TAS2R42	0	0	0	0	0	0
ENSG00000186141.4	POLR3C	34.3743	32.9515	37.0232	43.9548	39.9553	36.6532
ENSG00000186143.6	C2orf53	0.034476	0	0	0	0.019105	0.072683
ENSG00000186146.1	DEFB131	0	0	0	0	0	0
ENSG00000186148.7	AC013271.3	0	0	0.161891	0	0.012626	0
ENSG00000186150.3	UBL4B	0.072272	0.352011	0.215117	0.202641	0.158308	0.298584
ENSG00000186152.6	LILRP1	0	0	0	0	0	0.149268
ENSG00000186153.12	WWOX	8.94795	12.0036	15.3295	11.7569	9.53903	10.8945
ENSG00000186160.4	CYP4Z1	0.072951	0.089358	0	0.076921	0	0.10053
ENSG00000186162.6	CIDECP	8.34795	6.49408	9.10905	8.58524	8.28347	7.49059
ENSG00000186163.5	U66059.29	0.016849	0	0.129828	0	0	0
ENSG00000186166.4	CCDC84	15.6055	13.7954	14.5618	18.7001	20.7709	26.0019
ENSG00000186174.8	BCL9L	4.07335	8.10107	5.00876	3.34653	9.0333	5.45001
ENSG00000186184.11	POLR1D	55.5807	58.132	56.1293	49.138	57.1578	47.16
ENSG00000186185.9	KIF18B	23.5095	41.005	35.945	40.0172	36.3073	37.6267
ENSG00000186187.7	ZNRF1	5.13801	9.16083	11.1625	9.98608	9.08682	8.67351
ENSG00000186188.6	FFAR4	0.035811	0.066423	0.046328	0.047683	0.113105	0.037051
ENSG00000186190.7	BPIFB3	0	0	0.064195	0	0	0
ENSG00000186191.7	BPIFB4	0.031596	0	0.040615	0	0	0
ENSG00000186193.7	SAPCD2	14.1227	24.0093	28.5028	21.9922	17.2069	22.4583
ENSG00000186197.8	EDARADD	4.52726	5.45502	5.69795	4.7634	4.78007	3.11523
ENSG00000186198.3	SLC51B	0	0.053031	0.445229	0	0.047028	0
ENSG00000186204.10	CYP4F12	0	0	0	0.846563	0	0
ENSG00000186205.8	MARC1	13.5659	10.7028	12.2406	15.3915	14.5226	11.9577
ENSG00000186207.4	LCE5A	0	0.064054	0	0	0	0
ENSG00000186212.2	SOWAHB	2.01566	2.98672	2.79101	2.49389	1.4504	2.56248
ENSG00000186222.3	BLOC1S4	10.9393	13.8141	20.5577	14.2268	11.5856	14.4221
ENSG00000186223.4	SSU72P4	0	0	0	0	0	0
ENSG00000186226.7	LCE1E	0	0	0.165801	0.091455	0	0
ENSG00000186230.6	ZNF749	31.1172	40.6493	48.5907	41.4628	25.2873	40.3488
ENSG00000186231.12	KLHL32	0.287427	0.308466	0.419454	0.233731	0.500459	0.512553
ENSG00000186232.2	SSU72P3	0	0	0	0	0	0
ENSG00000186234.7	FAM86MP	0	0	0	0	0	0
ENSG00000186235.6	AC016757.3	0.132609	0	0	0	0	0.127056
ENSG00000186244.6	RP11-1079K10.1	1.48064	0.701026	0	0	0	4.42816
ENSG00000186260.12	MKL2	7.29564	11.4723	5.85394	11.1124	10.2572	8.25877
ENSG00000186265.5	BTLA	0.156498	0.087701	0.026218	0.042953	0.022768	0.268905
ENSG00000186268.3	OR10D4P	0	0	0	0	0	0
ENSG00000186272.8	ZNF17	12.7677	14.8525	11.2773	16.7695	15.7691	13.8088
ENSG00000186275.7	NBPF12	5.12484	5.1455	20.751	10.8765	6.06953	5.05842
ENSG00000186280.5	KDM4D	1.94019	2.43491	3.65753	2.9705	2.47042	2.09815
ENSG00000186281.8	GPAT2	0.04677	0.046239	0.07544	0.01649	0.086473	0.019919
ENSG00000186283.9	TOR3A	25.5273	21.5945	27.7695	30.0058	22.2082	23.645
ENSG00000186288.4	PABPC1L2A	0	0.044437	0	0	0	0
ENSG00000186297.7	GABRA5	0.083883	0.251129	0.220626	0.291356	0.375326	0.231356
ENSG00000186298.7	PPP1CC	142.621	122.787	146.236	200.246	123.975	152.151
ENSG00000186300.7	ZNF555	1.61461	3.44005	7.05448	2.36335	2.13757	3.91105
ENSG00000186301.7	MST1P2	1.06354	4.11361	2.23825	1.77963	1.8482	3.17216
ENSG00000186306.1	OR10T2	0	0	0	0	0	0
ENSG00000186310.9	NAP1L3	0.19594	0.12868	0.134675	0.128874	0.087504	0.198128
ENSG00000186312.6	CA5BP1	16.9559	26.1798	20.0393	26.5663	20.919	21.9522
ENSG00000186314.7	PRELID2	5.26709	11.9676	5.27997	6.14005	7.50724	6.50568
ENSG00000186318.12	BACE1	12.6756	17.493	13.5673	16.3552	17.5926	17.4222
ENSG00000186322.9	RP13-608F4.1	0	0	0	0.13398	0.045685	0
ENSG00000186326.3	RGS9BP	0.978374	1.62781	1.61528	1.68494	1.63062	1.53758
ENSG00000186328.4	RP11-140K17.2	0	0	0	0	0	0
ENSG00000186329.5	TMEM212	0	0.022679	0	0	0	0
ENSG00000186334.5	SLC36A3	0.089669	0.299983	0.087932	0.038476	0.182737	0.282379
ENSG00000186335.4	SLC36A2	0.03336	0	0	0	0	0.0188
ENSG00000186340.10	THBS2	0.183252	0.274261	0.317142	0.121994	0.158596	0.223149
ENSG00000186350.8	RXRA	5.57775	10.6213	10.4719	10.7573	8.67036	9.80173
ENSG00000186352.4	ANKRD37	4.08586	9.27633	2.83402	3.20722	2.56826	5.68816
ENSG00000186354.6	C9orf47	0.345292	0.188405	0.152874	0.515495	0.118885	0.47027
ENSG00000186364.7	NUDT17	3.35049	4.80847	2.49699	3.34549	5.12788	3.83852
ENSG00000186367.5	KIAA1024L	0.085927	0.070449	0.03687	0.020172	0.047862	0.098721
ENSG00000186369.5	LINC00643	0.03261	0	0	0	0	0.121517
ENSG00000186376.10	ZNF75D	3.83476	4.32878	2.92021	4.49983	3.30153	3.70525
ENSG00000186377.6	CYP4X1	5.83563	8.57036	9.82336	9.91053	6.61994	7.56918
ENSG00000186393.5	KRT26	0	0	0	0	0	0
ENSG00000186395.6	KRT10	6.74414	8.71361	8.97724	10.488	9.59892	9.91724
ENSG00000186399.8	GOLGA8R	0.041595	0.502183	0	0.145537	0.106482	0.524995
ENSG00000186400.3	OR10X1	0	0	0	0	0	0
ENSG00000186407.4	CD300E	0.027722	0	0	0	0.020773	0
ENSG00000186409.10	CCDC30	0.801675	1.3085	2.37979	1.54615	1.99274	1.06938
ENSG00000186416.8	NKRF	28.3395	36.1791	27.202	33.6102	30.4063	32.2584
ENSG00000186417.9	GLDN	0.609526	1.12217	0.663379	0.935762	1.01685	1.24813
ENSG00000186431.14	FCAR	0	0.029923	0	0	0	0
ENSG00000186432.4	KPNA4	18.3875	19.579	15.4383	19.4598	19.4343	15.9599
ENSG00000186439.8	TRDN	0.021304	0	0	0	0.016025	0.009798
ENSG00000186440.1	OR6P1	0	0	0	0	0	0
ENSG00000186442.6	KRT3	0.014615	0	0	0	0.04882	0
ENSG00000186446.7	ZNF501	4.01006	4.31305	4.87127	4.47349	2.26275	3.22015
ENSG00000186448.10	ZNF197	6.71381	8.46019	7.05439	6.92506	7.44059	6.91844
ENSG00000186451.1	SPATA12	0.027855	0	0.017934	0.078484	0.077629	0.09601
ENSG00000186452.6	TMPRSS12	0	0.030737	0	0	0	0
ENSG00000186453.8	FAM228A	0.079344	0.069558	0	0.195061	0.175085	0.109321
ENSG00000186458.4	DEFB132	0.016122	0	0	0	0	0
ENSG00000186462.7	NAP1L2	0.50309	0.096719	0.016871	0.461266	0.263075	0.273031
ENSG00000186466.4	AQP7P1	0	0	0.034331	0	0	0
ENSG00000186468.8	RPS23	878.804	1263.02	1033.19	854.807	1296.1	695.741
ENSG00000186469.4	GNG2	1.56261	2.7246	3.12532	3.54679	3.01572	2.79201
ENSG00000186470.9	BTN3A2	7.25536	11.7333	8.82838	9.21416	8.70415	8.51718
ENSG00000186471.8	AKAP14	0	0	0	0	0	0
ENSG00000186472.15	PCLO	1.46856	2.91258	1.34336	2.73452	2.56033	2.02239
ENSG00000186474.11	KLK12	0	0	0	0	0.102224	0
ENSG00000186479.4	RGS7BP	0.237957	0.39144	0	0.395485	0.565383	0.232997
ENSG00000186480.8	INSIG1	41.8015	117.864	54.3395	74.1418	60.3356	95.9852
ENSG00000186481.11	ANKRD20A5P	3.12591	2.71365	2.40212	3.36337	3.90964	4.11092
ENSG00000186487.13	MYT1L	0	0.01095	0.02628	0	0.163367	0
ENSG00000186493.7	C5orf38	0	0	0	0	0	0
ENSG00000186496.6	ZNF396	0.904096	2.19314	0.810578	0.980749	0.670379	1.05379
ENSG00000186501.10	TMEM222	25.6818	32.3214	44.8404	43.479	34.2321	44.3685
ENSG00000186508.4	OR9I2P	0	0	0	0	0	0
ENSG00000186509.3	OR9Q1	0	0	0	0	0	0
ENSG00000186510.7	CLCNKA	0.034556	0.128955	0	0.089454	0.055972	0.07379
ENSG00000186513.2	OR9Q2	0	0	0	0	0	0
ENSG00000186517.9	ARHGAP30	0.279212	0.392979	0.364409	0.171584	0.189352	0.728557
ENSG00000186522.10	SEPT10	23.8853	24.4191	13.3851	26.7245	18.7872	17.8465
ENSG00000186523.10	FAM86B1	2.40826	3.24451	5.79532	4.08577	3.66175	4.70221
ENSG00000186526.8	CYP4F8	0	0	0	0	0.010832	0
ENSG00000186529.10	CYP4F3	0.794212	0.054229	0.156288	0.079509	0.060944	0.07759
ENSG00000186530.13	XKR5	0.045285	0.256647	0.150999	0.109575	0.102306	0.214157
ENSG00000186532.7	SMYD4	10.468	14.7128	14.1979	14.7723	12.0572	14.5683
ENSG00000186543.7	CROCCP5	0	0	0	0	0	0
ENSG00000186562.7	DEFB105A	0	0	0	0	0	0
ENSG00000186564.5	FOXD2	0.901613	1.91555	1.50273	1.40878	1.4235	2.08597
ENSG00000186566.7	GPATCH8	20.878	22.0883	16.323	19.446	21.9727	17.4529
ENSG00000186567.8	CEACAM19	4.87757	6.89736	6.26844	7.88333	4.59084	8.11431
ENSG00000186572.2	DEFB107A	0	0	0	0	0	0
ENSG00000186575.13	NF2	27.1019	27.4907	36.1719	35.5249	34.6799	26.9583
ENSG00000186577.7	C6orf1	3.7868	5.24144	3.74186	5.89256	5.92632	5.56308
ENSG00000186579.2	DEFB106A	0	0	0	0	0	0
ENSG00000186583.7	SPATC1	0	0	0	0.082459	0	0
ENSG00000186591.7	UBE2H	15.6096	18.4119	12.774	18.7857	16.0328	14.9917
ENSG00000186594.8	MIR22HG	7.46159	4.69905	8.61783	6.61426	6.41123	7.30209
ENSG00000186599.7	DEFB105B	0	0	0	0	0	0
ENSG00000186603.4	HPDL	0.953609	0.857112	1.09701	1.31253	0.816475	0.91171
ENSG00000186615.6	KTN1-AS1	2.75908	2.55176	4.48276	3.42775	2.513	2.509
ENSG00000186625.9	KATNA1	22.6353	19.4213	16.4864	18.8436	15.9716	17.3335
ENSG00000186628.8	FSD2	0.428674	0.070382	0.254152	0.154161	0.077043	0.119812
ENSG00000186635.10	ARAP1	26.1772	37.7618	55.8161	53.4445	25.6409	41.8194
ENSG00000186638.11	KIF24	3.6149	4.86858	4.68185	5.18831	4.87023	4.5591
ENSG00000186642.11	PDE2A	0.20323	0.804511	0.502426	0.870121	0.236479	0.759403
ENSG00000186645.6	SPDYE9P	0.064425	0	0	0.071484	0	0
ENSG00000186648.10	LRRC16B	0.110964	0.618196	0.380376	0.539676	0.431586	0.514217
ENSG00000186652.5	PRG2	0	0.164971	0.276596	0.152198	0	0.076009
ENSG00000186654.16	PRR5	4.36383	5.70644	5.84629	6.25311	5.5012	7.15205
ENSG00000186660.14	ZFP91	25.9353	35.8793	31.485	39.899	32.4837	29.4251
ENSG00000186665.8	C17orf58	14.3704	21.7832	15.9078	22.2338	16.5778	20.3431
ENSG00000186666.4	BCDIN3D	8.24715	10.7956	14.2652	11.9617	9.42695	11.7917
ENSG00000186675.5	MAGEE2	0.01502	0	0	0	0	0
ENSG00000186676.3	EEF1GP1	0.028974	0.035107	0	0	0	0.119634
ENSG00000186678.7	RP11-266I3.7	0	0	0	0	0	0
ENSG00000186684.8	CYP27C1	1.7693	2.0483	2.88432	2.32922	1.39722	2.28288
ENSG00000186687.11	LYRM7	5.734	5.27284	4.81194	12.3244	6.82933	4.81266
ENSG00000186704.8	DTX2P1	0.159451	2.01297	0.140853	1.72837	0.229553	0.388445
ENSG00000186710.7	CCDC42B	0.863091	1.25545	0.825829	1.21427	1.384	0.69335
ENSG00000186714.8	CCDC73	0.033371	0.092905	0.053995	0.058925	0.103315	0.115096
ENSG00000186715.6	MST1L	0.602716	1.86479	0.798281	0.831066	0.355744	2.28586
ENSG00000186716.15	BCR	19.0682	30.2238	47.9266	39.541	32.4928	28.5624
ENSG00000186723.2	OR10H1	0	0	0	0	0	0
ENSG00000186732.9	MPPED1	0	0.076417	0.375217	0.20063	0.042046	0.188299
ENSG00000186743.2	TPI1P3	0	0	0	0	0	0.17348
ENSG00000186765.7	FSCN2	0.60189	2.48136	1.30075	0.778001	1.43902	2.20317
ENSG00000186766.7	FOXI2	0	0	0	0	0	0
ENSG00000186767.5	SPIN4	2.90668	3.9547	3.51289	3.82167	3.0042	3.24904
ENSG00000186777.7	ZNF732	0.046557	0	0	0	0	0
ENSG00000186787.7	SPIN2B	3.68385	4.24514	2.29652	3.92817	5.82595	2.80369
ENSG00000186788.8	SPATA31D3	0	0	0	0	0	0
ENSG00000186790.4	FOXE3	0.157046	0	0.089586	0.245414	0.077331	0
ENSG00000186792.11	HYAL3	1.82713	4.58435	6.23095	5.40707	3.30581	9.06531
ENSG00000186795.1	KCNK18	0	0	0	0	0	0
ENSG00000186803.3	IFNA10	3.56704	0.749567	3.75622	0.358253	0.364673	0.120356
ENSG00000186806.5	VSIG10L	0.685081	1.08358	1.51359	1.67046	1.24701	1.26921
ENSG00000186807.9	ANXA8L2	0	0	0	0	0.144748	0
ENSG00000186810.7	CXCR3	0.04406	0	0	0.123661	0	0.030345
ENSG00000186812.8	ZNF397	7.57306	10.0884	11.0904	16.0878	9.74463	12.7182
ENSG00000186814.8	ZSCAN30	3.87385	8.7988	5.02315	8.56166	7.55224	10.8962
ENSG00000186815.8	TPCN1	5.45349	12.3876	8.99746	7.96769	10.9167	8.63987
ENSG00000186818.8	LILRB4	0.008001	0	0	0	0	0
ENSG00000186825.3	C2orf27B	0	0	0	0	0	0
ENSG00000186827.6	TNFRSF4	0.02076	0.126817	0.405066	0	0.137207	0.114398
ENSG00000186831.7	KRT17P2	0.274997	0	0.068218	0	0	0
ENSG00000186832.4	KRT16	0.02171	0.055395	0.232577	0	0.023875	0.089716
ENSG00000186834.2	HEXIM1	34.4984	35.7365	43.3221	40.5549	37.644	35.776
ENSG00000186838.9	SELV	0.041606	0.992078	0.830309	1.83125	0.320794	0.653053
ENSG00000186842.4	LINC00846	0.850694	1.47589	1.26686	0.972747	0.5894	1.11757
ENSG00000186844.4	LCE1A	0	0	0	0	0	0
ENSG00000186847.5	KRT14	0.042859	0	0	0.090244	0.104966	0
ENSG00000186854.6	TRABD2A	3.70998	5.4048	4.08193	5.17028	5.21681	5.77339
ENSG00000186860.3	KRTAP17-1	0	0	0	0	0	0
ENSG00000186862.13	PDZD7	0.623326	0.983102	0.916908	1.12232	0.799281	0.87014
ENSG00000186866.12	POFUT2	26.9087	30.4337	40.9056	38.1375	27.7826	34.6396
ENSG00000186867.6	QRFPR	2.61741	4.4384	4.53868	4.04712	3.51661	5.14751
ENSG00000186868.11	MAPT	1.61507	6.43423	2.37332	3.74022	4.18381	3.50641
ENSG00000186871.5	ERCC6L	8.41	9.09043	4.90398	8.36669	7.69392	7.58822
ENSG00000186881.2	OR13F1	0	0	0	0	0	0
ENSG00000186886.5	OR5D3P	0	0	0	0	0	0
ENSG00000186889.5	TMEM17	1.69354	1.78186	1.50581	1.86954	1.4882	2.20276
ENSG00000186891.9	TNFRSF18	0	0.079653	0.12751	0	0.133112	0
ENSG00000186895.2	FGF3	0	0	0	0	0	0
ENSG00000186897.3	C1QL4	1.06395	2.8759	1.66557	2.03493	1.67848	2.90998
ENSG00000186907.3	RTN4RL2	0.802813	1.97234	2.22349	1.08672	1.32171	1.17052
ENSG00000186908.10	ZDHHC17	23.8426	28.9802	17.6081	35.2527	20.4433	28.7444
ENSG00000186910.3	SERPINA11	0	0	0	0	0	0
ENSG00000186912.5	P2RY4	0.196102	0.079781	0	0.152903	0.119795	0.270128
ENSG00000186918.9	ZNF395	11.563	34.8929	16.8984	18.3747	14.098	24.5638
ENSG00000186919.8	ZACN	1.57916	2.79562	4.78892	3.69426	3.54671	3.25631
ENSG00000186924.2	KRTAP22-1	0	0	0	0	0	0
ENSG00000186925.6	KRTAP19-6	0	0	0	0	0	0
ENSG00000186930.3	KRTAP6-2	0	0	0	0	0	0
ENSG00000186940.6	CHCHD2P9	0	0.170096	0	0	0	0
ENSG00000186943.1	OR13C8	0	0	0	0	0	0
ENSG00000186951.12	PPARA	4.68195	7.05321	3.36935	4.18026	4.76649	3.4019
ENSG00000186952.10	TMEM232	1.68597	1.44939	1.60166	0.850434	0.881944	2.91431
ENSG00000186960.6	C14orf23	0.214419	0.158603	0.236527	0.208364	0.181491	0
ENSG00000186965.3	KRTAP19-2	0	0	0	0	0	0
ENSG00000186967.6	KRTAP19-4	0	0	0	0	0	0
ENSG00000186970.3	KRTAP15-1	0	0	0	0	0	0
ENSG00000186971.2	KRTAP13-4	0	0	0	0	0	0
ENSG00000186973.6	FAM183A	0.135559	0.594731	0.805316	0.912062	1.96685	0.777388
ENSG00000186976.10	EFCAB6	1.86252	1.57254	1.27982	0.842209	0.700213	1.11696
ENSG00000186977.2	KRTAP19-5	0	0.66491	0	0	0	0
ENSG00000186980.5	KRTAP23-1	0	0	0	0	0	0
ENSG00000186994.7	KANK3	0.914094	2.09643	1.17819	1.68709	0.54403	2.52908
ENSG00000186998.11	EMID1	0.396199	1.78822	1.53953	1.20118	0.884224	1.24841
ENSG00000187003.5	ACTL7A	0	0	0	0.107762	0.112032	0
ENSG00000187005.3	KRTAP21-1	0	0	0	0	0	0
ENSG00000187008.2	PKD1L3	0.006066	0.060187	0.015738	0.034314	0.027428	0.075339
ENSG00000187010.14	RHD	0	0	0	0	0	0
ENSG00000187012.6	LINC00207	0	0	0	0	0	0
ENSG00000187013.2	C17orf82	0.023671	0.605538	0.30207	0.298724	0.337266	0.325993
ENSG00000187017.10	ESPN	0.290577	0.575008	0.082897	0.336357	0.072049	0.05052
ENSG00000187021.10	PNLIPRP1	0	0	0	0.070492	0.010706	0.13111
ENSG00000187024.9	PTRH1	1.71655	2.83812	2.08381	2.89404	3.50407	1.7931
ENSG00000187026.2	KRTAP21-2	1.21019	0.549809	0	2.03893	1.05738	0
ENSG00000187033.5	SAMD7	0.02231	0.034862	0	0	0	0
ENSG00000187037.4	GPR141	0	0	0	0	0	0
ENSG00000187045.12	TMPRSS6	0.010468	0	0.040568	0.029543	0.01174	0
ENSG00000187048.8	CYP4A11	0	0	0	0	0.054078	0
ENSG00000187049.5	TMEM216	13.7792	13.2646	18.3367	16.6421	10.3831	16.4934
ENSG00000187051.4	RPS19BP1	44.4259	33.8818	44.8809	36.6125	32.1871	34.7354
ENSG00000187054.10	TMPRSS11A	0.020057	0	0	0.019567	0.015484	0
ENSG00000187060.5	RP11-187C18.3	0	0	0	0	0.889164	0
ENSG00000187066.4	AP003068.6	0.069639	0.105381	1.21428	0.218673	0.139529	0.053379
ENSG00000187068.2	C3orf70	1.3047	1.65892	1.87268	1.78575	1.6209	1.37607
ENSG00000187079.10	TEAD1	17.0022	22.5345	18.8362	26.633	20.6444	18.2288
ENSG00000187080.7	OR2AK2	0	0	0	0	0	0
ENSG00000187082.2	DEFB106B	0	0	0	0	0	0
ENSG00000187091.9	PLCD1	0.554259	1.64043	0.6058	2.97736	0.825054	1.07997
ENSG00000187094.7	CCK	0.797115	1.14687	0.528181	0.600814	0.16628	1.16705
ENSG00000187097.8	ENTPD5	4.90908	9.56262	9.18598	7.85324	6.30546	8.89303
ENSG00000187098.10	MITF	1.85543	3.20703	1.99828	2.89908	3.37932	2.1321
ENSG00000187103.3	FUNDC2P3	0	0	0	0	0	0
ENSG00000187105.4	HEATR4	0.074757	0.381173	0.326288	0.039582	0.220536	0.283592
ENSG00000187109.9	NAP1L1	179.55	198.852	125.096	180.895	188.598	136.133
ENSG00000187116.9	LILRA5	0	0	0	0	0.078851	0
ENSG00000187118.8	CMC1	2.01638	3.74398	3.45691	2.36788	2.56769	1.77767
ENSG00000187122.12	SLIT1	0.76942	1.23137	0.981974	0.57709	0.942386	1.19023
ENSG00000187123.10	LYPD6	2.3567	3.49625	2.01431	3.21213	2.78829	3.31655
ENSG00000187134.8	AKR1C1	1.5963	2.27042	0.925945	2.226	0.563979	1.69487
ENSG00000187135.7	VSTM2B	1.05288	7.57001	1.15526	1.37282	2.25111	3.97875
ENSG00000187140.4	FOXD3	3.25291	4.01152	8.27155	4.34334	2.9464	4.41489
ENSG00000187144.7	SPATA21	0.089152	0.308693	0.473825	0.226627	0.260695	0.258274
ENSG00000187145.10	MRPS21	56.6197	62.3763	67.3944	75.3119	63.5061	72.1335
ENSG00000187147.13	RNF220	57.0052	58.4279	51.6219	51.7237	59.9465	53.8885
ENSG00000187151.3	ANGPTL5	0	0	0	0	0	0
ENSG00000187156.4	LINC00221	0	0	0	0	0	0
ENSG00000187164.13	KIAA1598	15.8544	15.8428	11.0628	19.4224	14.1054	16.4069
ENSG00000187166.1	H1FNT	0	0	0	0	0	0
ENSG00000187170.4	LCE4A	0	0	0	0	0	0
ENSG00000187172.11	BAGE2	0	0.04529	0.023681	0.05175	0.086257	0.035409
ENSG00000187173.3	LCE2A	0	0	0	0	0	0
ENSG00000187175.5	KRTAP12-1	0	0	0	0	0	0
ENSG00000187180.3	LCE2C	0	0	0	0	0	0
ENSG00000187185.3	CTD-2600O9.1	0	0	0	0	0	0
ENSG00000187186.10	RP11-195F19.5	2.79666	7.43446	4.19992	6.99843	1.03898	15.937
ENSG00000187187.9	ZNF546	8.83841	8.25548	6.31733	9.55331	7.45227	9.66589
ENSG00000187189.9	TSPYL4	13.5499	15.3705	16.6326	19.2561	13.6056	15.8526
ENSG00000187191.10	DAZ3	0	0	0	0	0	0
ENSG00000187193.8	MT1X	40.6997	82.9612	35.0768	46.2158	55.4969	47.0972
ENSG00000187210.8	GCNT1	2.67418	4.85662	1.8644	3.24764	4.11848	3.37953
ENSG00000187223.3	LCE2D	0	0	0	0	0	0
ENSG00000187229.3	RP11-161I2.1	0	0	0.021483	0	0	0.023054
ENSG00000187231.9	SESTD1	17.9492	26.2027	14.7541	21.6793	25.7713	18.2986
ENSG00000187238.5	LCE3B	0	0	0	0	0	0
ENSG00000187239.12	FNBP1	20.343	25.7806	21.7753	27.5635	24.4822	20.952
ENSG00000187240.9	DYNC2H1	11.1579	17.6264	9.67246	20.2444	13.0789	12.5171
ENSG00000187242.4	KRT12	0.037365	0	0	0.05252	0	0
ENSG00000187243.12	MAGED4B	0	3.86721	5.94868	6.79483	1.53884	5.48307
ENSG00000187244.6	BCAM	3.47487	6.10855	5.5251	4.18194	4.52764	4.66672
ENSG00000187257.10	RSBN1L	7.73743	9.73363	5.54946	8.96172	8.60221	7.65955
ENSG00000187258.9	NPSR1	0	0	0	0	0	0
ENSG00000187260.11	WDR86	0.231952	0.359999	0.657056	0.340049	0.441531	1.04706
ENSG00000187266.9	EPOR	2.08252	4.69706	3.24071	3.12052	2.12807	3.62013
ENSG00000187268.7	FAM9C	0	0.059676	0.012487	0	0.010849	0
ENSG00000187272.4	KRTAP9-8	0	0	0	0	0	0
ENSG00000187288.6	CIDEC	0.207237	0.035849	0.601188	0.222998	0.286511	0.062077
ENSG00000187323.7	DCC	0	0	0	0	0.010336	0.455144
ENSG00000187325.4	TAF9B	13.5454	10.0672	8.33651	12.4001	15.8698	8.99758
ENSG00000187372.9	PCDHB13	0.018573	0.081019	0	0.026225	0.021035	0.056651
ENSG00000187391.13	MAGI2	0.532871	0.988501	0.558489	0.744372	0.528753	0.75845
ENSG00000187398.7	LUZP2	0.006292	0	0	0	0	0
ENSG00000187416.7	LHFPL3	0	0.023086	0	0	0	0
ENSG00000187446.7	CHP1	20.2293	25.2316	25.9813	32.7053	32.7959	26.4051
ENSG00000187456.9	RDM1	2.79672	12.3992	4.44763	6.46908	5.7678	10.1635
ENSG00000187461.5	AL583828.1	0	0	0	0	0	0
ENSG00000187472.3	RP11-67P15.1	0	0	0	0	0	0
ENSG00000187474.4	FPR3	0	0	0	0	0	0
ENSG00000187475.4	HIST1H1T	5.29276	1.29863	3.05155	1.52717	3.00675	1.88084
ENSG00000187479.4	C11orf96	3.09034	10.2474	5.69622	4.07484	4.59083	6.38735
ENSG00000187481.2	HSD3BP1	0	0.127972	0	0	0.076125	0
ENSG00000187483.5	SERPINA13P	0	0	0	0	0	0
ENSG00000187486.5	KCNJ11	2.67949	6.93365	3.92613	4.17514	3.56785	6.81633
ENSG00000187492.4	CDHR4	0	0.095595	0.280021	0.019065	0	0.089341
ENSG00000187498.10	COL4A1	10.4361	18.3446	8.90532	17.6874	13.9001	15.8857
ENSG00000187504.6	RPL7P48	0	0	0	0	0	0
ENSG00000187510.3	PLEKHG7	0	0.04456	0	0	0.020262	0.037285
ENSG00000187513.8	GJA4	0	0.045355	0	0	0	0.051923
ENSG00000187514.10	PTMA	176.948	290.272	219.238	225.671	260.222	184.136
ENSG00000187516.5	CXorf27	0	0	0	0	0	0
ENSG00000187522.9	HSPA14	84.6809	88.916	114.282	120.136	83.3271	105.321
ENSG00000187527.6	ATP13A5	0.023843	0.039352	0	0.061472	0	0
ENSG00000187531.9	SIRT7	27.9941	30.0724	47.4018	36.2211	28.1654	42.8717
ENSG00000187533.9	C4orf40	0	0	0	0	0	0
ENSG00000187534.5	CTC-471F3.4	0.822462	1.10439	0.113249	0.178718	0.186004	0.194537
ENSG00000187535.9	IFT140	7.29658	14.694	7.52905	8.58242	9.59922	9.67888
ENSG00000187536.4	TPM3P7	0.193073	0.07531	0	0	0.131827	0
ENSG00000187537.9	POTEM	0.00875	0.010928	0.034284	0.056022	0.03989	0
ENSG00000187545.5	PRAMEF10	0	0	0	0	0	0
ENSG00000187546.9	AGMO	0.126397	0	0	0.116828	0	0
ENSG00000187550.4	SBK2	0.191722	0.43965	0	0.213561	0.368885	0.579908
ENSG00000187553.5	CYP26C1	0	0	0	0.064415	0	0
ENSG00000187554.7	TLR5	0.193265	1.70516	0.11276	0.947369	1.1045	0.891818
ENSG00000187555.10	USP7	34.6864	41.6966	44.9986	53.2374	48.1841	44.5218
ENSG00000187556.6	NANOS3	0.177934	0	0.199178	0	0.837316	0
ENSG00000187559.4	FOXD4L3	0.018951	0.328087	0	0.056505	0.235582	0.143067
ENSG00000187566.3	NHLRC1	1.37682	1.70995	3.0452	1.96027	1.49369	1.47853
ENSG00000187569.2	DPPA3	0	0	0	0	0	0
ENSG00000187581.2	COX8C	0.78829	0.125899	2.39125	0	0	0
ENSG00000187583.6	PLEKHN1	1.13912	2.47125	1.65386	1.44351	1.44477	1.7758
ENSG00000187589.7	TERF1P2	0	0	0	0	0	0
ENSG00000187595.10	ZNF385C	1.19483	2.55875	1.57646	1.66041	0.806525	2.43257
ENSG00000187600.8	TMEM247	0	0	0	0	0	0
ENSG00000187601.3	MAGEH1	2.77941	3.10697	2.77648	2.73686	2.46412	3.20655
ENSG00000187605.11	TET3	10.8655	13.3496	14.3903	17.2512	12.4182	14.8108
ENSG00000187607.11	ZNF286A	18.2359	23.2276	17.8834	25.8305	18.5043	22.5911
ENSG00000187608.5	ISG15	204.781	129.608	276.76	53.9749	63.0654	74.5435
ENSG00000187609.11	EXD3	1.35234	6.19515	3.91872	3.9102	5.22175	5.11174
ENSG00000187612.1	OR5W2	0	0	0	0	0	0
ENSG00000187616.4	TMEM8C	0	0	0	0	0	0
ENSG00000187621.10	TCL6	1.2394	2.0803	1.46294	1.81676	1.56125	1.76892
ENSG00000187624.7	C17orf97	0.247201	0.279284	0.097484	0.847401	0.653516	0.13101
ENSG00000187626.7	ZKSCAN4	4.62219	5.72327	5.20224	6.15745	7.75171	4.76965
ENSG00000187627.10	RGPD1	0.061208	0.025767	0.012348	0.020353	0.056318	0.02662
ENSG00000187630.10	DHRS4L2	8.71209	8.09157	11.098	11.1053	8.93808	8.67162
ENSG00000187634.6	SAMD11	57.1914	86.3664	114.147	86.9487	65.8852	107.154
ENSG00000187642.5	C1orf170	0.129561	0.479727	0.782733	0.563646	0.930312	0.655211
ENSG00000187650.3	VMAC	0.646818	1.05366	1.0449	0.720133	0.602495	1.11977
ENSG00000187653.10	TMSB4XP8	0.904775	2.04695	1.43815	1.11495	1.65474	1.09814
ENSG00000187657.6	TSPY13P	0	0	0	0	0	0
ENSG00000187658.6	C5orf52	0	0	0	0	0	0
ENSG00000187664.8	HAPLN4	0.150266	1.21305	0.99315	0.344764	0.66504	1.16097
ENSG00000187667.6	WHAMMP3	1.2424	1.72435	0.975034	0.745104	1.39888	0.928492
ENSG00000187672.8	ERC2	3.39732	2.78456	1.882	1.16007	1.53279	1.78957
ENSG00000187676.7	B3GALTL	7.23269	9.11494	7.55402	10.931	7.58032	8.34538
ENSG00000187678.8	SPRY4	3.60151	9.26012	5.54228	5.955	5.32668	8.39181
ENSG00000187682.1	ERAS	0.089794	0.543486	0.151908	0.334754	0.064909	0.164767
ENSG00000187686.4	KRT18P59	1.02374	0.676212	0.427723	0.343433	0.739336	0.38349
ENSG00000187688.10	TRPV2	1.81529	4.82344	2.48808	2.18284	1.03998	3.58343
ENSG00000187689.5	AMTN	0	0	0	0	0	0
ENSG00000187690.2	CXorf67	0.126506	0.066421	0.115911	0	0.020001	0.024905
ENSG00000187695.6	RP11-723O4.6	0.044302	0.072609	0	0	0.081895	0.081432
ENSG00000187699.6	C2orf88	0.962399	1.06624	0.654993	2.08137	1.90361	1.02669
ENSG00000187701.3	OR2T27	0	0	0	0	0	0
ENSG00000187713.5	TMEM203	49.7337	41.9727	56.1282	60.9453	45.302	50.3033
ENSG00000187714.5	SLC18A3	0.041665	0.017088	0	0.019567	0	0.019149
ENSG00000187715.9	KBTBD12	0.038309	0.470129	0.13377	0.010956	0.167439	0.015105
ENSG00000187720.10	THSD4	1.92412	5.10979	2.57428	3.45537	3.39909	4.39255
ENSG00000187721.7	GTF2IP3	0	0	0	0	0	0
ENSG00000187726.4	DNAJB13	0.133669	0.238958	0.293445	0.63082	0.065447	0.822449
ENSG00000187730.6	GABRD	0.163441	0.222461	0	0.025532	0.261236	0.100103
ENSG00000187733.6	AMY1C	0	0	0	0	0	0
ENSG00000187735.8	TCEA1	46.3225	35.7586	30.8777	39.8221	37.3676	34.0011
ENSG00000187736.8	NHEJ1	11.0704	9.11571	10.6026	12.6423	11.8745	9.4104
ENSG00000187741.10	FANCA	53.644	85.922	80.7249	97.0972	72.9556	109.209
ENSG00000187742.10	SECISBP2	13.1917	16.0615	11.8117	16.3264	16.1445	17.5179
ENSG00000187747.2	OR52B6	0	0	0	0	0	0
ENSG00000187753.8	C9orf153	0.170488	0.069561	0	0.270634	0.104664	0.078307
ENSG00000187754.8	SSX7	0	0	0	0	0	0
ENSG00000187758.3	ADH1A	0	0	0	0	0.026569	0
ENSG00000187762.5	RP11-527B17.2	0.911616	0.854158	0	0.584503	1.74409	0
ENSG00000187763.3	OR2B7P	0	0.213951	0	0	0.09484	0
ENSG00000187764.7	SEMA4D	5.03615	10.2327	9.31131	8.87327	9.52433	8.34957
ENSG00000187766.1	KRTAP10-8	0	0	0	0	0	0
ENSG00000187772.6	LIN28B	21.7234	20.4266	18.3289	26.8695	21.2034	17.7528
ENSG00000187773.7	FAM69C	0	0.102427	0	0	0	0
ENSG00000187775.12	DNAH17	11.4478	18.3092	13.9921	12.6498	15.7902	19.9539
ENSG00000187778.9	MCRS1	143.192	148.989	268.977	224.3	128.146	212.215
ENSG00000187783.7	TMEM72	0	0.053803	0	0.030755	0	0
ENSG00000187786.1	SCXB	0.47956	0	0	0	0.980029	0
ENSG00000187790.6	FANCM	6.80619	7.27023	7.7352	8.38663	6.11532	8.57536
ENSG00000187791.7	FAM205CP	0	0	0	0	0	0
ENSG00000187792.3	ZNF70	2.10208	3.70591	2.7323	3.02626	3.65989	3.47144
ENSG00000187796.9	CARD9	3.21911	5.32741	9.77868	5.08738	5.91342	9.8938
ENSG00000187800.9	PEAR1	0.071472	0.088084	0.294841	0.511089	0.190814	0.186392
ENSG00000187801.10	ZFP69B	1.45788	2.52665	1.2564	1.79078	1.99467	1.9678
ENSG00000187806.3	TMEM202	0	0	0	0	0	0
ENSG00000187808.3	SOWAHD	0.135683	0.634269	0.115545	0.222078	0.049661	0.280325
ENSG00000187811.3	AP000867.1	0	0	0	0	0	0
ENSG00000187812.8	RP11-24M17.5	0	0	0	0	0	0
ENSG00000187815.5	ZFP69	2.49743	3.48883	3.49015	4.67201	2.3495	2.48979
ENSG00000187821.4	HELT	0.156365	0.987549	0.771366	0.500466	0.892898	0.567475
ENSG00000187823.2	ZCCHC16	0	0	0	0	0	0
ENSG00000187824.4	TMEM220	0.052685	0.051984	0	0.044564	0.114956	0
ENSG00000187833.7	C2orf78	0.021516	0.013278	0	0.015179	0.036179	0.05935
ENSG00000187837.2	HIST1H1C	769.266	875.853	741.752	682.135	964.645	847.92
ENSG00000187838.12	TMEM256-PLSCR3	2.27056	4.81577	3.0217	3.91324	4.63157	5.30031
ENSG00000187840.4	EIF4EBP1	24.4632	29.5104	26.281	27.5292	30.9247	24.2219
ENSG00000187847.3	OR7E25P	0	0	0	0	0	0
ENSG00000187848.8	P2RX2	0.093413	0.614771	0.801974	0.170773	0.313712	0.320364
ENSG00000187855.5	ASCL4	0	0.092153	0	0	0.033374	0
ENSG00000187857.3	OR6C75	0	0	0	0	0	0
ENSG00000187860.6	CCDC157	3.18655	5.43018	7.4532	6.93234	3.88376	8.17477
ENSG00000187862.7	TTC24	0	0.076191	0	0.07504	0.155219	0.12605
ENSG00000187866.6	FAM122A	3.52874	3.01873	2.67757	3.54722	4.06868	2.87933
ENSG00000187867.4	PALM3	0.726714	1.69417	4.42971	1.02408	1.75836	0.960971
ENSG00000187870.7	RNFT1P3	0	0.045745	0	0	0.081485	0
ENSG00000187871.2	GFRAL	0	0.022273	0	0	0	0
ENSG00000187889.8	C1orf168	0.03173	0	0	0	0	0.021869
ENSG00000187893.6	CXXC1P1	0	0	0	0	0	0
ENSG00000187900.4	OR5H7P	0	0	0	0	0	0
ENSG00000187902.7	SHISA7	0.043654	0.16227	0.074509	0.043991	0.011734	0.057216
ENSG00000187904.3	AC097382.5	0	0.315869	0	0	0.271702	0
ENSG00000187905.6	AC002472.13	0.03033	0.124868	0.039195	0.042808	0.011346	0.24247
ENSG00000187908.11	DMBT1	0.048587	0.051944	0.036789	0.017173	0.028356	0.011584
ENSG00000187912.7	CLEC17A	0	0.042393	0	0	0.038318	0.041988
ENSG00000187918.3	OR51I2	0	0	0	0	0	0
ENSG00000187922.9	LCN10	0	0.024164	0	0.014084	0.021802	0.013763
ENSG00000187942.7	LDLRAD2	0.047877	0.079016	0.072327	0.11274	0.095712	0.088072
ENSG00000187944.2	C2orf66	0.170581	0.234328	0.327233	0.149663	0	0.64621
ENSG00000187950.4	OVCH1	0.184349	0.200081	0.024628	0.026891	0.042797	0.091958
ENSG00000187951.6	ARHGAP11B	12.6471	15.8034	7.35863	13.1674	17.3085	16.9547
ENSG00000187952.8	HS6ST1P1	0.223165	0.242859	0	0	0	0
ENSG00000187953.6	PMS2CL	8.18374	11.5273	9.90412	10.2758	9.41572	11.5144
ENSG00000187954.8	CYHR1	33.1601	46.9209	51.472	51.8668	36.2402	51.1996
ENSG00000187955.7	COL14A1	10.1678	21.1313	14.3647	21.0933	14.1406	19.6161
ENSG00000187957.7	DNER	1.3322	2.77514	1.07111	1.73352	2.02874	2.24495
ENSG00000187959.5	CPSF4L	0	0	0	0	0	0
ENSG00000187961.9	KLHL17	10.1723	17.963	17.0737	17.8344	13.9484	20.588
ENSG00000187969.4	ZCCHC13	0	0	0	0	0	0
ENSG00000187979.4	AC008079.9	0	0	0	0	0	0
ENSG00000187980.6	PLA2G2C	0	0	0	0	0	0
ENSG00000187984.8	ANKRD19P	4.05273	5.39152	5.69218	9.23981	5.03274	6.45813
ENSG00000187987.5	ZSCAN23	1.96087	4.24787	1.26938	3.50916	2.33605	2.90046
ENSG00000187988.4	RP11-405L18.2	0.079442	0.142843	0	0.165811	0	0.054603
ENSG00000187990.4	HIST1H2BG	366.939	317.389	267.485	285.137	469.228	317.967
ENSG00000187994.9	RINL	13.2146	22.1582	21.5781	17.6944	14.5064	21.8372
ENSG00000187997.7	C17orf99	0.041958	0.051618	0.126062	0.098516	0.031179	0.057848
ENSG00000187999.4	HNRNPA1P61	0.04553	0	0	0	0	0.187642
ENSG00000188000.2	OR7D2	0.060824	0.050081	0.0262	0	0	0
ENSG00000188001.5	TPRG1	0.581471	1.67152	0.308564	0.457501	1.11949	0.685192
ENSG00000188002.6	RP11-43F13.1	6.6895	8.52225	8.72894	10.368	8.53293	9.40745
ENSG00000188004.5	C1orf204	0.521762	0.543467	0.293019	0.584439	0.320199	0.7932
ENSG00000188010.8	MORN2	11.8805	6.36102	7.57255	9.29685	9.00551	4.87942
ENSG00000188011.5	CXXC11	0	0.036217	0.075819	0	0	0
ENSG00000188013.5	MEIS3P2	2.29902	3.3608	2.23577	1.64373	2.23913	1.99488
ENSG00000188015.5	S100A3	0.406344	1.01267	0.709318	0.351544	0.691364	0
ENSG00000188021.7	UBQLN2	9.95828	12.0847	9.65132	12.1314	11.9984	10.3091
ENSG00000188026.7	RILPL1	5.19247	11.0205	9.08777	7.04157	7.75066	7.37977
ENSG00000188029.4	CTSL3P	0	0	0	0	0	0
ENSG00000188032.5	C19orf67	0	0	0.09361	0	0.056293	0.105342
ENSG00000188033.5	ZNF490	4.17764	6.19156	2.43617	5.21848	5.51526	2.91455
ENSG00000188037.6	CLCN1	0.092587	0.127037	0.093046	0.072593	0.17313	0.170274
ENSG00000188038.3	NRN1L	0.216898	0.218512	0	0.841596	0	0
ENSG00000188039.9	NWD1	0.062665	0.048383	0.026331	0.038993	0.006238	0.007608
ENSG00000188042.5	ARL4C	5.37427	7.8306	6.62089	7.97424	6.13328	7.57456
ENSG00000188050.2	RNF133	0.02538	0	0.032337	0.106677	0.083205	0.174732
ENSG00000188051.6	TMEM221	0.017974	0.63866	0.253648	0.480191	0.398485	0.842193
ENSG00000188056.7	TREML4	0	0	0.04259	0	0	0
ENSG00000188060.6	RAB42	0.035521	0.087063	0.113946	0.024975	0	0.048953
ENSG00000188064.5	WNT7B	0.45014	1.31644	1.34539	0.93636	0.884626	1.24181
ENSG00000188069.3	OR51F1	0	0	0	0	0	0
ENSG00000188070.8	C11orf95	8.91653	12.4252	16.0134	13.6223	10.227	12.5707
ENSG00000188073.7	PMS2P10	0.889243	0	0	0.907783	0	1.71314
ENSG00000188076.2	SCGB1C1	0	0	0	0	0	0
ENSG00000188078.5	RP5-1119A7.11	0	0	0	0	0	0
ENSG00000188086.8	PRSS45	0	0	0.175431	0.044223	0.046865	0.187298
ENSG00000188089.9	PLA2G4E	0.09286	0.009738	0.071306	0.022229	0.064652	0.021705
ENSG00000188092.10	GPR89B	12.4262	14.2622	16.2527	19.0707	11.2433	18.2452
ENSG00000188095.3	MESP2	0.120589	1.48323	0.679412	1.39854	0.557661	0.256338
ENSG00000188100.8	FAM25A	0	0	0	0	0	0
ENSG00000188101.5	ALOX15P2	0	0.067382	0	0	0.020286	0
ENSG00000188107.9	EYS	0.219926	0.545964	0.119055	0.197649	0.033096	0.044682
ENSG00000188112.4	C6orf132	3.68953	4.34012	4.38332	5.68881	5.07458	3.74769
ENSG00000188120.10	DAZ1	0	0	0	0	0	0
ENSG00000188124.2	OR2AG2	0.074583	0	0	0.05195	0.119798	0.256387
ENSG00000188130.9	MAPK12	17.4596	20.6308	24.7885	25.024	17.7274	26.6376
ENSG00000188133.5	TMEM215	0.018035	0	0	0	0	0
ENSG00000188152.8	NUTM2G	0.089578	0.046985	0	0.218564	0.021523	0.063802
ENSG00000188153.8	COL4A5	22.6273	28.7626	28.3753	31.7985	20.949	34.3607
ENSG00000188155.8	KRTAP10-6	0	0	0	0	0	0
ENSG00000188157.9	AGRN	52.6688	108.994	107.872	89.8845	71.457	94.1159
ENSG00000188158.10	NHS	1.94402	2.99029	1.82506	2.48544	2.53567	2.13653
ENSG00000188162.6	OTOG	0.033932	0.201623	0.050215	0.068001	0.448507	0.019384
ENSG00000188163.6	FAM166A	0.123443	0.377116	0.13165	0.23827	0.31485	0.666033
ENSG00000188167.4	TMPPE	3.03421	3.89689	4.80678	5.76963	3.70742	4.43357
ENSG00000188171.10	ZNF626	0.100568	0.104237	0.040862	0.410516	0.360547	0.00724
ENSG00000188175.5	HEPACAM2	0.016671	0.245429	0.385418	0.157364	0.103147	0
ENSG00000188176.7	SMTNL2	0.589867	1.44176	0.587956	1.98879	2.0072	0.498701
ENSG00000188177.9	ZC3H6	0.519489	1.93166	0.582919	0.699288	0.794932	0.859863
ENSG00000188185.7	LINC00265	1.23124	1.39737	2.07908	3.42745	1.21632	1.83162
ENSG00000188186.6	LAMTOR4	59.7415	58.3917	85.4389	65.4779	69.0056	73.628
ENSG00000188191.10	PRKAR1B	13.8901	21.3823	18.3367	16.6654	19.6056	16.3512
ENSG00000188199.6	NUTM2B	3.5481	3.47748	4.8206	4.46319	3.58073	3.40699
ENSG00000188206.5	HNRNPU-AS1	20.337	17.7509	13.5146	27.3105	16.998	20.9409
ENSG00000188211.4	NCR3LG1	22.0527	30.2691	25.3044	31.4491	28.0274	32.4453
ENSG00000188215.5	DCUN1D3	3.77488	5.89897	5.69349	6.69886	5.18635	5.8472
ENSG00000188219.10	POTEE	0	0	0	0	0	0
ENSG00000188223.9	AC002398.9	4.41331	12.7886	15.7359	9.88713	10.5803	15.3821
ENSG00000188227.8	ZNF793	3.20562	4.2334	2.87916	3.02265	3.31103	4.49607
ENSG00000188229.5	TUBB4B	265.927	387.578	367.09	363.848	366.321	318.011
ENSG00000188234.9	AGAP4	1.37573	0	1.15035	4.58813	0.40304	3.50115
ENSG00000188242.4	CTD-2228K2.5	20.6981	26.0755	35.1682	29.4772	24.2204	29.4439
ENSG00000188243.8	COMMD6	43.2427	40.5923	30.7227	47.5374	34.723	30.1216
ENSG00000188257.6	PLA2G2A	0	0	0	0.527812	0	0
ENSG00000188263.6	IL17REL	0.018487	0.068561	0.011955	0	0.02078	0
ENSG00000188266.9	HYKK	14.6995	12.7029	10.3679	18.3407	9.41201	20.8836
ENSG00000188269.4	OR7A5	0	0	0	0	0.041893	0
ENSG00000188277.8	C15orf62	0.821978	0.796123	1.05891	1.31017	0.841881	1.05903
ENSG00000188279.7	FAM25C	0	0	0	0	0	0
ENSG00000188280.7	FAM230A	0.017398	0.025962	0.058821	0.004927	0.007903	0.004803
ENSG00000188282.8	RUFY4	0.047953	0.108034	0.032302	0	0.143115	0
ENSG00000188283.7	ZNF383	15.6545	16.3365	8.42023	11.7573	13.9991	17.9326
ENSG00000188290.6	HES4	139.597	257.695	222.8	176.553	120.797	207.163
ENSG00000188293.5	IGFL1	0.119214	0	0	0.08217	0	0
ENSG00000188295.10	ZNF669	3.88549	3.4174	3.09344	3.29159	3.66926	4.81011
ENSG00000188305.4	C19orf35	0.013011	0.032046	0.184461	0.018339	0.101697	0.071765
ENSG00000188306.6	LRRIQ4	0.172457	0.257942	0.024555	0.188492	0.338664	0.026403
ENSG00000188312.9	CENPP	1.83393	2.19541	3.20621	3.46383	2.32345	2.28139
ENSG00000188313.8	PLSCR1	55.4271	53.8971	72.8095	39.2389	39.0455	42.6552
ENSG00000188314.2	OR7D1P	0	0	0	0	0	0
ENSG00000188315.3	C3orf62	2.60237	2.9673	3.14749	2.78209	2.89206	3.22327
ENSG00000188316.9	ENO4	0.463492	0.173252	0.153494	0.19215	0.163061	0.11485
ENSG00000188321.9	ZNF559	8.85107	9.15828	6.85928	7.64338	8.41467	8.6961
ENSG00000188322.4	SBK1	0.910679	2.73666	1.45171	1.31454	1.6506	1.70175
ENSG00000188324.3	OR6C6	0	0	0	0	0	0
ENSG00000188334.3	BSPH1	0	0	0	0	0	0
ENSG00000188338.10	SLC38A3	0.721236	0.556745	0.409575	0.463606	0.458683	0.623796
ENSG00000188340.1	OR6N2	0	0	0	0	0	0
ENSG00000188342.7	GTF2F2	11.3766	12.1458	9.41465	14.1288	10.6359	10.7283
ENSG00000188343.8	FAM92A1	23.5552	28.3915	11.5584	17.6947	25.3204	19.4643
ENSG00000188352.8	FOCAD	15.5943	24.579	22.0069	26.1427	18.3251	20.9057
ENSG00000188365.3	AC092171.2	0.061572	0.072246	0	0.0848	0	0
ENSG00000188368.5	PRR19	1.87131	1.38718	1.48898	1.33602	1.6663	1.52174
ENSG00000188372.10	ZP3	2.60923	3.65434	0.978708	3.72834	2.49446	6.26456
ENSG00000188373.4	C10orf99	0.240863	0.114533	0	0.066764	0.15197	0
ENSG00000188375.3	H3F3C	0.076108	0.137123	0.575364	0.053006	0.162802	0.104682
ENSG00000188379.5	IFNA2	2.83347	0.658413	3.58128	0.381034	0.183758	0.234793
ENSG00000188383.7	AC018892.9	0.265346	0.172665	0	0.139003	0	0.104239
ENSG00000188384.3	CSPG4P8	0.673267	0.6678	0.887817	1.83335	0.691754	1.78091
ENSG00000188385.7	JAKMIP3	0.011553	0.070032	0.052466	0.026598	0.034512	0.047829
ENSG00000188386.5	PPP3R2	0	0	0	0	0	0
ENSG00000188388.9	GOLGA6L3	0	0	0	0	0	0.066304
ENSG00000188389.6	PDCD1	0	0	0.200052	0	0.017969	0
ENSG00000188393.4	CLEC2A	0	0	0	0	0	0
ENSG00000188394.6	GPR21	0.430515	1.07892	0.251374	0.64717	0.321422	0.728936
ENSG00000188396.2	TCTEX1D4	0.210363	0.856637	0.190628	0.252061	0.503005	1.05623
ENSG00000188399.5	ANKRD36P1	0	0	0	0	0	0
ENSG00000188403.7	IGHV1OR15-9	0	0	0	0	0	0
ENSG00000188404.4	SELL	0.055421	0.197989	0	0.376623	0.150803	0.018999
ENSG00000188408.4	MAGEB5	0	0	0	0	0	0
ENSG00000188419.9	CHM	5.68243	5.80428	4.62817	7.26739	5.27156	5.20912
ENSG00000188424.5	XXbac-B33L19.3	0	0.024426	0	0	0	0
ENSG00000188425.2	NANOS2	0.092342	0	0.088428	0	0.025328	0
ENSG00000188428.12	BLOC1S5	7.73245	10.3124	8.8511	12.4499	7.48789	10.3734
ENSG00000188438.4	RP11-1396O13.14	0	0	0	0	0	0
ENSG00000188439.3	OR4P1P	0	0	0	0	0	0
ENSG00000188451.7	SRP72P2	0	0.021403	0	0.073667	0.038687	0.024062
ENSG00000188452.9	CERKL	0.502766	0.421733	0.157572	0.516303	0.205257	0.224256
ENSG00000188459.3	WASF4P	0.03711	0.059564	0.031108	0.102512	0.053366	0.100802
ENSG00000188460.4	ACTBP11	0.034815	0.16775	0.043975	0.048557	0.037437	0
ENSG00000188467.6	SLC24A5	0	0.032392	0.315218	0	0	0.025271
ENSG00000188474.6	ZNF788	0	0	0.265277	0.217143	0	0
ENSG00000188477.8	AC003003.5	0	0.01739	0	0	0	0
ENSG00000188483.6	IER5L	3.66384	4.21328	5.46809	4.42294	3.67169	5.37347
ENSG00000188486.3	H2AFX	176.07	271.748	288.63	244.153	228.121	277.26
ENSG00000188487.7	INSC	0.422201	0.734095	0.648875	0.161449	0.349741	0.602858
ENSG00000188488.9	SERPINA5	0.082844	0	0.059346	0	0.322749	0
ENSG00000188493.10	C19orf54	23.7294	34.5133	35.9255	32.7732	29.5442	37.5503
ENSG00000188501.7	LCTL	0	0.038439	0.016856	0	0	0.036071
ENSG00000188505.4	NCCRP1	0.244579	0.085663	0.022422	0.147419	0.135482	0.096306
ENSG00000188508.6	KRTDAP	0.401236	1.02673	0.368468	0.71281	1.13391	0.822259
ENSG00000188511.8	C22orf34	0.022545	0	0	0.044426	0.024758	0.03425
ENSG00000188512.5	RP1-273G13.2	0	0	0	0	0	0
ENSG00000188517.10	COL25A1	2.6984	5.34255	2.24021	3.46447	3.77729	3.52609
ENSG00000188522.10	FAM83G	24.6697	33.2652	43.5801	34.2143	26.4838	34.6896
ENSG00000188523.4	C9orf171	0.23157	0.239512	0.250866	0.153014	0.095904	0
ENSG00000188525.3	AC010969.1	0.013934	0.051428	0	0	0.031066	0
ENSG00000188529.10	SRSF10	101.623	106.112	72.8339	105.569	93.8343	102.818
ENSG00000188536.8	HBA2	0.42302	0.474028	0	0	0	0.60712
ENSG00000188542.5	DUSP28	2.88994	2.73919	3.70237	2.8372	3.25983	3.93709
ENSG00000188549.8	C15orf52	2.03227	3.58903	2.03663	4.48562	1.52837	2.78005
ENSG00000188554.9	NBR1	41.4547	47.7383	47.8833	53.4388	45.2241	42.2667
ENSG00000188558.4	OR2G6	0	0	0	0	0	0
ENSG00000188559.9	RALGAPA2	7.33285	11.4914	9.66416	19.4988	10.8572	9.1036
ENSG00000188566.7	NDOR1	10.3397	10.7196	13.6632	15.8177	12.8731	13.6845
ENSG00000188573.7	FBLL1	0.620853	1.04697	1.1882	1.03788	1.1773	0.624817
ENSG00000188580.9	NKAIN2	0.766017	1.25667	2.08207	1.30309	1.08272	0.998654
ENSG00000188581.8	KRTAP1-1	0	0	0	0	0	0
ENSG00000188582.4	PAQR9	1.5466	1.93817	1.94537	2.4284	2.31345	1.86249
ENSG00000188585.6	LINC00083	0	0	0	0	0.03699	0
ENSG00000188596.5	C12orf55	1.17302	0.861637	0.662046	0.538089	0.589526	0.932186
ENSG00000188599.13	NPIPP1	5.16857	8.80104	7.55726	6.41567	15.0725	14.6096
ENSG00000188603.12	CLN3	6.80048	9.75702	12.4781	12.5302	11.7229	12.1345
ENSG00000188610.8	FAM72B	9.71876	9.39953	6.9298	10.8757	7.17243	5.56262
ENSG00000188611.10	ASAH2	0.705369	3.48211	2.16369	1.16984	4.23047	3.34449
ENSG00000188612.7	SUMO2	184.63	200.165	155.61	197.877	222.621	138.483
ENSG00000188613.5	NANOS1	12.1977	13.2244	11.8934	19.4372	11.1884	15.1619
ENSG00000188620.9	HMX3	1.71635	2.27042	3.84201	1.24404	2.49213	1.18061
ENSG00000188624.2	IGFL3	0	0	0	0	0	0
ENSG00000188626.5	GOLGA8M	0.679658	0.127477	0.145118	0.160764	0.117356	0.027094
ENSG00000188629.7	ZNF177	2.29541	3.75511	3.66984	4.02374	2.93664	2.82699
ENSG00000188636.3	LDOC1L	15.2435	23.068	24.7348	25.6515	17.9465	21.6281
ENSG00000188641.8	DPYD	4.2575	4.09647	3.21667	3.23187	4.66694	4.57119
ENSG00000188643.6	S100A16	0.456848	1.37871	1.26581	0.404652	0.642055	0.580006
ENSG00000188646.5	RP11-361A23.2	0	0	0	0	0	0
ENSG00000188647.8	PTAR1	14.4838	24.1479	17.0678	25.7176	16.1194	34.2243
ENSG00000188649.7	CC2D2B	0.102031	0.00836	0.139996	0.027239	0	0
ENSG00000188655.6	RNASE9	0	0	0	0	0	0
ENSG00000188656.8	TSPY7P	0	0	0	0	0	0
ENSG00000188659.5	FAM154B	5.76173	2.39093	4.71928	2.6293	2.87762	2.73663
ENSG00000188660.3	LINC00319	0.054595	0.104637	0.100411	0.065119	0.122729	0.152683
ENSG00000188662.5	HILS1	0	0	0.212032	0	0	0
ENSG00000188668.4	OR7E90P	0	0	0	0	0	0
ENSG00000188672.12	RHCE	0.450718	1.41289	0.06489	0.520916	0.526148	0.767331
ENSG00000188674.6	C2orf80	0.092386	0	0	0	0	0
ENSG00000188676.9	IDO2	0.06532	0	0	0	0	0
ENSG00000188677.10	PARVB	7.79641	14.4836	7.49717	10.1946	13.1205	9.60472
ENSG00000188681.7	TEKT4P2	2.13235	3.66123	1.9699	2.89495	2.93875	2.42879
ENSG00000188686.2	SCXA	0.145896	0.489263	0.359313	0.227308	0.250021	0.393146
ENSG00000188687.11	SLC4A5	2.11951	1.61896	1.91145	0.943629	2.19278	2.66785
ENSG00000188690.8	UROS	36.2402	38.4104	49.5347	48.2594	40.0321	39.6487
ENSG00000188691.4	RP11-451K18.7	0	0	0	0	0	0
ENSG00000188693.7	CTB-161K23.1	0.099989	0.123371	0.114752	0	0.024893	0.045968
ENSG00000188694.4	KRTAP24-1	0	0	0	0	0.047617	0
ENSG00000188706.8	ZDHHC9	17.3299	22.4855	22.6734	25.7075	22.6144	22.8283
ENSG00000188707.4	ZBED6CL	5.24497	5.87449	9.31721	8.40161	6.70745	6.77441
ENSG00000188710.1	QRFP	0	0	0.453144	0	0	0
ENSG00000188712.3	OR13D3P	0	0	0	0	0	0
ENSG00000188716.5	DUPD1	0	0	0	0	0	0
ENSG00000188722.1	AL391005.1	0	0	0	0	0	0
ENSG00000188725.3	SMIM15	34.8954	46.8127	32.8938	45.4404	40.6711	23.0914
ENSG00000188729.2	OSTN	0.052119	0.724822	0.067334	0.058841	0.011692	0.086264
ENSG00000188730.4	VWC2	0	0	0	0.015346	0	0
ENSG00000188732.6	FAM221A	6.4946	11.4985	9.20782	10.1916	6.3739	9.21914
ENSG00000188735.8	TMEM120B	8.06914	14.4459	12.7077	16.0594	12.7992	14.8766
ENSG00000188738.9	FSIP2	0.12192	0.612683	0.046529	0.083173	0.266611	0.032164
ENSG00000188739.10	RBM34	50.026	35.647	24.3785	43.2881	47.6238	27.7464
ENSG00000188747.4	NOXA1	0.233052	2.14753	0.704569	0.475897	0.559699	1.19663
ENSG00000188755.5	TBC1D3P2	0	0	0	0	0.052733	0
ENSG00000188760.6	TMEM198	2.85899	2.46005	2.9159	2.99309	3.42254	3.67946
ENSG00000188761.7	BCL2L15	0.385155	0.476996	1.60866	0.576487	0.366972	0.305885
ENSG00000188763.3	FZD9	5.14225	10.3264	11.2167	9.71796	5.85601	11.6369
ENSG00000188765.6	TMSB4XP2	0	3.05709	0	1.76025	0	0
ENSG00000188766.8	SPRED3	1.28813	6.34554	3.66467	6.0622	3.96265	3.14275
ENSG00000188770.5	OPTC	0	0	0	0	0	0.037692
ENSG00000188771.3	C11orf34	0	0	0	0	0	0
ENSG00000188778.3	ADRB3	0	0	0	0	0	0
ENSG00000188779.6	SKOR1	0.368285	0.70826	1.44868	0.773068	0.532684	0.764021
ENSG00000188782.3	CATSPER4	0.047873	0	0	0.067119	0	0.105343
ENSG00000188783.5	PRELP	0	0.040602	0	0.007713	0.030852	0.007525
ENSG00000188784.4	PLA2G2E	0	0	0	0	0	0
ENSG00000188785.7	ZNF548	8.41586	13.4953	6.7442	10.6243	12.4581	10.5055
ENSG00000188786.9	MTF1	10.6432	16.4575	13.4735	10.6231	11.3688	9.79029
ENSG00000188800.5	TMCO2	0	0	0	0	0	0
ENSG00000188801.8	ZNF322P1	0.602858	0.884406	1.23348	0.56586	0.900003	1.67572
ENSG00000188803.10	SHISA6	0	0	0	0.006046	0.004844	0
ENSG00000188807.8	TMEM201	25.6418	29.51	43.9067	40.3729	35.5004	34.6045
ENSG00000188811.8	NHLRC3	5.44508	8.08851	4.83823	6.74321	5.91251	8.32265
ENSG00000188816.3	HMX2	0.834683	1.23297	1.15107	1.04806	0.820945	0.847179
ENSG00000188817.3	SNTN	0	0	0	0	0	0
ENSG00000188818.8	ZDHHC11	19.396	20.9368	25.7791	33.7947	27.5376	24.8177
ENSG00000188820.8	FAM26F	1.75589	2.13776	1.61407	1.23804	0.915546	0.683885
ENSG00000188822.6	CNR2	0.203723	0.111479	0.163237	0.084739	0.054192	0.115761
ENSG00000188825.9	LINC00910	2.09663	3.3124	5.16679	2.00472	2.49941	3.36604
ENSG00000188827.6	SLX4	4.00141	5.66418	4.3353	5.80078	5.93635	5.12941
ENSG00000188828.7	GLRA4	0	0.095724	0	0	0.04319	0.080865
ENSG00000188831.3	DPPA3P2	0.095639	0	0	0	0.12933	0
ENSG00000188833.5	ENTPD8	0.064837	0.179062	0.180769	0.384067	0.022242	0.348813
ENSG00000188846.9	RPL14	124.347	176.846	106.989	130.581	214.845	116.265
ENSG00000188848.11	BEND4	4.71584	6.94653	6.14795	7.30028	5.64826	6.67155
ENSG00000188850.9	RP11-159F24.2	0	0	0	0.872874	0	0
ENSG00000188856.6	RPSAP47	0.289276	0.057301	0.481389	0	0.050789	0
ENSG00000188859.5	FAM78B	0.893146	0.97264	0.943125	0.935209	0.793925	1.23062
ENSG00000188868.9	ZNF563	0.012017	0.051708	0.108518	0.050836	0	0.118964
ENSG00000188869.8	TMC3	0.081981	0.025399	0	0.028973	0.030848	0
ENSG00000188873.4	RPL10AP2	0	0.357566	0	0.423045	0	0
ENSG00000188877.7	POTEA	0	0	0	0	0	0
ENSG00000188878.12	FBF1	7.72218	16.0034	11.4527	12.9444	13.1019	13.0181
ENSG00000188883.4	KLRG2	0.975663	2.05447	2.071	1.74412	1.68727	2.73257
ENSG00000188886.3	ASTL	0.203407	0.105618	0.097351	0.109578	0	0
ENSG00000188888.7	GPR179	0.334353	0.09631	0.246745	0.120654	0.167055	0.267363
ENSG00000188895.7	MSL1	73.3165	85.5158	78.9484	93.7853	79.6293	88.092
ENSG00000188897.4	CTD-3088G3.8	0.126824	0.324822	2.09598	0.149072	0.268961	0.464141
ENSG00000188906.9	LRRK2	1.40842	1.71393	1.76237	2.89139	1.48466	1.76379
ENSG00000188909.4	BSX	0	0	0	0	0	0
ENSG00000188910.7	GJB3	0.568719	0.239002	0.749056	0.517907	0.150973	0.34996
ENSG00000188916.4	FAM196A	0.130049	0.154276	0.040192	0.058536	0.034897	0.014303
ENSG00000188917.10	TRMT2B	14.675	16.9191	15.6018	23.3205	18.2863	16.2887
ENSG00000188921.12	PTPLAD2	0	0.03826	0	0.033144	0.071239	0
ENSG00000188931.3	C1orf192	0	0	0.145883	0.244141	0.182909	0
ENSG00000188933.10	USP32P1	0.167046	0.398349	0.232629	0.29799	0.114608	1.68762
ENSG00000188937.5	NYX	0.058894	0.144796	0.037891	0.082939	0.065562	0.304468
ENSG00000188938.11	FAM120AOS	14.7824	14.4546	15.291	16.4053	15.399	14.2965
ENSG00000188958.5	UTS2B	0.366346	0.26262	0.446345	0.059358	0.532182	0.688539
ENSG00000188959.9	C9orf152	0.256171	0.526203	0.597875	0.257999	0.204602	0.185041
ENSG00000188971.4	RP11-427H3.3	8.41719	8.94273	9.01688	11.629	8.69613	8.44505
ENSG00000188976.6	NOC2L	115.917	113.474	178.94	153.688	148.04	122.291
ENSG00000188981.6	MSANTD1	0.784609	0.655456	1.2944	0.767166	0.762668	1.34393
ENSG00000188984.7	AADACL3	0	0	0	0	0.018873	0.023129
ENSG00000188985.5	DHFRP1	4.86601	4.35225	1.52564	3.731	1.02433	4.1262
ENSG00000188986.4	NELFB	41.0373	55.4355	72.1568	63.5278	49.3701	56.217
ENSG00000188987.2	HIST1H4D	1055.24	1000.7	1285.42	907.734	1351.06	1082.41
ENSG00000188991.3	SLC15A5	0	0	0	0.015873	0.025206	0
ENSG00000188992.7	LIPI	0	0.084353	0	0	0	0
ENSG00000188993.3	LRRC66	0.214856	0.325796	0.176749	0.496314	0.405789	0.646626
ENSG00000188994.8	ZNF292	20.0614	23.7238	12.5621	16.5845	15.5987	23.4722
ENSG00000188996.4	HUS1B	1.45997	1.84518	1.78672	1.64737	1.22087	1.57307
ENSG00000188997.3	KCTD21	1.38557	1.59255	1.8642	2.26785	2.32899	1.65248
ENSG00000189001.6	SBSN	0.637243	2.02902	0.610407	1.29818	0.942082	0.650823
ENSG00000189002.9	PROSP	0.017824	0	0	0	0	0
ENSG00000189007.11	ADAT2	7.09506	7.64433	7.25576	8.13746	5.42199	9.13156
ENSG00000189011.9	AC138783.12	1.88876	1.62417	5.00705	0.599745	1.23387	0.906065
ENSG00000189013.10	KIR2DL4	0	0	0	0	0	0
ENSG00000189014.6	FAM35DP	2.5022	3.72168	4.27098	6.668	3.78063	2.28422
ENSG00000189023.6	MAGEB16	0	0	0	0	0	0
ENSG00000189030.8	VHLL	0.320322	1.0556	1.10739	0.724183	0.597492	1.43104
ENSG00000189037.6	DUSP21	0	0	0	0	0	0
ENSG00000189042.9	ZNF567	9.6563	16.7802	6.85353	9.28235	11.3936	12.0121
ENSG00000189043.5	NDUFA4	16.3319	23.9732	17.1455	22.2847	18.7935	18.7015
ENSG00000189045.9	ANKDD1B	0.249203	0.146197	0	0.162806	0.144974	0.083409
ENSG00000189046.6	ALKBH2	14.9425	15.6092	14.7673	13.7988	15.5198	17.713
ENSG00000189050.10	RNFT1	13.1106	11.2639	9.09241	14.0592	12.0384	10.7158
ENSG00000189051.5	RNF222	0.035593	0	0.076536	0.033463	0.039823	0.114531
ENSG00000189052.6	CGB5	0.430592	0.106949	0.168601	0	0.264746	0
ENSG00000189056.9	RELN	0.060826	0.121787	0.103248	0.127369	0.084217	0.135083
ENSG00000189057.6	FAM111B	20.0853	31.023	16.6831	24.1407	29.0203	25.6462
ENSG00000189058.4	APOD	0.277224	1.23954	0.264925	0.243292	0.417504	0.099022
ENSG00000189060.4	H1F0	23.9021	47.4974	37.7211	29.4181	27.9265	33.6718
ENSG00000189064.8	GAGE2A	0	0	0	0	0	0
ENSG00000189067.8	LITAF	17.6342	24.6139	21.6621	25.1454	22.9328	24.4193
ENSG00000189068.5	VSTM1	0	0	0	0	0	0
ENSG00000189077.6	TMEM120A	11.2121	10.0577	11.2085	8.57676	8.09835	11.6205
ENSG00000189079.11	ARID2	8.55945	14.1514	7.64775	13.6014	14.8761	8.88985
ENSG00000189089.4	RIMKLBP1	0	0.080437	0	0.264575	0	0.208478
ENSG00000189090.7	FAM25B	0.342883	0	0	0	0	0
ENSG00000189091.8	SF3B3	175.029	227.114	314.504	253.944	222.473	229.996
ENSG00000189099.7	PRSS48	0.204442	0.230771	0	0	0	0
ENSG00000189108.8	IL1RAPL2	0.021991	0	0	0	0	0
ENSG00000189114.6	BLOC1S3	7.08301	10.4861	15.0209	12.4228	8.94133	13.0003
ENSG00000189120.3	SP6	0.901257	2.30261	2.46286	1.82719	1.58774	2.15016
ENSG00000189127.3	ANKRD34B	0.48842	1.67884	1.1317	0.857041	0.952529	0.527847
ENSG00000189129.9	PLAC9	0.173291	0	0	1.22732	0.39701	0.079245
ENSG00000189132.5	FAM47B	0	0	0	0	0	0
ENSG00000189134.3	NKAPL	0.021789	0.106374	0	0	0.095836	0.060029
ENSG00000189136.4	UBE2Q2P1	2.26633	6.74659	1.66231	9.37318	6.72457	5.21566
ENSG00000189139.5	FSCB	0	0	0.02889	0	0	0
ENSG00000189143.8	CLDN4	1.12148	2.06268	1.47766	1.05613	0.779662	1.50955
ENSG00000189144.9	ZNF573	10.7698	12.8032	9.86433	10.9186	10.0127	9.46734
ENSG00000189145.6	RP11-77G22.2	0	0	0	0	0	0
ENSG00000189149.7	CRYM-AS1	0.235896	0.497471	0.307951	0.507897	0.235948	1.00441
ENSG00000189152.6	GRAPL	0	0	0.201481	0	0.225365	0
ENSG00000189157.9	FAM47E	0.647987	0.006305	2.28272	0.605566	0.469831	0.571775
ENSG00000189159.11	HN1	189.811	156.926	151.542	156.134	171.734	140.602
ENSG00000189164.10	ZNF527	10.8988	14.6014	12.7251	15.7152	11.5166	13.6998
ENSG00000189166.6	TNRC18P3	0	0	0	0	0	0
ENSG00000189167.7	ZAR1L	0.414899	0.140482	0.500335	0.226314	0.151741	0.590381
ENSG00000189169.6	KRTAP10-12	0	0	0	0	0	0
ENSG00000189171.9	S100A13	53.5033	45.9619	48.9897	41.289	39.5894	44.488
ENSG00000189180.11	ZNF33A	12.8377	17.4875	11.9348	20.5584	17.1314	15.4854
ENSG00000189181.3	OR14I1	0	0	0	0	0	0
ENSG00000189182.5	KRT77	0	0.024306	0.019762	0.013886	0.033136	0
ENSG00000189184.7	PCDH18	0.586724	0.921704	0.730065	0.661768	0.90835	1.13572
ENSG00000189186.6	DCAF8L2	0	0	0	0	0	0
ENSG00000189190.7	ZNF600	0.833299	1.19803	0.195466	0.545459	1.47786	1.41747
ENSG00000189195.5	BTBD8	0.779404	1.60295	0.80526	0.917461	0.57189	0.505078
ENSG00000189196.4	LINC00994	0	0	0	0	0	0
ENSG00000189212.8	DPY19L2P1	1.63313	2.48315	1.5078	1.49706	2.00697	1.84139
ENSG00000189221.5	MAOA	3.89214	7.60423	8.70404	6.34815	5.94031	8.36918
ENSG00000189223.9	AC016683.6	0.043825	0.11619	0	0.054592	0.020202	0.044287
ENSG00000189227.4	C15orf61	8.34301	12.5878	17.5294	13.1951	12.8763	10.8608
ENSG00000189229.10	AC069277.2	0	0.133083	0	0	0	0
ENSG00000189233.7	NUGGC	0.082596	0.112368	0.074847	0.046673	0.055801	0.056976
ENSG00000189238.4	LINC00943	0	0	0	0	0	0
ENSG00000189241.6	TSPYL1	77.6959	105.182	103.28	115.968	98.9785	96.8638
ENSG00000189252.4	SPANXN3	0.648962	0	0.111242	0.125847	0.090808	0
ENSG00000189253.7	TRIM64B	0	0.060824	0	0	0	0.017016
ENSG00000189266.7	PNRC2	44.0418	41.0906	37.1118	47.0916	34.6862	33.788
ENSG00000189269.8	C22orf43	0.231564	0.035074	0.367592	0.283395	0.282944	0.358555
ENSG00000189275.3	AL450307.1	0.019175	0	0	0	0	0.013225
ENSG00000189280.3	GJB5	0.054962	0.20009	0.034947	0.038464	0	0
ENSG00000189283.5	FHIT	5.61224	11.7388	6.20817	7.47612	10.2253	11.5862
ENSG00000189292.11	FAM150B	0	0	0.306686	0.126599	0.327872	0
ENSG00000189295.9	ANKRD62P1-PARP4P3	0.121631	0.148069	0	0.0341	0.061939	0.045012
ENSG00000189298.9	ZKSCAN3	4.1228	6.89049	3.81027	6.98295	5.6524	5.75605
ENSG00000189299.5	FOXR2	0.0237	0	0.061157	0	0	0
ENSG00000189306.6	RRP7A	57.8355	53.2092	67.2873	54.1596	50.4943	54.142
ENSG00000189308.6	LIN54	7.94398	9.87524	6.81187	8.91079	8.87788	6.96808
ENSG00000189316.3	RP11-797H7.5	0	0	0	0	0	0
ENSG00000189319.9	FAM53B	11.5726	14.7178	18.3797	19.28	14.2691	15.6954
ENSG00000189320.4	FAM180A	0	0	0	0	0	0
ENSG00000189325.6	C6orf222	0.439338	0.159842	0.535106	0.365023	0.407134	0.320875
ENSG00000189326.4	SPANXN4	0	0	0	0	0	0
ENSG00000189332.4	RP11-113D6.10	0.033083	0.054362	0	0	0	0
ENSG00000189334.4	S100A14	0.638079	0.30404	0.250709	0.554875	0.75972	1.11357
ENSG00000189337.11	KAZN	3.33869	5.67285	4.58621	4.80865	5.53126	5.24727
ENSG00000189339.7	SLC35E2B	24.087	35.4378	31.9967	39.8515	31.3005	36.8446
ENSG00000189343.6	RPS2P46	1100.19	1262.9	1423.32	1093.88	992.551	1085.8
ENSG00000189348.5	FAM90A27P	0	0	0	0	0	0
ENSG00000189350.8	FAM179A	0.074257	0.29182	0	0.010221	0.013681	0.064913
ENSG00000189357.4	SPATA31D4	0	0	0	0	0	0
ENSG00000189362.7	TMEM194B	6.74112	8.26714	3.53118	8.43741	5.66093	10.5304
ENSG00000189366.5	ALG1L	2.33577	1.50956	1.93038	0.537655	1.44429	0.915757
ENSG00000189367.10	KIAA0408	1.18542	1.34471	1.18768	0.56414	0.796562	1.45591
ENSG00000189369.7	GSPT2	4.24459	4.31921	3.41232	4.04013	4.43965	2.67095
ENSG00000189372.4	RP6-149D17.1	0	0	0	0	0	0
ENSG00000189375.6	TBC1D28	0.197681	0	0	0	0	0
ENSG00000189376.7	C8orf76	49.0475	37.5236	23.5721	38.549	21.4258	51.1517
ENSG00000189377.4	CXCL17	0	0	0.306686	0	0.106917	0
ENSG00000189393.5	FAM90A14P	0	0.156399	0	0	0	0.058817
ENSG00000189398.5	OR7E12P	0	0	0	0	0.044984	0
ENSG00000189401.2	OTUD6A	0	0	0	0	0	0
ENSG00000189403.10	HMGB1	86.6162	62.1392	44.6478	65.1005	81.066	49.6851
ENSG00000189409.8	MMP23B	0.611568	2.39434	2.05929	2.32836	2.11099	2.40657
ENSG00000189410.7	SH2D5	1.5582	1.80508	3.85073	1.71246	1.89305	4.10897
ENSG00000189419.5	SPATA41	0.180276	0.157828	0.405628	0.302899	0.174195	0.273894
ENSG00000189420.7	ZFP92	0.121306	0	0.038464	0.127165	0.230023	0.041733
ENSG00000189423.7	USP32P3	1.35222	1.81574	1.24118	1.83417	2.03465	2.2886
ENSG00000189430.8	NCR1	0	0	0	0	0	0
ENSG00000189431.5	RASSF10	0.151257	0.26547	0.092704	0.132864	0.132641	0.066728
ENSG00000189433.5	GJB4	0	0.014324	0.029979	0.032764	0.065006	0.016019
ENSG00000194270.1	Y_RNA	0	0	0	0	0	0
ENSG00000194297.2	RNU1-75P	0	0	0	0	0	0
ENSG00000194717.2	MIR494	0	0	0	0	0	0
ENSG00000195024.2	RNU1-15P	0	0	0	0	0	0
ENSG00000195401.2	Y_RNA	0	0	0	0	0	0
ENSG00000196071.3	OR2L13	0	0.025625	0	0.026002	0	0
ENSG00000196072.7	BLOC1S2	41.801	38.8946	30.8475	37.4064	27.3538	40.5353
ENSG00000196074.8	SYCP2	0.709453	1.23423	0.150815	1.85046	0.21407	0.147831
ENSG00000196081.5	ZNF724P	6.81941	6.99399	1.79654	4.73542	7.57511	4.78151
ENSG00000196082.2	AC140061.1	0	0	0	0	0	0
ENSG00000196083.5	IL1RAP	3.36112	4.22581	2.44696	4.20062	4.27511	3.54554
ENSG00000196085.5	AC013442.1	0	0	0	0	0	0
ENSG00000196090.8	PTPRT	0.009807	0.009157	0	0.013894	0	0
ENSG00000196091.8	MYBPC1	0.122981	0.250045	0.168474	0.260059	0.207416	0.038112
ENSG00000196092.8	PAX5	0.387558	0.435808	0.765692	0.513213	0.410248	0.404014
ENSG00000196095.1	AC126182.1	0	0	0	0	0	0
ENSG00000196096.3	AC079610.2	0	0	0.052412	0.057509	0	0
ENSG00000196098.2	OR5K4	0	0	0	0	0	0
ENSG00000196099.4	OR6M1	0	0	0	0	0	0
ENSG00000196104.6	SPOCK3	0.034052	0.047797	0	0	0.198412	0
ENSG00000196109.6	ZNF676	0.055819	0.041321	0	0	0	0.015397
ENSG00000196110.3	ZNF699	3.24021	4.57359	1.14994	5.01453	3.12552	2.12578
ENSG00000196114.3	RP3-391O22.3	0.672462	0	0.243072	0.865449	1.10667	0
ENSG00000196115.8	ADAM5	0.207417	0	1.33405	0	0.119798	0.051277
ENSG00000196116.6	TDRD7	12.3572	14.5328	13.5745	15.3421	12.8354	10.5047
ENSG00000196118.7	C16orf93	13.9771	11.9505	10.3739	16.049	11.6351	14.1428
ENSG00000196119.5	OR8A1	0	0	0	0	0	0
ENSG00000196123.8	KIAA0895L	5.47475	9.75615	7.87437	9.9881	5.39682	7.20866
ENSG00000196126.6	HLA-DRB1	10.9415	17.3636	11.1888	11.9001	9.04848	20.1028
ENSG00000196131.6	VN1R2	0	0	0	0	0	0
ENSG00000196132.7	MYT1	0.03972	0.413261	0.036817	0.150192	0.133532	0.340083
ENSG00000196136.12	SERPINA3	0.068255	0.102478	0.116234	0.40915	0.124878	0.062673
ENSG00000196138.3	AC005831.1	0.059508	0	0	0.055732	0.065657	0.218641
ENSG00000196139.7	AKR1C3	1.95804	2.99304	2.44003	1.91739	1.47518	2.0728
ENSG00000196141.8	SPATS2L	10.9663	14.0253	10.9727	12.1511	14.8571	10.7322
ENSG00000196143.4	OR11H13P	0	0	0	0	0	0
ENSG00000196150.9	ZNF250	5.63005	6.89248	5.34394	7.73891	5.50169	4.20076
ENSG00000196151.6	WDSUB1	6.67359	6.19516	5.53885	8.08434	5.75737	6.15996
ENSG00000196152.6	ZNF79	3.92257	4.11439	3.62562	3.66581	5.01864	4.30772
ENSG00000196154.7	S100A4	3.17775	1.92785	1.47135	2.43564	2.15647	0.935599
ENSG00000196155.8	PLEKHG4	9.82277	10.8343	17.9596	14.1697	12.045	14.6878
ENSG00000196156.3	KRTAP4-3	0	0	0	0	0	0
ENSG00000196159.7	FAT4	4.50744	6.78556	4.49667	7.01078	6.11396	5.42428
ENSG00000196166.3	C8orf86	0	0.09261	0	0.042446	0	0
ENSG00000196167.5	COLCA1	0.028871	0.461899	2.83651	0.049001	0.045713	0.616767
ENSG00000196169.10	KIF19	0.235537	0.241638	0.204239	0.062506	0.058578	0.024048
ENSG00000196171.2	OR6K2	0	0	0	0	0	0
ENSG00000196172.8	ZNF681	1.00954	0.744532	0.977964	0.658331	0.787636	0.767874
ENSG00000196176.7	HIST1H4A	445.393	426.105	650.451	556.56	388.813	618.178
ENSG00000196177.8	ACADSB	16.8408	16.3428	11.3551	17.665	17.7402	15.6595
ENSG00000196182.6	STK40	18.6723	26.9526	24.5178	22.4781	23.9539	25.433
ENSG00000196183.4	RPS2P4	0	0	0	0.070069	0	0.069735
ENSG00000196184.7	OR10J1	0	0	0	0	0	0
ENSG00000196187.7	TMEM63A	12.664	18.4013	15.6788	22.0113	17.9707	20.7684
ENSG00000196188.6	CTSE	0	0	0	0.43052	0	0
ENSG00000196189.8	SEMA4A	0.767662	1.30384	1.55746	0.688823	0.507983	1.39427
ENSG00000196193.4	AC034229.1	0	0	0	0	0	0
ENSG00000196196.2	HRCT1	0	0.052288	0	0	0	0.120352
ENSG00000196199.9	MPHOSPH8	8.81317	8.44696	7.59524	10.4117	9.9176	8.52269
ENSG00000196204.7	RNF216P1	11.0293	13.6532	14.3679	13.2938	14.7208	16.3824
ENSG00000196205.7	EEF1A1P5	40.2979	48.2372	24.7722	29.8975	22.8323	35.1467
ENSG00000196208.9	GREB1	1.58002	2.96329	1.84578	4.11767	1.96429	3.15973
ENSG00000196209.8	SIRPB2	0	0	0	0	0	0
ENSG00000196214.6	ZNF766	4.71712	6.57543	4.49436	5.04452	6.20698	5.24214
ENSG00000196218.7	RYR1	4.72786	9.68251	11.356	7.96784	7.99791	11.8414
ENSG00000196220.11	SRGAP3	1.4447	4.3082	2.55885	1.66847	2.59705	2.46186
ENSG00000196224.7	KRTAP5-3	0	0	0	0	0	0
ENSG00000196226.2	HIST1H2BB	0.910855	1.14992	1.62636	2.37861	2.20235	0.985996
ENSG00000196227.6	FAM217B	4.42283	4.54518	6.09811	7.28068	5.24287	4.1111
ENSG00000196228.2	SULT1C3	0	0	0	0	0	0
ENSG00000196230.8	TUBB	261.447	586.607	515.647	604.511	654.798	473.517
ENSG00000196233.7	LCOR	31.4347	43.3232	36.6434	41.8827	42.9938	27.9823
ENSG00000196235.9	SUPT5H	115.584	152.173	184.92	183.861	156.184	174.696
ENSG00000196236.8	XPNPEP3	14.2938	18.0266	16.2462	19.3708	12.3036	14.8718
ENSG00000196240.2	OR2T2	0	0	0	0	0	0
ENSG00000196242.6	OR2C3	0	0	0	0	0	0
ENSG00000196243.5	LINC00615	0	0	0	0	0	0
ENSG00000196247.7	ZNF107	2.90561	3.2087	1.28345	2.86872	3.44583	2.08778
ENSG00000196248.4	OR10S1	0	0	0	0	0	0
ENSG00000196260.3	SFTA2	0	0	0	0	0	0
ENSG00000196262.9	PPIA	1547.19	1297.36	1259.64	1538.56	1154.18	1291.22
ENSG00000196263.3	ZNF471	0.511244	1.78174	0.290042	0.786591	0.926682	0.917437
ENSG00000196266.4	OR10J3	0	0	0	0	0	0
ENSG00000196267.8	ZNF836	8.10163	8.16003	8.97638	7.02525	8.5434	8.15657
ENSG00000196268.7	ZNF493	4.67636	6.85499	3.98379	5.69789	6.13016	8.28567
ENSG00000196273.3	LINC00523	0.087926	0	0	0.030848	0.024163	0
ENSG00000196274.4	AC090519.1	0	0	0	0	0	0
ENSG00000196275.9	GTF2IRD2	5.81729	3.22081	4.14607	2.11883	2.37787	1.6138
ENSG00000196277.11	GRM7	0	0	0.031228	0	0	0.031296
ENSG00000196284.9	SUPT3H	7.59178	7.82922	4.76443	7.57388	6.80926	5.34912
ENSG00000196289.5	BECN1P1	0.141842	0	0	0	0	0
ENSG00000196290.10	NIF3L1	27.612	29.8401	31.4825	35.2785	24.6318	27.6554
ENSG00000196295.7	AC005154.6	4.90549	7.53087	5.90247	5.51011	5.9914	7.59728
ENSG00000196296.9	ATP2A1	3.34547	6.23803	3.93676	3.71001	3.68431	8.32563
ENSG00000196301.3	HLA-DRB9	0	0	0	0	0.263467	0
ENSG00000196302.5	RP11-497H16.5	0	0	0	0	0	0
ENSG00000196305.13	IARS	124.799	154.291	132.429	176.88	141.159	156.234
ENSG00000196312.7	HIATL2	10.6991	16.0812	11.942	10.5838	9.67924	12.6655
ENSG00000196313.7	POM121	18.1762	27.6261	28.8036	27.9646	29.9312	26.4192
ENSG00000196323.7	ZBTB44	38.1034	47.3417	35.1438	44.4859	37.3119	37.6351
ENSG00000196326.6	AKR1CL1	0	0.028902	0	0	0	0
ENSG00000196329.6	GIMAP5	0	0	0	0	0	0
ENSG00000196331.5	HIST1H2BO	623.73	643.633	511.627	614.345	737.262	647.047
ENSG00000196335.8	STK31	0.355811	0.29389	0.315069	0.048726	0.475201	0.058509
ENSG00000196337.6	CGB7	0.208787	0.098953	0.247763	0.307555	0.075219	0.281769
ENSG00000196338.8	NLGN3	1.74816	2.92377	2.75718	2.90088	2.00421	3.69801
ENSG00000196341.2	OR8D1	0	0	0	0	0	0
ENSG00000196344.7	ADH7	0	0.137071	0	0	0	0
ENSG00000196345.8	ZKSCAN7	0.219114	0.256771	0.630939	0.215039	0.11392	0.730825
ENSG00000196350.7	ZNF729	0	0	0	0	0	0
ENSG00000196352.9	CD55	50.6687	52.4311	26.1638	42.4412	43.4272	44.506
ENSG00000196353.7	CPNE4	1.22167	0.407138	0.765255	0.403676	0.287898	0.506509
ENSG00000196355.2	AC021860.1	0.01835	0.067422	0	0	0.020298	0
ENSG00000196357.7	ZNF565	4.87821	8.50986	6.40235	5.06527	4.89039	8.00234
ENSG00000196358.6	NTNG2	1.17828	4.49375	1.79749	2.56834	1.41653	1.84603
ENSG00000196361.5	ELAVL3	0.256499	0.309156	1.2258	0.21677	0.23188	0.172158
ENSG00000196363.5	WDR5	62.4919	63.8808	77.2282	83.535	60.0049	72.8291
ENSG00000196364.7	PRSS29P	0	0	0	0	0	0
ENSG00000196365.7	LONP1	25.6101	40.2159	44.1487	41.2224	45.8727	44.0645
ENSG00000196366.1	C9orf163	1.08917	1.26147	3.00811	1.68135	0.955608	1.30516
ENSG00000196367.8	TRRAP	24.8918	35.7499	30.7788	41.4369	39.4115	32.7704
ENSG00000196368.4	NUDT11	5.1139	3.27895	3.40963	4.14638	3.96359	3.00601
ENSG00000196369.6	SRGAP2B	29.9265	44.8657	38.1348	39.7394	42.0696	32.5579
ENSG00000196371.2	FUT4	2.39378	5.32252	4.016	4.37628	4.89897	3.98216
ENSG00000196372.8	ASB13	15.9076	26.195	26.5547	30.5408	23.6922	28.5592
ENSG00000196374.5	HIST1H2BM	2.17312	0.534193	1.50928	0.658683	2.35443	0.679596
ENSG00000196376.6	SLC35F1	7.72952	13.9853	10.9014	12.836	11.4245	13.1481
ENSG00000196378.7	ZNF34	5.21526	6.47936	7.30065	4.64728	3.83265	5.70982
ENSG00000196381.6	ZNF781	0.093391	0.064064	0.508982	0.190373	0.145008	0.262842
ENSG00000196383.4	OR4Q2	0	0	0	0	0	0
ENSG00000196387.5	ZNF140	14.9044	22.3256	13.1943	14.6558	15.1341	16.4764
ENSG00000196388.4	INCA1	1.39811	0.723298	1.59448	0.981887	0.76472	0.349337
ENSG00000196390.6	CTD-2503O16.3	0	0	0	0	0	0
ENSG00000196391.6	ZNF774	3.01679	2.85544	3.19942	4.6868	6.51496	4.40979
ENSG00000196395.6	RP13-77O11.11	0	0	0	0	0	0
ENSG00000196396.5	PTPN1	24.8637	28.5872	30.5346	35.4714	27.1481	29.3829
ENSG00000196400.3	BX255923.1	0	0	0	0.181345	0.035054	0.044671
ENSG00000196403.4	OR10D1P	0	0	0	0	0	0
ENSG00000196405.8	EVL	14.2757	27.7229	21.313	30.8552	30.5988	31.744
ENSG00000196406.4	SPANXD	0	0.167538	0	0	0	0
ENSG00000196407.7	THEM5	0	0	0	0	0	0
ENSG00000196408.7	NOXO1	1.63602	1.31427	6.15581	1.71227	1.20658	1.94247
ENSG00000196409.7	ZNF658	1.2724	1.82134	0.707993	1.64438	1.18571	1.39889
ENSG00000196411.5	EPHB4	22.49	28.4488	47.4567	38.5982	28.7259	33.2373
ENSG00000196415.5	PRTN3	0	0.142298	0	0	0	0
ENSG00000196417.8	ZNF765	6.42966	10.4519	6.86151	9.48437	8.26436	9.64676
ENSG00000196418.8	ZNF124	15.2238	17.3758	12.7228	18.3423	14.0155	16.2423
ENSG00000196419.8	XRCC6	296.669	278.458	317.485	349.022	296.79	285.482
ENSG00000196420.3	S100A5	0.376048	0	0	0.167641	0	0
ENSG00000196421.3	LINC00176	1.28855	1.32024	2.04082	2.26012	1.60568	2.75634
ENSG00000196422.6	PPP1R26	9.20945	13.5218	12.7333	13.9695	13.1216	11.3517
ENSG00000196427.9	NBPF4	0	0	0	0	0.036119	0
ENSG00000196428.8	TSC22D2	14.0676	18.4861	17.8318	16.7678	14.0498	13.9593
ENSG00000196431.3	CRYBA4	0	0.092038	0	0	0.057191	0
ENSG00000196433.7	ASMT	0	0	0	0	0.019555	0
ENSG00000196436.7	NPIPB15	0.491706	0.462602	0.101496	0.516223	0.639714	0.737982
ENSG00000196437.6	ZNF569	15.8487	16.7357	10.9557	17.7308	15.9312	13.8151
ENSG00000196440.7	ARMCX4	2.40061	3.53893	1.57762	3.53984	5.38156	1.54094
ENSG00000196449.3	YRDC	87.5108	98.5256	122.607	120.711	66.8852	111.995
ENSG00000196453.7	ZNF777	4.48373	7.55418	6.25026	6.28586	8.22147	5.99001
ENSG00000196455.3	PIK3R4	13.8583	16.7146	15.6862	19.1039	16.2858	15.8843
ENSG00000196456.4	ZNF775	2.35114	4.2	7.64336	4.35762	3.41977	5.01359
ENSG00000196458.6	ZNF605	10.2691	11.934	4.30671	11.0569	8.87596	12.6799
ENSG00000196459.9	TRAPPC2	11.9549	14.1175	12.2516	17.5812	11.1582	15.729
ENSG00000196460.8	RFX8	0	0	0	0	0	0
ENSG00000196465.6	MYL6B	39.4688	43.69	36.0102	39.5185	42.7675	37.5926
ENSG00000196466.6	ZNF799	1.52645	2.16341	1.26452	2.13773	1.53623	1.57041
ENSG00000196468.5	FGF16	0	0	0	0	0	0
ENSG00000196470.7	SIAH1	17.6518	19.2492	17.2237	19.8418	13.8561	18.394
ENSG00000196472.3	RP13-644M16.4	0	0	0	0	0	0
ENSG00000196475.4	GK2	0	0	0	0	0	0
ENSG00000196476.7	C20orf96	3.77222	5.76586	4.438	4.62355	5.08098	4.76321
ENSG00000196482.12	ESRRG	1.79811	2.81403	1.56895	1.99052	1.83994	2.56124
ENSG00000196497.11	IPO4	33.4408	33.11	47.1625	44.1088	40.7925	37.3669
ENSG00000196498.9	NCOR2	25.2044	45.0342	29.8788	28.6517	44.1338	31.3648
ENSG00000196502.7	SULT1A1	20.3181	27.9635	22.4935	27.9236	28.5323	26.8528
ENSG00000196503.2	ARL9	0.060347	0.255614	0.306202	0.042177	0.065406	0.498282
ENSG00000196504.11	PRPF40A	34.6371	30.6627	19.4501	36.4269	44.4918	28.9514
ENSG00000196505.6	GDAP2	15.1204	22.9585	13.3514	25.4177	19.5214	18.4272
ENSG00000196507.6	TCEAL3	0.729432	1.53216	0.847971	0.887244	1.5118	0.474425
ENSG00000196510.8	ANAPC7	86.425	81.1442	90.6961	106.104	96.0716	105.175
ENSG00000196511.9	TPK1	1.07767	1.06289	2.64988	3.7692	1.96772	1.91587
ENSG00000196517.7	SLC6A9	2.81893	4.71611	4.33037	2.72746	4.04574	4.32988
ENSG00000196526.6	AFAP1	2.31271	3.15298	2.78014	3.1338	3.19415	2.94143
ENSG00000196531.6	NACA	355.543	463.823	223.768	345.478	501.185	286.122
ENSG00000196532.4	HIST1H3C	1.40368	1.67717	0.177554	0.411583	1.95089	0.84633
ENSG00000196533.6	C1orf186	0	0.026109	0	0	0.075452	0
ENSG00000196534.3	OR9K1P	0.060087	0	0	0	0	0
ENSG00000196535.10	MYO18A	10.8791	17.9975	21.3857	19.7345	14.9556	16.2744
ENSG00000196539.2	OR2T3	0	0	0	0	0	0
ENSG00000196542.4	SPTSSB	0.179143	0.351259	0	0.133832	0.082723	0.174413
ENSG00000196544.6	C17orf59	5.92021	5.16111	9.27066	7.25111	5.36538	6.70692
ENSG00000196547.10	MAN2A2	27.5781	46.7262	44.8545	39.9742	34.1561	46.2781
ENSG00000196549.6	MME	1.03725	4.36942	2.27656	2.55095	1.68129	2.14269
ENSG00000196550.6	FAM72A	9.83838	8.54725	10.2056	11.8775	8.60997	9.63952
ENSG00000196553.9	LINC00238	0	0	0	0	0.134422	0
ENSG00000196557.6	CACNA1H	2.09706	6.57919	4.35609	3.35565	3.01423	4.82734
ENSG00000196559.3	LINC00610	0.072569	0.089449	0.109209	0.153491	0.189373	0.083396
ENSG00000196562.10	SULF2	7.708	9.85646	9.05893	11.4329	13.6283	7.23466
ENSG00000196564.4	RP3-499B10.3	0	0	0	0	0	0
ENSG00000196565.8	HBG2	0	0	0	0	0	0
ENSG00000196566.2	RP11-57C13.3	0	0.073528	0	0	0	0
ENSG00000196569.7	LAMA2	1.72684	3.30454	1.28953	2.61211	3.38144	2.34107
ENSG00000196570.2	PFN3	0	0	0	0	0	0
ENSG00000196576.10	PLXNB2	24.4697	53.9265	48.7404	45.3994	42.9586	55.0518
ENSG00000196578.4	OR5AC2	0	0	0	0	0	0
ENSG00000196581.6	AJAP1	0	0	0	0	0.005962	0
ENSG00000196584.2	XRCC2	7.19984	7.82233	5.14092	8.68315	7.4478	8.48027
ENSG00000196586.9	MYO6	38.2774	29.8047	24.4726	43.3008	23.2897	26.2126
ENSG00000196588.10	MKL1	19.9129	23.7791	27.8381	33.1915	24.2686	31.7408
ENSG00000196589.4	CTB-25J19.1	0	0	0	0	0	0
ENSG00000196591.7	HDAC2	253.522	229.54	167.571	267.073	210.581	157.777
ENSG00000196593.5	ANKRD20A19P	0	0.01457	0	0	0	0
ENSG00000196597.7	ZNF782	1.02357	1.78626	1.41371	3.35525	1.98925	5.44509
ENSG00000196600.8	SLC22A25	0	0	0	0	0	0
ENSG00000196604.7	POTEF	0.016718	0.051714	0	0	0.036751	0
ENSG00000196605.3	ZNF846	3.32081	3.20226	1.54421	1.08875	2.52185	1.82234
ENSG00000196611.4	MMP1	0.228176	0.279688	0	0.148106	0.038885	0.120947
ENSG00000196616.8	ADH1B	0	0	0	0	0	0
ENSG00000196620.4	UGT2B15	0.033028	0	0	0	0	0
ENSG00000196622.6	RIMBP3	0.360563	0.532155	0.679895	0.721034	0.392567	0.506377
ENSG00000196628.9	TCF4	14.5966	25.0057	18.5148	20.9138	24.0985	18.2648
ENSG00000196632.6	WNK3	0.84663	1.80081	0.787938	1.31954	1.92975	1.01748
ENSG00000196634.3	RP3-337D23.3	0	0	0	0	0	0
ENSG00000196636.7	ACN9	4.10752	6.6187	6.19747	6.57363	5.17898	4.85842
ENSG00000196639.6	HRH1	0.536858	0.622822	0.789177	0.497962	0.311655	0.333758
ENSG00000196642.11	RABL6	62.0756	133.962	132.466	138.084	110.319	119.324
ENSG00000196644.8	GPR89C	3.90317	4.97569	2.1069	3.30115	5.08563	4.81732
ENSG00000196646.7	ZNF136	6.58799	9.57857	4.97632	8.98233	7.6008	7.4619
ENSG00000196648.6	GOLGA6L9	0.903763	1.18994	0.797541	1.03562	1.0172	1.16369
ENSG00000196652.7	ZKSCAN5	5.94805	7.9824	6.65487	7.81684	7.73716	7.13161
ENSG00000196653.7	ZNF502	2.08468	2.39334	2.06747	1.75049	1.87119	2.15423
ENSG00000196655.5	TRAPPC4	43.2155	38.4999	28.4746	41.2535	38.2004	48.5195
ENSG00000196656.6	AC004057.1	665.012	97.5739	112.531	298.989	7.31555	381.848
ENSG00000196659.9	TTC30B	3.00386	3.90049	2.84994	3.75365	2.68373	2.88049
ENSG00000196660.6	SLC30A10	1.45828	2.03873	1.36321	1.91494	3.02529	1.92539
ENSG00000196661.3	OR8B3	0	0	0	0	0	0
ENSG00000196663.11	TECPR2	6.8948	9.76164	9.92495	11.626	9.33504	10.3384
ENSG00000196664.4	TLR7	151.714	108.64	126.024	175.4	153.147	136.03
ENSG00000196666.3	FAM180B	0.160029	0.064785	0.780672	0.261417	0.058163	0.220315
ENSG00000196668.3	LINC00173	0.400737	1.50224	0.961233	0.840058	1.40802	1.09331
ENSG00000196670.9	ZFP62	7.42014	9.05717	6.04708	10.6169	8.83628	12.5095
ENSG00000196674.1	Z98881.1	0.668476	0	0	0	0.507708	0.446194
ENSG00000196678.9	ERI2	26.5274	39.1627	25.5486	34.2716	24.5539	34.9632
ENSG00000196683.6	TOMM7	12.4781	18.8641	13.0472	13.0339	19.7818	10.505
ENSG00000196684.8	HSH2D	0.136696	0.264077	0.093277	0.074574	0.134843	0.024361
ENSG00000196689.6	TRPV1	1.62067	3.49356	2.10919	3.14101	2.37745	2.03262
ENSG00000196693.10	ZNF33B	3.5336	3.89976	1.98562	4.41708	4.29146	2.90575
ENSG00000196696.8	PDXDC2P	6.82038	7.26511	10.0064	9.16121	8.58653	8.57625
ENSG00000196700.3	ZNF512B	13.9729	18.7349	24.5902	24.4947	20.6701	18.9198
ENSG00000196704.7	AMZ2	70.0815	85.4935	75.0989	96.3086	66.1272	75.0513
ENSG00000196705.4	ZNF431	8.4599	11.1631	6.27222	8.46176	9.65504	7.75295
ENSG00000196711.4	FAM150A	0.031477	0.114131	0.39881	0.21986	0.23828	0.259864
ENSG00000196712.12	NF1	46.0535	74.1301	42.6447	54.0828	57.073	48.4393
ENSG00000196715.5	VKORC1L1	19.3368	18.5426	22.5403	24.4332	17.5385	21.8389
ENSG00000196724.8	ZNF418	3.89715	1.73771	3.30873	3.72907	2.04871	3.82321
ENSG00000196730.8	DAPK1	9.38957	17.7381	10.1003	14.8323	13.2701	17.7657
ENSG00000196734.6	LCE1B	0	0	0	0	0	0
ENSG00000196735.7	HLA-DQA1	0.01153	0.048952	0	0.04504	0.040357	0.188692
ENSG00000196737.2	AC087392.1	0.542783	0.811062	0.617732	1.29891	0.620756	0.997095
ENSG00000196739.10	COL27A1	1.56149	2.46896	1.81414	2.58203	2.20986	1.82854
ENSG00000196741.3	CXorf24	3.23351	3.76182	2.88911	3.18453	2.10054	3.34774
ENSG00000196743.4	GM2A	6.91096	11.8829	9.12413	10.6093	11.4985	10.7651
ENSG00000196747.3	HIST1H2AI	165.114	233.899	163.772	203.855	367.951	241.794
ENSG00000196748.5	CLPSL2	3.65578	3.55822	0.234574	0.15202	0.446722	2.08164
ENSG00000196754.6	S100A2	2.23413	3.14686	5.10295	3.54214	1.41019	2.2219
ENSG00000196756.7	SNHG17	111.4	99.4508	159.831	114.019	75.0988	123.525
ENSG00000196757.3	ZNF700	1.89836	2.31203	0.763892	1.83632	1.56955	1.54569
ENSG00000196758.3	AC079612.1	0	0	0	0	0.019588	0.024018
ENSG00000196767.4	POU3F4	0	0	0	0	0	0
ENSG00000196772.3	OR14A16	0	0	0	0	0	0
ENSG00000196774.3	ANKRD20A1	0.233027	0.104146	0	0.149804	0	0.102412
ENSG00000196776.10	CD47	28.0245	20.0663	15.0479	25.799	21.6435	21.5323
ENSG00000196777.1	AL162574.1	0	0	0	0	0	0
ENSG00000196778.2	OR52K1	0	0.047014	0	0	0	0
ENSG00000196781.9	TLE1	24.482	42.4111	40.0674	40.6248	28.4249	35.3659
ENSG00000196782.8	MAML3	1.00857	2.15015	1.42233	1.91602	1.75596	1.56762
ENSG00000196787.2	HIST1H2AG	125.937	167.577	180.408	157.727	177.889	174.988
ENSG00000196792.7	STRN3	10.8874	14.4854	8.22898	17.9373	12.1881	12.1792
ENSG00000196793.9	ZNF239	7.08361	8.69706	8.63291	6.99941	6.18652	9.88179
ENSG00000196796.4	CTB-134H23.2	0	0	0	0	0.035337	0
ENSG00000196800.2	SPINK14	0	0	0	0	0	0
ENSG00000196805.6	SPRR2B	0	0	0	0	0	0
ENSG00000196810.4	CTBP1-AS2	9.54456	16.7939	18.6078	11.6644	9.43014	13.2977
ENSG00000196811.7	CHRNG	0.195209	0	0.121736	0	0	0
ENSG00000196812.4	ZSCAN16	6.59436	7.44983	6.05248	6.54542	5.82313	5.3531
ENSG00000196814.10	MVB12B	5.86183	8.31076	8.3343	9.3773	9.13984	7.50287
ENSG00000196821.5	C6orf106	45.7269	59.2859	72.2871	66.5706	55.5142	63.2249
ENSG00000196826.7	ZNF709	0	0	1.23759	0	0	1.02086
ENSG00000196832.3	OR11G2	0	0	0	0	0	0
ENSG00000196834.7	POTEI	0	0.005868	0	0	0	0.048857
ENSG00000196839.8	ADA	5.00463	9.56123	4.46139	6.67048	5.00673	7.86791
ENSG00000196843.11	ARID5A	15.8153	22.4115	23.9279	17.917	15.2074	20.6779
ENSG00000196844.4	PATE2	0	0	0	0	0	0
ENSG00000196850.4	PPTC7	14.4152	18.5795	16.0286	19.2483	13.685	17.2183
ENSG00000196859.3	KRT39	0.115266	0	0	0.080914	0	0
ENSG00000196860.3	TOMM20L	0	0	0.102469	0	0.084098	0.116002
ENSG00000196861.4	AC002994.1	0	0	0	0	0	0.107539
ENSG00000196862.8	RGPD4	0.014644	0	0	0	0	0
ENSG00000196865.4	NHLRC2	11.4328	17.3543	8.8695	17.2641	16.5367	17.9031
ENSG00000196866.2	HIST1H2AD	0	0	0.756514	0	1.7311	0
ENSG00000196867.3	ZFP28	6.69847	9.78217	6.34346	7.97574	5.32146	8.67624
ENSG00000196872.6	KIAA1211L	0.581306	2.04422	1.12978	1.72911	0.808807	0.988252
ENSG00000196873.11	CBWD3	3.44307	3.19379	1.95222	1.64349	3.69591	2.81769
ENSG00000196876.9	SCN8A	1.87175	5.11217	4.67139	4.20005	2.72339	4.59229
ENSG00000196878.8	LAMB3	6.84029	13.2159	8.4008	10.2433	9.06224	10.1135
ENSG00000196890.3	HIST3H2BB	511.633	441.491	475.664	502.851	694.111	524.512
ENSG00000196893.3	AC090286.4	0	0	0.249586	0	0.026778	0.168454
ENSG00000196900.4	C5orf48	0	0	0	0	0.136568	0
ENSG00000196911.5	KPNA5	10.0548	13.3327	4.44943	11.4709	8.77704	8.67468
ENSG00000196912.8	ANKRD36B	4.44366	3.42746	2.91472	3.57624	4.29797	2.63868
ENSG00000196914.4	ARHGEF12	37.3364	42.9562	34.5147	49.1134	44.4199	35.7906
ENSG00000196917.4	HCAR1	0.0126	0.014855	0.09747	0.017762	0.042237	0
ENSG00000196922.6	ZNF252P	6.05876	6.56082	5.18289	8.44241	8.6463	7.02391
ENSG00000196923.9	PDLIM7	18.7011	23.6539	26.0377	22.8191	24.7602	27.9409
ENSG00000196924.10	FLNA	426.802	612.397	871.435	854.231	586.777	646.937
ENSG00000196927.4	AC009093.1	0	0	0	0	0	0
ENSG00000196932.7	TMEM26	0.362128	0.860253	0.317448	0.510475	1.1813	0.930536
ENSG00000196933.5	RPS26P11	0	0	0	0	0	0
ENSG00000196934.3	RIMBP3B	0.157436	0.227414	0	0.094734	0	0.018501
ENSG00000196935.4	SRGAP1	2.61347	3.83986	3.65313	3.57865	4.0342	3.78455
ENSG00000196936.3	OR2L8	0.044513	0	0	0	0	0.36694
ENSG00000196937.6	FAM3C	23.2085	14.9543	20.5774	26.073	16.8062	20.6152
ENSG00000196943.8	NOP9	14.5561	15.14	18.4885	23.8989	16.5497	21.5472
ENSG00000196944.3	OR2T4	0	0	0	0	0	0
ENSG00000196946.5	ZNF705A	0.074992	0.023173	0.096979	0.074641	0.055164	0.103447
ENSG00000196950.9	SLC39A10	12.2073	23.4687	13.4913	22.0334	17.9728	20.5344
ENSG00000196951.6	RP11-425I13.3	0.069514	0.884851	0.316356	0.619403	0.887534	0.263458
ENSG00000196954.8	CASP4	1.01429	0.942356	0.991842	0.350954	1.2066	0.932943
ENSG00000196960.3	RP11-192P3.5	0	0.111299	0	0	0.028836	0
ENSG00000196961.8	AP2A1	18.7938	32.4906	32.2969	37.5335	37.6425	31.4735
ENSG00000196963.2	PCDHB16	0.032859	0.024439	0.051125	0	0.044532	0.10882
ENSG00000196966.3	HIST1H3E	38.8555	55.6056	56.7552	52.1321	29.1853	69.191
ENSG00000196967.6	ZNF585A	22.736	25.1258	15.0097	23.1134	19.03	23.6942
ENSG00000196968.6	FUT11	15.3584	25.7918	18.9015	22.7063	17.4378	17.0342
ENSG00000196970.4	NXF4	0	0	0	0	0.027292	0
ENSG00000196972.6	LINC00087	0.442948	0.54586	1.07903	0.64187	0.527251	0.373279
ENSG00000196975.10	ANXA4	10.1194	12.9854	11.3203	12.3481	12.2164	15.4126
ENSG00000196976.5	LAGE3	40.1329	40.163	59.244	50.5556	34.013	49.3053
ENSG00000196979.1	AL360004.1	0	0.024684	0	0.056412	0	0
ENSG00000196981.2	WDR5B	2.89559	4.02167	3.86962	4.10257	2.71988	4.30161
ENSG00000196987.2	LCA10	0	0	0	0	0	0
ENSG00000196990.4	FAM163B	0	0	0	0	0	0
ENSG00000196993.4	NPIPB9	2.73393	1.89889	2.13481	1.80214	2.38714	1.80316
ENSG00000196998.11	WDR45	65.1896	54.1534	75.3425	78.046	66.3421	72.9539
ENSG00000197006.9	METTL9	54.1041	60.9644	44.7779	65.514	64.0546	51.7124
ENSG00000197008.5	ZNF138	3.22735	4.62227	1.61358	3.68266	4.00535	6.3654
ENSG00000197013.5	ZNF429	1.74509	2.68501	2.6466	4.0198	2.41613	5.18937
ENSG00000197015.2	AL353898.1	0	0	0	0	0	0
ENSG00000197016.7	ZNF470	1.23198	2.34043	1.76868	1.80871	1.86813	1.78582
ENSG00000197019.4	SERTAD1	49.6656	43.2837	85.0109	46.6867	28.535	59.9144
ENSG00000197020.6	ZNF100	5.45828	5.77318	3.712	7.53064	7.3671	6.90024
ENSG00000197021.4	CXorf40B	40.1523	48.1742	42.5883	48.2256	43.3156	45.1433
ENSG00000197023.6	OR51A6P	0	0	0	0	0	0
ENSG00000197024.4	ZNF398	12.8649	12.6727	12.4514	14.6575	11.7825	12.1905
ENSG00000197037.6	ZSCAN25	8.88415	11.7664	12.4294	11.8097	11.0139	11.5547
ENSG00000197038.5	RBMY1A3P	0	0	0	0	0	0
ENSG00000197043.9	ANXA6	29.6097	55.2299	39.1558	51.2075	48.1883	51.588
ENSG00000197044.6	ZNF441	1.15661	1.68699	0.62495	1.14737	1.02209	1.28885
ENSG00000197045.8	GMFB	18.0668	20.6901	13.1922	21.6754	14.9615	15.578
ENSG00000197046.7	SIGLEC15	0.14709	0.015913	0	0.036425	0.112796	0.017817
ENSG00000197047.1	Z73979.1	0	0	0	0	0	0
ENSG00000197050.6	ZNF420	25.3788	29.2299	15.1488	22.5246	18.8569	26.6289
ENSG00000197054.7	ZNF763	0.025393	0	0.081839	0	0.028368	0
ENSG00000197056.5	ZMYM1	7.41378	13.7744	12.3386	12.3367	10.7027	15.8875
ENSG00000197057.4	DTHD1	0	0	0	0	0	0
ENSG00000197061.3	HIST1H4C	1659.99	1378.56	2678.55	1774	1461.84	1996.51
ENSG00000197062.7	RP5-874C20.3	4.92909	6.97902	4.99121	5.21185	6.35598	5.95772
ENSG00000197063.6	MAFG	17.4887	21.9695	25.2523	25.8417	18.6481	24.6424
ENSG00000197067.4	OR2T32P	0	0	0	0	0	0
ENSG00000197070.9	ARRDC1	13.8895	31.4709	33.87	29.4842	21.1687	34.6261
ENSG00000197071.1	AC010243.1	0	0	0	0	0	0
ENSG00000197077.8	KIAA1671	7.88531	10.8379	9.43879	11.0703	11.6582	11.1699
ENSG00000197079.4	KRT35	0	0	0	0	0	0
ENSG00000197081.8	IGF2R	29.6874	40.7002	43.4441	53.5386	45.0527	44.5906
ENSG00000197083.7	ZNF300P1	0	0	0	0	0	0.130259
ENSG00000197084.4	LCE1C	0	0	0	0	0	0
ENSG00000197085.7	NPSR1-AS1	0	0	0	0	0	0
ENSG00000197092.5	GOLGA6L16P	0	0	0	0	0	0
ENSG00000197093.6	GAL3ST4	0.618454	1.53924	0.84538	0.582742	0.906825	1.7742
ENSG00000197099.4	RP11-573D15.8	0	0	0	0	0	0
ENSG00000197102.6	DYNC1H1	79.2421	115.106	120.021	146.642	108.201	115.32
ENSG00000197106.6	SLC6A17	0.640294	1.21075	1.48669	0.97467	0.763815	1.19837
ENSG00000197110.4	IFNL3	1.00039	0.709863	1.57926	0.210449	0.463487	0.737397
ENSG00000197111.11	PCBP2	428.728	712.968	698.862	819.834	725.815	759.66
ENSG00000197114.7	ZGPAT	9.69783	10.5569	17.8883	11.4252	9.28415	14.6616
ENSG00000197119.8	SLC25A29	5.68888	14.6982	12.553	8.53313	8.82643	12.0265
ENSG00000197121.10	PGAP1	10.1345	13.8847	8.70997	12.7979	7.8495	13.8086
ENSG00000197122.7	SRC	14.9666	24.7318	29.3777	30.706	25.4679	26.0962
ENSG00000197123.5	ZNF679	0	0	0	0.032257	0	0.080534
ENSG00000197124.7	ZNF682	1.44329	2.93935	3.29408	2.80362	4.8103	2.14395
ENSG00000197125.2	OR8B8	0	0	0	0	0	0
ENSG00000197128.7	ZNF772	9.99204	17.6575	9.94204	14.6277	11.3226	15.8608
ENSG00000197134.7	ZNF257	0.599248	0.174538	0.752189	0	0.500505	0.141452
ENSG00000197136.4	PCNXL3	17.4031	23.5079	26.5702	32.4611	27.2506	26.4848
ENSG00000197140.10	ADAM32	1.09501	0.175454	0.171241	0.276223	0.192791	0.263969
ENSG00000197142.6	ACSL5	0.362773	0.51734	0.572915	0.369351	0.217667	0.505726
ENSG00000197146.2	AL133458.1	0.073581	0.108544	0.037873	0.165797	0.262122	0.263743
ENSG00000197147.8	LRRC8B	6.16474	12.0355	5.54709	11.4832	9.34907	9.32348
ENSG00000197149.4	RP11-452G18.2	0.135326	0.385018	0.314922	0.547042	0.103634	0.542308
ENSG00000197150.8	ABCB8	13.335	17.9431	22.8368	24.0921	19.032	22.8979
ENSG00000197153.3	HIST1H3J	1.33427	0.927367	1.14416	0.376952	1.68129	2.508
ENSG00000197157.6	SND1	52.4721	71.7997	81.7234	83.8683	81.9936	67.7073
ENSG00000197161.6	OR4C4P	0	0	0	0	0	0
ENSG00000197162.8	ZNF785	0.060139	0.124608	0.217798	0.291371	0.236844	0.12305
ENSG00000197165.6	SULT1A2	0.059135	0.176764	0	0.198469	0.102992	0.286986
ENSG00000197168.7	NEK5	0.078914	0.187154	0.145528	0.026309	0.187669	0.077739
ENSG00000197170.5	PSMD12	97.9031	100.995	117.005	137.034	94.8101	87.9719
ENSG00000197171.5	OR2B4P	0.044249	0.105612	0	0	0	0
ENSG00000197172.6	MAGEA6	0	0.11492	0.285769	0.083683	0.089493	0.503278
ENSG00000197176.3	RP11-76E12.1	0	0	0	0	0	0
ENSG00000197177.11	GPR123	0.047121	0.058241	0.01928	0.013306	0.01059	0
ENSG00000197180.1	BX936347.1	0	0	0	0.869093	0	0
ENSG00000197181.7	PIWIL2	0.892471	0.562052	1.27703	0.876831	0.613921	1.15769
ENSG00000197182.8	FLJ27365	2.1604	3.44717	3.39888	2.62945	2.75976	4.15251
ENSG00000197183.8	C20orf112	3.28905	6.37895	4.48903	4.59851	4.81649	5.17937
ENSG00000197185.6	SSXP1	0	0	0	0	0	0
ENSG00000197191.3	C9orf169	1.19023	2.0752	1.84318	2.39548	2.08067	2.51717
ENSG00000197208.5	SLC22A4	0.85078	1.12007	1.41097	1.45369	0.979395	1.32085
ENSG00000197210.7	KB-1592A4.15	0	0	0.059399	0	0.036144	0
ENSG00000197213.5	ZSCAN5B	0.178833	0.102318	0	0.046935	0.169258	0
ENSG00000197214.5	TCEA1P1	0.048802	0	0	0.067617	0	0
ENSG00000197217.8	ENTPD4	23.9958	34.2431	24.4564	36.0354	29.3494	32.4275
ENSG00000197223.7	C1D	23.9553	17.9336	14.5459	18.9179	13.1829	12.928
ENSG00000197226.8	TBC1D9B	44.7866	65.0072	63.7497	70.0853	64.8388	62.9468
ENSG00000197233.7	OR1J2	0	0	0	0	0	0
ENSG00000197238.3	HIST1H4J	288.127	102.009	61.4056	73.7282	127.293	85.8913
ENSG00000197241.3	SLC2A7	0	0	0	0	0	0
ENSG00000197245.4	FAM110D	0.095136	0.02897	0	0	0	0.098264
ENSG00000197249.8	SERPINA1	0	0	0	0	0.027623	0
ENSG00000197251.3	LINC00336	0	0.079754	0	0	0	0.201518
ENSG00000197253.9	TPSB2	0	0	0	0	0	0
ENSG00000197254.3	AP000445.1	0	0.073965	0	0	0	0
ENSG00000197256.6	KANK2	8.71673	13.8031	18.2133	16.3116	17.7677	17.8508
ENSG00000197258.5	EIF4BP6	0.800442	1.29407	0.345116	0.612117	0.772847	0.261197
ENSG00000197261.7	C6orf141	10.0404	11.5883	11.0738	13.2392	10.6312	17.0084
ENSG00000197262.8	CCL4L2	0	0	0	0	0.043604	0
ENSG00000197263.2	OR8D2	0	0	0	0	0	0
ENSG00000197265.4	GTF2E2	15.6989	21.8833	12.0997	22.046	18.8427	21.2456
ENSG00000197272.2	IL27	0.153511	0.092397	0	0	0	0
ENSG00000197273.3	GUCA2A	0	0.449043	0	0	0	0
ENSG00000197275.8	RAD54B	10.1156	14.4277	7.45754	11.8817	9.21552	10.3252
ENSG00000197279.3	ZNF165	3.83372	3.78829	3.52757	3.5433	3.10213	4.52297
ENSG00000197283.8	SYNGAP1	2.73437	7.98653	7.09513	7.41877	5.88138	11.1405
ENSG00000197284.4	RP11-589F5.3	0.067353	0.2945	0.060082	0	0.085479	0.220839
ENSG00000197291.4	RAMP2-AS1	1.16495	1.70627	1.40283	1.76406	1.55961	2.16734
ENSG00000197296.5	FITM2	4.0648	4.33577	4.99144	6.068	3.85576	4.97077
ENSG00000197299.6	BLM	21.3569	23.3814	17.0912	23.74	23.2465	22.0295
ENSG00000197301.3	RP11-366L20.2	0.013739	0.017026	0.035617	0.073848	0.015508	0.066352
ENSG00000197302.6	ZNF720	7.09068	4.15287	8.24062	6.64897	3.56628	5.82054
ENSG00000197308.4	GATA3-AS1	0.307029	0.337304	0.296129	0.199289	0.507705	0.444403
ENSG00000197309.2	OR10D3	0	0	0	0	0	0.215558
ENSG00000197312.7	DDI2	22.0471	26.7152	22.6384	29.155	22.9616	25.1281
ENSG00000197320.4	AC060834.2	0	0	0	0	0	0.072028
ENSG00000197321.10	SVIL	12.7304	18.1924	12.423	16.5839	19.3087	16.0371
ENSG00000197322.1	C17orf102	0.128185	0.148746	0.217847	0.079234	0.144398	0.06632
ENSG00000197323.6	TRIM33	14.4173	20.4495	14.0631	21.7606	21.016	14.4788
ENSG00000197324.4	LRP10	13.9039	19.6746	28.0367	24.8861	17.7726	22.8717
ENSG00000197329.7	PELI1	7.88124	9.41436	6.67669	8.0953	7.21337	7.34874
ENSG00000197332.7	ZNF833P	1.91597	0.749873	1.16468	1.07201	1.24621	1.17762
ENSG00000197334.1	AC032027.1	0	0	0	0	0	0
ENSG00000197343.6	ZNF655	16.5073	24.3739	19.0443	28.3146	24.8728	24.9925
ENSG00000197345.8	MRPL21	51.5722	36.5983	49.7759	38.8405	49.894	38.8994
ENSG00000197353.3	LYPD2	0	0	0	0	0.089852	0
ENSG00000197355.6	UAP1L1	4.81835	7.56432	6.90127	8.50538	5.56645	6.70718
ENSG00000197358.8	BNIP3P1	0	0.089196	0	0	0.025629	0.032149
ENSG00000197360.5	ZNF98	0.043296	0	0	0	0	0
ENSG00000197361.5	FBXL22	0.099162	0.180989	0.246034	0.173714	0.162709	0.273094
ENSG00000197362.9	ZNF786	2.01072	2.48724	1.84113	2.80002	3.12303	3.12219
ENSG00000197363.5	ZNF517	1.90942	3.90915	2.66594	3.166	2.17091	2.62958
ENSG00000197364.6	S100A7L2	0	0	0	0	0	0
ENSG00000197372.5	ZNF675	5.50755	5.26037	3.19336	4.51529	4.20974	3.84349
ENSG00000197375.8	SLC22A5	11.5821	15.0585	17.1319	20.4911	14.8099	17.9385
ENSG00000197376.2	OR8S1	0.046173	0.056721	0.019792	0.153777	0.017113	0
ENSG00000197380.6	DACT3	1.7869	3.3018	2.48103	1.73917	1.7228	3.43312
ENSG00000197381.11	ADARB1	6.91063	9.48509	11.7247	11.9694	10.8338	9.76788
ENSG00000197385.5	ZNF860	0.105564	0.156388	0.136364	0.074482	0.355144	0.131041
ENSG00000197386.6	HTT	26.2056	39.9735	29.3849	39.3716	46.6442	30.329
ENSG00000197403.2	OR6N1	0	0	0	0	0	0
ENSG00000197405.3	C5AR1	0.760376	1.61796	2.48322	1.72987	1.03972	1.87479
ENSG00000197406.6	DIO3	0.081444	0.179926	0	0.275062	0.090417	0
ENSG00000197408.4	CYP2B6	0.025796	0.069388	0	0	0.02817	0
ENSG00000197409.6	HIST1H3D	4.13871	1.67638	5.21115	3.50362	2.96437	5.8601
ENSG00000197410.8	DCHS2	0.979001	2.14069	2.22151	1.42712	1.63697	2.1812
ENSG00000197414.8	GOLGA6L1	0	0	0	0.025499	0	0
ENSG00000197415.7	VEPH1	0.735101	1.19275	0.359944	0.399297	1.13641	1.55613
ENSG00000197416.4	FABP12	0	0.11869	0	0.142326	0	0
ENSG00000197417.7	SHPK	8.33135	11.7185	12.2843	15.1075	12.1639	12.7784
ENSG00000197421.5	GGT3P	0	0	0	0	0.219287	0
ENSG00000197428.2	OR51D1	0	0	0	0	0	0
ENSG00000197429.6	IPP	12.2149	15.2698	11.0827	13.8443	10.8081	10.9858
ENSG00000197430.6	OPALIN	0.009184	0.034061	0.118785	0.112848	0.030972	0
ENSG00000197437.2	OR13G1	0	0	0	0	0	0
ENSG00000197442.8	MAP3K5	5.38229	6.21684	5.70822	7.63209	6.31022	6.50737
ENSG00000197444.5	OGDHL	0.511279	1.92399	0.806108	1.02888	0.805516	1.32985
ENSG00000197445.2	C16orf47	0	0.104435	0	0	0	0
ENSG00000197446.4	CYP2F1	0	0.02023	0	0	0	0
ENSG00000197448.9	GSTK1	13.1214	15.8469	9.89515	14.4701	16.7328	15.3914
ENSG00000197451.6	HNRNPAB	237.593	282.212	382.131	343.477	354.227	273.794
ENSG00000197454.1	OR2L5	0	0	0	0	0	0
ENSG00000197457.5	STMN3	6.87086	11.9726	11.3215	10.2573	8.69843	10.902
ENSG00000197459.2	HIST1H2BH	0.755588	1.97875	0.629336	0.246036	1.77951	2.29884
ENSG00000197461.9	PDGFA	3.47618	5.84755	5.68488	4.84876	4.78044	4.278
ENSG00000197462.3	AC005276.1	0	0	0	0	0	0
ENSG00000197463.8	CSAG3	0	0	0	0	0	0
ENSG00000197465.9	GYPE	0	0	0	0	0	0
ENSG00000197467.9	COL13A1	0.340107	2.04765	0.368334	0.396161	0.379788	1.56061
ENSG00000197468.4	RP11-747H12.1	0	0	0	0	0	0
ENSG00000197471.7	SPN	0.095365	0.056349	0.25444	0.057779	0.174256	0.184202
ENSG00000197472.10	ZNF695	4.5056	6.48253	1.67537	3.88799	3.90488	5.71225
ENSG00000197475.7	ADAM3A	0.030575	0	0	0	0	0
ENSG00000197476.2	RP11-170L3.7	0	0	0	0	0	0
ENSG00000197479.4	PCDHB11	0.029845	0.024647	0.14138	0.19713	0.011308	0
ENSG00000197483.8	ZNF628	2.27477	5.94281	8.10479	5.03424	5.34209	4.27245
ENSG00000197487.4	GALP	0.048095	0	0	0	0	0
ENSG00000197496.4	SLC2A10	1.37651	3.38133	2.08655	1.8635	1.29858	2.75891
ENSG00000197497.6	ZNF665	0	0	0	0	0	0
ENSG00000197498.8	RPF2	51.8746	32.8261	30.6469	42.8383	28.1137	25.8263
ENSG00000197502.1	AL627171.1	0	0	0	0	0	0
ENSG00000197503.4	LINC00477	0	0	0	0	0	0
ENSG00000197506.6	SLC28A3	0.012936	0	0	0.082306	0	0.044626
ENSG00000197520.6	FAM177B	0.155276	0.320248	0	0.077633	0	0.152721
ENSG00000197530.8	MIB2	33.4239	58.7964	76.0838	59.6831	46.7848	57.7176
ENSG00000197532.1	OR6Y1	0	0	0	0	0	0
ENSG00000197535.10	MYO5A	11.5641	17.1997	10.8846	15.8389	16.0812	13.7978
ENSG00000197536.6	C5orf56	6.66196	4.16401	6.48766	3.82918	4.16109	6.11116
ENSG00000197540.3	GZMM	0.444463	0.371219	1.16873	1.1992	0.235142	0.48853
ENSG00000197548.8	ATG7	30.1431	30.3352	29.1153	37.224	28.6078	30.13
ENSG00000197549.5	PRAMENP	0.10152	0	0	0	0	0
ENSG00000197550.3	RP11-460N11.2	0	0	0	0	0	0
ENSG00000197555.5	SIPA1L1	11.9023	17.6866	13.8642	15.3959	17.299	15.7827
ENSG00000197557.6	TTC30A	2.03139	2.49249	1.61615	2.24116	2.04488	1.92179
ENSG00000197558.7	SSPO	2.05287	6.69651	3.17074	3.13732	2.96573	5.51674
ENSG00000197561.2	ELANE	0	0	0	0	0	0
ENSG00000197562.5	RAB40C	5.21628	11.0015	11.5281	14.8839	8.5689	9.96421
ENSG00000197563.5	PIGN	30.8094	38.2062	36.13	37.6103	35.569	37.5002
ENSG00000197565.11	COL4A6	6.21596	11.4268	6.7884	8.55372	9.83732	11.4861
ENSG00000197566.5	ZNF624	1.73403	2.48877	0.998357	1.78663	1.68326	1.27613
ENSG00000197568.9	HHLA3	8.12547	11.9267	5.84218	8.24148	8.77638	10.253
ENSG00000197575.5	RPS17P2	0.467892	0	0.177554	0.617374	0.139349	0
ENSG00000197576.9	HOXA4	3.13072	4.81558	3.07714	4.56576	5.64491	2.72713
ENSG00000197579.3	TOPORS	8.54577	11.4125	5.63698	7.64913	9.05205	7.90931
ENSG00000197580.7	BCO2	0.718711	0.399878	1.23457	0.459729	1.18208	0.344129
ENSG00000197582.5	GPX1P1	0.97157	0.60656	1.06961	0.241359	0.610141	0
ENSG00000197584.7	KCNMB2	0	0	0	0	0.016343	0
ENSG00000197585.5	AC107218.3	0	0	0	0	0	0
ENSG00000197586.8	ENTPD6	27.2168	30.6275	40.2366	38.1759	30.6358	38.0736
ENSG00000197587.6	DMBX1	0.93715	1.98912	1.29809	2.01601	1.61357	1.67073
ENSG00000197588.5	KLKP1	0.034855	0.057581	0	0.048613	0.180554	0
ENSG00000197591.2	OR11L1	0	0	0	0	0	0
ENSG00000197594.7	ENPP1	8.89972	15.2958	7.76298	11.6469	13.1885	11.2007
ENSG00000197595.1	C13orf35	0	0	0	0	0	0
ENSG00000197599.8	CCDC154	0.104092	0.384548	0.385692	0.16505	0.145282	1.16818
ENSG00000197601.8	FAR1	25.2892	24.7158	13.013	23.9259	28.2344	19.651
ENSG00000197603.9	C5orf42	9.03872	11.7212	6.34795	10.7962	11.4224	10.2438
ENSG00000197604.4	AC022532.1	0.46996	0.874045	0.575373	0.774797	0.608063	1.26678
ENSG00000197608.7	ZNF841	4.93783	8.74163	6.68148	4.88154	7.37847	5.53216
ENSG00000197614.6	MFAP5	0	0	0	0	0	0
ENSG00000197616.7	MYH6	0	0.019199	0.108758	0.059097	0.006035	0.043098
ENSG00000197617.6	VN1R5	0	0	0	0	0	0
ENSG00000197619.9	ZNF615	5.48391	12.3743	3.73024	5.49297	6.27302	8.3174
ENSG00000197620.6	CXorf40A	15.1253	43.364	16.8998	18.9095	17.6547	24.526
ENSG00000197622.8	CDC42SE1	43.6763	58.6619	60.3301	59.2669	50.8006	64.0245
ENSG00000197627.3	AC048382.4	0	0	0	0	0	0
ENSG00000197629.5	MPEG1	0	0	0	0	0	0
ENSG00000197632.4	SERPINB2	1.15451	0.734123	0.419276	0.229789	0.381806	0.375387
ENSG00000197635.5	DPP4	0.862881	3.6347	1.48875	1.59975	1.23039	2.4221
ENSG00000197641.7	SERPINB13	0	0	0	0	0	0
ENSG00000197644.2	AC106870.2	0	0	0	0	0	0
ENSG00000197646.6	PDCD1LG2	0	0	0	0	0	0
ENSG00000197647.7	ZNF433	0.61506	1.07142	0.230161	0.558199	0.280931	1.10706
ENSG00000197651.3	CCER1	0	0.083581	0	0	0.012429	0.045899
ENSG00000197653.10	DNAH10	0.649745	1.92162	2.25224	0.921795	0.637975	0.689295
ENSG00000197658.5	SLC22A24	0	0	0	0	0	0
ENSG00000197665.5	AC007952.6	0.732653	0.20595	0	0.769511	0.320416	0.499489
ENSG00000197670.5	RP4-724E16.2	0	0	0.136976	0	0.059102	0
ENSG00000197674.4	OR51C1P	0	0	0	0	0	0
ENSG00000197681.8	TBC1D3	0.168146	0.614526	0	0.732667	0.277897	0.400844
ENSG00000197683.3	KRTAP26-1	0	0	0	0	0	0
ENSG00000197692.5	CBX3P7	0	0	0	0	0	0
ENSG00000197694.9	SPTAN1	47.5661	48.6046	46.7011	55.2518	55.6854	46.5709
ENSG00000197696.5	NMB	6.16962	9.50605	9.2699	7.80508	8.71441	4.87207
ENSG00000197697.3	HIST1H2BE	2.34462	1.86302	0.908498	0.695617	1.44778	1.24088
ENSG00000197701.7	ZNF595	4.97007	9.60327	7.11622	8.55589	9.94699	8.63472
ENSG00000197702.7	PARVA	18.5534	11.528	18.5932	18.2417	16.7617	16.6656
ENSG00000197704.7	FRMPD2P1	0	0	0	0	0.075583	0.122601
ENSG00000197705.5	KLHL14	1.72129	3.58676	1.86639	3.67695	2.74928	2.62319
ENSG00000197706.3	OR6C74	0	0	0	0	0	0
ENSG00000197712.7	FAM114A1	1.6454	4.70268	2.99734	3.14536	3.37285	2.13943
ENSG00000197713.10	RPE	22.9634	20.6422	20.6679	20.9367	19.4938	21.4698
ENSG00000197714.4	ZNF460	39.3013	67.8928	42.3407	58.2923	54.4327	59.0158
ENSG00000197721.12	CR1L	0.498737	0.366253	0.776976	0.2704	0.808724	0.474859
ENSG00000197723.3	HSPB9	1.20104	0.88513	1.44981	1.28511	0.679479	1.05588
ENSG00000197724.6	PHF2	9.8814	14.5981	19.8132	17.6388	13.6283	15.5826
ENSG00000197727.1	AL022341.1	0	0	0	0	0	0
ENSG00000197728.5	RPS26	856.207	736.945	1228.91	994.815	596.671	776.856
ENSG00000197734.4	C14orf178	0.266985	0	0	0	1.51572	0
ENSG00000197744.5	PTMAP2	0.399167	0.36336	0	0	1.72545	0.571755
ENSG00000197745.1	SCGB1D4	0	0	0	0	0	0
ENSG00000197746.9	PSAP	223.835	245.732	278.997	259.985	207.846	268.643
ENSG00000197747.4	S100A10	193.636	277.938	182.06	218.709	235.278	207.491
ENSG00000197748.8	WDR96	1.00087	1.14677	0.900403	0.820128	0.754024	1.02226
ENSG00000197753.6	LHFPL5	0.253335	0.300001	0.314486	0.102891	0.312261	0.20309
ENSG00000197756.5	RPL37A	488.59	516.932	406.099	399.287	552.828	387.011
ENSG00000197757.7	HOXC6	6.34926	8.09637	7.34132	7.44986	7.58127	8.01816
ENSG00000197763.8	TXNRD3	4.12382	8.87647	4.0978	8.93482	5.02047	5.13037
ENSG00000197766.3	CFD	2.24193	5.18984	3.52033	4.10216	2.73137	3.75353
ENSG00000197768.6	C9orf173	0	0.19916	0.083522	0.414681	0.213611	0.22704
ENSG00000197769.5	MAP1LC3C	0.555591	0.197263	0.041362	0	0.105812	0.269776
ENSG00000197771.8	MCMBP	81.6837	93.1751	90.9909	113.434	83.7935	89.951
ENSG00000197774.8	EME2	15.5892	25.3136	27.2025	28.1914	23.1031	29.3016
ENSG00000197775.1	DHRS4-AS1	0	0	0.038313	0	0	0
ENSG00000197776.3	KLHDC1	0.049318	0.712873	0.063602	0.433644	0.319805	0.316836
ENSG00000197779.9	ZNF81	6.31389	10.3947	5.4087	6.73722	6.99062	7.41713
ENSG00000197780.5	TAF13	62.1463	33.7726	37.3504	45.9967	32.1487	38.9185
ENSG00000197782.10	ZNF780A	15.6496	17.5046	10.9455	17.8792	15.6025	15.135
ENSG00000197785.9	ATAD3A	28.2702	34.7008	41.4894	35.5102	44.1881	27.0824
ENSG00000197786.3	OR5B17	0	0	0	0	0	0
ENSG00000197790.1	OR52M1	0.087079	0	0	0	0	0
ENSG00000197794.2	IGKV7-3	0	0	0	0	0	0
ENSG00000197798.4	FAM118B	14.825	14.6526	22.1369	29.0769	14.4832	22.306
ENSG00000197805.4	BX649597.1	0	0	0	0	0	0
ENSG00000197808.7	ZNF461	20.35	25.2165	26.3159	28.3776	20.5757	21.532
ENSG00000197813.4	CTC-301O7.4	2.02956	4.17753	1.57971	3.94547	2.24732	2.66175
ENSG00000197815.3	AC122129.1	0	0	0	0	0.137675	0
ENSG00000197816.9	CCDC180	0.763325	1.31055	0.737244	2.2372	1.51182	2.25797
ENSG00000197818.7	SLC9A8	4.35329	6.59329	6.9981	7.19447	6.74756	6.80994
ENSG00000197822.6	OCLN	52.2081	82.5445	68.3934	77.6701	65.4898	68.9644
ENSG00000197825.4	AC061975.1	0	0	0	0	0	0
ENSG00000197826.7	C4orf22	0.123145	0.345177	0	0	0.709441	0.748224
ENSG00000197830.2	AC011385.1	0.081841	0.198668	0.173488	0	0.208001	0.225329
ENSG00000197837.3	HIST4H4	128.269	207.913	189.019	175.468	217.104	234.869
ENSG00000197838.4	CYP2A13	0	0.024823	0	0.028522	0.022388	0.083936
ENSG00000197841.10	ZNF181	16.9184	20.4143	15.1225	21.3198	17.9164	15.7034
ENSG00000197844.2	AL358813.1	0.273592	0	0	0	0.125527	0
ENSG00000197846.3	HIST1H2BF	0.225565	0.272422	1.18318	0.449992	0.31323	0.133004
ENSG00000197847.8	SLC22A20	0.267614	0.848038	2.54087	0.959988	0.441829	0.388934
ENSG00000197849.4	OR8G1	0	0	0	0	0	0
ENSG00000197851.3	C7orf76	0	0.007548	0	0	0	0.008445
ENSG00000197852.8	FAM212B	2.73201	4.80861	2.83493	3.5214	2.85217	4.9042
ENSG00000197857.9	ZNF44	2.76867	3.42396	1.65488	3.08872	4.2482	3.27551
ENSG00000197858.6	GPAA1	50.4383	82.0542	99.8226	102.277	79.6009	112.219
ENSG00000197859.5	ADAMTSL2	0.069135	0.053449	0.011183	0.024412	0.038896	0.023844
ENSG00000197860.5	SGTB	9.35484	11.4343	5.18025	9.39125	9.49811	6.73011
ENSG00000197863.4	ZNF790	6.14561	5.39971	4.58455	5.92337	4.7585	5.24292
ENSG00000197866.2	OR5M12P	0	0	0	0	0	0
ENSG00000197870.8	PRB3	0	0	0	0	0.155723	0
ENSG00000197872.7	FAM49A	0.951623	1.92226	1.15252	2.36264	1.24887	3.96937
ENSG00000197879.10	MYO1C	39.4734	87.4327	82.8624	82.4774	66.9505	77.1491
ENSG00000197880.4	MDS2	0	0.024148	0	0	0	0
ENSG00000197882.2	OR7E13P	0	0	0	0.165034	0.098111	0.063904
ENSG00000197885.6	NKIRAS1	5.60468	5.57613	3.8245	4.63829	5.00742	3.92571
ENSG00000197887.3	OR1S2	0	0	0	0	0	0
ENSG00000197888.2	UGT2B17	0	0	0	0	0	0
ENSG00000197889.5	MEIG1	2.55206	2.65067	1.95361	1.36882	0.547585	0.212661
ENSG00000197891.7	SLC22A12	0	0.012558	0	0	0	0
ENSG00000197892.8	KIF13B	6.19302	9.75061	7.88979	7.76292	7.79296	8.93738
ENSG00000197893.9	NRAP	0.017457	0.028876	0	0	0.013162	0.016061
ENSG00000197894.6	ADH5	35.3456	32.9891	41.9255	36.3785	38.9902	29.2239
ENSG00000197901.7	SLC22A6	0	0	0	0	0	0
ENSG00000197903.6	HIST1H2BK	468.085	426.815	376.024	324.019	509.826	355.557
ENSG00000197905.4	TEAD4	10.7795	14.1932	9.66267	12.5478	12.0914	8.7411
ENSG00000197910.7	FAM25G	0	0	0	0	0	0
ENSG00000197912.9	SPG7	38.2861	51.6511	46.6501	67.0177	46.2134	67.7461
ENSG00000197914.2	HIST1H4K	172.376	177.233	148.644	117.528	210.009	221.668
ENSG00000197915.5	HRNR	0.006387	0.011918	0	0.022613	0.014514	0.013225
ENSG00000197919.3	IFNA1	1.26497	0.241154	1.55276	0.509482	0	0.202368
ENSG00000197921.5	HES5	0	0.069754	0.14621	0	0	0
ENSG00000197927.8	C2orf27A	1.07234	1.00584	0.580086	1.13806	0.703621	2.21805
ENSG00000197928.6	ZNF677	0.168674	0.123002	0	0.04304	0.045628	0.194255
ENSG00000197930.8	ERO1L	20.6595	43.1909	24.3037	24.9095	29.7887	29.324
ENSG00000197932.3	F8A1	1.60142	3.9202	3.71113	4.11602	3.43947	3.30734
ENSG00000197933.8	ZNF823	1.24867	1.7991	1.74951	1.71744	2.02814	1.3188
ENSG00000197934.4	AP001597.1	0	0	0	0	0	0.065538
ENSG00000197935.6	ZNF311	0.036403	0	0	0	0	0.014934
ENSG00000197937.8	ZNF347	0.348751	0.423356	0	0.010756	0.013141	1.01062
ENSG00000197938.4	OR5H2	0	0	0	0	0.046707	0
ENSG00000197943.5	PLCG2	2.04099	3.0689	3.35504	3.67862	3.41004	4.38111
ENSG00000197948.6	FCHSD1	3.07739	6.1165	4.39632	3.94807	3.13953	3.09716
ENSG00000197951.4	ZNF71	5.98526	9.6864	8.92872	8.43369	7.62962	7.83066
ENSG00000197953.5	AADACL2	0	0	0	0	0	0
ENSG00000197956.5	S100A6	0.423923	0	0	0	0	0
ENSG00000197958.8	RPL12	235.027	286.468	200.133	218.842	344.681	225.469
ENSG00000197959.9	DNM3	0.852171	1.62495	1.0569	2.01682	3.02321	1.559
ENSG00000197961.7	ZNF121	64.1527	98.5995	50.1292	85.9815	73.6105	83.9859
ENSG00000197965.7	MPZL1	73.2127	94.2818	94.4865	121.996	96.041	92.1232
ENSG00000197969.7	VPS13A	14.4777	15.7128	9.32066	18.9591	14.9085	26.5594
ENSG00000197971.10	MBP	4.58971	7.18043	5.57303	7.29517	6.14435	5.19117
ENSG00000197976.6	AKAP17A	9.67701	15.9026	15.7006	14.4509	17.9955	18.5943
ENSG00000197977.3	ELOVL2	7.53085	12.6038	9.4919	13.9112	12.5085	11.7054
ENSG00000197978.8	GOLGA6L9	0	0	0	0	0	0
ENSG00000197980.7	LEKR1	0.926756	1.23985	0.447715	1.40533	0.659199	1.27671
ENSG00000197982.12	C1orf122	33.1769	36.4391	61.7886	46.3123	35.4479	39.0621
ENSG00000197984.2	OR51A8P	0	0	0	0	0	0
ENSG00000197989.9	SNHG12	120.619	77.2491	133.395	114.243	69.2816	114.037
ENSG00000197990.6	ZNF734P	0	0	0	0	0	0
ENSG00000197991.10	PCDH20	1.67593	2.64393	1.77781	2.3788	2.73038	2.58681
ENSG00000197992.2	CLEC9A	0	0	0	0	0	0
ENSG00000197993.3	KEL	0.632935	0.332908	0.090915	0.145565	0.131413	0.110155
ENSG00000198000.7	NOL8	13.0171	12.9504	11.633	12.9218	16.7661	12.3449
ENSG00000198001.9	IRAK4	11.5831	10.4657	8.96079	11.7626	8.68385	10.7819
ENSG00000198003.7	CCDC151	0.194935	0.619721	0.166985	0	0.144285	0.089564
ENSG00000198010.7	DLGAP2	0.009201	0.067043	0.00394	0.00429	0.013769	0
ENSG00000198015.8	MRPL42	76.8542	90.4657	78.9012	97.3507	63.9088	74.0095
ENSG00000198018.6	ENTPD7	19.3704	19.4715	25.1855	29.0057	21.4852	21.244
ENSG00000198019.8	FCGR1B	0	0	0.096917	0	0	0.052922
ENSG00000198021.5	SPANXA1	0	0	0	0	0	0
ENSG00000198022.6	RP11-432N13.4	0	0	0	0	0.017856	0
ENSG00000198026.6	ZNF335	9.71582	13.8842	12.1063	13.5431	13.5348	14.6524
ENSG00000198028.3	ZNF560	0.800642	0.215967	0.242162	0.194165	0.321823	0.725148
ENSG00000198033.7	TUBA3C	0	0	0	0.097963	0	0
ENSG00000198034.6	RPS4X	1863.37	2115.86	1675.71	1975.76	2131.62	1869.89
ENSG00000198035.9	AGAP9	3.78263	4.62697	3.69051	2.53709	4.22483	2.303
ENSG00000198039.7	ZNF273	3.88677	4.98891	2.68878	5.42143	3.58379	3.51028
ENSG00000198040.6	ZNF84	11.6171	12.1587	5.90538	11.9689	12.8994	11.3103
ENSG00000198042.6	MAK16	14.0181	14.9434	10.7067	15.7142	14.9139	12.3831
ENSG00000198046.7	ZNF667	0	0.031853	0.126311	0.119257	0.018873	0.072708
ENSG00000198049.5	AVPR1B	0.091033	0.167782	0.019515	0.064086	0	0.104576
ENSG00000198053.7	SIRPA	5.97164	8.98084	7.81689	8.681	8.46186	8.41276
ENSG00000198054.7	DSCR8	0	0	0	0	0	0
ENSG00000198055.6	GRK6	85.4131	72.3641	113.031	87.169	74.4148	87.7486
ENSG00000198056.9	PRIM1	31.3073	43.4805	35.6806	44.8761	36.7147	40.0897
ENSG00000198060.5	MARCH5	59.8851	81.0305	72.0564	80.6096	59.6175	72.1568
ENSG00000198062.10	POTEH	0.017614	0	0	0	0	0.0496
ENSG00000198064.9	RP11-347C12.1	0	0.772652	2.30567	0.158207	0.426742	0.119681
ENSG00000198074.5	AKR1B10	0.13558	0.546325	0.173189	0	0	0.155619
ENSG00000198075.5	SULT1C4	1.2168	3.9342	3.05472	3.29787	3.60224	3.32337
ENSG00000198077.6	CYP2A7	0	0	0	0.022604	0	0
ENSG00000198081.6	ZBTB14	12.9002	7.40646	10.2729	13.5035	7.45086	8.3181
ENSG00000198082.3	H2AFB1	0	0	0	0	0	0
ENSG00000198083.7	KRTAP9-9	0	0	0	0	0	0
ENSG00000198087.7	CD2AP	18.465	17.161	12.0189	18.6241	17.9243	14.0162
ENSG00000198088.6	NUP62CL	15.3118	19.697	12.7489	23.4715	17.8799	19.6765
ENSG00000198089.10	SFI1	7.91475	15.2923	18.7395	17.6651	15.3162	13.6769
ENSG00000198090.3	KRTAP4-6	0	0	0	0	0	0
ENSG00000198092.5	TMPRSS11F	0	0.120858	0	0	0	0
ENSG00000198093.6	ZNF649	6.88706	12.8608	10.2339	10.0378	10.5427	11.0826
ENSG00000198099.4	ADH4	0	0	0	0	0	0
ENSG00000198100.1	AL138751.1	0	0	0	0	0	0
ENSG00000198104.2	OR2T6	0	0	0	0	0	0
ENSG00000198105.7	ZNF248	3.92448	6.97763	4.65877	4.41226	5.94335	4.68203
ENSG00000198106.7	SNX29P2	0.082098	0.355324	0.207116	0.136518	0.310321	0.444256
ENSG00000198108.3	CHSY3	2.52175	3.91228	2.58025	3.1693	3.33713	4.8203
ENSG00000198113.2	TOR4A	2.34843	3.51789	5.04627	3.81899	3.10689	3.72885
ENSG00000198121.9	LPAR1	3.39814	9.48425	3.74239	6.91156	4.82111	6.23223
ENSG00000198125.8	MB	0.168763	0.185023	0	0	0.08237	0
ENSG00000198128.3	OR2L3	0	0	0	0	0	0
ENSG00000198129.2	DEFB107B	0	0	0	0	0	0
ENSG00000198130.10	HIBCH	11.1447	9.78082	8.5431	11.7346	12.6855	9.57644
ENSG00000198131.9	ZNF544	54.4806	61.7683	50.8306	57.6376	54.7406	64.3692
ENSG00000198133.4	TMEM229B	0.544957	1.84421	1.38082	0.999721	0.897725	1.59001
ENSG00000198134.2	RP11-267J23.4	0	0	0	0	0	0
ENSG00000198142.3	SOWAHC	5.85241	6.20588	7.53346	5.95224	5.37611	5.18937
ENSG00000198146.4	ZNF770	25.0298	33.5618	18.1252	43.0421	26.4803	33.4349
ENSG00000198150.2	AC135178.1	0.678938	0.474658	0.844988	0.872207	0.749658	0.72166
ENSG00000198153.7	ZNF849P	0	0	0	0	0	0
ENSG00000198155.5	ZNF876P	0.602615	1.51717	0.330549	0.686771	0.730371	0.883988
ENSG00000198156.6	NPIPB6	0.70585	1.43712	1.64691	1.19402	0.538419	2.10412
ENSG00000198157.6	HMGN5	0.321569	0.157903	0.900097	0.543074	0.842473	1.30451
ENSG00000198160.10	MIER1	11.0681	14.6216	9.1098	13.0731	12.4966	9.79484
ENSG00000198161.5	PPIAL4C	0	0	0	0	0	0
ENSG00000198162.8	MAN1A2	14.5895	25.0838	21.8046	24.4462	31.25	20.8224
ENSG00000198168.4	SVIP	4.21491	5.44325	6.6642	4.59841	7.74023	6.74908
ENSG00000198169.4	ZNF251	8.04665	8.89139	8.38246	9.40775	8.61675	8.69821
ENSG00000198171.8	DDRGK1	31.2855	39.8317	33.8857	37.5921	45.7586	31.674
ENSG00000198173.3	FAM47C	0	0	0	0	0	0
ENSG00000198176.8	TFDP1	92.6299	94.6344	99.0047	111.802	105.157	85.2394
ENSG00000198178.6	CLEC4C	0	0	0	0	0.135619	0.350823
ENSG00000198182.8	ZNF607	16.4515	16.2631	13.6873	15.2214	13.3525	12.5611
ENSG00000198183.7	BPIFA1	0	0	0	0	0	0
ENSG00000198185.7	ZNF334	2.74601	2.69229	1.66458	2.09574	2.43885	2.39074
ENSG00000198189.6	HSD17B11	18.9872	19.5875	27.2776	23.9448	17.1103	25.2652
ENSG00000198198.9	SZT2	9.63347	14.725	14.8774	14.4491	14.5619	18.2736
ENSG00000198203.5	SULT1C2	0.541241	1.07198	0.088435	1.40149	0.631127	0.657409
ENSG00000198205.5	ZXDA	1.8942	2.53216	1.36494	1.95416	1.73875	1.75589
ENSG00000198208.7	RPS6KL1	4.95067	9.9263	9.28313	8.94336	7.00579	6.0942
ENSG00000198211.8	TUBB3	0.045222	0	0	0.089908	0.118551	0
ENSG00000198216.6	CACNA1E	0.022262	0.11116	0.075181	0.074898	0.046976	0.211977
ENSG00000198217.3	OR51H2P	0	0	0	0	0	0
ENSG00000198218.6	QRICH1	67.2718	83.4373	44.6434	82.9187	71.0993	69.3183
ENSG00000198221.7	MLLT4-AS1	0.257795	0.815152	1.22257	0.213511	0.303629	0.292666
ENSG00000198223.10	CSF2RA	0	0.142477	0.286316	0.416962	0.180252	0.69468
ENSG00000198225.4	FKBP1C	0.091396	0.53302	0.496527	1.53128	0.225642	0.157195
ENSG00000198231.8	DDX42	58.3887	75.1384	64.0573	70.9591	74.3633	69.5528
ENSG00000198237.7	RP11-98J23.2	10.6694	9.51138	7.48698	5.22532	19.7905	15.5884
ENSG00000198242.9	RPL23A	815.847	857.712	486.506	573.691	982.066	615.997
ENSG00000198246.7	SLC29A3	1.29168	1.59109	2.22498	2.64458	2.0893	1.20091
ENSG00000198250.8	ANTXRL	0	0	0	0	0	0
ENSG00000198251.6	CTC-490E21.13	0	0.184532	0	0	0	0
ENSG00000198252.7	STYX	3.68025	4.45495	3.47242	5.40314	3.58482	3.59338
ENSG00000198258.6	UBL5	141.042	169.756	207.746	170.565	162.282	113.665
ENSG00000198261.3	OR5BB1P	0	0	0	0	0	0
ENSG00000198265.7	HELZ	26.0603	35.6839	19.1389	39.644	34.739	29.9079
ENSG00000198270.8	TMEM116	6.01737	10.0714	5.56859	6.48594	6.09218	9.89671
ENSG00000198271.3	KRTAP4-5	0	0	0	0	0	0
ENSG00000198276.9	UCKL1	9.29129	15.3808	16.779	16.2625	13.9084	16.5518
ENSG00000198277.5	RP11-468N14.09	0	0	0	0	0	0
ENSG00000198283.2	OR5B21	0	0	0	0	0	0
ENSG00000198284.5	NUP210P1	0	0	0.122501	0	0	0
ENSG00000198286.5	CARD11	6.64518	9.26616	14.8533	11.9551	8.13006	11.9784
ENSG00000198298.8	ZNF485	3.90778	4.38036	2.51094	3.93892	4.23086	2.88302
ENSG00000198300.8	PEG3	0.007101	0.014717	0.089094	0.284096	0.096792	0.082946
ENSG00000198301.7	SDAD1	18.6044	15.1633	14.5827	19.7011	21.1772	14.9964
ENSG00000198305.6	SPDYE8P	0.026571	0.04784	0.165057	0.036739	0.121666	0.609351
ENSG00000198307.4	H2AFB2	0.059914	0.266167	0	0.401644	0	0.24487
ENSG00000198312.4	BMS1P9	0.196351	0.063257	0.068136	0	0.279752	0.463864
ENSG00000198315.6	ZKSCAN8	10.0969	16.598	12.2397	17.6553	16.0989	14.1433
ENSG00000198324.10	FAM109A	3.41845	5.30469	6.94203	6.92967	4.31165	6.52196
ENSG00000198326.8	TMEM239	0.024731	0	0.010672	0	0	0
ENSG00000198327.3	HIST1H4F	0.999561	0	0.440569	0	0.675862	0
ENSG00000198331.6	HYLS1	1.85006	3.77518	1.49101	2.91858	2.4038	2.3736
ENSG00000198336.5	MYL4	0.738639	0.741227	0.189957	0	0.185565	0.55721
ENSG00000198339.3	HIST1H4I	0.639121	1.3484	0.953819	0.46665	0.514094	0.99453
ENSG00000198342.5	ZNF442	0.220836	0.203904	0.023391	0.016659	0.080713	0
ENSG00000198346.6	ZNF813	0.783885	1.33275	0.715322	1.84624	1.07526	0.870983
ENSG00000198353.6	HOXC4	2.35231	4.38894	1.31261	2.57717	5.49367	2.96296
ENSG00000198354.4	DCAF12L2	0	0	0	0	0	0
ENSG00000198355.4	PIM3	63.5202	92.6161	111.687	84.6333	67.9347	96.3031
ENSG00000198356.7	ASNA1	28.8893	29.4474	48.7287	36.4452	29.9911	34.5436
ENSG00000198358.4	RP11-544M22.1	0	0	0	0	0	0
ENSG00000198363.11	ASPH	15.4543	25.4327	13.397	16.6374	17.1009	17.0719
ENSG00000198366.5	HIST1H3A	302.049	492.18	680.054	596.97	530.884	786.445
ENSG00000198367.2	OR7A11P	0	0	0	0	0	0
ENSG00000198369.5	SPRED2	8.60755	14.0326	12.4261	13.0331	9.40819	9.23327
ENSG00000198373.8	WWP2	8.84228	13.5141	14.1676	15.9911	16.038	12.0695
ENSG00000198374.3	HIST1H2AL	19.0846	19.5228	13.6788	13.5187	31.4808	20.9841
ENSG00000198380.8	GFPT1	14.5807	14.4304	11.1048	15.6935	13.615	11.8137
ENSG00000198382.4	UVRAG	11.508	15.4271	29.4862	17.1603	12.3655	12.911
ENSG00000198384.7	TPTE2P3	0.120469	0	0	0.019466	0.042748	0.035179
ENSG00000198388.1	AC092291.1	0	0	0	0	0	0
ENSG00000198390.3	KRTAP13-1	0	0	0	0	0	0
ENSG00000198393.3	ZNF26	18.209	19.5933	19.3196	19.5354	15.8655	17.8278
ENSG00000198398.2	TMEM207	0	0	0	0	0	0
ENSG00000198399.10	ITSN2	12.6102	14.7995	12.0384	15.6677	12.1254	13.5063
ENSG00000198400.7	NTRK1	0.288918	0.198679	0.674835	0.779613	0.22857	1.01253
ENSG00000198406.6	BZW1P2	0.923796	1.37522	1.24113	1.0435	0.842094	0.371172
ENSG00000198408.9	MGEA5	98.433	100.202	90.4156	110.527	88.0781	103.669
ENSG00000198414.5	TATDN2P1	0	0	0	0	0	0
ENSG00000198416.8	CTD-2173L22.4	0.501573	0.575116	0.219809	0.492626	0.692708	0.295401
ENSG00000198417.5	MT1F	0.353795	1.6263	1.51844	1.18008	1.21941	0.703662
ENSG00000198420.5	FAM115A	12.3957	18.6171	12.3948	14.9101	14.2025	18.5116
ENSG00000198429.5	ZNF69	0.085745	0	0.022017	0.168856	0.01901	0.135411
ENSG00000198431.11	TXNRD1	120.002	86.3052	113.566	134.627	88.9281	86.4911
ENSG00000198434.1	AF241725.1	0	0	0	0	0	0
ENSG00000198435.2	NRARP	35.7146	48.7022	52.9335	51.2043	35.9852	45.2211
ENSG00000198440.5	ZNF583	7.1156	6.00086	5.06317	6.19087	6.10185	5.50285
ENSG00000198443.5	KRTAP4-1	0	0.074269	0	0	0	0
ENSG00000198444.4	F8A2	0	5.34282	0	0	0	10.2193
ENSG00000198445.3	CCT8L2	0.016916	0.020748	0	0	0	0
ENSG00000198452.5	OR14L1P	0	0	0	0	0	0
ENSG00000198453.8	ZNF568	13.0526	16.0707	9.42243	13.5692	12.979	12.7139
ENSG00000198454.2	C9orf141	0	0	0	0	0	0
ENSG00000198455.3	ZXDB	5.29102	6.33527	4.28995	5.66373	4.2416	5.49556
ENSG00000198464.9	ZNF480	4.90803	4.57931	2.34477	4.97878	5.52484	3.63363
ENSG00000198466.8	ZNF587	23.8781	35.4937	26.1692	37.4135	30.4366	38.5854
ENSG00000198467.9	TPM2	2.83022	2.9521	3.68919	4.4176	3.50266	4.80213
ENSG00000198468.3	FLVCR1-AS1	0.828998	1.81196	1.23423	1.63471	0.959697	1.66334
ENSG00000198471.1	RTP2	0	0.033619	0	0	0.030161	0
ENSG00000198477.3	ZNF280B	2.92495	4.68056	2.32315	4.52853	3.54293	3.68908
ENSG00000198478.6	SH3BGRL2	7.36482	8.45948	5.77235	7.1434	7.94442	6.25739
ENSG00000198482.6	ZNF808	3.24713	5.72809	3.6087	4.60355	5.12687	4.63115
ENSG00000198483.8	ANKRD35	0.198951	0.012008	0.213586	0.096037	0.032744	0.026811
ENSG00000198488.6	B3GNT6	0.04028	0.108658	0.207571	0.056761	0.140789	0.055538
ENSG00000198491.3	RP11-208N14.4	0	0	0	0	0	0
ENSG00000198492.10	YTHDF2	93.2512	146.361	103.809	134.998	111.509	132.061
ENSG00000198496.6	NBR2	1.38018	2.03343	1.39386	2.07267	2.87474	2.27553
ENSG00000198498.5	TMA16	7.14987	5.21466	3.31625	6.90737	5.75142	7.39812
ENSG00000198502.5	HLA-DRB5	2.37889	2.91559	3.32342	2.31515	3.16613	1.98912
ENSG00000198513.7	ATL1	5.18085	4.82975	9.05779	5.22858	4.44479	4.35645
ENSG00000198515.9	CNGA1	0.151968	0.581123	0	0.178521	0.337738	0.128298
ENSG00000198517.5	MAFK	18.0237	28.775	38.3391	30.7114	21.6394	28.0951
ENSG00000198518.5	HIST1H4E	29.6104	23.8271	21.7663	18.8833	24.8564	21.9517
ENSG00000198520.6	C1orf228	1.01483	1.48767	1.04379	0.178953	0.533833	1.73348
ENSG00000198521.7	ZNF43	8.53783	9.34602	6.00827	9.30861	8.99676	11.5654
ENSG00000198522.9	GPN1	23.7402	24.7402	23.1659	33.8906	23.4003	24.0638
ENSG00000198523.5	PLN	0.017238	0.021136	0	0.048493	0	0
ENSG00000198526.6	PABPC1P2	0	0	0	0	0	0
ENSG00000198535.5	C2CD4A	1.65501	2.53375	2.56579	2.4031	1.72238	1.95871
ENSG00000198538.6	ZNF28	2.98917	6.52033	2.51674	3.29983	4.09441	4.35617
ENSG00000198542.9	ITGBL1	0	0.057984	0	0	0	0
ENSG00000198546.10	ZNF511	36.4797	32.9913	39.7568	27.3686	29.0292	30.7612
ENSG00000198547.4	C20orf203	0.046226	0.098229	0	0.018673	0.037288	0.018225
ENSG00000198551.5	ZNF627	5.46197	7.57374	4.73379	6.35238	4.35904	5.92483
ENSG00000198553.4	KCNRG	0.086296	0.041213	0	0	0.224429	0
ENSG00000198554.7	WDHD1	13.3457	16.0538	12.1095	15.5367	13.4166	12.1072
ENSG00000198555.7	RP11-598D12.4	0	0	0	0	0	0
ENSG00000198556.9	ZNF789	10.204	9.39702	7.5014	11.1947	10.1857	9.4594
ENSG00000198558.2	HIST1H4L	0	0	0	0	0	0
ENSG00000198561.8	CTNND1	36.4613	47.2958	46.6786	47.9803	45.8207	38.5278
ENSG00000198563.9	DDX39B	387.546	479.099	587.997	643.299	432.531	629.002
ENSG00000198566.7	ZNF658B	0.433418	0	0.488906	0	0	0.76025
ENSG00000198569.5	SLC34A3	0.064383	0.079035	0.124109	0.022652	0.286001	0.310607
ENSG00000198570.5	RD3	0.021324	0	0	0	0.023908	0
ENSG00000198573.6	SPANXC	0	0	0	0	0	0
ENSG00000198574.4	SH2D1B	0	0	0.086552	0	0.018687	0
ENSG00000198576.2	ARC	7.42005	8.73837	17.4101	9.56537	7.51252	9.93466
ENSG00000198580.6	AC073343.1	0	0	0	0	0	0
ENSG00000198585.7	NUDT16	2.97559	3.10839	3.00471	4.15912	4.27485	3.17631
ENSG00000198586.9	TLK1	12.5494	21.1535	13.4813	16.2786	20.2393	12.0512
ENSG00000198589.6	LRBA	33.2463	40.4146	34.7685	44.1793	30.293	34.9999
ENSG00000198590.7	C3orf35	0.365729	0.289147	0.121016	0.429604	0.150855	0.130069
ENSG00000198597.4	ZNF536	5.1585	10.1867	6.9174	7.24731	7.72086	6.70536
ENSG00000198598.2	MMP17	2.19977	3.67606	2.89382	2.34697	5.15862	5.26664
ENSG00000198601.2	OR2M2	0	0	0	0	0	0
ENSG00000198604.6	BAZ1A	25.9052	22.128	17.2941	30.8547	25.1724	21.4098
ENSG00000198610.6	AKR1C4	0	0	0	0	0	0
ENSG00000198612.6	COPS8	42.5154	46.1373	48.2603	56.7517	45.8424	48.941
ENSG00000198618.4	PPIAP22	79.3494	79.5003	79.0525	90.3125	64.0324	95.1306
ENSG00000198624.8	CCDC69	5.28437	8.61926	12.6724	11.1998	8.54179	9.86686
ENSG00000198625.8	MDM4	23.3437	46.6701	18.7009	36.7721	33.1959	46.6525
ENSG00000198626.11	RYR2	2.11019	2.82723	2.01325	2.5881	2.70222	2.7696
ENSG00000198632.7	AC004878.3	0	0	0	0	0.487033	0
ENSG00000198633.6	ZNF534	0.050377	0.041199	0.021111	0	0.055878	0
ENSG00000198642.5	KLHL9	15.8333	21.0709	11.5664	18.6924	14.2418	19.2225
ENSG00000198643.2	FAM3D	0	0	0	0	0.061795	0
ENSG00000198646.9	NCOA6	6.54529	8.83688	8.05318	11.0641	11.2684	8.51508
ENSG00000198648.6	STK39	6.56945	12.4284	3.61014	8.90035	6.83912	8.90883
ENSG00000198650.6	TAT	0.120626	0.149302	0.145774	0.634611	0.05435	0.088759
ENSG00000198657.3	OR8B4	0	0	0	0	0	0
ENSG00000198658.4	ABHD17AP2	0.102164	0.189512	0.285978	0	0.139625	0.261815
ENSG00000198663.12	C6orf89	25.892	38.3555	35.6521	40.6312	34.5355	40.0834
ENSG00000198668.6	CALM1	122.378	115.781	78.6858	128.287	130.653	105.391
ENSG00000198670.7	LPA	0	0	0	0.020635	0	0.020127
ENSG00000198671.2	RP11-168J19.2	0	0	0	0	0	0
ENSG00000198673.6	FAM19A2	0.803875	0.328218	0.484752	1.34276	0.776576	0.215785
ENSG00000198674.3	OR10G6	0	0	0	0	0	0
ENSG00000198677.6	TTC37	39.1518	44.6739	24.3018	48.4273	38.6223	38.9767
ENSG00000198678.5	OR5BS1P	0	0	0	0.248281	0	0
ENSG00000198680.3	TUSC1	7.46514	7.09154	8.65056	8.13844	5.9865	8.50844
ENSG00000198681.5	MAGEA1	0.124471	0.050692	0.05309	0	0	0
ENSG00000198682.8	PAPSS2	26.6967	30.6604	33.0882	35.7573	34.3574	26.6074
ENSG00000198683.2	AC012615.1	0.073575	0.585549	0	0.739745	1.77618	0.111376
ENSG00000198685.2	C3orf27	0.110691	0.09094	0	0.121385	0.0275	0.152642
ENSG00000198689.5	SLC9A6	14.2527	14.9406	14.3649	19.8987	13.5598	16.3357
ENSG00000198690.5	FAN1	15.7532	15.7872	14.1217	24.9012	12.4331	17.9549
ENSG00000198691.7	ABCA4	0.076591	0.270084	0.033082	0	0.196216	0.428965
ENSG00000198692.5	EIF1AY	0	0	0	0	0	0
ENSG00000198695.2	MT-ND6	58.6348	196.545	102.247	150.307	147.005	188.786
ENSG00000198700.5	IPO9	39.6791	52.6549	48.7184	57.7097	52.0387	47.2469
ENSG00000198703.2	OR10R3P	0	0	0	0	0	0
ENSG00000198704.5	GPX6	0	0	0	0	0	0
ENSG00000198707.10	CEP290	4.34111	6.90656	5.43692	7.46984	7.19736	5.34307
ENSG00000198711.4	SSBP3-AS1	0.196773	0.283154	0.495049	0	0.419956	0.270508
ENSG00000198712.1	MT-CO2	42.4929	153.195	40.7861	104.091	163.67	162.709
ENSG00000198715.7	C1orf85	15.8661	16.0953	18.2542	19.354	22.1447	20.9643
ENSG00000198718.8	FAM179B	6.53497	10.2979	8.23847	9.65636	6.7716	9.70383
ENSG00000198719.7	DLL1	6.19905	7.95983	10.4273	7.55903	5.13271	8.29516
ENSG00000198720.8	ANKRD13B	9.62943	14.0674	17.7318	15.7498	17.9668	11.7898
ENSG00000198721.8	ECI2	34.8414	37.7337	21.9678	34.2953	35.6797	27.3629
ENSG00000198722.8	UNC13B	7.67521	9.65091	8.54973	10.6866	10.3337	7.52916
ENSG00000198723.6	C19orf45	0.101527	0.077568	0.45558	0.137257	0.10839	0.127075
ENSG00000198727.2	MT-CYB	29.3577	104.672	29.5354	80.4361	114.691	117.099
ENSG00000198728.6	LDB1	17.4571	24.7699	26.9095	27.0679	27.7744	23.5875
ENSG00000198729.4	PPP1R14C	20.4233	20.9885	18.9145	24.617	20.5588	19.0376
ENSG00000198730.3	CTR9	21.3051	23.0936	20.1687	28.6283	24.0905	20.5576
ENSG00000198732.6	SMOC1	10.4834	14.477	8.68967	14.4827	12.491	13.1872
ENSG00000198734.6	F5	0	0.093394	0.18506	0.031293	0.035093	0.018311
ENSG00000198736.7	MSRB1	15.5745	14.67	26.7486	23.1167	14.3991	19.1279
ENSG00000198738.4	SMIM11P1	0	0	0	0	0	0
ENSG00000198739.6	LRRTM3	0.007304	0	0	0	0.008239	0
ENSG00000198740.4	ZNF652	13.851	26.3285	17.3387	28.7296	19.6927	23.5407
ENSG00000198742.5	SMURF1	8.4601	12.1881	11.3445	12.0625	11.1459	11.3087
ENSG00000198743.5	SLC5A3	4.28972	6.75384	3.57985	5.95972	5.58944	6.0216
ENSG00000198744.5	RP5-857K21.11	0	0.121899	0	0	0.102868	0.293291
ENSG00000198746.8	GPATCH3	13.5392	10.0936	13.9283	13.3493	14.3599	13.3855
ENSG00000198750.7	GATSL2	8.16584	13.7189	13.8428	17.1704	16.0101	12.3337
ENSG00000198752.5	CDC42BPB	24.8005	35.8092	26.4469	35.3797	37.9587	35.5573
ENSG00000198753.7	PLXNB3	0.399112	1.13478	0.420951	0.943928	1.4963	0.955518
ENSG00000198754.5	OXCT2	1.20797	1.06973	1.37595	1.42806	2.02569	1.80094
ENSG00000198755.6	RPL10A	843.335	1010.93	806.592	866.767	813.154	962.356
ENSG00000198756.6	COLGALT2	2.34215	3.60477	2.6905	2.82678	2.76307	3.6101
ENSG00000198758.6	EPS8L3	0	0	0	0	0	0
ENSG00000198759.7	EGFL6	0.126229	0.172752	0.181684	0.238236	0.031358	0.408567
ENSG00000198763.3	MT-ND2	28.1336	94.062	28.8562	78.4439	101.932	101.765
ENSG00000198765.7	SYCP1	0.013068	0	0	0	0	0
ENSG00000198768.6	APCDD1L	0.01892	0.046768	0	0	0.466795	0.039149
ENSG00000198771.6	RCSD1	0.031261	0.063756	0.154722	0.14705	0.046061	0.071481
ENSG00000198774.3	RASSF9	0.55605	2.04137	0.319418	0.565835	0.720107	1.16248
ENSG00000198780.7	FAM169A	12.9793	12.4879	10.2953	11.3641	15.9598	14.064
ENSG00000198783.4	ZNF830	14.1987	15.8295	14.3772	16.9095	14.7912	14.957
ENSG00000198785.4	GRIN3A	0.003982	0	0.05176	0.011275	0.009037	0.005497
ENSG00000198786.2	MT-ND5	18.3806	37.9472	14.353	32.9229	43.6704	45.6936
ENSG00000198787.5	OR4D12P	0	0	0	0	0	0
ENSG00000198788.7	MUC2	0	0.008878	0	0	0	0.008129
ENSG00000198791.7	CNOT7	79.7899	78.0483	61.6321	98.0695	72.8063	65.803
ENSG00000198792.8	TMEM184B	13.0566	22.1557	30.2579	28.3642	22.7728	28.06
ENSG00000198793.8	MTOR	51.2231	58.1445	59.6496	68.8799	67.1227	58.4957
ENSG00000198794.7	SCAMP5	4.99164	7.12371	7.62784	8.17651	6.8182	8.31785
ENSG00000198795.6	ZNF521	3.04984	3.68303	4.37501	4.82678	4.03041	6.21601
ENSG00000198796.6	ALPK2	0.318504	0.586506	0.223612	0.150274	0.32749	0.293079
ENSG00000198797.6	BRINP2	1.98641	4.62177	3.1509	2.27083	1.32371	2.76146
ENSG00000198798.4	MAGEB3	0.01468	0	0	0	0.032687	0
ENSG00000198799.7	LRIG2	9.98018	10.6073	9.83237	13.9191	11.2688	13.9847
ENSG00000198804.2	MT-CO1	288.619	637.726	216.387	369.539	753.197	606.668
ENSG00000198805.7	PNP	139.033	138.413	165.658	176.155	117.937	166.22
ENSG00000198807.8	PAX9	2.5125	2.54056	2.07546	2.39808	2.92726	1.91762
ENSG00000198812.3	LRRC10	0.025709	0	0.049709	0	0.014357	0
ENSG00000198814.8	GK	42.4319	50.9153	38.1087	66.2219	35.8329	57.0033
ENSG00000198815.4	FOXJ3	25.6218	37.9979	26.489	40.7989	33.527	33.7639
ENSG00000198816.5	ZNF358	7.86034	9.64144	11.7842	10.5323	13.815	11.1487
ENSG00000198818.5	SFT2D1	59.764	51.0831	51.1344	68.3127	39.6805	54.6168
ENSG00000198821.6	CD247	0.817584	0.597849	0.533189	0.75567	0.589413	1.26189
ENSG00000198822.6	GRM3	0.123672	0.073998	0.587931	0.22056	0.018646	0.103051
ENSG00000198824.4	CHAMP1	16.9068	22.63	19.0461	22.5773	21.2143	18.7182
ENSG00000198825.7	INPP5F	7.35683	10.3612	5.5698	10.6943	9.12043	8.62979
ENSG00000198826.6	ARHGAP11A	26.1436	36.8966	18.5973	30.2785	34.6431	22.9901
ENSG00000198829.5	SUCNR1	0	0	0	0	0	0
ENSG00000198830.6	HMGN2	1724.71	1643.1	2242.23	2409.29	1397.16	2066.04
ENSG00000198832.6	SELM	8.37578	9.87661	9.19776	6.79674	4.48796	3.73346
ENSG00000198833.6	UBE2J1	19.9366	22.6033	16.0323	22.9372	21.6271	15.5064
ENSG00000198835.3	GJC2	1.33109	3.12256	4.51383	2.57699	1.74998	2.89841
ENSG00000198836.4	OPA1	86.5316	83.4808	65.153	98.294	56.166	71.511
ENSG00000198837.5	DENND4B	28.7109	39.6846	48.5846	45.0624	37.38	48.0485
ENSG00000198838.7	RYR3	0.00977	0.043809	0.025447	0.013845	0.026702	0.056655
ENSG00000198839.5	ZNF277	8.3583	9.72076	4.87808	8.97692	6.56926	5.27021
ENSG00000198840.2	MT-ND3	20.3987	63.442	12.2229	38.6339	52.8118	41.2778
ENSG00000198841.3	KTI12	28.185	36.5835	38.3838	35.4986	25.4148	37.5709
ENSG00000198842.5	DUSP27	0	0.13173	0.034829	0	0	0
ENSG00000198843.8	SELT	34.4547	34.4418	29.3474	40.4783	31.3818	31.5738
ENSG00000198844.6	ARHGEF15	0.047496	0.009667	0	0.782621	0.018055	0
ENSG00000198846.5	TOX	0.31708	0.363857	0.160263	0.2732	0.453238	0.234744
ENSG00000198848.8	CES1	0.129133	0	0	0	0	0.026269
ENSG00000198851.5	CD3E	0	0.106321	0	0	0.09528	0
ENSG00000198853.7	RUSC2	4.27459	7.59491	6.82014	7.57024	6.78774	7.41996
ENSG00000198854.4	C1orf68	0	0	0	0	0	0
ENSG00000198855.2	FICD	2.52272	4.05785	3.28643	3.71394	3.4419	2.94447
ENSG00000198856.8	OSTC	75.6804	64.3825	67.4724	88.5022	47.147	68.7492
ENSG00000198857.3	HSD3BP5	0	0.291596	0.960956	0.385804	0.446303	0.23777
ENSG00000198858.5	R3HDM4	15.9388	20.6582	27.5003	27.0034	23.5244	24.1444
ENSG00000198860.7	TSEN15	19.6866	21.6944	14.8428	18.6969	21.0462	15.625
ENSG00000198862.9	LTN1	20.2102	25.5839	13.7549	25.3658	18.611	18.861
ENSG00000198863.3	RUNDC1	10.1455	11.8547	10.7258	13.6328	12.1163	14.6869
ENSG00000198865.5	CCDC152	0.094451	0.25682	0.415258	0.293376	0.360832	0.312694
ENSG00000198868.3	MIR4461	0	0	0	0	0	0
ENSG00000198870.6	C9orf96	0.377419	0.794781	0.355519	0.338888	0.637738	0.535515
ENSG00000198873.10	GRK5	4.6325	2.94641	5.81188	6.32041	4.29626	4.84807
ENSG00000198874.8	TYW1	11.0147	15.808	12.7604	23.1925	12.9036	16.712
ENSG00000198876.8	DCAF12	35.9917	48.073	51.6158	58.6104	45.9853	42.124
ENSG00000198877.1	OR5D13	0	0	0	0	0	0
ENSG00000198879.7	SFMBT2	8.28249	9.73601	9.10967	10.1393	8.10378	10.2899
ENSG00000198881.8	ASB12	0	0	0	0	0	0
ENSG00000198883.7	PNMA5	0	0	0	0	0	0
ENSG00000198885.5	ITPRIPL1	0.183342	0.048078	0.141641	0.138058	0.17741	0.135395
ENSG00000198886.2	MT-ND4	20.9374	53.7521	15.1	34.098	59.6603	56.796
ENSG00000198887.7	SMC5	9.26127	8.91717	6.05283	8.1779	8.63295	5.76795
ENSG00000198888.2	MT-ND1	24.9192	98.4044	34.7684	87.0182	87.565	103.201
ENSG00000198889.3	DCAF12L1	0	0	0	0	0	0
ENSG00000198890.6	PRMT6	25.2685	26.8316	35.5437	36.1574	22.8631	27.457
ENSG00000198892.6	SHISA4	1.08575	3.91052	3.52377	2.77839	2.12522	3.05967
ENSG00000198894.3	KIAA1737	7.86373	8.30214	9.14834	13.5456	7.82362	5.87761
ENSG00000198898.8	CAPZA2	50.0854	66.1521	37.75	58.4874	45.3675	45.3579
ENSG00000198899.2	MT-ATP6	56.538	202.673	52.8083	150.395	193.016	260.427
ENSG00000198900.5	TOP1	25.4669	26.7315	22.4505	29.4526	29.6264	20.0253
ENSG00000198901.9	PRC1	224.716	272.428	271.957	267.938	212.454	246.359
ENSG00000198908.7	BHLHB9	2.30783	2.45671	2.84182	3.61385	2.46958	1.91822
ENSG00000198909.3	MAP3K3	20.0734	28.7128	29.5454	33.6747	28.422	29.7467
ENSG00000198910.8	L1CAM	3.16534	5.02527	4.82763	4.43488	3.5081	6.74892
ENSG00000198911.7	SREBF2	27.984	60.015	39.4193	51.3272	47.2301	58.2666
ENSG00000198912.6	C1orf174	5.72782	9.79256	8.39552	8.00285	9.41308	9.00853
ENSG00000198914.2	POU3F3	3.29755	7.05624	4.92032	5.40079	5.45881	4.61187
ENSG00000198915.7	RASGEF1A	0.418805	0.904275	0.595313	0.554116	0.58631	0.756487
ENSG00000198917.7	C9orf114	34.4232	29.0868	60.6525	42.4297	38.4138	35.3203
ENSG00000198918.7	RPL39	6240.48	6053.4	3234.54	4502.11	4207.91	4780.15
ENSG00000198919.8	DZIP3	4.65502	7.0008	3.00527	5.6575	4.75329	5.11112
ENSG00000198920.5	KIAA0753	20.5907	23.4179	16.5245	23.84	21.9113	16.303
ENSG00000198923.3	RP11-290L1.7	0	0	0	0	0	0
ENSG00000198924.3	DCLRE1A	14.622	14.5171	14.1024	16.9962	12.4402	15.1509
ENSG00000198925.6	ATG9A	31.6152	37.0371	37.1664	39.0589	37.2777	35.433
ENSG00000198929.8	NOS1AP	1.95258	3.85965	2.55651	2.95859	3.0602	2.2493
ENSG00000198930.8	CSAG1	0	0	0	0	0	0
ENSG00000198931.6	APRT	161.27	187.381	224.196	206.401	161.514	179.386
ENSG00000198932.8	GPRASP1	0.826751	1.8975	0.692858	1.57868	1.47144	1.70476
ENSG00000198933.5	TBKBP1	9.72929	14.6933	20.7181	17.6118	16.9458	15.4009
ENSG00000198934.3	MAGEE1	0.226391	0.34464	0.191544	0.159875	0.205728	0.408418
ENSG00000198937.8	CCDC167	25.9424	20.3934	16.3355	14.5996	25.2074	15.239
ENSG00000198938.2	MT-CO3	38.6608	124.24	23.4852	76.0144	143.94	123.699
ENSG00000198939.3	ZFP2	1.2275	1.00357	0.837036	0.701163	1.61888	0.819584
ENSG00000198944.4	SOWAHA	3.85149	5.27026	5.90173	5.46448	3.73846	5.1449
ENSG00000198945.3	L3MBTL3	5.93001	6.69105	5.91088	6.40896	6.65922	6.37303
ENSG00000198946.3	SSX4B	0	0	0	0	0	0
ENSG00000198947.10	DMD	16.1742	26.3734	16.5384	24.5332	23.0094	18.157
ENSG00000198948.7	MFAP3L	3.14878	5.33898	1.54719	7.87483	3.32394	5.4227
ENSG00000198951.7	NAGA	7.24934	12.0557	9.50923	13.7202	11.6989	13.8246
ENSG00000198952.7	SMG5	102.101	111.201	144.571	141.813	107.559	127.517
ENSG00000198954.4	KIAA1279	51.1475	43.2748	35.336	53.6221	45.5688	37.9563
ENSG00000198959.7	TGM2	1.08288	1.88634	0.830114	1.02243	0.836046	0.640228
ENSG00000198960.6	ARMCX6	10.6859	11.2422	10.9713	10.4259	13.2943	10.7431
ENSG00000198961.5	PJA2	22.4522	29.1353	16.5359	25.0105	23.6867	20.026
ENSG00000198963.6	RORB	0.01931	0	0	0.063268	0.021939	0.090623
ENSG00000198964.9	SGMS1	8.50924	13.501	6.59657	11.6351	10.592	9.04736
ENSG00000198965.3	OR10R2	0	0	0	0	0	0
ENSG00000198967.3	OR10Z1	0	0	0	0	0	0
ENSG00000198972.1	MIRLET7E	0	0	0	0	0	0
ENSG00000198973.2	MIR375	0	0	0	0	0	0
ENSG00000198974.1	MIR30E	0	0	0	0	0	0
ENSG00000198975.1	MIRLET7A2	0	0	0	0	0	0
ENSG00000198976.1	MIR429	0	0	0	0	0	0
ENSG00000198982.2	MIR380	0	0	0	0	0	0
ENSG00000198983.1	MIR449A	0	0	0	0	0	0
ENSG00000198984.1	MIR345	0	0	0	0	0	0
ENSG00000198986.1	MIRLET7A3	0	0	0	0	0	0
ENSG00000198987.1	MIR16-2	0	0	0	0	0	0
ENSG00000198995.1	MIR340	0	0	0	0	0	0
ENSG00000198997.1	MIR107	0	0	0	0	0	0
ENSG00000199001.1	MIR448	0	0	0	0	0	0
ENSG00000199004.1	MIR21	0	0	0	0	0	0
ENSG00000199005.1	MIR370	0	0	0	0	0	0
ENSG00000199012.2	MIR412	0	0	0	0	0	0
ENSG00000199015.2	MIR377	0	0	0	0	0	0
ENSG00000199017.1	MIR1-1	0	0	0	0	0	0
ENSG00000199020.1	MIR381	0	0	0	0	0	0
ENSG00000199023.1	MIR339	0	0	0	0	0	0
ENSG00000199024.1	MIR103A2	0	0	0	0	0	0
ENSG00000199025.3	MIR369	0	0	0	0	0	0
ENSG00000199030.1	MIRLET7C	0	0	0	0	0	0
ENSG00000199031.1	MIR371A	0	0	0	0	0	0
ENSG00000199032.1	MIR425	0	0	0	0	0	0
ENSG00000199035.1	MIR103A1	0	0	0	0	0	0
ENSG00000199036.1	MIR219-1	0	0	2.88973	0	0	0
ENSG00000199038.1	MIR210	0	0	0	0	0	0
ENSG00000199043.1	MIR335	0	0	0	0	0	0
ENSG00000199047.1	MIR378A	0	0	0	0	0	0
ENSG00000199051.1	MIR361	0	0	0	0	0	0
ENSG00000199053.1	MIR324	0	0	0	0	0	0
ENSG00000199059.1	MIR135B	0	0	0	0	0	0
ENSG00000199065.2	MIR101-2	0	0	0	0	0	0
ENSG00000199066.1	MIR330	0	0	0	0	0	0
ENSG00000199069.1	MIR323A	0	0	0	0	0	0
ENSG00000199071.2	MIR423	0	0	0	0	0	0
ENSG00000199072.1	MIRLET7F1	0	0	0	0	0	0
ENSG00000199075.1	MIR26A1	0	0	0	0	0	0
ENSG00000199077.1	MIR129-2	0	0	0	0	0	0
ENSG00000199080.1	MIR133B	0	0	0	0	0	0
ENSG00000199082.1	MIR342	0	0	0	0	0	0
ENSG00000199085.1	MIR148A	0	0	0	0	0	0
ENSG00000199088.3	MIR379	0	0	0	0	0	0
ENSG00000199090.1	MIR326	0	0	0	0	0	0
ENSG00000199092.2	MIR410	0	0	0	0	0	0
ENSG00000199094.1	MIR30C2	0	0	0	0	0	0
ENSG00000199095.1	MIR372	0	0	0	0	0	0
ENSG00000199102.1	MIR302C	0	0	0	0	0	0
ENSG00000199104.2	MIR346	0	0	0	0	0	0
ENSG00000199107.1	MIR409	0	0	0	0	0	0
ENSG00000199109.2	MIR411	0	0	0	0	0	0
ENSG00000199121.2	MIR26B	0	0	0	0	0	0
ENSG00000199122.1	MIR148B	0	0	0	0	0	0
ENSG00000199127.1	MIR383	0	0	0	0	0	0
ENSG00000199130.1	MIR365A	0	0	0	0	0	0
ENSG00000199132.1	MIR450A1	0	0	0	0	0	0
ENSG00000199133.1	MIRLET7D	0	0	0	0	0	0
ENSG00000199135.1	MIR101-1	0	0	0	0	0	0
ENSG00000199143.1	MIR373	0	0	0	0	0	0
ENSG00000199145.1	MIR302D	0	0	0	0	0	0
ENSG00000199150.1	MIRLET7G	0	0	0	0	0	0
ENSG00000199151.1	MIR337	0	0	0	0	0	0
ENSG00000199153.1	MIR30D	0	0	0	0	0	0
ENSG00000199156.1	MIR422A	0	0	0	0	0	0
ENSG00000199157.1	MIR208A	0	0	0	0	0	0
ENSG00000199158.1	MIR96	0	0	0	0	0	0
ENSG00000199161.1	MIR126	0	0	0	0	0	0
ENSG00000199165.2	MIRLET7A1	0	0	0	0	0	0
ENSG00000199168.1	MIR374A	0	0	0	0	0	0
ENSG00000199169.1	MIR367	0	0	0	0	0	0
ENSG00000199172.1	MIR331	0	0	0	0	0	0
ENSG00000199177.1	MIR31	0	0	0	0	0	0
ENSG00000199179.1	MIRLET7I	0	0	0	0	0	0
ENSG00000199187.1	MIR365B	0	0	0	0	0	0
ENSG00000199196.1	SNORA25	0	0	0	0	0	0
ENSG00000199197.1	RN7SKP72	0	0	0	0	0	0
ENSG00000199200.1	Y_RNA	0	0	0	0	0	0
ENSG00000199201.1	Y_RNA	0	0	0	0	0	0
ENSG00000199202.1	RNA5SP289	0	0	0	0	0	0
ENSG00000199203.1	Y_RNA	0	0	0	0	0	0
ENSG00000199204.1	Y_RNA	0	0	0	0	0	0
ENSG00000199212.1	RNU105C	0	0	0	0	0	0
ENSG00000199214.1	Y_RNA	0	0	0	0	0	0
ENSG00000199217.1	RNU6-1123P	0	0	0	0	0	0
ENSG00000199218.1	RN7SKP184	0	0	0	0	0	0
ENSG00000199219.1	RNU6-500P	0	0	0	0	0	0
ENSG00000199220.1	Y_RNA	0	0	0	0	0	0
ENSG00000199222.1	Y_RNA	0	0	0	0	0	0
ENSG00000199223.1	Y_RNA	0	0	0	0	0	0
ENSG00000199224.1	Y_RNA	0	0	0	0	0	0
ENSG00000199226.1	RNU6-50P	0	0	0	0	0	0
ENSG00000199231.1	snoU2_19	0	0	0	0	0	0
ENSG00000199235.1	RNU6-1063P	0	0	0	0	0	0
ENSG00000199237.1	RNU6-834P	0	0	0	0	0	0
ENSG00000199240.1	RNA5SP46	0	0	0	0	0	0
ENSG00000199241.1	Y_RNA	0	0	0	0	0	0
ENSG00000199245.1	Y_RNA	0	0	0	0	0	0
ENSG00000199246.1	RNU6-896P	0	0	0	0	0	0
ENSG00000199248.1	RNU6-28P	0	0	0	0	0	0
ENSG00000199251.1	RNU6-664P	0	0	0	0	0	0
ENSG00000199260.1	RNU6-874P	0	0	0	0	0	0
ENSG00000199262.1	MIR3607	0	0	0	0	0	0
ENSG00000199263.1	Y_RNA	0	0	0	0	0	0
ENSG00000199266.1	SNORA60	0	0	1.971	0	0	0
ENSG00000199270.1	RNA5S12	0	0	0	0	0	0
ENSG00000199272.1	RNU6-349P	0	0	0	0	0	0
ENSG00000199273.1	Y_RNA	0	0	0	0	0	0
ENSG00000199276.1	RNA5SP26	0	0	0	0	0	0
ENSG00000199279.1	RNU6-661P	0	0	0	0	0	0
ENSG00000199282.1	SNORA9	0	0	0	0	0	0
ENSG00000199283.1	RNU1-58P	0	0	0	0	0	0
ENSG00000199285.1	Y_RNA	0	0	0	0	0	0
ENSG00000199286.1	RNU6-1094P	0	0	0	0	0	0
ENSG00000199287.1	Y_RNA	0	0	0	0	0	0
ENSG00000199289.1	RNU6-502P	0	0	0	0	0	0
ENSG00000199290.1	Y_RNA	0	0	0	0	0	0
ENSG00000199291.1	Y_RNA	0	0	0	0	0	0
ENSG00000199293.1	SNORA21	0	0	0	0	0	0
ENSG00000199295.1	RNU6-1312P	0	0	0	0	0	0
ENSG00000199299.1	RNA5SP430	0	0	0	0	0	0
ENSG00000199301.1	RNU6-208P	0	0	0	0	0	0
ENSG00000199303.1	Y_RNA	0	0	0	0	0	0
ENSG00000199306.1	RNU6-858P	0	0	0	0	0	0
ENSG00000199308.1	RNU6-222P	0	0	0	0	0	0
ENSG00000199311.1	SNORD115-34	0	0	0	0	0	0
ENSG00000199313.1	RNU4-82P	0	0	0	0	0	0
ENSG00000199315.1	RNA5SP347	0	0	0	0	0	0
ENSG00000199318.1	RNA5SP52	0	0	0	0	0	0
ENSG00000199319.1	RN7SKP25	0	0	0.468037	0	0	0
ENSG00000199321.1	SNORD60	0	0	0	0	0	0
ENSG00000199322.1	RNA5SP183	0	0	0	0	0	0
ENSG00000199325.1	RNU4-39P	0	0	0	0	0	0
ENSG00000199326.1	RNU6-1298P	0	0	0	0	0	0
ENSG00000199327.1	RNU6-230P	0	0	0	0	0	0
ENSG00000199331.1	Y_RNA	0	0	0	0	0	0
ENSG00000199332.1	Y_RNA	0	0	0	0	0	0
ENSG00000199334.1	RNA5S11	0	0	0	0	0	0
ENSG00000199335.1	RNU6-204P	0	0	0	0	0	0
ENSG00000199337.1	RNA5S3	0	0	0	0	0	0
ENSG00000199347.1	RNU5E-1	14.282	0	2.43238	0	2.33112	2.51256
ENSG00000199348.1	RNU6-766P	0	0	0	0	0	0
ENSG00000199349.1	Y_RNA	0	0	0	0	0	0
ENSG00000199350.1	RNA5SP432	0	0	0	0	0	0
ENSG00000199352.1	RNA5S1	0	0	0	0	0	0
ENSG00000199354.1	RNA5SP273	0	0	0	0	0	0
ENSG00000199357.1	Y_RNA	0	0	0	0	0	0
ENSG00000199360.1	RNU6-1115P	0	0	0	0	0	0
ENSG00000199361.1	RNU1-150P	0	0	0	0	0	0
ENSG00000199362.1	Y_RNA	0	0	0	0	0	0
ENSG00000199363.1	SNORA63	0	0	0	0	0	0
ENSG00000199364.1	RNA5SP327	0	0	0	0	0	0
ENSG00000199366.1	Y_RNA	0	0	0	0	0	0
ENSG00000199368.1	RNU6-1084P	0	0	0	0	0	0
ENSG00000199370.1	U3	0	0	0	0	0	0
ENSG00000199373.1	RNA5SP453	0	0	0	0	0	0
ENSG00000199377.1	RNU5F-1	3.23561	0	2.54725	0	0	0
ENSG00000199378.1	Y_RNA	0	0	0	0	0	0
ENSG00000199381.1	RNU6-79P	0	0	0	0	0	0
ENSG00000199385.1	RNU6-369P	0	0	0	0	0	0
ENSG00000199390.1	SNORD114-7	0	0	0	0	0	0
ENSG00000199392.1	SNORA25	0	0	0	0	0	0
ENSG00000199394.1	RNU6-600P	0	0	0	0	0	0
ENSG00000199395.1	RNA5SP93	0	0	0	0	0	0
ENSG00000199396.1	RNA5S5	0	0	0	0	0	0
ENSG00000199398.1	Y_RNA	0	0	0	0	0	0
ENSG00000199400.1	RNY4P19	0	0	0	0	0	0
ENSG00000199402.1	RNA5SP308	0	0	0	0	0	0
ENSG00000199404.1	RNA5SP250	0	0	0	0	0	0
ENSG00000199405.1	SNORA1	0	0	0	0	0	0
ENSG00000199407.1	RNA5SP301	0	0	0	0	0	0
ENSG00000199409.1	Y_RNA	0	0	0	0	0	0
ENSG00000199410.1	Y_RNA	0	0	0	0	0	0
ENSG00000199411.1	SNORD62	0	0	0	0	0	0
ENSG00000199415.1	RNA5SP370	0	0	0	0	0	0
ENSG00000199420.1	RN7SKP170	0	0	0	0	0	0
ENSG00000199422.1	VTRNA3-1P	0	0	0	0	0	0
ENSG00000199424.1	Y_RNA	0	0	0	0	0	0
ENSG00000199426.1	RNU1-108P	0	0	0	0	0	0
ENSG00000199432.1	Y_RNA	0	0	0	0	0	0
ENSG00000199436.1	SNORD9	0	0	0	0	0	0
ENSG00000199440.1	Y_RNA	0	0	0	0	0	0
ENSG00000199442.1	Y_RNA	0	0	0	0	0	0
ENSG00000199444.1	Y_RNA	0	0	0	0	0	0
ENSG00000199446.1	RNU6-543P	0	0	0	0	0	0
ENSG00000199448.1	RNU6-845P	0	0	0	0	0	0
ENSG00000199450.1	RNA5SP276	0	0	0	0	0	0
ENSG00000199453.1	SNORD115-12	0	0	0	0	0	0
ENSG00000199454.1	RNA5SP388	0	0	0	0	0	0
ENSG00000199455.1	RNA5SP191	0	0	0	0	0	0
ENSG00000199458.1	RNU4-35P	0	0	0	0	0	0
ENSG00000199459.1	Y_RNA	0	0	0	0	0	0
ENSG00000199460.2	RNU6-1216P	0	0	0	0	0	0
ENSG00000199461.1	Y_RNA	0	0	0	0	0	0
ENSG00000199466.1	Y_RNA	0	0	0	0	0	0
ENSG00000199468.1	RNU6-556P	0	0	0	0	0	0
ENSG00000199469.1	RNU1-62P	0	0	0	0	0	0
ENSG00000199470.1	SNORA64	0	0	0	0	0	0
ENSG00000199471.1	Y_RNA	0	0	0	0	0	0
ENSG00000199472.1	Y_RNA	0	0	0	0	0	0
ENSG00000199473.1	SNORA63	0	0	0	0	0	0
ENSG00000199474.1	SNORA27	0	0	0	0	0	0
ENSG00000199475.1	RN7SKP104	0	0	0	0	0	0
ENSG00000199476.1	Y_RNA	0	0	0	0	0	0
ENSG00000199477.1	SNORA31	1.45221	0	0	0	0	0
ENSG00000199480.1	RNA5SP389	0	0	0	0	0	0
ENSG00000199482.1	RNU6-633P	0	0	0	0	0	0
ENSG00000199483.1	RNU4-15P	0	0	0	0	0	0
ENSG00000199487.1	Y_RNA	0	0	0	0	0	0
ENSG00000199488.1	RNU1-70P	0	0	0	0	0	0
ENSG00000199489.1	SNORD115-25	0	0	0	0	0	0
ENSG00000199490.1	Y_RNA	0	0	0	0	0	0
ENSG00000199492.1	RNU6-1313P	0	0	0	0	0	0
ENSG00000199497.1	RNU1-94P	0	0	0	0	0	0
ENSG00000199506.1	RNU6-247P	0	0	0	0	0	0
ENSG00000199508.1	RNA5SP110	0	0	0	0	0	0
ENSG00000199509.1	RNA5SP477	0	0	0	0	0	0
ENSG00000199512.1	RNU6-212P	0	0	0	0	0	0
ENSG00000199514.1	RNU6-235P	0	0	0	0	0	0
ENSG00000199515.1	Y_RNA	0	0	0	0	0	0
ENSG00000199516.1	Y_RNA	0	0	0	0	0	0
ENSG00000199520.1	RNU6-386P	0	0	0	0	0	0
ENSG00000199523.1	RNA5SP226	0	0	0	0	0	0
ENSG00000199525.1	RNA5SP295	0	0	0	0	0	0
ENSG00000199529.1	RNU6-462P	0	0	0	0	0	0
ENSG00000199530.1	Y_RNA	0	0	0	0	0	0
ENSG00000199535.1	RNA5SP305	0	0	0	0	0	0
ENSG00000199536.1	RNU6-315P	0	0	0	0	0	0
ENSG00000199540.1	Y_RNA	0	0	0	0	0	0
ENSG00000199545.1	RNA5SP195	0	0	0	0	0	0
ENSG00000199546.1	Y_RNA	0	0	0	0	0	0
ENSG00000199550.1	Y_RNA	0	0	0	0	0	0
ENSG00000199551.1	RNU6-545P	0	0	0	0	0	0
ENSG00000199552.1	SNORA63	0	0	0	0	0	0
ENSG00000199556.1	RNA5SP361	0	0	0	0	0	0
ENSG00000199562.1	RNU6-37P	0	0	0	0	0	0
ENSG00000199564.1	RNA5SP502	0	0	0	0	0	0
ENSG00000199565.1	Y_RNA	0	0	0	0	0	0
ENSG00000199566.1	SNORA64	0	0	0	0	0	0
ENSG00000199567.1	Y_RNA	0	0	0	0	0	0
ENSG00000199568.1	RNU5A-1	21.0869	13.1314	2.58827	0	0	10.7056
ENSG00000199570.1	RNU6-228P	0	0	0	0	0	0
ENSG00000199571.1	SNORA22	0	0	0	0	0	0
ENSG00000199572.1	RNA5SP174	0	0	0	0	0	0
ENSG00000199574.1	SNORD18C	0	0	0	0	0	0
ENSG00000199575.1	SNORD114-1	0	0	0	0	0	0
ENSG00000199577.1	RNU6-822P	0	0	0	0	0	0
ENSG00000199580.1	Y_RNA	0	0	0	0	0	0
ENSG00000199584.1	Y_RNA	0	0	0	0	0	0
ENSG00000199585.1	RNA5SP119	0	0	0	0	0	0
ENSG00000199591.1	Y_RNA	0	0	0	0	0	0
ENSG00000199592.1	RNA5SP321	0	0	0	0	0	0
ENSG00000199593.1	SNORD114-14	0	0	0	0	0	0
ENSG00000199594.1	RNU6-1301P	0	0	0	0	0	0
ENSG00000199595.1	Y_RNA	0	0	0	0	0	0
ENSG00000199598.1	RNU6-859P	0	0	0	0	0	0
ENSG00000199601.1	RNU6-562P	0	0	0	0	0	0
ENSG00000199603.1	RNU6-951P	0	0	0	0	0	0
ENSG00000199605.1	RNY4P24	0	0	0	0	0	0
ENSG00000199609.1	RNA5SP124	0	0	0	0	0	0
ENSG00000199620.1	RNA5SP258	0	0	0	0	0	0
ENSG00000199622.1	RN7SKP20	0	0	0	0	0	0
ENSG00000199626.1	RNU6-989P	0	0	0	0	0	0
ENSG00000199627.1	RNU6-1010P	0	0	0	0	0	0
ENSG00000199629.1	RNU1-14P	0	0	0	0	0	0
ENSG00000199630.1	Y_RNA	0	0	0	0	0	0
ENSG00000199631.1	SNORD33	0	0	0	0	0	0
ENSG00000199633.1	SNORA63	0	0	0	0	0	0
ENSG00000199634.1	RNU4-79P	0	0	0	0	0	0
ENSG00000199635.1	Y_RNA	0	0	0	0	0	0
ENSG00000199636.1	Y_RNA	0	0	0	0	0	0
ENSG00000199638.1	RNA5SP319	0	0	0	0	0	0
ENSG00000199640.1	RN7SKP294	0	0	0	0	0	0
ENSG00000199641.1	Y_RNA	0	0	0	0	0	0
ENSG00000199643.1	RNU4-90P	0	0	0	0	0	0
ENSG00000199645.1	RNU6-1330P	0	0	0	0	0	0
ENSG00000199646.1	RNU6-1272P	0	0	0	0	0	0
ENSG00000199652.2	RNU1-35P	0	0	0	0	0	0
ENSG00000199664.1	RNU6-1266P	0	0	0	0	0	0
ENSG00000199666.1	U3	0	0	0	0	0	0
ENSG00000199667.1	Y_RNA	0	0	0	0	0	0
ENSG00000199668.1	Y_RNA	0	0	0	0	0	0
ENSG00000199672.1	RNU4-21P	0	0	0	0	0	0
ENSG00000199673.1	SNORD16	0	0	0	0	0	0
ENSG00000199674.1	RNU6-862P	0	0	0	0	0	0
ENSG00000199676.1	Y_RNA	0	0	0	0	0	0
ENSG00000199677.1	Y_RNA	0	0	0	0	0	0
ENSG00000199678.1	RNY4P5	0	0	0	0	0	0
ENSG00000199683.1	RN7SKP185	0	0	0	0	0.301957	0
ENSG00000199687.1	RNU1-38P	0	0	0	0	0	0
ENSG00000199691.1	RN7SKP173	0	0	0	0	0	0
ENSG00000199695.1	RNU6-1128P	0	0	0	0	0	0
ENSG00000199697.1	RNU6-446P	0	0	0	0	0	0
ENSG00000199698.1	Y_RNA	0	0	0	0	0	0
ENSG00000199700.1	RNU6-223P	0	0	0	0	0	0
ENSG00000199701.1	Y_RNA	0	0	0	0	0	0
ENSG00000199702.1	RNU6-170P	0	0	0	0	0	0
ENSG00000199704.1	SNORD115-29	0	0	0	0	0	0
ENSG00000199705.1	Y_RNA	0	0	0	0	0	0
ENSG00000199709.1	RNU4-23P	0	0	0	0	0	0
ENSG00000199710.1	Y_RNA	0	0	0	0	0	0
ENSG00000199711.1	Y_RNA	0	0	0	0	0	0
ENSG00000199712.1	SNORD115-2	0	0	0	0	0	0
ENSG00000199713.1	U8	0	0	0	0	0	0
ENSG00000199715.1	Y_RNA	0	0	0	0	0	0
ENSG00000199716.1	Y_RNA	0	0	0	0	0	0
ENSG00000199719.1	RN7SKP74	0	0	0	0	0	0
ENSG00000199727.1	U3	0	0	0	0	0	0
ENSG00000199728.1	RNU6-655P	0	0	0	0	0	0
ENSG00000199730.1	RN7SKP95	0	1.35031	0.972499	0	0.746862	0
ENSG00000199731.1	RNU6-1079P	0	0	0	0	0	0
ENSG00000199732.1	Y_RNA	0	0	0	0	0	0
ENSG00000199733.1	RNA5SP307	0	0	0	0	0	0
ENSG00000199735.1	RNU6-227P	0	0	0	0	0	0
ENSG00000199739.1	RNU6-552P	0	0	0	0	0	0
ENSG00000199740.1	Y_RNA	0	0	0	0	0	0
ENSG00000199744.1	SNORD36A	0	0	0	0	0	0
ENSG00000199751.1	Y_RNA	0	0	0	0	0	0
ENSG00000199753.1	SNORD104	0	0	0	0	0	0
ENSG00000199755.1	Y_RNA	0	0	0	0	0	0
ENSG00000199756.1	Y_RNA	0	0	0	0	0	0
ENSG00000199762.1	Y_RNA	0	0	0	0	0	0
ENSG00000199764.1	Y_RNA	0	0	0	0	0	0
ENSG00000199765.1	RNU6-363P	0	0	0	0	0	0
ENSG00000199767.1	RNU6-78P	0	0	0	0	0	0
ENSG00000199769.1	U3	0	0	0	0	0	0
ENSG00000199771.1	RNA5SP426	0	0	0	0	0	0
ENSG00000199773.1	RNU1-76P	0	0	0	0	0	0
ENSG00000199780.1	Y_RNA	0	0	0	0	0	0
ENSG00000199781.1	Y_RNA	0	0	0	0	0	0
ENSG00000199782.1	SNORD115-9	0	0	0	0	0	0
ENSG00000199783.1	SNORD56	0	0	0	0	0	0
ENSG00000199784.1	RNU6-1287P	0	0	0	0	0	0
ENSG00000199785.1	SNORA52	5.40226	0	5.53096	0	0	0
ENSG00000199786.1	RNA5SP188	0	0	0	0	0	0
ENSG00000199787.1	SNORA42	0	0	0	0	0	0
ENSG00000199788.1	RNY3P2	0	0	0	0	0	0
ENSG00000199790.1	RNU6-836P	0	0	0	0	0	0
ENSG00000199791.1	RNU6-451P	0	0	0	0	0	0
ENSG00000199792.1	RNU6-1233P	0	0	0	0	0	0
ENSG00000199796.1	RNU6-924P	0	0	0	0	0	0
ENSG00000199797.1	Y_RNA	0	0	0	0	0	0
ENSG00000199798.1	SNORD114-5	0	0	0	0	0	0
ENSG00000199801.1	Y_RNA	0	0	0	0	0	0
ENSG00000199803.1	RNU6-1159P	0	0	0	0	0	0
ENSG00000199804.1	RNA5SP383	0	0	0	0	0	0
ENSG00000199805.1	RNU1-134P	0	0	0	0	0	0
ENSG00000199806.1	RNA5SP491	0	0	0	0	0	0
ENSG00000199809.1	RNA5SP374	0	0	0	0	0	0
ENSG00000199812.1	RNU6-428P	0	0	0	0	0	0
ENSG00000199814.1	RNU6-1260P	0	0	0	0	0	0
ENSG00000199815.1	SNORA43	0	0	0	0	0	0
ENSG00000199824.1	RNU6-199P	0	0	0	0	0	0
ENSG00000199827.1	RNU6-1290P	0	0	0	0	0	0
ENSG00000199831.1	RN7SKP291	0	0	0	0	0	0
ENSG00000199832.1	Y_RNA	0	0	0	0	0	0
ENSG00000199833.1	SNORD115-21	0	0	0	0	0	0
ENSG00000199836.1	RNU1-47P	0	0	0	0	0	0
ENSG00000199837.1	RNA5SP71	0	0	0	0	0	0
ENSG00000199839.1	RNA5SP150	0	0	0	0	0	0
ENSG00000199840.1	Y_RNA	0	0	0	0	0	0
ENSG00000199843.1	RNA5SP358	0	0	0	0	0	0
ENSG00000199845.1	RNA5SP375	0	0	0	0	0	0
ENSG00000199846.1	RNU1-72P	0	0	0	0	0	0
ENSG00000199849.1	RNU5F-6P	0	0	0	0	0	0
ENSG00000199851.1	U3	0	0	0	0	0	0.940034
ENSG00000199855.1	RNU6-490P	0	0	0	0	0	0
ENSG00000199856.1	U3	0	0	0	0	0	0
ENSG00000199857.1	SNORD50	0	0	0	0	0	0
ENSG00000199858.1	RNU6-1120P	0	0	0	0	0	0
ENSG00000199859.1	RNU6-582P	0	0	0	0	0	0
ENSG00000199862.1	Y_RNA	0	0	0	0	0	0
ENSG00000199865.1	RNU6-495P	0	0	0	0	0	0
ENSG00000199866.1	Y_RNA	0	0	0	0	0	0
ENSG00000199867.1	Y_RNA	0	0	0	0	0	0
ENSG00000199870.1	Y_RNA	0	0	0	0	0	0
ENSG00000199872.1	RNU6-942P	0	0	0	0	0	0
ENSG00000199874.1	RNA5SP452	0	0	0	0	0	0
ENSG00000199875.1	Y_RNA	0	0	0	0	0	0
ENSG00000199876.1	RN7SKP131	0	0	0	0	0	0.318996
ENSG00000199878.1	RN7SKP149	0	0	0	0	0	0
ENSG00000199879.1	RNU1-120P	3.29083	0	4.35644	0	3.03403	2.94468
ENSG00000199880.1	RNU6-888P	0	0	0	0	0	0
ENSG00000199881.1	Y_RNA	0	0	0	0	0	0
ENSG00000199883.1	RN7SKP90	0	0	0	0	0	0
ENSG00000199884.1	Y_RNA	0	0	0	0	0	0
ENSG00000199885.1	RNU6-330P	0	0	0	0	0	0
ENSG00000199886.1	RNU6-249P	0	0	0	0	0	0
ENSG00000199890.1	Y_RNA	0	0	0	0	0	0
ENSG00000199892.2	RNU1-17P	0	0	0	0	0	0
ENSG00000199894.1	snoU2_19	0	0	0	0	0	0
ENSG00000199895.1	Y_RNA	0	0	0	0	0	0
ENSG00000199899.1	Y_RNA	0	0	0	0	0	0
ENSG00000199900.1	RNA5SP463	0	0	0	0	0	0
ENSG00000199901.1	Y_RNA	0	0	0	0	0	0
ENSG00000199903.1	RNU6-1273P	0	0	0	0	0	0
ENSG00000199905.1	RNU6-492P	0	0	0	0	0	0
ENSG00000199906.1	RNU5B-2P	0	0	0	0	0	0
ENSG00000199910.1	RNA5S10	0	0	0	0	0	0
ENSG00000199911.1	Y_RNA	0	0	0	0	0	0
ENSG00000199912.1	Y_RNA	0	0	0	0	0	0
ENSG00000199913.1	Y_RNA	0	0	0	0	0	0
ENSG00000199914.1	SNORD114-16	0	0	0	0	0	0
ENSG00000199920.1	RNU4-44P	0	0	0	0	0	0
ENSG00000199921.1	RNU6-161P	0	0	0	0	0	0
ENSG00000199924.1	RNU6-1252P	0	0	0	0	0	0
ENSG00000199927.1	U3	0	0	0	0	0	0
ENSG00000199929.1	RNA5SP405	0	0	0	0	0	0
ENSG00000199932.1	RNU1-18P	0	0	0	0	0	0
ENSG00000199933.1	Y_RNA	0	0	0	0	0	0
ENSG00000199934.1	SNORD81	0	0	0	0	0	0
ENSG00000199936.1	Y_RNA	0	0	0	0	0	0
ENSG00000199938.1	Y_RNA	0	3.14073	0	0	0	0
ENSG00000199940.1	RN7SKP75	0	0	0	0	0	0
ENSG00000199942.1	SNORD114-19	0	0	0	0	0	0
ENSG00000199944.1	RNU6-653P	0	0	0	0	0	0
ENSG00000199949.1	Y_RNA	0	0	0	0	0	0
ENSG00000199953.1	RNA5SP443	0	0	0	0	0	0
ENSG00000199959.1	SNORA2	0	0	0	0	0	0
ENSG00000199960.1	SNORD115-14	0	0	0	0	0	0
ENSG00000199961.1	SNORD1B	0	0	0	0	0	0
ENSG00000199962.1	Y_RNA	0	0	0	0	0	0
ENSG00000199963.1	RNU6-605P	0	0	0	0	0	0
ENSG00000199964.1	Y_RNA	0	0	0	0	0	0
ENSG00000199968.1	SNORD115-19	0	0	0	0	0	0
ENSG00000199970.1	SNORD115-3	0	0	0	0	0	0
ENSG00000199971.1	RNU6-797P	0	0	0	0	0	0
ENSG00000199975.1	RN7SKP243	0	0	0	0	0	0
ENSG00000199977.1	SNORA73	0	0	0	0	0	0
ENSG00000199979.1	Y_RNA	0	0	0	0	0	0
ENSG00000199980.1	Y_RNA	0	0	0	0	0	0
ENSG00000199985.1	RNA5SP264	0	0	0	0	0	0
ENSG00000199986.1	RNU6-486P	0	0	0	0	0	0
ENSG00000199990.1	VTRNA1-1	0	0	0	0	0	0
ENSG00000199994.1	RNA5SP145	0	0	0	0	0	0
ENSG00000200003.1	RNU6-986P	0	0	0	0	0	0
ENSG00000200008.1	Y_RNA	0	0	0	0	0	0
ENSG00000200011.1	Y_RNA	0	0	0	0	0	0
ENSG00000200013.1	RNU6-623P	0	0	0	0	0	0
ENSG00000200021.1	RNA5SP448	0	0	0	0	0	0
ENSG00000200024.1	Y_RNA	0	0	0	0	0	0
ENSG00000200026.1	U8	0	0	0	0	0	0
ENSG00000200028.1	RNA5SP98	0	0	0	0	0	0
ENSG00000200029.1	RNU6-642P	0	0	0	0	0	0
ENSG00000200033.1	RNU6-403P	0	0	0	0	0	0
ENSG00000200034.1	RNU4-73P	0	0	0	0	0	0
ENSG00000200036.1	RNA5SP65	0	0	0	0	0	0
ENSG00000200037.1	RNA5SP32	0	0	0	0	0	0
ENSG00000200040.1	Y_RNA	0	0	0	0	0	0
ENSG00000200041.1	Y_RNA	0	0	0	0	0	0
ENSG00000200042.1	U3	0	0	0	0	0	0
ENSG00000200047.1	RN7SKP115	0	0	0	0	0	0
ENSG00000200048.1	RNU6-812P	0	0	0	0	0	0
ENSG00000200049.1	Y_RNA	0	0	0	0	0	0
ENSG00000200051.1	SNORD45	0	0	0	0	0	0
ENSG00000200052.1	Y_RNA	0	0	0	0	0	0
ENSG00000200057.1	RN7SKP63	0	0	0	1.26211	0	0.318996
ENSG00000200058.1	RNA5SP218	0	0	0	0	0	0
ENSG00000200059.1	Y_RNA	0	0	0	0	0	0
ENSG00000200060.1	Y_RNA	0	0	0	0	0	0
ENSG00000200062.1	RNU4-58P	0	0	0	0	0	0
ENSG00000200063.1	SNORA30	0	0	0	0	0	0
ENSG00000200064.1	RNY4P9	0	0	0	0	0	0
ENSG00000200065.1	Y_RNA	0	0	0	0	0	0
ENSG00000200066.1	Y_RNA	0	0	0	0	0	0
ENSG00000200070.1	RNU4-80P	0	0	0	0	0	0
ENSG00000200072.1	SNORD44	0	0	0	0	0	0
ENSG00000200075.1	SNORA25	0	0	0	0	0	0
ENSG00000200079.1	RNA5SP326	0	0	0	0	0	0
ENSG00000200084.1	SNORD68	0	0	0	0	0	0
ENSG00000200085.1	Y_RNA	0	0	0	0	0	0
ENSG00000200086.1	RNU6-433P	0	0	0	0	0	0
ENSG00000200087.1	SNORA73B	151.411	205.296	128.459	127.996	223.455	113.316
ENSG00000200089.1	SNORD114-31	0	0	0	0	0	0
ENSG00000200090.1	Y_RNA	0	0	0	0	0	0
ENSG00000200091.1	RN7SKP163	0	0	0	0	0	0
ENSG00000200095.1	RNU6-181P	0	0	0	0	0	0
ENSG00000200097.1	RNU6-1167P	0	0	0	0	0	0
ENSG00000200101.1	RNU6-508P	0	0	0	0	0	0
ENSG00000200102.1	RNU6-252P	0	0	0	0	0	0
ENSG00000200105.1	RNU6-251P	0	0	0	0	0	0
ENSG00000200106.1	RNU6-984P	0	0	0	0	0	0
ENSG00000200107.1	RNU6-1249P	0	0	0	0	0	0
ENSG00000200108.1	RNU6-774P	0	0	0	0	0	0
ENSG00000200112.1	SNORD56	0	0	0	0	0	0
ENSG00000200113.1	SNORA51	0	0	0	0	0	0
ENSG00000200114.1	RNA5SP123	0	0	0	0	0	0
ENSG00000200115.1	RNA5SP440	0	0	0	0	0	0
ENSG00000200118.1	Y_RNA	0	0	0	0	0	0
ENSG00000200120.1	Y_RNA	0	0	0	0	0	0
ENSG00000200121.1	Y_RNA	0	0	0	0	0	0
ENSG00000200127.1	Y_RNA	0	0	0	0	0	0
ENSG00000200130.1	SNORA63	0	0	0	0	0	0
ENSG00000200131.1	RN7SKP77	0	0	0	0	0	0
ENSG00000200132.1	RNU6-1021P	0	0	0	0	0	0
ENSG00000200135.1	Y_RNA	0	0	0	0	0	0
ENSG00000200138.1	Y_RNA	0	0	0	0	0	0
ENSG00000200139.1	RNU6-778P	0	0	0	0	0	0
ENSG00000200141.1	Y_RNA	0	0	0	0	0	0
ENSG00000200142.1	Y_RNA	0	0	0	0	0	0
ENSG00000200146.1	RNU6-544P	0	0	0	0	0	0
ENSG00000200150.1	SNORD113	0	0	0	0	0	0
ENSG00000200151.1	RN7SKP231	0	0	0	0	0	0
ENSG00000200152.1	RNU6-216P	0	0	0	0	0	0
ENSG00000200153.1	RNU6-23P	0	0	0	0	0	0
ENSG00000200154.1	SNORD103A	0	0	0	0	0	0
ENSG00000200156.1	RNU5B-1	3.24413	2.62629	2.58827	5.87531	0	0
ENSG00000200161.1	RN7SKP145	0	0	0	0	0	0
ENSG00000200162.1	Y_RNA	0	0	0	0	0	0
ENSG00000200163.1	SNORD115-18	0	0	0	0	0	0
ENSG00000200164.1	Y_RNA	0	0	0	0	0	0
ENSG00000200168.1	RNA5SP350	0	0	0	0	0	0
ENSG00000200169.1	RNU5D-1	3.24413	0	0	0	0	0
ENSG00000200170.1	Y_RNA	0	0	0	0	0	0
ENSG00000200171.1	Y_RNA	0	0	0	0	0	0
ENSG00000200174.1	Y_RNA	0	0	0	0	0	0
ENSG00000200175.1	RNU6-1309P	0	0	0	0	0	0
ENSG00000200176.1	RNU1-19P	0	0	0	0	0	0
ENSG00000200179.1	Y_RNA	0	0	0	0	0	0
ENSG00000200181.1	SNORD85	0	0	0	0	0	0
ENSG00000200183.1	RNU6-238P	0	0	0	0	0	0
ENSG00000200184.1	RNU1-20P	0	0	0	0	0	0
ENSG00000200189.1	RNU6-832P	0	0	0	0	0	0
ENSG00000200191.1	U8	0	0	0	0	0	0
ENSG00000200197.1	RNU1-21P	0	0	0	0	0	0
ENSG00000200198.1	RN7SKP211	0	0	0	0	0	0
ENSG00000200201.1	Y_RNA	0	0	0	0	0	0
ENSG00000200204.1	RNU1-22P	0	0	0	0	0	0
ENSG00000200206.1	SNORD74	0	0	0	0	0	0
ENSG00000200208.1	Y_RNA	0	0	0	0	0	0
ENSG00000200209.1	Y_RNA	0	0	0	0	0	0
ENSG00000200211.1	RNY4P27	0	0	0	0	0	0
ENSG00000200213.1	RNU6-992P	0	0	0	0	0	0
ENSG00000200215.2	SNORD113-6	0	0	0	0	0	0
ENSG00000200216.1	RNU6-745P	0	0	0	0	0	0
ENSG00000200217.1	RNU6-839P	0	0	0	0	0	0
ENSG00000200218.1	RNU6-697P	0	0	0	0	0	0
ENSG00000200220.1	RNU6-179P	0	0	0	0	0	0
ENSG00000200222.1	U3	0	0	0	0	0	0
ENSG00000200224.1	RNU6-626P	0	0	0	0	0	0
ENSG00000200225.1	RNA5SP382	0	0	0	0	0	0
ENSG00000200227.1	RNA5SP197	0	0	0	0	0	0
ENSG00000200231.1	RNU1-23P	0	0	0	0	0	0
ENSG00000200235.1	SNORA27	0	0	0	0	0	0
ENSG00000200237.1	SNORA70	0	0	0	0	0	0
ENSG00000200238.1	RNA5SP133	0	0	0	0	0	0
ENSG00000200241.1	Y_RNA	0	0	0	0	0	0
ENSG00000200243.1	RN7SKP79	0	0	0	0	0	0
ENSG00000200246.1	RNA5SP263	0	0	0	0	0	0
ENSG00000200247.1	RNU6-254P	0	0	0	0	0	0
ENSG00000200248.1	RNA5SP214	0	0	0	0	0	0
ENSG00000200250.1	RNU6-1147P	0	0	0	0	0	0
ENSG00000200252.1	Y_RNA	0	0	0	0	0	0
ENSG00000200253.1	RNU6-529P	0	0	0	0	0	0
ENSG00000200254.1	RNU6-536P	0	0	0	0	0	0
ENSG00000200256.1	Y_RNA	0	0	0	0	0	0
ENSG00000200257.1	RNU6-97P	0	0	0	0	0	0
ENSG00000200259.1	SNORD35A	0	0	0	0	0	0
ENSG00000200261.1	Y_RNA	0	0	0	0	0	0
ENSG00000200262.1	Y_RNA	0	0	0	0	0	0
ENSG00000200267.1	RNU6-66P	0	0	0	0	0	0
ENSG00000200269.1	RNU6-838P	0	0	0	0	0	0
ENSG00000200270.1	Y_RNA	0	0	0	0	0	0
ENSG00000200274.1	RNU4-32P	0	0	1.77692	0	0	0
ENSG00000200275.1	RNA5SP199	0	0	0	0	0	0
ENSG00000200278.1	RNA5SP352	0	0	0	0	0	0
ENSG00000200279.1	SNORD114-10	0	0	0	0	0	0
ENSG00000200281.1	RNU6-624P	0	0	0	0	0	0
ENSG00000200283.1	Y_RNA	0	0	0	0	0	0
ENSG00000200287.1	Y_RNA	0	0	0	0	0	0
ENSG00000200288.1	SNORA18	0	0	0	0	0	0
ENSG00000200291.1	Y_RNA	0	0	0	0	0	0
ENSG00000200293.1	RNA5SP393	0	0	0	0	0	0
ENSG00000200294.1	SNORA36	0	0	0	0	0	0
ENSG00000200295.1	RNU6-527P	0	0	0	0	0	0
ENSG00000200296.1	RNU1-83P	0	0	0	0	0	0
ENSG00000200298.1	Y_RNA	0	0	0	0	0	0
ENSG00000200301.1	RNA5SP483	0	0	0	0	0	0
ENSG00000200303.1	RNU6-940P	0	0	0	0	0	0
ENSG00000200304.1	RNU6-1255P	0	0	0	0	0	0
ENSG00000200305.1	Y_RNA	0	0	0	0	0	0
ENSG00000200309.1	Y_RNA	0	0	0	0	0	0
ENSG00000200310.1	RNA5SP215	0	0	0	0	0	0
ENSG00000200312.1	RN7SKP255	0.445885	2.92497	3.15691	1.13967	0.339239	4.14253
ENSG00000200313.1	RNA5-8SP7	0	0	0	0	0	0
ENSG00000200314.1	Y_RNA	0	0	0	0	0	0
ENSG00000200318.1	U3	0	0	0	0	0	0
ENSG00000200320.1	SNORA63	14.3072	0	0	0	0	0
ENSG00000200325.1	Y_RNA	0	0	0	0	0	0
ENSG00000200326.1	RNA5SP391	0	0	0	0	0	0
ENSG00000200327.1	RNA5SP62	0	0	0	0	0	0
ENSG00000200331.1	RNU6-183P	0	0	0	0	0	0
ENSG00000200332.1	Y_RNA	0	0	0	0	0	0
ENSG00000200334.1	Y_RNA	0	0	0	0	0	0
ENSG00000200336.1	RNA5SP333	0	0	0	0	0	0
ENSG00000200338.1	RNU1-49P	0	0	0	0	0	0
ENSG00000200340.1	RNU1-105P	0	0	0	0	0	0
ENSG00000200343.1	RNA5S8	0	0	0	0	0	0
ENSG00000200344.1	Y_RNA	0	0	0	0	0	0
ENSG00000200345.2	RNU6-485P	0	0	0	0	0	0
ENSG00000200347.1	RNU6-963P	0	0	0	0	0	0
ENSG00000200350.1	RNU6-1285P	0	0	0	0	0	0
ENSG00000200351.1	Y_RNA	0	0	0	0	0	0
ENSG00000200354.1	SNORA71D	4.19073	3.93944	11.826	0	0	0
ENSG00000200355.1	SNORA72	0	0	0	0	0	0
ENSG00000200356.1	RNU6-833P	0	0	0	0	0	0
ENSG00000200360.1	RNU6-792P	0	0	0	0	0	0
ENSG00000200361.1	Y_RNA	0	0	0	0	0	0
ENSG00000200366.1	RNU6-511P	0	0	0	0	0	0
ENSG00000200367.1	SNORD113-8	0	0	0	0	0	0
ENSG00000200369.1	RNU6-666P	0	0	0	0	0	0
ENSG00000200370.1	RNA5S17	0	0	0	0	0	0
ENSG00000200372.1	RNU5E-8P	0	0	0	0	0	0
ENSG00000200376.1	RNU5E-10P	0	0	0	0	0	0
ENSG00000200377.1	SNORD56	0	0	0	0	0	0
ENSG00000200378.1	RNU5B-4P	0	0	0	0	0	0
ENSG00000200379.1	RN7SKP45	0	0	0	0	0	0
ENSG00000200381.1	RNA5S4	0	0	0	0	0	0
ENSG00000200385.1	SNORA42	0	0	0	0	0	0
ENSG00000200388.1	RNU6-618P	0	0	0	0	0	0
ENSG00000200389.1	RNU6-509P	0	0	0	0	0	0
ENSG00000200390.1	Y_RNA	0	0	0	0	0	0
ENSG00000200391.1	Y_RNA	0	0	0	0	0	0
ENSG00000200393.1	RNU6-698P	0	0	0	0	0	0
ENSG00000200394.1	SNORA38B	1.43761	8.26271	0	0	0	0
ENSG00000200397.1	Y_RNA	0	0	0	0	0	0
ENSG00000200398.1	SNORD115-24	0	0	0	0	0	0
ENSG00000200403.1	RNU6-1099P	0	0	0	0	0	0
ENSG00000200406.1	SNORD114-23	0	0	0	0	0	0
ENSG00000200407.1	RNU6-1169P	0	0	0	0	0	0
ENSG00000200408.1	RNA5SP74	0	0	0	0	0	0
ENSG00000200411.1	RNA5SP346	0	0	0	0	0	0
ENSG00000200413.1	SNORD114-26	0	0	0	0	0	0
ENSG00000200418.1	SNORA63	0	0	0	0	0	0
ENSG00000200419.1	Y_RNA	0	0	0	0	0	0
ENSG00000200421.1	Y_RNA	0	0	0	0	0	0
ENSG00000200422.1	SNORD45	0	0	0	0	0	0
ENSG00000200424.1	RNU6-1155P	0	0	0	0	0	0
ENSG00000200427.1	Y_RNA	0	0	0	0	0	0
ENSG00000200428.1	Y_RNA	0	0	0	0	0	0
ENSG00000200431.1	RNU4-81P	0	0	0	0	0	0
ENSG00000200432.1	Y_RNA	0	0	0	0	0	0
ENSG00000200434.1	RNA5-8SP2	0	0	0	0	0	0
ENSG00000200436.1	Y_RNA	0	0	0	0	0	0
ENSG00000200437.1	RNU6-799P	0	0	0	0	0	0
ENSG00000200443.1	RNU6-1066P	0	0	0	0	0	0
ENSG00000200444.1	RNU6-1339P	0	0	0	0	0	0
ENSG00000200446.1	RNU6-1085P	0	0	0	0	0	0
ENSG00000200448.1	Y_RNA	0	0	0	0	0	0
ENSG00000200455.1	RNU6-1112P	0	0	0	0	0	0
ENSG00000200456.1	RNU6-1097P	0	0	0	0	0	0
ENSG00000200462.1	RNU6-727P	0	0	0	0	0	0
ENSG00000200463.1	SNORD118	0	0	0	0	0	0
ENSG00000200468.1	RNA5SP403	0	0	0	0	0	0
ENSG00000200469.1	RNU6-112P	0	0	0	0	0	0
ENSG00000200471.1	RNU6-1125P	0	0	0	0	0	0
ENSG00000200472.1	RN7SKP44	0	0	0	0	0	0
ENSG00000200473.1	RNA5SP507	0	0	0	0	0	0
ENSG00000200475.1	RN7SKP162	0	0	0	0	0	0
ENSG00000200478.1	SNORD115-41	0	0	0	0	0	0
ENSG00000200480.1	SNORD114-28	0	0	0	0	0	0
ENSG00000200483.1	RNU6-1017P	0	0	0	0	0	0
ENSG00000200484.1	RNU6-1244P	0	0	0	0	0	0
ENSG00000200485.1	Y_RNA	0	0	0	0	0	0
ENSG00000200486.1	SNORD115-11	0	0	0	0	0	0
ENSG00000200487.1	RNA5SP322	0	0	0	0	0	0
ENSG00000200488.1	RN7SKP203	4.62415	4.4002	5.13173	2.92738	3.1897	1.54315
ENSG00000200492.1	U3	0	0	0	0	0	0
ENSG00000200494.1	Y_RNA	0	0	0	0	1.51916	0
ENSG00000200495.1	RNU6-1205P	0	0	0	0	0	0
ENSG00000200496.1	U8	0	0	0	0	0	0
ENSG00000200502.1	Y_RNA	0	0	0	0	0	0
ENSG00000200503.1	SNORD115-5	0	0	0	0	0	0
ENSG00000200506.1	Y_RNA	0	0	0	0	0	0
ENSG00000200508.1	Y_RNA	0	0	0	0	0	0
ENSG00000200510.1	RNY4P2	0	0	0	0	0	0
ENSG00000200516.1	RNA5SP378	0	0	0	0	0	0
ENSG00000200520.1	RNU6-1214P	0	0	0	0	0	0
ENSG00000200521.1	Y_RNA	0	0	0	0	0	0
ENSG00000200522.1	RNU6-957P	0	0	0	0	0	0
ENSG00000200525.1	RNU6-1209P	0	0	0	0	0	0
ENSG00000200526.1	RNY4P14	0	0	0	0	0	0
ENSG00000200527.1	RNA5SP457	0	0	0	0	0	0
ENSG00000200528.1	RNU6-1331P	0	0	0	0	0	0
ENSG00000200530.1	SNORD35B	0	0	0	0	0	0
ENSG00000200534.1	SNORA33	0	0	0	0	0	0
ENSG00000200536.1	SNORA25	0	0	0	0	0	0
ENSG00000200537.1	RNY4P6	0	0	0	0	0	0
ENSG00000200538.1	U3	0	0	0	0	0	0
ENSG00000200544.1	Y_RNA	0	0	0	0	0	0
ENSG00000200545.1	U3	0	0	0	0	0	0
ENSG00000200547.1	Y_RNA	0	0	0	0	0	0
ENSG00000200550.1	RNU6-137P	0	0	0	0	0	0
ENSG00000200552.1	Y_RNA	0	0	0	0	0	0
ENSG00000200553.1	Y_RNA	0	0	0	0	0	0
ENSG00000200554.1	RNU6-1020P	0	0	0	0	0	0
ENSG00000200555.1	RNU6-525P	0	0	0	0	0	0
ENSG00000200556.1	RNU6-103P	0	0	0	0	0	0
ENSG00000200558.1	RNA5SP429	0	0	0	0	0	0
ENSG00000200560.1	RNU6-288P	0	0	0	0	0	0
ENSG00000200563.1	RNU6-640P	0	0	0	0	0	0
ENSG00000200564.1	SNORD115-39	0	0	0	0	0	0
ENSG00000200566.1	RNU5F-7P	0	0	0	0	0	0
ENSG00000200570.1	RNU6-829P	0	0	0	0	0	0
ENSG00000200571.1	RNU6-1284P	0	0	0	0	0	0
ENSG00000200572.1	Y_RNA	0	0	0	0	0	0
ENSG00000200575.1	RNU6-414P	0	0	0	0	0	0
ENSG00000200579.1	Y_RNA	0	0	0	0	0	0
ENSG00000200587.1	RNA5SP514	0	0	0	0	0	0
ENSG00000200591.1	Y_RNA	0	0	0	0	0	0
ENSG00000200593.1	SNORD115-33	0	0	0	0	0	0
ENSG00000200594.1	RNU6-824P	0	0	0	0	0	0
ENSG00000200597.1	RNU1-87P	0	0	0	0	0	0
ENSG00000200600.1	Y_RNA	0	0	0	0	0	0
ENSG00000200601.1	RNA5SP50	0	0	0	0	0	0
ENSG00000200605.1	Y_RNA	0	0	0	0	0	0
ENSG00000200606.1	Y_RNA	0	0	0	0	0	0
ENSG00000200608.1	SNORD114-11	0	0	0	0	0	0
ENSG00000200610.1	Y_RNA	0	0	0	0	0	0
ENSG00000200612.1	SNORD114-25	0	0	0	0	0	0
ENSG00000200613.1	RNA5SP349	0	0	0	0	0	0
ENSG00000200615.1	Y_RNA	0	0	0	0	0	0
ENSG00000200616.1	Y_RNA	0	0	0	0	0	0
ENSG00000200619.1	RNA5SP447	0	0	0	0	0	0
ENSG00000200620.1	SNORA7	0	0	0	0	0	0
ENSG00000200622.1	RNU6-1059P	0	0	0	0	0	0
ENSG00000200623.1	SNORD18A	0	0	0	0	0	0
ENSG00000200624.1	RNA5S6	0	0	0	0	0	0
ENSG00000200626.1	RNA5SP325	0	0	0	0	0	0
ENSG00000200629.1	Y_RNA	0	0	0	0	0	0
ENSG00000200630.1	Y_RNA	0	0	0	0	0	0
ENSG00000200632.1	SNORD113-7	0	0	0	0	0	0
ENSG00000200635.1	Y_RNA	0	0	0	0	0	0
ENSG00000200636.1	SNORD114-27	0	0	0	0	0	0
ENSG00000200637.1	RNU5F-3P	0	0	0	0	0	0
ENSG00000200638.1	SNORD115-37	0	0	0	0	0	0
ENSG00000200645.1	RNU6-1210P	0	0	0	0	0	0
ENSG00000200646.1	Y_RNA	0	0	0	0	0	0
ENSG00000200648.1	RNU6-226P	0	0	0	0	0	0
ENSG00000200649.1	RNA5SP343	0	0	0	0	0	0
ENSG00000200650.1	RNA5SP114	0	0	0	0	0	0
ENSG00000200651.1	Y_RNA	0	0	0	0	0	0
ENSG00000200652.1	SNORA25	0	0	0	0	0	0
ENSG00000200653.1	RNU4-92P	0	0	0	0	0	0
ENSG00000200656.1	SNORA5B	0	0	0	0	0	0
ENSG00000200658.1	Y_RNA	0	0	0	0	0	0
ENSG00000200661.1	SNORD116-10	0	0	0	0	0	0
ENSG00000200662.1	Y_RNA	0	0	0	0	0	0
ENSG00000200664.1	Y_RNA	0	0	0	0	0	0
ENSG00000200665.1	RNU6-1188P	0	0	0	0	0	0
ENSG00000200670.1	RNU6-912P	0	0	0	0	0	0
ENSG00000200673.1	RN7SKP174	0	0	0	0	0	0
ENSG00000200674.1	RN7SKP160	0	0	0	0.902931	0	0
ENSG00000200677.1	SNORD18	0	0	0	0	0	0
ENSG00000200680.1	SNORD115-4	0	0	0	0	0	0
ENSG00000200681.1	RNU6-263P	0	0	0	0	0	0
ENSG00000200683.1	RNU6-379P	0	0	0	0	0	0
ENSG00000200685.1	Y_RNA	0	0	0	0	0	0
ENSG00000200686.1	RNY3P3	0	0	0	0	0	0
ENSG00000200687.1	RNA5SP335	0	0	0	0	0	0
ENSG00000200688.1	Y_RNA	0	0	0	0	0	0
ENSG00000200693.1	U3	0	0	0	0	0	0
ENSG00000200701.1	RNU6-674P	0	0	0	0	0	0
ENSG00000200702.1	Y_RNA	0	0	0	0	0	0
ENSG00000200703.1	RNU6-873P	0	0	0	0	0	0
ENSG00000200706.1	SNORD45	0	0	0	0	0	0
ENSG00000200708.1	RN7SKP93	0	0	0	0	0	0
ENSG00000200709.1	RNA5SP27	0	0	0	0	0	0
ENSG00000200711.1	RNA5SP28	0	0	0	0	0	0
ENSG00000200713.1	RNU6-682P	0	0	0	0	0	0
ENSG00000200714.1	Y_RNA	0	0	0	0	0	0
ENSG00000200718.1	RN7SKP103	0	0	0	0	0	0
ENSG00000200719.1	RNA5SP260	0	0	0	0	0	0
ENSG00000200720.1	RNU6-931P	0	0	0	0	0	0
ENSG00000200726.1	SNORD115-8	0	0	0	0	0	0
ENSG00000200728.1	RNU6-271P	0	0	0	0	0	0
ENSG00000200731.1	RNU1-124P	0	0	0	0	0	0
ENSG00000200732.1	RNU6-194P	0	0	0	0	0	0
ENSG00000200733.1	SNORD38	0	0	0	0	0	0
ENSG00000200735.1	RNY4P8	0	0	0	0	0	0
ENSG00000200737.1	Y_RNA	0	2.77578	0	0	0	0
ENSG00000200738.1	RNA5SP472	0	0	0	0	0	0
ENSG00000200741.1	RNA5SP161	0	0	0	0	0	0
ENSG00000200742.1	Y_RNA	0	0	0	0	0	0
ENSG00000200745.1	RNU1-31P	0	0	0	0	0	0
ENSG00000200750.1	Y_RNA	0	0	0	0	0	0
ENSG00000200752.1	Y_RNA	0	0	0	0	0	0
ENSG00000200753.1	SNORD56	0	0	0	0	0	0
ENSG00000200754.1	Y_RNA	0	0	0	0	0	0
ENSG00000200755.1	RNA5SP68	0	0	0	0	0	0
ENSG00000200756.1	RNU6-236P	0	0	0	0	0	0
ENSG00000200757.1	SNORD115-16	0	0	0	0	0	0
ENSG00000200759.1	RNU6-884P	0	0	0	0	0	0
ENSG00000200761.1	RN7SKP113	0	0	0	0	0	0
ENSG00000200763.1	RNU6-961P	0	0	0	0	0	0
ENSG00000200764.1	Y_RNA	0	0	0	0	0	0
ENSG00000200769.1	Y_RNA	0	0	0	0	0	0
ENSG00000200774.1	RNU6-478P	0	0	0	0	0	0
ENSG00000200779.1	RNU6-105P	0	0	0	0	0	0
ENSG00000200783.1	RN7SKP180	0	0	0	0	0	0
ENSG00000200785.1	SNORD8	1.65053	0	0	0	0	0
ENSG00000200786.1	RNA5SP234	0	0	0	0	0	0
ENSG00000200788.1	Y_RNA	0	0	0	0	0	0
ENSG00000200789.1	RNU1-65P	0	0	0	0	0	0
ENSG00000200790.1	RNU6-631P	0	0	0	0	0	0
ENSG00000200792.1	SNORA80	0	0	0	0	0	0
ENSG00000200794.1	RN7SKP250	0	0	0	0	0	0
ENSG00000200795.1	RNU4-1	20.6738	26.4953	28.4307	20.4036	19.3649	10.8432
ENSG00000200796.1	RNU6-753P	0	0	0	0	0	0
ENSG00000200799.1	RNU6-770P	0	0	0	0	0	0
ENSG00000200800.1	RNU1-130P	0	0	0	0	0	0
ENSG00000200801.1	SNORD115-28	0	0	0	0	0	0
ENSG00000200806.1	RNA5SP275	0	0	0	0	0	0
ENSG00000200807.1	RNU1-32P	0	0	0	0	0	0
ENSG00000200812.1	SNORD115-6	0	0	0	0	0	0
ENSG00000200814.1	RNU6-595P	0	0	0	0	0	0
ENSG00000200815.1	RNU6-1091P	0	0	0	0	0	0
ENSG00000200816.1	SNORA38	1.4243	4.06577	0	11.5756	1.97013	0
ENSG00000200817.1	RNU6-899P	0	0	0	0	0	0
ENSG00000200818.1	RNU6-1204P	0	0	0	0	0	0
ENSG00000200822.1	Y_RNA	0	0	0	0	0	0
ENSG00000200823.1	SNORD114-2	0	0	0	0	0	0
ENSG00000200827.1	RNU6-324P	0	0	0	0	0	0
ENSG00000200829.1	Y_RNA	0	0	0	0	0	0
ENSG00000200830.1	RN7SKP134	0	0	0	0	0	0
ENSG00000200831.1	SNORD36B	0	0	0	0	0	0
ENSG00000200832.1	SNORD114-4	0	0	0	0	0	0
ENSG00000200833.1	Y_RNA	0	0	0	0	0	0
ENSG00000200834.1	Y_RNA	0	0	0	0	0	0
ENSG00000200839.1	RNA5SP48	0	0	0	0	0	0
ENSG00000200840.1	RNU6-82P	0	0	0	0	0	0
ENSG00000200842.1	Y_RNA	0	0	0	0	0	0
ENSG00000200843.1	RNY4P4	0	0	0	0	0	0
ENSG00000200847.1	Y_RNA	0	0	0	0	0	0
ENSG00000200849.1	Y_RNA	0	0	0	0	0	0
ENSG00000200852.1	RNA5SP499	0	0	0	0	0	0
ENSG00000200855.1	Y_RNA	0	0	0	0	0	0
ENSG00000200857.1	Y_RNA	0	0	0	0	0	0
ENSG00000200860.1	Y_RNA	0	0	0	0	0	0
ENSG00000200867.1	RN7SKP36	0	0	0	0	0	0
ENSG00000200869.1	RNU6-457P	0	0	0	0	0	0
ENSG00000200871.1	RNU6-810P	0	0	0	0	0	0
ENSG00000200872.1	RNA5SP456	0	0	0	0	0	0
ENSG00000200873.1	RNA5SP399	0	0	0	0	0	0
ENSG00000200874.1	Y_RNA	0	0	0	0	0	0
ENSG00000200875.1	RNU6-340P	0	0	0	0	0	0
ENSG00000200877.1	RNU6-560P	0	0	0	0	0	0
ENSG00000200879.1	SNORD14E	0	0	0	0	0	0
ENSG00000200882.1	RNU6-681P	0	0	0	0	0	0
ENSG00000200883.1	Y_RNA	0	0	0	0	0	0
ENSG00000200884.1	Y_RNA	0	0	0	0	0	0
ENSG00000200885.1	RNU1-146P	0	0	0	0	0	0
ENSG00000200887.1	RNU6-598P	0	0	0	0	0	0
ENSG00000200888.1	Y_RNA	0	0	0	0	0	0
ENSG00000200889.1	RNU4-13P	0	0	0	0	0	0
ENSG00000200890.1	RNA5SP99	0	0	0	0	0	0
ENSG00000200891.1	SNORD74	0	0	0	0	0	0
ENSG00000200893.1	RNU6-944P	0	0	0	0	0	0
ENSG00000200895.1	RN7SKP245	0.421895	0.395748	0	0	0	0
ENSG00000200897.1	SNORD74	0	0	0	0	0	0
ENSG00000200898.1	RNU6-1243P	0	0	0	0	0	0
ENSG00000200902.1	RNU6-627P	0	0	0	0	0	0
ENSG00000200903.1	RNU1-42P	0	0	0	0	0	0
ENSG00000200906.1	RNU6-854P	0	0	0	0	0	0
ENSG00000200913.1	SNORD46	0	3.25282	0	0	2.93717	0
ENSG00000200914.1	RNA5SP435	0	0	0	0	0	0
ENSG00000200917.1	RNU6-553P	0	0	0	0	0	0
ENSG00000200922.1	Y_RNA	0	0	0	0	0	0
ENSG00000200924.1	RNU6-1048P	0	0	0	0	0	0
ENSG00000200926.1	RNU6-960P	0	0	0	0	0	0
ENSG00000200935.1	RNU6-1090P	0	0	0	0	0	0
ENSG00000200941.1	RNU6-694P	0	0	0	0	0	0
ENSG00000200942.1	RNU6-501P	0	0	0	0	0	0
ENSG00000200949.1	SNORD115-32	0	0	0	0	0	0
ENSG00000200953.1	Y_RNA	0	0	0	0	0	0
ENSG00000200957.1	RNU6-801P	0	0	0	0	0	0
ENSG00000200959.1	SNORA74A	17.8133	8.43969	2.86171	6.97028	4.60073	2.98885
ENSG00000200963.1	RNU6-289P	0	0	0	0	0	0
ENSG00000200966.1	RN7SKP87	0	0	0	0	0	0
ENSG00000200969.1	SNORD95	0	0	0	0	0	0
ENSG00000200972.1	RNU5A-8P	0	0	0	0	0	0
ENSG00000200974.1	RNU4-87P	0	0	0	0	0	0
ENSG00000200975.1	RNU1-7P	0	0	0	0	0	0
ENSG00000200976.1	Y_RNA	0	0	0	0	0	0
ENSG00000200980.1	Y_RNA	0	0	0	0	0	0
ENSG00000200982.1	Y_RNA	0	0	0	0	0	0
ENSG00000200983.1	SNORA3	0	0	0	0	0	0
ENSG00000200985.1	RNA5SP493	0	0	0	0	0	0
ENSG00000200986.1	RNU6-819P	0	0	0	0	0	0
ENSG00000200987.1	SNORD115-30	0	0	0	0	0	0
ENSG00000200991.1	SNORA25	0	0	0	0	0	0
ENSG00000200997.1	RNU1-85P	4.08669	0	0	3.09862	7.14406	1.3566
ENSG00000200998.1	Y_RNA	0	0	0	0	0	0
ENSG00000200999.1	SNORD74	0	0	0	0	0	0
ENSG00000201000.1	RNA5SP516	0	0	0	0	0	0
ENSG00000201001.1	RNU6-270P	0	0	0	0	0	0
ENSG00000201003.1	SNORA58	0	0	0	0	0	0
ENSG00000201006.1	Y_RNA	0	0	0	0	0	0
ENSG00000201009.1	SNORD46	0	0	0	0	0	0
ENSG00000201010.1	RN7SKP224	0	0	0	0	0	0
ENSG00000201012.1	Y_RNA	0	0	0	0	0	0
ENSG00000201013.1	Y_RNA	0	0	0	0	0	0
ENSG00000201014.1	RNA5SP232	0	0	0	0	0	0
ENSG00000201015.1	RNU6-280P	0	0	0	0	0	0
ENSG00000201016.1	RNU6-374P	0	0	0	0	0	0
ENSG00000201021.1	RNU6-743P	0	0	0	0	0	0
ENSG00000201023.1	Y_RNA	0	0	0	0	0	0
ENSG00000201025.1	SNORD74	0	0	0	0	0	0
ENSG00000201026.1	Y_RNA	0	0	0	0	0	0
ENSG00000201027.1	RN7SKP107	0	0	0	0	0	0
ENSG00000201028.1	RNU6-151P	0	0	0	0	0	0
ENSG00000201031.1	Y_RNA	0	0	0	0	0	0
ENSG00000201032.1	RNU6-704P	0	0	0	0	0	0
ENSG00000201033.1	RNU1-96P	0	0	0	0	0	0
ENSG00000201034.1	Y_RNA	0	0	0	0	0	0
ENSG00000201035.1	RNA5SP469	0	0	0	0	0	0
ENSG00000201036.1	SNORD113	0	0	0	0	0	0
ENSG00000201041.1	RNA5SP242	0	0	0	0	0	0
ENSG00000201042.1	SNORA38	0	0	0	0	0	0
ENSG00000201044.1	RNU6-268P	0	0	0	0	0	0
ENSG00000201047.1	Y_RNA	0	0	0	0	0	0
ENSG00000201048.1	Y_RNA	0	0	0	0	0	0
ENSG00000201050.1	RNU6-668P	0	0	0	0	0	0
ENSG00000201059.1	RNA5SP336	0	0	0	0	0	0
ENSG00000201065.1	RNU6-461P	0	0	0	0	0	0
ENSG00000201066.1	RN7SKP280	0	0	0	0	0	0
ENSG00000201070.1	RNU4-84P	0	0	0	0	0	0
ENSG00000201071.1	Y_RNA	0	0	0	0	0	0
ENSG00000201074.1	Y_RNA	0	0	0	0	0	0
ENSG00000201075.1	Y_RNA	0	0	0	0	0	0
ENSG00000201076.1	RNU4-51P	0	0	0	0	0	0
ENSG00000201077.1	RNU6-188P	0	0	0	0	0	0
ENSG00000201078.1	RN7SKP214	0	0	0	0	0	0
ENSG00000201080.1	RNU6-372P	0	0	0	0	0	0
ENSG00000201084.1	Y_RNA	0	0	0	0	0	0
ENSG00000201085.1	RNU6-173P	0	0	0	0	0	0
ENSG00000201086.1	RNA5SP394	0	0	0	0	0	0
ENSG00000201088.1	Y_RNA	0	0	0	0	0	0
ENSG00000201095.1	RNU6-266P	0	0	0	0	0	0
ENSG00000201096.1	RNA5SP387	0	0	0	0	0	0
ENSG00000201097.1	RNU6-366P	0	0	0	0	0	0
ENSG00000201098.1	RNY1	8.22175	8.32734	8.20263	9.21395	7.65362	11.159
ENSG00000201102.1	Y_RNA	0	0	0	0	0	0
ENSG00000201104.1	RNU6-11P	0	0	0	0	0	0
ENSG00000201105.1	RNU1-137P	0	0	0	0	0	0
ENSG00000201109.1	RNA5SP245	0	0	0	0	0	0
ENSG00000201113.1	RNU6-647P	0	0	0	0	0	0
ENSG00000201114.1	Y_RNA	0	0	0	0	0	0
ENSG00000201118.1	Y_RNA	0	0	0	0	0	0
ENSG00000201119.1	RNU1-33P	0	0	0	0	0	0
ENSG00000201121.1	Y_RNA	0	0	0	0	0	0
ENSG00000201126.1	RNU6-773P	0	0	0	0	0	0
ENSG00000201129.1	SNORA58	0	0	0	0	0	0
ENSG00000201133.1	SNORA4	0	0	0	0	0	0
ENSG00000201134.1	Y_RNA	0	0	0	0	0	0
ENSG00000201135.1	RNU6-777P	0	0	0	0	0	0
ENSG00000201136.1	RNU6-353P	0	0	0	0	0	0
ENSG00000201138.1	Y_RNA	0	0	0	0	0	0
ENSG00000201140.1	RN7SKP128	0	0	0	0	0	0
ENSG00000201142.1	RNVU1-8	0	0	0	0	0	0
ENSG00000201143.1	SNORD115-42	0	0	0	0	0	0
ENSG00000201145.1	RNA5SP175	0	0	0	0	0	0
ENSG00000201148.1	RNA5SP42	0	0	0	0	0	0
ENSG00000201151.1	SNORD56	0	0	0	0	0	0
ENSG00000201153.1	RNU6-371P	0	0	0	0	0	0
ENSG00000201155.1	RNU1-24P	0	0	0	0	0	0
ENSG00000201157.1	SNORA62	0	0	0	0	0	0
ENSG00000201160.1	Y_RNA	0	0	0	0	0	0
ENSG00000201161.1	RN7SKP10	0	0	0	0	0	0
ENSG00000201162.1	RNU6-454P	0	0	0	0	0	0
ENSG00000201164.1	RNU4-36P	0	0	0	0	0	0
ENSG00000201165.1	RNU6-1229P	0	0	0	0	0	0
ENSG00000201168.1	RNA5SP368	0	0	0	0	0	0
ENSG00000201170.1	RNU1-132P	0	0	0	0	0	0
ENSG00000201176.1	RNU6-853P	0	0	0	0	0	0
ENSG00000201178.1	Y_RNA	0	0	0	0	0	0
ENSG00000201179.1	RNU6-1322P	0	0	0	0	0	0
ENSG00000201180.1	RNU6-115P	0	0	0	0	0	0
ENSG00000201182.1	RNU6-670P	0	0	0	0	0	0
ENSG00000201183.1	RNVU1-12	0	0	0	0	1.46469	0
ENSG00000201184.1	RNU4-68P	0	0	0	0	0	0
ENSG00000201185.1	RNA5SP202	0	0	0	0	0	0
ENSG00000201186.1	RNU4-33P	0	0	0	0	0	0
ENSG00000201196.1	Y_RNA	0	0	0	0	0	0
ENSG00000201198.1	RNU6-879P	0	0	0	0	0	0
ENSG00000201201.1	RN7SKP118	0	0.366808	0	0	0.876018	1.03305
ENSG00000201204.1	Y_RNA	0	0	0	0	0	0
ENSG00000201207.1	Y_RNA	0	0	0	0	0	0
ENSG00000201208.1	Y_RNA	0	0	0	0	0	0
ENSG00000201209.1	SNORD42	0	0	0	0	0	0
ENSG00000201210.1	RNA5SP139	0	0	0	0	0	0
ENSG00000201216.1	Y_RNA	0	0	0	0	0	0
ENSG00000201217.1	Y_RNA	0	0	0	0	0	0
ENSG00000201218.1	Y_RNA	0	0	0	0	0	0
ENSG00000201221.1	RNU4-40P	0	0	0	0	0	0
ENSG00000201223.1	RNU6-1305P	0	0	0	0	0	0
ENSG00000201227.1	RNA5-8SP3	0	0	0	0	0	0
ENSG00000201228.1	Y_RNA	0	0	0	0	0	0
ENSG00000201229.1	SNORA63	0	0	2.03461	0	1.97013	0
ENSG00000201231.1	RNU4-50P	0	0	0	0	0	0
ENSG00000201239.1	Y_RNA	0	0	0	0	0	0
ENSG00000201240.1	SNORD114-9	0	0	0	0	0	0
ENSG00000201241.1	RNU6-978P	0	0	0	0	0	0
ENSG00000201242.1	RNY1P1	0	0	0	0	0	0
ENSG00000201243.1	RNU6-654P	0	0	0	0	0	0
ENSG00000201245.1	SNORA25	0	0	0	0	0	0
ENSG00000201247.1	SNORD114-13	0	0	0	0	0	0
ENSG00000201253.1	RNU4-10P	0	0	0	0	0	0
ENSG00000201255.1	RNU6-990P	0	0	0	0	0	0
ENSG00000201260.1	RNU6-1075P	0	0	0	0	0	0
ENSG00000201263.1	SNORD114-6	0	0	0	0	0	0
ENSG00000201264.1	SNORD73	0	0	0	0	0	0
ENSG00000201270.1	RNU6-755P	0	0	0	0	0	0
ENSG00000201271.1	RNU1-112P	0	0	0	0	0	0
ENSG00000201273.1	RNU6-776P	0	0	0	0	0	0
ENSG00000201274.1	RNA5SP192	0	0	0	0	0	0
ENSG00000201277.1	Y_RNA	0	0	0	0	0	0
ENSG00000201279.1	Y_RNA	0	0	0	0	0	0
ENSG00000201282.1	Y_RNA	0	0	0	0	0	0
ENSG00000201283.1	RNU6-489P	0	0	0	0	0	0
ENSG00000201285.1	5S_rRNA	0	0	0	0	0	0
ENSG00000201287.1	RN7SKP171	0	0	0	0	0	0
ENSG00000201288.1	RNU6-1047P	0	0	0	0	0	0
ENSG00000201289.1	RN7SKP76	0	0	0	0	0	0
ENSG00000201291.1	RNU1-34P	0	0	0	0	0	0
ENSG00000201292.1	RNU6-153P	0	0	0	0	0	0
ENSG00000201294.1	RNU6-1019P	0	0	0	0	0	0
ENSG00000201296.1	RNU4-41P	0	0	0	0	0	0
ENSG00000201297.1	Y_RNA	0	0	0	0	0	0
ENSG00000201298.1	RNU6-1164P	0	0	0	0	0	0
ENSG00000201300.1	SNORD115-27	0	0	0	0	0	0
ENSG00000201301.1	RNA5SP130	0	0	0	0	0	0
ENSG00000201302.1	SNORA65	0	2.09819	0	0	0	0
ENSG00000201308.1	RNU6-512P	0	0	0	0	0	0
ENSG00000201309.1	Y_RNA	0	0	0	0	0	0
ENSG00000201311.1	Y_RNA	0	0	0	0	0	0
ENSG00000201312.1	RNA5SP72	0	0	0	0	0	0
ENSG00000201314.1	Y_RNA	0	0	0	0	0	0
ENSG00000201315.1	RN7SKP227	0	0	0	0	0	0
ENSG00000201316.1	SNORA7	0	0	0	0	0	0
ENSG00000201317.1	RNU4-59P	0	0	0	0	0	0
ENSG00000201318.1	SNORD114-30	0	0	0	0	0	0
ENSG00000201321.1	RNA5S9	0	0	0	0	0	0
ENSG00000201324.1	RNU6-361P	0	0	0	0	0	0
ENSG00000201325.1	RNA5SP142	0	0	0	0	0	0
ENSG00000201326.1	SNORD115-22	0	0	0	0	0	0
ENSG00000201329.1	U3	0	0	0	0	0	0
ENSG00000201330.1	SNORD32B	0	0	0	0	0	0
ENSG00000201331.1	SNORD115-23	0	0	0	0	0	0
ENSG00000201339.1	Y_RNA	0	0	0	0	0	0
ENSG00000201340.1	Y_RNA	0	0	0	0	0	0
ENSG00000201341.1	RNU6-421P	0	0	0	0	0	0
ENSG00000201342.1	RNU4-38P	0	0	0	0	0	0
ENSG00000201343.1	Y_RNA	0	0	0	0	0	0
ENSG00000201346.1	U3	0	0	0	0	0	0
ENSG00000201347.1	RNA5SP69	0	0	0	0	0	0
ENSG00000201348.1	RNU105B	0	0	0	0	0	0
ENSG00000201351.1	Y_RNA	0	0	0	0	0	0
ENSG00000201354.1	Y_RNA	0	0	0	0	0	0
ENSG00000201355.1	RNA5S14	0	0	0	0	0	0
ENSG00000201356.1	RNA5SP500	0	0	0	0	0	0
ENSG00000201358.1	RN7SKP193	0	0	0	0	0	0
ENSG00000201361.1	RNA5SP433	0	0	0	0	0	0
ENSG00000201363.1	Y_RNA	0	0	0	0	0	0
ENSG00000201364.1	RN7SKP37	0	0	0	0	0	0
ENSG00000201365.1	Y_RNA	0	0	0	0	0	0
ENSG00000201367.1	RNU6-522P	0	0	0	0	0	0
ENSG00000201368.1	U3	0	0	0	0	0	0
ENSG00000201370.1	Y_RNA	0	0	0	0	0	0
ENSG00000201371.1	Y_RNA	0	0	0	0	0	0
ENSG00000201372.1	RNU6-1251P	0	0	0	0	0	0
ENSG00000201376.1	SNORA70	0	0	0	0	0	0
ENSG00000201377.1	RNY4P23	0	0	0	0	0	0
ENSG00000201378.1	Y_RNA	0	0	0	0	0	0
ENSG00000201379.1	RNU4-76P	0	0	0	0	0	0
ENSG00000201382.1	RNU6-558P	0	0	0	0	0	0
ENSG00000201384.1	SNORA32	0	0	0	0	0	0
ENSG00000201386.1	RNU6-1163P	0	0	0	0	0	0
ENSG00000201388.1	SNORA68	0	0	0	0	0	0
ENSG00000201390.1	RNU6-1141P	0	0	0	0	0	0
ENSG00000201392.1	RNU6-1078P	0	0	0	0	0	0
ENSG00000201393.1	SNORA71	0	0	0	0	0	0
ENSG00000201394.1	RNA5SP140	0	0	0	0	0	0
ENSG00000201395.1	RN7SKP257	0	0	0	0	0	0
ENSG00000201398.1	U8	0	0	0	0	0	0
ENSG00000201403.1	SNORD14B	0	0	0	0	0	0
ENSG00000201405.1	Y_RNA	0	0	0	0	0	0
ENSG00000201407.1	SNORA68	0	0	0	0	0	0
ENSG00000201410.1	snoZ40	0	0	0	0	0	0
ENSG00000201412.1	Y_RNA	0	0	0	0	0	0
ENSG00000201413.1	RNA5SP141	0	0	0	0	0	0
ENSG00000201415.1	RNA5SP204	0	0	0	0	0	0
ENSG00000201420.1	RNA5SP512	0	0	0	0	0	0
ENSG00000201421.1	Y_RNA	0	0	0	0	0	0
ENSG00000201423.1	RN7SKP246	0	0	0	0	0	0
ENSG00000201425.1	Y_RNA	0	0	0	0	0	0
ENSG00000201426.1	Y_RNA	0	0	0	0	0	0
ENSG00000201428.1	RN7SKP71	1.29005	2.02387	0.872609	4.38719	1.29959	1.71061
ENSG00000201431.1	RNU6-1277P	0	0	0	0	0	0
ENSG00000201432.1	Y_RNA	0	0	0	0	0	0
ENSG00000201433.1	RNU6-335P	0	0	0	0	0	0
ENSG00000201435.1	RNU4-24P	0	0	0	0	0	0
ENSG00000201436.1	RNU6-660P	0	0	0	0	0	0
ENSG00000201439.1	RNU4-67P	0	0	0	0	0	0
ENSG00000201440.1	RNA5SP515	0	0	0	0	0	0
ENSG00000201441.1	RNU6-646P	0	0	0	0	0	0
ENSG00000201442.1	Y_RNA	0	0	0	0	0	0
ENSG00000201443.1	RNU6-309P	0	0	0	0	0	0
ENSG00000201444.1	RNU6-1082P	0	0	0	0	0	0
ENSG00000201447.1	RNA5SP509	0	0	0	0	0	0
ENSG00000201448.1	SNORA63	0	0	0	0	0	0
ENSG00000201450.1	RNU6-149P	0	0	0	0	0	0
ENSG00000201451.1	Y_RNA	0	0	0	0	0	0
ENSG00000201452.1	RNU6-1317P	0	0	0	0	0	0
ENSG00000201457.1	SNORA55	0	0	0	0	0	0
ENSG00000201458.1	RNU4-4P	0	0	0	0	0	0
ENSG00000201464.1	Y_RNA	0	0	0	0	0	0
ENSG00000201465.1	SNORA51	0	0	0	0	0	0
ENSG00000201466.1	Y_RNA	0	0	0	0	0	0
ENSG00000201467.1	SNORA16	0	0	0	0	0	0
ENSG00000201469.1	RNA5SP379	0	0	0	0	0	0
ENSG00000201470.1	RNY4P7	0	0	0	0	0	0
ENSG00000201474.1	RNU6-164P	0	0	0	0	0	0
ENSG00000201476.1	RNA5SP353	0	0	0	0	0	0
ENSG00000201482.1	SNORD115-17	0	0	0	0	0	0
ENSG00000201483.1	Y_RNA	0	0	0	0	0	0
ENSG00000201487.1	SNORD45B	0	0	0	0	0	0
ENSG00000201489.1	Y_RNA	0	0	0	0	0	0
ENSG00000201491.1	RNU4-75P	0	0	0	0	0	0
ENSG00000201492.1	RNA5SP78	0	0	0	0	0	0
ENSG00000201493.1	RNU1-141P	0	0	0	0	0	0
ENSG00000201496.1	RN7SKP275	0	0	0	0	0	0
ENSG00000201498.1	Y_RNA	0	0	0	0	0	0
ENSG00000201499.1	RNU6-312P	0	0	0	0	0	0
ENSG00000201500.1	SNORD113	0	0	0	0	0	0
ENSG00000201501.1	Y_RNA	0	0	0	0	0	0
ENSG00000201502.1	SNORD74	0	0	0	0	0	0
ENSG00000201509.1	Y_RNA	0	0	0	0	0	0
ENSG00000201510.1	RN7SKP217	0	0	0	0	0	0
ENSG00000201511.1	Y_RNA	0	0	0	0	0	0
ENSG00000201512.1	SNORA71C	1.39691	0	0	0	0	0
ENSG00000201516.1	SNORA51	0	0	0	0	0	0
ENSG00000201517.1	RNU6-707P	0	0	0	0	0	0
ENSG00000201518.1	RNA5SP513	0	0	0	0	0	0
ENSG00000201519.1	RNU6-645P	0	0	0	0	0	0
ENSG00000201523.1	RNA5SP205	0	0	0	0	0	0
ENSG00000201524.1	RNU6-450P	0	0	0	0	0	0
ENSG00000201527.1	RNA5SP478	0	0	0	0	0	0
ENSG00000201529.1	Y_RNA	0	0	0	0	0	0
ENSG00000201532.1	RNA5SP194	0	0	0	0	0	0
ENSG00000201533.1	RN7SKP237	0	0	0	0	0	0
ENSG00000201535.1	Y_RNA	0	0	0	0	0	0
ENSG00000201541.1	SNORA1	0	0	0	0	0	0
ENSG00000201542.1	SNORA62	0	0	0	0	0	0
ENSG00000201544.1	SNORA16B	0	0	0	0	0	0
ENSG00000201545.1	RNU4-85P	0	0	0	0	0	0
ENSG00000201547.1	Y_RNA	0	0	0	0	0	0
ENSG00000201548.1	Y_RNA	0	0	0	0	0	0
ENSG00000201549.1	Y_RNA	0	0	0	0	0	0
ENSG00000201550.1	RNU6-726P	0	0	0	0	0	0
ENSG00000201554.1	Y_RNA	0	0	0	0	0	0
ENSG00000201555.1	Y_RNA	0	0	0	0	0	0
ENSG00000201557.1	SNORD114-15	0	0	0	0	0	0
ENSG00000201558.1	RNVU1-6	0	7.98263	7.9925	0	4.28644	0
ENSG00000201560.1	RNU6-973P	0	0	0	0	0	0
ENSG00000201563.1	Y_RNA	0	0	0	0	0	0
ENSG00000201564.1	RN7SKP50	0.439002	0.4112	0	0	0	0
ENSG00000201565.1	Y_RNA	0	0	0	0	0	0
ENSG00000201566.1	Y_RNA	0	0	0	0	0	0
ENSG00000201567.1	RNA5SP510	0	0	0	0	0	0
ENSG00000201569.1	SNORD114-17	0	0	0	0	0	0
ENSG00000201570.1	RNU4-56P	0	0	0	0	0	0
ENSG00000201573.1	Y_RNA	0	0	0	0	0	0
ENSG00000201574.1	RNU1-93P	0	0	0	0	0	0
ENSG00000201579.1	RNU6-343P	0	0	0	0	0	0
ENSG00000201581.1	RN7SKP78	0	1.20574	3.03365	4.36518	1.29557	3.40049
ENSG00000201583.1	RN7SKP191	0	0	0	0	0	0
ENSG00000201584.1	Y_RNA	0	0	0	0	0	0
ENSG00000201586.1	RNU6-593P	0	0	0	0	0	0
ENSG00000201588.1	RNA5S2	0	0	0	0	0	0
ENSG00000201591.1	RNU6-99P	0	0	0	0	0	0
ENSG00000201592.1	snoU2_19	0	0	0	0	0	0
ENSG00000201594.1	RNA5SP517	0	0	0	0	0	0
ENSG00000201595.1	RNA5SP132	0	0	0	0	0	0
ENSG00000201596.1	Y_RNA	0	0	0	0	0	0
ENSG00000201598.1	RNU6-219P	0	0	0	0	0	0
ENSG00000201600.1	RN7SKP124	0	0	0	0	0	0
ENSG00000201602.1	Y_RNA	0	0	0	0	0	0
ENSG00000201604.1	RNU6-740P	0	0	0	0	0	0
ENSG00000201607.1	RNU4-16P	0	0	0	0	0	0
ENSG00000201608.1	RNU4-42P	0	0	0	0	0	0
ENSG00000201609.1	RNU4-28P	0	0	0	0	0	0
ENSG00000201610.1	RNA5SP84	0	0	0	0	0	0
ENSG00000201612.1	RN7SKP15	0	0	0	0	0	0
ENSG00000201613.1	RNU6-200P	0	0	0	0	0	0
ENSG00000201614.1	RNU4-19P	0	0	0	0	0	0
ENSG00000201616.1	RNU1-91P	0	0	0	0	0	0
ENSG00000201618.1	RNA5SP505	0	0	0	0	0	0
ENSG00000201619.1	SNORA67	0	0	0	0	0	0
ENSG00000201620.1	RNA5SP51	0	0	0	0	0	0
ENSG00000201622.1	RNU6-621P	0	0	0	0	0	0
ENSG00000201623.1	RNU6-923P	0	0	0	0	0	0
ENSG00000201624.1	Y_RNA	0	0	0	0	0	0
ENSG00000201627.1	Y_RNA	0	0	0	0	0	0
ENSG00000201628.1	RNU4-7P	0	0	0	0	0	0
ENSG00000201633.1	Y_RNA	0	0	0	0	0	0
ENSG00000201634.1	SNORD115-48	0	0	0	0	0	0
ENSG00000201635.1	Y_RNA	0	0	0	0	0	0
ENSG00000201638.1	RNY4P16	0	0	0	0	0	0
ENSG00000201640.1	RN7SKP28	0	0	0	0	0	0
ENSG00000201641.1	RNU6-1187P	0	0	0	0	0	0
ENSG00000201642.1	RNU6-865P	0	0	0	0	0	0
ENSG00000201643.1	SNORA14A	0	0	0	0	0	0
ENSG00000201644.1	Y_RNA	0	0	0	0	0	0
ENSG00000201648.1	RNU4-91P	0	0	0	0	0	0
ENSG00000201649.1	Y_RNA	0	0	0	0	0	0
ENSG00000201654.1	RNU6-7	0	0	0	0	0	0
ENSG00000201658.1	RNU6-283P	0	0	0	0	0	0
ENSG00000201659.1	RNU12-2P	0	0	0	0	0	0
ENSG00000201660.1	SNORA20	0	0	0	0	0	0
ENSG00000201662.1	RNU6-60P	0	0	0	0	0	0
ENSG00000201663.1	Y_RNA	0	0	0	0	0	0
ENSG00000201665.1	RN7SKP6	0	0	0	0	0	0
ENSG00000201666.1	SNORD74	0	0	0	0	0	0
ENSG00000201668.1	Y_RNA	0	0	0	0	0	0
ENSG00000201671.1	RNA5SP90	0	0	0	0	0	0
ENSG00000201672.1	SNORD113-4	0	0	0	0	0	0
ENSG00000201674.1	U3	0	0	0	0	0	0
ENSG00000201675.1	SNORD32A	0	0	0	0	0	0
ENSG00000201676.1	Y_RNA	0	0	0	0	0	0
ENSG00000201678.1	Y_RNA	0	0	0	0	0	0
ENSG00000201679.1	SNORD115-15	0	0	0	0	0	0
ENSG00000201680.1	Y_RNA	0	0	0	0	0	0
ENSG00000201683.1	Y_RNA	0	0	0	0	0	0
ENSG00000201684.1	RN7SKP239	0	0.955735	0	1.32657	0.405495	0
ENSG00000201687.1	RNU6-1107P	0	0	0	0	0	0
ENSG00000201689.1	SNORD114-29	0	0	0	0	0	0
ENSG00000201690.1	RNY1P2	0	0	0	0	0	0
ENSG00000201695.1	RNA5SP334	0	0	0	0	0	0
ENSG00000201699.1	RNU1-59P	0	0	0	0	0	0
ENSG00000201700.2	SNORD113-3	0	0	0	0	0	0
ENSG00000201701.1	SNORA25	0	0	0	0	0	0
ENSG00000201704.1	RNA5SP396	0	0	0	0	0	0
ENSG00000201707.1	RNU6-818P	0	0	0	0	0	0
ENSG00000201708.1	RNA5SP359	0	0	0	0	0	0
ENSG00000201709.1	RNU6-686P	0	0	0	0	0	0
ENSG00000201710.1	SNORD113	0	0	0	0	0	0
ENSG00000201711.1	RNU6-1303P	0	0	0	0	0	0
ENSG00000201713.1	RNA5SP125	0	0	0	0	0	0
ENSG00000201715.1	RN7SKP133	0	0	0	0	0	0
ENSG00000201723.1	Y_RNA	0	0	0	0	0	0
ENSG00000201724.1	Y_RNA	0	0	0	0	0	0
ENSG00000201725.1	RNU6-304P	0	0	0	0	0	0
ENSG00000201727.1	RNA5SP173	0	0	0	0	0	0
ENSG00000201728.1	RNA5SP479	0	0	0	0	0	0
ENSG00000201733.1	SNORA43	0	0	0	0	0	0
ENSG00000201736.1	RNA5SP160	0	0	0	0	0	0
ENSG00000201737.1	RNU1-133P	0	0	0	0	0	0
ENSG00000201741.1	Y_RNA	0	0	0	0	0	0
ENSG00000201742.1	RNU6-563P	0	0	0	0	0	0
ENSG00000201744.1	RNU6-34P	0	0	0	0	0	0
ENSG00000201746.1	RNU6-828P	0	0	0	0	0	0
ENSG00000201747.1	RNU6-534P	0	0	0	0	0	0
ENSG00000201749.1	Y_RNA	0	0	0	0	0	0
ENSG00000201752.1	RNU6-119P	0	0	0	0	0	0
ENSG00000201754.1	SNORD52	0	0	0	0	0	0
ENSG00000201756.1	Y_RNA	0	0	0	0	0	0
ENSG00000201758.1	RN7SKP55	0	0	0	0	0	0
ENSG00000201761.1	RNU6-336P	0	0	0	0	0	0
ENSG00000201763.1	RNA5SP267	0	0	0	0	0	0
ENSG00000201766.1	RNA5SP302	0	0	0	0	0	0
ENSG00000201770.1	RNU6-384P	0	0	0	0	0	0
ENSG00000201772.1	SNORA5C	0	3.75541	0	4.31741	0	3.84084
ENSG00000201774.1	Y_RNA	0	0	0	0	0	0
ENSG00000201775.1	RNU6-1325P	0	0	0	0	0	0
ENSG00000201778.1	Y_RNA	0	0	0	0	0	0
ENSG00000201780.1	RNU6-275P	0	0	0	0	0	0
ENSG00000201782.1	RN7SKP226	0	0	0	0.636418	0	0
ENSG00000201785.1	SNORD117	0	0	0	0	0	0
ENSG00000201786.1	Y_RNA	0	0	0	0	0	0
ENSG00000201788.1	Y_RNA	0	0	0	0	0	0
ENSG00000201789.1	RNU6-1071P	0	0	0	0	0	0
ENSG00000201790.1	RNA5SP189	0	0	0	0	0	0
ENSG00000201791.1	SNORA63	0	0	0	0	0	0
ENSG00000201792.1	RNU6-1192P	0	0	0	0	0	0
ENSG00000201793.1	RN7SKP9	2.4646	3.24689	2.00502	1.92531	0.777827	0.646097
ENSG00000201794.1	RN7SKP130	0	0	0	0	0	0
ENSG00000201796.1	RNU6-392P	0	0	0	0	0	0
ENSG00000201800.1	Y_RNA	0	0	0	0	0	0
ENSG00000201801.1	RNU5E-4P	0	0	0	0	0	0
ENSG00000201805.1	RNU6-1180P	0	0	0	0	0	0
ENSG00000201806.1	RNU4-8P	0	0	0	0	0	0
ENSG00000201807.1	SNORA27	0	0	0	0	0	0
ENSG00000201809.1	U8	0	0	0	0	0	0
ENSG00000201810.1	U8	0	0	0	0	0	0
ENSG00000201811.1	SNORA71	0	0	0	0	0	0
ENSG00000201812.1	RNA5SP488	0	0	0	0	0	0
ENSG00000201813.1	RNU6-915P	0	0	0	0	0	0
ENSG00000201815.1	RNU6-526P	0	0	0	0	0	0
ENSG00000201816.1	SNORA73	0	0	0	0	0	0
ENSG00000201818.1	RNY4P17	0	0	0	0	0	0
ENSG00000201820.1	Y_RNA	0	0	0	0	0	0
ENSG00000201821.1	RNU4-9P	0	0	0	0	0	0
ENSG00000201822.1	RNA5SP149	0	0	0	0	0	0
ENSG00000201823.1	SNORD48	0	0	0	0	0	0
ENSG00000201825.1	RNU6-1131P	0	0	0	0	0	0
ENSG00000201826.1	RNU6-867P	0	0	0	0	0	0
ENSG00000201827.1	SNORA33	0	0	0	0	0	0
ENSG00000201830.1	Y_RNA	0	0	0	0	0	0
ENSG00000201831.1	SNORD115-1	0	0	0	0	0	0
ENSG00000201839.1	SNORD114-3	0	0	0	0	0	0
ENSG00000201843.1	Y_RNA	0	0	0	0	0	0
ENSG00000201846.1	RNA5SP166	0	0	0	0	0	0
ENSG00000201847.1	SNORD31	0	0	0	0	0	0
ENSG00000201850.1	Y_RNA	0	0	0	0	0	0
ENSG00000201852.1	RNU6-702P	0	0	0	0	0	0
ENSG00000201853.1	snosnR60_Z15	0	0	0	0	0	0
ENSG00000201856.1	RNA5SP331	0	0	0	0	0	0
ENSG00000201860.1	Y_RNA	0	0	0	0	0	0
ENSG00000201861.1	RNA5SP298	0	0	0	0	0	0
ENSG00000201862.1	Y_RNA	0	0	0	0	0	0
ENSG00000201863.1	SNORA51	0	0	0	0	0	0
ENSG00000201867.1	Y_RNA	0	0	0	0	0	0
ENSG00000201868.1	Y_RNA	0	0	0	0	0	0
ENSG00000201869.1	RNU6-294P	0	0	0	0	0	0
ENSG00000201875.1	RN7SKP178	0	0	0	0	0	0
ENSG00000201876.1	RNA5SP97	0	0	0	0	0	0
ENSG00000201881.1	Y_RNA	0	0	0	0	0	0
ENSG00000201882.1	snoU2-30	0	0	0	0	0	0
ENSG00000201884.1	Y_RNA	0	0	0	0	0	0
ENSG00000201885.1	Y_RNA	0	0	0	0	0	0
ENSG00000201892.1	Y_RNA	0	0	0	0	0	0
ENSG00000201894.1	RNU6-967P	0	0	0	0	0	0
ENSG00000201896.1	RN7SKP153	0	0	0	0	0	0
ENSG00000201898.1	SNORA72	0	0	0	0	0	0
ENSG00000201899.1	SNORD114-24	0	0	0	0	0	0
ENSG00000201900.1	Y_RNA	0	0	0	0	0	0
ENSG00000201901.1	RN7SKP48	0	0	0	0	0.296903	0
ENSG00000201907.1	SNORD115-38	0	0	0	0	0	0
ENSG00000201909.1	RNU6-590P	0	0	0	0	0	0
ENSG00000201910.1	RNU1-140P	0	0	0	0	0	0
ENSG00000201912.1	RN7SKP189	0	0	0	0	0	0
ENSG00000201913.1	Y_RNA	0	0	0	0	0	0
ENSG00000201916.1	Y_RNA	0	0	0	0	0	0
ENSG00000201919.1	RNU6-1022P	0	0	0	0	0	0
ENSG00000201920.1	RNA5SP442	0	0	0	0	0	0
ENSG00000201922.1	RNU1-43P	0	0	0	0	0	0
ENSG00000201923.1	RNA5SP485	0	0	0	0	0	0
ENSG00000201925.1	RNA5S15	0	0	0	0	0	0
ENSG00000201931.1	RNA5SP172	0	0	0	0	0	0
ENSG00000201933.1	Y_RNA	0	0	0	0	0	0
ENSG00000201938.1	Y_RNA	0	0	0	0	0	0
ENSG00000201939.1	RNA5SP224	0	0	0	0	0	0
ENSG00000201942.1	RNA5SP363	0	0	0	0	0	0
ENSG00000201943.1	SNORD115-10	0	0	0	0	0	0
ENSG00000201944.1	SNORA72	0	0	0	0	0	0
ENSG00000201945.1	SNORA70	0	0	0	0	0	0
ENSG00000201950.1	SNORD113-9	0	0	0	0	0	0
ENSG00000201954.1	RNU6-673P	0	0	0	0	0	0
ENSG00000201955.1	RNY3P1	0	0	0	0	1.51916	0
ENSG00000201957.1	SNORA25	0	0	0	0	0	0
ENSG00000201959.1	Y_RNA	0	0	0	0	0	0
ENSG00000201962.1	RNA5SP126	0	0	0	0	0	0
ENSG00000201965.1	Y_RNA	0	0	0	0	0	0
ENSG00000201966.1	RNA5-8SP4	0	0	0	0	0	0
ENSG00000201967.1	RN7SKP22	0	0	0	0	0.828481	0
ENSG00000201968.1	RNA5SP138	0	0	0	0	0	0
ENSG00000201969.1	SNORD115-20	0	0	0	0	0	0
ENSG00000201980.1	SNORA62	0	0	0	0	0	0
ENSG00000201984.1	Y_RNA	0	0	0	0	0	0
ENSG00000201987.1	Y_RNA	0	0	0	0	0	0
ENSG00000201988.2	Y_RNA	0	0	0	0	0	0
ENSG00000201990.1	Y_RNA	0	0	0	0	0	0
ENSG00000201992.1	SNORD115-35	0	0	0	0	0	0
ENSG00000201998.1	SNORA23	23.3166	18.5512	7.68882	7.83628	22.8197	4.50412
ENSG00000201999.1	RNA5SP428	0	0	0	0	0	0
ENSG00000202000.1	RNU1-36P	0	0	0	0	0	0
ENSG00000202001.1	Y_RNA	0	0	0	0	0	0
ENSG00000202008.1	Y_RNA	0	0	0	0	0	0
ENSG00000202012.1	RNY4P15	0	0	0	0	0	0
ENSG00000202014.1	Y_RNA	0	0	0	0	0	0
ENSG00000202016.1	RNU6-619P	0	0	0	0	0	0
ENSG00000202017.1	RNU6-806P	0	0	0	0	0	0
ENSG00000202019.1	Y_RNA	0	0	0	0	0	0
ENSG00000202021.1	Y_RNA	0	0	0	0	0	0
ENSG00000202023.1	SNORD81	0	0	0	0	0	0
ENSG00000202024.1	RNU6-934P	0	0	0	0	0	0
ENSG00000202025.1	RNU6-1240P	0	0	0	0	0	0
ENSG00000202026.1	RNU6-1134P	0	0	0	0	0	0
ENSG00000202027.1	Y_RNA	0	0	0	0	0	0
ENSG00000202029.1	RNU6-580P	0	0	0	0	0	0
ENSG00000202031.1	SNORD38A	0	0	0	0	0	0
ENSG00000202034.1	RNU6-399P	0	0	0	0	0	0
ENSG00000202035.1	Y_RNA	0	0	0	0	0	0
ENSG00000202039.1	RNU6-215P	0	0	0	0	0	0
ENSG00000202041.1	Y_RNA	0	0	0	0	0	0
ENSG00000202044.1	RNA5SP223	0	0	0	0	0	0
ENSG00000202046.1	Y_RNA	0	0	0	0	0	0
ENSG00000202047.1	RNA5SP324	0	0	0	0	0	0
ENSG00000202048.1	SNORD114-20	0	0	0	0	0	0
ENSG00000202050.1	RNU6-391P	0	0	0	0	0	0
ENSG00000202051.1	RNU6-382P	0	0	0	0	0	0
ENSG00000202054.1	RNA5SP152	0	0	0	0	0	0
ENSG00000202056.1	RNA5SP19	0	0	0	0	0	0
ENSG00000202058.1	RN7SKP80	7.12256	21.1265	21.225	12.4839	15.8303	20.0229
ENSG00000202059.1	SNORA1	0	0	0	0	0	0
ENSG00000202060.1	RNA5SP455	0	0	0	0	0	0
ENSG00000202063.1	RNA5SP79	0	0	0	0	0	0
ENSG00000202064.1	RNVU1-11	0.521168	0	0	0	0	2.77615
ENSG00000202067.1	Y_RNA	0	0	0	0	0	0
ENSG00000202069.1	RNU4-66P	0	0	0	0	0	0
ENSG00000202070.1	RNU6-1175P	0	0	0	0	0	0
ENSG00000202071.1	Y_RNA	0	0	0	0	0	0
ENSG00000202072.1	Y_RNA	0	0	0	0	0	0
ENSG00000202074.1	RNU6-715P	0	0	0	0	0	0
ENSG00000202077.1	RNU1-60P	0	1.45168	0	1.67718	3.03403	0
ENSG00000202078.1	Y_RNA	0	0	0	0	0	0
ENSG00000202079.1	Y_RNA	0	0	0	0	0	0
ENSG00000202081.1	RNU6-1280P	0	0	0	0	0	0
ENSG00000202082.1	RNU6-290P	0	0	0	0	0	0
ENSG00000202089.1	RNU6-1306P	0	0	0	0	0	0
ENSG00000202092.1	RNA5SP190	0	0	0	0	0	0
ENSG00000202093.1	SNORD58C	0	0	0	0	0	0
ENSG00000202095.1	RNU6-1172P	0	0	0	0	0	0
ENSG00000202099.1	RNU6-234P	0	0	0	0	0	0
ENSG00000202100.1	Y_RNA	0	0	0	0	0	0
ENSG00000202103.1	RNU4-12P	0	0	0	0	0	0
ENSG00000202105.1	Y_RNA	0	0	0	0	0	0
ENSG00000202107.1	SNORD103B	0	0	0	0	0	0
ENSG00000202111.1	VTRNA1-2	0	0	0	0	0	0
ENSG00000202112.1	RNU6-690P	0	0	0	0	0	0
ENSG00000202119.1	RNU6-302P	0	0	0	0	0	0
ENSG00000202124.1	RNY4P3	0	0	0	0	0	0
ENSG00000202125.1	RNU1-100P	0	0	0	0	0	0
ENSG00000202129.1	RNY5P1	0	0	0	0	0	0
ENSG00000202137.1	Y_RNA	0	0	0	0	0	0
ENSG00000202140.1	Y_RNA	0	0	0	0	0	0
ENSG00000202141.1	Y_RNA	0	0	0	0	0	0
ENSG00000202142.1	SNORD114-18	0	0	0	0	0	0
ENSG00000202144.1	Y_RNA	0	0	0	0	0	0
ENSG00000202146.1	Y_RNA	0	0	0	0	0	0
ENSG00000202147.1	RNA5SP329	0	0	0	0	0	0
ENSG00000202150.1	RNU6-407P	0	0	0	0	0	0
ENSG00000202151.1	RNY4P28	0	0	0	0	0	0
ENSG00000202157.1	RNU4-11P	0	0	0	0	0	0
ENSG00000202159.1	RNU6-742P	0	0	0	0	0	0
ENSG00000202160.1	RNU5E-7P	0	0	0	0	0	0
ENSG00000202164.1	RNA5SP117	0	0	0	0	0	0
ENSG00000202167.1	RNU1-114P	0	0	0	0	0	0
ENSG00000202169.1	Y_RNA	0	0	0	0	0	0
ENSG00000202172.1	RNU6-1327P	0	0	0	0	0	0
ENSG00000202174.1	RNA5-8SP5	0	0	0	0	0	0
ENSG00000202175.1	RNA5SP128	0	0	0	0	0	0
ENSG00000202177.1	Y_RNA	0	0	0	0	0	0
ENSG00000202178.1	Y_RNA	0	0	0	0	0	0
ENSG00000202182.1	Y_RNA	0	0	0	0	0	0
ENSG00000202183.1	SNORA4	0	0	0	0	0	0
ENSG00000202184.1	RNU6-1283P	0	0	0	0	0	0
ENSG00000202186.1	RNU6-497P	0	0	0	0	0	0
ENSG00000202187.1	RNA5SP355	0	0	0	0	0	0
ENSG00000202188.1	SNORD115-31	0	0	0	0	0	0
ENSG00000202189.1	SNORA30	0	0	0	0	0	0
ENSG00000202190.1	Y_RNA	0	0	0	0	0	0
ENSG00000202191.1	SNORD113-1	0	0	0	0	0	0
ENSG00000202193.1	RNA5SP427	0	0	0	0	0	0
ENSG00000202195.1	Y_RNA	0	0	0	0	0	0
ENSG00000202198.1	RN7SK	62058.2	59660.6	45567.9	48196.5	60292.4	55260.1
ENSG00000202199.1	RNU1-115P	0	0	0	0	0	0
ENSG00000202200.1	Y_RNA	0	0	0	0	0	0
ENSG00000202205.1	RNU6-1034P	0	0	0	0	0	0
ENSG00000202206.1	RNU6-169P	0	0	0	0	0	0
ENSG00000202211.1	Y_RNA	0	0	0	0	0	0
ENSG00000202215.1	RNU1-51P	0	0	0	0	0	0
ENSG00000202216.1	SNORA43	0	0	0	0	0	0
ENSG00000202217.1	RN7SKP47	0	0	0	0	0	0
ENSG00000202220.1	Y_RNA	0	0	0	0	0	0
ENSG00000202222.1	Y_RNA	0	0	0	0	0	0
ENSG00000202224.1	Y_RNA	0	0	0	0	0	0
ENSG00000202225.1	RNA5SP240	0	0	0	0	0	0
ENSG00000202227.1	RNU6-282P	0	0	0	0	0	0
ENSG00000202229.1	RNU6-1138P	0	0	0	0	0	0
ENSG00000202231.1	SNORA9	0	0	0	0	0	0
ENSG00000202233.1	U3	0	0	0	0	0	0
ENSG00000202237.1	RNU6-53P	0	0	0	0	0	0
ENSG00000202239.1	RNU6-396P	0	0	0	0	0	0
ENSG00000202240.1	RNU6-737P	0	0	0	0	0	0
ENSG00000202241.1	RN7SKP186	0	0	0	0	0	0
ENSG00000202242.1	RNU6-1276P	0	0	0	0	0	0
ENSG00000202245.1	RNU6-728P	0	0	0	0	0	0
ENSG00000202248.1	RNA5SP85	0	0	0	0	0	0
ENSG00000202249.1	RNU5E-5P	0	0	0	0	0	0
ENSG00000202250.1	RNU6-443P	0	0	0	0	0	0
ENSG00000202251.1	Y_RNA	0	0	0	0	0	0
ENSG00000202252.1	SNORD14C	0	0	0	0	0	0
ENSG00000202254.1	Y_RNA	0	0	0	0	0	0
ENSG00000202255.1	Y_RNA	0	0	0	0	0	0
ENSG00000202257.1	RNA5S16	0	0	0	0	0	0
ENSG00000202259.1	RNU6-1318P	0	0	0	0	0	0
ENSG00000202260.1	RN7SKP69	0	0	0	0	0	0
ENSG00000202261.1	SNORD115-44	0	0	0	0	0	0
ENSG00000202263.1	RNA5SP22	0	0	0	0	0	0
ENSG00000202264.1	RNA5SP77	0	0	0	0	0	0
ENSG00000202265.1	RNU6-596P	0	0	0	0	0	0
ENSG00000202268.1	U3	0	0	0	0	0	0
ENSG00000202269.1	U8	0	0	0	0	0	0
ENSG00000202270.1	SNORD114-12	0	0	0	0	0	0
ENSG00000202272.1	Y_RNA	0	0	0	0	0	0
ENSG00000202273.1	Y_RNA	0	0	0	0	0	0
ENSG00000202275.1	SNORD51	0	0	0	0	0	0
ENSG00000202276.1	Y_RNA	0	0	0	0	0	0
ENSG00000202279.1	Y_RNA	0	0	0	0	0	0
ENSG00000202281.1	RNA5SP235	0	0	0	0	0	0
ENSG00000202283.1	SNORA33	0	0	0	0	0	0
ENSG00000202285.1	RNU6-117P	0	0	0	0	0	0
ENSG00000202290.1	RNA5SP37	0	0	0	0	0	0
ENSG00000202293.1	SNORD114-22	0	0	0	0	0	0
ENSG00000202296.1	RNU6-1335P	0	0	0	0	0	0
ENSG00000202297.1	Y_RNA	0	0	0	0	0	0
ENSG00000202300.1	RNU6-487P	0	0	0	0	0	0
ENSG00000202304.1	RNU6-1130P	0	0	0	0	0	0
ENSG00000202306.1	Y_RNA	0	0	0	0	0	0
ENSG00000202308.1	RNU6-996P	0	0	0	0	0	0
ENSG00000202309.1	Y_RNA	0	0	0	0	0	0
ENSG00000202310.1	Y_RNA	0	0	0	0	0	0
ENSG00000202313.1	RNU1-64P	0	0	0	0	0	0
ENSG00000202314.1	SNORD6	0	0	0	0	0	0
ENSG00000202317.1	RNU1-84P	0	0	0	0	0	0
ENSG00000202318.1	Y_RNA	0	0	0	0	0	0
ENSG00000202322.1	RNA5SP131	0	0	0	0	0	0
ENSG00000202324.1	RNA5SP366	0	0	0	0	0	0
ENSG00000202329.1	RNU6-609P	0	0	0	0	0	0
ENSG00000202331.1	RNA5SP167	0	0	0	0	0	0
ENSG00000202332.1	Y_RNA	0	0	0	0	0	0
ENSG00000202334.1	RNA5SP238	0	0	0	0	0	0
ENSG00000202335.1	SNORD50	0	0	0	0	0	0
ENSG00000202336.1	RNU6-359P	0	0	0	0	0	0
ENSG00000202337.1	RNU6-8	0	0	0	0	0	0
ENSG00000202339.1	RNU4-45P	0	0	0	0	0	0
ENSG00000202341.1	RNU6-1051P	0	0	0	0	0	0
ENSG00000202343.1	SNORA2	0	0	0	0	3.77775	0
ENSG00000202344.1	RN7SKP208	0	0	0	0	0	0
ENSG00000202345.1	Y_RNA	0	0	0	0	0	0
ENSG00000202347.1	RNU1-16P	0	0	0	0	0	0
ENSG00000202350.1	RNU6-326P	0	0	0	0	0	0
ENSG00000202351.1	RN7SKP204	0	0	0	0	0	0
ENSG00000202354.1	RNY3	41.0478	0	0	1.84587	1.51916	17.0304
ENSG00000202356.1	RNA5SP277	0	0	0	0	0	0
ENSG00000202357.1	Y_RNA	0	0	0	0	0	0
ENSG00000202358.1	RNU6-652P	0	0	0	0	0	0
ENSG00000202360.1	RN7SKP249	0	0	0	0	0	0
ENSG00000202361.1	Y_RNA	0	0	0	0	0	0
ENSG00000202363.1	SNORA62	0	0	0	0	0	0
ENSG00000202368.1	Y_RNA	0	0	0	0	0	0
ENSG00000202373.1	SNORD115-43	0	0	0	0	0	0
ENSG00000202374.1	SNORA62	0	0	0	0	0	0
ENSG00000202377.1	SNORA25	0	0	0	0	0	0
ENSG00000202379.1	SNORA70	0	0	0	0	0	0
ENSG00000202380.1	RNU1-55P	0	0	0	0	0	0
ENSG00000202382.1	Y_RNA	0	0	0	0	0	0
ENSG00000202383.1	RNA5SP279	0	0	0	0	0	0
ENSG00000202385.1	Y_RNA	0	0	0	0	0	0
ENSG00000202386.1	RNA5SP211	0	0	0	0	0	0
ENSG00000202388.1	Y_RNA	0	0	0	0	0	0
ENSG00000202389.1	SNORA70	0	0	0	0	0	0
ENSG00000202392.1	RN7SKP292	0	0	0	1.1008	0.980528	0
ENSG00000202395.1	RN7SKP1	0	0	0	0	0	0
ENSG00000202398.1	RNU6-61P	0	0	0	0	0	0
ENSG00000202399.1	Y_RNA	0	0	0	0	0	0
ENSG00000202400.1	SNORD82	0	0	0	0	0	0
ENSG00000202402.1	Y_RNA	0	0	0	0	0	0
ENSG00000202406.1	RN7SKP187	0	0	0	0	0.961236	0
ENSG00000202407.1	Y_RNA	0	0	0	0	0	0
ENSG00000202408.1	RNU1-122P	1.16613	0	0	0	0	0
ENSG00000202410.1	Y_RNA	0	0	0	0	0	0
ENSG00000202411.1	RNA5SP259	0	0	0	0	0	0
ENSG00000202412.1	Y_RNA	0	0	0	0	0	0
ENSG00000202414.1	Y_RNA	0	0	0	0	0	0
ENSG00000202415.1	RN7SKP269	0	0.797634	1.72011	1.08187	0.641977	0
ENSG00000202417.1	Y_RNA	0	0	0	0	0	0
ENSG00000202422.1	RNA5SP30	0	0	0	0	0	0
ENSG00000202423.1	RNU6-827P	0	0	0	0	0	0
ENSG00000202427.1	RNU6-744P	0	0	0	0	0	0
ENSG00000202428.1	RNU6-108P	0	0	0	0	0	0
ENSG00000202429.1	RNU4-48P	0	0	0	0	0	0
ENSG00000202430.1	RNA5SP88	0	0	0	0	0	0
ENSG00000202431.1	RNU6-438P	0	0	0	0	0	0
ENSG00000202433.1	RNU6-54P	0	0	0	0	0	0
ENSG00000202434.1	SNORA4	0	0	0	0	0	0
ENSG00000202438.1	Y_RNA	0	0	0	0	0	0
ENSG00000202440.1	SNORD42	0	0	0	0	0	0
ENSG00000202441.1	RNY4P10	0	0	0	0	0	0
ENSG00000202444.1	RNU5E-6P	0	0	0	0	0	0
ENSG00000202445.1	RNU6-669P	0	0	0	0	0	0
ENSG00000202449.1	SNORA63	0	0	0	0	0	0
ENSG00000202459.1	Y_RNA	0	0	0	0	0	0
ENSG00000202461.1	Y_RNA	0	0	0	0	0	0
ENSG00000202468.1	RNU4-17P	0	0	0	0	0	0
ENSG00000202469.1	Y_RNA	0	0	0	0	0	0
ENSG00000202470.1	Y_RNA	0	0	0	0	0	0
ENSG00000202471.1	RNU4-20P	0	0	0	0	0	0
ENSG00000202472.1	RNA5SP248	0	0	0	0	0	0
ENSG00000202473.1	RN7SKP81	0	0	0	0	0	0
ENSG00000202474.1	RNA5SP283	0	0	0	0	0	0
ENSG00000202476.1	Y_RNA	0	0	0	0	0	0
ENSG00000202478.1	RNU6-81P	0	0	0	0	0	0
ENSG00000202479.1	SNORD14	0	0	0	0	0	0
ENSG00000202482.1	U3	0	0	0	0	0	0
ENSG00000202485.1	RNU6-499P	0	0	0	0	0	0
ENSG00000202487.1	Y_RNA	0	0	0	0	0	0
ENSG00000202490.1	RNU6-597P	0	0	0	0	0	0
ENSG00000202491.1	RNU6-716P	0	0	0	0	0	0
ENSG00000202495.1	Y_RNA	0	0	0	0	0	0
ENSG00000202496.1	RNVU1-20	8.25721	0	0	0	4.32274	0
ENSG00000202497.1	RNU6-898P	0	0	0	0	0	0
ENSG00000202498.1	SNORD116	0	0	0	0	0	0
ENSG00000202499.1	SNORD115-36	0	0	0	0	0	0
ENSG00000202502.1	RNA5SP151	0	0	0	0	0	0
ENSG00000202503.1	SNORD34	0	0	0	0	0	0
ENSG00000202508.1	Y_RNA	0	0	0	0	0	0
ENSG00000202512.1	RN7SKP230	0	0	0	0	1.12155	0.992128
ENSG00000202513.1	RNU6-805P	0	0	0	0	0	0
ENSG00000202514.1	Y_RNA	0	0	0	0	0	0
ENSG00000202515.1	VTRNA1-3	0	0	0	0	0	0
ENSG00000202517.1	SNORA64	0	0	0	0	0	0
ENSG00000202521.1	RNA5S7	0	0	0	0	0	0
ENSG00000202522.1	Y_RNA	0	0	0	0	0	0
ENSG00000202523.1	Y_RNA	0	0	0	0	0	0
ENSG00000202526.1	RNA5S13	0	0	0	0	0	0
ENSG00000202528.1	RNU6-650P	0	0	0	0	0	0
ENSG00000202529.1	SNORD18B	0	0	0	0	0	0
ENSG00000202532.1	RNU6-395P	0	0	0	0	0	0
ENSG00000202533.1	Y_RNA	0	0	0	0	0	0
ENSG00000202534.1	RNU6-1329P	0	0	0	0	0	0
ENSG00000202536.1	Y_RNA	0	0	0	0	0	0
ENSG00000202537.1	U8	0	0	0	0	0	0
ENSG00000202538.1	RNU4-2	71.0663	58.2897	28.4307	32.6457	36.9694	41.5655
ENSG00000202542.1	Y_RNA	0	0	0	0	0	0
ENSG00000202560.2	MIR539	0	0	0	0	0	0
ENSG00000202566.2	MIR421	0	0	0	0	0	0
ENSG00000202569.2	MIR146B	0	0	0	0	0	0
ENSG00000202601.2	MIR582	0	0	0	0	0	0
ENSG00000202609.2	MIR488	0	0	0	0	0	0
ENSG00000203257.1	AL691479.1	0	0	0	0	0	0
ENSG00000203258.3	RP11-47J17.2	0	0	0	0	0	0
ENSG00000203260.2	AL356475.1	0	0	0	0.078954	0	0
ENSG00000203262.3	RP5-961K14.2	0	0	0	0	0	0
ENSG00000203266.2	RP11-560A15.3	0	0	0	0	0	0
ENSG00000203268.3	AL445199.1	0	0	0.184125	0.517135	0	0
ENSG00000203276.2	AL353898.2	0.345707	0.472267	0.520621	0.37129	0.179339	0.420252
ENSG00000203279.3	RP11-498P14.5	0.385172	1.24382	0.274636	1.15016	0.734474	0.657637
ENSG00000203280.3	CTA-221G9.11	0	0.104576	0	0.060823	0	0.060176
ENSG00000203281.1	AL590489.1	0	0	0	0	0	0
ENSG00000203284.1	AL591516.1	0	0	0	0	0	0
ENSG00000203285.1	AL591516.2	0	0	0	0	0	0
ENSG00000203286.4	AL365202.1	0	0	0	0	0	0
ENSG00000203288.3	RP11-98D18.9	1.92989	1.84405	0.466266	1.1057	0.789928	1.19075
ENSG00000203301.2	AL590822.1	0	0.110528	0.269961	0.042213	0.100072	0.061992
ENSG00000203305.1	AC010525.1	0	0	0	0	0	0
ENSG00000203306.3	AP001007.1	0.221913	0.742656	0.277614	0.586268	0.350444	0.549362
ENSG00000203307.2	RP11-375H19.2	0.091573	0	0	0	0	0
ENSG00000203314.1	AC015815.1	0	0	0	0	0	0
ENSG00000203315.1	AC015815.2	0	0	0	0	0	0
ENSG00000203316.1	AC015815.3	0	0	0	0	0	0
ENSG00000203317.1	AC015815.4	0	0	0	0	0	0
ENSG00000203318.1	AC015815.5	0	0	0	0	0	0
ENSG00000203321.2	RP11-197P3.4	0	0	0	0	0	0
ENSG00000203325.3	RP11-277A4.4	0	0	0	0	0	0
ENSG00000203326.5	ZNF525	5.69824	4.95665	3.18272	3.84949	4.51071	4.95664
ENSG00000203327.2	AC012358.7	0	0.109811	0	0.127887	0.048636	0.063315
ENSG00000203334.3	AP003027.1	0.066092	0.223019	0	0.255737	0.073344	0.045548
ENSG00000203335.4	AC006019.3	0	0	0	0	0	0
ENSG00000203343.2	AC009107.1	0	0	0	0	0	0
ENSG00000203344.2	AC018696.2	0	0	0	0	0	0
ENSG00000203346.1	AL162458.1	0	0	0	0	0	0
ENSG00000203356.2	RP11-296A18.3	0.284786	0.087565	0.293292	0.280806	0.09519	0.098157
ENSG00000203362.2	RP3-337H4.8	0.248219	0.049511	0.311673	0.517685	0.087996	0.284294
ENSG00000203363.2	AC012454.4	0	0	0	0	0	0
ENSG00000203364.2	RP11-370F5.4	0	0	0	0	0	0
ENSG00000203372.2	RP11-101E5.1	0	0	0	0	0	0
ENSG00000203377.1	AC131568.1	0	0	0	0	0	0
ENSG00000203384.2	AL591516.3	0	0	0	0	0	0
ENSG00000203386.2	AC009499.1	0	0	0	0	0	0
ENSG00000203387.2	AC074019.2	0	0	0	0	0	0
ENSG00000203392.2	AC105020.1	0.124822	0.221833	0.089302	0.351713	0.324713	0.325073
ENSG00000203394.2	RP5-930J4.4	0.196382	0	1.40717	0.265904	0	0
ENSG00000203395.2	AC015969.3	0	0	0	0	0	0
ENSG00000203396.3	RP11-217O12.1	0	0	0	0	0	0
ENSG00000203397.2	RP13-36G14.3	0	0	0	0	0	0
ENSG00000203400.3	AP001187.1	0	0	0	0.205791	0.139349	0.211582
ENSG00000203401.4	AC009061.1	0.173518	0.355603	0.22333	0.122196	0.322088	0.460335
ENSG00000203402.2	RP11-571E6.3	0	0	0	0	0	0
ENSG00000203403.2	AC020907.2	0	0.087883	0.161031	0.151278	0.138948	0.074133
ENSG00000203408.2	OR6C71P	0	0	0	0	0	0
ENSG00000203411.2	AC090519.2	0	0	0	0	0	0
ENSG00000203413.3	ACTBP6	0	0	0	0	0	0
ENSG00000203414.2	BTBD7P1	0.075626	0	0	0.035322	0	0.173556
ENSG00000203415.2	AC016734.1	0.22079	0.296333	0.084651	0.061966	0	0.334538
ENSG00000203416.2	FAM32B	0	0	0	0	0	0
ENSG00000203418.2	AC131571.1	0	0	0	0	0	0
ENSG00000203421.1	AC140061.2	0	0	0	0	0	0
ENSG00000203422.1	AC140061.3	0	0	0	0	0	0
ENSG00000203423.1	AC140061.4	0	0	0	0	0	0
ENSG00000203424.1	AC140061.5	0	0	0	0	0	0
ENSG00000203425.1	AC140061.6	0	0	0	0	0	0
ENSG00000203426.1	AC140061.7	0	0	0	0	0	0
ENSG00000203427.1	AC140061.8	0	0	0	0	0	0
ENSG00000203428.1	AC140061.9	0	0	0	0	0	0
ENSG00000203430.1	AC140061.10	0	0	0	0	0	0
ENSG00000203431.1	AC140061.11	0	0	0	0	0	0
ENSG00000203432.1	AC008147.1	0	0	0	0	0	0
ENSG00000203433.1	AC008147.2	0	0	0	0	0	0
ENSG00000203434.2	RP11-163F15.1	0	0	0	0.131712	0	0
ENSG00000203435.2	AC104600.1	0.025886	0	0	0.108776	0.169579	0
ENSG00000203436.1	AC109925.1	0	0	0	0	0	0
ENSG00000203437.3	RP11-820K3.3	0	0	0	0	0.060217	0
ENSG00000203438.1	AL512625.1	0	0	0	0	0	0
ENSG00000203441.2	LINC00449	0.642828	0.587092	0.246551	0.342454	0.311332	0.679001
ENSG00000203442.2	AC008555.1	0	0	0	0	0	0
ENSG00000203443.2	AC092964.1	0	0	0	0	0	0
ENSG00000203446.2	AC004988.1	0.019876	0	0	0	0.021928	0
ENSG00000203457.3	AC068896.1	0	0	0	0	0	0
ENSG00000203462.2	RP11-814E24.1	0	0	0	0	0	0
ENSG00000203465.2	AC061975.2	0	0	0	0	0	0
ENSG00000203469.2	RP5-1113E3.3	0.29951	0.32383	1.19933	0.396268	1.07961	0.60994
ENSG00000203471.1	AL359697.1	0	0	0	0	0	0
ENSG00000203472.3	RP11-77K12.4	0	0	0	0	0	0.133657
ENSG00000203473.1	AC105036.1	0	0	0	0	0	0
ENSG00000203477.1	AC061975.3	0	0	0	0	0	0
ENSG00000203478.1	AC061975.4	0	0	0	0	0	0
ENSG00000203479.1	AC061975.5	0	0	0	0	0	0
ENSG00000203480.1	AC061975.6	0	0	0	0	0	0
ENSG00000203482.1	AC061975.7	0	0	0	0	0	0
ENSG00000203483.1	AC100852.1	0	0	0	0	0	0
ENSG00000203484.1	AC100852.2	0	0	0	0	0	0
ENSG00000203485.8	INF2	10.5812	17.9157	19.7008	16.6991	19.5525	17.3045
ENSG00000203489.3	HMGB1P39	0	0.173937	0	0	0	0.134035
ENSG00000203492.3	OR2N1P	0	0	0	0	0	0
ENSG00000203496.4	RP11-291L22.4	0	0	0.971081	0	0	0.246863
ENSG00000203497.2	PDCD4-AS1	1.17112	3.23867	2.31678	1.77672	3.93492	2.89165
ENSG00000203498.2	RP11-556O15.1	0	0	0	0	0	0
ENSG00000203499.6	FAM83H-AS1	1.77849	2.9862	4.4074	2.47333	2.52096	5.06111
ENSG00000203504.3	AC131571.2	0.246887	0.209202	0	0.293589	0.272797	0.052337
ENSG00000203505.2	AC003079.1	0	0	0	0	0	0
ENSG00000203506.3	RBMS3-AS2	0	0.059363	0	0	0	0
ENSG00000203507.2	AC103801.1	0	0	0	0	0	0
ENSG00000203511.3	AL353662.1	0	0	0	0	0	0
ENSG00000203512.1	AL353662.2	0	0	0	0	0	0
ENSG00000203513.1	AL353662.3	0	0	0	0	0	0
ENSG00000203518.1	AL023807.1	0	0	0	0	0	0
ENSG00000203520.3	RP11-697H9.3	0	0	0	0	0	0
ENSG00000203523.3	TAS2R2P	0	0	0	0	0	0.063904
ENSG00000203527.2	Z99756.1	0.0355	0	0.068328	0	0.058966	0.024462
ENSG00000203531.3	AC016712.1	0	0	0	0	0	0
ENSG00000203542.1	AL353671.1	0	0	0	0	0	0
ENSG00000203543.1	AL353671.2	0	0	0	0	0	0
ENSG00000203546.3	RP11-176H8.1	0.082657	0	0	0	0.060408	0
ENSG00000203547.1	AL135901.1	0	0	0	0	0	0
ENSG00000203560.2	OR52J1P	0	0	0	0	0	0
ENSG00000203562.2	AC004771.1	0.19418	0.517731	0	0	0	0.407833
ENSG00000203563.1	AC138951.1	0	0.276431	0	0.356988	0	0
ENSG00000203565.2	RP13-259N13.2	0	0	0	0	0	0
ENSG00000203572.3	AC090519.3	0	0	0	0	0	0
ENSG00000203573.3	AC090519.4	0	0	0	0	0	0
ENSG00000203574.1	AC090519.5	0	0	0	0	0	0
ENSG00000203575.1	AC090519.6	0	0	0	0	0	0
ENSG00000203576.1	AC090519.7	0	0	0	0	0	0
ENSG00000203578.1	AC073940.1	0	0	0	0	0	0
ENSG00000203581.6	OR1F2P	0	0	0.112431	0	0	0
ENSG00000203583.2	AL021707.1	0	0	0	0	0	0
ENSG00000203585.3	RP11-542B15.1	0.09971	0.097539	0	0.028013	0.065995	0
ENSG00000203588.3	IGBP1-AS1	0	0	0	0	0	0
ENSG00000203589.2	RP5-886K2.1	0	0	0	0	0.074222	0
ENSG00000203593.3	RP5-1096D14.6	0	0	0	0	0	0
ENSG00000203594.1	AC116351.1	0	0	0	0	0	0
ENSG00000203601.3	LINC00970	0	0	0	0	0	0
ENSG00000203602.1	AL137059.1	0	0	0	0.199992	0	0
ENSG00000203605.3	RP11-335E6.2	0	0	0	0	0	0
ENSG00000203606.3	AC004832.1	0	0	0	0	0.140797	0
ENSG00000203614.3	AL512652.1	0.082636	0.07573	0.158623	0.203073	0.091044	0.313075
ENSG00000203615.2	AC069200.1	0	0	0	0	0	0
ENSG00000203616.2	RHOT1P2	0	0.717095	1.54299	0.959082	0	1.51233
ENSG00000203618.5	GP1BB	3.28028	5.22021	5.77462	4.16943	3.13934	4.46292
ENSG00000203620.2	RP11-84A19.2	0.075098	0.147663	0.115927	0	0	0
ENSG00000203630.3	AL136531.1	0.056362	0	0.214881	0.236582	0.459721	0.193953
ENSG00000203632.3	AC007690.1	0.189431	0.324616	0.097119	0.532457	0.460523	0.443742
ENSG00000203635.2	AC144450.2	0	0	0	0	0	0
ENSG00000203643.3	AC012456.3	0	0	0.142738	0	0	0
ENSG00000203644.2	AC083799.1	0.421326	0.668712	0.058493	0.454462	1.03612	0.128604
ENSG00000203645.2	LINC00501	0	0	0	0.094551	0	0
ENSG00000203647.1	AC106827.1	0	0.193617	0	0.481052	0.317542	0
ENSG00000203648.3	AC007618.3	0	0	0	0	0	0
ENSG00000203650.3	RP4-562J12.2	0.403973	0.16353	0.20756	0.104081	0.198203	0.163025
ENSG00000203652.3	AC099048.1	0	0	0	0	0	0
ENSG00000203659.4	AL353671.3	0	0.100197	0.211041	0	0.08644	0.359109
ENSG00000203661.2	OR2T5	0	0	0	0	0	0
ENSG00000203663.2	OR2L2	0	0	0	0	0	0
ENSG00000203664.5	OR2W5	0	0	0	0	0	0
ENSG00000203666.8	EFCAB2	4.93618	2.9702	4.76254	4.99849	3.78971	1.84091
ENSG00000203667.5	COX20	9.16159	8.8802	6.95915	6.8653	9.5292	6.60983
ENSG00000203668.1	CHML	10.4762	9.98514	6.65741	12.8094	12.0667	9.004
ENSG00000203684.5	IBA57-AS1	0.334326	1.42451	1.32062	1.75649	0.827017	1.25148
ENSG00000203685.5	C1orf95	0.132567	1.07345	0.407247	0.432188	0.460316	0.748561
ENSG00000203688.4	RP11-351J23.1	0	0	0	0	0	0
ENSG00000203690.7	TCP10	0.041091	0	0	0	0	0
ENSG00000203691.2	AC092811.1	0.021821	0.106526	0.055788	0	0.047985	0.120232
ENSG00000203697.7	CAPN8	0.079976	0.096257	0.165729	0.122243	0.400486	0.782604
ENSG00000203705.6	TATDN3	22.9934	32.2428	23.0396	39.2856	18.847	19.7948
ENSG00000203706.4	SERTAD4-AS1	12.8866	16.4821	16.2546	11.6079	10.8882	9.21062
ENSG00000203709.5	C1orf132	0.582378	1.55504	0.975521	1.40674	1.16646	1.72036
ENSG00000203710.6	CR1	0.017439	0.067736	0.044767	0.057225	0.014116	0.048069
ENSG00000203711.7	C6orf99	0.774892	0.369618	0.441781	0.200936	0.246076	0.511834
ENSG00000203721.1	LINC00862	0.3301	0.126385	0.331062	0	0.204551	0.119204
ENSG00000203722.3	RAET1G	0.59834	0.562402	1.64628	0.866316	1.22467	0.754332
ENSG00000203724.6	C1orf53	3.44018	3.18564	9.38158	8.8619	3.74304	4.20642
ENSG00000203727.3	SAMD5	2.4973	2.69515	1.75252	2.99171	2.10366	1.57249
ENSG00000203729.4	LINC00272	0.063267	0	0	0	0.064911	0
ENSG00000203730.2	TEDDM1	0	0	0	0	0.014935	0.147638
ENSG00000203733.5	GJE1	0	0	0	0	0	0
ENSG00000203734.7	ECT2L	0.167447	0.046329	0.009693	0.076737	0.236173	0.075126
ENSG00000203737.2	GPR52	0.347354	0.39246	0.031629	0.417255	0.298537	0.307485
ENSG00000203739.3	RP11-296O14.3	0.892636	0.739829	1.18762	1.0311	1.19349	0.563792
ENSG00000203740.3	METTL11B	0.330045	0.493795	0.259037	0.206311	0.204044	0.850538
ENSG00000203747.5	FCGR3A	0	0	0	0	0	0
ENSG00000203756.3	TMEM244	0	0	0	0	0	0
ENSG00000203757.1	OR6K3	0	0	0	0	0	0
ENSG00000203758.4	OR10T1P	0	0	0	0	0	0
ENSG00000203760.4	CENPW	61.3938	46.9906	48.1088	46.5364	49.2714	34.0606
ENSG00000203761.4	MSTO2P	3.43238	4.20927	3.31926	3.0688	7.06102	3.8445
ENSG00000203772.6	SPRN	0.21936	0.554575	1.24151	0.884451	0.480366	0.705969
ENSG00000203778.3	FAM229B	12.2655	10.42	10.6516	9.98653	7.55167	10.2274
ENSG00000203780.6	FANK1	1.0713	0.928541	0.814185	0.890147	0.530134	0.403208
ENSG00000203781.4	AL591704.9	0	0	0	0	0	0
ENSG00000203782.5	LOR	0	0	0	0	0	0
ENSG00000203783.4	PRR9	0.155419	0.150335	0.196986	0.086862	0	0
ENSG00000203784.2	LELP1	0	0	0	0	0	0
ENSG00000203785.4	SPRR2E	0	0	0	0	0.14717	0
ENSG00000203786.5	KPRP	0	0	0	0	0	0
ENSG00000203791.9	METTL10	18.4097	17.4683	11.7547	16.3312	16.7021	15.4633
ENSG00000203795.2	FAM24A	0	0	0	0	0	0
ENSG00000203797.5	DDO	0.016044	0.021728	0	0	0	0.022115
ENSG00000203799.6	CCDC162P	0.272205	0.120843	0.129764	0.187617	0.062553	0.670472
ENSG00000203801.4	LINC00222	0.120862	0.072797	0.378337	0.028294	0.220689	0.271324
ENSG00000203804.3	ADAMTSL4-AS1	0.806067	1.32528	0.622541	1.78954	1.23708	2.55809
ENSG00000203805.6	PPAPDC1A	0.966634	1.68331	0.535235	1.75391	0.626933	2.08333
ENSG00000203808.6	BVES-AS1	0.308413	0.737995	0.827383	0.633995	0.159115	0.028422
ENSG00000203809.5	LINC00577	0.097233	0.22054	0	0	0.189163	0
ENSG00000203811.1	HIST2H3C	209.052	138.14	141.877	133.946	93.2014	223.091
ENSG00000203812.2	HIST2H2AA4	4327.63	3935.99	3985.8	3826.47	4028.9	4581.57
ENSG00000203813.4	HIST1H3H	650.58	477.726	375.62	378.56	724.252	505.039
ENSG00000203814.5	HIST2H2BF	202.776	256.267	169.814	210.63	404.844	208.446
ENSG00000203815.2	AL358813.2	4.1011	1.22677	2.38405	1.45461	1.87872	1.3466
ENSG00000203817.5	FAM72C	6.70342	2.44217	6.47654	4.61417	2.67699	3.50276
ENSG00000203818.6	HIST2H3PS2	0	0	0	0	0	0
ENSG00000203819.6	HIST2H2BC	11.1829	9.83846	12.7846	11.8014	8.90419	3.19085
ENSG00000203825.4	RP11-744H18.1	0	0	0	0	0	0
ENSG00000203827.7	NBPF16	5.72568	2.89059	4.81949	4.42574	0.751705	4.738
ENSG00000203832.6	NBPF20	5.17943	4.11649	4.03843	4.9821	6.55429	4.99477
ENSG00000203835.5	ABHD17AP1	0	0	0	0	0	0
ENSG00000203836.7	NBPF24	4.63551	4.90788	2.20382	5.29415	5.00561	5.66715
ENSG00000203837.4	PNLIPRP3	0	0	0	0	0	0
ENSG00000203843.3	PFN1P2	0	0	0	0	0.669252	0.533283
ENSG00000203849.6	RP11-417J8.6	0.007318	0.034158	0	0.022068	0.018807	0
ENSG00000203852.3	HIST2H3A	93.7445	196.829	205.213	100.228	295.493	108.934
ENSG00000203855.6	HSD3BP4	0	0	0	0	0	0.144663
ENSG00000203857.5	HSD3B1	0.323209	0	0	0	0.046705	0
ENSG00000203858.2	HSD3BP2	0	0	0	0.098013	0	0.308159
ENSG00000203859.5	HSD3B2	0.199519	0	0.222483	0.182767	0.044717	0.091147
ENSG00000203863.1	AL079342.1	0.082525	0.186171	0.194857	0.038758	0.214725	0.018964
ENSG00000203864.1	C1orf137	0	0	0	0	0	0
ENSG00000203865.5	ATP1A1OS	1.53933	0.698575	0.855905	1.56656	0.996478	1.67947
ENSG00000203867.7	RBM20	4.44096	6.92271	5.97233	6.76936	6.30761	5.6718
ENSG00000203870.5	SMIM9	0	0	0	0	0	0
ENSG00000203871.4	C6orf164	0.298727	0.336144	0.674886	0.580179	0.347403	0.31649
ENSG00000203872.6	C6orf163	0.321112	0.517568	0.856251	0.537387	0.576044	0.514154
ENSG00000203875.6	SNHG5	521.537	302.722	287.351	271.073	195.207	283.115
ENSG00000203876.5	RP11-451M19.3	0.676311	0.155975	0.236702	0.314011	0.080429	0.103325
ENSG00000203877.3	RIPPLY2	1.41526	1.83696	1.96129	1.10495	0.682871	1.96144
ENSG00000203878.7	CHIAP2	0	0.050042	0	0	0	0
ENSG00000203879.7	GDI1	56.2725	83.944	60.863	74.1815	72.5796	73.9945
ENSG00000203880.7	PCMTD2	16.4676	19.0696	18.6707	22.0914	19.2743	21.3786
ENSG00000203883.5	SOX18	0.595409	1.85668	0.578088	1.21098	0.746635	1.21629
ENSG00000203886.4	CYP17A1-AS1	0	0	0	0	0	0
ENSG00000203896.5	LIME1	5.16547	10.7693	15.6514	9.22053	4.97382	10.0847
ENSG00000203897.3	SPATA42	0	0	0	0	0.15039	0
ENSG00000203900.2	RP11-261N11.8	0	0	0	0	0	0
ENSG00000203902.2	PNMA6B	0	0	0	0	0	0
ENSG00000203907.5	OOEP	0	0	0	0	0	0
ENSG00000203908.3	KHDC3L	0	0.143209	0	0	0	0.054748
ENSG00000203909.3	DPPA5	0	0	0	0	0	0
ENSG00000203910.4	C1orf146	0	0	0	0	0	0
ENSG00000203914.3	HSP90B3P	0.027305	0	0	0	0	0
ENSG00000203923.4	SPANXN1	0	0	0.075221	0	0	0
ENSG00000203924.2	SPANXN2	0	0	0	0	0	0
ENSG00000203926.4	SPANXA2	0	0	0	0	0	0
ENSG00000203930.6	LINC00632	0.606626	1.04741	0.111124	0	0.523879	0.820492
ENSG00000203933.2	CXorf66	0	0	0	0	0	0
ENSG00000203942.3	C10orf62	0.184202	0.33421	0.116775	0.042903	0.498667	0.929418
ENSG00000203943.4	SAMD13	1.06197	0.940811	0.51366	0.778199	0.779693	1.60773
ENSG00000203950.6	FAM127B	15.5153	29.9386	24.7559	23.6831	20.5653	22.491
ENSG00000203952.5	CCDC160	0.144868	0	0	0.040524	0.094402	0.027044
ENSG00000203963.7	C1orf141	0.063808	0	0	0	0.065408	0
ENSG00000203965.8	EFCAB7	2.81921	4.62306	2.04862	3.36368	4.06379	3.83663
ENSG00000203970.3	DEFB110	0	0	0	0	0	0
ENSG00000203971.1	RP13-379L11.2	0	0	0	0	0	0
ENSG00000203972.5	GLYATL3	0	0.255359	0	0	0	0
ENSG00000203985.6	LDLRAD1	0	0	0	0	0	0
ENSG00000203987.2	RP11-188C12.3	0	0	0.17517	0	0.0227	0
ENSG00000203989.2	RHOXF2B	0	0	0	0	0	0
ENSG00000203993.3	C9orf37	11.1149	14.5002	17.5961	15.7564	15.9089	15.5773
ENSG00000203995.5	ZYG11A	8.24234	11.9255	8.22828	12.8517	9.73748	12.023
ENSG00000203999.4	RP11-290F20.1	0.074203	0.1949	0.248222	0.228627	0.275361	0.020459
ENSG00000204001.5	LCN8	0.049861	0	0	0	0	0
ENSG00000204003.4	LCN6	0	0	0	0	0	0
ENSG00000204006.4	C1orf185	0.203851	0	0	0	0.049126	0
ENSG00000204007.2	GLT6D1	0.023746	0	0	0	0	0
ENSG00000204010.3	IFIT1B	0.157783	0.042979	0	0.123278	0.077683	0.072483
ENSG00000204011.4	COL5A1-AS1	0	0	0	0	0	0
ENSG00000204019.4	CXorf61	0	0	0	0	0	0
ENSG00000204020.5	LIPN	0	0	0	0	0	0
ENSG00000204021.3	LIPK	0	0	0	0	0	0
ENSG00000204022.5	LIPJ	0	0	0	0	0	0
ENSG00000204025.2	TRPC5OS	0.047083	0.043541	0	0	0	0.11363
ENSG00000204031.3	LCN1P2	0	0	0	0	0	0
ENSG00000204033.5	LRIT2	0	0	0	0	0	0
ENSG00000204038.3	AL359195.1	0.016316	0.040385	0	0.046102	0.027563	0.033766
ENSG00000204044.5	RP11-465L10.10	0.247913	0.195321	0.090891	0.12451	0.507056	0.439273
ENSG00000204049.1	AL391421.1	0	0.044255	0.023169	0.025394	0	0
ENSG00000204052.4	LRRC73	0.644874	1.14783	1.65743	1.04368	0.84145	1.02222
ENSG00000204053.5	MYCLP1	0.074029	0	0	0	0	0
ENSG00000204054.7	LINC00963	5.8076	10.4269	9.16641	10.1158	8.52304	7.2097
ENSG00000204055.4	RP11-247A12.2	0.251886	0.350188	0.38819	0.283496	0.130382	0.393458
ENSG00000204060.4	FOXO6	1.7672	3.77854	4.24385	2.9835	2.57936	2.76519
ENSG00000204065.2	TCEAL5	0.09957	0.040046	0	0	0	0
ENSG00000204070.5	SYS1	8.10699	8.9284	8.89596	10.2332	9.79129	7.99876
ENSG00000204071.5	TCEAL6	0	0	0	0	0	0
ENSG00000204072.3	RP4-545K15.3	1.32612	0.898845	0	0	0	0.430131
ENSG00000204084.8	INPP5B	16.4536	22.3176	25.208	22.7123	17.6253	23.2769
ENSG00000204086.3	RPA4	0.704543	0.200297	0	0.263469	0.12874	0.388124
ENSG00000204091.3	TDRG1	0.033301	0	0	0.086886	0.170499	0
ENSG00000204092.2	LINC00951	0	0	0	0	0	0
ENSG00000204099.7	NEU4	0.217359	0	0.210767	0.543843	0.02332	0.061621
ENSG00000204103.2	MAFB	6.36692	7.3248	7.92319	6.82932	6.28265	8.50573
ENSG00000204104.7	TRAF3IP1	5.51807	3.8359	7.20616	5.43022	6.41007	3.86603
ENSG00000204110.6	RP1-153P14.8	0	0	0	0	0	0
ENSG00000204113.5	BMP2KL	0	0	0	0	0.033771	0
ENSG00000204116.7	CHIC1	4.23142	3.96896	4.13138	7.50959	4.19087	6.07081
ENSG00000204117.1	RP4-640H8.2	0	0	0	0	0	0
ENSG00000204118.1	NAP1L6	0	0	0	0	0	0
ENSG00000204119.1	LINC00684	0	0	0	0	0	0
ENSG00000204120.10	GIGYF2	22.2771	30.5808	18.7644	31.5433	26.6729	25.8975
ENSG00000204121.2	AC068134.5	0	0	0	0.028465	0	0.251298
ENSG00000204128.5	C2orf72	2.5007	7.80694	3.92525	4.33229	4.00706	7.36981
ENSG00000204130.8	RUFY2	10.2825	13.3556	9.89827	13.4735	13.8031	13.9204
ENSG00000204131.6	NHSL2	0.392074	0.877693	0.634822	0.44016	0.747523	0.471361
ENSG00000204136.6	GGTA1P	0	0.30151	0.045095	0.026687	0	0
ENSG00000204138.8	PHACTR4	9.30273	11.2903	11.1612	11.8409	11.2085	9.56197
ENSG00000204140.8	CLPSL1	0	0.330809	0	0	0	0
ENSG00000204147.5	ASAH2B	4.00475	3.60671	2.9354	5.03545	4.16339	4.8511
ENSG00000204148.3	LINC00474	0	0	0	0	0	0
ENSG00000204149.5	AGAP6	7.41131	9.84882	8.23956	9.84976	9.05035	11.3175
ENSG00000204150.7	CTGLF11P	0	0.043201	0	0.043679	0.100276	0
ENSG00000204152.6	TIMM23B	4.4684	0.735046	3.77369	5.67189	1.81543	4.9589
ENSG00000204160.7	ZDHHC18	18.7321	25.9031	28.3583	28.4342	23.7324	22.8335
ENSG00000204161.9	C10orf128	0.022961	0	0	0	0	0
ENSG00000204164.6	BMS1P5	4.46005	4.27733	4.0462	5.04273	5.2611	3.67894
ENSG00000204165.5	CXorf65	0	0.489977	0	0	0	0.205321
ENSG00000204169.6	AGAP7	0.211732	0.230576	0.284826	0.073069	0	0.031878
ENSG00000204172.7	AGAP10	6.10735	11.2324	5.5845	10.5673	10.6329	12.9844
ENSG00000204173.6	LRRC37A5P	0	0.043051	0	0	0	0
ENSG00000204174.2	NPY4R	0	0.02692	0	0	0.096993	0.212731
ENSG00000204175.4	GPRIN2	0.465178	1.45769	1.15591	0.739328	0.64951	0.891171
ENSG00000204176.9	SYT15	0.21677	0.3192	0.195254	0.185294	0.501288	0.160649
ENSG00000204177.6	BMS1P1	0.0819	0.533709	0.455634	0.330801	0.074408	0
ENSG00000204178.5	TMEM57	6.64374	7.27478	6.13702	8.00187	10.8347	7.62436
ENSG00000204179.6	PTPN20A	2.23374	3.49742	4.21808	1.58917	1.02484	2.12209
ENSG00000204183.1	GDF5OS	0	0.024906	0	0	0	0
ENSG00000204186.3	ZDBF2	7.12438	11.9339	4.4441	8.23957	6.78883	8.47172
ENSG00000204187.5	LINC00619	0	0	0	0	0	0
ENSG00000204188.3	GGNBP1	0	0.103129	0.216434	0	0.045767	0.296555
ENSG00000204193.6	TXNDC8	0	0	0	0	0	0
ENSG00000204194.1	RPL12P1	0.129693	0	0	0	0	0
ENSG00000204195.3	AWAT1	0	0	0	0	0.029663	0
ENSG00000204196.4	AC011737.2	0.597591	2.38037	0.631215	1.46393	1.88315	1.22202
ENSG00000204209.6	DAXX	31.0131	35.4006	49.6676	37.2073	36.3863	35.9571
ENSG00000204217.8	BMPR2	7.53019	7.84663	7.42555	9.02628	7.97	7.81848
ENSG00000204219.5	TCEA3	0.741624	0.933683	1.969	1.27842	0.77439	0.771194
ENSG00000204220.5	PFDN6	34.5521	30.9161	27.9084	28.2571	33.7758	23.1549
ENSG00000204227.4	RING1	10.9508	19.2279	23.6207	21.2971	19.8606	15.2923
ENSG00000204228.3	HSD17B8	3.16064	6.53939	4.78957	3.72561	4.79672	8.17584
ENSG00000204231.6	RXRB	27.0837	28.0761	45.8284	36.0535	28.153	34.9388
ENSG00000204237.4	OXLD1	32.5884	40.4705	56.5193	40.5188	26.6627	52.9757
ENSG00000204241.3	RP11-713P17.3	0.041271	0	0	0.4381	0.181881	0.11027
ENSG00000204246.2	OR13C3	0	0	0	0	0	0
ENSG00000204248.6	COL11A2	1.64689	1.622	1.44415	1.84788	1.70165	1.93059
ENSG00000204250.3	LINC00587	0	0	0	0	0	0
ENSG00000204252.8	HLA-DOA	0.371001	0.52741	0.395851	0.510754	1.02746	0.511783
ENSG00000204253.3	HNRNPCP2	1.46967	1.91263	1.40117	1.0692	1.27729	1.27165
ENSG00000204256.8	BRD2	271.854	341.781	328.504	337.331	356.874	321.904
ENSG00000204257.10	HLA-DMA	2.31045	2.98953	1.85174	2.05285	2.52467	3.09265
ENSG00000204261.4	TAPSAR1	0.667568	1.09142	2.05029	1.50592	0.863728	1.48992
ENSG00000204262.7	COL5A2	0.818326	0.933267	0.929508	0.860711	0.897878	1.08627
ENSG00000204264.4	PSMB8	0.588663	1.44226	0.3526	0.656437	0.720673	0.911268
ENSG00000204267.9	TAP2	25.8553	20.3007	36.7058	23.0251	24.7326	23.2982
ENSG00000204271.6	SPIN3	1.16338	0.867207	0.834293	1.44307	1.45266	1.77446
ENSG00000204272.6	RP11-622K12.1	8.71778	5.48292	5.50026	5.64699	8.49	5.51363
ENSG00000204277.1	RP11-219G17.4	0	0.041474	0	0	0	0
ENSG00000204278.8	TMEM235	0.024627	0	0	0.034516	0.043437	0.216917
ENSG00000204279.3	PAGE3	0	0	0	0	0	0
ENSG00000204282.3	TNRC6C-AS1	0.39707	0.284586	0.231205	0.564072	0.396533	0.592235
ENSG00000204283.2	FLJ45079	0.0091	0	0	0	0.010231	0
ENSG00000204287.9	HLA-DRA	0	0	0.083882	0	0.032028	0
ENSG00000204290.6	BTNL2	0	0	0	0	0.039199	0
ENSG00000204291.6	COL15A1	0.02288	0.070967	0.044534	0.179885	0.032349	0.086831
ENSG00000204293.2	OR8B2	0	0	0	0	0	0
ENSG00000204296.7	C6orf10	0	0	0	0	0	0
ENSG00000204300.2	TMEM225	0	0	0	0	0	0
ENSG00000204301.5	NOTCH4	0.862346	1.20671	0.746073	0.840794	0.881822	0.549057
ENSG00000204304.7	PBX2	29.4645	51.2203	40.9104	46.3969	48.9232	42.5697
ENSG00000204305.9	AGER	2.13818	2.70496	3.19976	3.42935	2.44224	3.11308
ENSG00000204306.2	AP002348.1	0	0	0	0	0	0
ENSG00000204308.6	RNF5	54.1585	67.4709	98.1534	88.7157	55.3384	74.6697
ENSG00000204310.6	AGPAT1	37.426	52.8887	63.9356	60.1508	59.2989	48.6213
ENSG00000204311.7	DFNB59	1.08575	1.65065	0.746473	4.99482	0.742556	1.80341
ENSG00000204314.6	PRRT1	2.48032	4.77729	1.26242	1.36521	2.71164	3.62125
ENSG00000204315.3	FKBPL	10.0405	9.72464	12.9414	10.558	8.24115	10.6523
ENSG00000204316.8	MRPL38	176.34	136.132	276.435	200.483	118.798	182.497
ENSG00000204323.5	SMIM5	0.067352	0.383406	0.075973	0.329681	0.333746	0.384298
ENSG00000204334.7	ERICH2	0	0	0	0.243733	0.352908	0
ENSG00000204335.3	SP5	0.744726	1.70231	1.93437	0.738126	0.919698	1.53963
ENSG00000204338.4	CYP21A1P	0.491168	0.258025	0.509794	0.27137	0.303496	0.362629
ENSG00000204344.10	STK19	26.3549	27.0704	30.168	25.9079	17.5278	29.1173
ENSG00000204345.1	CD300LD	0	0	0	0	0	0
ENSG00000204347.3	BTBD17	0.077744	0	0.0249	0.109237	0.064378	0.133901
ENSG00000204348.5	DXO	23.0869	21.3402	29.1235	27.8861	22.9782	21.2686
ENSG00000204351.7	SKIV2L	34.7907	51.0298	67.1366	58.453	45.201	61.9742
ENSG00000204352.2	C9orf129	0	0	0	0	0.037282	0
ENSG00000204356.7	NELFE	50.2725	50.4835	50.0986	50.6113	59.4303	48.2522
ENSG00000204361.7	NXPE2	0.029799	0.036626	0.047727	0	0.049745	0
ENSG00000204362.5	RP11-380J14.1	0	0	0	0	0	0
ENSG00000204363.4	SPANXN5	0.057007	0	0	0.039876	0.061964	0
ENSG00000204365.2	C10orf126	0	0	0	0	0.070577	0
ENSG00000204366.3	ZBTB12	6.19032	9.42355	11.2022	9.56216	9.29077	6.96762
ENSG00000204368.5	RP11-552E4.3	0	0	0	0	0	0
ENSG00000204370.4	SDHD	55.8929	62.3073	44.9796	69.0907	45.3755	59.2903
ENSG00000204371.7	EHMT2	17.0906	36.4819	30.2556	35.9768	30.9473	32.856
ENSG00000204375.5	XAGE1E	0	0	0	0	0	0
ENSG00000204376.7	XAGE1D	0	0	0	0	0	0
ENSG00000204377.3	C1orf134	0.62325	1.27895	0.682656	0.883251	0.671474	0
ENSG00000204379.6	XAGE1A	0	0	0	0	0	0
ENSG00000204380.2	AC005042.4	0.015728	0.165743	0	0	0	0.0217
ENSG00000204381.7	LAYN	3.29965	3.96008	3.06364	3.05304	3.65251	4.01232
ENSG00000204382.7	XAGE1B	0	0	0	0	0	0
ENSG00000204385.6	SLC44A4	0.066773	0.110968	0.081395	0.284794	0.284291	0.283971
ENSG00000204386.6	NEU1	111.428	87.4168	158.256	146.126	111.603	107.369
ENSG00000204387.8	C6orf48	158.755	153.278	178.259	135.659	103.817	154.566
ENSG00000204388.5	HSPA1B	512.28	774.156	709.451	761.489	819.031	621.203
ENSG00000204389.8	HSPA1A	552.159	831.931	640.645	720.068	879.469	620.303
ENSG00000204390.8	HSPA1L	2.64551	3.73389	3.16357	3.34877	2.90145	3.40855
ENSG00000204392.6	LSM2	44.4741	39.9276	52.2066	49.3139	40.7403	45.3685
ENSG00000204393.3	RP11-410N8.4	0	0.061215	0	0	0	0
ENSG00000204394.8	VARS	72.9665	88.2138	120.013	134.234	116.264	90.1067
ENSG00000204396.6	VWA7	2.48453	5.20627	5.68628	3.67055	1.99555	3.21654
ENSG00000204397.3	CARD16	0	0	0	0	0	0
ENSG00000204398.5	RP11-65D24.2	0	0	0	0	0	0
ENSG00000204399.3	AC012306.2	0	0	0	0	0	0
ENSG00000204403.5	CASP12	0	0	0	0	0	0
ENSG00000204406.7	MBD5	3.38009	5.87778	4.87375	5.3379	4.96903	4.31675
ENSG00000204410.10	MSH5	11.4055	16.7745	12.3707	12.1812	12.2887	19.3918
ENSG00000204414.7	CSHL1	0	0	0	0	0.024812	0
ENSG00000204420.4	C6orf25	0.100392	0.034539	0	0.019777	0.109528	0.03871
ENSG00000204421.2	LY6G6C	0.288789	0.532585	0.103615	0.172094	0.043885	1.24746
ENSG00000204422.7	XXbac-BPG32J3.20	0	0	0.412932	0	0	0.305743
ENSG00000204424.8	LY6G6F	0.274855	0	0.687475	0	0	0.251716
ENSG00000204427.7	ABHD16A	21.4636	25.5883	31.6241	27.6824	23.9077	24.0928
ENSG00000204428.8	LY6G5C	3.20912	3.16484	5.85639	6.70237	4.54148	4.29453
ENSG00000204429.4	RP11-1E11.1	0	0	0	0	0	0
ENSG00000204434.4	POTEKP	0.02469	0	0	0.017405	0	0
ENSG00000204435.9	CSNK2B	81.2766	90.8719	88.0966	103.108	109.54	89.3395
ENSG00000204437.7	CTSLP6	0	0	0	0	0	0
ENSG00000204438.6	GPANK1	9.83628	11.9659	17.5058	12.355	10.7174	14.0205
ENSG00000204439.3	C6orf47	8.79847	10.046	11.4037	11.5776	11.3855	8.08128
ENSG00000204442.2	FAM155A	0.055841	0.011504	0	0.013141	0	0.012838
ENSG00000204444.6	APOM	1.30341	1.15021	2.51706	0.671243	2.49911	2.49939
ENSG00000204446.2	C9orf170	0	0	0	0	0	0
ENSG00000204449.2	TRIM49C	0	0	0	0.063595	0.097535	0
ENSG00000204450.6	TRIM64	0	0	0	0	0	0
ENSG00000204455.6	TRIM51BP	0.02738	0	0	0	0	0
ENSG00000204456.4	RP11-313I2.10	0	0	0	0	0	0
ENSG00000204460.3	AC079586.1	0.030719	0.018869	0	0	0	0
ENSG00000204463.8	BAG6	167.426	220.114	266.549	253.718	225.792	220.757
ENSG00000204464.3	C1orf195	0	0	0	0	0	0
ENSG00000204466.5	DGKK	0.062782	0.09882	0.04242	0.174375	0.105683	0.295871
ENSG00000204469.8	PRRC2A	107.673	186.438	167.084	176.675	176.96	171.727
ENSG00000204471.3	TBC1D3P4	0	0	0	0	0	0
ENSG00000204472.8	AIF1	0.143165	0	0	0	0	0
ENSG00000204475.5	NCR3	0.344428	0.28415	0.122693	0.150678	0.553121	0.328159
ENSG00000204478.5	PRAMEF20	0	0	0	0	0	0
ENSG00000204479.4	PRAMEF17	0	0	0	0	0	0
ENSG00000204480.6	PRAMEF19	0	0	0	0	0.067011	0
ENSG00000204481.6	PRAMEF14	0	0	0	0.039284	0.030538	0
ENSG00000204482.6	LST1	0.694633	0	0	0.24941	0.803387	0.357278
ENSG00000204485.2	XX-FW84067D5.1	0	0	0	0	0.05538	0
ENSG00000204486.3	PRAMEF21	0	0	0.163999	0	0	0
ENSG00000204488.3	PRAMEF16	0	0	0	0	0	0
ENSG00000204491.2	PRAMEF18	0.050977	0	0	0	0	0
ENSG00000204495.3	PRAMEF13	0	0	0	0	0	0
ENSG00000204498.6	NFKBIL1	17.3223	26.1055	37.3004	26.998	23.1021	28.7014
ENSG00000204501.2	PRAMEF9	0	0.011465	0	0.026325	0	0
ENSG00000204502.2	PRAMEF5	0	0	0	0	0	0
ENSG00000204503.5	PRAMEF3	0	0	0	0	0	0
ENSG00000204505.3	PRAMEF25	0	0	0	0	0	0
ENSG00000204508.3	PRAMEF22	0	0	0.161552	0	0	0
ENSG00000204510.1	PRAMEF7	0	0.188301	0	0	0	0.078357
ENSG00000204511.2	MCCD1	0	0.051924	0.054487	0	0.184305	0.298702
ENSG00000204513.5	PRAMEF11	0	0	0.061754	0	0	0
ENSG00000204514.5	ZNF814	4.55494	8.94359	4.77725	7.60058	6.78534	7.43497
ENSG00000204516.5	MICB	39.2242	59.5573	56.3833	55.5478	47.1424	56.0274
ENSG00000204518.2	AADACL4	0	0	0	0	0	0.03148
ENSG00000204519.6	ZNF551	14.8859	20.4498	15.2298	16.1632	14.8141	15.7433
ENSG00000204520.8	MICA	21.7208	25.1861	30.566	31.5193	19.2731	31.1966
ENSG00000204524.5	ZNF805	10.2569	17.1784	8.97403	13.4244	14.3889	11.8611
ENSG00000204525.10	HLA-C	183.248	209.213	259.978	171.331	147.073	207.445
ENSG00000204528.3	PSORS1C3	0	0	0	0	0	0
ENSG00000204529.3	GUCY2EP	0	0	0	0	0	0
ENSG00000204531.11	POU5F1	0.041204	0.437156	0.0481	0.02095	0.056903	0.277621
ENSG00000204532.2	ZSCAN5C	0.05539	0.03039	0.262915	0.145574	0.082464	0.034285
ENSG00000204533.2	AC024580.1	0	0	0	0	0.135759	0.273441
ENSG00000204536.9	CCHCR1	10.0458	22.2345	14.1452	15.0471	15.2994	18.0979
ENSG00000204538.3	PSORS1C2	0.033867	0	0	0	0	0
ENSG00000204539.3	CDSN	0	0.064424	0.033712	0	0.073014	0
ENSG00000204540.6	PSORS1C1	0.379082	0.10386	0.297072	0.189722	0.056697	0.492649
ENSG00000204542.2	C6orf15	0	0	0	0	0	0
ENSG00000204544.5	MUC21	0.008831	0.07645	0.022852	0.055912	0	0.024365
ENSG00000204547.6	DEFB122	0	0	0	0	0	0
ENSG00000204548.3	DEFB121	0	0	0	0	0	0
ENSG00000204555.2	RP4-610C12.2	0	0	0	0	0	0
ENSG00000204556.4	CTD-2514C3.1	0	0	1.32555	0.405102	0.734655	3.42564
ENSG00000204560.5	DHX16	32.3493	34.1291	45.4248	51.5672	34.5497	36.2431
ENSG00000204564.7	C6orf136	6.51311	9.09877	10.3752	12.2264	11.307	8.60417
ENSG00000204566.6	C10orf115	0	0	0	0	0.303498	0
ENSG00000204568.7	MRPS18B	86.8453	104.119	130.472	120.406	93.7023	110.623
ENSG00000204569.5	PPP1R10	36.167	57.9778	55.4761	47.0094	55.0012	52.0545
ENSG00000204571.4	KRTAP5-11	0	0	0	0	0	0
ENSG00000204572.5	KRTAP5-10	0	0	0	0	0	0
ENSG00000204574.8	ABCF1	40.1471	37.2329	42.3633	47.9522	54.0895	44.4144
ENSG00000204576.7	PRR3	11.3652	17.7857	16.5819	16.2385	17.1388	20.3389
ENSG00000204577.7	LILRB3	0.188437	0.129841	0.25535	0.500136	0	0.096788
ENSG00000204580.7	DDR1	31.2862	60.4749	86.6259	66.0788	45.1492	65.8595
ENSG00000204581.2	AC096670.3	0.097488	0.080212	0.393009	1.71074	0.060706	0
ENSG00000204583.5	LRCOL1	0	0.054504	0.687055	0	0	0
ENSG00000204584.1	RP11-304F15.3	1.01101	1.24082	0.984731	1.3768	0.92323	1.66325
ENSG00000204588.5	AC013268.5	1.50598	2.1059	1.99522	1.75314	2.09947	2.18752
ENSG00000204590.8	GNL1	48.7305	67.7529	72.0665	60.801	60.2799	73.1065
ENSG00000204592.5	HLA-E	46.6507	59.2138	60.8392	44.3466	39.2747	48.8755
ENSG00000204595.1	DPRX	0	0	0	0	0	0
ENSG00000204599.10	TRIM39	13.8459	21.5554	19.6341	18.5829	14.5669	16.9563
ENSG00000204603.2	RP11-638F5.1	0	0	0.017452	0	0	0
ENSG00000204604.5	ZNF468	7.69548	9.51435	4.66792	8.41443	5.38722	8.1053
ENSG00000204610.8	TRIM15	1.13953	1.35787	2.68336	1.10224	1.62051	0.93113
ENSG00000204611.2	ZNF616	5.19853	6.74811	2.74442	4.61635	5.30112	5.54283
ENSG00000204612.1	FOXB2	0	0.10532	0.18397	0.283666	0.031467	0.039878
ENSG00000204613.6	TRIM10	0.519371	0.658643	0.892448	0.723891	0.788975	0.745411
ENSG00000204614.4	TRIM40	0.034417	0	0.167005	0.152793	0.095769	0.089977
ENSG00000204616.6	TRIM31	0.275562	0.075625	0	0	0.185324	0
ENSG00000204618.4	RNF39	0.046244	0.075744	0.138756	0.065103	0.325646	0.148745
ENSG00000204619.3	PPP1R11	23.3121	24.1741	25.3976	28.5659	32.8967	22.8318
ENSG00000204620.2	AC115618.1	0.156609	0.143678	0.125382	0.275041	0.216086	0.512483
ENSG00000204622.6	HLA-J	0	0	0	0.060133	0	0.219275
ENSG00000204623.4	ZNRD1-AS1	4.23867	4.3364	3.64001	4.81109	4.02307	5.33809
ENSG00000204624.6	PTCHD2	1.58938	0.829861	0.950321	1.08395	1.02432	1.25297
ENSG00000204625.6	HCG9	0	0.088333	0.09294	0	0	0
ENSG00000204628.7	GNB2L1	579.647	828.545	624.178	647.67	1048.78	630.61
ENSG00000204632.7	HLA-G	0	0.167562	0	0.048502	0	0
ENSG00000204634.8	TBC1D8	4.35195	5.18535	3.70145	6.72569	4.47051	5.34086
ENSG00000204637.3	AC068538.2	0	0	0	0	0	0.492017
ENSG00000204640.1	NMS	0	0	0	0	0	0
ENSG00000204642.9	HLA-F	8.41011	18.3702	22.3611	7.68982	10.0918	17.7241
ENSG00000204644.5	ZFP57	0.104697	0	0.137308	0.030146	0.096663	0
ENSG00000204645.4	SSX4	0	0	0	0	0	0
ENSG00000204648.7	SSX9	0	0	0	0	0	0
ENSG00000204650.9	CRHR1-IT1	42.9623	58.2073	45.2731	59.5851	53.995	64.0366
ENSG00000204652.5	RPS26P8	0	0	0	0	0	0
ENSG00000204653.5	ASPDH	0	0.246802	0	0.22261	0.269271	0.669664
ENSG00000204655.7	MOG	0.02369	0.485946	0.138013	0.500758	0.037272	0
ENSG00000204657.2	OR2H2	0	0	0	0	0	0
ENSG00000204658.5	RP11-218C14.2	0	0	0	0	0	0
ENSG00000204659.4	CBY3	0.346582	0.748306	0	0.637575	0.298975	0.237734
ENSG00000204661.5	C5orf60	0.185021	0.123955	0.343285	0.014164	0.475776	0.13842
ENSG00000204662.2	CST9LP1	0	0	0	0	0	0
ENSG00000204663.5	CST13P	0	0	0	0	0	0
ENSG00000204666.3	CTD-2126E3.1	0.14259	0.347365	0.090974	0.16661	0.182298	0.065457
ENSG00000204669.5	C9orf57	0	0	0	0	0	0
ENSG00000204670.6	IGKV1OR2-3	0	0	0	0	0	0
ENSG00000204671.1	IL31	0.093922	0	0.234677	0.195368	0.197928	0
ENSG00000204673.6	AKT1S1	20.9568	26.322	32.5636	31.6297	32.2265	28.81
ENSG00000204677.6	FAM153C	0.048104	0.103536	0.650933	0	0	0.286791
ENSG00000204681.6	GABBR1	8.96917	17.5909	9.09346	13.6746	14.467	17.9843
ENSG00000204682.5	CASC10	4.33792	6.35029	6.28219	7.91921	6.83392	7.38448
ENSG00000204683.6	C10orf113	0.172568	0.889823	0.691115	0.521982	0.281405	0.52611
ENSG00000204684.2	RP5-1004I9.1	0	0	0	0	0	0
ENSG00000204685.5	AC012307.3	3.60518	3.15581	4.73328	4.26558	4.80729	4.29924
ENSG00000204687.3	MAS1L	0	0	0	0	0	0
ENSG00000204688.5	OR2H1	0	0.013504	0	0	0.024527	0
ENSG00000204694.6	OR11A1	0	0	0.039186	0	0	0.063001
ENSG00000204695.2	OR14J1	0	0	0	0	0	0
ENSG00000204697.3	OR2U1P	0	0	0	0	0	0
ENSG00000204699.3	UBTFL3	0	0	0	0.002629	0.002108	0
ENSG00000204700.3	OR2J2	0.077284	0.185483	0	0	0.123854	0.106252
ENSG00000204701.1	OR2J3	0.089425	0	0	0	0.047289	0
ENSG00000204702.4	OR2J1	0	0	0	0	0	0
ENSG00000204703.3	OR2B3	0	0	0	0	0	0
ENSG00000204704.2	OR2W1	0	0	0	0	0	0
ENSG00000204705.2	UBTFL5	0	0	0	0.002629	0.002108	0
ENSG00000204706.10	MAMDC2-AS1	0.261255	0.233525	0.218398	0.261838	0.445165	0.272374
ENSG00000204709.4	C6orf100	0	0.975703	0.344175	0	0.406459	0.204312
ENSG00000204710.2	SPDYC	0.082625	0.049445	0.103753	0	0.131824	0.227122
ENSG00000204711.4	C9orf135	0.13921	0	0	0	0.118554	0.233694
ENSG00000204713.6	TRIM27	47.6679	61.318	82.2503	74.6668	49.0069	69.3696
ENSG00000204717.4	AC073464.11	0	0	0	0	0	0
ENSG00000204718.3	CNN2P12	0	0	0	0	0	0
ENSG00000204740.5	C10orf112	0.0285	0	0	0.028106	0.008039	0
ENSG00000204745.3	AC083899.3	1.57522	1.09516	1.08921	1.49965	1.42253	1.19917
ENSG00000204752.3	AC025278.1	0.038373	0	0	0	0	0
ENSG00000204754.3	CTC-281M20.1	0	0	0	0	0	0
ENSG00000204758.3	CTC-308K20.1	0.930426	0.367145	0.319951	0.751242	0.502065	1.24017
ENSG00000204764.8	RANBP17	14.6347	14.9515	9.74389	11.493	15.5328	15.4159
ENSG00000204767.3	FAM196B	0	0.496856	0	0.123467	0.012259	0.37431
ENSG00000204771.5	CTD-3232M19.2	0.035361	0	0	0.054419	0	0
ENSG00000204775.4	KM-PA-2	0.307957	0	0	0	0	0
ENSG00000204776.5	IGKV1OR-3	0	0	0	0	0	0
ENSG00000204778.4	RP11-15J10.1	6.97935	2.91175	3.91662	3.62888	1.81302	3.39391
ENSG00000204779.2	FOXD4L5	0	0	0	0	0	0.210156
ENSG00000204780.4	RP11-15J10.3	0	0	0	0	0	0
ENSG00000204787.4	REG1P	0	0	0	0	0	0
ENSG00000204788.3	CR769776.1	0.341413	0.188412	0.021918	0.480258	0.113731	0.094109
ENSG00000204789.3	ZNF204P	3.4236	4.22989	2.11703	3.9731	3.83473	5.63166
ENSG00000204790.8	CBWD6	13.0375	18.9064	22.1062	23.4388	14.6741	17.6077
ENSG00000204791.4	CTD-3065J16.6	0.029547	0.721727	0.033883	0.03728	0.029032	0.549809
ENSG00000204792.2	AC104135.3	0.026407	0.054432	0.045556	0.024863	0.069312	0.048572
ENSG00000204793.4	FOXD4L6	0.09244	0.022832	0.108281	0.147966	0.037013	0
ENSG00000204794.6	PGM5P1	0	0.085944	0.021837	0	0.03339	0.065693
ENSG00000204801.7	RP11-96J15.2	0	0	0	0	0	0
ENSG00000204802.3	RP11-111F5.4	4.24743	3.05024	4.29673	6.41269	3.56895	3.88261
ENSG00000204805.7	FAM27E4	0.505802	0.919968	1.42351	0.429696	0.715546	0.613226
ENSG00000204807.1	FAM27E2	0.749675	0.875208	0.617782	0.866724	1.00861	1.08152
ENSG00000204813.2	RP11-34H11.3	0	0	0	0	0	0
ENSG00000204814.5	RP11-160N1.10	0	0	0	0	0.066427	0
ENSG00000204815.4	TTC25	0.792702	0.741741	1.28661	0.670655	0.792295	1.094
ENSG00000204816.4	RP11-475I24.1	1.6898	0.887465	1.64829	0.731763	0	1.27732
ENSG00000204818.3	BX649563.4	0	0	0	0	0.023627	0
ENSG00000204822.6	MRPL53	25.9614	31.1697	32.2598	31.9743	26.3358	29.9175
ENSG00000204828.2	FOXD4L2	0	0.099758	0.452563	0.178067	0.29799	0.152438
ENSG00000204832.5	ST8SIA6-AS1	0	0	0	0	0	0
ENSG00000204837.2	RP11-204M4.2	1.19532	0.763563	0.998777	1.20097	0.874926	1.22362
ENSG00000204839.4	MROH6	3.98265	4.31306	5.49301	6.36879	5.09433	4.20509
ENSG00000204842.10	ATXN2	36.7302	43.1401	35.2145	40.9851	50.7492	31.1667
ENSG00000204843.8	DCTN1	32.2559	37.7476	39.7367	44.6788	37.2941	34.6089
ENSG00000204844.7	FAM74A3	0	0	0	0	0	0
ENSG00000204848.4	SPATA31A2	0	0	0	0	0	0
ENSG00000204849.5	SPATA31A1	0	0	0	0	0.025548	0.010422
ENSG00000204850.3	AC011484.1	0	0	0	0.048772	0	0
ENSG00000204851.5	PNMAL2	0.106698	0.18382	0.161498	0.134134	0.247981	0.02454
ENSG00000204852.11	TCTN1	33.5752	41.7372	51.7253	50.5294	31.962	47.7295
ENSG00000204856.7	FAM216A	16.4481	22.5791	19.6558	19.1217	16.6185	20.9157
ENSG00000204859.7	ZBTB48	27.5535	33.1577	46.0579	46.8008	30.4784	45.9615
ENSG00000204860.4	FAM201A	0.964065	2.42818	1.29051	1.68976	0.64601	0.483708
ENSG00000204866.4	IGFL2	1.21329	1.03235	0.845546	0.80191	0.559716	1.47271
ENSG00000204869.4	IGFL4	0.048755	0.150223	0.047163	0.051558	0.285917	0.033616
ENSG00000204872.2	AC092653.5	0	0	0	0	0	0
ENSG00000204873.3	KRTAP9-3	0	0	0	0	0	0
ENSG00000204876.4	AC021218.2	0	0.016218	0	0	0	0
ENSG00000204880.6	KRTAP4-8	0	0	0	0	0	0
ENSG00000204882.3	GPR20	0.143733	0	0.061125	0	0	0.098971
ENSG00000204887.4	KRTAP1-4	0	0	0	0	0	0
ENSG00000204889.6	KRT40	0	0	0	0	0	0
ENSG00000204894.4	RP11-208G20.2	0	0	0	0	0	0
ENSG00000204897.6	KRT25	0	0	0	0	0	0
ENSG00000204899.5	MZT1	24.9906	23.8139	17.8104	23.4488	14.377	21.1702
ENSG00000204904.3	CXorf31	0.353816	0	0	0.7913	0	0
ENSG00000204909.3	SPINK9	0.08885	0	0	0	0	0
ENSG00000204913.5	LRRC3C	0.287645	0.399027	0	0.06645	0.151297	0.131683
ENSG00000204915.3	RP6-99M1.1	0	0	0	0	0	0
ENSG00000204918.3	PRR20B	0	0	0	0	0	0
ENSG00000204919.1	PRR20A	0	0	0	0	0	0
ENSG00000204920.6	ZNF155	22.2989	33.6812	24.9889	32.274	23.1201	35.6561
ENSG00000204922.4	C11orf83	5.01363	4.93694	6.89783	6.83562	6.63828	5.9417
ENSG00000204923.3	FBXO48	1.08477	1.23623	1.22111	1.12736	1.05829	0.893645
ENSG00000204928.1	GRXCR2	0	0	0	0	0	0
ENSG00000204929.7	AC074391.1	0.029931	0.265095	0	0.125533	0	0
ENSG00000204930.5	FAM221B	0	0	0.028965	0	0.012566	0
ENSG00000204933.2	CD177P1	0	0	0	0	0	0.184564
ENSG00000204934.6	ATP6V0E2-AS1	1.76808	2.08354	3.3205	2.3644	2.01191	2.88908
ENSG00000204936.5	CD177	0.015289	0	0	0.064574	0.105213	0
ENSG00000204941.9	PSG5	0.155517	0.028925	0	0.090602	0.020444	0
ENSG00000204946.5	ZNF783	6.24355	8.92089	9.37677	10.042	7.99442	10.4956
ENSG00000204947.4	ZNF425	2.11511	2.12489	2.27414	2.28413	2.54412	1.85656
ENSG00000204949.4	FAM83A-AS1	0.110739	0.067177	0	0.232472	0.108503	0
ENSG00000204950.2	LRRC10B	0.153751	0.528863	0.19772	0.216456	0.136771	0.572256
ENSG00000204952.2	FBXO47	0.088124	0	0	0	0.049054	0.040496
ENSG00000204954.5	C12orf73	14.0524	9.78786	7.33129	10.6197	9.12519	10.7243
ENSG00000204956.4	PCDHGA1	0.108436	0.046634	0.226984	0.079937	0.211682	0.048215
ENSG00000204957.1	AC006486.1	1.2686	1.42526	1.33284	1.32852	1.08358	1.85537
ENSG00000204959.3	ARHGEF34P	5.19852	6.05341	6.35165	7.08533	6.50208	5.66579
ENSG00000204960.5	BLACE	0.013654	0	0	0	0	0
ENSG00000204961.5	PCDHA9	0.019488	0.00722	0.023743	0	0	0
ENSG00000204962.4	PCDHA8	0.016376	0	0.159067	0.077338	0.045909	0.009931
ENSG00000204963.4	PCDHA7	0	0.019555	0	0	0.028813	0
ENSG00000204965.4	PCDHA5	0.016571	0	0	0	0.018718	0.150947
ENSG00000204967.6	PCDHA4	0	0.0194	0	0	0.008592	0
ENSG00000204969.5	PCDHA2	0.016403	0.00908	0	0.009943	0.018531	0.070088
ENSG00000204970.5	PCDHA1	0.007586	0.051039	0.064495	0.040046	0	0.069575
ENSG00000204971.3	RP11-807H22.7	0	0	0	0	0	0
ENSG00000204977.5	TRIM13	13.4857	13.001	11.0164	13.9742	11.1309	12.3208
ENSG00000204978.2	C19orf69	0	0.052583	0	0	0.139928	0
ENSG00000204979.3	MS4A13	0	0	0	0	0	0
ENSG00000204982.3	PRSS3P4	0	0	0	0	0	0
ENSG00000204983.8	PRSS1	0	0	0	0	0	0
ENSG00000204989.3	OR4D8P	0	0	0	0	0	0
ENSG00000204990.3	RP5-842K16.1	0	0	0	0	0	0
ENSG00000204991.6	SPIRE2	5.70956	9.16974	11.1448	8.92384	9.30121	11.6201
ENSG00000204993.3	AC139712.2	0	0	0	0	0	0
ENSG00000205002.3	AARD	0.720742	0.922179	0.794938	1.03572	0.818737	1.23695
ENSG00000205015.1	RP11-46C24.3	0	0	0.251156	0.118511	0	0.155455
ENSG00000205018.2	RP11-830F9.6	0.019348	0	0	0.027187	0	0.026659
ENSG00000205020.7	CCL4L1	0	0	0	0	0	0
ENSG00000205021.9	CCL3L1	0	0	0	0	0	0
ENSG00000205022.5	PABPN1L	0	0	0	0	0	0
ENSG00000205025.6	OR5G5P	0	0	0	0	0	0
ENSG00000205029.1	OR5D16	0	0	0	0	0	0
ENSG00000205030.1	OR5L2	0	0	0	0	0	0
ENSG00000205035.4	RP11-707M1.1	0	0	0	0	0.017517	0
ENSG00000205037.2	RP11-863P13.4	0.009336	0.02308	0.096588	0	0.041968	0
ENSG00000205038.7	PKHD1L1	0.034962	0.002904	0	0	0	0
ENSG00000205041.1	CTC-425O23.2	6.88016	12.2047	9.37491	15.0052	12.0098	17.8108
ENSG00000205044.3	RP11-56P9.11	0	0	0	0	0	0
ENSG00000205045.4	SLFN12L	1.4251	1.33352	0.609161	1.12382	1.21813	0.881631
ENSG00000205047.3	FLJ00104	3.31776	3.43487	4.54724	6.0059	3.98	5.13227
ENSG00000205054.2	AC009236.1	0.065774	0.043453	0.080803	0	0.067211	0
ENSG00000205056.8	RP11-693J15.5	0	0	0	0	0	0
ENSG00000205057.3	CLLU1OS	0	0	0	0	0	0
ENSG00000205060.6	SLC35B4	9.38307	12.0999	12.3942	16.0716	14.343	17.4375
ENSG00000205076.4	LGALS7	0.150504	1.74265	1.3767	0.199059	0.812917	1.83881
ENSG00000205078.5	SYCE1L	0.306104	0.722742	0.978829	0.301868	0.603632	0.494594
ENSG00000205081.4	CXorf30	0	0.043405	0	0	0	0
ENSG00000205084.6	TMEM231	7.95148	10.968	15.5315	10.4665	8.51984	12.3523
ENSG00000205085.4	FAM71F2	0.773573	1.59226	1.43903	0.869186	1.41273	1.47145
ENSG00000205086.5	C2orf91	0.043259	0.042808	0	0	0	0.071615
ENSG00000205089.3	CCNI2	0.515317	1.42282	1.14044	1.50215	1.68001	1.52538
ENSG00000205090.4	TMEM240	0.133013	0.31065	0.896268	0.456917	0	0.638028
ENSG00000205097.2	FRG2	0.811749	0.605998	0.688493	1.59951	0.901007	0.620626
ENSG00000205100.2	HSP90AA4P	0	0	0	0	0	0
ENSG00000205105.5	COX17P1	0	0	0	0	0	0
ENSG00000205106.2	CTD-2210P24.4	0	0	0	0	0	0
ENSG00000205108.5	FAM205A	0.03775	0.056097	0.01956	0.032008	0	0
ENSG00000205111.4	CDKL4	0.376812	0.028033	0.432917	0	0.262998	0.424075
ENSG00000205116.3	TMEM88B	0	0	0	0	0	0
ENSG00000205126.2	ACCSL	0	0	0	0	0	0
ENSG00000205129.4	C4orf47	0.066953	0.207818	0.625159	0.503547	0	0
ENSG00000205133.7	TRIQK	1.90743	7.65684	2.91971	2.11747	4.06573	3.20964
ENSG00000205138.2	SDHAF1	54.0653	45.7483	59.2525	51.6601	35.8177	50.4177
ENSG00000205143.2	ARID3C	0.15681	0.190546	0.033276	0	0.342274	0.287861
ENSG00000205147.3	AC016586.1	0.356447	0.208178	0.217953	0.573063	0.376422	0.748606
ENSG00000205148.1	AC016251.1	0.255823	0	0	0	0	0
ENSG00000205155.3	PSENEN	75.1366	86.9655	65.0736	71.0941	121.078	65.5749
ENSG00000205174.2	C7orf66	0	0	0	0	0	0
ENSG00000205176.2	REXO1L1	0.37593	0.367525	0.171706	0.21996	0.272315	0.300223
ENSG00000205177.5	C11orf91	0.207996	0.234396	0.37075	0.14044	0.061434	0.283859
ENSG00000205181.5	LINC00654	0.173784	0.0698	0.046454	0.636087	0.16784	0.18341
ENSG00000205184.2	SLC10A5P1	0.028778	0.034877	0	0.120763	0.187593	0.03961
ENSG00000205186.2	FABP9	0	0	0	0	0	0
ENSG00000205189.7	ZBTB10	29.3504	43.0223	26.3314	35.8073	35.5173	32.8809
ENSG00000205208.4	C4orf46	5.46511	7.50534	5.28593	6.71858	5.35527	5.63242
ENSG00000205209.3	SCGB2B2	0.666203	0.739784	1.30649	0.447484	0.785077	0.607648
ENSG00000205212.3	CCDC144NL	0.164792	0	0	0.016719	0.013196	0.243493
ENSG00000205213.9	LGR4	11.9403	18.7317	9.93687	15.0782	13.5284	14.538
ENSG00000205215.4	AC015818.3	0.064244	0	0.475569	0.162928	0.268535	0.299025
ENSG00000205217.3	FAM106B	0.249644	0.550077	0.221759	0.520619	0.588174	0.730929
ENSG00000205220.7	PSMB10	6.97516	4.2406	9.69847	3.38784	4.55703	4.1602
ENSG00000205221.8	VIT	0.055524	0.13532	0.170554	0.038852	0.017535	0.021753
ENSG00000205231.1	TTLL10-AS1	0	0.045263	0.071033	0.025849	0	0.012626
ENSG00000205236.6	RP11-514P8.6	0.258695	0	0	0	0.817385	0
ENSG00000205238.5	SPDYE2	0.016684	0.198049	0.303158	0.439674	0.576963	0.054848
ENSG00000205240.3	OR7E36P	0	0	0	0	0	0
ENSG00000205246.4	RPSAP58	36.9872	57.6095	73.2191	56.8362	63.558	45.036
ENSG00000205250.4	E2F4	38.137	49.5907	62.1195	53.7306	46.6627	72.9435
ENSG00000205266.5	AL353997.3	0.271233	0	0.117343	0	0.167783	0.079779
ENSG00000205267.4	DGAT2L7P	0	0	0	0	0	0
ENSG00000205268.6	PDE7A	10.696	12.0994	9.30658	11.0298	9.79109	12.0202
ENSG00000205269.4	TMEM170B	16.8266	28.9261	29.1166	32.6124	17.4958	22.5372
ENSG00000205271.2	CSPG4P10	0.012728	0	0	0	0	0
ENSG00000205274.3	TRBV20OR9-2	0.399824	0	0	0	0.337931	0
ENSG00000205275.2	CSPG4P9	0.012728	0.471019	0	0	0.473421	0
ENSG00000205277.5	MUC12	0.366821	0.703008	0.270463	0.507453	0.446504	0.103038
ENSG00000205279.4	CTXN3	0.085842	0	0	0	0.05489	0
ENSG00000205281.6	GOLGA6L10	0	0	0	0	0.031567	0
ENSG00000205293.3	RP11-1112C15.1	0	0	0	0	0	0.0671
ENSG00000205300.3	RP11-352D3.2	0.071435	0	0	0	0	0
ENSG00000205301.7	RP11-542P2.1	0	0	0	0.054583	0	0
ENSG00000205302.2	SNX2	65.3949	70.8903	51.7276	83.425	68.1984	58.345
ENSG00000205307.6	SAP25	0	0	0	0	0	0
ENSG00000205309.9	NT5M	2.65694	9.22101	3.17876	9.11676	2.89024	6.11636
ENSG00000205312.4	AC022596.2	0	0.152953	0.068849	0.181426	0.360357	0.627646
ENSG00000205318.3	GCNT6	0.309517	0.07941	0	0.183703	0	0.659274
ENSG00000205323.4	SARNP	41.5315	47.5882	30.8266	44.7668	43.4999	30.1263
ENSG00000205325.1	AC005863.1	0	0	0	0	0	0.060371
ENSG00000205327.2	OR6C68	0	0	0	0	0	0
ENSG00000205328.2	OR6C65	0	0	0	0	0	0
ENSG00000205329.1	OR6C3	0	0	0	0	0	0
ENSG00000205330.2	OR6C1	0	0	0	0	0	0
ENSG00000205331.4	OR6C72P	0	0	0	0	0	0
ENSG00000205333.5	GOLGA2P1	0	0	0	0	0	0
ENSG00000205334.2	AC074091.13	0	0.02843	0	0	0	0
ENSG00000205336.7	GPR56	0.074896	0.410629	1.6067	0.224229	0.650094	0.190132
ENSG00000205339.5	IPO7	49.8028	62.3547	35.7107	64.1794	59.0841	52.6255
ENSG00000205352.6	PRR13	45.2506	43.4455	58.7014	48.8825	49.4673	48.8838
ENSG00000205356.5	TECPR1	4.82751	13.7103	12.9454	11.2127	10.6262	16.9982
ENSG00000205358.3	MT1H	0	0	0	0	0	0
ENSG00000205359.5	SLCO6A1	0.115344	0.070918	0.055673	0.062423	0.855445	0.341818
ENSG00000205360.5	MT1CP	0	0	0	0	0	0
ENSG00000205361.4	MT1DP	0	0	0	0	0	0
ENSG00000205362.6	MT1A	0	0	0	0	0	0
ENSG00000205363.4	C15orf59	7.93529	11.3015	14.2469	12.6279	13.7273	8.87007
ENSG00000205364.3	MT1M	0	0	0	0	0	0
ENSG00000205396.7	LINC00661	0	0	0	0	0.09618	0
ENSG00000205403.8	CFI	0.200832	0.592798	0.465584	0.382751	0.296288	0.276803
ENSG00000205409.3	OR52E6	0	0	0	0	0	0
ENSG00000205412.5	HNRNPA1P20	0	0.051924	0	0	0	0
ENSG00000205413.3	SAMD9	6.64188	5.34351	4.38562	4.48042	6.34207	2.75567
ENSG00000205414.1	RP11-401P9.6	0	0	0	0	0	0
ENSG00000205420.6	KRT6A	0	0	0	0.041207	0.065155	0.080676
ENSG00000205423.7	CNEP1R1	5.83511	7.99113	5.99557	7.11715	7.81496	10.375
ENSG00000205424.1	AL592528.1	0	0	0	0	0	0
ENSG00000205426.6	KRT81	0	0.044072	0.046145	0	0	0.074356
ENSG00000205433.4	SNRPGP6	0	0	0	0	0	0
ENSG00000205436.3	EXOC3L4	0.075211	0	0.018549	0.041551	0.097834	0
ENSG00000205439.8	KRTAP12-3	0	0	0	0	0	0
ENSG00000205441.4	KRTAP10-7	0	0	0	0	0	0
ENSG00000205442.8	IZUMO3	0	0	0	0	0	0
ENSG00000205444.2	RP4-529N6.1	0	0	0	0	0	0
ENSG00000205445.3	KRTAP10-2	0	0	0	0	0	0
ENSG00000205449.7	NBPF22P	0	0	0	0.063881	0	0
ENSG00000205452.4	RP11-812E19.3	0	0	0	0	0	0
ENSG00000205456.7	TP53TG3D	0	0	0	0	0	0
ENSG00000205457.6	TP53TG3C	0.556831	0.317901	0.341521	0.300804	0.583183	0.417004
ENSG00000205464.7	ATP6AP1L	0.708508	1.37697	0.888514	1.06697	1.62572	1.38436
ENSG00000205476.4	CCDC85C	18.8631	25.4238	29.7273	29.7847	20.5597	24.2693
ENSG00000205482.7	AC007000.12	0.254866	0	0.479838	0.061799	0	0.072945
ENSG00000205485.9	AC004980.7	4.24946	4.15905	7.03191	4.90372	4.14987	5.23943
ENSG00000205488.4	CALML3-AS1	0.007008	0.078149	0	0.019812	0.007908	0
ENSG00000205494.5	OR52A4	0	0	0	0	0	0
ENSG00000205495.1	OR52J3	0	0	0	0	0	0
ENSG00000205496.1	OR51A2	0	0	0	0	0	0
ENSG00000205497.2	OR51A4	0	0	0	0	0	0
ENSG00000205500.4	AC013472.3	0.070374	0.064693	0	0.609631	0.116923	0.533802
ENSG00000205502.3	C2CD4B	0.091145	0.138912	0.203713	0.287683	0.025012	0.37661
ENSG00000205505.7	AC006014.10	0.056813	0.067049	0.152057	0	0	0
ENSG00000205506.5	AC004878.6	0	0	0	0	0	0.065039
ENSG00000205508.3	AC004878.5	0	0.078919	0	0.09454	0	0
ENSG00000205509.3	AC138783.11	0	0	0	0	0	0
ENSG00000205517.8	RGL3	0.514548	0.678482	0.053149	0.529002	0.756424	1.9449
ENSG00000205531.8	NAP1L4	84.0267	87.8244	88.7098	102.732	86.2867	82.0333
ENSG00000205534.5	RP11-345J4.8	12.156	9.88114	15.7983	11.5687	7.54536	12.1674
ENSG00000205537.2	RP11-89H19.1	0.029315	0	0	0	0	0
ENSG00000205542.6	TMSB4X	2787.94	2183.17	1400.91	2289.03	1532.56	1879.16
ENSG00000205544.3	TMEM256	45.1632	45.6567	25.9295	29.6447	31.4082	27.7074
ENSG00000205549.4	C9orf92	0	0	0	0	0	0
ENSG00000205559.3	CHKB-AS1	0.192586	0.327901	1.03667	0	0.281405	0.131527
ENSG00000205560.8	CPT1B	20.2063	24.5724	29.2046	27.9749	18.5478	33.8638
ENSG00000205562.1	RP11-497E19.1	0.403964	1.20989	1.29292	0.851087	0.579048	0.361762
ENSG00000205565.6	RP11-497H16.6	0.017266	0.02025	0	0	0	0
ENSG00000205571.8	SMN2	72.0473	62.7357	33.9357	50.2391	64.6071	41.1256
ENSG00000205572.5	SERF1B	31.1297	23.5849	13.9581	19.3735	23.3386	17.0366
ENSG00000205578.4	POM121B	0.442935	0.348355	0.338664	0.777607	0.71283	0.627535
ENSG00000205579.2	DYNLL1P1	0	0	0	0	0	0
ENSG00000205580.4	AC006995.8	0.026571	0.04784	0.165057	0.036739	0.121666	0
ENSG00000205581.6	HMGN1	178.972	155.634	144.575	155.45	158.031	138.54
ENSG00000205583.9	STAG3L1	18.0749	14.3549	28.6751	27.9507	17.2376	17.6493
ENSG00000205584.6	AC005488.11	0	0	0	0	0.20163	0
ENSG00000205592.9	MUC19	0.623906	0.833319	0.07455	1.4669	1.23901	0.840528
ENSG00000205593.7	DENND6B	0.476847	1.48629	0.64695	0.886271	0.787924	1.19609
ENSG00000205595.3	AREGB	0	0	0	0	0	0
ENSG00000205596.4	RP5-1132H15.2	0	0	0	0	0	0
ENSG00000205609.8	EIF3CL	25.3793	29.2297	20.6405	23.0612	43.3217	18.4028
ENSG00000205611.3	RP4-610C12.4	0	0	0	0	0	0
ENSG00000205622.5	AF064858.6	0	0.010398	0	0	0.0473	0
ENSG00000205625.2	RP11-15G8.1	0	0	0	0	0	0
ENSG00000205628.2	GS1-179L18.1	0	0	0	0	0	0
ENSG00000205629.7	LCMT1	36.489	31.8979	40.9752	35.3365	34.6897	38.8877
ENSG00000205632.2	WI2-81516E3.1	0	0	0	0.013356	0	0
ENSG00000205634.2	LINC00898	0	0	0	0	0	0
ENSG00000205636.3	LINC00583	0	0	0	0	0	0
ENSG00000205639.5	MFSD2B	0.265529	0.473966	0	0.046943	0.07784	0.017567
ENSG00000205642.5	VCX3B	0	0	0	0	0	0
ENSG00000205643.6	CDPF1	2.85118	6.31506	8.20525	5.95063	4.68686	5.63024
ENSG00000205644.5	CTD-2375G15.1	0	0	0	0	0	0
ENSG00000205649.3	HTN3	0	0	0	0	0	0
ENSG00000205653.1	RP3-416J7.5	0	0	0	0	0	0
ENSG00000205659.6	LIN52	10.8823	9.83757	9.6473	16.3076	9.44662	8.90196
ENSG00000205662.2	RP11-706O15.7	0	0	0	0	0	0
ENSG00000205663.5	RP11-706O15.5	0	0	0	0	0	0
ENSG00000205664.6	RP11-706O15.1	0	0	0	0	0	0
ENSG00000205667.2	ARSH	0.01859	0	0	0	0	0.076849
ENSG00000205669.2	ACOT6	0	0.176684	0.123667	0	0	0
ENSG00000205670.6	SMIM11	22.0175	25.1986	17.6736	25.9734	16.442	21.6511
ENSG00000205678.3	TECRL	0	0	0	0	0	0
ENSG00000205682.2	RP11-798L4.1	0	0	0	0	0.018306	0.022736
ENSG00000205683.7	DPF3	0.527386	1.14571	0.625792	1.12683	1.08217	0.747681
ENSG00000205693.3	MANSC4	0.039563	0.094865	0	0	0	0
ENSG00000205695.3	RP11-15H7.2	0	0	0	0	0	0
ENSG00000205696.4	ADARB2-AS1	0	0	0	0	0	0
ENSG00000205702.6	CYP2D7P1	0.172302	0.499576	0.523244	0.313957	0.759804	0.860399
ENSG00000205704.5	LINC00634	0.336728	0.46861	1.04321	0.269758	1.06642	1.09305
ENSG00000205707.6	LYRM5	7.69456	6.83059	4.58159	6.6219	6.00291	5.12749
ENSG00000205710.3	C17orf107	0.912465	1.32826	1.17222	1.49948	1.28289	0.899774
ENSG00000205716.4	AC007248.6	0	0	0	0	0	0
ENSG00000205718.4	MBD3L4	0.058902	0	0	0	0	0.080796
ENSG00000205726.9	ITSN1	20.8005	28.0573	20.3793	30.9735	29.0714	23.74
ENSG00000205730.5	ITPRIPL2	6.29226	12.2849	7.2686	9.61286	8.42223	9.5915
ENSG00000205740.1	AL359878.1	0.278843	0.318671	0.190675	0.182913	0.308322	0.128081
ENSG00000205744.5	DENND1C	0	0.017278	0	0	0	0.096821
ENSG00000205745.2	PP13004	0	0.02959	0	0	0	0
ENSG00000205746.5	RP11-1212A22.1	29.27	40.9192	57.5173	47.4788	45.8644	42.656
ENSG00000205754.6	SLCO1B7	0	0	0	0	0	0
ENSG00000205755.6	CRLF2	0	0	0	0	0.061408	0
ENSG00000205758.7	CRYZL1	27.26	37.3191	22.2771	39.7122	26.5056	28.214
ENSG00000205763.9	RP9P	1.43243	3.42332	2.17726	2.34045	3.07881	2.11973
ENSG00000205765.4	C5orf51	26.9552	27.5203	26.4453	35.2729	31.7298	33.2537
ENSG00000205767.3	CTD-2302E22.1	0	0	0	0	0	0
ENSG00000205771.2	CATSPER2P1	0.377564	2.858	1.62256	1.31446	1.61532	2.11184
ENSG00000205775.8	GAGE2E	0	0	0	0	0	0
ENSG00000205777.13	GAGE1	0	0	0.147539	0.082329	0	0
ENSG00000205784.2	ARRDC5	0	0	0	0.061206	0	0
ENSG00000205786.4	AC002511.1	0	0	0	0.104705	0.01102	0
ENSG00000205790.1	AC005594.3	0.021316	0.105252	0.123898	0.075195	0.08365	0.0441
ENSG00000205791.2	LOH12CR2	0.282261	0.659131	0.36025	0.428803	0.257868	0.129578
ENSG00000205794.4	RP11-333E13.4	0.222103	0.13548	0	0.309897	0.047223	0.061339
ENSG00000205795.4	CYS1	0.447512	1.69953	1.2013	0.545747	0.960391	2.82339
ENSG00000205808.4	PPAPDC2	4.17422	6.15031	5.26035	6.3586	4.92528	6.81346
ENSG00000205809.5	KLRC2	1.07233	0.831531	0.480181	1.1085	0.559544	0.865085
ENSG00000205810.4	KLRC3	0.219608	0	0.76329	0.233385	0.626697	0.081988
ENSG00000205821.4	AC006435.1	0	0	0	0	0	0
ENSG00000205822.6	TPTE2P6	0.479768	0	0	0.136113	0.032179	0
ENSG00000205830.1	AC024132.1	0	0	0	0	0	0
ENSG00000205832.7	C16orf96	0.084037	0.135169	0.282812	0.011871	0.03784	0.023187
ENSG00000205835.4	GMNC	0.009798	0.058533	0	0.013831	0.19862	0.078396
ENSG00000205837.3	LINC00487	0	0	0	0	0	0
ENSG00000205838.8	TTC23L	0.142623	0.240486	0.183173	0.160177	0.321267	0.215059
ENSG00000205846.3	CLEC6A	0	0	0	0	0	0
ENSG00000205847.5	OR7E91P	0	0	0	0	0	0
ENSG00000205850.6	AL359736.1	0	0	0	0	0	0
ENSG00000205853.6	RFPL3S	2.702	3.4485	0.840383	2.0011	2.0446	2.33318
ENSG00000205856.3	C22orf42	0	0	0	0.051188	0	0
ENSG00000205857.1	NANOGNB	0	0	0	0	0	0
ENSG00000205858.5	LRRC72	0	0	0	0	0	0
ENSG00000205861.7	C1QTNF9B-AS1	0.722975	1.05013	1.51672	0.384039	1.79092	1.3204
ENSG00000205863.5	C1QTNF9B	0	0.045136	0	0.178156	0	0
ENSG00000205864.1	KRTAP5-6	0	0	0	0	0	0
ENSG00000205865.4	FAM99B	0	0	0	0	0	0
ENSG00000205866.2	FAM99A	0	0	0	0	0	0
ENSG00000205867.2	KRTAP5-2	0.035225	0.127244	0.044477	0.04912	0.037852	0.145342
ENSG00000205869.2	KRTAP5-1	0.044315	0.158643	0.055495	0.123059	0.093798	0
ENSG00000205871.4	RPS3AP47	0.228096	0.259357	0	0.101994	0.150237	0.10204
ENSG00000205879.4	FAM90A2P	0.168683	0.120541	0.022122	0.331511	0.08377	0.173587
ENSG00000205882.4	DEFB134	0.442424	0.136066	0.237857	0.21038	0	0
ENSG00000205883.2	DEFB135	0	0	0	0	0	0
ENSG00000205884.2	DEFB136	0	0	0	0	0	0
ENSG00000205885.3	C1RL-AS1	1.70546	5.13333	3.06301	4.82803	4.33718	2.999
ENSG00000205890.3	RP11-473M20.5	0.395761	0.501716	0.303934	0.362223	0.299799	0.781894
ENSG00000205897.5	OR7E136P	0	0	0	0	0	0
ENSG00000205898.3	RP11-3B12.4	0	0	0	0	0	0
ENSG00000205899.3	BHLHA9	0.094219	0.056061	0	0	0	0
ENSG00000205903.2	ZNF316	11.9806	27.5423	26.7976	25.7474	19.5082	20.9206
ENSG00000205913.2	SRRM2-AS1	4.9175	4.54284	5.26785	4.54304	4.86578	6.72757
ENSG00000205916.6	DAZ4	0	0	0	0	0	0
ENSG00000205918.5	PDPK2	3.8642	3.4438	4.50017	5.08619	3.37893	3.2926
ENSG00000205922.4	ONECUT3	0.78679	3.40518	1.3944	1.40294	1.28913	1.85447
ENSG00000205923.2	CEMP1	0.190034	0.372147	0.633247	0.764413	0.482937	0.628447
ENSG00000205927.4	OLIG2	3.43388	5.57739	7.57488	5.02257	4.46546	3.40439
ENSG00000205929.5	C21orf62	0.016501	0.05816	0	0.034966	0.00929	0
ENSG00000205930.4	C21orf49	0.678794	2.66065	1.71877	1.28831	0.507368	0.560459
ENSG00000205936.3	PPP1R12BP2	0	0	0	0	0	0
ENSG00000205937.7	RNPS1	197.65	270.372	206.05	237.601	280.887	241.334
ENSG00000205940.7	HSP90AB2P	0.031349	0.040875	0	0	0.034816	0
ENSG00000205944.7	DAZ2	0	0	0	0	0	0
ENSG00000205946.1	USP17L6P	0.218044	0	0	0.388361	0.069465	0.173658
ENSG00000205955.3	HSP90AA5P	0	0	0	0	0.017261	0
ENSG00000205959.3	RP11-689P11.2	0.071227	0.113101	0.10519	0.114889	0	0.182456
ENSG00000205971.1	AC074389.6	0	0	0	0.072456	0	0
ENSG00000205976.4	RP11-404K5.2	0	0	0	0	0	0
ENSG00000205978.5	NYNRIN	3.40525	10.0849	6.93856	7.38423	6.83889	8.45513
ENSG00000205981.2	DNAJC19	9.54904	11.4063	11.2429	10.0998	9.07811	7.27948
ENSG00000205989.1	DEFB109	0	0	0	0	0	0
ENSG00000206013.2	IFITM5	0	0	0	0	0.065408	0
ENSG00000206014.5	OR7E161P	0	0	0	0	0	0
ENSG00000206026.3	SMIM21	0	0	0	0.129102	0	0
ENSG00000206028.1	CTA-373H7.7	0.114656	0.031385	0.229922	0.035916	0.042694	0.105401
ENSG00000206034.1	DEFB109P1B	0	0	0	0	0	0
ENSG00000206042.1	DEFA7P	0	0	0	0	0	0
ENSG00000206043.6	C18orf63	0	0	0	0.008695	0	0
ENSG00000206044.3	AC005841.1	0	0	0	0.370792	0.188373	0
ENSG00000206047.2	DEFA1	0	0	0	0	0	0
ENSG00000206052.6	DOK6	0.010395	0.004309	0.009012	0.014719	0.011805	0.014349
ENSG00000206053.8	HN1L	66.3542	84.0578	86.199	97.2167	73.3139	89.3899
ENSG00000206062.4	RP13-212L9.1	0	0	0	0	0	0
ENSG00000206066.3	IGLL3P	0	0.188784	0	0	0	0
ENSG00000206069.4	TMEM211	0	0.081392	0	0	0	0
ENSG00000206072.8	SERPINB11	0	0	0	0	0	0
ENSG00000206073.6	SERPINB4	0	0	0	0	0.037852	0
ENSG00000206075.9	SERPINB5	0.243685	0.171555	0	0.033502	0.122895	0
ENSG00000206077.6	ZDHHC11B	1.23126	2.76221	1.12056	2.21351	1.36547	2.33848
ENSG00000206082.8	LINC01002	0.387262	1.55248	1.26772	1.33313	1.56216	0.757587
ENSG00000206090.4	AP000350.7	0	0	0	0	0.322111	0
ENSG00000206102.2	KRTAP19-8	0.428717	0	0	0	0	1.70025
ENSG00000206104.2	KRTAP20-3	0	0	0	0	0	0
ENSG00000206105.2	KRTAP20-4	0	0	0	0	0	0
ENSG00000206106.2	KRTAP22-2	0	0	0	0	0	0
ENSG00000206107.2	KRTAP27-1	0	0	0	0	0	0
ENSG00000206113.3	RP11-503N18.1	0.047382	0	0.247019	0.050115	0.191543	0.091959
ENSG00000206114.5	FAM138D	0	0	0	0	0	0
ENSG00000206120.7	EGFEM1P	1.6919	3.05689	2.20944	2.48904	2.45936	2.49266
ENSG00000206127.6	GOLGA8O	0	0.924255	0.246899	0.067197	0.299851	0
ENSG00000206129.3	CTD-2008L17.2	0.117044	0.016064	0	0	0.043696	0
ENSG00000206140.5	TMEM191C	0.622411	0.10073	1.69676	0.079161	0.55697	0.946683
ENSG00000206142.5	KB-1183D5.13	0	0	0.0131	0	0.293966	0.025906
ENSG00000206144.5	RP11-400K9.2	0	0	0.020339	0.022271	0	0
ENSG00000206145.4	P2RX6P	0.149014	0	0	0	0	0
ENSG00000206147.5	RP11-106A1.2	0	0	0	0	0	0
ENSG00000206149.6	HERC2P9	16.0961	19.422	22.5785	26.5974	24.5113	23.7349
ENSG00000206150.3	RNASE13	0	0	0.028506	0	0	0
ENSG00000206159.6	GYG2P1	0	0	0	0	0	0
ENSG00000206168.1	Z69890.1	1.08242	0	1.84128	0.455351	0	0
ENSG00000206172.4	HBA1	0.920286	2.72875	0.577948	3.1599	2.82181	0.789966
ENSG00000206176.5	AC023490.1	0.425927	0.072207	0.423431	0.475499	0.434526	0
ENSG00000206177.2	HBM	0	0	0	0	0	0
ENSG00000206178.2	HBZP1	0	0	0	0	0	0
ENSG00000206181.4	TCEB3B	0.16131	0	0.069445	0.075868	0.036217	0.014832
ENSG00000206187.3	RP11-1084I9.1	0	0	0	0.024728	0	0
ENSG00000206190.7	ATP10A	1.1076	1.61679	1.04096	0.580242	0.681128	2.50321
ENSG00000206192.7	ANKRD20A9P	0	0	0	0	0.012352	0
ENSG00000206195.6	AP000525.9	1.26615	1.30984	0.849382	2.47427	1.27617	1.02565
ENSG00000206199.5	ANKUB1	0.08152	0	0	0	0.056622	0
ENSG00000206203.3	TSSK2	0.212552	0.236426	0.34661	0.434427	0.512123	0.452619
ENSG00000206228.4	HNRNPA1P4	0	0	0	0	0.066239	0
ENSG00000206249.3	CTD-2308N23.2	0	0	0.137641	0	0	0
ENSG00000206260.2	PRR23A	0	0	0.037708	0	0	0
ENSG00000206262.4	C3orf72	0.082224	0.090362	0.059086	0.103207	0.082169	0.151237
ENSG00000206337.6	HCP5	4.57484	8.80123	4.99639	5.42576	5.09656	8.9182
ENSG00000206341.6	HLA-H	0.190441	0.641147	0.392553	0.050619	0.443012	0.700828
ENSG00000206344.6	HCG27	1.60283	1.42529	2.80897	1.73683	1.83447	0.63649
ENSG00000206356.5	RP11-93O17.2	0	0	0	0.029238	0	0
ENSG00000206384.6	COL6A6	0.0839	0.222446	0.137539	0.072688	0.078685	0.470705
ENSG00000206417.4	H1FX-AS1	1.17426	6.59592	3.21432	1.88851	3.46261	2.5766
ENSG00000206418.3	RAB12	32.5983	31.6907	30.1426	31.0423	29.5768	28.6593
ENSG00000206422.2	LRRC30	0	0	0	0	0	0
ENSG00000206432.4	TMEM200C	3.17939	5.2928	6.21561	4.39601	3.78003	7.02702
ENSG00000206448.3	PPIAP30	0.475506	2.37853	1.25551	1.43505	0.895575	1.4577
ENSG00000206474.6	OR10C1	0	0	0	0	0	0
ENSG00000206483.4	TXNRD3NB	0.250877	0.683106	0.106375	0.058293	0.092066	0.261319
ENSG00000206503.7	HLA-A	109.997	163.765	168.25	131.263	103.031	161.636
ENSG00000206527.5	PTPLB	15.6573	19.913	17.8649	25.0742	21.2553	19.5205
ENSG00000206530.4	WDR52	1.5453	2.7257	0.74938	1.22842	1.81325	2.09652
ENSG00000206531.6	CD200R1L	0	0	0	0	0	0
ENSG00000206532.2	RP11-553A10.1	0.732327	0.803116	0.671602	0.663126	0.821773	1.73502
ENSG00000206535.3	LNP1	2.18709	2.05494	2.25515	1.55928	1.89864	1.66742
ENSG00000206536.1	OR5K3	0	0	0	0	0	0
ENSG00000206538.3	VGLL3	1.70418	1.85161	1.16621	2.23716	2.15916	1.41479
ENSG00000206549.8	PRSS50	0	0	0.074289	0.040915	0	0.080534
ENSG00000206552.4	KRBOX1-AS1	0	0	0	0	0	0
ENSG00000206557.5	TRIM71	0.84832	1.12548	1.01536	0.914683	0.785912	1.01421
ENSG00000206559.3	ZCWPW2	0.150331	0.61734	0	0.150614	0.308708	0.414173
ENSG00000206560.6	ANKRD28	26.7573	29.3353	19.0684	30.7701	33.4764	20.6724
ENSG00000206561.8	COLQ	0.837811	1.43576	1.6816	1.48324	1.66007	1.71553
ENSG00000206562.7	METTL6	25.8258	25.9849	18.7945	26.0477	23.6948	19.0084
ENSG00000206567.5	AC022007.5	0.246539	0.628753	0.146936	0.154684	0.452785	1.095
ENSG00000206573.4	SETD5-AS1	56.4488	62.7916	52.4204	69.6331	48.0675	61.4839
ENSG00000206579.7	XKR4	0.001523	0	0.001985	0	0	0
ENSG00000206582.1	Y_RNA	0	0	0	0	0	0
ENSG00000206583.1	RNU6-1292P	0	0	0	0	0	0
ENSG00000206585.1	RNVU1-9	365.517	394.622	171.327	0	0	335.346
ENSG00000206587.1	RNU6-46P	0	0	0	0	0	0
ENSG00000206588.1	RNU1-28P	0	0	0	0	614.389	0
ENSG00000206589.1	RNU6-354P	0	0	0	0	0	0
ENSG00000206590.1	RNU6-132P	0	0	0	0	0	0
ENSG00000206592.1	SNORA18	0	0	0	0	0	0
ENSG00000206593.1	RNU6-47P	0	0	0	0	0	0
ENSG00000206595.1	RNU6-877P	0	0	0	0	0	0
ENSG00000206596.1	RNU1-27P	526.838	661.968	0	532.962	0	431.131
ENSG00000206597.1	SNORA57	0	0	0	0	0	0
ENSG00000206598.1	RNU6-1286P	0	0	0	0	0	0
ENSG00000206599.1	RNU6-841P	0	0	0	0	0	0
ENSG00000206600.1	RNU6-25P	0	0	0	0	0	0
ENSG00000206601.1	RNU6-431P	0	0	0	0	0	0
ENSG00000206602.1	SNORD58A	0	0	0	0	0	0
ENSG00000206603.1	SNORA22	0	1.84834	0	0	0	0
ENSG00000206604.1	RNU6-425P	0	0	0	0	0	0
ENSG00000206605.1	RNU6-946P	0	0	0	0	0	0
ENSG00000206606.1	RNU6-1296P	0	0	0	0	0	0
ENSG00000206609.1	SNORD116-11	0	0	0	0	0	0
ENSG00000206611.1	SNORD24	0	0	0	0	0	0
ENSG00000206612.1	SNORA2A	0	0	0	0	1.88888	0
ENSG00000206613.1	RNU6-1336P	0	0	0	0	0	0
ENSG00000206614.1	RNU6-477P	0	0	0	0	0	0
ENSG00000206615.1	RNU6-338P	0	0	0	0	0	0
ENSG00000206616.1	RNU6-741P	0	0	0	0	0	0
ENSG00000206617.1	RNY1P5	0	0	0	0	0	0
ENSG00000206618.1	RNU6-1264P	0	0	0	0	0	0
ENSG00000206620.1	SNORD45C	0	0	0	0	0	0
ENSG00000206621.1	SNORD116-14	0	0	0	0	0	0
ENSG00000206622.1	SNORA69	0	0	0	0	0	0
ENSG00000206623.1	RNU6-979P	0	0	0	0	0	0
ENSG00000206624.1	RNU1-39P	0	0	0	0	0	0
ENSG00000206625.1	RNU6-1	0	0	0	0	0	0
ENSG00000206627.1	RNU6-969P	0	0	0	0	0	0
ENSG00000206629.1	RNU1-63P	0	0	0	0	0	0
ENSG00000206630.1	SNORD60	0	0	0	0	0	0
ENSG00000206631.1	RNU6-657P	0	0	0	0	0	0
ENSG00000206633.1	SNORA80B	0	0	0	0	0	0
ENSG00000206634.1	SNORA22	1.39691	0	0	0	3.82532	0
ENSG00000206635.1	RNU6-1062P	0	0	0	0	0	0
ENSG00000206636.1	Y_RNA	0	0	0	0	0	0
ENSG00000206637.1	SNORA70	0	0	0	0	0	0
ENSG00000206638.1	RNU6-672P	0	0	0	0	0	0
ENSG00000206639.1	Y_RNA	0	0	0	0	0	0
ENSG00000206640.1	Y_RNA	0	0	0	0	0	0
ENSG00000206641.1	RNU6-449P	0	0	0	0	0	0
ENSG00000206644.1	RNU6-1279P	0	0	0	0	0	0
ENSG00000206645.1	Y_RNA	0	0	0	0	0	0
ENSG00000206646.1	Y_RNA	0	0	0	0	0	0
ENSG00000206647.1	SNORA2	0	0	0	0	0	0
ENSG00000206649.1	SNORA20	0	0	0	0	0	0
ENSG00000206650.1	SNORA70G	0	0	0	0	0	0
ENSG00000206651.1	Y_RNA	0	0	0	0	0	0
ENSG00000206652.1	RNU1-1	0	0	0	0	0	0
ENSG00000206654.1	RNU6-608P	0	0	0	0	0	0
ENSG00000206656.1	SNORD116-17	0	0	0	0	0	0
ENSG00000206658.1	RNU6-1039P	0	0	0	0	0	0
ENSG00000206659.1	Y_RNA	0	0	0	0	0	0
ENSG00000206660.1	Y_RNA	0	0	0	4.1817	0	0
ENSG00000206661.1	SNORA70	0	0	0	0	0	0
ENSG00000206662.1	Y_RNA	0	0	0	0	0	0
ENSG00000206663.1	Y_RNA	0	0	0	0	0	0
ENSG00000206665.1	RNU6-573P	0	0	0	0	0	0
ENSG00000206669.1	Y_RNA	0	0	0	0	0	0
ENSG00000206671.1	RNU6-471P	0	0	0	0	0	0
ENSG00000206672.1	Y_RNA	0	0	0	0	0	0
ENSG00000206674.1	RNU6-945P	0	0	0	0	0	0
ENSG00000206675.1	RNU6-32P	0	0	0	0	0	0
ENSG00000206676.1	Y_RNA	0	0	0	0	0	0
ENSG00000206677.1	Y_RNA	0	0	0	0	0	0
ENSG00000206678.1	RNU6-144P	0	0	0	0	0	0
ENSG00000206679.1	Y_RNA	0	0	0	0	0	0
ENSG00000206680.1	SNORD21	0	0	0	0	0	0
ENSG00000206681.1	RNU6-730P	0	0	0	0	0	0
ENSG00000206682.1	Y_RNA	0	0	0	0	0	0
ENSG00000206684.1	RNU6-157P	0	0	0	0	0	0
ENSG00000206685.1	RNU6-1189P	0	0	0	0	0	0
ENSG00000206686.1	RNU6-1036P	0	0	0	0	0	0
ENSG00000206687.1	RNU1-109P	0	0	0	0	0	0
ENSG00000206688.1	SNORD116-18	0	0	0	0	0	0
ENSG00000206690.1	Y_RNA	0	0	0	0	0	0
ENSG00000206692.1	Y_RNA	0	0	0	0	0	0
ENSG00000206693.1	SNORA56	0	0	0	0	0	0
ENSG00000206694.1	RNVU1-3	0	0	0	0	1.46469	0
ENSG00000206695.1	RNU6-442P	0	0	0	0	0	0
ENSG00000206697.1	RNY1P8	0	0	0	0	0	0
ENSG00000206698.1	RNU1-73P	0	0	0	0	1.42881	0
ENSG00000206699.1	Y_RNA	0	0	0	0	0	0
ENSG00000206700.1	RNU6-723P	0	0	0	0	0	0
ENSG00000206701.1	RNU6-1040P	0	0	0	0	0	0
ENSG00000206702.1	RNU1-11P	0	0	0	0	0	0
ENSG00000206703.1	RNU6-128P	0	0	0	0	0	0
ENSG00000206704.1	Y_RNA	0	0	0	0	0	0
ENSG00000206705.1	Y_RNA	0	0	0	0	0	0
ENSG00000206706.1	Y_RNA	0	0	0	0	0	0
ENSG00000206708.1	RNU6-1227P	0	0	0	0	0	0
ENSG00000206709.1	RNU6-1080P	0	0	0	0	0	0
ENSG00000206710.1	RNU6-147P	0	0	0	0	0	0
ENSG00000206711.1	Y_RNA	0	0	0	0	0	0
ENSG00000206712.1	RNU6-26P	0	0	0	0	0	0
ENSG00000206713.1	Y_RNA	0	0	0	0	0	0
ENSG00000206714.1	Y_RNA	0	0	0	0	0	0
ENSG00000206715.1	RNU6-444P	0	0	0	0	0	0
ENSG00000206716.1	RNU6-133P	0	0	0	0	0	0
ENSG00000206717.1	Y_RNA	0	0	0	0	0	0
ENSG00000206718.1	RNU6-546P	0	0	0	0	0	0
ENSG00000206719.1	Y_RNA	0	0	0	0	0	0
ENSG00000206721.1	Y_RNA	0	0	0	0	0	0
ENSG00000206722.1	RNU6-1074P	0	0	0	0	0	0
ENSG00000206723.1	RNU6-1056P	0	0	0	0	0	0
ENSG00000206724.1	RNU6-756P	0	0	0	0	0	0
ENSG00000206725.1	RNU6-1027P	0	0	0	0	0	0
ENSG00000206726.1	RNU6-259P	0	0	0	0	0	0
ENSG00000206727.1	SNORD116-9	0	0	0	0	0	0
ENSG00000206728.1	Y_RNA	0	0	0	0	0	0
ENSG00000206729.1	RNU6-1126P	0	0	0	0	0	0
ENSG00000206730.1	RNU6-468P	0	0	0	0	0	0
ENSG00000206731.1	SNORA36	0	0	0	0	0	0
ENSG00000206732.1	RNU6-936P	0	0	0	0	0	0
ENSG00000206733.1	RNU6-641P	0	0	0	0	0	0
ENSG00000206734.1	Y_RNA	0	0	0	0	0	0
ENSG00000206737.1	RNVU1-18	0	0	0	0	0	0
ENSG00000206738.1	Y_RNA	0	0	0	0	0	0
ENSG00000206739.1	Y_RNA	0	0	0	0	0	0
ENSG00000206741.1	Y_RNA	0	0	0	0	0	0
ENSG00000206743.1	RNU6-484P	0	0	0	0	0	0
ENSG00000206744.1	RNU6-620P	0	0	0	0	0	0
ENSG00000206745.1	RNU6-643P	0	0	0	0	0	0
ENSG00000206746.1	RNU6-142P	0	0	0	0	0	0
ENSG00000206747.1	RNU6-245P	0	0	0	0	0	0
ENSG00000206749.1	RNU6-1083P	0	0	0	0	0	0
ENSG00000206751.1	Y_RNA	0	0	0	0	0	0
ENSG00000206752.1	RNU6-1323P	0	0	0	0	0	0
ENSG00000206754.1	SNORD101	0	0	0	0	0	0
ENSG00000206755.1	SNORA30	0	0	0	0	0	0
ENSG00000206756.1	Y_RNA	0	0	0	0	0	0
ENSG00000206758.1	RNU6-317P	0	0	0	0	0	0
ENSG00000206759.1	RNU6-787P	0	0	0	0	0	0
ENSG00000206760.1	SNORA6	0	0	0	0	0	0
ENSG00000206761.1	U3	0	0	0	0	0	0
ENSG00000206762.1	RNU6-418P	0	0	0	0	0	0
ENSG00000206763.1	RNU6-10P	0	0	0	0	0	0
ENSG00000206764.1	RNU6-152P	0	0	0	0	0	0
ENSG00000206765.1	RNU6-203P	0	0	0	0	0	0
ENSG00000206766.1	RNU6-435P	0	0	0	0	0	0
ENSG00000206767.1	RNU6-949P	0	0	0	0	0	0
ENSG00000206768.1	Y_RNA	0	0	0	0	0	0
ENSG00000206769.1	RNU6-116P	0	0	0	0	0	0
ENSG00000206770.1	Y_RNA	0	0	0	0	0	0
ENSG00000206772.1	RNU6-44P	0	0	0	0	0	0
ENSG00000206774.1	RNU6-211P	0	0	0	0	0	0
ENSG00000206775.1	SNORD37	0	0	0	0	0	0
ENSG00000206776.1	SNORA32	0	0	0	0	0	0
ENSG00000206777.1	RNU6-637P	0	0	0	0	0	0
ENSG00000206778.1	RNU6-213P	0	0	0	0	0	0
ENSG00000206779.1	Y_RNA	0	0	0	0	0	0
ENSG00000206780.1	SNORA75	0	0	0	0	0	0
ENSG00000206781.1	Y_RNA	0	0	0	0	0	0
ENSG00000206782.1	RNU6-224P	0	0	0	0	0	0
ENSG00000206783.1	RNU6-292P	0	0	0	0	0	0
ENSG00000206784.1	Y_RNA	0	0	0	0	0	0
ENSG00000206785.1	SNORA15	0	0	0	0	0	0
ENSG00000206786.1	RNU6-701P	0	0	0	0	0	0
ENSG00000206787.1	RNU6-76P	0	0	0	0	0	0
ENSG00000206788.1	RNU6-629P	0	0	0	0	0	0
ENSG00000206790.1	Y_RNA	0	0	0	0	0	0
ENSG00000206791.1	RNU1-129P	0	0	0	0	0	0
ENSG00000206792.1	Y_RNA	0	0	0	0	0	0
ENSG00000206795.1	Y_RNA	0	0	0	0	0	0
ENSG00000206796.1	RNU6-811P	0	0	0	0	0	0
ENSG00000206797.1	Y_RNA	0	0	0	0	0	0
ENSG00000206799.1	SNORA32	0	0	0	0	0	0
ENSG00000206800.1	RNY3P7	0	0	0	0	0	0
ENSG00000206801.1	RNU6-639P	0	0	0	0	0	0
ENSG00000206802.1	RNU6-926P	0	0	0	0	0	0
ENSG00000206803.1	RNU6-968P	0	0	0	0	0	0
ENSG00000206804.1	RNU6-1293P	0	0	0	0	0	0
ENSG00000206805.1	Y_RNA	0	0	0	0	0	0
ENSG00000206806.1	Y_RNA	0	0	0	0	0	0
ENSG00000206807.1	RNU6-815P	0	0	0	0	0	0
ENSG00000206808.1	Y_RNA	0	0	0	0	0	0
ENSG00000206811.1	SNORA10	0	0	0	0	0	0
ENSG00000206812.1	RNU6-38P	0	0	0	0	0	0
ENSG00000206813.1	Y_RNA	0	0	0	0	0	0
ENSG00000206814.1	Y_RNA	0	0	0	0	0	0
ENSG00000206815.1	RNU6-483P	0	0	0	0	0	0
ENSG00000206816.1	Y_RNA	0	0	0	0	0	0
ENSG00000206817.1	Y_RNA	0	0	0	0	0	0
ENSG00000206818.1	RNU6-849P	0	0	0	0	0	0
ENSG00000206819.1	RNU6-260P	0	0	0	0	0	0
ENSG00000206820.1	RNU1-138P	0	0	0	0	0	0
ENSG00000206822.1	Y_RNA	0	0	0	0	0	0
ENSG00000206824.1	Y_RNA	0	0	0	0	0	0
ENSG00000206826.1	RNU6-974P	0	0	0	0	0	0
ENSG00000206827.1	RNU6-1032P	0	0	0	0	0	0
ENSG00000206828.1	RNVU1-5	0	0	0	0	0	0
ENSG00000206832.1	RNU6V	0	0	0	0	0	0
ENSG00000206833.1	RNU6-20P	0	0	0	0	0	0
ENSG00000206834.1	SNORA1	0	0	0	0	0	0
ENSG00000206835.1	RNU1-74P	0	0	0	0	0	0
ENSG00000206836.1	RNU6-1029P	0	0	0	0	0	0
ENSG00000206838.1	SNORA5A	1.39691	3.93944	1.971	4.50469	1.91266	0
ENSG00000206839.1	RNU6-746P	0	0	0	0	0	0
ENSG00000206840.1	Y_RNA	0	0	0	0	0	0
ENSG00000206841.1	RNU6-409P	0	0	0	0	0	0
ENSG00000206842.1	RNU6-413P	0	0	0	0	0	0
ENSG00000206843.1	RNU6-206P	0	0	0	0	0	0
ENSG00000206844.1	Y_RNA	0	0	0	0	0	0
ENSG00000206845.1	RNU6-209P	0	0	0	0	0	0
ENSG00000206846.1	Y_RNA	0	0	0	0	0	0
ENSG00000206847.1	Y_RNA	0	0	0	0	0	0
ENSG00000206848.1	RNU6-890P	0	0	0	0	0	0
ENSG00000206849.1	SNORA18	0	0	0	0	0	0
ENSG00000206850.1	Y_RNA	0	0	0	0	0	0
ENSG00000206852.1	RNU6-895P	0	0	0	0	0	0
ENSG00000206853.1	SNORA51	0	0	0	0	0	0
ENSG00000206854.1	RNY3P5	0	0	0	0	0	0
ENSG00000206855.1	RNU6-571P	0	0	0	0	0	0
ENSG00000206856.1	RNU6-427P	0	0	0	0	0	0
ENSG00000206857.1	RNU6-214P	0	0	0	0	0	0
ENSG00000206858.1	Y_RNA	0	0	0	0	0	0
ENSG00000206859.1	RNU6-767P	0	0	0	0	0	0
ENSG00000206862.1	Y_RNA	0	0	0	0	0	0
ENSG00000206863.1	RNU5A-6P	0	0	0	0	0	0
ENSG00000206864.1	RNU6-207P	0	0	0	0	0	0
ENSG00000206865.1	Y_RNA	0	0	0	0	0	0
ENSG00000206866.1	RNU6-187P	0	0	0	0	0	0
ENSG00000206867.1	RNU6-356P	0	0	0	0	0	0
ENSG00000206869.1	SNORA70F	0	0	0	0	0	0
ENSG00000206870.1	RNU6-398P	0	0	0	0	0	0
ENSG00000206871.1	RNU6-533P	0	0	0	0	0	0
ENSG00000206875.1	RNU6-761P	0	0	0	0	0	0
ENSG00000206877.1	RNU6-1103P	0	0	0	0	0	0
ENSG00000206878.1	SNORA51	0	0	0	0	0	0
ENSG00000206880.1	RNU6-1310P	0	0	0	0	0	0
ENSG00000206881.1	RNU6-190P	0	0	0	0	0	0
ENSG00000206882.1	RNA5SP87	0	0	0	0	0	0
ENSG00000206885.1	SNORA75	1.34926	0	0	0	0	0
ENSG00000206886.1	SNORA70	0	0	0	0	0	0
ENSG00000206887.1	RNU6-1008P	0	0	0	0	0	0
ENSG00000206888.1	RNU6-48P	0	0	0	0	0	0
ENSG00000206889.1	RNU6-1200P	0	0	0	0	0	0
ENSG00000206891.1	RNU6-217P	0	0	0	0	0	0
ENSG00000206892.1	RNU6-42P	0	0	0	0	0	0
ENSG00000206895.1	Y_RNA	0	0	0	0	0	0
ENSG00000206896.1	RNU6-1124P	0	0	0	0	0	0
ENSG00000206897.1	SNORA9	0	0	0	0	0	0
ENSG00000206898.1	SNORA51	0	0	0	0	0	0
ENSG00000206899.1	RNU6-36P	0	0	0	0	0	0
ENSG00000206900.1	RNU6-98P	0	0	0	0	0	0
ENSG00000206901.1	SNORA72	0	0	0	0	0	0
ENSG00000206902.1	Y_RNA	0	0	0	0	0	0
ENSG00000206903.1	SNORA24	0	0	0	0	0	0
ENSG00000206905.1	Y_RNA	0	0	0	0	0	0
ENSG00000206906.1	RNU6-458P	0	0	0	0	0	0
ENSG00000206907.1	RNU6-1013P	0	0	0	0	0	0
ENSG00000206908.1	RNU1-136P	0	0	0	0	0	0
ENSG00000206909.1	SNORA70	0	0	0	0	0	0
ENSG00000206910.1	SNORA29	0	0	0	0	0	0
ENSG00000206911.1	Y_RNA	0	0	0	0	0	0
ENSG00000206912.1	Y_RNA	0	0	0	0	0	0
ENSG00000206913.1	SNORA7	0	0	0	0	0	0
ENSG00000206914.1	Y_RNA	0	0	0	0	0	0
ENSG00000206915.1	RNU6-439P	0	0	0	0	0	0
ENSG00000206917.1	RNU1-52P	1.02167	0	1.33208	0	0	2.71319
ENSG00000206918.1	RNU6-1181P	0	0	0	0	0	0
ENSG00000206920.1	RNY1P6	0	0	0	0	0	0
ENSG00000206921.1	RNU6-481P	0	0	0	0	0	0
ENSG00000206922.1	RNU6-80P	0	0	0	0	0	0
ENSG00000206923.1	RNU6-432P	0	0	0	0	0	0
ENSG00000206924.1	RNU6-689P	0	0	0	0	0	0
ENSG00000206925.1	Y_RNA	0	0	0	0	0	0
ENSG00000206926.1	RNU6-1024P	0	0	0	0	0	0
ENSG00000206927.1	Y_RNA	0	0	0	0	0	0
ENSG00000206929.1	Y_RNA	0	0	0	0	0	0
ENSG00000206931.1	RNU6-1042P	0	0	0	0	0	0
ENSG00000206932.1	RNU6-4P	0	0	0	0	0	0
ENSG00000206935.1	RNU6-514P	0	0	0	0	0	0
ENSG00000206936.1	RNU4-52P	0	0	0	0	0	0
ENSG00000206937.1	SNORA70B	0	0	0	0	0	0
ENSG00000206938.1	RNU4-31P	0	0	0	0	0	0
ENSG00000206939.1	RNU6-281P	0	0	0	0	0	0
ENSG00000206941.1	SNORD15A	0	0	0	0	1.63832	0
ENSG00000206944.1	RNU6-708P	0	0	0	0	0	0
ENSG00000206946.1	RNU6-156P	0	0	0	0	0	0
ENSG00000206947.1	SNORA20	0	0	0	0	0	0
ENSG00000206948.1	SNORA36A	0	0	0	0	0	0
ENSG00000206949.1	RNU6-1324P	0	0	0	0	0	0
ENSG00000206950.1	Y_RNA	0	0	0	0	0	0
ENSG00000206951.1	Y_RNA	0	0	0	0	0	0
ENSG00000206952.2	SNORA50	0	0	0	4.38096	0	0
ENSG00000206954.1	RNU6-1201P	0	0	0	0	0	0
ENSG00000206957.2	Y_RNA	0	0	0	0	0	0
ENSG00000206958.1	SNORA70	0	0	0	0	0	0
ENSG00000206959.1	Y_RNA	0	0	0	0	0	0
ENSG00000206960.1	RNU6-793P	0	0	0	0	0	0
ENSG00000206961.1	SNORA51	0	0	0	0	0	0
ENSG00000206962.1	RNU6-74P	0	0	0	0	0	0
ENSG00000206963.1	RNU6-675P	0	0	0	0	0	0
ENSG00000206964.1	Y_RNA	0	0	0	0	0	0
ENSG00000206965.1	RNU6-5P	0	0	0	0	0	0
ENSG00000206967.1	Y_RNA	0	0	0	0	0	0
ENSG00000206968.1	RNVU1-16	0	0	1.31688	0	0	0.671092
ENSG00000206969.1	RNU6-1316P	0	0	0	0	0	0
ENSG00000206970.1	RNU6-474P	0	0	0	0	0	0
ENSG00000206972.1	RNU6-17P	0	0	0	0	0	0
ENSG00000206973.1	RNU6-1145P	0	0	0	0	0	0
ENSG00000206974.1	RNU6-1144P	0	0	0	0	0	0
ENSG00000206975.1	RNU6-13P	0	0	0	0	0	0
ENSG00000206976.1	SNORA7	0	0	0	0	0	0
ENSG00000206977.1	SNORA8	0	0	0	0	0	0
ENSG00000206978.1	Y_RNA	0	0	0	0	0	0
ENSG00000206979.1	SNORD61	0	0	0	0	0	0
ENSG00000206980.1	RNU6-662P	0	0	0	0	0	0
ENSG00000206981.1	RNU6-40P	0	0	0	0	0	0
ENSG00000206982.1	Y_RNA	0	0	0	0	0	0
ENSG00000206983.1	RNU6-49P	0	0	0	0	0	0
ENSG00000206985.1	RNU6-198P	0	0	0	0	0	0
ENSG00000206987.1	U8	0	0	0	0	0	0
ENSG00000206989.1	SNORD63	0	0	0	0	0	0
ENSG00000206990.1	Y_RNA	0	0	0	0	0	0
ENSG00000206991.1	RNU6-610P	0	0	0	0	0	0
ENSG00000206992.1	RNU6-574P	0	0	0	0	0	0
ENSG00000206995.1	Y_RNA	0	0	0	0	0	0
ENSG00000206996.1	RNU6-842P	0	0	0	0	0	0
ENSG00000206997.1	RNU6-524P	0	0	0	0	0	0
ENSG00000206998.1	Y_RNA	0	0	0	0	0	0
ENSG00000206999.1	RNU6-622P	0	0	0	0	0	0
ENSG00000207000.1	RNU6-820P	0	0	0	0	0	0
ENSG00000207001.1	SNORD116-2	0	0	0	0	0	0
ENSG00000207002.1	SNORA5	0	0	0	0	0	0
ENSG00000207003.1	RNU6-611P	0	0	0	0	0	0
ENSG00000207004.1	RNU6-301P	0	0	0	0	0	0
ENSG00000207005.1	RNU1-2	473.612	0	437.05	0	0	0
ENSG00000207007.1	RNU6-891P	0	0	0	0	0	0
ENSG00000207008.1	SNORA54	0	0	0	0	0	2.39498
ENSG00000207009.1	Y_RNA	0	0	0	0	0	0
ENSG00000207010.1	RNU6-1295P	0	0	0	0	0	0
ENSG00000207011.1	RNY4P13	0	0	0	0	0	0
ENSG00000207012.1	RNU6-72P	0	0	0	0	0	0
ENSG00000207013.1	RNU6-804P	0	0	0	0	0	0
ENSG00000207014.1	SNORD116-3	0	0	0	0	0	0
ENSG00000207016.1	SNORA36C	0	0	0	0	0	0
ENSG00000207019.1	RNU6-167P	0	0	0	0	0	0
ENSG00000207020.1	Y_RNA	0	0	0	0	0	0
ENSG00000207021.1	Y_RNA	0	0	0	0	0	0
ENSG00000207022.1	SNORA51	0	0	0	0	0	0
ENSG00000207023.1	RNU6-975P	0	0	0	0	0	0
ENSG00000207024.1	Y_RNA	0	0	0	0	0	0
ENSG00000207025.1	Y_RNA	0	0	0	0	0	0
ENSG00000207026.1	RNU6-472P	0	0	0	0	0	0
ENSG00000207027.1	SNORA67	0	0	0	0	0	0
ENSG00000207029.1	RNU6-43P	0	0	0	0	0	0
ENSG00000207031.1	SNORD59A	0	0	0	0	0	0
ENSG00000207032.1	Y_RNA	0	0	0	0	0	0
ENSG00000207033.1	RNU6-154P	0	0	0	0	0	0
ENSG00000207034.1	Y_RNA	0	0	0	0	0	0
ENSG00000207036.1	Y_RNA	0	0	0	0	0	0
ENSG00000207037.1	RNU6-339P	0	0	0	0	0	0
ENSG00000207039.1	Y_RNA	0	0	0	0	0	0
ENSG00000207041.1	RNU6-3P	0	0	0	0	0	0
ENSG00000207042.1	RNU6-196P	0	0	0	0	0	0
ENSG00000207044.1	RNU6-1226P	0	0	0	0	0	0
ENSG00000207045.1	RNU6-532P	0	0	0	0	0	0
ENSG00000207046.1	RNU6-886P	0	0	0	0	0	0
ENSG00000207047.2	SNORD51	0	0	0	0	0	0
ENSG00000207049.1	Y_RNA	0	0	0	0	0	0
ENSG00000207051.1	SNORA27	0	0	0	0	0	0
ENSG00000207052.1	RNU6-378P	0	0	0	0	0	0
ENSG00000207053.1	RNU6-937P	0	0	0	0	0	0
ENSG00000207056.1	RNU1-8P	0	0	0	0	0	0
ENSG00000207058.1	RNU6-784P	0	0	0	0	0	0
ENSG00000207060.1	RNU6-480P	0	0	0	0	0	0
ENSG00000207061.1	Y_RNA	0	0	0	0	0	0
ENSG00000207062.1	SNORA15	0	0	0	0	0	0
ENSG00000207063.1	SNORD116-1	0	0	0	0	0	0
ENSG00000207065.1	RNU5A-2P	0	0	0	0	0	0
ENSG00000207067.1	SNORA72	0	0	0	0	0	0
ENSG00000207068.1	RNU6-463P	0	0	0	0	0	0
ENSG00000207069.1	Y_RNA	0	0	0	0	0	0
ENSG00000207071.1	RNU6-1207P	0	0	0	0	0	0
ENSG00000207072.1	RNU6-39P	0	0	0	0	0	0
ENSG00000207073.1	Y_RNA	0	0	0	0	0	0
ENSG00000207075.1	Y_RNA	0	0	0	0	0	0
ENSG00000207076.1	RNU6-1113P	0	0	0	0	0	0
ENSG00000207077.1	RNU6-1119P	0	0	0	0	0	0
ENSG00000207080.2	Y_RNA	0	0	0	0	0	0
ENSG00000207081.1	RNU6-616P	0	0	0	0	0	0
ENSG00000207082.1	RNU6-171P	0	0	0	0	0	0
ENSG00000207083.1	RNU6-22P	0	0	0	0	0	0
ENSG00000207084.1	SNORA72	0	0	0	0	0	0
ENSG00000207086.1	Y_RNA	0	0	0	0	0	0
ENSG00000207087.1	RNU6-242P	0	0	0	0	0	0
ENSG00000207088.1	SNORA7B	1.3202	0	0	0	0	0
ENSG00000207089.1	RNU6-921P	0	0	0	0	0	0
ENSG00000207090.1	RNU6-517P	0	0	0	0	0	0
ENSG00000207091.1	Y_RNA	0	0	0	0	0	0
ENSG00000207092.1	Y_RNA	0	0	0	0	0	0
ENSG00000207093.1	SNORD116-8	0	0	0	0	0	0
ENSG00000207094.1	SNORA67	0	0	0	0	0	0
ENSG00000207095.1	RNU6-424P	0	0	0	0	0	0
ENSG00000207097.1	RNU6-614P	0	0	0	0	0	0
ENSG00000207098.1	SNORA70	0	0	0	0	0	0
ENSG00000207099.1	RNU6-166P	0	0	0	0	0	0
ENSG00000207100.1	SNORA8	0	0	0	0	0	0
ENSG00000207101.1	Y_RNA	0	0	0	0	0	0
ENSG00000207104.1	RNU6-434P	0	0	0	0	0	0
ENSG00000207105.1	Y_RNA	0	0	0	0	0	0
ENSG00000207106.1	RNVU1-4	0	0	0	0	0	0
ENSG00000207108.1	Y_RNA	0	0	0	0	0	0
ENSG00000207109.1	SNORD38	0	0	0	0	0	0
ENSG00000207110.1	RNU1-106P	0	0	0	0	0	0
ENSG00000207112.1	SNORA25	0	0	0	0	0	0
ENSG00000207113.1	RNU6-16P	0	0	0	0	0	0
ENSG00000207114.1	RNU6-348P	0	0	0	0	0	0
ENSG00000207115.1	RNU6-364P	0	0	0	0	0	0
ENSG00000207116.1	RNU6-31P	0	0	0	0	0	0
ENSG00000207117.1	Y_RNA	0	0	0	0	0	0
ENSG00000207118.1	SNORD14D	0	0	0	0	0	0
ENSG00000207119.1	U3	0	0.864129	0	0	0	0
ENSG00000207121.1	RNU6-1230P	0	0	0	0	0	0
ENSG00000207122.1	RNU6-591P	0	0	0	0	0	0
ENSG00000207123.1	Y_RNA	0	0	0	0	0	0
ENSG00000207124.1	RNU6-163P	0	0	0	0	0	0
ENSG00000207127.1	Y_RNA	0	0	0	0	0	0
ENSG00000207128.1	RNU6-729P	0	0	0	0	0	0
ENSG00000207129.1	RNA5SP187	0	0	0	0	0	0
ENSG00000207130.1	SNORA24	0	0	0	0	0	0
ENSG00000207131.1	Y_RNA	0	0	0	0	0	0
ENSG00000207132.1	Y_RNA	0	0	0	0	0	0
ENSG00000207133.1	SNORD116-7	0	0	0	0	0	0
ENSG00000207134.1	RNU6-106P	0	0	0	0	0	0
ENSG00000207135.1	RNU6-452P	0	0	0	0	0	0
ENSG00000207136.1	RNU6-769P	0	0	0	0	0	0
ENSG00000207137.1	SNORD116-13	0	0	0	0	0	0
ENSG00000207138.1	RNU6-869P	0	0	0	0	0	0
ENSG00000207139.1	Y_RNA	0	0	0	0	0	0
ENSG00000207141.1	RNU6-802P	0	0	0	0	0	0
ENSG00000207142.1	Y_RNA	0	0	0	1.84587	1.51916	0
ENSG00000207144.1	RNU6-1297P	0	0	0	0	0	0
ENSG00000207145.1	SNORA18	0	0	0	0	0	0
ENSG00000207146.1	Y_RNA	0	0	0	0	0	0
ENSG00000207147.1	SNORA51	0	0	0	0	0	0
ENSG00000207148.1	Y_RNA	0	0	0	0	0	0
ENSG00000207149.1	RNU6-465P	0	0	0	0	0	0
ENSG00000207150.1	RNU6-185P	0	0	0	0	0	0
ENSG00000207151.1	Y_RNA	0	0	0	0	0	0
ENSG00000207153.1	RNU6-933P	0	0	0	0	0	0
ENSG00000207154.1	RNU1-46P	0	0	0	0	0	0
ENSG00000207155.1	Y_RNA	0	0	0	0	0	0
ENSG00000207156.1	RNU6-505P	0	0	0	0	0	0
ENSG00000207157.1	RNY3P4	0	0	0	0	0	0
ENSG00000207158.1	RNU6-929P	0	0	0	0	0	0
ENSG00000207160.1	RNU6-1289P	0	0	0	0	0	0
ENSG00000207161.1	Y_RNA	0	0	0	0	0	0
ENSG00000207162.1	RNU6-549P	0	0	0	0	0	0
ENSG00000207163.1	RNU6-905P	0	0	0	0	0	0
ENSG00000207164.1	Y_RNA	0	0	0	0	0	0
ENSG00000207165.1	SNORA70	0	0	0	0	0	0
ENSG00000207166.1	SNORA68	0	0	0	0	0	0
ENSG00000207167.1	RNU6-1340P	0	0	0	0	0	0
ENSG00000207168.1	SNORA15	0	0	0	0	0	0
ENSG00000207169.1	RNU6-24P	0	0	0	0	0	0
ENSG00000207170.1	RNU6-1215P	0	0	0	0	0	0
ENSG00000207171.1	SNORA51	0	0	0	0	0	0
ENSG00000207172.1	RNU6-1162P	0	0	0	0	0	0
ENSG00000207173.1	Y_RNA	0	0	0	0	0	0
ENSG00000207174.1	SNORD116-15	0	0	0	0	0	0
ENSG00000207175.1	RNU1-67P	0	0	0	0	0	0
ENSG00000207176.1	Y_RNA	0	0	0	0	0	0
ENSG00000207177.1	SNORA51	0	0	0	0	0	0
ENSG00000207178.1	RNU6-1122P	0	0	0	0	0	0
ENSG00000207180.1	RNU6-411P	0	0	0	0	0	0
ENSG00000207181.1	SNORA14B	0	0	0	0	0	0
ENSG00000207182.1	RNU1-44P	0	0	0	0	0	0
ENSG00000207183.1	RNU6-843P	0	0	0	0	0	0
ENSG00000207184.1	Y_RNA	0	0	0	0	0	0
ENSG00000207185.1	RNU6-1157P	0	0	0	0	0	0
ENSG00000207186.1	RNA5SP122	0	0	0	0	0	0
ENSG00000207187.1	SNORA64	0	0	0	0	0	0
ENSG00000207188.1	RNU6-569P	0	0	0	0	0	0
ENSG00000207189.1	Y_RNA	0	0	0	0	0	0
ENSG00000207190.1	RNU6-809P	0	0	0	0	0	0
ENSG00000207191.1	SNORD116-5	0	0	0	0	0	0
ENSG00000207192.1	RNU6-649P	0	0	0	0	0	0
ENSG00000207193.1	Y_RNA	0	0	0	0	0	0
ENSG00000207194.1	RNU6-1026P	0	0	0	0	0	0
ENSG00000207195.1	Y_RNA	0	0	0	0	0	0
ENSG00000207196.1	Y_RNA	0	0	0	0	0	0
ENSG00000207197.1	SNORD116-12	0	0	0	0	0	0
ENSG00000207198.1	RNU6-1195P	0	0	0	0	0	0
ENSG00000207199.1	SNORD38	0	0	0	0	0	0
ENSG00000207200.1	RNU6-45P	0	0	0	0	0	0
ENSG00000207201.1	RNU1-148P	0	0	0	0	0	0
ENSG00000207202.1	RNU6-800P	0	0	0	0	0	0
ENSG00000207203.1	RNU6-71P	0	0	0	0	0	0
ENSG00000207204.1	RNU6-393P	0	0	0	0	0	0
ENSG00000207205.1	RNVU1-15	1.01106	0	0	0	0	0.671092
ENSG00000207206.1	RNU6-1035P	0	0	0	0	0	0
ENSG00000207207.1	Y_RNA	0	0	0	0	0	0
ENSG00000207208.1	RNU6-790P	0	0	0	0	0	0
ENSG00000207209.1	Y_RNA	0	0	0	0	0	0
ENSG00000207210.1	Y_RNA	0	0	0	0	0	0
ENSG00000207212.1	Y_RNA	0	0	0	0	0	0
ENSG00000207213.1	Y_RNA	0	0	0	0	0	0
ENSG00000207214.1	RNU6-102P	0	0	0	0	0	0
ENSG00000207215.1	U3	0	0	0	0	0	0
ENSG00000207217.1	SNORA42	0	0	0	0	0	0
ENSG00000207218.1	Y_RNA	0	0	0	0	0	0
ENSG00000207220.1	RNU1-57P	0	0	0	0	0	0
ENSG00000207221.1	SNORA70E	0	0	0	0	0	0
ENSG00000207222.1	RNU6-456P	0	0	0	0	0	0
ENSG00000207223.1	Y_RNA	0	0	0	0	0	0
ENSG00000207225.1	RNU6-692P	0	0	0	0	0	0
ENSG00000207227.1	RNU6-900P	0	0	0	0	0	0
ENSG00000207229.1	Y_RNA	0	0	0	0	0	0
ENSG00000207231.1	Y_RNA	0	0	0	0	0	0
ENSG00000207233.1	SNORA37	1.46848	0	0	0	2.06048	2.18977
ENSG00000207234.1	RNU6-125P	0	0	0	0	0	0
ENSG00000207235.1	Y_RNA	0	0	0	0	0	0
ENSG00000207237.1	RNU6-110P	0	0	0	0	0	0
ENSG00000207240.1	Y_RNA	0	0	0	0	0	0
ENSG00000207241.1	SNORD45A	0	0	0	0	0	0
ENSG00000207242.1	RNU6-1065P	0	0	0	0	0	0
ENSG00000207243.1	Y_RNA	0	0	0	0	0	0
ENSG00000207244.1	SNORA70	0	0	0	0	0	0
ENSG00000207245.1	SNORD116-29	0	0	0	0	0	0
ENSG00000207247.1	Y_RNA	0	0	0	0	0	0
ENSG00000207248.1	RNU6-1005P	0	0	0	0	0	0
ENSG00000207249.1	SNORA72	0	0	0	0	0	0
ENSG00000207251.1	RNU6-342P	0	0	0	0	0	0
ENSG00000207252.1	Y_RNA	0	0	0	0	0	0
ENSG00000207255.1	RNU6-1117P	0	0	0	0	0	0
ENSG00000207256.1	RNU6-880P	0	0	0	0	0	0
ENSG00000207257.1	RNU6-18P	0	0	0	0	0	0
ENSG00000207258.1	Y_RNA	0	0	0	0	0	0
ENSG00000207260.1	RNU6-35P	0	0	0	0	0	0
ENSG00000207261.1	RNU6-738P	0	0	0	0	0	0
ENSG00000207263.1	SNORD116-16	0	0	0	0	0	0
ENSG00000207264.1	RNU6-15P	0	0	0	0	0	0
ENSG00000207265.1	Y_RNA	0	0	0	0	0	0
ENSG00000207266.1	RNU6-1241P	0	0	0	0	0	0
ENSG00000207267.1	RNU6-1081P	0	0	0	0	0	0
ENSG00000207268.1	SNORA70C	0	0	0	0	0	0
ENSG00000207269.1	RN7SKP62	0	0	0	0	0	0
ENSG00000207270.1	RNU6-601P	0	0	0	0	0	0
ENSG00000207271.1	Y_RNA	0	0	0	0	0	0
ENSG00000207274.1	SNORA70	0	0	0	6.66542	0	0
ENSG00000207275.1	RNU6-441P	0	0	0	0	0	0
ENSG00000207276.1	RNU6-1160P	0	0	0	0	0	0
ENSG00000207277.1	RNA5SP284	0	0	0	0	0	0
ENSG00000207278.1	RNU6-831P	0	0	0	0	0	0
ENSG00000207279.1	SNORD116-24	0	0	0	0	0	0
ENSG00000207280.1	SNORD20	0	0	0	0	0	0
ENSG00000207281.1	Y_RNA	0	0	0	0	0	0
ENSG00000207282.1	Y_RNA	0	0	0	0	0	0
ENSG00000207283.1	Y_RNA	0	0	0	0	0	0
ENSG00000207286.1	Y_RNA	0	0	0	0	0	0
ENSG00000207287.1	RNU6-1274P	0	0	0	0	0	0
ENSG00000207289.1	RNU6-1235P	0	0	0	0	0	0
ENSG00000207290.1	Y_RNA	0	0	0	0	0	0
ENSG00000207291.1	RNU6-30P	0	0	0	0	0	0
ENSG00000207292.1	Y_RNA	0	0	0	0	0	0
ENSG00000207293.1	Y_RNA	0	0	0	0	0	0
ENSG00000207294.1	Y_RNA	0	0	0	0	0	0
ENSG00000207295.1	RNU6-851P	0	0	0	0	0	0
ENSG00000207296.1	RNU6-140P	0	0	0	0	0	0
ENSG00000207297.1	SNORD7	0	0	0	0	0	0
ENSG00000207298.1	RNU6-83P	0	0	0	0	0	0
ENSG00000207299.1	SNORD56	0	0	0	0	0	0
ENSG00000207300.1	Y_RNA	0	0	0	0	0	0
ENSG00000207302.1	Y_RNA	0	0	0	0	0	0
ENSG00000207303.1	Y_RNA	0	0	0	0	0	0
ENSG00000207304.1	SNORA8	0	0	0	0	0	0
ENSG00000207305.1	Y_RNA	0	0	0	0	0	0
ENSG00000207306.1	RNU6-1152P	0	0	0	0	0	0
ENSG00000207307.1	RNU6-145P	0	0	0	0	0	0
ENSG00000207308.1	RNU6-878P	0	0	0	0	0	0
ENSG00000207309.1	RNU4-70P	0	0	0	0	0	0
ENSG00000207310.1	RNU6-1127P	0	0	0	0	0	0
ENSG00000207312.1	RNU6-429P	0	0	0	0	0	0
ENSG00000207313.1	SNORA2B	0	0	0	0	0	0
ENSG00000207316.1	Y_RNA	0	0	0	0	0	0
ENSG00000207317.1	Y_RNA	0	0	0	0	0	0
ENSG00000207318.1	RNU6-1184P	0	0	0	0	0	0
ENSG00000207319.1	Y_RNA	0	0	0	0	0	0
ENSG00000207320.1	Y_RNA	0	0	0	0	0	0
ENSG00000207321.1	RNU6-160P	0	0	0	0	0	0
ENSG00000207322.1	RNU1-89P	0	0	0	0	0	0
ENSG00000207323.1	RNU6-901P	0	0	0	0	0	0
ENSG00000207325.1	RNY1P4	0	0	0	0	0	0
ENSG00000207326.1	Y_RNA	0	0	0	0	0	0
ENSG00000207327.1	RNU6-883P	0	0	0	0	0	0
ENSG00000207328.1	RNU6-636P	0	0	0	0	0	0
ENSG00000207329.1	Y_RNA	0	0	0	0	0	0
ENSG00000207330.1	RNU6-73P	0	0	0	0	0	0
ENSG00000207331.1	RNU6-1263P	0	0	0	0	0	0
ENSG00000207332.1	RNU6-146P	0	0	0	0	0	0
ENSG00000207333.1	RNU6-680P	0	0	0	0	0	0
ENSG00000207334.1	RNU6-12P	0	0	0	0	0	0
ENSG00000207336.1	RNU6-658P	0	0	0	0	0	0
ENSG00000207338.1	RNU6-296P	0	0	0	0	0	0
ENSG00000207339.1	RNU1-69P	0	0	0	0	0	0
ENSG00000207340.1	RNVU1-10	0	0	1.33208	0	0	0.678298
ENSG00000207341.1	RNA5SP64	0	0	0	0	0	0
ENSG00000207342.1	Y_RNA	0	0	0	0	0	0
ENSG00000207343.1	RNU6-225P	0	0	0	0	0	0
ENSG00000207344.1	SNORA22	2.79382	0	0	0	5.73798	0
ENSG00000207345.1	RNU6-1222P	0	0	0	0	0	0
ENSG00000207347.1	RNU6-306P	0	0	0	0	0	0
ENSG00000207349.1	RNVU1-17	0	0	0	0	0	0
ENSG00000207351.1	Y_RNA	0	0	0	0	0	0
ENSG00000207352.1	RNU6-540P	0	0	0	0	0	0
ENSG00000207355.1	RNU6-1257P	0	0	0	0	0	0
ENSG00000207356.1	Y_RNA	0	0	0	0	0	0
ENSG00000207357.1	RNU6-2	0	0	0	0	0	0
ENSG00000207359.1	RNU6-925P	0	0	0	0	0	0
ENSG00000207360.1	RNU6-14P	0	0	0	0	0	0
ENSG00000207361.1	RNU6-178P	0	0	0	0	0	0
ENSG00000207362.1	RNU6-422P	0	0	0	0	0	0
ENSG00000207363.1	Y_RNA	0	0	0	0	0	0
ENSG00000207364.1	RNU6-939P	0	0	0	0	0	0
ENSG00000207365.1	Y_RNA	0	0	0	0	0	0
ENSG00000207366.1	RNU6-297P	0	0	0	0	0	0
ENSG00000207367.1	RNU6-29P	0	0	0	0	0	0
ENSG00000207368.1	Y_RNA	0	0	0	0	0	0
ENSG00000207369.1	RNU6-665P	0	0	0	0	0	0
ENSG00000207370.1	Y_RNA	0	0	0	0	0	0
ENSG00000207371.1	Y_RNA	0	0	0	0	0	0
ENSG00000207375.1	SNORD116-23	0	0	0	0	0	0
ENSG00000207378.1	RNU6-748P	0	0	0	0	0	0
ENSG00000207379.1	Y_RNA	0	0	0	0	0	0
ENSG00000207380.1	Y_RNA	0	0	0	0	0	0
ENSG00000207381.1	RNU6-950P	0	0	0	0	0	0
ENSG00000207382.1	Y_RNA	0	0	0	0	0	0
ENSG00000207383.1	Y_RNA	0	0	0	0	0	0
ENSG00000207384.1	Y_RNA	0	0	0	0	0	0
ENSG00000207385.1	RNU6-310P	0	0	0	0	0	0
ENSG00000207386.1	Y_RNA	0	0	0	0	0	0
ENSG00000207387.1	Y_RNA	0	0	0	0	0	0
ENSG00000207389.1	RNU1-4	460.738	0	61.1506	0	0	0
ENSG00000207390.1	Y_RNA	0	0	0	0	0	0
ENSG00000207391.1	Y_RNA	0	0	0	0	0	0
ENSG00000207392.1	SNORA20	1.4243	2.03288	0	0	1.97013	0
ENSG00000207393.1	RNU6-136P	0	0	0	0	0	0
ENSG00000207394.1	RNU6-1060P	0	0	0	0	0	0
ENSG00000207395.1	Y_RNA	0	0	0	0	0	0
ENSG00000207397.1	RNU6-1179P	0	0	0	0	0	0
ENSG00000207399.1	RNU6-1011P	0	0	0	0	0	0
ENSG00000207401.1	Y_RNA	0	0	0	0	0	0
ENSG00000207402.1	RNU6-959P	0	0	0	0	0	0
ENSG00000207403.1	Y_RNA	0	0	0	0	0	0
ENSG00000207404.1	Y_RNA	0	0	0	0	0	0
ENSG00000207405.1	SNORA64	0	0	0	0	0	0
ENSG00000207406.1	SNORA41	0	0	0	0	0	0
ENSG00000207407.1	SNORA1	0	0	0	0	0	0
ENSG00000207408.1	Y_RNA	0	0	0	0	0	0
ENSG00000207410.1	SNORA8	0	0	0	0	0	0
ENSG00000207411.1	Y_RNA	0	0	0	0	0	0
ENSG00000207412.1	RNU6-455P	0	0	0	0	0	0
ENSG00000207414.1	RNU6-768P	0	0	0	0	0	0
ENSG00000207415.1	RNU6-1151P	0	0	0	0	0	0
ENSG00000207416.1	Y_RNA	0	0	0	0	0	0
ENSG00000207417.1	Y_RNA	0	0	0	0	0	0
ENSG00000207418.1	RNVU1-7	392.366	98.2303	300.229	0	0	0
ENSG00000207419.1	SNORA67	0	0	0	0	0	0
ENSG00000207420.1	Y_RNA	0	0	0	0	0	0
ENSG00000207421.1	SNORD38B	0	0	0	0	0	0
ENSG00000207422.1	RNU6-813P	0	0	0	0	0	0
ENSG00000207425.1	Y_RNA	0	0	0	0	0	0
ENSG00000207426.1	Y_RNA	0	0	0	0	0	0
ENSG00000207428.1	RNU6-95P	0	0	0	0	0	0
ENSG00000207430.1	U8	0	0	0	0	0	0
ENSG00000207431.1	RNU6-906P	0	0	0	0	0	0
ENSG00000207432.1	U8	0	0	0	0	0	0
ENSG00000207433.1	RNU6-246P	0	0	0	0	0	0
ENSG00000207434.1	RNU6-1072P	0	0	0	0	0	0
ENSG00000207435.1	RNU6-114P	0	0	0	0	0	0
ENSG00000207438.1	Y_RNA	0	0	0	0	0	0
ENSG00000207439.1	Y_RNA	0	0	0	0	0	0
ENSG00000207440.1	RNU6-541P	0	0	0	0	0	0
ENSG00000207441.1	RNU6-21P	0	0	0	0	0	0
ENSG00000207442.1	SNORD116-6	0	0	0	0	0	0
ENSG00000207443.1	RNU6-417P	0	0	0	0	0	0
ENSG00000207444.1	SNORD56B	0	0	0	0	0	0
ENSG00000207445.1	SNORD15B	15.8417	31.2551	23.1564	20.977	38.347	23.6352
ENSG00000207448.1	RNU6-520P	0	0	0	0	0	0
ENSG00000207449.1	RNU6-19P	0	0	0	0	0	0
ENSG00000207450.1	Y_RNA	0	0	0	0	0	0
ENSG00000207451.1	RNU6-291P	0	0	0	0	0	0
ENSG00000207452.1	RNU6-606P	0	0	0	0	0	0
ENSG00000207453.1	RNU6-535P	0	0	0	0	0	0
ENSG00000207454.1	RNU6-1104P	0	0	0	0	0	0
ENSG00000207455.1	RNU6-331P	0	0	0	0	0	0
ENSG00000207456.1	RNU6-997P	0	0	0	0	0	0
ENSG00000207457.1	RNU6-476P	0	0	0	0	0	0
ENSG00000207458.1	RNY3P9	0	0	0	0	0	0
ENSG00000207459.1	RNU6-1311P	0	0	0	0	0	0
ENSG00000207460.1	SNORD116-19	0	0	0	0	0	0
ENSG00000207461.1	RNU6-253P	0	0	0	0	0	0
ENSG00000207462.1	RNU6-376P	0	0	0	0	0	0
ENSG00000207465.1	RNU6-734P	0	0	0	0	0	0
ENSG00000207466.1	Y_RNA	0	0	0	0	0	0
ENSG00000207467.1	Y_RNA	0	0	0	0	0	0
ENSG00000207468.1	SNORA19	0	0	0	0	0	0
ENSG00000207472.1	RNU6-41P	0	0	0	0	0	0
ENSG00000207473.1	Y_RNA	0	0	0	0	0	0
ENSG00000207474.1	RNY1P7	0	0	0	0	0	0
ENSG00000207475.1	SNORA42	0	0	0	0	0	0
ENSG00000207476.1	RNU6-286P	0	0	0	0	0	0
ENSG00000207477.1	RNU6-318P	0	0	0	0	0	0
ENSG00000207480.1	Y_RNA	0	0	0	0	0	0
ENSG00000207481.1	Y_RNA	0	0	0	0	0	0
ENSG00000207483.1	RNU6-1067P	0	0	0	0	0	0
ENSG00000207484.1	Y_RNA	0	0	0	0	0	0
ENSG00000207486.1	RNU6-1044P	0	0	0	0	0	0
ENSG00000207488.1	Y_RNA	0	0	0	0	0	0
ENSG00000207490.1	RNU6-987P	0	0	0	0	0	0
ENSG00000207491.1	RNU6-423P	0	0	0	0	0	0
ENSG00000207492.1	RNU6-713P	0	0	0	0	0	0
ENSG00000207493.1	SNORA46	0	0	0	0	0	0
ENSG00000207494.1	Y_RNA	0	0	0	0	0	0
ENSG00000207495.1	RNY3P10	0	0	0	0	0	0
ENSG00000207496.1	SNORA7A	0	0	0	0	0	0
ENSG00000207497.1	Y_RNA	0	0	0	0	0	0
ENSG00000207499.1	Y_RNA	0	0	0	0	0	0
ENSG00000207500.1	SNORD102	0	0	0	0	0	0
ENSG00000207501.1	RNVU1-14	1.02167	3.99132	3.99625	6.19723	8.57287	1.3566
ENSG00000207502.1	SNORA42	0	0	0	0	0	0
ENSG00000207503.1	SNORA32	0	0	0	0	0	0
ENSG00000207504.1	RNU6-1031P	0	0	0	0	0	0
ENSG00000207505.1	RNU6-1105P	0	0	0	0	0	0
ENSG00000207507.1	RNU6-9	0	0	0	0	0	0
ENSG00000207508.1	RNU6-1237P	0	0	0	0	0	0
ENSG00000207511.1	RNU6-771P	0	0	0	0	0	0
ENSG00000207512.1	Y_RNA	0	0	0	0	0	0
ENSG00000207513.1	RNU1-3	0	0	0	0	0	0
ENSG00000207514.1	RNU6-385P	0	0	0	0	0	0
ENSG00000207515.1	RNU6-555P	0	0	0	0	0	0
ENSG00000207516.1	SNORA41	0	0	0	0	0	0
ENSG00000207518.1	RNU6-59P	0	0	0	0	0	0
ENSG00000207523.1	SNORA66	0	0	0	0	0	0
ENSG00000207524.1	RNU6-33P	0	0	0	0	0	0
ENSG00000207525.1	Y_RNA	0	0	0	0	0	0
ENSG00000207546.1	MIR548C	0	0	0	0	0	0
ENSG00000207547.1	MIR25	0	0	0	0	0	0
ENSG00000207548.1	MIR217	0	0	0	0	0	0
ENSG00000207549.1	MIR521-2	0	0	0	0	0	0
ENSG00000207550.1	MIR99B	0	0	0	0	0	0
ENSG00000207551.1	MIR608	0	0	0	0	0	0
ENSG00000207552.1	MIR633	0	0	0	0	0	0
ENSG00000207553.1	MIR518C	0	0	0	0	0	0
ENSG00000207554.1	MIR647	0	0	0	0	0	0
ENSG00000207555.1	MIR520F	0	0	0	0	0	0
ENSG00000207556.1	MIR636	0	0	0	0	0	0
ENSG00000207558.1	MIR487A	0	0	0	0	0	0
ENSG00000207559.1	MIR578	0	0	0	0	0	0
ENSG00000207561.1	MIR635	0	0	0	0	0	0
ENSG00000207562.1	MIR34C	0	0	0	0	0	0
ENSG00000207563.1	MIR23B	0	0	0	0	0	0
ENSG00000207568.1	MIR203	0	0	0	0	0	0
ENSG00000207569.1	MIR433	0	0	0	0	0	0
ENSG00000207571.1	MIR615	0	0	0	0	0	0
ENSG00000207572.1	MIR363	0	0	0	0	0	0
ENSG00000207573.1	MIR550A2	0	0	0	0	0	0
ENSG00000207574.1	MIR661	0	0	0	0	0	0
ENSG00000207575.1	MIR649	0	0	0	0	0	0
ENSG00000207577.1	MIR587	0	0	0	0	0	0
ENSG00000207578.1	MIR583	0	0	0	0	0	0
ENSG00000207579.1	MIR662	0	0	0	0	0	0
ENSG00000207580.1	MIR526B	0	0	0	0	0	0
ENSG00000207581.1	MIR199B	0	0	0	0	0	0
ENSG00000207582.1	MIR30B	0	0	0	0	0	0
ENSG00000207583.1	MIR606	0	0	0	0	0	0
ENSG00000207584.1	MIR196B	0	0	0	0	0	0
ENSG00000207585.1	MIR181D	0	0	0	0	0	0
ENSG00000207586.1	MIR135A2	0	0	0	0	0	0
ENSG00000207587.1	MIR544A	0	0	0	0	0	0
ENSG00000207588.1	MIR593	0	0	0	0	0	0
ENSG00000207589.1	MIR508	0	0	0	0	0	0
ENSG00000207590.1	MIR215	0	0	0	0	0	0
ENSG00000207594.1	MIR520A	0	0	0	0	0	0
ENSG00000207595.1	MIR181A2	0	0	0	0	0	0
ENSG00000207597.1	MIR490	0	0	0	0	0	0
ENSG00000207598.1	MIR124-3	0	0	0	0	0	0
ENSG00000207599.1	MIR520E	0	0	0	0	0	0
ENSG00000207600.1	MIR598	0	0	0	0	0	0
ENSG00000207601.1	MIR611	0	0	0	0	0	0
ENSG00000207602.1	MIR106A	0	0	0	0	0	0
ENSG00000207603.1	MIR7-1	0	0	0	0	0	0
ENSG00000207604.1	MIR206	0	0	0	0	0	0
ENSG00000207605.1	MIR191	0	0	0	0	0	0
ENSG00000207606.1	MIR554	0	0	0	0	0	0
ENSG00000207607.1	MIR200A	0	0	0	0	0	0
ENSG00000207608.1	MIR127	0	0	0	0	0	0
ENSG00000207609.1	MIR491	0	0	0	0	0	0
ENSG00000207611.1	MIR149	0	0	0	0	0	0
ENSG00000207612.1	MIR604	0	0	0	0	0	0
ENSG00000207613.1	MIR181C	0	0	0	0	0	0
ENSG00000207614.1	MIR193A	0	0	0	0	0	0
ENSG00000207615.1	MIR515-2	0	0	0	0	0	0
ENSG00000207616.1	MIR515-1	0	0	0	0	0	0
ENSG00000207617.2	MIR3074	0	0	0	0	0	0
ENSG00000207619.1	MIR585	0	0	0	0	0	0
ENSG00000207620.1	MIR516A2	0	0	0	0	0	0
ENSG00000207621.1	MIR224	0	0	0	0	0	0
ENSG00000207622.1	MIR619	0	0	0	0	0	0
ENSG00000207624.1	MIR194-1	0	0	0	0	0	0
ENSG00000207625.1	MIR128-2	0	0	0	0	0	0
ENSG00000207626.1	MIR562	0	0	0	0	0	0
ENSG00000207627.1	MIR581	0	0	0	0	0	0
ENSG00000207628.1	MIR651	0	0	0	0	0	0
ENSG00000207629.1	MIR526A1	0	0	0	0	0	0
ENSG00000207630.1	MIR7-3	0	0	0	0	0	0
ENSG00000207631.1	MIR641	0	0	0	0	0	0
ENSG00000207632.1	MIR588	0	0	0	0	0	0
ENSG00000207633.1	MIR505	0	0	0	0	0	0
ENSG00000207634.1	MIR521-1	0	0	0	0	0	0
ENSG00000207635.1	MIR499A	0	0	0	0	0	0
ENSG00000207636.1	MIR631	0	0	0	0	0	0
ENSG00000207637.1	MIR595	0	0	0	0	0	0
ENSG00000207638.1	MIR99A	0	0	0	0	0	0
ENSG00000207639.1	MIR193B	0	0	0	0	0	0
ENSG00000207641.1	MIR510	0	0	0	0	0	0
ENSG00000207642.1	MIR571	0	0	0	0	0	0
ENSG00000207643.1	Z95704.1	0	0	0	0	0	0
ENSG00000207644.1	MIR512-2	0	0	0	0	0	0
ENSG00000207645.1	MIR512-1	0	0	0	0	0	0
ENSG00000207646.1	MIR655	0	0	0	0	0	0
ENSG00000207647.1	MIR153-1	0	0	0	0	0	0
ENSG00000207648.1	MIR192	0	0	0	0	0	0
ENSG00000207649.1	MIR138-2	0	0	0	0	0	0
ENSG00000207650.1	MIR570	0	0	0	0	0	0
ENSG00000207651.1	MIR28	0	0	0	0	0	0
ENSG00000207652.1	MIR621	0	0	0	0	0	0
ENSG00000207653.1	MIR558	0	0	0	0	0	0
ENSG00000207654.1	MIR128-1	0	0	0	0	0	0
ENSG00000207656.1	MIR489	0	0	0	0	0	0
ENSG00000207688.2	MIR548AA2	0	0	0	0	0	0
ENSG00000207689.1	MIR548A2	0	0	0	0	0	0
ENSG00000207690.1	MIR630	0	0	0	0	0	0
ENSG00000207691.1	MIR183	0	0	0	0	0	0
ENSG00000207692.1	MIR592	0	0	0	0	0	0
ENSG00000207693.1	MIR602	0	0	0	0	0	0
ENSG00000207695.1	MIR184	0	0	0	0	0	0
ENSG00000207696.1	MIR659	0	0	0	0	0	0
ENSG00000207697.1	MIR573	0	0	0	0	0	0
ENSG00000207698.1	MIR32	0	0	0	0	0	0
ENSG00000207699.1	MIR518A2	0	0	0	0	0	0
ENSG00000207701.1	MIR597	0	0	0	0	0	0
ENSG00000207702.1	MIR211	0	0	0	0	0	0
ENSG00000207703.1	MIR7-2	0	0	0	0	0	0
ENSG00000207704.2	MIR548AA1	0	0	0	0	0	0
ENSG00000207705.1	MIR129-1	0	0	0	0	0	0
ENSG00000207706.1	MIR518F	0	0	0	0	0	0
ENSG00000207707.1	MIR639	0	0	0	0	0	0
ENSG00000207708.1	MIR141	0	0	0	0	0	0
ENSG00000207709.2	MIR197	0	0	0	0	0	0
ENSG00000207710.1	MIR20B	0	0	0	0	0	0
ENSG00000207711.1	MIR525	0	0	0	0	0	0
ENSG00000207712.1	MIR627	0	0	0	0	0	0
ENSG00000207713.1	MIR200C	0	0	0	0	0	0
ENSG00000207714.1	MIR584	0	0	0	0	0	0
ENSG00000207715.1	AC009065.2	0	0	0	0	0	0
ENSG00000207716.1	MIR572	0	0	0	0	0	0
ENSG00000207717.1	MIR551B	0	0	0	0	0	0
ENSG00000207719.1	MIR623	0	0	0	0	0	0
ENSG00000207720.1	MIR555	0	0	0	0	0	0
ENSG00000207721.1	MIR186	0	0	0	0	0	0
ENSG00000207722.1	MIR520B	0	0	0	0	0	0
ENSG00000207725.1	MIR222	0	0	0	0	0	0
ENSG00000207726.1	MIR455	0	0	0	0	0	0
ENSG00000207728.1	MIR449B	0	0	0	0	0	0
ENSG00000207729.1	MIR556	0	0	0	0	0	0
ENSG00000207730.1	MIR200B	0	0	0	0	0	0
ENSG00000207731.1	MIR506	0	0	0	0	0	0
ENSG00000207732.1	MIR218-1	0	0	0	0	0	0
ENSG00000207733.1	MIR637	0	0	0	0	0	0
ENSG00000207734.1	MIR517A	0	0	0	0	0	0
ENSG00000207735.1	MIR520D	0	0	0	0	0	0
ENSG00000207736.1	MIR657	0	0	0	0	0	0
ENSG00000207737.1	MIR181B2	0	0	0	0	0	0
ENSG00000207738.1	MIR520C	0	0	0	0	0	0
ENSG00000207739.1	MIR218-2	0	0	0	0	0	0
ENSG00000207741.1	MIR590	0	0	0	0	0	0
ENSG00000207742.2	MIR382	0	0	0	0	0	0
ENSG00000207743.1	MIR495	0	0	0	0	0	0
ENSG00000207744.1	MIR10B	0	0	0	0	0	0
ENSG00000207746.1	MIR575	0	0	0	0	0	0
ENSG00000207747.1	MIR518D	0	0	0	0	0	0
ENSG00000207749.2	MIR299	0	0	0	0	0	0
ENSG00000207750.1	MIR553	0	0	0	0	0	0
ENSG00000207751.1	MIR130B	0	0	0	0	0	0
ENSG00000207752.1	MIR199A1	0	0	0	0	0	0
ENSG00000207753.1	MIR452	0	0	0	0	0	0
ENSG00000207754.1	MIR487B	0	0	0	0	0	0
ENSG00000207755.1	MIR450A2	0	0	0	0	0	0
ENSG00000207756.1	MIR580	0	0	0	0	0	0
ENSG00000207757.1	MIR93	0	0	0	0	0	0
ENSG00000207758.1	MIR532	0	0	0	0	0	0
ENSG00000207759.1	MIR181A1	0	0	0	0	0	0
ENSG00000207761.1	MIR329-1	0	0	0	0	0	0
ENSG00000207762.1	MIR329-2	0	0	0	0	0	0
ENSG00000207763.1	MIR617	0	0	0	0	0	0
ENSG00000207764.1	MIR133A2	0	0	0	0	0	0
ENSG00000207765.1	AL132780.1	0	0	0	0	0	0
ENSG00000207766.1	MIR626	0	0	0	0	0	0
ENSG00000207767.1	MIR516A1	0	0	0	0	0	0
ENSG00000207768.1	MIR188	0	0	0	0	0	0
ENSG00000207769.1	MIR586	0	0	0	0	0	0
ENSG00000207770.1	MIR568	0	0	0	0	0	0
ENSG00000207771.1	MIR550A1	0	0	0	0	0	0
ENSG00000207773.1	MIR642A	0	0	0	0	0	0
ENSG00000207775.1	MIR548A1	0	0	0	0	0	0
ENSG00000207776.1	MIR551A	0	0	0	0	0	0
ENSG00000207778.1	MIR122	0	0	0	0	0	0
ENSG00000207779.1	MIR15B	0	0	0	0	0	0
ENSG00000207780.1	MIR648	0	0	0	0	0	0
ENSG00000207781.1	MIR625	0	0	0	0	0	0
ENSG00000207782.1	MIR150	0	0	0	0	0	0
ENSG00000207783.1	MIR564	0	0	0	0	0	0
ENSG00000207784.1	MIR542	0	0	0	0	0	0
ENSG00000207785.1	MIR500A	0	0	0	0	0	0
ENSG00000207788.1	MIR519C	0	0	0	0	0	0
ENSG00000207789.1	MIR26A2	0	0	0	0	0	0
ENSG00000207797.1	MIR187	0	0	0	0	0	0
ENSG00000207798.1	MIR216A	0	0	0	0	0	0
ENSG00000207799.1	MIR520G	0	0	0	0	0	0
ENSG00000207800.1	MIR504	0	0	0	0	0	0
ENSG00000207802.1	MIR646	0	0	0	0	0	0
ENSG00000207803.1	MIR518A1	0	0	0	0	0	0
ENSG00000207804.1	MIR599	0	0	0	0	0	0
ENSG00000207805.1	MIR483	0	0	0	0	0	0
ENSG00000207806.1	MIR522	0	0	0	0	0	0
ENSG00000207807.1	MIR95	0	0	0	0	0	0
ENSG00000207808.1	MIR27A	0	0	0	0	0	0
ENSG00000207810.1	MIR519E	0	0	0	0	0	0
ENSG00000207811.1	MIR34B	0	0	0	0	0	0
ENSG00000207812.2	MIR19B2	0	0	0	0	0	0
ENSG00000207813.1	MIR605	0	0	0	0	0	0
ENSG00000207814.1	MIR147A	0	0	0	0	0	0
ENSG00000207815.1	MIR563	0	0	0	0	0	0
ENSG00000207816.1	MIR124-2	0	0	0	0	0	0
ENSG00000207817.1	MIR614	0	0	0	0	0	0
ENSG00000207818.1	MIR105-2	0	0	0	0	0	0
ENSG00000207819.1	MIR9-3	0	0	0	0	0	0
ENSG00000207820.1	MIR545	0	0	0	0	0	0
ENSG00000207821.1	MIR640	0	0	0	0	0	0
ENSG00000207825.1	MIR519B	0	0	0	0	0	0
ENSG00000207826.1	MIR596	0	0	0	0	0	0
ENSG00000207827.1	MIR30A	0	0	0	0	0	0
ENSG00000207830.1	D86994.1	0	0	0	0	0	0
ENSG00000207832.1	D87024.1	0	0	0	0	0	0
ENSG00000207833.1	D86998.1	0	0	0	0	0	0
ENSG00000207834.1	D86994.2	0	0	0	0	0	0
ENSG00000207835.1	D87015.1	0	0	0	0	0	0
ENSG00000207836.1	MIR650	0	0	0	0	0	0
ENSG00000207837.1	MIR517B	0	0	0	0	0	0
ENSG00000207838.1	MIR517C	0	0	0	0	0	0
ENSG00000207839.1	MIR33B	0	0	0	0	0	0
ENSG00000207844.1	AC061975.8	0	0	0	0	0	0
ENSG00000207846.1	AL035088.1	0	0	0	0	0	0
ENSG00000207849.2	AC108867.1	0	0	0	0	0	0
ENSG00000207857.2	AC097639.1	0	0	0	0	0	0
ENSG00000207858.1	MIR622	0	0	0	0	0	0
ENSG00000207861.1	MIR520H	0	0	0	0	0	0
ENSG00000207862.1	MIR518B	0	0	0	0	0	0
ENSG00000207863.1	MIR125B2	0	0	0	0	0	0
ENSG00000207864.1	MIR27B	0	0	0	0	0	0
ENSG00000207865.1	MIR34A	0	0	0	0	0	0
ENSG00000207866.1	MIR514A2	0	0	0	0	0	0
ENSG00000207867.1	MIR514A3	0	0	0	0	0	0
ENSG00000207868.1	MIR514A1	0	0	0	0	0	0
ENSG00000207869.1	MIR498	0	0	0	0	0	0
ENSG00000207870.1	MIR221	0	0	0	0	0	0
ENSG00000207871.2	MIR513B	0	0	0	0	0	0
ENSG00000207873.1	MIR513A1	0	0	0	0	0	0
ENSG00000207874.1	MIR610	0	0	0	0	0	0
ENSG00000207875.1	MIRLET7B	0	0	0	0	0	0
ENSG00000207895.1	AL161652.1	0	0	0	0	0	0
ENSG00000207922.1	MIR566	0	0	0	0	0	0
ENSG00000207923.1	MIR559	0	0	0	0	0	0
ENSG00000207924.1	MIR196A2	0	0	0	0	0	0
ENSG00000207925.1	MIR516B2	0	0	0	0	0	0
ENSG00000207926.1	MIR135A1	0	0	0	0	0	0
ENSG00000207927.1	MIR302A	0	0	0	0	0	0
ENSG00000207928.1	MIR632	0	0	0	0	0	0
ENSG00000207930.1	MIR603	0	0	0	0	0	0
ENSG00000207931.1	MIR577	0	0	0	0	0	0
ENSG00000207932.1	MIR33A	0	0	0	0	0	0
ENSG00000207933.2	MIR9-1	0	0	0	0	0	0
ENSG00000207934.1	MIR654	0	0	0	0	0	0
ENSG00000207935.1	MIR204	0	0	0	0	0	0
ENSG00000207937.1	MIR511-1	0	0	0	0	0	0
ENSG00000207938.1	MIR511-2	0	0	0	0	0	0
ENSG00000207939.1	MIR223	0	0	0	0	0	0
ENSG00000207940.1	MIR567	0	0	0	0	0	0
ENSG00000207941.1	MIR552	0	0	0	0	0	0
ENSG00000207942.1	MIR136	0	0	0	0	0	0
ENSG00000207943.1	MIR634	0	0	0	0	0	0
ENSG00000207944.1	MIR574	0	0	0	0	0	0
ENSG00000207945.1	MIR658	0	0	0	0	0	0
ENSG00000207946.1	MIR516B1	0	0	0	0	0	0
ENSG00000207947.1	MIR152	0	0	0	0	0	0
ENSG00000207948.1	MIR328	0	0	0	0	0	0
ENSG00000207949.1	MIR214	0	0	0	0	0	0
ENSG00000207951.1	MIR561	0	0	0	0	0	0
ENSG00000207952.1	MIR624	0	0	0	0	0	0
ENSG00000207954.1	MIR138-1	0	0	0	0	0	0
ENSG00000207955.2	MIR219-2	0	0	0	0	0.106278	0.033418
ENSG00000207956.1	MIR579	0	0	0	0	0	0
ENSG00000207957.1	MIR105-1	0	0	0	0	0	0
ENSG00000207959.1	MIR656	0	0	0	0	0	0
ENSG00000207960.1	MIR153-2	0	0	0	0	0	0
ENSG00000207961.1	MIR496	0	0	0	0	0	0
ENSG00000207962.1	MIR30C1	0	0	0	0	0	0
ENSG00000207963.1	MIR569	0	0	0	0	0	0
ENSG00000207964.1	MIR628	0	0	0	0	0	0
ENSG00000207965.1	MIR629	0	0	0	0	0	0
ENSG00000207967.1	MIR620	0	0	0	0	0	0
ENSG00000207969.1	MIR507	0	0	0	0	0	0
ENSG00000207970.1	MIR660	0	0	0	0	0	0
ENSG00000207971.1	MIR125B1	0	0	0	0	0	0
ENSG00000207972.1	MIR638	0	0	0	0	0	0
ENSG00000207973.1	MIR589	0	0	0	0	0	0
ENSG00000207974.1	MIR557	0	0	0	0	0	0
ENSG00000207975.1	MIR181B1	0	0	0	0	0	0
ENSG00000207976.1	MIR607	0	0	0	0	0	0
ENSG00000207977.1	MIR524	0	0	0	0	0	0
ENSG00000207978.1	MIR154	0	0	0	0	0	0
ENSG00000207979.1	MIR527	0	0	0	0	0	0
ENSG00000207980.1	MIR23A	0	0	0	0	0	0
ENSG00000207981.1	MIR519D	0	0	0	0	0	0
ENSG00000207982.1	MIR548B	0	0	0	0	0	0
ENSG00000207983.1	MIR613	0	0	0	0	0	0
ENSG00000207984.1	MIR513A2	0	0	0	0	0	0
ENSG00000207986.1	AC136932.1	0	0	0	0	0	0
ENSG00000207987.1	MIR518E	0	0	0	0	0	0
ENSG00000207988.1	MIR576	0	0	0	0	0	0
ENSG00000207989.1	MIR493	0	0	0	0	0	0
ENSG00000207990.1	MIR182	0	0	0	0	0	0
ENSG00000207991.1	MIR601	0	0	0	0	0	0
ENSG00000207992.1	MIR519A1	0	0	0	0	0	0
ENSG00000207993.2	MIR134	0	0	0	0	0	0
ENSG00000207994.1	MIR100	0	0	0	0	0	0
ENSG00000207995.1	MIR325	0	0	0	0	0	0
ENSG00000207996.1	MIR301A	0	0	0	0	0	0
ENSG00000207997.1	MIR644A	0	0	0	0	0	0
ENSG00000208000.1	MIR509-1	0	0	0	0	0	0
ENSG00000208001.1	MIR431	0	0	0	0	0	0
ENSG00000208002.1	MIR643	0	0	0	0	0	0
ENSG00000208003.1	MIR549	0	0	0	0	0	0
ENSG00000208004.2	MIR323B	0	0	0	0	0	0
ENSG00000208005.1	MIR503	0	0	0	0	0	0
ENSG00000208006.1	MIR16-1	0	0	0	0	0	0
ENSG00000208008.1	MIR125A	0	0	0	0	0	0
ENSG00000208009.1	MIR130A	0	0	0	0	0	0
ENSG00000208012.1	MIRLET7F2	0	0	0	0	0	0
ENSG00000208013.1	MIR652	0	0	0	0	0	0
ENSG00000208014.1	MIR653	0	0	0	0	0	0
ENSG00000208015.1	MIR362	0	0	0	0	0	0
ENSG00000208016.1	MIR523	0	0	0	0	0	0
ENSG00000208017.1	MIR140	0	0	0	0	0	0
ENSG00000208018.1	MIR645	0	0	0	0	0	0
ENSG00000208022.1	MIR618	0	0	0	0	0	0
ENSG00000208023.1	MIR185	0	0	0	0	0	0
ENSG00000208024.1	MIR199A2	0	0	0	0	0	0
ENSG00000208025.1	MIR591	0	0	0	0	0	0
ENSG00000208027.2	MIR485	0	0	0	0	0	0
ENSG00000208028.1	MIR616	0	0	0	0	0	0
ENSG00000208032.1	MIR548A3	0	0	0	0	0	0
ENSG00000208033.1	MIR609	0	0	0	0	0	0
ENSG00000208034.1	MIR92A2	0	0	0	0	0	0
ENSG00000208035.1	MIR143	0	0	0	0	0	0
ENSG00000208036.1	MIR106B	0	0	0	0	0	0
ENSG00000208037.1	MIR320A	0	0	0	0	0	0
ENSG00000208038.1	MIR492	0	0	0	0	0	0
ENSG00000208308.1	SNORA40	1.48589	0	0	0	0	0
ENSG00000208317.1	SNORD78	0	0	0	0	0	0
ENSG00000208772.1	SNORD94	1.34926	0	0	0	0	0
ENSG00000208797.1	SNORD73A	0	0	0	0	0	0
ENSG00000208839.1	SNORA35	0	0	0	0	0	0
ENSG00000208883.1	SNORD96B	0	0	0	0	0	0
ENSG00000208892.1	SNORA49	0	0	0	0	0	0
ENSG00000209042.1	SNORD12C	0	0	0	0	0	0
ENSG00000209082.1	MT-TL1	0	0	0	0	0	0
ENSG00000209480.1	SNORD83B	0	0	0	0	0	0
ENSG00000209482.1	SNORD83A	0	0	0	0	0	0
ENSG00000209582.1	SNORA48	29.759	23.2537	32.0841	0	0	0
ENSG00000209645.1	SNORD105	0	0	0	0	0	0
ENSG00000209702.1	SNORD41	0	9.11194	0	0	0	0
ENSG00000210049.1	MT-TF	0	0	0	0	0	0
ENSG00000210077.1	MT-TV	0	0	0	0	0	0
ENSG00000210082.2	MT-RNR2	0	0	0	0	0	0
ENSG00000210100.1	MT-TI	0	0	0	0	0	0
ENSG00000210107.1	MT-TQ	0	0	0	0	0	0
ENSG00000210112.1	MT-TM	0	0	5.60284	0	0	0
ENSG00000210117.1	MT-TW	0	0	0	0	0	0
ENSG00000210127.1	MT-TA	0	0	0	0	0	0
ENSG00000210135.1	MT-TN	0	0	0	0	0	0
ENSG00000210140.1	MT-TC	0	0	0	0	0	0
ENSG00000210144.1	MT-TY	0	0	0	0	0	0
ENSG00000210151.2	MT-TS1	0	4.61034	0	0	0	0
ENSG00000210154.1	MT-TD	0	0	0	0	0	0
ENSG00000210156.1	MT-TK	0	0	0	0	0	0
ENSG00000210164.1	MT-TG	0	0	0	0	0	0
ENSG00000210174.1	MT-TR	0	0	0	0	0	0
ENSG00000210176.1	MT-TH	0	0	0	0	0	0
ENSG00000210181.1	RNU6ATAC4P	0	0	0	0	0	0
ENSG00000210184.1	MT-TS2	0	0	0	0	0	0
ENSG00000210191.1	MT-TL2	0	0	0	0	0	0
ENSG00000210194.1	MT-TE	0	0	0	0	0	0
ENSG00000210195.2	MT-TT	0	0	0	0	0	0
ENSG00000210196.2	MT-TP	0	0	0	0	0	0
ENSG00000210678.1	RNU6ATAC2P	0	0	0	0	0	0
ENSG00000210709.1	RNU6ATAC3P	0	0	0	0	0	0
ENSG00000210741.1	MIR196A1	0	0	0	0	0	0
ENSG00000210825.1	SNORA40	0	0	0	0	0	0
ENSG00000210839.1	RNU6ATAC5P	0	0	0	0	0	0
ENSG00000210841.1	RNU6ATAC26P	0	0	0	0	0	0
ENSG00000211137.1	MIR190A	0	0	0	0	0	0
ENSG00000211445.7	GPX3	28.8013	22.4541	45.9411	38.2504	24.0129	28.2856
ENSG00000211448.7	DIO2	0.015274	0.006321	0	0.036017	0.054714	0.014053
ENSG00000211450.5	C11orf31	73.9584	72.1492	110.997	82.5555	58.388	69.8266
ENSG00000211451.7	GNRHR2	0.235379	0.862224	0.952842	0.640059	0.066362	0.537461
ENSG00000211452.6	DIO1	0.021491	0.052476	0.027481	0.060334	0.165507	0.029605
ENSG00000211454.9	AKR7L	0.625321	1.31824	0.884089	0.851396	0.985421	0.75321
ENSG00000211455.3	STK38L	10.6817	10.6311	5.3328	8.39733	10.809	7.62235
ENSG00000211456.6	SACM1L	26.3277	30.798	18.6566	34.8665	24.7975	30.6474
ENSG00000211459.2	MT-RNR1	0	0	0	0	0	0
ENSG00000211460.7	TSN	36.7222	29.3826	24.9061	35.4326	38.0943	29.3584
ENSG00000211482.1	AC092574.1	0	0	0	0	0	0
ENSG00000211483.2	AC018450.1	0	0	0	0	0	0
ENSG00000211491.2	MIR320D1	0	0	0	0	0	0
ENSG00000211495.1	AL009174.1	0	0	0	0	0	0
ENSG00000211498.1	AC093311.1	0	0	0	0	0	0
ENSG00000211499.1	AC110056.1	0	0	0	0	0	0
ENSG00000211508.1	AL359538.1	0	0	0	0	0	0
ENSG00000211510.2	AL590726.1	0	0	0	0	0	0
ENSG00000211513.3	MIR320E	0	0	0	0	0	0
ENSG00000211514.1	MIR454	0	0	0	0	0	0
ENSG00000211515.1	AC079005.1	0	0	0	0	0	0
ENSG00000211517.1	MIR671	0	0	0	0	0	0
ENSG00000211518.1	AC006988.1	0	0	0	0	0	0
ENSG00000211519.1	MIR147B	0	0	0	0	0	0
ENSG00000211520.2	MIR216B	0	0	0	0	0	0
ENSG00000211524.2	MIR718	0	0	0	0	0	0
ENSG00000211525.2	BX323860.1	0	0	0	0	0	0
ENSG00000211526.1	AL121869.1	0	0	0	0	0	0
ENSG00000211528.2	AP001525.1	0	0	0	0	0	0
ENSG00000211530.1	AL354933.1	0	0	0	0	0	0
ENSG00000211532.1	MIR526A2	0	0	0	0	0	0
ENSG00000211534.2	AL121588.1	0	0	0	0	0	0
ENSG00000211535.1	MIR711	0	0	0	0	0	0
ENSG00000211538.1	MIR501	0	0	0	0	0	0
ENSG00000211542.1	AC007436.1	0	0	0	0	0	0
ENSG00000211543.2	MIR320B1	0	0	0	0	0	0
ENSG00000211544.1	AC069286.1	0	0	0	0	0	0
ENSG00000211553.1	AC118278.1	0	0	0	0	0	0
ENSG00000211554.2	AC096645.1	0	0	0	0	0	0
ENSG00000211556.2	AL157702.1	0	0	0	0	0	0
ENSG00000211562.2	AC103686.1	0	0	0	0	0	0
ENSG00000211563.2	MIR338	0	0	0	0	0	0
ENSG00000211566.2	AC114788.1	0	0	0	0	0	0
ENSG00000211568.1	MIR670	0	0	0	0	0	0
ENSG00000211571.1	AC010525.2	0	0	0	0	0	0
ENSG00000211573.2	AC125238.1	0	0	0	0	0	0
ENSG00000211574.1	MIR770	0	0	0	0	0	0
ENSG00000211575.1	MIR760	0	0	0	0	0	0
ENSG00000211577.1	AC090673.1	1.58689	0	0	0	0	0
ENSG00000211578.1	MIR766	0	0	0	0	0	0
ENSG00000211579.1	MIR759	0	0	0	0	0	0
ENSG00000211580.1	MIR769	0	0	0	0	0	0
ENSG00000211581.1	MIR765	0	0	0	0	0	0
ENSG00000211582.1	MIR758	0	0	0	0	0	0
ENSG00000211583.1	MIR767	0	0	0	0	0	0
ENSG00000211584.9	SLC48A1	4.99097	8.2848	7.57238	9.72809	8.06024	10.0535
ENSG00000211588.1	AL023913.1	0	0	0	0	0	0
ENSG00000211590.1	MIR802	0	0	0	0	0	0
ENSG00000211591.1	MIR762	0	0	0	0	0	0
ENSG00000211592.2	IGKC	0	0	0	0	0	0
ENSG00000211593.2	IGKJ5	0	0	0	0	0	0
ENSG00000211594.2	IGKJ4	0	0	0	0	0	0
ENSG00000211595.2	IGKJ3	0	0	0	0	0	0
ENSG00000211596.2	IGKJ2	0	0	0	0	0	0
ENSG00000211597.2	IGKJ1	0	0	0	0	0	0
ENSG00000211598.2	IGKV4-1	0	0	0	0	0	0
ENSG00000211599.2	IGKV5-2	0	0	0	0	0	0
ENSG00000211611.2	IGKV6-21	0	0	0	0	0	0
ENSG00000211619.2	IGKV2-40	0	0	0	0	0	0
ENSG00000211623.2	IGKV2D-26	0	0	0	0	0	0
ENSG00000211625.2	IGKV3D-20	0	0	0	0	0	0
ENSG00000211626.2	IGKV6D-41	0	0	0	0	0	0
ENSG00000211630.2	IGKV1D-13	0	0	0	0	0	0
ENSG00000211632.2	IGKV3D-11	0	0	0	0	0	0
ENSG00000211633.2	IGKV1D-42	0	0	0	0	0	0
ENSG00000211637.2	IGLV4-69	0	0	0	0	0	0
ENSG00000211638.2	IGLV8-61	0	0	0	0	0	0
ENSG00000211639.2	IGLV4-60	0	0	0	0	0	0
ENSG00000211640.3	IGLV6-57	0	0.096566	0	0	0.083481	0
ENSG00000211641.2	IGLV11-55	0.18774	0	0	0	0	0
ENSG00000211642.2	IGLV10-54	0	0	0	0	0	0
ENSG00000211643.2	IGLV5-52	10.7296	8.06186	22.2737	13.6849	4.36085	16.8637
ENSG00000211644.2	IGLV1-51	0.222592	1.13546	0.48323	0	0.550371	0
ENSG00000211645.2	IGLV1-50	0	0.220582	0	0	0.357341	0
ENSG00000211647.1	IGLV5-48	0	0	0	0	0	0
ENSG00000211648.2	IGLV1-47	0	0	0	0	0	0
ENSG00000211649.2	IGLV7-46	0	0	0	0	0	0
ENSG00000211650.2	IGLV5-45	0	0	0	0	0	0
ENSG00000211651.2	IGLV1-44	0	0	0	0	0	0
ENSG00000211652.2	IGLV7-43	0	0	0	0	0	0
ENSG00000211653.2	IGLV1-40	0	0	0	0	0	0
ENSG00000211654.2	IGLV5-37	0	0	0	0	0	0
ENSG00000211655.2	IGLV1-36	0	0	0	0	0	0
ENSG00000211656.2	IGLV2-33	0	0	0	0	0	0
ENSG00000211657.2	IGLV3-32	0	0	0	0	0	0
ENSG00000211658.2	IGLV3-27	0	0	0	0	0	0
ENSG00000211659.2	IGLV3-25	0	0	0	0	0	0
ENSG00000211660.3	IGLV2-23	0	0	0	0	0	0
ENSG00000211661.2	IGLV3-22	0	0	0	0	0	0
ENSG00000211662.2	IGLV3-21	0	0	0	0	0	0
ENSG00000211663.2	IGLV3-19	0	0	0	0.336143	0	0
ENSG00000211664.2	IGLV2-18	0	0	0	0	0	0
ENSG00000211665.2	IGLV3-16	0	0	0.283471	0	0	0
ENSG00000211666.2	IGLV2-14	0	0	0	0	0	0
ENSG00000211667.2	IGLV3-12	0	0	0	0	0	0
ENSG00000211668.2	IGLV2-11	0	0	0	0	0	0
ENSG00000211669.2	IGLV3-10	0	1.73123	0	0	0	0
ENSG00000211670.2	IGLV3-9	0	0	0	0	0	0
ENSG00000211671.2	IGLV2-8	0	0	0	0	0	0
ENSG00000211672.2	IGLV4-3	0	0	0	0	0	0
ENSG00000211673.2	IGLV3-1	0	0	0	0	0	0
ENSG00000211674.2	IGLJ1	0	0	0	0	0	0
ENSG00000211675.2	IGLC1	0	0	0	0	0	0
ENSG00000211676.2	IGLJ2	0	0	0	0	0	0
ENSG00000211677.2	IGLC2	0	0	0	0	0	0
ENSG00000211678.2	IGLJ3	0	0	0	0	0	0
ENSG00000211679.2	IGLC3	0	0	0	0	0	0
ENSG00000211680.2	IGLJ4	0	0	0	0	0	0
ENSG00000211681.2	IGLJ5	0	0	0	0	0	0
ENSG00000211682.2	IGLJ6	0	0	0	0	0	0
ENSG00000211683.3	KB-1572G7.3	0.110185	0.04431	0	0	0	0.050449
ENSG00000211684.2	IGLJ7	0	0	0	0	0	0
ENSG00000211685.2	IGLC7	0	0	0	0	0	0
ENSG00000211687.1	TRGJ2	0	0	0	0	0	0
ENSG00000211688.1	TRGJP2	0	0	0	0	0	0
ENSG00000211689.2	TRGC1	0	0	0	0	0	0
ENSG00000211690.1	TRGJ1	0	0	0	0	0	0
ENSG00000211691.2	TRGJP	0	0	0	0	0	0
ENSG00000211692.1	TRGJP1	0	0	0	0	0	0
ENSG00000211693.2	TRGV11	0	0	0	0	0	0
ENSG00000211694.2	TRGV10	0	0	0	0	0	0
ENSG00000211695.2	TRGV9	0	0	0.078198	0	0	0
ENSG00000211696.2	TRGV8	0	0	0	0	0	0
ENSG00000211697.2	TRGV5	0	0	0	0	0.101018	0
ENSG00000211698.2	TRGV4	0	0.826548	0	0	0.072032	0.097386
ENSG00000211699.2	TRGV3	0	0	0	0	0.105708	0
ENSG00000211701.2	TRGV1	0	0	0	0	0	0
ENSG00000211706.2	TRBV6-1	0	0	0	0	0	0
ENSG00000211707.3	TRBV7-1	0	0	0	0	0	0
ENSG00000211710.3	TRBV4-1	0	0	0	0	0	0
ENSG00000211713.3	TRBV6-4	0	0	0	0	0	0
ENSG00000211714.3	TRBV7-3	0	0	0	0	0	0
ENSG00000211715.1	TRBV5-3	0	0	0	0	0	0
ENSG00000211716.2	TRBV9	0	0	0	0	0	0
ENSG00000211717.3	TRBV10-1	0	0	0	0	0	0
ENSG00000211720.3	TRBV11-1	0	0	0	0	0	0
ENSG00000211721.2	TRBV6-5	0	0	0	0	0	0
ENSG00000211724.3	TRBV6-6	0	0	0	0	0	0
ENSG00000211725.3	TRBV5-5	0	0	0	0	0	0
ENSG00000211727.3	TRBV7-6	0	0	0	0	0	0
ENSG00000211728.2	TRBV5-6	0	0	0	0	0	0
ENSG00000211731.1	TRBV5-7	0	0	0	0	0	0
ENSG00000211732.1	TRBV6-9	0	0	0	0	0	0
ENSG00000211734.3	TRBV5-1	0	0	0	0	0	0
ENSG00000211739.4	TRBV12-2	0	0	0	0	0	0
ENSG00000211745.3	TRBV4-2	0	0	0	0	0.283321	0
ENSG00000211746.3	TRBV19	0	0	0	0	0	0
ENSG00000211747.3	TRBV20-1	0	0	0	0	0.171507	0
ENSG00000211749.1	TRBV23-1	0	0	0	0	0	0
ENSG00000211750.2	TRBV24-1	0	0	0	0	0	0
ENSG00000211751.3	TRBV25-1	0	0	0	0	0	0
ENSG00000211752.3	TRBV27	0	0	0	0	0	0
ENSG00000211753.2	TRBV28	0	0	0	0	0	0
ENSG00000211764.1	TRBJ2-1	0	0	0	0	0	0
ENSG00000211765.1	TRBJ2-2	0	0	0	0	0	0
ENSG00000211766.1	TRBJ2-2P	0	0	0	0	0	0
ENSG00000211767.1	TRBJ2-3	0	0	0	0	0	0
ENSG00000211768.1	TRBJ2-4	0	0	0	0	0	0
ENSG00000211769.1	TRBJ2-5	0	0	0	0	0	0
ENSG00000211770.1	TRBJ2-6	0	0	0	0	0	0
ENSG00000211771.1	TRBJ2-7	0	0	0	0	0	0
ENSG00000211772.4	TRBC2	0	0	0	0	0	0
ENSG00000211776.2	TRAV2	0	0	0.687934	0	0	0
ENSG00000211777.2	TRAV3	0	0	0	0	0.111947	0
ENSG00000211778.2	TRAV4	0	0	0	0	0	0
ENSG00000211779.3	TRAV5	0	0	0	0	0	0
ENSG00000211780.3	TRAV6	0	0	0	0	0	0
ENSG00000211781.3	TRAV7	0	0	0	0	0	0
ENSG00000211782.2	TRAV8-1	0	0	0	0	0	0
ENSG00000211783.3	TRAV9-1	0	0	0	0	0	0
ENSG00000211784.2	TRAV10	0	0	0	0	0	0
ENSG00000211785.1	TRAV12-1	0	0	0	0	0	0
ENSG00000211786.3	TRAV8-2	0.100166	0	0	0	0	0
ENSG00000211787.1	TRAV8-3	0	0	0	0	0	0
ENSG00000211788.2	TRAV13-1	0	0	0	0	0	0
ENSG00000211789.2	TRAV12-2	0	0	0	0	0	0
ENSG00000211790.2	TRAV8-4	0	0	0	0	0.133893	0
ENSG00000211791.2	TRAV13-2	0	0	0	0	0	0
ENSG00000211792.2	TRAV14DV4	0	0	0	0	0	0
ENSG00000211793.2	TRAV9-2	0	0	0	0	0	0
ENSG00000211794.3	TRAV12-3	0	0	0	0	0	0
ENSG00000211795.3	TRAV8-6	0.101873	0.11503	0	0	0.196795	0
ENSG00000211796.1	TRAV16	0	0	0	0	0	0
ENSG00000211797.2	TRAV17	0	0	0	0	0	0
ENSG00000211798.3	TRAV18	0.172884	0	0.194258	0	0	0
ENSG00000211799.3	TRAV19	0	0	0	0	0	0
ENSG00000211800.3	TRAV20	0	0	1.16603	0	0	0
ENSG00000211801.3	TRAV21	0	0	0	0	0	0
ENSG00000211802.3	TRAV22	0	0	0	0	0	0
ENSG00000211803.2	TRAV23DV6	0	0	0	0	0	0
ENSG00000211804.2	TRDV1	0	0	0	0	0	0
ENSG00000211805.1	TRAV24	0	0	0	0	0	0
ENSG00000211806.2	TRAV25	0	0	0.712038	0	0	0
ENSG00000211807.3	TRAV26-1	0	0	0	0	0	0
ENSG00000211808.3	TRAV8-7	0	0	0	0	0	0
ENSG00000211809.2	TRAV27	0	0	0	0	0	0
ENSG00000211810.3	TRAV29DV5	0	0	0	0	0	0
ENSG00000211812.1	TRAV26-2	0	0	0	0	0	0
ENSG00000211813.2	TRAV34	0	0	0	0	0	0
ENSG00000211814.1	TRAV35	0	0	0	0	0	0
ENSG00000211815.3	TRAV36DV7	0	0	0	0	0	0
ENSG00000211816.2	TRAV38-1	0	0	0	0	0	0
ENSG00000211817.2	TRAV38-2DV8	0	0	0	0	0	0
ENSG00000211818.1	TRAV39	0	0	0	0	0	0
ENSG00000211819.3	TRAV40	0	0	0	0	0	0
ENSG00000211820.1	TRAV41	0	0	0	0	0	0
ENSG00000211821.2	TRDV2	0	0	0	0	0	0
ENSG00000211825.1	TRDJ1	0	0	0	0	0	0
ENSG00000211826.1	TRDJ4	0	0	0	0	0	0
ENSG00000211827.1	TRDJ2	0	0	0	0	0	0
ENSG00000211828.1	TRDJ3	0	0	0	0	0	0
ENSG00000211829.2	TRDC	0	0	0	0	0	0
ENSG00000211831.2	TRAJ61	0	0	0	0	0	0
ENSG00000211832.2	TRAJ59	0	0	0	0	0	0
ENSG00000211833.1	TRAJ58	0	0	0	0	0	0
ENSG00000211834.1	TRAJ57	0	0	0	0	0	0
ENSG00000211835.1	TRAJ56	0	0	0	0	0	0
ENSG00000211836.1	TRAJ54	0	0	0	0	0	0
ENSG00000211837.1	TRAJ53	0	0	0	0	0	0
ENSG00000211838.1	TRAJ52	0	0	0	0	0	0
ENSG00000211839.1	TRAJ50	0	0	0	0	0	0
ENSG00000211840.1	TRAJ49	0	0	0	0	0	0
ENSG00000211841.1	TRAJ48	0	0	0	0	0	0
ENSG00000211842.1	TRAJ47	0	0	0	0	0	0
ENSG00000211843.1	TRAJ46	0	0	0	0	0	0
ENSG00000211844.1	TRAJ45	0	0	0	0	0	0
ENSG00000211845.1	TRAJ44	0	0	0	0	0	0
ENSG00000211846.1	TRAJ43	0	0	0	0	0	0
ENSG00000211847.1	TRAJ42	0	0	0	0	0	0
ENSG00000211848.1	TRAJ41	0	0	0	0	0	0
ENSG00000211849.1	TRAJ40	0	0	0	0	0	0
ENSG00000211850.1	TRAJ39	0	0	0	0	0	0
ENSG00000211851.1	TRAJ38	0	0	0	0	0	0
ENSG00000211852.1	TRAJ37	0	0	0	0	0	0
ENSG00000211853.1	TRAJ36	0	0	0	0	0	0
ENSG00000211854.1	TRAJ35	0	0	0	0	0	0
ENSG00000211855.1	TRAJ34	0	0	0	0	0	0
ENSG00000211856.1	TRAJ33	0	0	0	0	0	0
ENSG00000211857.1	TRAJ32	0	0	0	0	0	0
ENSG00000211858.1	TRAJ31	0	0	0	0	0	0
ENSG00000211859.1	TRAJ30	0	0	0	0	0	0
ENSG00000211860.1	TRAJ29	0	0	0	0	0	0
ENSG00000211861.1	TRAJ28	0	0	0	0	0	0
ENSG00000211862.1	TRAJ27	0	0	0	0	0	0
ENSG00000211863.1	TRAJ26	0	0	0	0	0	0
ENSG00000211864.2	TRAJ25	0	0	0	0	0	0
ENSG00000211865.1	TRAJ24	0	0	0	0	0	0
ENSG00000211866.1	TRAJ23	0	0	0	0	0	0
ENSG00000211867.1	TRAJ22	0	0	0	0	0	0
ENSG00000211868.1	TRAJ21	0	0	0	0	0	0
ENSG00000211869.1	TRAJ20	0	0	0	0	0	0
ENSG00000211870.1	TRAJ19	0	0	0	0	0	0
ENSG00000211871.1	TRAJ18	0	0	0	0	0	0
ENSG00000211872.1	TRAJ17	0	0	0	0	0	0
ENSG00000211873.1	TRAJ16	0	0	0	0	0	0
ENSG00000211874.1	TRAJ15	0	0	0	0	0	0
ENSG00000211875.1	TRAJ14	0	0	0	0	0	0
ENSG00000211876.1	TRAJ13	0	0	0	0	0	0
ENSG00000211877.1	TRAJ12	0	0	0	0	0	0
ENSG00000211878.1	TRAJ11	0	0	0	0	0	0
ENSG00000211879.1	TRAJ10	0	0	0	0	0	0
ENSG00000211880.1	TRAJ9	0	0	0	0	0	0
ENSG00000211881.1	TRAJ8	0	0	0	0	0	0
ENSG00000211882.1	TRAJ7	0	0	0	0	0	0
ENSG00000211883.1	TRAJ6	0	0	0	0	0	0
ENSG00000211884.1	TRAJ5	0	0	0	0	0	0
ENSG00000211885.1	TRAJ4	0	0	0	0	0	0
ENSG00000211886.1	TRAJ3	0	0	0	0	0	0
ENSG00000211887.2	TRAJ2	0	0	0	0	0	0
ENSG00000211888.2	TRAJ1	0	0	0	0	0	0
ENSG00000211890.3	IGHA2	0	0	0	0	0	0
ENSG00000211891.4	IGHE	0	0	0	0.182859	0.085497	0.071903
ENSG00000211892.2	IGHG4	0	0	0	0	0	0
ENSG00000211893.3	IGHG2	0	0	0	0	0	0
ENSG00000211895.3	IGHA1	0	0	0	0	0	0
ENSG00000211896.2	IGHG1	0.038121	0.047493	0	0	0	0
ENSG00000211897.3	IGHG3	0	0	0	0	0	0
ENSG00000211898.3	IGHD	0	0	0	0	0	0
ENSG00000211899.3	IGHM	0	0	0	0	0	0
ENSG00000211900.2	IGHJ6	0	0	0	0	0	0
ENSG00000211904.2	IGHJ2	0	0	0	0	0	0
ENSG00000211905.1	IGHJ1	0	0	0	0	0	0
ENSG00000211907.1	IGHD1-26	0	0	0	0	0	0
ENSG00000211909.1	IGHD5-24	0	0	0	0	0	0
ENSG00000211911.1	IGHD3-22	0	0	0	0	0	0
ENSG00000211912.1	IGHD2-21	0	0	0	0	0	0
ENSG00000211914.1	IGHD6-19	0	0	0	0	0	0
ENSG00000211915.1	IGHD5-18	0	0	0	0	0	0
ENSG00000211917.1	IGHD3-16	0	0	0	0	0	0
ENSG00000211918.1	IGHD2-15	0	0	0	0	0	0
ENSG00000211920.1	IGHD6-13	0	0	0	0	0	0
ENSG00000211921.1	IGHD5-12	0	0	0	0	0	0
ENSG00000211923.1	IGHD3-10	0	0	0	0	0	0
ENSG00000211924.1	IGHD3-9	0	0	0	0	0	0
ENSG00000211925.1	IGHD2-8	0	0	0	0	0	0
ENSG00000211928.1	IGHD5-5	0	0	0	0	0	0
ENSG00000211930.1	IGHD3-3	0	0	0	0	0	0
ENSG00000211931.1	IGHD2-2	0	0	0	0	0	0
ENSG00000211933.2	IGHV6-1	0	0	0	0	0	0
ENSG00000211934.2	IGHV1-2	0	0	0	0	0	0
ENSG00000211935.2	IGHV1-3	0	0	0	0	0	0
ENSG00000211936.2	IGHV4-4	0	0	0	0	0	0
ENSG00000211937.2	IGHV2-5	0	0	0	0	0	0
ENSG00000211938.2	IGHV3-7	0	0	0	0	0	0
ENSG00000211939.2	IGHV1-8	0	0	0	0	0	0
ENSG00000211940.2	IGHV3-9	0	0	0	0	0	0
ENSG00000211941.2	IGHV3-11	0	0	0	0	0	0
ENSG00000211942.2	IGHV3-13	0	0	0	0	0	0
ENSG00000211943.2	IGHV3-15	0	0	0	0	0	0
ENSG00000211944.2	IGHV3-16	0	0	0	0	0	0
ENSG00000211945.2	IGHV1-18	0	0	0	0	0	0
ENSG00000211946.2	IGHV3-20	0	0	0	0	0	0
ENSG00000211947.2	IGHV3-21	0	0	0	0	0	0
ENSG00000211949.2	IGHV3-23	0	0	0	0	0	0
ENSG00000211950.2	IGHV1-24	0	0	0	0	0	0
ENSG00000211951.2	IGHV2-26	0	0	0	0	0	0
ENSG00000211952.2	IGHV4-28	0	0	0	0	0	0
ENSG00000211953.2	IGHV3-30	0	0	0	0	0	0
ENSG00000211955.2	IGHV3-33	0	0	0	0	0	0
ENSG00000211956.2	IGHV4-34	0	0	0	0	0	0
ENSG00000211957.2	IGHV3-35	0	0	0	0	0	0
ENSG00000211958.2	IGHV3-38	0	0	0	0	0	0
ENSG00000211959.2	IGHV4-39	0	0	0	0	0	0
ENSG00000211961.2	IGHV1-45	0	0	0	0	0	0
ENSG00000211962.2	IGHV1-46	0	0	0	0	0	0
ENSG00000211964.2	IGHV3-48	0	0	0	0	0	0
ENSG00000211965.2	IGHV3-49	0	0	0	0	0	0
ENSG00000211966.2	IGHV5-51	0	0	0	0	0	0
ENSG00000211967.2	IGHV3-53	0	0	0	0	0	0.947878
ENSG00000211968.2	IGHV1-58	0	0	0	0	0	0
ENSG00000211970.2	IGHV4-61	0	0	0	0	0	0
ENSG00000211972.2	IGHV3-66	0	0	0	0	0	0
ENSG00000211973.2	IGHV1-69	0	0	0	0	0	0
ENSG00000211974.2	IGHV2-70	0	0	0	0	0	0
ENSG00000211976.2	IGHV3-73	0	0	0	0	0	0.238125
ENSG00000211978.2	IGHV5-78	0	0	0	0	0	0
ENSG00000211979.2	IGHV7-81	0	0	0	0	0	0
ENSG00000211983.1	AL138919.1	0	0	0	0	0	0
ENSG00000211984.2	AC079117.2	0	0	0	0	0	0
ENSG00000211987.2	AC104802.1	0	0	0	0	0	0
ENSG00000211990.1	AL117209.1	0	0	0	0	0	0
ENSG00000211991.2	MIR676	0	0	0	0	0	0
ENSG00000211995.1	AP000428.1	0	0	0	0	0	0
ENSG00000211996.1	Z97352.1	0	0	0	0	0	0
ENSG00000211997.1	MIR708	0	0	0	0	0	0
ENSG00000212001.2	AC009297.1	0	0	0	0	0	0
ENSG00000212007.2	AL596329.1	0	0	0	0	0	0
ENSG00000212013.1	MIR509-2	0	0	0	0	0	0
ENSG00000212014.1	MIR509-3	0	0	0	0	0	0
ENSG00000212017.2	MIR548U	0	0	0	0	0	0
ENSG00000212022.1	AC080032.1	0	0	0	0	0	0
ENSG00000212024.2	MIR550A3	0	0	0	0	0	0
ENSG00000212025.2	AC011748.1	0	0	0	0	0	0
ENSG00000212027.1	MIR374B	0	0	0	0	0	0
ENSG00000212030.1	AP002498.1	0	0	0	0	0	0
ENSG00000212031.1	AC117444.1	0	0	0	0	0	0
ENSG00000212032.2	AC007486.1	0	0	0	0	0	0
ENSG00000212034.1	AC084262.1	0	0	0	0	0	0
ENSG00000212036.2	AC016575.1	0	0	0	0	0	0
ENSG00000212037.1	AL049831.1	0	0	0	0	0	0
ENSG00000212039.1	AL592205.1	0	0	0	0	0	0
ENSG00000212040.1	MIR543	0	0	0	0	0	0
ENSG00000212044.1	CR812485.1	0	0	0	0	0	0
ENSG00000212045.1	AC109351.1	0	0	0	0	0	0
ENSG00000212049.1	AL590007.1	0	0	0	0	0	0
ENSG00000212051.1	MIR320C2	0	0	0	0	0	0
ENSG00000212054.2	AL354764.1	0	0	0	0	0	0
ENSG00000212055.1	AC122136.1	0	0	0	0	0	0
ENSG00000212057.1	AL139318.1	0	0	0	0	0	0
ENSG00000212061.2	AC016543.1	0	0	0	0	0	0
ENSG00000212063.1	AC112693.1	0	0	0	0	0	0
ENSG00000212065.2	AL591034.1	0	0	0	0	0	0
ENSG00000212066.1	AL645941.1	0	0	0	0	0	0
ENSG00000212067.1	AP005227.1	0	0	0	0	0	0
ENSG00000212070.1	AC112219.1	0	0	0	0	0	0
ENSG00000212071.1	AL162511.1	0	0	0	0	0	0
ENSG00000212072.1	AL353147.1	0	0	0	0	0	0
ENSG00000212073.1	AC121332.1	0	0	0	0	0	0
ENSG00000212075.1	AC112778.1	0	0	0	0	0	0
ENSG00000212076.1	MIR761	0	0	0	0	0	0
ENSG00000212082.2	AC010368.1	0	0	0	0	0	0
ENSG00000212084.2	AL121914.1	0	0	0	0	0	0
ENSG00000212085.2	AC105245.1	0	0	0	0	0	0
ENSG00000212086.1	AL390119.1	0	0	0	0	0	0
ENSG00000212089.1	AP002490.1	0	0	0	0	0	0
ENSG00000212091.1	AC013268.1	0	0	0	0	0	0
ENSG00000212093.1	AP000807.1	0	0	0	0	0	0
ENSG00000212094.2	AC092765.1	0	0	0	0	0	0
ENSG00000212095.1	AC096922.1	0	0	0	0	0	0
ENSG00000212098.1	AL390966.1	0	0	0	0	0	0
ENSG00000212099.1	AL035467.1	0	0	0	0	0	0
ENSG00000212100.2	MIR764	0	0	0	0	0	0
ENSG00000212101.1	AL080276.1	0	0	0	0	0	0
ENSG00000212102.1	MIR301B	0	0	0	0	0	0
ENSG00000212104.1	AC026877.1	0	0	0	0	0	0
ENSG00000212111.2	AL121584.1	0	0	0	0	0	0
ENSG00000212114.1	AC093267.1	0	0	0	0	0	0
ENSG00000212122.3	TSSK1B	0.135177	0.149739	0.313443	0.038096	0.211121	0.055915
ENSG00000212123.3	PRR22	3.87482	4.24992	9.41811	4.86928	4.88448	6.14987
ENSG00000212124.2	TAS2R19	1.22084	2.14432	0.562412	1.52818	0.693248	1.28651
ENSG00000212125.2	TAS2R15	1.44813	1.07904	1.01923	0.565256	0.478187	0.683873
ENSG00000212126.3	TAS2R50	0.89773	0	0	0.851262	0.086876	0
ENSG00000212127.5	TAS2R14	0.807896	0.897035	0.433526	0.918414	0.70609	1.26859
ENSG00000212128.2	TAS2R13	0.45824	0.825576	0.836818	0.306249	0.455862	0.330638
ENSG00000212133.1	RNU6-1168P	0	0	0	0	0	0
ENSG00000212134.1	SNORA40	0	0	0	0	0	0
ENSG00000212135.1	SNORD67	0	0	0	0	0	0
ENSG00000212136.1	RNU6-696P	0	0	0	0	0	0
ENSG00000212138.1	RNA5SP372	0	0	0	0	0	0
ENSG00000212140.1	RNU6-1320P	0	0	0	0	0	0
ENSG00000212144.1	U8	0	0	0	0	0	0
ENSG00000212145.2	U8	0	0	0	0	0	0
ENSG00000212146.1	RNU6-910P	0	0	0	0	0	0
ENSG00000212147.1	RNU6-1106P	0	0	0	0	0	0
ENSG00000212149.1	SNORA40	0	0	0	0	0	0
ENSG00000212153.1	RNU1-82P	0	0	0	0	0	0
ENSG00000212154.1	RNA5SP377	0	0	0	0	0	0
ENSG00000212156.1	RNU6-576P	0	0	0	0	0	0
ENSG00000212157.1	RNU6-1319P	0	0	0	0	0	0
ENSG00000212158.1	SNORD66	0	0	0	0	0	0
ENSG00000212160.1	RNU6-205P	0	0	0	0	0	0
ENSG00000212161.1	SNORD64	0	0	0	0	0	0
ENSG00000212163.2	SNORD91A	0	0	0	0	0	0
ENSG00000212165.1	U3	0	0	0	0	0	0
ENSG00000212167.1	RNU6-763P	0	0	0	0	0	0
ENSG00000212168.1	SNORD78	0	0	0	0	0	0
ENSG00000212170.1	RNU1-77P	0	0	0	0	0	0
ENSG00000212171.1	RNA5SP86	0	0	0	0	0	0
ENSG00000212172.1	RNU1-149P	0	0	0	0	0	0
ENSG00000212174.1	Y_RNA	0	0	0	0	0	0
ENSG00000212175.1	SNORA12	0	0	0	0	0	0
ENSG00000212176.1	RNA5SP207	0	0	0	0	0	0
ENSG00000212181.1	SNORA48	0	0	0	0	0	0
ENSG00000212182.1	U3	0	0	0	0	0	0
ENSG00000212184.1	RNU6-440P	0	0	0	0	0	0
ENSG00000212186.1	RNU6-258P	0	0	0	0	0	0
ENSG00000212187.1	SNORA26	0	0	0	0	0	0
ENSG00000212189.1	RNU6-328P	0	0	0	0	0	0
ENSG00000212190.1	RNU6-298P	0	0	0	0	0	0
ENSG00000212191.1	SNORD65	0	0	0	0	0	0
ENSG00000212195.1	U3	8.67665	5.77799	12.7161	2.37257	17.5988	7.12275
ENSG00000212197.1	RNY3P6	0	0	0	0	0	0
ENSG00000212199.1	RNU6-127P	0	0	0	0	0	0
ENSG00000212204.1	RNA5SP91	0	0	0	0	0	0
ENSG00000212205.1	Y_RNA	0	0	0	0	0	0
ENSG00000212206.1	SNORA69	0	0	0	0	0	0
ENSG00000212207.1	RNU6-1321P	0	0	0	0	0	0
ENSG00000212211.1	U3	0	0	0	0	0	0
ENSG00000212214.1	SNORA48	0	0	0	0	0	0
ENSG00000212215.1	RNU6-913P	0	0	0	0	0	0
ENSG00000212216.1	RNU6-816P	0	0	0	0	0	0
ENSG00000212219.1	RNU6-604P	0	0	0	0	0	0
ENSG00000212221.1	RNU6-220P	0	0	0	0	0	0
ENSG00000212224.1	SNORA26	0	0	0	0	0	0
ENSG00000212226.1	RNU6-907P	0	0	0	0	0	0
ENSG00000212228.1	SNORA48	0	0	0	0	0	0
ENSG00000212229.1	SNORD65	0	0	0	0	0	0
ENSG00000212230.1	RNU6-747P	0	0	0	0	0	0
ENSG00000212232.1	SNORD17	34.0397	45.739	36.4093	31.3606	35.4063	39.9931
ENSG00000212237.1	RNA5SP18	0	0	0	0	0	0
ENSG00000212238.1	RNA5SP244	0	0	0	0	0	0
ENSG00000212240.1	RNU6-930P	0	0	0	0	0	0
ENSG00000212241.1	Y_RNA	0	0	0	0	0	0
ENSG00000212242.1	RNA5SP219	0	0	0	0	0	0
ENSG00000212246.1	RNU6-360P	0	0	0	0	0	0
ENSG00000212247.1	RNU6-278P	0	0	0	0	0	0
ENSG00000212248.1	RNU6-750P	0	0	0	0	0	0
ENSG00000212249.2	U8	0	0	0	0	0	0
ENSG00000212251.1	RNA5SP376	0	0	0	0	0	0
ENSG00000212254.1	RNU6-124P	0	0	0	0	0	0
ENSG00000212257.1	RNU6-1176P	0	0	0	0	0	0
ENSG00000212258.1	RNA5SP176	0	0	0	0	0	0
ENSG00000212259.1	RNU6-308P	0	0	0	0	0	0
ENSG00000212260.1	RNU6-724P	0	0	0	0	0	0
ENSG00000212264.1	SNORD65	0	0	0	0	0	0
ENSG00000212265.1	RNA5SP185	0	0	0	0	0	0
ENSG00000212266.1	SNORA40	0	0	0	0	0	0
ENSG00000212269.1	RNU6-788P	0	0	0	0	0	0
ENSG00000212270.1	SNORD37	0	0	0	0	0	0
ENSG00000212273.1	SNORA40	0	0	0	0	0	0
ENSG00000212276.1	RNA5SP292	0	0	0	0	0	0
ENSG00000212277.1	SNORD43	0	0	0	0	0	0
ENSG00000212278.1	SNORD81	0	0	0	0	0	0
ENSG00000212279.2	SNORD77	0	0	0	0	0	0
ENSG00000212280.1	RNA5SP256	0	0	0	0	0	0
ENSG00000212282.1	RNU6-578P	0	0	0	0	0	0
ENSG00000212283.1	SNORD89	0	0	0	0	0	0
ENSG00000212289.1	RNA5SP339	0	0	0	0	0	0
ENSG00000212290.1	RNA5SP424	0	0	0	0	0	0
ENSG00000212292.1	RNU6-239P	0	0	0	0	0	0
ENSG00000212293.1	SNORA16	0	0	0	0	0	0
ENSG00000212295.1	SNORD28	0	0	0	0	0	0
ENSG00000212296.1	SNORD72	0	0	0	0	0	0
ENSG00000212297.1	RNU6-821P	0	0	0	0	0	0
ENSG00000212298.1	RNU6-1009P	0	0	0	0	0	0
ENSG00000212302.1	SNORD41	0	0	0	0	0	0
ENSG00000212303.1	RNU6-1154P	0	0	0	0	0	0
ENSG00000212304.1	SNORD12	0	0	0	0	0	0
ENSG00000212305.1	RNU6-679P	0	0	0	0	0	0
ENSG00000212306.1	Y_RNA	0	0	0	0	0	0
ENSG00000212308.1	RNA5SP23	0	0	0	0	0	0
ENSG00000212309.1	SNORD70	0	0	0	0	0	0
ENSG00000212312.1	RNA5SP109	0	0	0	0	0	0
ENSG00000212314.1	RNU6-1307P	0	0	0	0	0	0
ENSG00000212316.1	RNU6-1228P	0	0	0	0	0	0
ENSG00000212319.1	Y_RNA	0	0	0	0	0	0
ENSG00000212321.1	U3	0	0	0	0	0	0
ENSG00000212324.1	RNU6-129P	0	0	0	0	0	0
ENSG00000212325.1	Y_RNA	0	0	0	0	0	0
ENSG00000212327.1	RNU6-882P	0	0	0	0	0	0
ENSG00000212329.1	RNU6-316P	0	0	0	0	0	0
ENSG00000212330.1	RNU6-244P	0	0	0	0	0	0
ENSG00000212331.1	RNA5SP297	0	0	0	0	0	0
ENSG00000212332.1	RNU6-780P	0	0	0	0	0	0
ENSG00000212333.1	RNA5SP213	0	0	0	0	0	0
ENSG00000212335.1	Y_RNA	0	0	0	0	0	0
ENSG00000212336.1	RNA5SP210	0	0	0	0	0	0
ENSG00000212338.1	SNORA67	0	0	0	0	0	0
ENSG00000212340.1	RNU6-739P	0	0	0	0	0	0
ENSG00000212342.1	SNORA12	0	0	0	0	0	0
ENSG00000212344.1	RNU6-823P	0	0	0	0	0	0
ENSG00000212345.1	RNU6-700P	0	0	0	0	0	0
ENSG00000212347.2	SNORD77	0	0	0	0	0	0
ENSG00000212348.1	RNU6-1300P	0	0	0	0	0	0
ENSG00000212354.1	RNU6-1242P	0	0	0	0	0	0
ENSG00000212358.1	RNU6-837P	0	0	0	0	0	0
ENSG00000212359.1	RNU6-550P	0	0	0	0	0	0
ENSG00000212360.1	RNU6-1177P	0	0	0	0	0	0
ENSG00000212363.1	SNORA40	0	0	0	0	0	0
ENSG00000212365.1	RNA5SP332	0	0	0	0	0	0
ENSG00000212366.1	RNU6-1246P	0	0	0	0	0	0
ENSG00000212368.1	RNU6-1000P	0	0	0	0	0	0
ENSG00000212370.1	RNU6-482P	0	0	0	0	0	0
ENSG00000212371.1	SNORA46	0	0	0	0	0	0
ENSG00000212373.1	RNA5SP171	0	0	0	0	0	0
ENSG00000212374.1	RNU6-401P	0	0	0	0	0	0
ENSG00000212377.1	SNORD37	0	0	0	0	0	0
ENSG00000212378.1	SNORD78	0	0	0	0	0	0
ENSG00000212379.1	RNU6-269P	0	0	0	0	0	0
ENSG00000212380.1	SNORD115-45	0	0	0	0	0	0
ENSG00000212382.1	RNU6-159P	0	0	0	0	0	0
ENSG00000212383.1	SNORA48	0	0	0	0	0	0
ENSG00000212384.1	SNORD113-2	0	0	0	0	0	0
ENSG00000212385.1	RNU6-817P	0	0	0	0	0	0
ENSG00000212387.1	RNU6-1055P	0	0	0	0	0	0
ENSG00000212388.1	RNU6-796P	0	0	0	0	0	0
ENSG00000212389.1	RNU6-1275P	0	0	0	0	0	0
ENSG00000212391.1	SNORA48	0	0	0	0	0	0
ENSG00000212392.1	Y_RNA	0	0	0	0	0	0
ENSG00000212395.1	SNORA67	0	0	0	0	0	0
ENSG00000212396.1	RNA5SP323	0	0	0	0	0	0
ENSG00000212397.1	snosnR66	0	0	0	0	0	0
ENSG00000212398.1	RNU6-1248P	0	0	0	0	0	0
ENSG00000212402.1	SNORA74B	4.56559	0.914164	0	0	2.25852	3.9053
ENSG00000212404.1	Y_RNA	0	0	0	0	0	0
ENSG00000212407.1	RNU6-663P	0	0	0	0	0	0
ENSG00000212409.1	RNY4P18	0	0	0	0	0	0
ENSG00000212410.1	RNU6-932P	0	0	0	0	0	0
ENSG00000212411.1	SNORD115	0	0	0	0	0	0
ENSG00000212413.1	RNU11-3P	0	0	0	0	0	0
ENSG00000212414.1	SNORD77	0	0	0	0	0	0
ENSG00000212415.1	SNORD77	0	0	0	0	0	0
ENSG00000212418.1	Y_RNA	0	0	0	0	0	0
ENSG00000212420.1	RNU6-1111P	0	0	0	0	0	0
ENSG00000212421.1	SNORA26	0	0	0	0	0	0
ENSG00000212422.1	U3	0	0	0	0	0	0
ENSG00000212424.1	RNU1-119P	0	0	0	0	0	0
ENSG00000212425.1	RNA5SP105	0	0	0	0	0	0
ENSG00000212428.1	SNORD115	0	0	0	0	0	0
ENSG00000212429.1	RNU11-6P	0	0	0	0	0	0
ENSG00000212432.1	SNORA75	0	0	0	0	0	0
ENSG00000212433.1	RNA5SP252	0	0	0	0	0	0
ENSG00000212434.1	U3	0	0	0	0	0	0
ENSG00000212440.1	SNORA75	0	0	0	0	0	0
ENSG00000212441.1	RNU6-1269P	0	0	0	0	0	0
ENSG00000212442.1	RNU6-243P	0	0	0	0	0	0
ENSG00000212443.1	SNORA53	6.91856	1.3036	0	2.68986	3.4825	1.60403
ENSG00000212445.1	SNORA48	0	0	0	0	0	0
ENSG00000212446.1	RNU6-131P	0	0	0	0	0	0
ENSG00000212447.1	SNORD90	0	0	0	0	0	0
ENSG00000212448.1	Y_RNA	0	0	0	0	0	0
ENSG00000212450.1	RNU6-241P	0	0	0	0	0	0
ENSG00000212451.1	RNU11-4P	0	0	0	0	0	0
ENSG00000212452.1	SNORD69	0	0	0	0	0	0
ENSG00000212454.1	RNA5SP286	0	0	0	0	0	0
ENSG00000212455.1	SNORA40	0	0	0	0	0	0
ENSG00000212456.1	RNVU1-13	0	0	0	0	0	0
ENSG00000212457.1	RNU6-644P	0	0	0	0	0	0
ENSG00000212458.1	SNORA48	0	0	0	0	0	0
ENSG00000212459.1	RNU6-695P	0	0	0	0	0	0
ENSG00000212460.1	RNU6-460P	0	0	0	0	0	0
ENSG00000212461.1	SNORA17	0	0	0	0	0	0
ENSG00000212464.1	SNORA12	6.02487	14.6087	3.26538	5.64803	9.90877	3.32958
ENSG00000212466.1	RNU6-952P	0	0	0	0	0	0
ENSG00000212468.1	RNU6-754P	0	0	0	0	0	0
ENSG00000212469.1	RNU6-1158P	0	0	0	0	0	0
ENSG00000212473.1	RNU1-101P	0	0	0	0	0	0
ENSG00000212475.1	RNU6-400P	0	0	0	0	0	0
ENSG00000212479.1	U3	0	0	0	0	0	0
ENSG00000212482.1	RNU6-530P	0	0	0	0	0	0
ENSG00000212485.1	RNU6-1197P	0	0	0	0	0	0
ENSG00000212489.1	RNU6-1109P	0	0	0	0	0	0
ENSG00000212490.1	SNORA26	0	0	0	0	0	0
ENSG00000212493.1	SNORD19	0	0	0	0	0	0
ENSG00000212495.1	RNU6-332P	0	0	0	0	0	0
ENSG00000212496.1	RNU6-1093P	0	0	0	0	0	0
ENSG00000212497.1	RNA5SP465	0	0	0	0	0	0
ENSG00000212498.1	SNORD86	0	0	0	0	0	0
ENSG00000212499.1	RNA5SP300	0	0	0	0	0	0
ENSG00000212505.1	RNA5SP299	0	0	0	0	0	0
ENSG00000212510.1	RNU6-972P	0	0	0	0	0	0
ENSG00000212511.1	U3	0	0	0	0	0	0
ENSG00000212512.1	Y_RNA	0	0	0	0	0	0
ENSG00000212516.1	RNU6-1268P	0	0	0	0	0	0
ENSG00000212517.1	SNORA26	0	0	0	0	0	0
ENSG00000212518.1	RNU11-5P	0	0	0	0	0	0
ENSG00000212520.1	RNU6-1250P	0	0	0	0	0	0
ENSG00000212521.1	RNU6-918P	0	0	0	0	0	0
ENSG00000212522.1	Y_RNA	0	0	0	0	0	0
ENSG00000212525.1	RNA5SP212	0	0	0	0	0	0
ENSG00000212526.1	RNU6-466P	0	0	0	0	0	0
ENSG00000212527.1	RNA5SP63	0	0	0	0	0	0
ENSG00000212528.1	SNORD115-47	0	0	0	0	0	0
ENSG00000212529.1	SNORA57	0	0	0	0	0	0
ENSG00000212532.1	SNORD66	0	0	0	0	0	0
ENSG00000212533.1	SNORA75	0	0	0	0	0	0
ENSG00000212534.1	SNORD70	0	0	0	0	0	0
ENSG00000212535.1	RNU6-808P	0	0	0	0	0	0
ENSG00000212536.1	RNA5SP474	0	0	0	0	0	0
ENSG00000212538.1	U3	0	0	0	0	0	0
ENSG00000212539.1	U3	0	0	0	0	0	0
ENSG00000212541.1	RNU6-510P	0	0	0	0	0	0
ENSG00000212542.1	RNA5SP496	0	0	0	0	0	0
ENSG00000212544.1	RNVU1-19	0	3.85009	0	0	0	0
ENSG00000212545.1	RNU6-337P	0	0	0	0	0	0
ENSG00000212546.1	RNU6-995P	0	0	0	0	0	0
ENSG00000212549.1	RNA5SP354	0	0	0	0	0	0
ENSG00000212550.1	RNU1-78P	0	0	0	0	0	0
ENSG00000212551.1	U3	0	0	0	0	0	0
ENSG00000212552.2	SNORD91B	0	0	0	0	0	0
ENSG00000212553.1	SNORD116	0	0	0	0	0	0
ENSG00000212555.1	RNU6-192P	0	0	0	0	0	0
ENSG00000212556.1	Y_RNA	0	0	0	0	0	0
ENSG00000212558.1	SNORA26	0	0	0	0	0	0
ENSG00000212559.1	RNA5SP35	0	0	0	0	0	0
ENSG00000212560.1	RNU6-630P	0	0	0	0	0	0
ENSG00000212561.1	RNU6-381P	0	0	0	0	0	0
ENSG00000212564.1	RNU6-1326P	0	0	0	0	0	0
ENSG00000212565.1	SNORA68	0	0	0	0	0	0
ENSG00000212567.1	SNORA57	0	0	0	0	0	0
ENSG00000212568.1	RNU6-1254P	0	0	0	0	0	0
ENSG00000212569.1	Y_RNA	0	0	0	0	0	0
ENSG00000212571.1	RNA5SP482	0	0	0	0	0	0
ENSG00000212572.1	RNU6-903P	0	0	0	0	0	0
ENSG00000212576.1	RNA5SP467	0	0	0	0	0	0
ENSG00000212579.1	SNORA40	0	0	0	0	0	0
ENSG00000212580.1	SNORA75	0	0	0	0	0	0
ENSG00000212581.1	U8	0	0	0	0	0	0
ENSG00000212582.1	Y_RNA	0	0	0	0	0	0
ENSG00000212584.1	RNU6-587P	0	0	0	0	0	0
ENSG00000212585.1	Y_RNA	0	0	0	0	0	0
ENSG00000212586.1	SNORA8	0	0	0	0	0	0
ENSG00000212587.1	SNORA40	0	0	0	0	0	0
ENSG00000212588.1	SNORA26	0	0	0	0	0	0
ENSG00000212589.1	SNORA17	0	0	0	0	0	0
ENSG00000212590.1	SNORA26	0	0	0	0	0	0
ENSG00000212593.1	SNORA75	0	0	0	0	0	0
ENSG00000212594.1	U8	0	0	0	0	0	0
ENSG00000212595.1	5S_rRNA	0	0	0	0	0	0
ENSG00000212597.1	RNU6-876P	0	0	0	0	0	0
ENSG00000212598.1	U3	0	0	0	0	0	0
ENSG00000212599.1	RNU6-279P	0	0	0	0	0	0
ENSG00000212601.1	RNA5SP53	0	0	0	0	0	0
ENSG00000212604.1	SNORA48	0	0	0	0	0	0
ENSG00000212605.1	RNU1-56P	0	0	0	0	0	0
ENSG00000212607.1	SNORA45	1.43761	0	0	0	0	0
ENSG00000212608.1	SNORA26	0	0	0	0	0	0
ENSG00000212609.1	RNU1-139P	0	0	0	0	0	0
ENSG00000212610.1	U3	0	0	0	0	0	0
ENSG00000212611.1	SNORD30	0	0	0	0	0	0
ENSG00000212612.1	RNU6-1239P	0	0	0	0	0	0
ENSG00000212615.1	SNORD58	0	0	0	0	0	0
ENSG00000212618.1	snoMBII-202	0	0	0	0	0	0
ENSG00000212620.1	SNORA75	0	0	0	0	0	0
ENSG00000212623.1	RNU6-493P	0	0	0	0	0	0
ENSG00000212624.1	SNORA26	0	0	0	0	0	0
ENSG00000212625.1	RNA5SP397	0	0	0	0	0	0
ENSG00000212626.1	SNORA48	0	0	0	0	0	0
ENSG00000212628.1	RNA5SP241	0	0	0	0	0	0
ENSG00000212643.1	ZRSR1	0	0	0	0	0	0
ENSG00000212657.1	KRTAP16-1	0	0	0	0	0	0
ENSG00000212658.1	KRTAP29-1	0	0	0	0	0	0
ENSG00000212659.1	KRTAP9-6	0	0	0	0	0	0
ENSG00000212663.2	RP1-122K4.3	0	0	0	0	0	0
ENSG00000212664.4	RP11-592N21.1	2.57637	1.80452	1.75453	1.12027	0.195528	0.495749
ENSG00000212670.1	AL161915.1	0.611267	0.868199	0.7324	0.747952	0.674562	1.1139
ENSG00000212673.1	AL136115.1	0.137451	0.055856	0	0	0.075423	0
ENSG00000212694.4	AC084018.1	14.4838	15.1635	22.5242	17.7062	14.439	19.5429
ENSG00000212695.4	RP11-134K1.2	0	0	0	0	0	0
ENSG00000212710.3	CTAGE1	0	0	0	0.062737	0	0
ENSG00000212712.2	AP002414.1	0.033983	0	0	0	0	0
ENSG00000212717.2	DEFB117	0	0	0	0	0	0
ENSG00000212719.6	C17orf51	7.34292	11.9845	12.1478	13.3344	11.2432	13.1066
ENSG00000212721.2	KRTAP4-11	0	0	0	0	0	0
ENSG00000212722.6	KRTAP4-9	0	0	0	0	0	0
ENSG00000212724.2	KRTAP2-3	0	0	0	0	0	0
ENSG00000212725.3	KRTAP2-1	0	0	0	0	0	0
ENSG00000212734.4	C17orf100	1.61581	3.2718	2.12757	2.4868	2.40074	2.33243
ENSG00000212743.1	DKFZP667F0711	0.123447	0.067515	0	0.231909	0.030593	0.170204
ENSG00000212747.3	FAM127C	5.22661	7.85492	7.82906	9.53853	7.44181	7.81553
ENSG00000212766.5	LINC00277	0.026793	0.609341	1.87893	0.083715	0.295471	0.40503
ENSG00000212768.2	AC114546.1	0.350478	0.277113	0.395752	0.463217	0.204441	0.681662
ENSG00000212769.5	HMGN2P8	0	0	0	0	0	0
ENSG00000212789.3	ST13P5	0.207215	0.135172	0.131256	0.049464	0.190526	0.337805
ENSG00000212802.3	RPL15P3	20.6059	15.8209	9.43169	10.9815	7.05633	11.8451
ENSG00000212807.1	OR2A42	0.044914	0	0	0	0.071229	0
ENSG00000212829.7	RPS26P3	0	0.641236	0	0	0	0
ENSG00000212855.5	TTTY2	0	0	0	0	0	0
ENSG00000212856.5	TTTY2B	0	0	0	0	0	0
ENSG00000212864.2	RNF208	1.78999	4.39142	2.1619	2.80531	3.1946	4.51241
ENSG00000212899.1	KRTAP3-3	0	0	0	0	0	0
ENSG00000212900.1	KRTAP3-2	0	0	0	0	0.214289	0.096475
ENSG00000212901.2	KRTAP3-1	0	0	0	0	0	0
ENSG00000212907.2	MT-ND4L	38.4691	106.873	19.3347	92.6462	111.174	100.705
ENSG00000212916.3	MAP10	0.023061	0	0	0	0	0
ENSG00000212928.1	AL391152.1	0.078888	0	0	0.073652	0.057381	0.072407
ENSG00000212930.3	RP11-414H23.2	0	0	0	0	0	0
ENSG00000212932.2	RPL23AP4	4.67881	0	0	6.12861	8.64142	0
ENSG00000212933.1	KRTAP12-4	0	0	0	0	0	0
ENSG00000212935.1	KRTAP10-3	0	0	0	0	0	0
ENSG00000212938.3	KRTAP6-3	0	0	0	0	0	0
ENSG00000212939.2	RP1-29C18.10	0	0	0	0	0	0
ENSG00000212951.4	RP11-211N8.3	0.227725	0.438273	0.052982	0.329259	0.315982	0.427806
ENSG00000212952.5	BX088651.1	0.22772	0.042324	0	0.135865	0.208571	0
ENSG00000212961.4	HNRNPA1P40	0	0	0	0	0	0
ENSG00000212978.5	AC016747.3	5.06029	8.0999	8.10968	9.15878	6.70772	7.41823
ENSG00000212989.2	RP11-351E7.2	0	0	0	0	0	0
ENSG00000212993.3	POU5F1B	0.017612	0.007282	0	0.008303	0.033192	0
ENSG00000212994.4	RPS26P6	1.49771	2.79822	0	1.15725	2.29294	2.30483
ENSG00000212997.1	AC023632.1	0	0.022973	0	0	0.020742	0
ENSG00000212998.1	RBM12B-AS1	0	0.089606	0.282868	0.106014	0.077776	0.21231
ENSG00000212999.1	AC117834.1	0	0.0195	0.040828	0.044707	0	0.021892
ENSG00000213002.1	AC120194.1	0.206563	0.741674	1.7638	0.114885	0.219707	0.113561
ENSG00000213003.2	BTF3P12	0.593126	0	0	0	0	0
ENSG00000213005.2	PTTG3P	0	0.101011	0	0	0	0
ENSG00000213013.4	RPS15AP36	1.01547	1.01482	0.270592	1.62072	2.23312	0
ENSG00000213014.3	VN2R17P	0	0	0	0	0	0
ENSG00000213015.4	ZNF580	11.7808	19.073	15.9898	19.1862	22.9666	14.7877
ENSG00000213016.3	AC008746.9	0	0	0	0	0	0
ENSG00000213018.2	AL590762.11	0	0	0	0	0	0
ENSG00000213020.4	ZNF611	7.58487	10.5305	7.82904	8.2992	9.93156	9.29118
ENSG00000213022.4	KLK9	0	0	0	0	0.0728	0
ENSG00000213023.5	SYT3	0.421913	1.13899	0.896965	0.791679	0.667949	1.0407
ENSG00000213024.6	NUP62	29.826	49.4103	44.6547	50.2816	48.6573	50.6551
ENSG00000213025.2	COX20P1	0.930088	0	0	0	0	0.414442
ENSG00000213026.4	CFL1P4	0	0	0	0	0	0
ENSG00000213028.3	RP11-108F13.2	0.093628	0.390082	0	0.129846	0.049339	0.257208
ENSG00000213029.2	SPHAR	0	0	0	0	0	0
ENSG00000213030.4	CGB8	0	0	0.667499	0	0	0
ENSG00000213032.3	NDUFA3P3	0	0	0	0	0	0
ENSG00000213033.4	AURKAPS1	0.724545	1.02061	0.806002	0.994719	0.847331	1.08846
ENSG00000213035.4	RPL23AP80	0	0	0	0	0	0
ENSG00000213036.3	RP11-365D23.4	0.291698	0.551349	0	0.395137	0.094581	0.132797
ENSG00000213041.4	RP11-383G10.3	0	0.473253	0	0	0	0
ENSG00000213045.3	RP11-532L16.1	0	0	0	0	0	0
ENSG00000213046.4	EEF1A1P32	0.083055	0	0	0	0.030134	0
ENSG00000213047.7	DENND1B	10.9816	14.1083	6.66326	12.6936	10.9612	9.38178
ENSG00000213048.3	OR5S1P	0	0	0	0	0	0
ENSG00000213049.3	HNRNPA1P34	0	0	0	0	0	0
ENSG00000213050.4	TPM3P1	0	0	0	0	0	0.170965
ENSG00000213051.3	RPL5P5	0	0.05683	0	0	0	0
ENSG00000213055.3	AC064852.5	0	0	0	0.100246	0.147807	0.200449
ENSG00000213057.4	C1orf220	0.689782	0.685155	0.483602	0.762399	0.549034	0.963376
ENSG00000213058.3	RP4-765C7.2	34.1665	1.79969	46.0474	31.5351	59.5375	24.0126
ENSG00000213060.4	RP4-612B18.3	0.382493	0.599248	0	0	0	0
ENSG00000213061.2	PFN1P11	0.481696	0.242723	0	0.617176	0.779739	0
ENSG00000213062.3	AL021068.1	2.2498	1.88547	2.00727	2.80239	2.15949	1.89318
ENSG00000213063.3	RPL29P7	0	0	0	0	0	1.49625
ENSG00000213064.5	SFT2D2	29.218	32.7037	35.0958	49.6527	34.9358	37.4681
ENSG00000213065.2	RP3-431P23.2	0	0	0	0	0	0
ENSG00000213066.7	FGFR1OP	25.022	20.7966	12.4034	16.1708	17.7442	15.6081
ENSG00000213067.2	RP11-760D2.10	0	0	0	0	0	0
ENSG00000213068.3	RP11-277B15.1	0	0	0	0	0	0
ENSG00000213069.3	KRT8P40	0	0	0	0	0	0
ENSG00000213070.3	HMGB3P6	0	0	0	0	0	0
ENSG00000213071.6	LPAL2	0.082694	0.02526	0	0.02903	0.091105	0.056962
ENSG00000213073.4	RP11-288H12.3	1.9826	3.28973	4.30465	6.61672	3.5061	6.81597
ENSG00000213075.7	RPL31P11	0	0.056448	0	0	0	0
ENSG00000213076.3	yR211F11.2	0.382706	0	0	0.129697	0.093289	0
ENSG00000213077.5	FAM106A	1.30116	1.65176	0.995362	1.71726	1.71329	1.86035
ENSG00000213078.3	RP5-933K21.2	0	0.053488	0	0	0.142261	0
ENSG00000213079.5	SCAF8	32.5758	44.7258	29.6005	35.8323	37.8233	33.2222
ENSG00000213080.3	RP11-312J18.5	0.540646	0.607289	0.136389	0.351583	0.464139	0.446395
ENSG00000213081.3	AC012362.3	0	0	0	0	0	0
ENSG00000213082.3	PPP1R14BP2	0	0	0	0	0.14843	0
ENSG00000213083.3	AC010731.6	0	0	0	0	0	0
ENSG00000213084.1	AC008555.2	0	0.161219	0	0	0	0
ENSG00000213085.5	CCDC19	0.379585	0.880954	0.77878	1.59301	2.10312	1.61581
ENSG00000213087.3	RP11-613F7.1	0	0	0	0	0	0
ENSG00000213088.5	DARC	0	0	0	0	0	0
ENSG00000213089.4	PDCL3P5	0.328871	0.538035	0.161607	0.904085	0.268845	0.901511
ENSG00000213090.2	AC007256.5	0.035892	0.058996	0	0.118099	0.133835	0.131992
ENSG00000213091.2	PHBP1	0.110609	0	0	0	0	0
ENSG00000213096.5	ZNF254	6.25343	9.63053	6.27778	4.97151	5.5272	8.14514
ENSG00000213100.2	KRT18P68	0	0	0	0	0	0
ENSG00000213104.3	NPM1P46	0.100056	0.059363	0.062328	0	0	0.480837
ENSG00000213107.2	AHCYP5	0	0	0	0.043034	0	0.127129
ENSG00000213108.3	BTF3L4P3	0	0	0	0	0	1.1684
ENSG00000213109.4	RP11-55K22.2	0	0.068654	0	0	0.060323	0
ENSG00000213110.2	AC019178.2	0	0	0	0	0	0
ENSG00000213111.4	COX5BP2	0	0	0	0	0	0
ENSG00000213113.3	TUBB8P8	0.151242	0.21345	0.04763	0	0	0.051988
ENSG00000213115.2	AC104131.1	0	0	0	0	0	0
ENSG00000213117.4	RP3-352A20.1	0	0	0	0	0	0
ENSG00000213118.4	CHCHD2P4	0	0	0	0	0	0
ENSG00000213120.3	LIN28AP1	0	0	0	0	0	0
ENSG00000213121.2	AL590867.1	0	0	0	0	0	0
ENSG00000213122.4	RPL23AP46	0	0	0	0	0	0
ENSG00000213123.6	TCTEX1D2	5.79012	7.24835	4.31704	7.09853	6.53927	5.27782
ENSG00000213126.2	AC092642.1	0	0	0	0	0	0
ENSG00000213128.3	RPL32P31	0	0	0	0	0	0.293896
ENSG00000213130.3	EEF1DP5	0	0	0	0	0	0
ENSG00000213131.3	YWHAZP4	0.407196	0.237438	0.332874	0.652499	0.898508	0.278987
ENSG00000213132.2	AC022498.1	0.209118	0.458948	0.019216	0.336531	0.34906	0.164733
ENSG00000213133.4	PPP1R14BP5	0	0	0	0	0	0
ENSG00000213135.1	AC015815.6	0	0	0	0	0	0
ENSG00000213137.3	ARF1P2	0.55266	0.619052	0	0.595284	0	0.301477
ENSG00000213139.3	CRYGS	0.341606	0.377682	0.030067	0.514414	0.30991	0.937527
ENSG00000213140.3	ELK2AP	0	0	0	0	0	0
ENSG00000213144.2	RP11-64B16.2	0.430983	0.967998	0.638148	0.435756	0.722074	0.146981
ENSG00000213145.5	CRIP1	0	0	0.233707	0	0.203975	0.741339
ENSG00000213147.3	RPL23AP60	0	0	0	0	0	0
ENSG00000213148.3	AC073465.1	0	0	0	0	0	0
ENSG00000213149.3	CNN2P9	0.09319	0.332864	0.465848	0.193878	0.73689	0.704031
ENSG00000213150.2	RP11-346C16.2	0	0	0	0	0	0
ENSG00000213152.5	RPL7AP60	1.24907	1.60629	0.703097	1.09638	1.05961	1.40217
ENSG00000213153.3	RP11-259P6.3	0	0	0	0	0	0
ENSG00000213155.4	RP11-252O18.3	0	0	0	0	0	0
ENSG00000213157.3	RP11-259P15.1	0	0	0	0	0	0
ENSG00000213158.5	GAPDHP36	0	0	0	0	0	0.227122
ENSG00000213159.4	CEND1P1	0	0	0	0	0	0
ENSG00000213160.5	KLHL23	19.1508	24.0062	12.1962	22.1743	21.4501	15.8262
ENSG00000213165.2	AC090425.1	0.027307	0	0	0.032947	0.027641	0
ENSG00000213167.2	AL591516.4	0	0	0	0	0	0
ENSG00000213169.3	RP11-393N4.2	0	0	0	0	0	0
ENSG00000213170.3	RP11-81B10.2	0	0	0	0	0	0
ENSG00000213171.2	LINGO4	0	0.023734	0	0	0	0
ENSG00000213172.3	RP1-228H13.2	0	0	0	0	0	0
ENSG00000213174.3	RP11-373E16.1	0	0	0	0	0	0
ENSG00000213176.4	RPL13P6	0	0	0.100878	0	0	0
ENSG00000213177.3	PRDX2P4	0	0	0	0	0.088456	0
ENSG00000213178.3	RP11-641D5.1	3.22183	3.09679	1.6834	2.01973	1.65338	0.589683
ENSG00000213179.4	RPL17P41	0.546602	0.490359	0.646615	0	0	0.149106
ENSG00000213180.4	RPL36AP48	0	0	0	0	0	0
ENSG00000213181.2	OR10N1P	0	0	0	0	0	0
ENSG00000213182.3	OR10D5P	0	0	0	0	0	0
ENSG00000213183.3	RPS7P8	0	0	0	0	0	0
ENSG00000213184.3	RP11-335F8.2	0	0	0	0	0	0
ENSG00000213185.2	FAM24B	7.90859	7.58279	6.55751	5.21116	3.76535	7.26126
ENSG00000213186.3	TRIM59	8.99603	14.8403	9.24054	11.4097	12.4274	11.3024
ENSG00000213187.3	COPS5P1	0	0	0	0	0	0
ENSG00000213188.3	YBX1P4	0	0	0	0.076393	0.114959	0.455352
ENSG00000213189.4	BTF3L4P2	0.721342	1.91571	1.35439	1.25693	1.03165	4.66347
ENSG00000213190.2	MLLT11	18.5031	18.4728	22.2229	24.979	16.3537	22.5379
ENSG00000213194.3	AC016732.2	0.14052	0.081749	0	0	0	0
ENSG00000213197.3	AC012066.1	0.630855	0.73413	0.686258	0.384609	0.071132	0.576154
ENSG00000213199.3	ASIC3	1.55645	1.31935	3.16155	1.71966	2.0127	1.07818
ENSG00000213201.3	FABP5P10	0	0	0	0	0	0
ENSG00000213203.2	GIMAP1	0.007195	0.008914	0	0	0	0
ENSG00000213204.4	C6orf165	0	0.040727	0	0	0.075373	0
ENSG00000213205.3	STRADBP1	0	0	0	0	0	0
ENSG00000213209.2	AC005229.7	0	0	0	0	0	0
ENSG00000213210.3	AC005229.5	0	0	0	0	0	0
ENSG00000213211.2	KRT18P64	0	0	0	0	0	0
ENSG00000213212.3	NCLP1	0.017625	0	0	0.074356	0.097603	0.024289
ENSG00000213213.9	KIAA1984	0.142274	0.290775	0.065037	0.243334	0.152652	0.241468
ENSG00000213214.3	ARHGEF35	4.616	4.70032	4.42645	4.11711	3.5439	4.40162
ENSG00000213215.1	OR2F1	0	0	0	0	0	0
ENSG00000213216.2	RP11-355O1.7	0	0	0	0	0	0
ENSG00000213218.5	CSH2	0	0.039875	0	0	0	0
ENSG00000213221.4	DNLZ	10.2908	9.63604	12.8552	10.7283	10.4127	6.54436
ENSG00000213222.3	AC093724.2	0.078709	0.235962	0.09901	0.05477	0.293969	0.216406
ENSG00000213225.6	AC018804.7	0.030375	0.037322	0.033476	0.147304	0.118253	0.036204
ENSG00000213226.4	RP11-337C18.4	0	0.154694	0	0.239849	0.045767	0
ENSG00000213228.5	RPL12P38	0	0	0.093733	0.041028	0	0.100403
ENSG00000213231.8	TCL1B	0	0	0	0	0	0.20256
ENSG00000213232.2	PPP1R2P10	0	0	0	0	0	0
ENSG00000213233.5	RPL23AP62	0	0	0	0	0	0
ENSG00000213234.4	ST13P10	0	0	0	0.102271	0.039334	0
ENSG00000213235.3	EEF1A1P16	0	0	0	0.109752	0	0
ENSG00000213236.3	YWHAZP2	0	0	0	0	0.199307	0
ENSG00000213237.4	AC008155.1	0	0	0	0	0	0
ENSG00000213238.5	AC008155.2	0	0	0	0	0	0
ENSG00000213239.3	NPM1P32	0	0	0	0	0.175097	0
ENSG00000213240.7	NOTCH2NL	23.8806	23.4403	27.6354	26.5846	18.2908	26.9471
ENSG00000213244.3	HIST2H3DP1	14.0483	22.9413	29.4206	16.7084	12.0778	31.8805
ENSG00000213246.2	SUPT4H1	68.1915	57.3876	95.5626	78.4131	57.6439	62.7129
ENSG00000213247.3	RP11-479A21.1	0	0	0	0	0	0
ENSG00000213250.5	RBMS2P1	0.093543	0.189974	0.118551	0.044051	0.272923	0.129341
ENSG00000213252.3	RP11-819M15.1	0.194135	0.08863	0	0.068035	0.053296	0.167089
ENSG00000213253.5	CTC-250I14.1	0	0	0	0	0	0
ENSG00000213260.3	YWHAZP5	0	0.60753	0	0	0.06621	0.088773
ENSG00000213261.3	AC093106.7	0.370521	0.227243	0	0.101118	0	0
ENSG00000213262.3	AL365331.2	0	0	0	0	0	0
ENSG00000213264.3	NIP7P2	0	0	0	0.145751	0	0
ENSG00000213265.4	TSGA13	0	0.061832	0	0.431322	0	0
ENSG00000213269.2	AC004386.4	0	0	0	0	0	0
ENSG00000213270.5	RPL6P25	0	0	0	0	0	0
ENSG00000213272.5	RP11-613M5.1	0.224544	0.132431	0	0.542572	0.058264	0.385127
ENSG00000213275.2	IFITM9P	0	0	0	0	0	0
ENSG00000213277.3	MARCKSL1P1	0.218641	0	0	0	0.104415	0.149106
ENSG00000213279.2	RP1-29C18.9	0	0	0	0	0	0
ENSG00000213280.2	RP11-212P7.1	0.496107	0.376863	0.561055	0.873208	0.294927	0.672605
ENSG00000213281.4	NRAS	52.2191	62.1874	52.7342	68.0016	46.6526	51.7122
ENSG00000213285.4	AC138031.1	0	0	0	0	1.54942	0
ENSG00000213287.3	RP11-680L20.1	0	0	0	0	0	0
ENSG00000213290.4	PGK1P2	0.094729	0.228964	0.040004	0.088218	0	0.043447
ENSG00000213291.3	RP11-420H19.3	0	0	0	0	0	0
ENSG00000213293.4	CTD-2666L21.3	0	0	0	0.265684	0	0
ENSG00000213295.3	AC092106.2	0	0	0	0	0	0
ENSG00000213296.4	RP5-1106E3.1	0	0	0	0	0	0.0679
ENSG00000213297.4	ZNF625-ZNF20	1.99393	1.5974	1.52636	0.781932	1.33519	1.28515
ENSG00000213300.4	HNRNPA3P6	0.411368	0.335753	0.416808	0.171569	0.395879	0.225413
ENSG00000213301.2	HMGB3P11	0	0	0	0	0	0
ENSG00000213302.3	RP11-560I19.2	0	0	0	0	0	0
ENSG00000213303.3	CTC-398G3.2	0	0.232553	0	0	0	0
ENSG00000213304.3	CTC-398G3.1	0	0	0	0	0	0
ENSG00000213305.3	HNRNPCP6	0	0	0	0	0	0
ENSG00000213307.4	RPL18P11	0	0	0	0	0	0
ENSG00000213309.3	RPL9P18	0	0	0	0	0	0.152408
ENSG00000213310.3	RP11-3L10.1	0	0	0	0	0	0
ENSG00000213312.3	RPL7AP34	0.056031	0	0.277733	0.077369	0	0
ENSG00000213315.4	CTD-3035D6.1	0	0	0	0	0	0
ENSG00000213316.5	LTC4S	0.338791	1.66317	0.576649	1.0533	0.339615	0.434641
ENSG00000213318.4	RP11-331F4.1	0	0	0	0	0	0
ENSG00000213326.4	RPS7P11	2.0387	2.75906	0.80373	2.68929	0.416897	2.59365
ENSG00000213328.3	RP11-281O15.2	0	0.05623	0	0	0	0
ENSG00000213331.4	RP11-713C19.2	0	0	0	0	0	0
ENSG00000213332.4	SLC25A5P6	0	0	0	0	0	0
ENSG00000213333.3	NPM1P50	0	0	0	0	0	0
ENSG00000213335.4	CLNS1AP1	0.432749	0	0	0	0	0
ENSG00000213337.4	ANKRD39	7.81088	6.47164	7.08714	8.63656	9.01925	7.35395
ENSG00000213338.3	ATF4P1	0	0.156086	0.093545	0.077545	0.158986	0
ENSG00000213339.4	QTRT1	14.6295	19.5321	20.2368	23.2768	16.8448	20.6339
ENSG00000213341.6	CHUK	27.0275	24.5271	19.6224	29.5927	23.9174	27.2691
ENSG00000213343.5	RP11-118B13.1	0	0	0	0	0	0
ENSG00000213344.2	PCNPP3	0	0	0	0	0	0
ENSG00000213347.6	MXD3	6.09364	13.6041	8.66427	9.76962	9.63873	9.97811
ENSG00000213352.3	GAPDHP44	0	0	0	0	0	0.111117
ENSG00000213355.3	CNN2P8	0	0	0	0	0	0
ENSG00000213356.1	AC018696.6	0	0	0	0	0	0
ENSG00000213358.3	AC092933.4	0	0	0	0	0	0
ENSG00000213361.2	RP4-778K6.1	0	0	0	0	0	0
ENSG00000213362.3	FTH1P12	0	0	0	0	0	0
ENSG00000213363.4	RPS3P6	0	0	0	0	0	0
ENSG00000213365.3	AP000593.6	0	0	0	0	0	0
ENSG00000213366.8	GSTM2	0.168004	0.478505	0.176539	0.178577	0.367465	0.820063
ENSG00000213368.3	ST13P11	0.528521	0.617443	0	0.45398	0.269907	0
ENSG00000213370.3	RANP6	0	0	0	0	0	0
ENSG00000213371.4	NAP1L1P3	0	0	0	0	0	0.402106
ENSG00000213373.3	LINC00671	0.05303	0	0	0	0.019577	0
ENSG00000213375.1	AC068279.1	0	0	0	0	0	0
ENSG00000213376.4	GAPDHP71	0.284476	0.58405	0.102123	0.282619	0.346185	1.17305
ENSG00000213380.9	COG8	15.5732	26.0247	27.4312	26.5296	21.7453	22.3946
ENSG00000213383.2	AC104297.1	0	0	0	0	0	0
ENSG00000213384.2	EIF4E2P1	0	0	0	0	0	0
ENSG00000213385.3	RP11-577H5.1	3.20071	2.30875	4.25887	3.39509	4.71283	2.24095
ENSG00000213386.3	RP11-779O18.2	0.88951	0.595265	1.25135	1.04909	1.17286	2.17766
ENSG00000213390.6	ARHGAP19	14.304	18.6954	16.3251	19.3572	12.8157	15.2779
ENSG00000213391.3	RP11-66N11.6	0	0	0	0	0	0
ENSG00000213393.5	RP11-546B8.1	0	0	0	0	0	0
ENSG00000213394.3	RP4-747G18.5	0.340503	0.057799	0	0.202204	0.102224	0
ENSG00000213397.6	HAUS7	28.1618	22.0833	34.0383	25.8052	38.4128	22.7931
ENSG00000213398.3	LCAT	3.25962	6.51221	5.35081	7.33262	6.05081	8.43872
ENSG00000213399.2	AC022210.2	0.056943	0.067887	0.140961	0.07879	0.235875	0.078045
ENSG00000213400.3	RPL12P18	0	0	0	0	0	0
ENSG00000213401.4	MAGEA12	0.085596	0.026128	0	0.030039	0	0
ENSG00000213402.2	PTPRCAP	0.320888	0.141358	0.55558	0.326375	0.538417	0.401496
ENSG00000213403.2	CISD1P1	0	0	0	0	0	0
ENSG00000213406.3	ANXA2P1	0.045392	0	0	0.062993	0	0.187075
ENSG00000213409.4	RP11-658F2.3	0	0.126802	0	0	0	0
ENSG00000213410.2	AC009951.2	0	0	0	0	0	0
ENSG00000213411.2	RBM22P2	0.019323	0.047285	0.123789	0.054303	0.042677	0.026625
ENSG00000213412.3	HNRNPA1P33	0	0.11503	0	0.137703	0.098397	0
ENSG00000213413.2	PVRIG	0	0	0	0.142853	0	0.12284
ENSG00000213414.3	CTB-47B8.5	0	0	0	0	0	0
ENSG00000213416.3	KRTAP4-12	0	0	0	0	0	0
ENSG00000213417.2	KRTAP2-4	0	0	0	0	0	0
ENSG00000213420.3	GPC2	0.364817	1.82908	3.08515	0.849785	0.660515	1.92517
ENSG00000213421.4	RP11-84O12.2	0	0	0	0	0	0
ENSG00000213423.4	RBMX2P2	0	0	0	0	0	0
ENSG00000213424.4	KRT222	3.01141	2.63148	2.58482	2.59156	2.92044	1.29099
ENSG00000213430.5	HSPD1P1	0.396052	0.275769	0.301979	0.75427	0.557803	0.391013
ENSG00000213431.4	RP11-301G23.1	0	0	0	0	0	0
ENSG00000213432.2	RP11-624L12.1	0	0	0	0	0	0.141929
ENSG00000213433.5	RP11-54C4.1	3.12681	2.50181	5.04422	3.93642	1.89688	2.32407
ENSG00000213434.2	VTI1BP2	0.139535	0	0	0	0.070837	0
ENSG00000213435.3	ATP6V0CP3	0	0	0	0	0	0
ENSG00000213438.2	RP11-47G11.3	0	0	0	0	0	0
ENSG00000213439.3	OR5AC1	0	0	0	0	0	0
ENSG00000213440.2	H2AFZP1	0	0.233957	0	0	0	0
ENSG00000213442.4	RPL18AP3	7.60109	9.51244	7.78668	6.71194	5.23762	7.64515
ENSG00000213443.2	RP11-75L1.2	1.40559	1.50693	0	0.182157	0.662612	0.890825
ENSG00000213445.4	SIPA1	3.05193	9.94081	10.8483	12.2552	9.75349	13.0036
ENSG00000213448.3	RPS23P2	0	0	0	0	0	0
ENSG00000213449.2	GAPDHP28	0	0	0	0	0	0.167579
ENSG00000213450.4	VDAC1P7	0	0	0	0	0	0
ENSG00000213451.2	OR6C69P	0	0	0	0	0	0
ENSG00000213452.4	AKR1B1P2	0	0	0	0	0	0
ENSG00000213453.3	FTH1P3	1.03914	3.43717	1.35815	3.33136	2.03018	4.00492
ENSG00000213455.3	AC091654.7	0	0	0	0	0	0
ENSG00000213461.3	RP13-235E23.1	0	0	0	0	0	0
ENSG00000213462.4	ERV3-1	2.06351	2.24011	1.81679	2.43214	2.63972	2.32065
ENSG00000213463.3	SYNJ2BP	8.51338	11.5607	8.21762	13.4917	10.6537	9.39208
ENSG00000213465.3	ARL2	13.9071	28.9268	17.2634	23.457	28.7937	19.0963
ENSG00000213467.4	HMGB1P37	0	0	0	0	0	0
ENSG00000213468.3	RP11-453F18__B.1	3.14253	4.61391	5.79947	3.53128	3.62306	3.47977
ENSG00000213470.4	RP11-972K6.1	0	0	0	0	0	0
ENSG00000213471.4	TTLL13	0	0.071426	0.281086	0.1327	0.148246	0.11358
ENSG00000213478.2	CFL1P2	0	0	0	0	0.290582	0
ENSG00000213480.3	RP11-364P2.2	0.185225	0.220596	0.173655	0.128469	0.19538	0
ENSG00000213483.3	NDUFAF4P2	0.118406	0.395023	0.278007	0.158853	0.223162	0
ENSG00000213484.2	EIF4A1P8	0	0	0	0	0	0
ENSG00000213486.3	AC108039.1	0	0	0	0	0.17288	0
ENSG00000213487.3	ASS1P4	0	0	0	0	0	0
ENSG00000213488.4	CTB-85P21.1	0	0	0	0	0	0
ENSG00000213489.3	RP13-147D17.1	0	0	0	0	0	0
ENSG00000213492.2	NT5C3AP1	0	0	0	0	0.042785	0
ENSG00000213493.3	ACTN4P1	0	0	0	0	0	0
ENSG00000213494.5	CCL14	0	0	0	0	0	0
ENSG00000213495.3	RP11-416L21.1	0	0	0	0	0	0
ENSG00000213498.3	RP13-192B19.1	0	0	0	0	0	0
ENSG00000213500.3	LAP3P2	0.050375	0.091907	0	0	0.055067	0
ENSG00000213509.4	PPIAP16	1.49792	1.04342	2.3628	0.36249	0.875469	1.48137
ENSG00000213512.1	GBP7	0.054665	0	0	0	0	0
ENSG00000213513.3	RP13-39P12.2	0.774997	1.11594	1.61863	1.05387	0.592202	0.87328
ENSG00000213514.2	RP11-428P16.2	0	0.01076	0	0	0	0
ENSG00000213516.5	RBMXL1	7.34391	8.57892	4.31646	6.84672	6.40288	6.415
ENSG00000213519.2	AC132008.1	0	0	0	0	0.447174	0
ENSG00000213522.4	RAC1P5	0	0	0	0	0	0
ENSG00000213523.5	SRA1	34.0136	36.8973	47.1297	39.9498	35.3693	33.3911
ENSG00000213525.3	RP11-383B24.3	0	0.389739	0	0	0	0
ENSG00000213526.3	SETP8	0	0	0	0	0.082473	0
ENSG00000213527.5	RP11-591L14.1	0.299882	0.292145	0	0	0	0
ENSG00000213529.3	RP11-432F4.2	0	0	0	0	0	0
ENSG00000213530.3	MTHFD2P5	0	0	0	0	0	0
ENSG00000213533.7	TMEM110	6.42533	6.91581	11.9722	9.60396	7.79303	8.9188
ENSG00000213536.2	GNG5P1	0	0	0	0	0	0
ENSG00000213538.4	KRT8P41	0	0	0	0	0	0
ENSG00000213539.4	YBX1P6	0	0	0	0	0	0
ENSG00000213540.3	RP11-486G15.1	0.795374	0.727664	1.23036	0.176719	0.244756	0
ENSG00000213542.3	RP11-467H10.1	1.82487	1.2507	0.787866	1.64827	1.25326	0
ENSG00000213543.2	RARRES2P2	0	0	0	0	0	0
ENSG00000213547.3	VN1R64P	0	0	0	0	0	0
ENSG00000213548.3	AC005522.6	0	0	0	0	0	0
ENSG00000213549.3	AC005077.8	0	0	0	0	0	0
ENSG00000213551.4	DNAJC9	31.4933	33.331	29.7175	41.3613	32.9624	35.9673
ENSG00000213553.3	RPLP0P6	3.63811	4.44341	4.92517	4.99099	2.40601	5.66071
ENSG00000213556.3	RP11-3J11.1	0	0	0	0	0	0
ENSG00000213557.4	RP11-240E2.2	0	0	0	0	0	0
ENSG00000213558.3	HMGN2P32	0	0	0	0	0	0
ENSG00000213559.4	HNRNPA1P64	0	0	0	0	0	0
ENSG00000213560.4	RP11-386I14.3	0	0	0	0	0	0
ENSG00000213561.4	RP11-386I14.2	0.119932	0	0	0	0	0
ENSG00000213563.2	C8orf82	5.43728	9.89427	10.7023	11.1238	12.5436	9.03987
ENSG00000213568.4	HNRNPA1P13	0	0	0	0	0	0
ENSG00000213569.4	RP13-383K5.4	0	0	0	0.355382	0	0
ENSG00000213574.2	LDHAP5	0	0.096817	0	0	0	0
ENSG00000213578.4	CPLX3	0.25362	0	0.348763	0.207961	0	0.679054
ENSG00000213579.3	RP4-595K12.1	0	0	0	0	0	0
ENSG00000213585.6	VDAC1	221.807	316.859	270.839	333.688	265.828	277.179
ENSG00000213587.3	RP11-646D13.1	0	0	0	0	0	0
ENSG00000213588.4	ZBTB9	11.6422	15.1006	16.2121	16.8456	13.5091	14.8262
ENSG00000213590.2	RP11-229P13.2	0.39678	1.20269	0.864289	0.594775	0.862793	1.01428
ENSG00000213592.4	AP000662.9	0	0	0	0.36249	0	0
ENSG00000213593.5	TMX2	69.2371	64.9515	83.0887	87.0853	73.7752	76.289
ENSG00000213594.4	GAPDHP25	0	0	0	0	0	0
ENSG00000213598.3	RP11-112J1.1	1.32958	0	0.281567	0.677267	0.421265	0
ENSG00000213599.5	SLX1A-SULT1A3	2.46164	4.88977	1.52888	3.68989	4.55795	6.66337
ENSG00000213600.2	U73169.1	0	0	0	0.385964	0	0
ENSG00000213601.3	KRT18P19	0	0	0	0	0.208615	0
ENSG00000213604.4	RP11-444K7.8	0	0	0	0	0	0
ENSG00000213605.2	AC111200.2	0	0	0	0	0	0
ENSG00000213606.3	AKR1B10P1	0	0	0	0	0	0
ENSG00000213607.4	OR4A45P	0	0	0	0	0	0
ENSG00000213608.5	SLC25A14P1	0.377469	0.112291	0	0.261697	0.248491	0.064807
ENSG00000213609.3	RP11-170M17.2	0.056668	0.734846	0.070183	0.343469	0.269396	0.74612
ENSG00000213612.3	FAM220CP	0	0.188282	0	0	0	0
ENSG00000213613.2	RP11-380G5.3	1.52121	1.30295	0.687665	0.471263	0.552488	0.478403
ENSG00000213614.5	HEXA	58.2063	68.7766	63.7292	69.6138	62.63	70.966
ENSG00000213619.5	NDUFS3	187.379	139.562	164.883	168.474	133.667	166.807
ENSG00000213620.3	AL121657.4	0	0	0	0	0	0
ENSG00000213621.3	RPSAP54	0.04836	0.057761	0	0	0	0.070509
ENSG00000213622.1	AL163952.1	0	0	0	0	0	0
ENSG00000213625.4	LEPROT	10.1665	13.4653	8.40009	11.9664	10.4158	11.3846
ENSG00000213626.7	LBH	10.0446	19.1277	17.9902	16.5075	13.1682	17.0725
ENSG00000213630.3	RP11-772E11.1	0	0	0	0	0	0
ENSG00000213638.4	ADAT3	6.95218	8.03274	9.7245	7.76932	7.75305	9.56945
ENSG00000213639.5	PPP1CB	54.2849	61.7037	38.2362	51.4674	47.7017	40.2647
ENSG00000213640.3	RP11-797H7.3	0.048802	0.52181	0.121736	0	0	0.201053
ENSG00000213641.4	RPL7AP4	0	0	0	0	0	0
ENSG00000213642.3	RP11-561N12.5	0	0.04823	0	0	0	0
ENSG00000213643.3	VN1R37P	0	0	0	0	0	0
ENSG00000213644.2	RP11-165H4.3	0	0	0	0	0	0
ENSG00000213645.2	SLC25A1P3	0	0	0	0	0	0
ENSG00000213648.6	SULT1A4	3.58077	0.123924	2.95726	2.54484	4.35411	1.93121
ENSG00000213650.3	RP11-760D2.7	0	0.094747	0	0	0	0.101958
ENSG00000213652.2	HMGB3P30	0	0	0	0	0	0
ENSG00000213653.4	RPL22P22	0	0	0	0	0	0
ENSG00000213654.5	GPSM3	1.90891	4.66423	4.38216	2.63397	2.84064	3.74787
ENSG00000213655.4	CTD-2347I17.1	0	0	0	0	0	0
ENSG00000213657.3	RP11-346D6.4	0	0	0	0	0	0
ENSG00000213658.6	LAT	1.05733	2.25864	0.806266	0.882382	0.756874	1.41572
ENSG00000213659.4	RSU1P3	0.158018	0.187023	0	0	0.164941	0
ENSG00000213661.3	RP11-510I6.2	0	0	0	0	0	0
ENSG00000213663.4	CTD-2158P22.1	0	0	0	0	0	0
ENSG00000213664.4	RPS16P8	0	0	0	0	0	0
ENSG00000213667.3	PGGT1BP1	0.237378	0.094865	0.248789	0.275275	0	0.054387
ENSG00000213669.2	RP11-476B13.2	0.151262	0	0	0	0	0
ENSG00000213671.3	OLA1P2	0	0.072606	0	0	0	0
ENSG00000213672.3	NCKIPSD	12.1883	23.7262	28.4801	26.9376	15.4419	21.2001
ENSG00000213673.3	SLC25A5P3	0	0	0	0	0	0
ENSG00000213676.6	ATF6B	35.1743	40.5803	48.5115	53.7821	45.7928	46.9875
ENSG00000213683.3	AC002056.3	0.424881	0.641506	0	0	0.154422	0
ENSG00000213684.4	LDHBP2	0	0	0	0	0	0
ENSG00000213686.3	DUSP8P1	0	0.275006	0.055103	0.122172	0.046579	0.07319
ENSG00000213689.5	TREX1	2.27907	3.03645	4.26356	2.82555	2.60494	2.32679
ENSG00000213690.3	RP11-513D4.1	0	0	0	0	0	0
ENSG00000213693.4	SEC14L1P1	1.40546	1.82205	1.1645	1.91247	1.45799	1.80822
ENSG00000213694.3	S1PR3	1.1262	1.78277	1.5873	2.18046	1.57868	1.82758
ENSG00000213695.3	RPS7P14	0	0	0	0	0	0
ENSG00000213697.3	CTBP2P6	0	0	0	0	0	0
ENSG00000213698.2	RP1-172N19.4	0	0	0	0	0	0
ENSG00000213699.4	SLC35F6	13.996	15.8807	18.0178	19.944	15.8524	15.8508
ENSG00000213700.3	RPL17P50	0.214717	1.3267	1.14492	0.289512	0.411371	0.14646
ENSG00000213701.4	SETP22	0	0	0	0	0.045952	0
ENSG00000213702.2	AC008865.1	0	0	0	0	0	0
ENSG00000213703.2	RP5-849H19.2	0.536793	1.56791	0.254426	0.144756	0.411371	0.878758
ENSG00000213704.3	EEF1A1P15	0	0	0	0	0	0
ENSG00000213706.2	AL590762.7	0.591089	0.223178	0.70571	0.13337	0.286923	0.807169
ENSG00000213707.2	HMGB1P10	0	0	0.242639	0	0	0
ENSG00000213708.6	SLC16A14P1	0	0	0	0	0	0
ENSG00000213711.3	PHBP7	0.109395	0	0	0.529028	0.056905	0
ENSG00000213713.3	PIGCP1	0.38108	0.963176	0.832646	0.792432	0.802176	0.915931
ENSG00000213714.1	FAM209B	1.23502	1.79454	0.171564	0.576914	0.627179	1.24833
ENSG00000213716.3	FABP5P5	0	0	0	0	0	0
ENSG00000213717.3	AC004692.5	0	0	0	0	0	0
ENSG00000213719.4	CLIC1	222.46	230.627	280.632	241.331	195.904	236.57
ENSG00000213721.3	HMGN2P30	0	0	0	0	0	0
ENSG00000213722.4	DDAH2	13.3883	15.0125	14.4532	14.6662	13.3201	13.738
ENSG00000213724.3	PRDX2P2	0	0	0	0	0	0
ENSG00000213726.4	RPS2P52	0.113336	0	0	0	0	0
ENSG00000213727.3	LA16c-60G3.7	0	0	0	0	0	0
ENSG00000213729.3	AC098828.3	0	0	0	0	0	0
ENSG00000213730.3	POLD2P1	0	0	0	0	0	0
ENSG00000213731.2	RAB5CP1	0	0.108663	0	0	0	0
ENSG00000213735.2	ANAPC10P1	0.103637	0.350493	0.123193	0.139976	0.898525	0.141443
ENSG00000213736.2	RP11-662I13.1	0	0	0	0	0	0
ENSG00000213739.3	AC007679.1	0	0	0	0	0	0
ENSG00000213740.2	SERBP1P1	0.432615	0.653525	0.084775	0.420739	0.251607	0.691233
ENSG00000213741.4	RPS29	436.336	826.683	716.987	736.894	938.008	724.922
ENSG00000213742.2	RP4-694B14.5	1.04598	2.14396	0.816337	1.11715	1.36165	1.47961
ENSG00000213744.3	RPS10P14	0	0	0	0	0	0
ENSG00000213747.2	RP13-278H16.2	0	0	0	0	0	0
ENSG00000213750.4	KB-1683C8.1	0	0	0.061154	0	0.154492	0.134692
ENSG00000213752.3	CTA-268H5.9	0	0	0	0	0	0
ENSG00000213753.6	RPL23AP79	18.3228	21.3446	23.8703	21.6047	17.5408	17.1921
ENSG00000213754.2	RP11-284B18.3	0.051151	0.062191	0	0.286637	0.083818	0.035215
ENSG00000213755.3	RP11-342F17.1	0	0	0	0.182021	0.251053	0
ENSG00000213757.3	CTC-451P13.1	0.402934	0.474464	0	0.238195	0.059586	0.078941
ENSG00000213759.4	UGT2B11	0	0	0	0	0	0
ENSG00000213760.6	ATP6V1G2	0.47444	1.41392	0.784973	0.294363	0.877299	0.206992
ENSG00000213761.4	MT1P1	0	0	0	0	0	0
ENSG00000213762.6	ZNF134	19.2094	26.2419	15.0761	23.9943	17.8883	21.4081
ENSG00000213763.4	ACTBP2	0	0.042083	0.176594	0.146198	0.112681	0
ENSG00000213770.3	FAM210CP	0	0	0	0	0	0
ENSG00000213771.3	KRT8P37	0	0.063032	0	0	0	0
ENSG00000213772.3	RP11-385J23.1	0	0	0	0	0	0
ENSG00000213774.3	AC010904.1	0	0	0	0	0	0
ENSG00000213777.5	CTD-2224J9.8	0.04825	0.565756	0	0	0	0.530114
ENSG00000213778.2	HNRNPA1P32	0	0	0	0	0	0
ENSG00000213779.4	RP11-452G18.1	0	0	0	0	0	0
ENSG00000213780.6	GTF2H4	16.3116	19.3667	23.5906	22.2834	21.6471	24.7154
ENSG00000213781.3	PSMC1P2	0	0	0	0	0	0
ENSG00000213782.3	DDX47	75.3067	75.1735	84.4483	93.16	66.6394	76.7995
ENSG00000213783.4	RPL35P4	0	0	0	0	0	0
ENSG00000213785.3	RP11-449L13.2	0	0	0	0	0	0
ENSG00000213786.3	NHP2P2	0	0	0	0	0	0
ENSG00000213787.3	RPL7AP38	0	0	0	0	0	0
ENSG00000213790.2	OLA1P1	0.064867	0.117488	0	0.045288	0.245123	0
ENSG00000213791.4	RP11-941H19.2	0	0	0	0	0	0
ENSG00000213793.3	ZNF888	0	0.356069	0.125171	0	0	0.575629
ENSG00000213798.3	AC004129.9	0	0	0	0	0	0
ENSG00000213799.6	ZNF845	4.925	6.44936	2.79549	5.41553	5.58061	5.75617
ENSG00000213801.4	ZNF816-ZNF321P	0	2.45829	0	2.06416	3.26545	1.40899
ENSG00000213809.4	KLRK1	0	0	0	0.023403	0.084839	0.032017
ENSG00000213816.3	CNN2P4	0.187845	0	0	0	0	0
ENSG00000213820.3	RPL13P2	0	0	0	0	0	0
ENSG00000213822.5	CEACAM18	0	0	0	0	0	0
ENSG00000213828.1	AC017028.1	0	0	0	0	0	0
ENSG00000213830.3	CFL1P5	0	0.659132	0.380644	1.19233	1.06698	0.694092
ENSG00000213839.4	RP11-3J10.4	0.27171	0.158292	0.332874	0.46596	0.552928	0
ENSG00000213842.2	SUGT1P2	0.453811	1.33325	1.3988	1.26203	0.526619	1.13405
ENSG00000213846.3	AC098614.2	0.921067	0.710025	1.21401	0.735245	1.0931	0.945667
ENSG00000213849.3	AC104306.1	0.276627	0	0	0	0	0
ENSG00000213851.3	RP11-324J13.1	0	0	0	0	0	0
ENSG00000213853.5	EMP2	8.6217	14.7711	10.6234	13.1874	15.1198	15.4096
ENSG00000213854.3	CNN2P6	0	0	0	0	0	0
ENSG00000213856.3	VDAC1P2	0	0.121632	0	0.070156	0.053684	0
ENSG00000213857.3	RP11-12M9.4	0.113145	0	0	0.10506	0	0
ENSG00000213859.3	KCTD11	3.04865	3.392	4.88025	3.63517	2.82805	4.24922
ENSG00000213860.3	RPL21P75	5.54811	2.9333	1.67352	5.37604	1.47636	3.24866
ENSG00000213862.4	CTD-2270N23.1	0.398947	0.537496	0.070564	1.04649	0.059071	0.7189
ENSG00000213863.2	XX-C2158C12.2	0	0	0	0	0	0
ENSG00000213864.3	EEF1B2P2	0	0	0	0	0	0
ENSG00000213865.3	C8orf44	1.55229	2.60212	2.19529	0.758735	1.46472	2.21746
ENSG00000213866.3	YBX1P10	0.634653	0.607544	0.159218	0.411154	1.07713	0.523649
ENSG00000213867.4	RP11-829H16.2	0	0	0	0	0	0
ENSG00000213871.3	TAF9BP1	0	0	0	0	0	0
ENSG00000213872.3	AC092798.2	0	0.215604	2.06269	0	0	0
ENSG00000213873.4	RP11-678D18.1	0	0	0	0	0	0
ENSG00000213875.3	AC005019.2	0	0	0	0	0	0
ENSG00000213876.4	RPL7AP64	0	0	0	0	0	0
ENSG00000213877.3	CFL1P7	0	0	0	0	0	0
ENSG00000213880.3	RPL7AP7	0	0	0	0	0	0
ENSG00000213881.3	NPM1P6	0.099079	0.058802	0.061735	0	0.051968	0
ENSG00000213882.2	CYB5P4	0	0	0	0	0	0
ENSG00000213885.3	RPL13AP7	0	0	0	0	0	0
ENSG00000213886.3	UBD	0	0	0	0	0	0
ENSG00000213888.2	AC005003.1	3.08899	5.97889	5.71008	6.18041	4.25151	6.94989
ENSG00000213889.6	PPM1N	0.95458	2.67786	1.48195	1.23843	2.71013	1.42012
ENSG00000213891.3	RPL3P6	0	0.154221	0	0	0.034487	0
ENSG00000213892.6	CEACAM16	0.136302	0.276998	0.087046	0.254949	0	0.406756
ENSG00000213896.4	RP11-546M4.1	1.08043	0	0	0	0	0
ENSG00000213900.2	RPS17P1	0	0	0	0	0	0
ENSG00000213901.6	SLC23A3	0.872481	1.47833	1.77769	1.07763	1.47626	1.68741
ENSG00000213903.4	LTB4R	5.63479	5.56404	6.50256	6.80254	7.86577	6.68734
ENSG00000213904.4	LIPE-AS1	0.716982	0.949944	3.96841	4.38363	1.32238	0.91116
ENSG00000213906.5	LTB4R2	2.15564	4.14926	10.8734	3.39017	3.30467	8.51803
ENSG00000213908.3	CYP2A7P1	0	0	0	0	0	0
ENSG00000213911.2	OR2G1P	0	0	0	0	0	0
ENSG00000213916.2	RPL13P	0	0	0	0	0	0
ENSG00000213917.2	RPL5P8	0	0	0	0	0.11362	0.224782
ENSG00000213918.6	DNASE1	5.47575	10.4896	7.21669	11.9634	10.4954	8.44422
ENSG00000213920.4	MDP1	14.9503	16.4117	17.2125	16.9418	12.091	20.9801
ENSG00000213921.6	LEUTX	0.222275	0	0	0	0	0
ENSG00000213922.1	AC011500.1	0	0.161219	1.70585	0	0	0
ENSG00000213923.6	CSNK1E	93.5584	157.106	196.525	151.686	150.085	157.508
ENSG00000213924.3	HNRNPH1P2	0	0	0	0	0	0
ENSG00000213925.3	NPM1P33	0.049448	0	0	0	0	0
ENSG00000213926.3	MSRB1P1	0	0	2.63176	0	0	0.849409
ENSG00000213927.3	CCL27	0	0.274472	0.213877	0	0	0.223087
ENSG00000213928.4	IRF9	28.3592	41.0866	42.7311	33.9286	27.8139	45.0228
ENSG00000213930.7	GALT	16.3931	23.076	20.424	23.3347	21.0308	28.5484
ENSG00000213931.1	HBE1	0	0	0	0	0	0
ENSG00000213934.5	HBG1	0	0	0.891515	0	0	0
ENSG00000213935.3	AC092610.12	0	0	0	0.692637	0	1.82559
ENSG00000213937.3	CLDN9	0.167641	0.246782	0.236834	0.49529	0.111573	0.138634
ENSG00000213938.3	SEPHS1P6	0	0	0	0	0	0
ENSG00000213939.4	RP11-314A20.1	1.09757	3.59114	0	0	1.08907	2.07131
ENSG00000213940.4	RP11-94D20.1	0	0	0	0.116828	0	0
ENSG00000213942.3	RP1-102E24.1	0	0	0	0	0	0
ENSG00000213943.3	KRT18P17	1.3296	0.93029	1.35061	1.03285	0.320582	1.46436
ENSG00000213946.3	DNAJB1P1	0	0	0	0	0	0
ENSG00000213949.4	ITGA1	8.60024	8.87706	6.55936	7.76687	9.30404	7.94712
ENSG00000213950.2	RPS10P2	0	0	0	0	0	0
ENSG00000213953.1	AC018867.1	0	0	0	0	0	0
ENSG00000213954.3	RP11-280O24.1	0	0	0	0	0	0
ENSG00000213956.4	RP11-269M20.1	0	0	0	0	0	0
ENSG00000213958.2	KRT18P29	0	0.036197	0	0	0	0
ENSG00000213959.2	RP5-1100H13.3	0	0	0	0	0	0
ENSG00000213962.2	API5P2	0.121433	0.059134	0	0.06809	0.02659	0
ENSG00000213963.2	AC074286.1	0.470765	2.20918	0.558239	0.829477	0.896671	1.18353
ENSG00000213964.3	CHCHD4P4	0	0	0	0	0	0
ENSG00000213965.3	NUDT19	58.3102	77.4253	76.6874	86.4313	66.4965	74.5736
ENSG00000213967.6	ZNF726	11.1682	13.4502	12.5962	12.9694	9.04904	12.1785
ENSG00000213970.3	RP11-264F23.1	0	0	0	0.679644	0	0
ENSG00000213971.3	RP11-15H20.6	13.2109	16.1793	16.0659	22.8026	15.0318	16.8286
ENSG00000213972.3	RP3-522P13.2	0	0	0	0	0	0.062264
ENSG00000213973.4	ZNF99	0	0	0	0	0	0
ENSG00000213976.3	CTD-2561J22.2	0.099844	0.21975	0.02557	0.196352	0.220268	0.247611
ENSG00000213977.3	TAX1BP3	21.901	20.7659	28.661	29.524	28.5884	23.0695
ENSG00000213979.3	RPL7AP14	0.167777	0.065981	0	0.077228	0	0
ENSG00000213981.4	AC007277.3	0.098585	0	0.019995	0	0	0.045209
ENSG00000213983.7	AP1G2	19.0195	27.8348	33.5008	41.9383	28.9556	36.5327
ENSG00000213985.4	AC078899.1	0.097888	0.039328	0.165219	0.045525	0.035181	0.089685
ENSG00000213987.4	RP11-399E6.2	0	0	0	0	0	0
ENSG00000213988.5	ZNF90	0.068945	0.137343	0.157554	0.103018	0.065155	0
ENSG00000213994.3	RP11-414H17.5	0	0	0	0	0	0
ENSG00000213995.7	CARKD	19.7537	27.3648	32.3612	28.4692	19.8418	28.5084
ENSG00000213996.8	TM6SF2	0.114824	0.469164	0.470201	0.027976	0.211403	0.117469
ENSG00000213997.3	PGAM1P7	3.56562	1.71481	0.705301	2.62815	2.7419	3.05517
ENSG00000213999.11	MEF2B	0	0.158464	0	0.331549	0.083972	1.04896
ENSG00000214003.2	ATP5F1P3	0	0	0	0	0	0
ENSG00000214006.1	AL353671.4	0	0	0	0	0	0
ENSG00000214009.2	PCNAP3	0	0	0	0	0	0
ENSG00000214012.4	KRT18P38	0.029459	0.035678	0	0	0	0
ENSG00000214013.5	GANC	10.3812	14.2163	11.815	12.9888	9.83963	14.2049
ENSG00000214015.3	RP11-414H17.2	0	0	0	0	0	0
ENSG00000214016.3	RP6-105D16.1	0	0.058179	0	0	0.308518	0
ENSG00000214018.3	RRM2P3	0.233672	0.161048	0.211143	0.093164	0.071954	0.045913
ENSG00000214019.2	RP6-218J18.2	0	0.027557	0	0	0	0
ENSG00000214020.3	FTLP4	0	0	0	0	0	0
ENSG00000214021.11	TTLL3	17.7015	37.7372	27.5136	26.2123	24.4445	35.3425
ENSG00000214022.7	REPIN1	56.1791	84.8479	115.118	102.605	63.7362	96.3052
ENSG00000214024.2	AC012501.1	0	0	0	0	0	0
ENSG00000214025.2	ATP5F1P4	0	0	0	0	0	0
ENSG00000214026.6	MRPL23	69.5789	91.3311	101.583	101.564	86.6163	84.9809
ENSG00000214027.3	ARPC3P5	0	0.250951	0	0.150939	0	0
ENSG00000214029.3	ZNF891	4.68159	3.74612	2.60246	4.2777	4.15024	4.47617
ENSG00000214031.2	RP11-169L17.3	0	0	0	0	0	0
ENSG00000214035.3	AC073310.4	0	0	0	0	0	0
ENSG00000214039.4	RP11-474D1.3	0	0	0	0	0	0.074909
ENSG00000214041.3	PGAM1P4	0	0	0	0	0.0637	0
ENSG00000214042.1	IFNA7	7.51328	1.10971	8.27652	0.438025	0.587551	1.62779
ENSG00000214043.3	RP5-944M2.3	0	0	0	0	0	0
ENSG00000214045.3	RP6-186E3.1	0	0	0	0	0	0
ENSG00000214046.4	SMIM7	46.2838	33.4285	53.0348	48.4659	31.5469	38.0978
ENSG00000214047.4	RPS11P7	0	0	0	0	0	0
ENSG00000214049.6	UCA1	0	0	0	0	0.016375	0
ENSG00000214050.3	FBXO16	2.85752	5.78733	4.42649	4.77696	1.34443	1.71318
ENSG00000214051.3	ARF4P3	0	0	0	0	0	0
ENSG00000214062.5	RP11-1E1.1	0	0	0	0	0	0.269276
ENSG00000214063.6	TSPAN4	5.45414	10.9201	10.2915	9.20619	9.09686	13.0142
ENSG00000214064.3	RPL6P5	0	0	0	0	0	0
ENSG00000214067.2	RP11-549L6.2	0	0.644875	0	0	0	0
ENSG00000214070.3	AC011999.1	0.079021	0.047372	0	0.054984	0.084302	0
ENSG00000214071.4	RP11-31H15.2	0	0	0	0	0	0
ENSG00000214073.2	RPL21P17	0	0	0	0	0	0
ENSG00000214074.3	RPL23AP39	0	0	0	0	0	0
ENSG00000214076.3	CPSF1P1	0.1467	0.44749	0.591862	0.195015	0.252465	0.083334
ENSG00000214077.4	GNAQP1	0.560772	1.25771	0.659561	2.70805	2.52165	2.0048
ENSG00000214078.7	CPNE1	112.687	147.909	186.637	173.114	108.974	143.225
ENSG00000214081.3	CYP4F30P	0	0.037814	0.025604	0.028088	0	0
ENSG00000214087.4	ARL16	48.5988	47.0958	58.0121	52.6117	40.3969	50.2604
ENSG00000214089.3	RP11-256K7.1	0	0	0	0	0	0
ENSG00000214093.3	RP11-247I13.3	0.945546	0.846158	0.537533	0.415603	0.84297	2.1375
ENSG00000214097.4	SMCO1	0.058044	0	0.074368	0.027187	0.021365	0.026659
ENSG00000214100.4	AC079776.2	0	0	0	0	0	0
ENSG00000214102.3	WEE2	0.042785	0.158437	0	0.240865	0.05996	0
ENSG00000214105.2	CTD-2116F7.1	0	0.056565	0.059171	0	0	0
ENSG00000214106.3	PAXIP1-AS2	0.189283	0.326728	0.219418	0.294541	0.361875	0.404599
ENSG00000214107.3	MAGEB1	0	0.076039	0	0	0	0
ENSG00000214108.4	CTD-2206G10.1	0	0	0	0.47478	0	0
ENSG00000214109.3	AC008686.1	0	0	0	0	0	0
ENSG00000214110.3	LDHAP4	0.764749	1.22095	0.408306	0.433261	1.19382	0.365556
ENSG00000214111.3	RP1-258N20.3	0	0	0	0.193623	0	0
ENSG00000214113.6	LYRM4	18.5473	19.8707	18.4689	22.4967	18.1009	20.6529
ENSG00000214114.4	MYCBP	34.334	29.0705	25.0815	33.0948	25.8711	23.4367
ENSG00000214121.4	TDPX2	0	0	0	0	0.178764	0.248788
ENSG00000214124.3	SNRPEP9	0.652264	0	0	0	0	0
ENSG00000214125.2	RP3-412A9.15	0	0	0.176217	0	0.072956	0
ENSG00000214128.6	TMEM213	0	0.275435	0	0.560456	0.128358	0
ENSG00000214132.4	RP11-420O16.2	0	0.032031	0	0	0	0
ENSG00000214135.4	AC024560.3	5.27166	9.26997	5.79413	9.4215	7.13855	11.4845
ENSG00000214140.6	PRCD	0.262442	0.226106	0.427973	0.074512	0.042881	0
ENSG00000214141.4	ACTN4P2	0	0	0	0	0	0
ENSG00000214142.2	AC073842.18	0.191833	0.074856	0.236049	0.175937	0	0.438308
ENSG00000214144.3	RP11-488L18.1	0	0	0	0	0	0
ENSG00000214145.2	LINC00887	0.663845	0.253474	0.059049	0.234114	0.17968	0.028403
ENSG00000214146.2	RP11-699L21.1	0	0.06968	0.073215	0	0.305941	0.243819
ENSG00000214147.2	RP11-332P22.2	0	0.076714	0	0	0	0
ENSG00000214160.5	ALG3	24.1564	35.2098	41.3274	39.9651	47.2061	34.0821
ENSG00000214161.3	SDC4P	0	0	0	0	0	0
ENSG00000214164.2	AC018696.5	0	0	0	0	0	0
ENSG00000214167.1	AC005544.1	0.671897	1.25413	0.677044	0.475791	0.569433	0.871854
ENSG00000214174.4	AMZ2P1	2.11572	4.68838	2.4604	2.39123	2.22415	3.47507
ENSG00000214176.5	PLEKHM1P	4.14428	6.30521	7.09622	6.70175	4.03301	5.70116
ENSG00000214178.3	PPIAP23	0	0	0	0	0	0
ENSG00000214179.1	AC112200.1	0	0	0	0	0	0
ENSG00000214181.2	DDX6P2	0	0	0	0	0	0
ENSG00000214182.5	PTMAP5	3.0497	9.74774	3.10056	2.87691	2.63405	3.48764
ENSG00000214184.3	AC012487.2	0	0.774176	0	0.132123	0.094844	0.133226
ENSG00000214185.3	XPOTP1	0.042091	0.155282	0.036136	0.158066	0.015632	0.019337
ENSG00000214188.5	ST7-OT4	4.04408	2.1354	0.931603	0.507246	2.22363	0.294018
ENSG00000214189.4	ZNF788	0.125802	0.284182	0	0.028319	0.127485	0.182161
ENSG00000214190.2	RP11-12D24.7	0.444249	0.304685	0	0	0	0
ENSG00000214192.3	UBE2V1P2	0	0.18327	0	0	0	0
ENSG00000214193.5	SH3D21	2.38968	7.04195	2.16568	3.48253	4.54476	5.32846
ENSG00000214194.4	LINC00998	23.064	30.6342	19.7389	26.3837	16.7183	19.392
ENSG00000214195.4	HMGN2P31	0	0	0	0	0	0
ENSG00000214198.3	RP11-642P15.1	2.40155	3.39749	2.43742	1.88295	2.91782	1.7601
ENSG00000214199.3	EEF1A1P12	0.083133	0.136459	0.293045	0.243226	0.082662	0.076294
ENSG00000214200.2	TPM3P2	0	0	0	0	0	0
ENSG00000214203.4	RPS4XP1	1.15082	0.203342	1.35297	0.476389	0.297932	0.236824
ENSG00000214204.4	HNRNPA1P43	0	0	0	0	0	0
ENSG00000214207.2	KRT18P10	0	0.035508	0.074431	0	0	0
ENSG00000214210.4	RP11-208P4.1	0	0	0	0	0	0
ENSG00000214211.2	CTAGE14P	0	0	0	0	0	0
ENSG00000214212.4	C19orf38	0.656858	0.804861	0.885962	0.583668	0.553329	1.34339
ENSG00000214215.3	C12orf74	0	0	0	0	0	0
ENSG00000214216.6	IQCJ	0	0	0	0.035117	0	0
ENSG00000214222.2	TUBBP2	0	0.213276	0	0	0	0
ENSG00000214223.3	HNRNPA1P10	0.612946	2.50997	0.722732	1.26884	1.26063	1.15701
ENSG00000214226.4	C17orf67	0.273913	0.483397	1.03332	0.960503	1.42971	0.554529
ENSG00000214237.5	FAM188B2	0	0	0	0	0	0
ENSG00000214239.1	AL591025.1	0	0	0	0	0	0
ENSG00000214243.3	AC004980.10	0.260514	0.286599	0	0.174484	0.968603	1.9497
ENSG00000214244.4	SETP21	0	0	0	0.066346	0	0
ENSG00000214245.3	HDHD1P3	0	0	0	0	0	0
ENSG00000214248.2	AC010336.1	0.741703	1.13465	1.1435	1.24698	1.09402	1.27241
ENSG00000214249.3	CTAGE11P	0	0.088903	0	0.020182	0.015961	0.098768
ENSG00000214252.4	AZGP1P2	0	0	0	0	0.778621	0
ENSG00000214253.4	FIS1	77.7725	77.9751	99.3591	89.7792	63.9684	80.9492
ENSG00000214254.3	AC136896.2	0	0	0	0	0	0
ENSG00000214255.4	RPS2P6	0	0	0	0	0	0
ENSG00000214259.3	RP11-568J23.1	0	0	0	0	0	0
ENSG00000214262.4	ANKRD36BP1	0.197705	0.677018	1.01283	0.944335	0.589024	0.435839
ENSG00000214263.2	RPSAP53	0	0	0.062628	0	0	0
ENSG00000214264.4	RP11-356J5.5	0.066528	0.040132	0	0.046429	0.071727	0
ENSG00000214265.7	SNURF	0	0	0	0	0	0
ENSG00000214266.2	STARP1	0	0	0	0	0	0
ENSG00000214268.2	RPS3AP33	0	0.087504	0	0.413708	0	0
ENSG00000214269.3	LGMNP1	0	0	0.036759	0	0	0
ENSG00000214273.4	AGGF1P1	0.837694	1.16282	0.680329	1.6194	1.01829	1.90881
ENSG00000214274.5	ANG	0.370554	1.61994	0.623757	0.612429	0.489306	0.667094
ENSG00000214278.4	CTD-2228K2.2	0	0	0	0	0	0
ENSG00000214279.8	RP11-108K14.4	1.04447	0.81204	1.46138	1.46335	0.879641	1.26792
ENSG00000214280.3	RP11-553K23.2	0	0.173784	0	0	0	0.308159
ENSG00000214281.3	HMGN2P39	0	0	0	0	0	0
ENSG00000214282.3	KRT8P14	0	0	0	0	0	0
ENSG00000214283.4	RP11-85F14.1	0	0.048798	0	0	0	0
ENSG00000214285.1	NPS	0	0	0	0	0	0
ENSG00000214286.2	PDCL3P3	0	0.467924	0	0	0	0
ENSG00000214288.4	HMGB3P13	0	0	0	0	0	0
ENSG00000214289.2	RPL39P5	0	0.351136	0	0	0	0
ENSG00000214290.3	COLCA2	0.084225	0.463252	0.331908	0.182544	0.348492	0.115936
ENSG00000214293.4	RSBN1L-AS1	8.39702	6.6377	6.74765	5.75452	7.57556	4.88418
ENSG00000214295.4	FOXO1B	0.023727	0.115609	0.302774	0.066539	0.078009	0.261414
ENSG00000214297.3	ALDOAP2	0	0	0.466045	0	0	0
ENSG00000214298.3	MRPS21P6	0	0	0	0	1.2021	0
ENSG00000214300.6	SPDYE3	0.036542	0.111898	0	0.072296	0.020214	0.025179
ENSG00000214301.4	RP11-91K8.4	0	0	0	0	0	0
ENSG00000214305.3	AP001024.1	0	0	0	0	0	0
ENSG00000214306.3	AP001024.2	0	0	0	0	0	0
ENSG00000214309.3	MBLAC1	2.68761	1.53062	3.01553	4.3096	2.97158	2.82262
ENSG00000214313.4	AZGP1P1	0	0	0	0	0	0
ENSG00000214314.1	AC073063.1	0	0	0	0	0	0
ENSG00000214318.3	ATP5G1P6	0	0	0	0	0	0
ENSG00000214319.2	CXADRP1	0	0	0	0	0	0
ENSG00000214321.3	CBX1P4	0	0	0	0	0	0
ENSG00000214322.3	CBX1P2	0	0	0	0	0	0
ENSG00000214324.1	C3orf56	0	0	0	0	0	0
ENSG00000214325.2	AC025287.1	0	0.3495	0.185105	1.72111	0.578642	0
ENSG00000214326.2	RPL31P1	0	0	0	0	0	0
ENSG00000214329.3	SLC9B1P2	0	0	0	0	0	0
ENSG00000214330.4	ABCD1P5	0	0	0	0	0	0
ENSG00000214331.4	RP11-252A24.2	8.20865	11.0753	9.94974	10.0961	10.1747	14.245
ENSG00000214335.3	CTAGE16P	0	0	0	0	0	0
ENSG00000214336.3	FOXI3	2.5915	4.63084	2.84194	2.57366	3.06246	3.29877
ENSG00000214338.6	SOGA3	0.589171	0.830678	0.22879	0.174366	0.488638	0.325613
ENSG00000214342.2	ATP5F1P2	0	0	0	0	0	0
ENSG00000214344.4	OR4F13P	0	0	0	0	0	0
ENSG00000214347.5	CTB-180A7.8	0	0	0	0	0	0
ENSG00000214351.5	OR1X5P	0.143133	0.056744	0	0	0	0
ENSG00000214353.3	VAC14-AS1	0	0.008078	0.020457	0	0.00736	0
ENSG00000214354.3	AC133644.3	0	0	0	0	0	0
ENSG00000214357.4	NEURL1B	1.04341	3.71837	1.35506	2.31425	1.73728	3.34233
ENSG00000214359.3	RPL18P10	0.663192	1.36191	0	0.892927	0.105382	0
ENSG00000214360.4	EFCAB9	0	0	0	0	0	0
ENSG00000214362.2	RP11-7D5.2	0	0	0	0	0	0
ENSG00000214366.4	RP11-138H14.1	0	0	0	0	0	0
ENSG00000214367.3	HAUS3	12.811	14.4067	14.6451	14.5624	10.9667	12.6889
ENSG00000214369.2	AC009967.3	0.113768	0.268197	0.633931	0.157031	0	0.078045
ENSG00000214374.2	RPLP2P1	0	0	0	0	0.269588	1.42907
ENSG00000214376.5	VSTM5	0	0.045789	0	0	0.037177	0.030509
ENSG00000214380.4	RP11-457K10.2	0	0	0	0	0	0
ENSG00000214381.4	LINC00488	0	0	0	0	0	0
ENSG00000214389.2	RPS3AP26	9.93493	6.50923	5.16028	4.71128	3.48864	8.37086
ENSG00000214391.3	RP11-121L10.3	0.044449	0.271718	0.256057	0.218449	0.048866	0.275829
ENSG00000214397.2	DKFZP779J2370	0.206394	0.777259	0.766154	1.0658	0.268589	0.510833
ENSG00000214401.4	KANSL1-AS1	1.50387	0.931584	0.567847	1.28526	1.01417	0.984249
ENSG00000214402.6	LCNL1	0.076062	0	0.146225	0.057482	0.02101	0
ENSG00000214405.3	RP11-40M23.1	0	0	0	0	0	0
ENSG00000214407.3	RP11-221J22.1	0	0	0	0	0	0
ENSG00000214413.3	BBIP1	11.0436	9.48965	7.83112	8.194	5.71012	9.19502
ENSG00000214414.5	TRIM77	0	0	0	0	0	0
ENSG00000214415.3	GNAT3	0	0	0	0	0	0
ENSG00000214417.4	KRT18P13	0.146143	0	0	0	0.190383	0.080456
ENSG00000214424.5	FAM149B1P1	0	0	0.028444	0	0	0
ENSG00000214425.2	LRRC37A4P	3.75741	6.42737	3.98739	5.13196	6.85949	5.86149
ENSG00000214428.3	NPM1P10	0	0	0	0	0	0
ENSG00000214429.3	AC064872.1	0	0	0	0	0	0
ENSG00000214432.5	AC068831.10	0.537208	2.28341	0.028217	0.216882	1.463	0.83638
ENSG00000214433.4	AC091167.3	0	0	0	0	0	0
ENSG00000214434.2	MKI67IPP1	0	0	0	0	0	0
ENSG00000214435.3	AS3MT	5.80419	8.03513	2.22156	0	6.67413	6.18334
ENSG00000214439.3	FAM185BP	0.133309	0.08022	0.409105	0	0.141713	0.984188
ENSG00000214447.3	FAM187A	0	0	0	3.10885	1.69819	0
ENSG00000214455.3	RCN1P2	2.03105	0.963376	0.120824	1.14252	1.33198	0.999833
ENSG00000214456.4	PLIN5	0.446046	0.516212	1.22233	1.40478	1.08684	1.43587
ENSG00000214457.3	RPL7P29	0	0	0	0	0	0
ENSG00000214460.3	RP11-30P6.3	0	0.134522	0	0	0.113812	0
ENSG00000214465.3	SMARCE1P6	0	0.038083	0	0	0.068148	0
ENSG00000214479.1	AL139333.1	0	0	0	0	0	0
ENSG00000214484.3	AC074008.1	0	0	0	0	0	0
ENSG00000214485.5	CTB-13H5.1	4.184	5.49636	2.93944	2.88903	1.83777	2.19625
ENSG00000214487.3	OR7E148P	0	0	0	0	0	0
ENSG00000214491.4	SEC14L6	0	0	0	0	0	0
ENSG00000214510.5	SPINK13	0.247588	0.547037	0.647677	0.855534	0.126766	1.69367
ENSG00000214511.3	HIGD1C	0	0	0	0	0	0
ENSG00000214513.3	NOTO	0	0	0	0	0	0.033211
ENSG00000214514.3	KRT42P	0.011372	0.028055	0	0	0	0.047051
ENSG00000214517.4	PPME1	39.4193	35.1328	30.5751	30.967	30.1276	33.6007
ENSG00000214518.3	KRTAP2-2	0	0	0	0	0	0
ENSG00000214525.4	AC130709.1	0.063287	0	0	0	0	0
ENSG00000214526.3	AP000343.1	0	0	0	0	0	0
ENSG00000214530.3	STARD10	11.5925	17.8529	24.8649	12.3146	11.7572	13.7563
ENSG00000214533.3	KRT18P33	0	0.046256	0	0.053661	0.16474	0
ENSG00000214534.4	ZNF705E	0.169423	0.186137	0.296889	0.146182	0.166721	0.220725
ENSG00000214535.3	RPS15AP1	0.237344	0.239826	0.510858	0	0.192741	0.639108
ENSG00000214541.3	RPS4XP3	0.203864	0	0.224102	0	0	0
ENSG00000214544.3	GTF2IRD2P1	0.094401	0.140572	0.099933	0.145706	0	0.108997
ENSG00000214546.3	AC087491.2	0.085789	0.295043	0.414233	0.233656	0.509609	0.703924
ENSG00000214548.10	MEG3	0	0	0	0	0.094038	0.063753
ENSG00000214549.2	SDHCP2	0	0	0	0	0	0.697018
ENSG00000214552.4	COPS8P2	0.083163	0.095576	0	0	0	0
ENSG00000214553.5	LRRC37A11P	0.089698	0.250879	0.202987	0.184842	0.20939	0.095597
ENSG00000214556.4	C17orf98	0.820219	0.188733	0	0.223786	0.081683	0
ENSG00000214558.3	RP11-74E24.2	0.086058	0.118335	0.21237	0.183689	0.131239	0.124051
ENSG00000214559.3	RP11-323J4.1	0	0.231165	0	0	0.372907	0
ENSG00000214560.4	RPL21P41	0	0	0	0	0	0
ENSG00000214561.3	RBBP4P4	0	0	0	0	0	0
ENSG00000214562.9	NUTM2D	3.01392	4.29553	5.45755	4.41964	4.614	4.75194
ENSG00000214563.2	GAPDHP15	0	0	0	0	0.044865	0
ENSG00000214566.4	GAPDHP41	0	0	0	0	0	0
ENSG00000214575.5	CPEB1	5.58578	5.08997	7.32803	5.72054	6.49402	5.71908
ENSG00000214578.4	HMGN2P15	0	0.592335	0	0	0.579351	0
ENSG00000214581.4	RP11-80F22.10	0	0	0	0	0	0
ENSG00000214584.3	PGGT1BP2	0	0.141398	0	0.164099	0	0
ENSG00000214593.3	RP11-65N13.6	0	0.664432	0	0	0	0
ENSG00000214595.7	EML6	1.96717	1.87186	3.62305	2.14039	2.6168	2.72216
ENSG00000214597.4	TMEM249	0.319713	0.846575	1.31117	0.673654	0.9188	1.80449
ENSG00000214602.3	CTBP2P5	0	0	0	0	0	0
ENSG00000214604.3	NPM1P36	0	0	0	0	0	0
ENSG00000214607.2	ADAM24P	0	0	0	0	0	0
ENSG00000214612.3	RPS19P1	0	0	0	0.233973	0.465507	0
ENSG00000214614.2	RP11-989E6.3	0	0	0	0	0	0
ENSG00000214617.5	SLC6A10P	0	0	0.021436	0.046961	0	0.023004
ENSG00000214626.2	POLR3DP1	0.197386	0.158819	0.416272	0.229629	0.106472	0.181034
ENSG00000214628.3	RP11-392M9.2	0	0	0	0	0	0
ENSG00000214629.3	RPSAP6	1.31337	0.404594	0.242713	1.21323	0.408894	1.33601
ENSG00000214641.3	RP11-793K1.1	0	0	0	0	0	0
ENSG00000214642.1	DEFB113	0	0	0	0	0	0
ENSG00000214643.2	DEFB133	0	0	0	0	0	0
ENSG00000214645.3	AL162389.1	0.059252	0.209041	0.146431	0	0.061188	0
ENSG00000214646.4	RP11-114H24.4	0.089381	0	0.274179	0.243034	0.263999	0.122184
ENSG00000214650.2	RP11-83B20.1	0	0.035678	0.037394	0	0.031968	0.121632
ENSG00000214651.4	RP11-477J21.2	0	0	0	0	0	0
ENSG00000214652.4	RP11-3N2.13	0	0	0	0	0	0.08303
ENSG00000214653.3	HNRNPA3P3	0	0	0	0	0	0
ENSG00000214654.5	RP11-27I1.4	12.628	17.3114	12.8673	23.5883	13.5367	14.1265
ENSG00000214655.6	ZSWIM8	44.4702	52.941	68.221	66.9994	54.3338	71.2944
ENSG00000214657.3	RP11-120J4.1	0	0	0	0	0	0
ENSG00000214659.4	KRT8P26	0	0.071767	0	0	0	0.040785
ENSG00000214660.6	SLC29A4P2	0	0	0	0	0	0
ENSG00000214668.4	SLC29A4P1	0	0	0	0	0	0
ENSG00000214669.3	RP11-18B16.1	0	0	0	0	0	0
ENSG00000214670.3	AC007956.1	0	0	0	0	0	0
ENSG00000214671.4	RPL6P12	0	0	0	0	0	0
ENSG00000214676.4	RPL9P16	0.299494	0.22588	0.238111	0.270141	0	0.545222
ENSG00000214681.3	IQCF5	0	0	0	0	0	0.166535
ENSG00000214684.2	AC003045.1	0	0	0	0	0	0
ENSG00000214686.3	IQCF6	0	0	0	0	0	0
ENSG00000214688.4	C10orf105	0	0.058091	0.034721	0	0.00756	0
ENSG00000214691.6	AC104654.1	0	0	0	0.054689	0.150403	0
ENSG00000214694.6	ARHGEF33	0.302343	0.284897	0.182393	0.343812	0.072947	0.194244
ENSG00000214695.3	NPAP1P2	0.030923	0.037395	0	0.129629	0.033473	0
ENSG00000214696.3	AC007347.1	1.46134	1.57792	1.12447	1.90108	1.51805	0.97068
ENSG00000214700.5	C12orf71	0	0	0	0	0.091904	0
ENSG00000214702.5	RP11-247C2.1	0	0	0	0	0	0
ENSG00000214706.6	IFRD2	64.0281	56.6315	105.456	91.5554	61.9333	82.0081
ENSG00000214708.4	AC090616.2	1.07731	1.56034	1.34766	1.54299	1.42976	2.10214
ENSG00000214711.5	CAPN14	0.015487	0.021018	0.05974	0.047994	0.028682	0.042696
ENSG00000214717.5	ZBED1	9.75284	11.9252	12.3643	15.6874	10.3295	11.5529
ENSG00000214719.7	AC005562.1	4.21036	8.9651	6.58829	8.01106	7.03833	4.61281
ENSG00000214720.4	KRT18P49	0	0	0	0	0	0
ENSG00000214725.3	CDIPT-AS1	0.326001	0.228701	0.160278	0.358574	0.266744	0.17874
ENSG00000214727.2	RPL5P35	0	0	0	0	0.056716	0
ENSG00000214732.1	RP1-139D8.6	0.196135	0	0	0	0	0.286815
ENSG00000214733.4	RP11-429J17.8	0	0.32275	0	0.285221	0	0
ENSG00000214736.3	TOMM6	164.405	190.521	163.486	175.711	189.54	147.715
ENSG00000214743.4	MRPS5P3	0	0	0	0	0	0
ENSG00000214745.2	RP11-54I5.1	0	0	0	0	0	0
ENSG00000214748.2	RP11-332E4.1	0	0	0	0	0	0
ENSG00000214753.2	HNRNPUL2	22.5549	32.0332	29.6917	38.3577	30.8138	31.1466
ENSG00000214754.3	AC004870.5	0	0	0	0	0.051112	0
ENSG00000214756.3	METTL12	4.54908	5.2099	8.90234	8.05381	6.62329	10.8535
ENSG00000214759.3	CTD-2509G16.1	0	0	0	0	0	0
ENSG00000214760.2	RPL21P1	0	0	0	0	0	0
ENSG00000214761.3	HNRNPA1P15	0.043165	0	0.054123	0	0	0
ENSG00000214765.4	SEPT7P2	4.42984	4.73741	5.64864	6.50873	4.68932	5.11968
ENSG00000214770.2	RP11-544I20.2	0.426123	0.655757	0.492507	0.998169	0.82054	0.832658
ENSG00000214772.2	RP11-174G6.1	0	0	0	0	0	0
ENSG00000214773.1	RP11-717D12.1	0.875567	0.657394	1.44319	1.40687	0.731209	1.73739
ENSG00000214776.5	RP11-726G1.1	0.595262	0.61996	0.864195	0.77953	0.977509	0.734294
ENSG00000214782.3	MS4A18	0	0	0	0	0	0
ENSG00000214783.5	POLR2J4	0.844844	1.7575	0.726537	1.76875	1.97198	2.55615
ENSG00000214784.4	AC010468.1	0.263279	0.836813	0.215313	0	0.113274	0.149349
ENSG00000214787.4	MS4A4E	0	0	0	0	0	0
ENSG00000214788.1	OOSP1	0	0	0	0	0	0.753349
ENSG00000214794.4	KRT18P42	0	0	0	0	0	0
ENSG00000214796.4	RP11-480I12.5	4.47445	3.96253	3.93299	5.92387	4.27249	2.39101
ENSG00000214797.3	RP11-1036E20.9	0	0	0	0	0	0
ENSG00000214803.3	RP11-37N22.1	0.322236	0.233504	0	0.224996	0.278427	0.310342
ENSG00000214807.2	NPM1P31	0	0	0	0	0	0
ENSG00000214810.4	CYCSP55	0	0	0	0	0	0
ENSG00000214812.3	RP5-1053E7.3	0	0	0	0	0	0
ENSG00000214814.2	FER1L6	0.176335	0.086218	0.152598	0.158746	0.048384	0.081119
ENSG00000214815.2	AC008265.2	0	0	0	0	0	0
ENSG00000214819.1	CDRT15L2	0.191476	0.045971	0.048219	0.159969	0	0.31591
ENSG00000214820.3	MPRIPP1	0.982346	0.525104	0.78015	0.354949	0.741375	0.600405
ENSG00000214821.3	HMGB1P4	0	0	0	0	0	0
ENSG00000214822.4	KRT16P3	0	0	0	0	0	0
ENSG00000214823.3	NXT1P1	0	0	0	0	0	0
ENSG00000214825.2	EI24P3	0.188101	0	0	0	0	0
ENSG00000214826.4	DDX12P	7.86742	10.1249	9.99755	12.1635	11.0866	12.9688
ENSG00000214827.5	MTCP1	11.2459	6.22242	1.76307	4.05578	9.61107	8.74853
ENSG00000214832.4	UPF3AP2	0.069146	0	0	0.148403	0.169702	0.146399
ENSG00000214835.3	RPL23AP6	0	0	0	0	0	0
ENSG00000214837.4	RP11-261C10.3	0.857433	0.416526	1.25628	0.478823	0.183555	0
ENSG00000214841.1	AC005493.1	0	0	0	0	0	0
ENSG00000214842.5	RAD51AP2	0.008644	0	0.022373	0	0.009727	0.011925
ENSG00000214843.3	ZFYVE9P2	0	0	0	0	0	0
ENSG00000214844.3	AC007952.1	0	0	0	0	0	0
ENSG00000214846.4	RP11-115L11.1	0	0	0	0	0	0
ENSG00000214851.4	LINC00612	0.030719	0.075475	0.375287	0.043247	0.085396	0.232902
ENSG00000214853.4	RP11-509M23.1	0	0	0	0	0	0
ENSG00000214854.3	AL031590.1	0	0	0	0	0	0
ENSG00000214855.5	APOC1P1	0	1.7038	0.243311	0	0.484287	0
ENSG00000214856.7	KRT16P1	0	0.114325	0	0	0	0.055187
ENSG00000214857.4	SHFM1P1	0	0	0	0	0	0
ENSG00000214860.4	EVPLL	0	0	0	0	0	0.053594
ENSG00000214866.3	DCDC2C	0	0	0.163642	0	0.204044	0
ENSG00000214867.3	SRSF9P1	0	0	0	0	0	0
ENSG00000214869.5	TPM3P4	0	0	0	0	0	0
ENSG00000214870.4	AC004540.5	0.423024	0.582221	2.1327	0.755632	0.693863	0.422736
ENSG00000214871.3	AC005082.1	0	0	0	0	0	0
ENSG00000214872.4	SMTNL1	0.018339	0	0.110626	0	0	0
ENSG00000214875.2	MED28P1	1.37921	2.0086	0.70571	5.20144	3.63436	4.3049
ENSG00000214878.2	RPL5P31	0	0.093656	0	0.222027	0	0
ENSG00000214880.2	OR7E5P	0	0	0	0	0	0
ENSG00000214881.4	TMEM14D	0	0	0	0	0	0
ENSG00000214883.4	RP11-574M7.2	0	0	0	0	0	0
ENSG00000214886.4	FAM177A1P1	0	0	0	0	0	0
ENSG00000214888.2	XXyac-YM21GA2.7	0	0	0	0	0	0
ENSG00000214889.3	RPS9P1	0	0.538609	1.36211	0	0	0.647332
ENSG00000214890.3	CTD-2299I21.1	0.080188	0	0	0	0	0
ENSG00000214891.4	TRIM64C	0	0	0	0	0	0
ENSG00000214892.4	USP8P1	0.030746	0.050625	0.013243	0.043392	0.057496	0.14136
ENSG00000214894.2	LINC00243	0.050236	0.041085	0.215066	0.141354	0.371506	0.184639
ENSG00000214896.4	RPSAP55	0	0	0	0	0	0
ENSG00000214897.3	U82695.5	0.092577	0	0.195602	0	0	0
ENSG00000214900.4	C14orf182	0.297772	0.319519	0.085228	0.32947	0.427457	0.455123
ENSG00000214903.4	RPS15AP3	0	0	0	0	0	0
ENSG00000214904.5	DUTP8	0	0	0	0	0	0
ENSG00000214908.3	RP11-229M1.2	0	0	0	0	0	0
ENSG00000214914.3	RPL23AP3	0.298029	0.483656	0	0.986085	0.403259	0.202323
ENSG00000214915.3	XX-FW80269A6.1	0.557353	0	0.321524	0	0.509601	0
ENSG00000214917.3	RP11-53I6.1	0	0.244237	0	0	0	0
ENSG00000214919.2	AC104472.1	0.090868	0.193899	0.377198	0.127474	0.174574	0.031289
ENSG00000214921.2	AC003102.1	0	0	0	0	0	0
ENSG00000214922.5	HLA-F-AS1	3.47325	3.23066	4.30902	2.41438	2.48728	3.15149
ENSG00000214925.3	RP3-507I15.1	0	0	0	0	0	0
ENSG00000214929.3	SPATA31D1	0	0.008113	0.042428	0.009253	0	0
ENSG00000214930.2	KRT8P6	0	0	0	0	0	0.13131
ENSG00000214940.4	NPIPA8	0.231177	0.096142	0.124152	0.273923	0	0.75715
ENSG00000214941.3	ZSWIM7	8.27435	11.8515	7.29385	10.4627	7.04206	5.8075
ENSG00000214942.4	AC113167.1	0	0	0	0	0	0
ENSG00000214943.2	GPR33	0	0	0	0	0	0
ENSG00000214944.5	ARHGEF28	5.00748	8.54087	5.26154	7.11902	5.51382	6.20862
ENSG00000214946.9	TBC1D26	0.363403	0.012763	0.069064	1.17182	1.13232	0.367139
ENSG00000214954.4	LRRC69	3.40317	3.39483	4.50376	2.87013	2.51776	1.79129
ENSG00000214955.5	AP000318.2	0	0	0	0	0	0
ENSG00000214960.5	ISPD	1.92474	1.78354	1.44419	1.82536	1.64457	0.805917
ENSG00000214961.2	RP11-355K23B.1	0	0	0	0	0	0
ENSG00000214967.4	NPIPA7	0.134097	0.879004	0.553572	2.35801	0.401079	0
ENSG00000214970.4	CTC-297N7.7	0	0	0	0	0	0
ENSG00000214973.3	CHCHD3P3	0	0	0	0	0	0.219657
ENSG00000214975.4	PPIAP29	0	0	0	0.345023	0	0.175907
ENSG00000214976.2	VDAC2P1	0	0	0	0	0	0
ENSG00000214978.6	RP11-477N12.3	0	0	0	0.134803	0	0
ENSG00000214980.4	RP11-274J2.1	0.024526	0	0	0.068753	0	0
ENSG00000214982.6	PARGP1	13.8977	15.9901	11.1269	16.3104	15.346	11.6302
ENSG00000214985.2	AL591516.5	0	0	0	0	0	0
ENSG00000214986.4	FAM25D	0	0	0	0	0	0
ENSG00000214988.4	RPL7AP26	0.109595	0.064722	0	0	0	0
ENSG00000214992.5	AKAP16BP	0.024377	0	0	0	0.136292	0
ENSG00000214998.2	AC006465.4	0	0	0.042816	0	0	0
ENSG00000214999.3	AC129492.6	1.43921	1.8083	2.86536	2.43208	2.23316	1.76864
ENSG00000215000.3	RP1-31B8.1	0	0	0	0	0	0
ENSG00000215002.2	RP11-446H13.2	0	0	0	0	0	0
ENSG00000215003.4	RPL15P20	0	0	0	0	0	0
ENSG00000215004.3	MESTP4	0.031914	0	0	0	0	0
ENSG00000215005.2	HSPD1P7	0	0	0	0.029577	0	0
ENSG00000215006.4	CHCHD2P2	0	0	0	0	0.315325	1.10738
ENSG00000215007.3	DNAJA1P3	0.064517	0	0.040842	0	0	0
ENSG00000215009.5	ACSM4	0	0	0.081957	0	0	0
ENSG00000215012.4	C22orf29	5.21867	6.33017	6.87343	8.45877	7.19827	7.60877
ENSG00000215014.3	AL645728.1	3.61941	3.71866	5.85153	3.26521	2.54478	5.41284
ENSG00000215016.2	RPL24P7	0	0	0	0	0	0
ENSG00000215018.5	COL28A1	0.102541	0.13742	0.544415	0.094194	0.368289	0.786046
ENSG00000215020.3	AL591684.1	0	0	0	0	0.053168	0
ENSG00000215021.4	PHB2	204.862	210.267	253.377	248.779	229.275	227.145
ENSG00000215022.3	RP1-257A7.4	0.381308	0.586705	0.566164	0.702232	0.261244	0.24262
ENSG00000215023.2	AC114730.5	0	0	0	0	0	0
ENSG00000215024.3	DUSP8P2	0	0	0	0	0	0
ENSG00000215029.4	TCP11X2	0	0	0	0.042875	0	0.055656
ENSG00000215030.4	RPL13P12	1.9514	2.12944	1.09143	2.44546	2.48176	2.78564
ENSG00000215032.2	GNL3LP1	3.44093	5.04838	2.96476	4.78933	3.6577	3.79257
ENSG00000215033.3	AL603965.1	0.096439	0	0	0	0	0.024189
ENSG00000215034.3	DSTNP4	0	0	0	0	0	0
ENSG00000215035.2	FDPSP5	0.037859	0	0	0	0	0
ENSG00000215037.2	VENTXP2	0	0	0	0	0	0
ENSG00000215039.2	CD27-AS1	1.59406	2.3363	3.1556	3.03321	1.96876	2.16514
ENSG00000215041.5	NEURL4	38.8359	49.2938	75.2877	58.9601	48.0217	60.1927
ENSG00000215043.2	GLULP6	0	0	0	0	0	0
ENSG00000215044.2	AHCYP1	0	0	0	0	0	0
ENSG00000215045.4	GRID2IP	0.111511	0.44648	0.183402	0.071539	0.109746	0.097879
ENSG00000215046.4	TCP11X1	0	0	0	0	0	0.055656
ENSG00000215049.3	PRDX2P1	0	0	0	0	0.09105	0
ENSG00000215054.3	HNRNPCP10	0	0	0	0	0	0
ENSG00000215057.4	PKMP5	0	0	0	0	0.024615	0
ENSG00000215063.3	RPL21P2	0	0	0	0	0	0
ENSG00000215065.3	DUSP8P4	0	0	0.02562	0.056212	0	0.187157
ENSG00000215066.3	C9orf38	0	0	0	0.016918	0.01342	0
ENSG00000215067.5	AC027763.2	2.6277	3.02832	1.74097	3.48308	3.35234	3.69693
ENSG00000215068.3	AC025171.1	1.01431	1.23043	0.765038	1.45668	1.43116	1.22638
ENSG00000215070.3	XRCC6P5	0	0	0	0	0	0
ENSG00000215085.4	RP11-471G13.2	0	0	0	0	0	0
ENSG00000215086.2	NPM1P24	0.095422	0	0.119131	0	0	0
ENSG00000215088.3	RPS5P3	0	0	0	0.116828	0	0
ENSG00000215089.3	KRT18P11	0	0.142574	0	0	0	0
ENSG00000215093.3	EEF1A1P29	0	0.043402	0	0	0	0
ENSG00000215094.3	RP11-244K5.7	0.212152	0	0	0	0	0
ENSG00000215096.3	IFITM8P	0	0	0	0	0	0
ENSG00000215097.3	DUSP8P3	0.100111	0.238998	0	0	0	0
ENSG00000215102.2	TERF1P4	0	0	0	0	0	0
ENSG00000215104.4	RP11-217H19.1	0	0	0	0	0	0
ENSG00000215105.3	TTC3P1	0.708094	0.411193	0.241957	0.316849	0.372793	0.301646
ENSG00000215110.6	RP11-790I12.1	0	0	0	0	0	0
ENSG00000215112.6	FAM74A5	0	0	0	0	0	0
ENSG00000215113.5	CXorf49B	0	0	0	0	0.020856	0
ENSG00000215114.3	UBXN2B	8.40402	13.6647	9.25365	16.8754	11.7307	9.49859
ENSG00000215115.5	CXorf49	0	0	0	0	0.020856	0
ENSG00000215117.5	LINC00588	0	0	0	0	0	0
ENSG00000215120.2	AL590763.5	0.701785	0.712613	1.3437	0.656122	0.410419	0.86987
ENSG00000215124.2	RP3-420J14.1	0	0	0	0	0.030187	0
ENSG00000215126.6	CBWD7	9.81147	7.10233	5.15052	3.26071	4.88763	17.5638
ENSG00000215127.5	RP11-35D5.1	0	0	0	0	0	0
ENSG00000215131.6	C16orf90	0	0.111286	0	0	0.098536	0.192606
ENSG00000215142.4	RP11-292B8.1	1.29209	1.54264	1.19689	1.37319	0.733697	1.4401
ENSG00000215146.4	RP11-313J2.1	0.018903	0.035214	0	0	0.010709	0.097834
ENSG00000215148.3	PRSS41	0.086701	0	0	0	0	0
ENSG00000215149.3	KRT18P32	0.029315	0	0	0	0	0
ENSG00000215151.4	ABCD1P2	0	0	0	0	0	0
ENSG00000215154.2	AC141586.5	3.58975	4.12796	4.28879	3.92382	4.25755	3.73769
ENSG00000215156.5	RP11-1023L17.2	0.100705	0.452302	0.197304	0.139364	0.39114	0.218369
ENSG00000215158.5	RP11-1023L17.1	15.402	25.4874	12.6452	11.2492	6.91758	14.9506
ENSG00000215159.3	RP11-629N8.3	0	0	0	0	0.1821	0
ENSG00000215160.2	OR7E122P	0.11964	0.047797	0.050142	0.110975	0.042519	0
ENSG00000215162.1	LINC00269	0	0	0	0	0	0
ENSG00000215165.3	RP11-403F21.3	0	0	0	0	0	0
ENSG00000215168.2	RP11-30M20.1	0	0	0	0	0	0
ENSG00000215174.2	RP13-487C10.1	0.02042	0.012609	0	0	0	0.098581
ENSG00000215177.3	IGLV8OR8-1	0	0	0	0	0	0
ENSG00000215179.5	MAPK6PS4	0	0	0	0	0	0
ENSG00000215182.6	MUC5AC	0	0	0	0	0.008989	0.011009
ENSG00000215183.4	MSMP	0.362389	1.05213	0.872357	1.13319	1.51317	0.813655
ENSG00000215184.2	RP11-8L18.2	0.636456	0.87226	0	0	0.707299	0
ENSG00000215186.6	GOLGA6B	0.131792	0.10072	0	0.297206	0.204806	0
ENSG00000215187.5	FAM166B	0	0	0	0.113389	0.050582	0
ENSG00000215190.4	LINC00680	8.22705	9.5005	10.6311	11.4054	9.75757	10.938
ENSG00000215193.8	PEX26	13.9952	19.1018	21.8782	23.633	18.9979	22.317
ENSG00000215196.4	AC091878.1	0.067059	0.041367	0	0.078832	0.100157	0
ENSG00000215197.4	PGAM4P1	0.154703	0	0	0	0	0.211766
ENSG00000215198.3	RP11-182N22.7	0	0	0	0	0	0
ENSG00000215199.3	YWHAZP6	0	0	0	0	0	0
ENSG00000215203.2	GRXCR1	0	0	0	0	0	0
ENSG00000215206.5	TRBV24OR9-2	0	0	0	0	0	0
ENSG00000215208.3	KRT18P60	0	0	0	0	0	0
ENSG00000215210.3	RBMXP2	0	0.080153	0.419978	0.046343	0	0
ENSG00000215217.2	C5orf49	0.028223	0	0.163515	0.357238	0.188713	0.218411
ENSG00000215218.3	UBE2QL1	1.45355	1.77291	2.65754	2.24198	1.51442	1.7714
ENSG00000215221.2	UBA52P6	1.01547	0.507409	1.08237	2.269	1.62409	1.02309
ENSG00000215223.3	CYP51P3	0.051504	0.156522	0.0656	0	0.112494	0.035457
ENSG00000215227.4	RP11-308K19.2	0	0	0	0	0	0
ENSG00000215231.3	LINC01020	0	0	0	0	0	0
ENSG00000215236.3	RP11-490C5.1	0	0	0	0	0	0
ENSG00000215237.5	RP11-54D18.2	0	0	0	0	0	0
ENSG00000215241.3	RP11-266K4.9	0.283341	0.534472	0.210549	1.30922	0.646424	1.29048
ENSG00000215244.2	RP11-563J2.2	0	0.130872	0	0.059838	0.130763	0.029244
ENSG00000215246.4	RP11-43F13.3	0.536167	0.546437	0.705508	0.637486	0.75047	0.895321
ENSG00000215251.3	FASTKD5	25.8049	32.7891	22.2234	29.8652	27.929	27.4618
ENSG00000215252.7	GOLGA8B	10.7046	11.599	8.11011	11.1976	10.0598	13.9453
ENSG00000215256.3	DHRS4-AS1	3.83762	4.64711	3.63392	3.70854	4.35569	4.11259
ENSG00000215262.3	KCNU1	0.008718	0.010782	0	0.024625	0	0
ENSG00000215263.2	AC025750.7	0	0	0	0	0	0
ENSG00000215264.4	RP1-84O15.1	0	0	0	0	0	0
ENSG00000215267.4	AKR1C7P	0.142905	0.113315	0.326276	0.911704	0.355666	0
ENSG00000215268.3	LA16c-60G3.8	0	0	0	0	0	0
ENSG00000215269.5	GAGE12G	0	0	0	0	0	0
ENSG00000215270.3	LA16c-60H5.7	0	0.137742	0	0.053256	0	0
ENSG00000215271.6	HOMEZ	4.33254	12.1117	4.85124	12.3051	7.91448	9.63809
ENSG00000215274.5	GAGE10	0	0	0	0	0	0.150739
ENSG00000215277.4	C14orf164	0	0.044703	0.09377	0	0.084198	0.102301
ENSG00000215278.4	RPS7P6	0	0	0	0	0	0.524442
ENSG00000215283.3	HMGB3P24	0	0.096817	0	0	0.167371	0
ENSG00000215284.2	RP11-198M15.1	0	0.445888	0.093835	0.210973	0	0
ENSG00000215286.3	RP5-1158E12.2	0	0	0	0	0	0
ENSG00000215288.4	RP11-613H2.1	0	0.037736	0	0	0	0
ENSG00000215296.5	TMCO5B	0	0	0	0	0	0
ENSG00000215297.3	RP11-62E14.2	0.152026	0.328083	0	0.401871	0.136568	0.206339
ENSG00000215298.3	FP15737	2.54105	3.18561	0	3.74498	1.58161	2.53115
ENSG00000215301.5	DDX3X	242.615	250.525	213.723	265.129	259.544	216.313
ENSG00000215302.4	CTD-3092A11.1	2.42561	4.5848	1.48603	2.38857	1.93669	2.87031
ENSG00000215304.3	RP13-395E19.3	3.96739	3.16947	2.7223	3.40528	2.30795	2.64928
ENSG00000215305.5	VPS16	14.5033	18.3972	21.4708	17.3669	19.1254	21.2684
ENSG00000215306.1	AL135998.1	0	0	0	0	0	0
ENSG00000215307.3	RBBP4P3	0	0	0	0	0	0
ENSG00000215310.2	RP6-60B16.1	0	0	0	0	0	0
ENSG00000215311.3	NPM1P12	0	0	0	0	0	0
ENSG00000215313.3	RPL6P30	0	0	0	0	0	0
ENSG00000215317.2	THUMPD1P1	0	0	0	0	0	0
ENSG00000215319.2	RP11-98L4.1	0	0	0	0	0	0
ENSG00000215323.4	OR7E84P	0	0	0	0	0	0
ENSG00000215325.4	ASS1P10	0	0	0	0	0	0
ENSG00000215326.3	GPX1P2	0	0	0	0	0	0
ENSG00000215333.3	KRT18P23	0	0	0	0	0	0
ENSG00000215339.3	ZNF705C	0	0	0	0	0	0
ENSG00000215343.3	ZNF705D	0.028827	0	0	0	0	0.013255
ENSG00000215346.3	AF131215.5	0.812894	0.499179	0.080393	0.396095	0.434369	0.797309
ENSG00000215347.3	SLC25A5P1	0	0	0	0	0	0
ENSG00000215349.2	MRPL3P1	0.039046	0	0	0	0	0
ENSG00000215351.3	PPIAP1	0	0	0	0	0	0
ENSG00000215353.2	C1QBPP	0	0	0	0	0	0
ENSG00000215354.5	FAM90A24P	0.159035	0.194187	0.063925	0.235429	0.186025	0.307964
ENSG00000215356.3	ZNF705B	0	0	0	0	0	0
ENSG00000215357.2	HSPD1P8	0	0	0	0	0	0
ENSG00000215365.4	FAM90A22P	0	0	0	0	0	0
ENSG00000215367.6	TMED11P	0	0	0	0	0	0
ENSG00000215368.4	RP11-190I17.4	0	0	0	0	0	0
ENSG00000215369.3	RPL37P3	0	0	0	0	0	0
ENSG00000215371.3	DEFB108P2	0	0	0	0	0	0
ENSG00000215372.5	ZNF705G	0.026548	0	0	0	0	0
ENSG00000215373.3	FAM90A5P	0	0	0	0	0.038546	0
ENSG00000215374.5	FAM66B	0.991327	1.67137	1.79214	0.943423	1.68375	1.23779
ENSG00000215375.2	MYL5	6.15812	13.8991	9.15641	6.40482	8.10817	8.7806
ENSG00000215378.3	DEFT1P	0	0	0	0	0	0
ENSG00000215380.2	AC090625.1	0	0	0	0	0	0
ENSG00000215381.3	RP5-1057J7.1	0	0	0	0	0	0
ENSG00000215386.6	LINC00478	3.71565	2.38505	0.790231	2.87483	2.81147	6.27364
ENSG00000215388.3	ACTG1P3	0.494315	1.53041	0.802423	0.787745	1.51743	0.67986
ENSG00000215394.4	BMS1P18	0	0	0	0	0	0
ENSG00000215397.3	SCRT2	0.027085	0.044653	0	0.038249	0	0.037364
ENSG00000215398.7	RP11-754I20.1	0	0	0	0	0	0
ENSG00000215399.2	HMGB3P7	0	0	0	0	0	0
ENSG00000215403.1	LL22NC01-81G9.3	0	0	0	0	0	0
ENSG00000215405.3	GOLGA6L6	0	0	0	0	0	0
ENSG00000215409.4	RP11-748L13.2	0	0	0	0	0	0
ENSG00000215414.3	PSMA6P1	0.0652	0	0.077742	0.26893	0.066686	0.536514
ENSG00000215417.6	MIR17HG	12.7561	16.0232	13.2195	11.6954	8.90057	14.9798
ENSG00000215418.2	PEX12P1	0	0	0	0	0.040938	0
ENSG00000215421.5	ZNF407	6.16626	6.56445	5.49706	6.87434	6.88966	5.4782
ENSG00000215424.5	MCM3AP-AS1	3.00371	5.93352	5.99437	5.69687	5.07654	5.38495
ENSG00000215428.2	AL354898.1	0	0	0	0	0	0.010549
ENSG00000215430.2	OR7E156P	0	0	0	0	0	0
ENSG00000215431.1	AC015989.1	0	0	0	0	0	0
ENSG00000215432.2	OR7E104P	0	0	0	0	0	0
ENSG00000215440.7	NPEPL1	3.32441	5.53606	4.90773	6.3651	5.36477	5.73435
ENSG00000215441.3	CTAGE12P	0	0	0	0	0	0.0393
ENSG00000215444.2	RP5-827A12.2	0	0	0	0	0	0
ENSG00000215447.3	BX322557.10	4.36304	6.14994	4.86101	7.69104	7.15372	7.59038
ENSG00000215448.3	SRMP1	0	0	0	0	0	0
ENSG00000215450.2	RP5-890O15.3	0	0	0	0	0	0
ENSG00000215452.3	ZNF663P	0.085216	0.240066	0.123802	0.137321	0.124283	0.160306
ENSG00000215454.4	KRTAP10-4	0	0	0	0	0	0
ENSG00000215455.4	KRTAP10-1	0	0	0	0	0	0
ENSG00000215456.5	BCRP4	0	0	0	0	0	0
ENSG00000215457.5	RPS8P3	0	0	0	0	0	0
ENSG00000215458.4	AP001053.11	0.315075	0.333644	1.00236	0.278358	0.319293	0.878001
ENSG00000215462.1	AL136218.1	0	0	0	0	0	0
ENSG00000215464.4	AP000354.2	0	0	0.720005	0	0.141075	1.50397
ENSG00000215467.2	RPL27AP	0	0	0	0	0	0
ENSG00000215472.5	RPL17-C18orf32	11.477	19.0255	3.83051	9.1926	12.3367	15.0631
ENSG00000215474.2	SKOR2	0.207311	0.148118	0.239528	0.261701	0.293477	0.105341
ENSG00000215475.3	SIAH3	0.015883	0.02949	0	0	0	0
ENSG00000215477.2	RCN1P1	0	0	0	0	0	0
ENSG00000215478.4	CES5AP1	0.516435	0	0	0	0	0.174423
ENSG00000215480.3	OR7E37P	0	0	0	0	0	0.133818
ENSG00000215481.4	BCRP3	0.704407	1.04876	0.709158	0.565028	0.442718	1.25722
ENSG00000215482.3	CALM2P3	0.164446	0	0	0	0	0
ENSG00000215483.4	LINC00598	0	0.448893	0.084298	0	0	0
ENSG00000215486.4	ARL2BPP3	0	0	0	0	0	0
ENSG00000215492.5	HNRNPA1P7	4.18975	2.56237	0.849337	1.65893	2.41374	2.28927
ENSG00000215493.3	XXbac-B562F10.11	0.124905	0.178028	0.053272	0.029231	0.022929	0.344148
ENSG00000215498.4	FAM230B	0.036234	0	0.023436	0	0.050942	0
ENSG00000215504.2	AP000974.1	0.23967	0.126174	0.072606	0.317762	0.125693	0.116623
ENSG00000215506.5	TPTE2P4	0	0	0	0	0	0
ENSG00000215507.6	RBMY2DP	0	0	0	0	0	0
ENSG00000215512.5	AP005901.1	0	0	0	0.038113	0.015087	0
ENSG00000215513.7	PI4KAP1	11.4575	18.1463	19.3518	19.833	15.1189	20.3833
ENSG00000215515.2	IFIT1P1	0.278235	0.276859	0.418993	0.07088	0.304097	0.383112
ENSG00000215520.3	RPS4XP4	0.361975	0.212617	0.446846	0.083137	0.310957	0.579179
ENSG00000215527.3	AP005482.1	1.90886	3.4031	2.14246	3.57732	0.307874	1.59528
ENSG00000215529.8	EFCAB8	0.306054	0.234007	0.784937	0.082467	0.031998	0.307528
ENSG00000215533.4	LINC00189	0	0	0	0	0	0
ENSG00000215537.3	ZNF736P11Y	0	0	0	0	0	0
ENSG00000215540.6	AC009947.3	0	0	0	0	0	0
ENSG00000215544.6	BCRP7	0	0	0	0	0	0.147507
ENSG00000215545.1	DEFB116	0	0	0	0	0	0
ENSG00000215546.2	DKKL1P1	0	0	0	0	0	0
ENSG00000215547.1	DEFB115	0	0	0	0	0	0
ENSG00000215548.2	RP11-764K9.4	0	0	0.056678	0	0	0
ENSG00000215549.1	AL138815.1	0	0	0	0	0	0
ENSG00000215553.3	KRT18P3	0	0	0	0	0	0
ENSG00000215559.4	ANKRD20A11P	0.182622	0.384991	0	0.602953	0.097621	0
ENSG00000215560.2	TTTY5	0	0	0	0	0	0
ENSG00000215562.2	CNN2P7	0	0	0	0	0	0
ENSG00000215565.2	AP003041.1	0	0	0	0	0	0
ENSG00000215567.4	RP11-79C23.1	0	0	0	0	0	0
ENSG00000215568.3	GAB4	0	0	0	0	0	0
ENSG00000215571.4	GRK6P1	0.047911	0.116694	0.244498	0.203491	0.137204	0.131961
ENSG00000215572.2	ESRRAP1	0.060408	0.109656	0	0	0.032734	0
ENSG00000215580.6	BCORP1	0	0	0	0	0	0
ENSG00000215583.3	ASS1P6	0	0	0	0	0	0
ENSG00000215586.2	RP5-836E8.1	0	0.388174	0	0	0	0
ENSG00000215589.3	RP5-967N21.2	0	0.07479	0	0	0.033473	0.042551
ENSG00000215595.1	C20orf202	0.06708	0.654584	0.371392	0.345104	0.294748	0.615969
ENSG00000215601.3	TSPY24P	0	0	0	0	0	0
ENSG00000215603.4	ZNF92P1Y	0	0	0	0	0	0
ENSG00000215604.3	ZNF962P	0	0	0	0	0	0
ENSG00000215606.4	KRT18P35	0	0	0	0	0	0
ENSG00000215612.5	HMX1	6.15852	11.8203	16.9268	10.6734	7.76775	12.7426
ENSG00000215621.2	AC174470.1	0.708049	0.852263	0.91769	3.78697	2.35644	0.660237
ENSG00000215630.5	GUSBP9	9.15488	14.9422	7.34294	7.39591	15.8176	10.6726
ENSG00000215644.5	GCGR	0.520166	0.045608	0.429846	0.117861	0.198554	0
ENSG00000215692.2	AC114730.8	1.02285	0.63396	1.17361	0.387253	0.264673	0.793826
ENSG00000215695.1	RSC1A1	2.43256	3.5902	0	0	10.6933	0
ENSG00000215704.5	CELA2B	0	0	0	0	0.114574	0
ENSG00000215712.6	TMEM242	10.6963	11.2923	10.6055	11.0078	9.0551	9.24211
ENSG00000215717.5	TMEM167B	7.72261	10.1508	9.17298	8.9731	9.98165	10.3893
ENSG00000215720.4	RP1-21O18.3	0	0	0	0	0	0
ENSG00000215734.3	MRPL20P1	0	0	0	0	0	0
ENSG00000215749.8	RP13-996F3.5	1.352	1.91737	0.975535	1.64659	1.66804	2.81908
ENSG00000215760.2	TAF9BP2	0	0	0	0	0	0
ENSG00000215765.3	CTB-61M7.1	0	0	0	0	0	0
ENSG00000215769.4	hsa-mir-6080	0.938143	1.55275	1.94254	2.45315	1.80251	2.44483
ENSG00000215771.2	LRRC37A14P	0	0	0	0.202849	0.137667	0.416813
ENSG00000215784.4	FAM72D	7.54063	7.20464	3.70711	6.77114	6.76026	5.99535
ENSG00000215785.2	CFL1P6	0.131978	0.144968	0.306384	0.175985	0	0
ENSG00000215788.5	TNFRSF25	4.52785	7.49179	6.77955	9.69112	3.77789	8.92334
ENSG00000215790.2	SLC35E2	9.6744	11.4549	12.6317	11.8697	10.5061	14.0729
ENSG00000215791.2	AL645728.2	1.87999	2.96128	2.44878	6.838	0.376676	1.85197
ENSG00000215795.2	RP11-488L18.3	0.08523	0.260182	0.218003	0.149558	0.093796	0.029352
ENSG00000215796.3	RP11-551G24.2	0	0	0	0	0	0
ENSG00000215800.2	RSL24D1P4	0	0	0	0	0	0
ENSG00000215802.3	RFKP1	0	0	0	0	0	0
ENSG00000215805.3	RP11-438O11.1	0	0	0.159829	0	0	0.069074
ENSG00000215807.3	KRT18P65	0	0	0	0	0.063698	0
ENSG00000215808.2	RP11-371I1.2	0	0	0	0	0	0
ENSG00000215811.3	BTNL10	0	0	0	0	0	0
ENSG00000215812.4	ZNF847P	0.073846	0.044384	0	0	0	0
ENSG00000215817.3	ZC3H11B	0.118598	0.043752	0	0.073102	0.073491	0.014875
ENSG00000215819.3	KRT18P12	0.148615	0.035988	0	0	0	0.081812
ENSG00000215833.3	QRSL1P1	0	0	0	0	0	0.161718
ENSG00000215834.4	FMO9P	0.022343	0	0	0	0	0
ENSG00000215835.2	RP11-9L18.2	0.210852	0.172247	0.203259	0.197894	0.13626	0.072627
ENSG00000215837.7	SDHAP2	0.081325	0.149076	0	0.522236	0	0
ENSG00000215838.4	RP11-466F5.6	0	0.190413	0	0	0	0
ENSG00000215840.3	RP11-122G18.7	0.484854	0.820891	0.665389	0.268758	0.050959	0.532681
ENSG00000215841.3	RP11-800A3.2	0	0	0	0	0	0
ENSG00000215845.6	TSTD1	24.8489	30.756	30.928	33.3368	19.4822	28.5633
ENSG00000215846.5	MPTX1	0	0	0	0	0	0
ENSG00000215853.3	RPTN	0	0	0	0	0	0
ENSG00000215859.4	RP6-74O6.2	0.010358	0	0	0	0.015594	0.014018
ENSG00000215860.3	PDZK1P1	0	0	0	0	0.015594	0.014018
ENSG00000215861.4	WI2-1896O14.1	6.87104	0	1.89021	4.8223	4.75969	0
ENSG00000215863.2	RP11-495P10.2	2.90686	10.3007	25.6113	3.50082	4.90378	4.30357
ENSG00000215864.3	NBPF7	0.056469	0	0	0	0	0
ENSG00000215866.3	RP11-426L16.8	0.432702	0.32995	0.222115	0.135325	0.363892	0.759641
ENSG00000215867.4	KRT18P57	0.030296	0.03666	0	0	0	0
ENSG00000215869.3	RP11-364B6.1	0	0	0	0	0	0
ENSG00000215871.2	RP5-837M10.1	0	0	0	0	0	0
ENSG00000215873.2	FEN1P1	0	0	0	0	0	0
ENSG00000215874.3	CAPNS1P1	0	0	0	0	0	0
ENSG00000215875.4	ST13P20	0	0	0	0	0	0
ENSG00000215878.3	MARCKSL1P2	0.210938	0.151345	0.105866	0.058635	0.134419	0
ENSG00000215881.3	RP11-65D24.1	0	0	0	0	0	0
ENSG00000215883.5	CYB5RL	7.04393	7.21225	9.60385	11.1822	8.27578	6.30408
ENSG00000215887.5	ZNF859P	0	0	0	0	0	0
ENSG00000215893.3	RP4-635E8.1	0	0	0	0	0	0
ENSG00000215895.4	RP11-334L9.1	0	0	0	0	0	0
ENSG00000215899.3	RP11-439L8.2	0.139069	0.033741	0.495021	0	0	0
ENSG00000215900.4	SEPW1P	0	0	0	0	0	0
ENSG00000215902.1	AL353354.1	0	0	0	0	0	0
ENSG00000215905.4	RP11-4M23.7	0	0	0	0	0	0
ENSG00000215906.4	LACTBL1	0.043515	0.026556	0	0.030537	0	0
ENSG00000215908.5	CROCCP2	19.5655	24.807	28.1875	28.0984	20.2875	32.504
ENSG00000215909.3	RP4-597A16.3	0	0	0	0	0	0
ENSG00000215910.3	C1orf167	0.252796	0.796686	1.89837	0.461616	1.18268	0.311133
ENSG00000215912.7	TTC34	0.44937	0.709499	0.850402	0.935712	0.598297	1.06306
ENSG00000215914.3	MMP23A	0.290649	0.166009	0.370472	0.696551	0.410247	0
ENSG00000215915.5	ATAD3C	0.259246	0.625063	0.369938	0.118181	0.208235	0.369158
ENSG00000215921.1	AL731568.1	0	0	0	0	0	0
ENSG00000215922.1	AC092965.1	0	0	0	0	0	0
ENSG00000215923.1	AC007528.1	0	0	0	0	0	0
ENSG00000215924.1	BX284613.1	0	0	0	0	0	0
ENSG00000215925.1	AL157788.1	0	0	0	0	0	0
ENSG00000215930.1	MIR942	0	0	0	0	0	0
ENSG00000215933.1	BX119917.1	0	0	0	0	0	0
ENSG00000215934.1	AC013731.1	0	0	0	0	0	0
ENSG00000215938.1	MIR190B	0	0	0	0	0	0
ENSG00000215939.1	MIR873	0	0	0	0	0	0
ENSG00000215941.1	AC116038.1	0	0	0	0	0	0
ENSG00000215942.2	AP000866.1	0	0	0	0	0	0
ENSG00000215943.1	MIR892A	0	0	0	0	0	0
ENSG00000215945.2	AC021613.1	0	0	0	0	0	0
ENSG00000215946.2	MIR941-1	0	0	2.54725	5.78705	0	0
ENSG00000215948.1	AC055873.1	0	0	0	0	0	0
ENSG00000215952.1	MIR921	0	0	0	0	0	0
ENSG00000215953.1	AC026700.1	0	0	0	0	0	0
ENSG00000215954.1	AP002884.1	0	0	0	0	0	0
ENSG00000215957.1	MIR300	0	0	0	0	0	0
ENSG00000215958.1	AC021818.1	0	0	0	0	0	0
ENSG00000215960.2	AC068292.1	0	0	0	0	0	0
ENSG00000215961.1	MIR297	0	0	0	0	0	0
ENSG00000215964.1	AC055813.1	0	0	0	0	0	0
ENSG00000215966.1	MIR876	0	0	0	0	0	0
ENSG00000215968.2	AC007560.2	0	0	0	0	0	0
ENSG00000215972.1	AL360176.1	0	0	0	0	0	0
ENSG00000215973.1	MIR933	0	0	0	0	0	0
ENSG00000215976.1	AC078819.1	0	0	0	0	0	0
ENSG00000215977.1	AC130365.1	0	0	0	0	0	0
ENSG00000215979.1	AL021917.1	0	0	0	0	0	0
ENSG00000215983.1	AC092756.1	0	0	0	0	0	0
ENSG00000215984.1	AC110769.1	0	0	0	0	0	0
ENSG00000215991.1	MIR208B	0	0	0	0	0	0
ENSG00000215993.1	AC079603.1	0	0	0	0	0	0
ENSG00000215996.2	AC017084.1	0	0	0	0	0	0
ENSG00000215998.1	MIR935	0	0	0	0	0	0
ENSG00000215999.2	AC004052.1	0	0	0	0	0	0
ENSG00000216001.1	MIR450B	0	0	0	0	0	0
ENSG00000216002.1	AC092576.1	0	0	0	0	0	0
ENSG00000216004.1	AL359832.1	0	0	0	0	0	0
ENSG00000216005.1	MIR888	0	0	0	0	0	0
ENSG00000216009.1	MIR874	0	0	0	0	0	0
ENSG00000216011.1	AC007682.2	0	0	0	0	0	0
ENSG00000216014.1	AL512505.1	0	0	0	0	0	0
ENSG00000216015.1	AL354936.1	0	0	0	0	0	0
ENSG00000216017.2	AL139429.1	0	0	0	0	0	0
ENSG00000216020.1	AC026320.1	0	0	0	0	0	0
ENSG00000216022.1	AC068062.1	0	0	0	0	0	0
ENSG00000216027.1	AC095061.1	0	0	0	0	0	0
ENSG00000216031.1	MIR298	0	0	0	0	0	0
ENSG00000216032.1	AL445258.1	0	0	0	0	0	0
ENSG00000216035.1	MIR938	0	0	0	0	0	0
ENSG00000216037.1	AL356479.1	0	0	0	0	0	0
ENSG00000216042.1	MIR922	0	0	0	0	0	0
ENSG00000216045.2	AL356693.1	0	0	0	0	0	0
ENSG00000216047.2	AL135784.1	0	0	0	0	0	0
ENSG00000216054.1	AC019201.1	0	0	0	0	0	0
ENSG00000216055.1	AC097372.1	0	0	0	0	0	0
ENSG00000216056.1	MIR891A	0	0	0	0	0	0
ENSG00000216058.1	MIR944	0	0	0	0	0	0
ENSG00000216060.1	MIR934	0	0	0	0	0	0
ENSG00000216064.1	MIR891B	0	0	0	0	0	0
ENSG00000216067.1	AC104457.1	0	0	0	0	0	0
ENSG00000216069.1	MIR875	0	0	0	0	0	0
ENSG00000216070.1	AL158155.1	0	0	0	0	0	0
ENSG00000216072.1	AL589736.1	0	0	0	0	0	0
ENSG00000216073.2	AP003730.1	0	0	0	0	0	0
ENSG00000216075.1	MIR890	0	0	0	0	0	0
ENSG00000216076.1	AC002066.2	0	0	0	0	0	0
ENSG00000216077.1	MIR887	0	0	0	0	0	0
ENSG00000216081.1	AC010146.2	0	0	0	0	0	0
ENSG00000216083.1	MIR936	0	0	0	0	0	0
ENSG00000216084.1	AC131213.1	0	0	0	0	0	0
ENSG00000216085.1	AC005048.1	0	0	0	0	0	0
ENSG00000216088.1	AL157830.1	0	0	0	0	0	0
ENSG00000216089.1	AC105316.1	0	0	0	0	0	0
ENSG00000216090.1	MIR937	0	0	0	0	0	4.25702
ENSG00000216093.1	AC009305.2	0	0	0	0	0	0
ENSG00000216097.2	AL357060.1	0	0	0	0	0	0
ENSG00000216098.1	MIR892B	0	0	0	0	0	0
ENSG00000216099.1	MIR889	0	0	0	0	0	0
ENSG00000216100.2	AC138710.1	0	0	0	0	0	0
ENSG00000216101.1	MIR877	0	0	0	0	0	0
ENSG00000216102.1	AC008752.1	0	0	0	0	0	0
ENSG00000216105.1	MIR943	0	0	0	0	0	0
ENSG00000216109.1	AL713999.1	0	0	0	0	0	0
ENSG00000216112.1	AC092675.1	0	0	0	0	0	0
ENSG00000216113.1	AP001572.1	0	0	0	0	0	0
ENSG00000216114.2	AL033403.1	0	0	0	0	0	0
ENSG00000216115.1	AC017083.1	0	0	0	0	0	0
ENSG00000216116.1	AC117479.1	0	0	0	0	0	0
ENSG00000216123.1	AC012119.1	0	0	0	0	0	0
ENSG00000216125.2	AC109496.1	0	0	0	0	0	0
ENSG00000216127.1	AC011407.1	0	0	0	0	0	0
ENSG00000216131.1	AC025284.1	0	0	0	0	0	0
ENSG00000216133.1	MIR939	0	0	0	0	0	0
ENSG00000216135.1	MIR885	0	0	0	0	0	0
ENSG00000216136.1	AC108697.1	0	0	0	0	0	0
ENSG00000216141.2	MIR941-2	0.808902	0	1.27363	0	0	7.92059
ENSG00000216154.1	AC109357.1	0	0	0	0	0	0
ENSG00000216157.2	AL611946.1	0	0	0	0	0	0
ENSG00000216162.1	AL121988.1	0	0	0	0	0	0
ENSG00000216166.1	AC131160.1	0	0	0	0	0	0
ENSG00000216168.1	AC100832.1	0	0	0	0	0	0
ENSG00000216169.1	AC098650.1	0	0	0	0	0	0
ENSG00000216171.1	MIR513C	0	0	0	0	0	0
ENSG00000216173.1	AL132819.1	0	0	0	0	0	0
ENSG00000216179.1	MIR541	0	0	0	0	0	0
ENSG00000216181.1	AL391056.1	0	0	0	0	0	0
ENSG00000216182.1	AL137024.1	0	0	0	0	0	0
ENSG00000216184.1	AC048346.1	0	0	0	0	0	0
ENSG00000216191.1	AC009234.2	0	0	0	0	0	0
ENSG00000216192.1	MIR920	0	0	0	0	0	0
ENSG00000216193.2	AC009336.1	0	0	0	0	0	0
ENSG00000216194.1	AC130360.1	0	0	0	0	0	0
ENSG00000216195.2	MIR941-3	0.808902	0	1.27363	0	0	0
ENSG00000216197.1	AP001623.1	0	0	0	0	0	0
ENSG00000216204.1	AC018607.1	0	0	0	0	0	0
ENSG00000216205.1	AC036178.1	0	0	0	0	0	0
ENSG00000216206.1	AF228730.1	0	0	0	0	0	0
ENSG00000216265.1	FABP12P1	0	0	0	0	0.625135	0
ENSG00000216285.4	RP11-490H24.5	2.35245	7.34473	4.4774	2.46117	2.127	8.07357
ENSG00000216306.3	KRT19P2	0	0	0	0.658561	0.283744	0
ENSG00000216307.2	RP3-400B16.2	0.211775	0.082109	0.172704	0.096811	0.071579	0.193402
ENSG00000216316.1	RP3-354N19.3	0.95068	1.62051	1.36608	0.644543	0.927823	0.649369
ENSG00000216324.1	RP3-382I10.2	0	0	0	0	0	0
ENSG00000216331.1	HIST1H1PS1	0	0	0.897841	0	1.09058	0
ENSG00000216347.1	RP3-334F4.2	0	0	0.459227	0.206351	0	0
ENSG00000216352.1	RP11-486E2.1	0	0	0	0	0	0
ENSG00000216359.1	RP11-360O19.1	0	0	0	0	0	0
ENSG00000216360.1	RP1-182O16.2	0	0	0	0	0	0.060529
ENSG00000216364.1	MRPL42P2	0	0	0.417342	0	0.322026	0
ENSG00000216365.2	RPL37P15	0	0	0	0	0	0
ENSG00000216368.2	RP3-486D24.1	0	0	0	0	0	0
ENSG00000216378.1	RP3-344J20.1	0	0	0	0	0	0
ENSG00000216412.3	RPL12P2	0	0	0	0	0	0
ENSG00000216425.4	AC004066.2	0	0	0	0	0	0
ENSG00000216436.2	HIST1H2APS1	0	0	0	0	0	2.04958
ENSG00000216439.1	DUTP5	0.296563	0	0	0	0	0
ENSG00000216444.1	RAET1M	0	0	0	0	0	0
ENSG00000216471.3	RPSAP43	0	0	0	0	0	0
ENSG00000216475.1	RP1-91J24.1	0	0	0	0	0	0
ENSG00000216480.2	RP3-393E18.1	0	0	0	0	0	0
ENSG00000216490.3	IFI30	11.3509	17.4684	22.7591	19.0209	17.5198	16.8246
ENSG00000216516.1	RP11-317M22.1	0	0	0	0	0	0
ENSG00000216518.1	EEF1GP6	0	0	0	0	0	0
ENSG00000216519.2	RP3-406A7.1	0	0	0	0	1.00303	0
ENSG00000216522.3	AC011718.1	0	0	0.20559	0	0	0
ENSG00000216523.1	RP3-435K13.1	0	0	0	0	0	0
ENSG00000216548.2	RP11-471B18.1	0	0	0	0	0	0
ENSG00000216560.4	LINC00955	0	0	0	0	0	0
ENSG00000216588.4	IGSF23	0	0	0	0	0	0
ENSG00000216613.2	RP3-406A7.5	0.287951	0.108981	0.344539	0	0.18709	0
ENSG00000216616.1	RP11-550C4.4	0	0	0	0	0	0
ENSG00000216621.4	RP11-244K5.6	0	0.043002	0	0.461269	0	0
ENSG00000216624.2	GAPDHP72	0	0	0	0	0	0
ENSG00000216629.1	OR2W4P	0.136175	0.270543	0.056789	0	0	0.124716
ENSG00000216636.1	RP3-391O22.2	0	0	0	0	0	0
ENSG00000216639.1	RP3-355L5.3	0	0	0	0	0	0
ENSG00000216642.1	RP1-95L4.3	0	0	0	0	0.204219	0
ENSG00000216649.3	GAGE12E	0	0	0	0	0	0
ENSG00000216657.1	RP3-406P24.1	0.193963	0.046544	0	0.756036	0.041435	0.053332
ENSG00000216663.3	RP11-506B6.5	0	0	0.154396	0	0	0
ENSG00000216671.5	CCNYL3	0	0	0	0	0	0
ENSG00000216676.2	RP1-15D7.1	0	0	0	0	0	0
ENSG00000216687.2	RP11-278J20.2	0	0	0	0	0	0
ENSG00000216708.1	CIR1P3	0	0	0	0	0	0
ENSG00000216710.1	COX6A1P3	0	0	0	0	0	0
ENSG00000216713.1	MTND4P13	0	0	0	0	0	0
ENSG00000216718.6	RP3-522P13.1	0	0	0	0	0	0
ENSG00000216721.3	AC093850.1	0	0	0	0	0	0
ENSG00000216723.1	NUDT19P3	0	0	0	0	0	0
ENSG00000216740.2	ANXA2P3	0	0	0	0	0	0
ENSG00000216753.3	HMGA1P7	0	0	0	0	0	0
ENSG00000216754.2	RP1-190J20.2	0	0	0	0	0	0
ENSG00000216762.1	VN1R13P	0	0.172595	0.362377	0	0.050883	0
ENSG00000216775.2	RP1-152L7.5	6.19917	5.48237	6.89227	7.52984	5.40216	5.57613
ENSG00000216777.1	PRRC2CP1	0	0	0	0	0	0
ENSG00000216781.2	RP1-290I10.2	0	0	0.17905	0	0	0
ENSG00000216802.1	RP11-390P2.2	0.684349	0.583619	0.230015	0.685257	1.15089	0.682446
ENSG00000216809.1	RP11-57K17.1	0.211874	0.342365	0.341257	0.130633	0.221697	0.073035
ENSG00000216811.2	RP1-69B13.2	0	0	0	0	0	0
ENSG00000216813.1	RP11-812I20.2	1.59126	0.693496	1.23017	1.16924	0.186454	1.22491
ENSG00000216817.1	R3HDM2P2	0	0	0	0	0	0
ENSG00000216819.1	TUBB2BP1	0.050402	0.060674	0.065237	0	0	0
ENSG00000216824.2	ZNF736P10Y	0	0	0	0	0	0
ENSG00000216829.5	BX005214.1	0	0	0.540723	0	0.986003	0
ENSG00000216835.3	RBMXP1	0	0	0	0	0	0
ENSG00000216844.1	AC009494.3	0	0	0	0	0	0
ENSG00000216853.1	RP3-399J4.1	0	0	0	0	0	0
ENSG00000216854.2	RPL17P26	0	0	0	0	0	0
ENSG00000216859.1	RP11-448N11.1	0	0	0	0	0	0
ENSG00000216863.5	LY86-AS1	0.044579	0	0.068729	0.050217	0.039538	0.098431
ENSG00000216866.4	RPS2P55	0.855347	1.00414	1.8419	0.884239	0.320282	1.05449
ENSG00000216867.2	AC114776.1	0	0	0	0	0	0
ENSG00000216895.4	AC009403.2	1.61459	3.3344	2.42019	5.01446	3.18038	2.57805
ENSG00000216901.1	AL022393.7	0.680875	0.149015	0.94512	0	0.500268	0.555512
ENSG00000216902.3	RP1-161C16.1	0	0	0	0	0	0
ENSG00000216904.2	SOCS5P5	0	0	0	0	0	0
ENSG00000216906.2	RP11-350J20.9	0.093943	0.115373	0.382458	0.110198	0.174013	0.151079
ENSG00000216913.2	RP4-753D5.3	0	0	0	0	0	0
ENSG00000216915.2	RP1-97D16.1	0	0.029637	0	0	0	0.268211
ENSG00000216917.2	RP5-988G15.1	0	0	0	0	0	0
ENSG00000216921.3	AC131097.4	0	0	0	0	0	0
ENSG00000216937.7	CCDC7	3.44524	5.63738	2.40957	5.30459	3.72967	8.64648
ENSG00000216938.3	GS1-541M1.1	0	0	0	0	0	0
ENSG00000216966.1	RP11-568A7.1	0	0	0	0	0	0
ENSG00000216977.1	RPL21P65	0.451513	0.487851	0.172087	0	0.948404	0
ENSG00000216990.2	HSPD1P10	0.084866	0.02591	0	0.059571	0.023353	0.175365
ENSG00000216998.1	CYP2AC1P	0	0	0.041761	0	0	0
ENSG00000217004.1	RP3-329A5.1	0	0	0	0	0	0
ENSG00000217026.3	RPL10P1	0	0	0	0	0	0
ENSG00000217027.1	RP1-83M4.2	0	0.132141	0	0	0	0
ENSG00000217030.1	RP11-428J1.2	0	0	0	0	0.326633	0
ENSG00000217041.1	RP11-346C16.1	0	0	0	0	0	0
ENSG00000217044.1	RP11-331O9.4	0	0	0	0	0	0
ENSG00000217060.1	RP11-30P6.1	0	0	0	0	0	0
ENSG00000217067.2	RP11-448N11.2	0	0	0	0	0	0
ENSG00000217075.1	AC007401.2	0	0	0	0.478373	0	0
ENSG00000217078.1	RP1-13D10.3	0	0	0	0	0	0
ENSG00000217083.1	RP1-245M18.2	0	0	0	0	0	0
ENSG00000217085.2	HMGB3P19	0	0	0	0	0	0
ENSG00000217089.1	RPS29P13	0	0	0	0	0	0
ENSG00000217094.2	PPIAP31	0.526001	0.868093	0.611244	0.878339	0.851701	0.357632
ENSG00000217120.1	RP1-76C18.1	0	0	0	0	0	0
ENSG00000217128.7	FNIP1	20.4791	26.002	19.6408	25.9195	20.1343	22.6824
ENSG00000217130.1	RP3-375P9.2	0.129693	0.142765	0.150844	0	0	0.176488
ENSG00000217135.2	RP1-140K8.3	0	0	0	0	0	0
ENSG00000217139.2	RP11-129H15.4	0	0.067117	0	0	0	0
ENSG00000217159.2	LARP1P1	0.516435	0.977274	0	0	0	0
ENSG00000217160.2	RP11-331O9.1	0	0	0	0	0	0
ENSG00000217165.1	ANKRD18EP	0.037912	0.062272	0	0	0.028239	0.034852
ENSG00000217169.2	MTHFD2P2	0	0	0	0	0	0
ENSG00000217178.1	RP11-9G10.1	0	0	0	0	0	0
ENSG00000217179.1	MTCYBP2	0	0	0	0	0	0
ENSG00000217181.1	RP11-360O19.5	0	0	0	0	0	0
ENSG00000217195.1	RP11-277I20.2	0	0	0	0	0	0
ENSG00000217227.1	RP1-319M7.2	0	0	0	0	0	0
ENSG00000217228.1	RP1-152L7.1	0	0	0	0	0	0
ENSG00000217231.2	RP3-340H11.2	0	0	0	0	0	0
ENSG00000217236.1	SP9	1.17615	2.55863	2.05468	2.26548	1.79461	1.51364
ENSG00000217239.2	RP1-182O16.1	0	0	0	0	0	0
ENSG00000217241.1	CBX3P9	0.420377	0.591567	0.62385	0.141849	0.101018	0.143407
ENSG00000217258.2	AC007249.3	0.263956	0	0	0.175985	0.243881	0.179552
ENSG00000217261.4	POM121L4P	0.058629	0	0	0	0	0
ENSG00000217268.1	RP11-374N7.1	0	0	0	0	0	0
ENSG00000217272.1	RP1-263J7.2	0	0	0	0	0	0
ENSG00000217275.2	RP1-34B20.4	0.645667	0.426625	0.450732	0.17241	0.479205	0.52721
ENSG00000217289.3	AC018865.5	0.067581	0.081492	0	0	0	0
ENSG00000217314.2	UQCRFS1P3	0	0	0	0	0	0
ENSG00000217315.1	OR2W2P	0	0	0	0.064626	0	0
ENSG00000217325.2	PRELID1P1	0.076169	0	0	0.208611	0.446148	0.452517
ENSG00000217327.3	RPS7P5	0	0	0	0	0	0
ENSG00000217330.1	SSXP10	0	0	0	0	0	0
ENSG00000217331.1	RP11-304C16.3	0	0	0	0	0	0
ENSG00000217334.1	RP11-33E24.3	0.080045	0	0	0	0	0
ENSG00000217372.2	TUBB4BP7	0	0	0	0	0	0
ENSG00000217377.1	AK4P5	0	0	0	0	0	0
ENSG00000217379.2	RP11-254A17.1	0	0	0	0	0	0
ENSG00000217385.1	PSMC1P11	0	0.069043	0.180896	0	0	0
ENSG00000217404.2	RPS4XP9	0.058327	0	0	0	0	0
ENSG00000217408.2	PRELID1P2	0	0	0	0	0	0
ENSG00000217414.2	RP11-528A10.2	0.017179	0.04213	0	0.024164	0	0
ENSG00000217416.3	ISCA1P1	0.244445	0.737347	0.264506	0	0.394353	0
ENSG00000217442.3	SYCE3	0	1.23475	0.560598	0.217329	0.437687	0
ENSG00000217447.1	RP3-366N23.4	0	0	0	0	0	0
ENSG00000217455.4	AC091801.1	0.166531	0	0.052084	0.057677	0.044112	0.228064
ENSG00000217477.2	RP11-184C23.1	0	0	0	0	0	0
ENSG00000217482.2	HMGB1P17	0	0	0	0	0	0
ENSG00000217483.1	RP11-135M8__A.1	0	0	0	0.245854	0	0
ENSG00000217488.2	RP11-474L11.5	0	0.215484	0	0.146703	0.055337	0
ENSG00000217495.2	RP1-95L4.2	0	0	0	0.159394	0	0
ENSG00000217512.1	RP11-477E3.2	1.16373	0.708899	0.938792	1.0922	0.293042	0.450617
ENSG00000217514.1	RP3-495O10.1	0	0	0	0	0	0
ENSG00000217527.1	RPS16P5	1.73212	3.77161	2.83145	1.95513	2.87372	1.4596
ENSG00000217539.2	IQCB2P	0.021885	0	0	0	0.02406	0.060292
ENSG00000217555.8	CKLF	11.7834	15.0659	10.8759	16.6229	11.1782	15.9533
ENSG00000217557.1	RP11-157L10.1	0	0	0	0	0	0
ENSG00000217566.2	TDGF1P4	0	0	0	0	0	0
ENSG00000217576.7	RP11-248G5.8	0	0	0.152416	0	0.030515	0
ENSG00000217585.1	RP1-13D10.5	0.424272	0.456506	0.691887	0.943378	0.585557	0.408136
ENSG00000217612.2	RP1-28C20.1	0	0.136241	0	0	0.041011	0.051106
ENSG00000217624.2	RP11-204C16.4	0	1.0507	0	0.176035	0.525678	0.61382
ENSG00000217631.1	RP1-142O9.2	0	0	0	0	0	0
ENSG00000217643.1	PTGES3P2	0	0	0	0	0	0
ENSG00000217644.4	RP4-803A2.1	0.23132	0	0	0	0	0
ENSG00000217646.1	HIST1H2BPS2	0	0	0.730892	0	0	0.952714
ENSG00000217648.1	RP1-95L4.4	2.16307	2.64826	1.0847	2.87391	2.29093	1.27514
ENSG00000217653.1	RP11-63K6.1	0	0.143933	0	0	0	0
ENSG00000217680.1	RP11-415D17.1	0	0	0	0	0	0
ENSG00000217684.2	RPS3AP24	0	0.075007	0	0	0	0
ENSG00000217686.2	NUS1P4	0	0	0	0	0	0
ENSG00000217702.1	MGC10955	0.091199	0	0	0	0	0
ENSG00000217707.2	SERPINB8P1	0	0	0	0	0	0
ENSG00000217716.3	RPS10P3	0.264843	0	0.309459	0	0	1.45267
ENSG00000217718.1	AC064847.4	0	0	0	0	0	0
ENSG00000217733.2	CCT7P1	0.289164	0.108542	0	0.093634	0.219954	0.306383
ENSG00000217746.1	RP1-303A1.1	0	0	0	0	0	0
ENSG00000217767.2	RP11-160A9.2	0	0	0	0.614402	0.555134	0
ENSG00000217769.4	RP11-76H14.2	0	0	0	0	0	0
ENSG00000217770.1	FEM1AP3	0	0	0	0	0.067076	0
ENSG00000217776.1	RP11-156F23.2	0	0	0	0	0	0
ENSG00000217783.2	LDHAL6FP	1.06418	0.838301	0.231363	0.153406	0.35401	1.00924
ENSG00000217786.1	RP3-508D13.1	0	0	0	0	0	0
ENSG00000217791.4	ASS1P9	0	0	0	0	0	0
ENSG00000217801.5	RP11-465B22.3	10.2737	17.3985	23.5067	10.0261	8.52183	15.2114
ENSG00000217805.2	RP11-191A15.2	0	0	0	0	0	0
ENSG00000217809.1	FAT1P1	0	0	0	0	0	0
ENSG00000217811.1	HNRNPDP2	0	0	0	0	0	0
ENSG00000217824.1	SNRPEP6	0	0	0	0	0	0
ENSG00000217825.2	AC099552.4	0	0	0.154558	0	0.185565	0
ENSG00000217835.3	RP6-159A1.2	0	0	0	0.064738	0.049287	0.128204
ENSG00000217862.2	HIST1H4PS1	0	0	0	0	0.572309	0
ENSG00000217874.2	OR4F7P	0	0	0.28189	0	0.263652	0
ENSG00000217878.2	RP11-534P19.1	0	0	0	0	0	0
ENSG00000217889.3	KRT18P48	0	0	0	0	0	0
ENSG00000217896.2	ZNF839P1	0	0	0	0	0	0
ENSG00000217897.2	RP11-420K8.2	0	0	0	0	0	0
ENSG00000217929.3	CICP18	0.211376	0.217196	0.439422	0.182175	0.560169	0.351468
ENSG00000217930.3	PAM16	61.1864	47.7118	93.3629	63.2012	41.1722	63.4009
ENSG00000217950.3	AC073869.20	0.035649	0.021842	0.137235	0.050131	0	0.024564
ENSG00000218014.1	KRT19P1	0	0	0	0	0	0
ENSG00000218016.2	ZNF192P2	0.48224	0.357869	0.306816	0.337595	0.116824	0.2213
ENSG00000218018.2	RP4-800J21.3	0.070454	0	0.089924	0.065867	0.12874	0.064687
ENSG00000218020.3	PRKRIRP5	0	0	0	0	0	0
ENSG00000218027.2	RP11-157J24.1	0.112813	0	0	0	0.024776	0.062154
ENSG00000218029.3	RP1-232L24.2	0	0	0	0	0	0
ENSG00000218048.2	RP3-407E4.4	0	0	0	0	0	0
ENSG00000218049.1	RPL31P33	0	0	0	0	0	0
ENSG00000218052.4	RP11-561C5.5	0.965783	0.159844	0	0	0.26674	0
ENSG00000218069.2	RSL24D1P1	0	0.145533	0	0	0	0
ENSG00000218073.1	RP1-13D10.2	1.23116	1.04728	0.316315	0.728084	2.38501	0.744009
ENSG00000218089.1	DNAJA1P4	0	0	0	0	0	0
ENSG00000218107.1	RP1-261G23.4	0	0	0	0	0	0
ENSG00000218109.3	KIRREL3-AS3	0	0	0	0	0	0
ENSG00000218125.1	AP000567.27	0	0	0	0	0	0
ENSG00000218143.2	ERHP2	0	0	0	0	0	0
ENSG00000218153.2	KRT18P22	0	0.033589	0	0	0.060268	0
ENSG00000218173.1	RP11-427E4.1	0	0	0	0	0	0
ENSG00000218175.2	AC016739.2	10.2865	18.682	20.762	32.0294	16.351	16.9214
ENSG00000218180.2	SLC25A5P7	0	0	0	0	0	0
ENSG00000218186.2	KRT8P43	0.050206	0	0	0	0	0
ENSG00000218187.2	RP11-325O24.1	0	0	0	0	0	0
ENSG00000218189.4	POM121L14P	0	0.028224	0	0	0	0.031894
ENSG00000218194.1	HLFP1	0	0	0	0	0	0
ENSG00000218198.2	RPS20P32	0	0	0	0	0	0
ENSG00000218208.1	RP11-367G18.2	0.332625	0	0	0	0.146521	0
ENSG00000218213.1	FTH1P26	0	0.08034	0	0	0.07011	0
ENSG00000218226.1	TATDN2P2	0.045772	0.318674	0.196227	0.451101	0.407253	0.357554
ENSG00000218227.3	RP11-889L3.1	1.47875	1.26347	0.110925	0.250992	0.452875	1.13694
ENSG00000218233.1	NEPNP	0	0	0	0	0	0
ENSG00000218261.1	RP11-96J19.1	0	0	0	0	0	0
ENSG00000218265.1	RPS4XP7	0.058327	0.068654	0	0	0.060323	0
ENSG00000218274.2	RP3-407E4.3	0	0	0	0	0	0
ENSG00000218281.1	HIST1H2APS3	0	0	0	0	0	0
ENSG00000218283.2	MORF4L1P1	5.08677	5.26311	4.23525	5.65531	4.35442	4.49843
ENSG00000218300.1	RP11-63K6.4	1.12006	0	0	0	0	0
ENSG00000218305.2	AC006024.4	0.042767	0.052304	0	0	0	0
ENSG00000218313.1	RP11-393I2.2	0	0	0	0	0.047289	0
ENSG00000218336.3	TENM3	18.0283	21.1279	21.0814	26.8841	24.7585	21.6122
ENSG00000218337.1	RP4-724P12.1	0	0	0	0	0	0
ENSG00000218346.1	VN1R14P	0	0.107748	0	0.313566	0.238759	0.248307
ENSG00000218347.2	HNRNPA1P1	0	0	0	0	0	0
ENSG00000218350.1	LYPLA1P3	0	0.162784	0	0	0.070984	0
ENSG00000218351.2	RPS3AP23	0	0	0	0	0	0
ENSG00000218357.3	LL22NC03-75H12.2	0	0	0	0	0	0
ENSG00000218358.2	RAET1K	0.315999	0.499361	1.86795	0.470562	0.286546	0.944614
ENSG00000218359.1	RP11-14H3.3	0	0	0	0	0	0
ENSG00000218363.1	SLC25A20P1	0	0	0	0	0	0
ENSG00000218410.1	AC012078.2	0	0	0	0	0	0
ENSG00000218416.3	AC110619.2	0	0	0	0.240265	0	0
ENSG00000218418.2	RP11-296E7.1	0.043001	0.020239	0.028252	0.118157	0.043114	0.051585
ENSG00000218422.2	AC016773.1	1.60912	2.505	3.79103	4.00511	2.54496	3.4925
ENSG00000218424.2	NDUFS5P1	0.526328	0.998877	0	0	3.46064	2.05442
ENSG00000218426.5	RP11-475C16.1	2.55914	2.02428	0.598018	2.00869	1.48764	1.40501
ENSG00000218428.1	NIP7P3	0	0	0	0	0	0.164546
ENSG00000218454.2	HNRNPA1P19	0.278837	0	0	0	0	0
ENSG00000218459.1	RPS27P15	0	0	1.36531	0	0	0
ENSG00000218472.2	RP1-140K8.2	0.276627	0	0	0	0	0
ENSG00000218475.2	RP11-93K7.1	0	0	0	0	0	0
ENSG00000218476.2	RP11-108N13.1	0	0	0	0	0	0
ENSG00000218483.1	RP11-554D15.2	0	0	0	0	0	0
ENSG00000218490.1	FCF1P10	0	0	0	0	0	0
ENSG00000218499.1	RP3-422G23.3	0	0	0	0	0	0
ENSG00000218502.3	H2AFZP3	0	0	0	0	0	0
ENSG00000218510.3	LINC00339	13.4105	14.0108	9.82618	12.3013	9.75976	13.4459
ENSG00000218512.2	SPTLC1P2	0	0	0	0	0	0
ENSG00000218520.5	RP11-184C23.4	0.039511	0	0	0	0	0
ENSG00000218521.1	RP11-420A21.1	0	0	0	0	0	0
ENSG00000218536.1	AP002530.2	0	0	0	0	0	0
ENSG00000218537.1	AP000350.4	0.544034	2.13652	1.76548	1.6289	1.27152	2.04313
ENSG00000218549.1	OR4K12P	0	0	0	0	0	0
ENSG00000218561.1	RP1-253B10.1	0	0	0	0	0	0
ENSG00000218565.2	RP11-12A2.1	0	0	0	0	0	0
ENSG00000218574.1	HNRNPA1P37	0	0	0	0	0	0
ENSG00000218577.1	RP3-416J7.1	0	0	0	0	0	0
ENSG00000218582.2	GAPDHP63	0	0	0.050795	0	0	0
ENSG00000218586.3	RP4-791C19.1	0	0	0	0	0.007997	0.029319
ENSG00000218596.2	RP11-2J18.1	0.523642	0.260345	0	0	0.623789	0
ENSG00000218617.1	RP3-407E4.2	0	0	0	0	0	0
ENSG00000218631.1	RP3-395C13.1	0.171578	0	0.103558	0.233656	0	0
ENSG00000218632.3	RP11-425D10.4	0.189802	0.074112	0.077897	0	0	0.26022
ENSG00000218643.2	RPL5P20	0	0	0	0	0	0
ENSG00000218672.1	AC008060.7	0	0	0	0	0.025536	0
ENSG00000218676.1	BRD7P4	0	0	0	0	0.078307	0
ENSG00000218682.1	AC010150.1	0.250698	0.138515	0.731508	0.838204	0	2.0479
ENSG00000218689.2	RPL5P21	0	0	0	0	0	0
ENSG00000218690.1	HIST1H2APS4	0	0.641236	1.71984	0	0.253854	0
ENSG00000218698.1	ST13P16	0	0.068528	0	0	0.120434	0
ENSG00000218713.1	RP1-34L19.1	0.081533	0.18012	0.398083	0.13768	0.090513	0.292192
ENSG00000218716.1	RPL12P23	0	0	0	0	0	0
ENSG00000218725.2	RP11-174C7.2	0	0	0	0	0	0
ENSG00000218728.3	KRT18P44	0	0	0	0	0	0
ENSG00000218730.1	RP3-453I5.2	0	1.09658	0	0.275777	0	0
ENSG00000218732.1	RP5-1046G13.2	0	0	0	0	0	0
ENSG00000218739.5	AC007390.5	26.1599	27.0645	20.0057	25.3504	23.3395	23.0709
ENSG00000218748.1	DBIP1	0	0	0	0	0	0
ENSG00000218749.1	RP3-340B19.5	0	0	0	0	0	0
ENSG00000218754.4	RPL18AP8	0	0	0	0	0	0
ENSG00000218757.1	RP3-472M2.2	0	0	0	0	0.102534	0
ENSG00000218766.1	RP11-207F8.1	0	0	0	0	0	0
ENSG00000218772.2	FAM8A6P	0	0	0	0.096123	0	0
ENSG00000218776.4	RP11-331O9.3	0	0	0	0	0	0
ENSG00000218792.2	HSPD1P16	0	0	0	0	0	0
ENSG00000218793.1	RP3-382I10.3	0.167333	0	0	0.174456	0.133369	0
ENSG00000218803.1	GSTM2P1	0	0	0	0.211499	0	0
ENSG00000218806.2	RP3-369A17.2	0	0	0	0	0	0
ENSG00000218809.1	RP1-229K20.5	0	0	0	0	0	0
ENSG00000218813.1	RP11-59D5__B.3	0.05194	0	0.0646	0.143718	0	0
ENSG00000218819.3	TDRD15	0	0	0	0	0	0
ENSG00000218823.1	PAPOLB	0.02992	0.111163	0.01938	0.24313	0.067472	0.010321
ENSG00000218834.1	RP11-361F19.1	0	0	0	0	0	0
ENSG00000218839.3	FAM138C	0.071206	0.042853	0	0	0	0
ENSG00000218857.1	RP1-209B5.2	0	0	0	0	0	0
ENSG00000218868.1	CNN3P1	0	0	0	0	0	0
ENSG00000218870.1	SLC25A6P6	0	0.068908	0.289597	0	0	0
ENSG00000218872.1	RP11-249L21.2	0	0	0	0	0	0.48414
ENSG00000218890.1	NUFIP1P	0	0	0	0	0	0
ENSG00000218891.2	ZNF579	8.83244	16.9951	21.4172	11.5153	11.7691	13.7158
ENSG00000218893.1	RP3-451B15.3	0	0	0	0	0	0
ENSG00000218896.1	TUBB8P2	0	0.722039	0	0	0	0
ENSG00000218902.3	PTMAP3	0	0.366808	1.18459	0.984502	0.292006	0
ENSG00000218965.1	RP11-11D8.3	0.087548	0	0	0.35738	0	0
ENSG00000218976.2	RP11-528A10.1	0	0	0	0	0	0
ENSG00000218980.2	FTH1P15	0	0	0	0	0	0
ENSG00000218986.1	RP1-137F1.3	0	0	0	0	0	0
ENSG00000218991.1	CCNG1P1	0	0	0	0	0	0
ENSG00000218996.1	RP1-99E18.2	0.721526	1.35163	0	1.10314	0.469119	2.52692
ENSG00000219016.3	CTA-299D3.8	0	0	0	0	0	0
ENSG00000219023.1	RP3-340B19.2	0	0.953115	0.761252	0	0	1.26871
ENSG00000219027.2	RPS3AP2	0.061446	0.144212	0.530441	0.253892	0.31614	0.674084
ENSG00000219039.2	AC005102.1	0	0	0	0	0	0
ENSG00000219041.4	IGKV1OR2-118	0.532532	0	0	0	0	0
ENSG00000219061.4	TRIM51FP	0	0	0	0	0	0
ENSG00000219073.3	CELA3B	0.260514	0	0	0	0	0
ENSG00000219074.1	SOD1P1	0	0.18327	1.16555	0.226548	0	0
ENSG00000219085.1	NPM1P37	0.247104	0.2341	0.122887	0.13654	0.310388	0
ENSG00000219087.2	RP3-433F14.2	0	0	0	0	0	0
ENSG00000219088.1	RP3-359N14.1	0	0	0	0	0	0
ENSG00000219095.1	RP11-323I14__A.1	0	0	0	0	0	0
ENSG00000219102.3	HNRNPA3P12	0	0	0	0	0.040215	0.154988
ENSG00000219133.2	RP11-203F10.6	0.143327	0.613312	0	0.737824	0	0
ENSG00000219135.1	RP11-129H15.3	0	0	0	0	0	0
ENSG00000219139.1	RP11-304C16.2	0	0	0	0	0	0
ENSG00000219146.1	RPS4XP8	0	0	0	0.327408	0	0
ENSG00000219149.4	RP11-214N16.2	0	0	0	0	0	0.182721
ENSG00000219150.2	RP11-569A2.2	0	0	0	0	0	0
ENSG00000219159.3	AC011298.2	0	0.129751	0.11107	0.02695	0.032168	0.039498
ENSG00000219163.2	HMGB1P20	0.146012	0	0.178232	0	0.294976	1.49972
ENSG00000219186.2	FTH1P19	0.459092	0.256119	0.946046	0	0.217476	0
ENSG00000219188.1	CACYBPP3	0	0	0	0	0	0
ENSG00000219190.1	RP1-253B10.2	0	0	0	0	0	0
ENSG00000219200.6	RNASEK	15.9108	38.2011	25.0077	35.2249	53.4793	27.0517
ENSG00000219201.3	RP11-181C21.4	0.313787	0.499204	0.04489	0.503995	0.338395	0.285445
ENSG00000219222.1	RP11-480N24.3	0	0	0	0	0	0
ENSG00000219240.2	RP11-63K6.5	0	0	0	0	0	0
ENSG00000219249.2	AMZ2P2	0	0	0	0	0	0
ENSG00000219253.1	RPS6P7	0	0	0	0	0	0
ENSG00000219257.2	NPM1P38	0	0	0	0	0	0
ENSG00000219262.1	OR2E1P	0	0	0.612768	0	0	0
ENSG00000219273.1	RP1-217P22.2	0	0	0	0	0	0
ENSG00000219274.1	RPS20P2	0	0	0	0	0	0
ENSG00000219280.1	VN1R8P	0	0	0	0	0	0
ENSG00000219284.2	RP11-151M7.1	0	0	0	0	0	0
ENSG00000219294.5	PIP5K1P1	0	0.027782	0	0.031965	0	0.062768
ENSG00000219297.1	MRPL42P3	0	0	0	0	0	0
ENSG00000219298.1	RP11-472G23.3	0	0	0	0	0.202635	0
ENSG00000219302.2	RP11-174C7.3	0	0	0	0	0	0
ENSG00000219314.1	RP1-273P12.1	0	0	0	0	0	0
ENSG00000219329.1	RP11-397G5.2	0.108923	0.122188	0	0.146761	0.104097	0.148569
ENSG00000219355.2	RPL31P52	1.14234	1.12092	0	1.45005	0.222764	2.67828
ENSG00000219361.1	RP11-250B2.2	0	0	0	0	0	0
ENSG00000219368.3	ZNF299P	0	0	0	0	0	0
ENSG00000219374.1	EEF1A1P42	0	0	0	0	0	0
ENSG00000219375.1	RP11-69L16.3	0	0	0	0	0	0.319427
ENSG00000219384.1	RP11-491H9.3	0	0	0	0	0	0
ENSG00000219387.2	ATF1P1	0	0	0	0	0	0
ENSG00000219391.1	AC019129.1	0	0	0	0	0	0
ENSG00000219392.1	RP1-265C24.5	0	0	0	0.126362	0	0
ENSG00000219395.2	HSPA8P15	0.576522	0.203712	0.285357	0.238642	1.01474	0.316371
ENSG00000219404.2	RP11-524C21.1	0	0	0	0	0	0
ENSG00000219409.2	RP11-106E7.1	0.056776	0.066929	0	0	0.058867	0.155796
ENSG00000219410.4	RP4-761J14.8	1.86141	2.39667	1.26388	2.13971	1.73786	0.581711
ENSG00000219430.2	MBL3P	0	0	0.192776	0	0.079404	0
ENSG00000219433.2	RP11-350J20.4	0.292738	0.25474	0.26796	0.701725	0.221711	0.300674
ENSG00000219435.3	TEX40	0.224706	0.221019	0	0.604568	0.388536	0.362618
ENSG00000219438.4	FAM19A5	2.42356	2.69743	3.25845	1.67036	2.77724	3.64268
ENSG00000219445.2	RP11-3B12.3	0	0	0	0	0	0
ENSG00000219448.1	RP11-193H22.2	0.012137	0	0.007872	0	0	0
ENSG00000219451.3	RPL23P8	0.370945	0.583841	0	0	0	0.501775
ENSG00000219453.1	RP4-810F7.1	0	0	0	0	0	0
ENSG00000219463.1	RPSAP42	0	0	0	0	0	0
ENSG00000219470.1	RP3-337H4.6	1.69892	2.41261	0.560218	2.93518	1.47248	2.20442
ENSG00000219481.6	NBPF1	43.9954	40.289	68.1263	85.9483	56.443	42.5976
ENSG00000219487.2	RP11-365H23.1	0	0	0	0.103175	0	0
ENSG00000219491.6	RP11-158D1.1	0	0	0	0	0	0
ENSG00000219492.4	RP11-1396O13.13	0	0	0	0	0	0
ENSG00000219500.1	RP11-15J23.1	0	0	0	0	0	0
ENSG00000219507.4	FTH1P8	0.483711	0	0.142042	0	0	0
ENSG00000219529.2	AP000580.1	10.2842	8.08105	4.15309	10.8334	9.50797	13.3679
ENSG00000219532.2	RP3-323K23.3	0	0	0	0	0	0
ENSG00000219545.5	RPA3-AS1	5.50885	6.02962	5.72039	4.58497	4.82641	4.10401
ENSG00000219547.1	RPL17P25	0	0	0	0	0	0
ENSG00000219549.1	RP11-374I15.1	0	0	0	0	0	0
ENSG00000219553.2	RP1-281H8.3	0	0	0.161272	0	0	0.089955
ENSG00000219559.1	RP11-346C16.4	0	0	0	0	0	0
ENSG00000219565.2	ZNF259P1	0	0	0	0	0	0
ENSG00000219575.1	RP1-288M22.1	0	0	0	0	0	0
ENSG00000219582.2	HNRNPA1P58	0	0	0	0	0	0
ENSG00000219592.2	NCSTNP1	0	0	0	0	0	0
ENSG00000219604.1	RP11-132M7.2	0	0	0	0	0	0
ENSG00000219607.2	PPP1R3G	0.244194	0.870547	0.468872	0.571601	0.695394	0.448574
ENSG00000219608.3	HIGD1AP16	0	1.23184	0	0	0	0
ENSG00000219619.2	RP11-126M14.1	0	0	0	0	0	0
ENSG00000219622.1	RP11-291C6.1	0	0	0	0	0	0
ENSG00000219626.4	FAM228B	2.34525	3.08546	3.46628	2.30783	1.54481	2.32451
ENSG00000219627.1	RP11-482L14.1	0	0	0	0	0	0
ENSG00000219642.2	BMPR1APS1	0.096048	0.109693	0	0	0	0.341503
ENSG00000219653.1	GCNT1P4	0	0	0	0	0	0
ENSG00000219665.4	CTD-2006C1.2	0.840182	2.9768	0.837303	1.51667	0.714574	1.20385
ENSG00000219666.2	RP11-174C7.1	0	0	0	0	0	0
ENSG00000219669.1	RP1-20N4.1	0	0	0	0	0	0
ENSG00000219681.2	RP11-191A15.4	0	0	0	0	0	0
ENSG00000219682.3	RP3-425P12.4	0.053245	0.032286	0.327908	0.148622	0.029053	0
ENSG00000219693.3	RP11-262H14.11	0	0	0	0	0	0
ENSG00000219699.2	RP11-325O24.2	0	0	0	0	0	0
ENSG00000219700.1	PTCHD3P3	0	0	0	0	0	0
ENSG00000219702.1	RP5-991C6.2	0	0	0	0	0	0
ENSG00000219703.1	RP1-92C8.2	0	0	0	0	0	0
ENSG00000219712.1	RP11-532F6.2	0.591822	0.640213	0.868495	0.870406	0.876301	0.685772
ENSG00000219722.1	RPL26P20	0	0	0	0	0.31318	0
ENSG00000219736.1	RP11-560O20.1	0	0	0	0	0	0
ENSG00000219738.2	XXbac-BPG34I8.3	0	0	0	0	0	0
ENSG00000219747.1	RP1-292B18.1	1.93582	0.662117	1.65179	0	0.178671	0
ENSG00000219755.1	RP1-199J3.5	0.125209	0.293532	0.077126	0.344719	0	0.171676
ENSG00000219757.1	RP11-793L10.1	0	0	0	0	0	0
ENSG00000219758.5	RP1-249H1.3	0	0	0	0	0	0
ENSG00000219770.1	VN1R11P	0	0	0	0	0	0
ENSG00000219773.1	RP11-506B6.3	0	0.057389	0.061489	0	0.103466	0
ENSG00000219776.2	RPL21P67	0	0	0	0	0	0
ENSG00000219784.2	RP1-172I22.1	0	0	0	0	0	0
ENSG00000219790.3	OSTCP6	0	0	0	0	0	0
ENSG00000219797.2	PPIAP9	0.129693	0.428256	0	0	0.360669	0.176488
ENSG00000219806.1	ATP5F1P6	0	0	0	0	0	0
ENSG00000219807.2	ARF1P1	0	0	0	0	0	0
ENSG00000219814.2	XX-C2158C6.2	4.21292	0	0	0	0	0
ENSG00000219863.4	RPL31P28	0	0	0	0	0.248398	0
ENSG00000219867.1	RP11-40G16.1	0	0	0	0	0	0
ENSG00000219870.2	RP11-430A19.2	0	0	0	0	0	0
ENSG00000219881.1	GAPDHP42	0	0	0	0	0	0
ENSG00000219891.2	ZSCAN12P1	1.8926	1.65416	2.06252	1.20754	1.53791	0.859163
ENSG00000219902.1	RPL35P3	1.10651	0.818136	0.582701	0.351585	0.21713	0
ENSG00000219926.6	RP11-394A14.2	0	0.07848	0	0	0	0
ENSG00000219928.2	RP11-40C6.2	0	0	0	0	0	0
ENSG00000219930.4	GAPDHP67	0	0	0	0	0	0
ENSG00000219932.5	RPL12P8	0	0.217327	0	0	0	0
ENSG00000219940.2	SPTLC1P3	0	0	0	0	0	0
ENSG00000219941.1	KRT18P50	0.061275	0	0	0	0	0
ENSG00000219951.4	RP11-378G13.2	0.123426	0	0	0	0	0.226188
ENSG00000219986.2	BTF3P7	0	0	0	0	0	0
ENSG00000219992.2	RP11-420L9.2	0	0	0.396348	0	0.461318	0
ENSG00000219993.1	RP11-288G3.3	0	0	0	0	0	0
ENSG00000220008.2	LINGO3	0.064176	0.059088	0.123715	0.293538	0.053457	0.066345
ENSG00000220030.1	RP1-91N13.1	0	0	0	0	0	0
ENSG00000220032.4	RP11-17M16.1	1.17249	1.15502	1.01827	0.929442	0.623086	0.705607
ENSG00000220069.1	RP1-263J7.1	0	0	0	0	0	0
ENSG00000220076.1	RP1-207H1.2	0	0	0	0	0	0
ENSG00000220091.2	LAP3P1	0	0	0	0	0	0
ENSG00000220105.2	RP11-307I14.2	0.1777	0.304685	0.534841	0	0.087548	0.121465
ENSG00000220110.1	RP1-6P5.2	0	0	0	0	0	0
ENSG00000220113.2	MTCYBP4	0	0	0	0	0	0
ENSG00000220125.1	MRPL32P1	0	0.66017	0	0	0	0
ENSG00000220130.1	RP1-72A23.3	0	0	0	0	0	0
ENSG00000220131.1	RP4-570O12.2	0	0	0	0	0	0
ENSG00000220132.1	AF238380.8	0	0	0	0	0	0
ENSG00000220139.1	RP3-354N19.1	0	0	0	0	0	0
ENSG00000220154.2	RP11-46B11.2	0	0	0	0	0	0
ENSG00000220157.4	HNRNPA1P12	0.043101	0	0	0	0.043405	0
ENSG00000220161.4	RP1-37N7.3	0.574071	1.02096	1.19464	1.05757	0.796262	0.559894
ENSG00000220181.1	RP11-486M3.2	0	0	0	0	0	0
ENSG00000220184.2	HMGB3P18	0	0	0	0	0	0
ENSG00000220201.3	ZGLP1	5.46253	4.466	8.67742	5.0015	4.60416	7.7139
ENSG00000220204.1	RP1-53C18.3	0	0	0	0	0	0
ENSG00000220205.4	VAMP2	13.0439	22.0941	28.3269	25.2556	22.93	26.0657
ENSG00000220212.1	OR4F1P	0	0	0	0	0	0
ENSG00000220237.1	RPS24P12	0	0	0	0	0	0
ENSG00000220240.1	RP11-76H14.5	0	0	0	0	0	0
ENSG00000220248.1	ZNF402P	0	0.013023	0	0	0	0
ENSG00000220256.3	AC093802.1	0	0	0	0	0	0
ENSG00000220267.1	ACTBP8	0	0	0.044887	0	0	0
ENSG00000220291.1	RP3-455E7.1	0	0	0	0	0	0
ENSG00000220305.1	HNRNPH1P1	0.651498	0.865213	0.206155	0.909644	1.37131	0.717058
ENSG00000220311.1	RPL35AP18	0	0	0	0	0	0
ENSG00000220323.3	HIST2H2BD	5.84835	15.651	4.10183	12.2114	16.0991	20.844
ENSG00000220326.2	RP11-129H15.1	0	0	0	0	0	0
ENSG00000220340.1	RP3-433F14.1	0	0	0	0	0	0
ENSG00000220343.4	RP11-440K22.1	0	0	0	0	0	0
ENSG00000220347.1	RP11-230C9.1	0	0	0	0	0	0
ENSG00000220349.4	RP3-431A14.4	0	0.053259	0	0	0	0
ENSG00000220370.1	RP3-399J4.2	0	0	0	0	0	0
ENSG00000220377.1	RP1-152L7.3	0	0	0	0	0	0
ENSG00000220378.3	KRT8P42	0	0	0	0	0.057623	0.036363
ENSG00000220392.1	FCF1P5	0	0.152047	0	0.555572	0	0
ENSG00000220412.1	RP11-95M15.2	0.01977	0.024179	0	0.027775	0.021816	0.1362
ENSG00000220418.1	TUBB3P1	0.028075	0	0	0	0	0
ENSG00000220446.2	RP3-520B18.1	0	0	0	0	0	0
ENSG00000220447.1	RP1-276J11.2	0	0	0	0	0	0
ENSG00000220472.1	RP11-69L16.5	0.258544	0.378085	0.158971	0.177783	0.198507	0.088605
ENSG00000220483.4	SLC25A51P1	0	0	0	0	0	0
ENSG00000220494.4	YAP1P1	0.053106	0.064504	0	0	0.028958	0.036556
ENSG00000220505.2	RP11-111D3.1	0	0	0	0	0	0
ENSG00000220506.2	RP3-415N12.1	0.232054	0	0.56437	0	0	0
ENSG00000220514.1	RP11-331O9.6	0	0	0	0	0	0
ENSG00000220515.2	PGAM1P10	0.121148	0.071143	0.59808	0	0.062419	0
ENSG00000220517.2	ASS1P1	0	0	0	0	0	0
ENSG00000220522.2	RP1-177A13.1	0	0	0	0	0	0
ENSG00000220537.1	RP3-492P14.2	0	0	0	0	0	0
ENSG00000220540.1	RP1-298M8.1	0	0	0	0	0	0
ENSG00000220541.3	RP5-1170D6.1	0	0	0	0	0	0
ENSG00000220548.3	VIMP1	0	0	0	0.040718	0	0
ENSG00000220553.1	RPL5P19	0	0	0	0	0	0
ENSG00000220556.4	RP1-202I21.3	0	0	0	0	0	0
ENSG00000220557.1	HMGB1P13	0	0	0	0	0	0
ENSG00000220563.1	PKMP3	1.00206	1.71572	0.901924	1.46847	1.29486	1.55637
ENSG00000220575.3	HTR5A-AS1	0	0.045359	0	0	0	0
ENSG00000220581.1	VN1R12P	0	0	0.367502	0	0	0
ENSG00000220583.1	RPL35P2	0.589985	1.15239	0	0.373943	0.228678	0
ENSG00000220585.3	DDX18P6	0	0	0	0	0	0.023812
ENSG00000220586.1	TUBBP9	0	0	0	0	0	0
ENSG00000220598.1	SSR1P1	0	0	0	0	0	0
ENSG00000220600.2	RP3-509I19.6	0	0.543713	0	0.331355	0.231482	0
ENSG00000220614.1	RP11-480N24.4	0	0	0	0	0	0
ENSG00000220635.2	KRASP1	0	0	0	0	0	0
ENSG00000220643.1	RP3-391O22.1	0	0	0	0	0	0
ENSG00000220660.2	RP3-406A7.3	0	0	0	0	0	0
ENSG00000220666.2	RCC2P7	0.269924	0	0.076102	0.083854	0.162581	0
ENSG00000220685.2	RP11-530A18.1	0.324687	0.117611	0.205502	0.408026	0.140214	0.7594
ENSG00000220693.2	AC011498.1	0.397554	1.01959	0.388235	1.19728	1.00416	0.704321
ENSG00000220694.2	RP3-403A15.1	0	0.352703	0	0	0	0
ENSG00000220695.1	RP1-121G13.3	0.058671	0	0	0	0	0
ENSG00000220702.1	RP1-32I10.10	0	0	0	0	0	0
ENSG00000220721.1	OR1F12	0	0	0	0	0	0
ENSG00000220725.1	RP11-228O6.2	0	0	0	0	0	0
ENSG00000220730.2	RP11-474L11.3	0	0	0	0	0	0
ENSG00000220733.1	RP11-331O9.5	0	0	0	0	0	0
ENSG00000220734.1	RP3-510O8.3	0	0	0	0	0	0
ENSG00000220739.2	RP11-277I20.3	0	0	0	0	0	0
ENSG00000220744.1	RPL5P18	0.143822	0.114008	0	0.265801	0.151297	0.329206
ENSG00000220745.2	RP1-101K10.4	0	0	0	0	0	0
ENSG00000220748.2	RP1-59B16.1	0	0	0	0	0	0
ENSG00000220749.3	RPL21P28	2.10097	2.28117	2.07248	1.40919	0.870251	1.04571
ENSG00000220758.3	VN1R10P	0	0	0	0.204481	0	0.067567
ENSG00000220771.2	RP3-322L4.2	0	0	0	0	0	0
ENSG00000220773.1	RP3-334F4.1	0	0	0	0	0	0
ENSG00000220785.3	MTMR9LP	0.055665	0.109341	0.712993	0.156493	0.178755	0.255686
ENSG00000220793.4	RPL21P119	0.664232	0.446194	0	0	0	0
ENSG00000220804.4	AC093642.5	3.13695	2.79802	3.78252	2.63475	2.69799	4.73412
ENSG00000220831.3	NDUFA5P9	0	0	0	0	0	0
ENSG00000220842.5	RP11-572P18.1	12.7648	13.5415	3.95204	5.22499	5.09787	11.2665
ENSG00000220848.4	RPS18P9	0.930972	2.1706	1.59077	1.2288	3.74715	5.05235
ENSG00000220867.1	RP3-403L10.2	0	0	0	0	0.507475	0
ENSG00000220868.2	MRPL35P1	0.196382	0	0	0.132952	0.381496	0.134091
ENSG00000220871.1	DNAJC19P6	0	0	0	0	0	0
ENSG00000220875.1	HIST1H3PS1	0.794692	0.825046	3.72418	1.28887	0.168135	3.21976
ENSG00000220884.2	MESTP1	0	0	0	0	0	0
ENSG00000220891.1	LL22NC03-63E9.3	0.010508	0	0	0.029657	0	0
ENSG00000220908.2	RP11-127B16.1	0	0	0	0	0	0
ENSG00000220913.1	RP11-235G24.2	0	0	0	0	0	0
ENSG00000220918.1	RP1-92C4.1	0	0	0	0	0	0
ENSG00000220920.1	RP3-525L6.2	0	0	0	0	0	0
ENSG00000220924.4	OSTCP4	0	0	0	0	0	0
ENSG00000220925.2	IGBP1-AS2	0	0.135008	0	0.32626	0	0
ENSG00000220937.3	HNRNPA1P41	0	0	0	0	0	0
ENSG00000220948.4	TRIM51GP	0	0	0	0	0	0
ENSG00000220949.2	CTC-499B15.1	0	0	0	0	0	0
ENSG00000220960.1	RP1-72A23.1	0	0	0	0	0	0
ENSG00000220981.1	AL391384.1	0	0	0	0	0	0
ENSG00000220982.2	AC009784.1	0	0	0	0	0	0
ENSG00000220984.1	AC025674.1	0	0	0	0	0	0
ENSG00000220986.1	SNORA50	0	0	0	0	0	0
ENSG00000220987.1	AC084368.1	0	0	0	0	0	0
ENSG00000220988.1	SNORD88C	0	0	0	0	0	0
ENSG00000220989.1	AC063944.1	0	0	0	0	0	0
ENSG00000220990.1	AL450423.1	0	0	0	0	0	0
ENSG00000220992.1	AL158151.1	0	0	0	0	0	0
ENSG00000220993.1	AC007611.1	0	0	0	0	0	0
ENSG00000220996.1	AC034236.1	0	0	0	0	0	0
ENSG00000220997.1	AL161651.1	0	0	0	0	0	0
ENSG00000220999.2	AC012671.1	0	0	0	0	0	0
ENSG00000221000.1	AC116165.1	0	0	0	0	0	0
ENSG00000221002.1	AC022120.1	0	0	0	0	0	0
ENSG00000221003.1	AC131254.1	0	0	0	0	0	0
ENSG00000221005.1	AL161723.1	0	0	0	0	0	0
ENSG00000221007.1	AL354984.1	0	0	0	0	0	0
ENSG00000221008.1	AC136698.1	0	0	0	0	0	0
ENSG00000221010.2	AL008708.1	0	0	0	0	0	0
ENSG00000221011.2	AC079804.1	0	0	0	0	0	0
ENSG00000221015.1	RNU6ATAC29P	0	0	0	0	0	0
ENSG00000221016.1	AC002558.1	0	0	0	0	0	0
ENSG00000221017.1	MIR1323	0	0	0	0	0	0
ENSG00000221018.1	AC136365.1	0	0	0	0	0	0
ENSG00000221019.1	AC127526.1	0	0	0	0	0	0
ENSG00000221020.1	AC107993.1	0	0	0	0	0	0
ENSG00000221021.1	AL035697.1	0	0	0	0	0	0
ENSG00000221023.1	RNU6ATAC19P	0	0	0	0	0	0
ENSG00000221025.1	MIR1250	0	0	0	0	0	0
ENSG00000221026.1	AL592063.1	0	0	0	0	0	0
ENSG00000221027.2	AC068020.1	0	0	0	0	0	0
ENSG00000221028.1	MIR1231	0	0	0	0	0	0
ENSG00000221029.1	AC016194.1	0	0	0	0	0	0
ENSG00000221030.1	AC010930.1	0	0	0	0	0	0
ENSG00000221031.1	CoTC_ribozyme	0	0	0	0	0	0
ENSG00000221032.3	AL590683.1	0	0	0	0	0	0
ENSG00000221033.1	MIR1272	0	0	0	0	0	0
ENSG00000221035.1	MIR486	0	0	0	0	0	0
ENSG00000221036.3	MIR1193	0	0	0	0	0	0
ENSG00000221037.1	AC090099.1	0	0	0	0	0	0
ENSG00000221038.1	RNU6ATAC7P	0	0	0	0	0	0
ENSG00000221039.1	MIR1286	0	0	0	0	0	0
ENSG00000221040.1	U3	0	0	0	0	0	0
ENSG00000221041.2	AP001537.1	0	0	0	0	0	0
ENSG00000221042.1	CPEB3_ribozyme	0	0	0	0	0	0
ENSG00000221043.1	U3	0	0	0	0	0	0
ENSG00000221044.1	U3	1.50653	0	0	0	0	0
ENSG00000221046.1	RNU6ATAC38P	0	0	0	0	0	0
ENSG00000221048.1	AC079781.1	0	0	0	0	0	0
ENSG00000221050.1	AC091304.1	0	0	0	0	0	0
ENSG00000221051.1	AC118344.1	0	0	0	0	0	0
ENSG00000221052.1	MIR1266	0	0	0	0	0	0
ENSG00000221053.1	AC115286.1	0	0	0	0	0	0
ENSG00000221055.1	MIR1302-3	0	0	0	0	0	0
ENSG00000221058.1	AC090666.1	0	0	0	0	0	0
ENSG00000221059.1	RNU6ATAC6P	0	0	0	0	0	0
ENSG00000221060.1	SNORA11	0	0	0	0	0	0
ENSG00000221062.1	MIR1292	0	0	0	0	0	0
ENSG00000221063.1	MIR1296	0	0	0	0	0	0
ENSG00000221065.1	MIR1233-2	0	0	0	0	0	0
ENSG00000221066.1	SNORD111	0	0	0	0	0	0
ENSG00000221067.1	MIR1280	0	0	0	0	0	0
ENSG00000221069.1	AC000029.1	0	0	0	0	0	0
ENSG00000221070.1	AC008625.1	0	0	0	0	0	0
ENSG00000221072.1	AC124853.1	0	0	0	0	0	0
ENSG00000221073.1	AC112198.2	0	0	0	0	0	0
ENSG00000221074.1	AC078851.2	0	0	0	0	0	0
ENSG00000221075.1	AC119751.1	0	0	0	0	0	0
ENSG00000221077.1	AL117190.1	0	0	0	0	0	0
ENSG00000221079.2	AC083829.1	0	0	0	0	0	0
ENSG00000221081.1	MIR320D2	0	0	0	0	0	0
ENSG00000221082.1	AC119751.2	0	0	0	0	0	0
ENSG00000221083.1	SNORA77	0	0	0	0	0	0
ENSG00000221084.1	AP000547.1	0	0	0	0	0	0
ENSG00000221085.1	AC096664.3	0	0	0	0	0	0
ENSG00000221087.1	AC096546.1	0	0	0	0	0	0
ENSG00000221091.1	MIR1302-5	0	0	0	0	0	0
ENSG00000221093.1	SNORA3	0	0	0	0	0	0
ENSG00000221094.1	AL671972.1	0	0	0	0	0	0
ENSG00000221095.1	AC135995.1	0	0	0	0	0	0
ENSG00000221096.1	AC092757.1	0	0	0	0	0	0
ENSG00000221100.1	AL138706.1	0	0	0	0	0	0
ENSG00000221101.1	AL391417.1	0	0	0	0	0	0
ENSG00000221102.1	SNORA11B	0	0	0	0	0	0
ENSG00000221104.1	AC092865.1	0	0	0	0	0	0
ENSG00000221105.1	AL159997.1	0	0	0	0	0	0
ENSG00000221108.1	AL845259.1	0	0	0	0	0	0
ENSG00000221110.1	AL449083.1	0	0	0	0	0	0
ENSG00000221111.1	AL590726.2	0	0	0	0	0	0
ENSG00000221112.1	AP000908.1	0	0	0	0	0	0
ENSG00000221113.1	AC104133.1	0	0	0	0	0	0
ENSG00000221114.1	RNU6ATAC30P	0	0	0	0	0	0
ENSG00000221115.1	AC020910.1	0	0	0	0	0	0
ENSG00000221116.1	SNORD110	0	0	0	0	0	0
ENSG00000221118.1	AC112249.1	0	0	0	0	0	0
ENSG00000221120.1	MIR1224	0	0	0	0	0	0
ENSG00000221121.1	AC083811.1	0	0	0	0	0	0
ENSG00000221122.2	AC098869.1	0	0	0	0	0	0
ENSG00000221123.1	AC104417.1	0	0	0	0	0	0
ENSG00000221125.1	U3	0	0	0	0	0	0
ENSG00000221126.1	AC092265.1	0	0	0	0	0	0
ENSG00000221128.1	AC007450.1	0	0	0	0	0	0
ENSG00000221130.1	AP001482.1	0	0	0	0	0	0
ENSG00000221131.2	AC008410.1	0	0	0	0	0	0
ENSG00000221132.1	AL035422.1	0	0	0	0	0	0
ENSG00000221134.1	AC007339.1	0	0	0	0	0	0
ENSG00000221135.1	AC021078.1	0	0	0	0	0	0
ENSG00000221136.1	AC131094.1	0	0	0	0	0	0
ENSG00000221137.1	AC013751.1	0	0	0	0	0	0
ENSG00000221139.1	SNORD23	0	0	0	0	0	0
ENSG00000221141.1	AC126323.1	0	0	0	0	0	0
ENSG00000221142.1	AC104405.1	0	0	0	0	0	0
ENSG00000221145.1	AL136987.1	0	0	0	0	0	0
ENSG00000221147.1	MIR1270-2	0	0	0	0	0	0
ENSG00000221148.1	SNORA3	0	0	0	0	0	0
ENSG00000221156.1	AC007551.1	0	0	0	0	0	0
ENSG00000221157.1	AC009196.1	0	0	0	0	0	0
ENSG00000221159.1	AL356741.1	0	0	0	0	0	0
ENSG00000221160.1	MIR1281	0	0	0	0	0	0
ENSG00000221163.1	AL138963.1	0	0	0	0	0	0
ENSG00000221164.1	SNORA11	0	0	0	2.46958	0	0
ENSG00000221165.1	AL359983.1	0	0	0	0	0	0
ENSG00000221167.1	AC008397.1	0	0	0	0	0	0
ENSG00000221169.2	AC013444.2	0	0	0	0	0	0
ENSG00000221170.1	MIR1304	0	0	0	0	0	0
ENSG00000221172.1	AC091096.1	0	0	0	0	0	0
ENSG00000221173.1	AL161908.1	0	0	0	0	0	0
ENSG00000221174.1	AL050327.1	0	0	0	0	0	0
ENSG00000221175.1	AL391538.1	0	0	0	0	0	0
ENSG00000221176.1	MIR1207	0	0	0	0	0	0
ENSG00000221177.1	AC126339.1	0	0	0	0	0	0
ENSG00000221178.1	AC008045.1	0	0	0	0	0	0
ENSG00000221179.1	AC016670.1	0	0	0	0	0	0
ENSG00000221180.1	AB019440.1	0	0	0	0	0	0
ENSG00000221181.2	AC078899.5	0	0	0	0	0	0
ENSG00000221182.1	SNORD98	0	0	0	0	0	0
ENSG00000221183.1	AC093897.1	0	0	0	0	0	0
ENSG00000221184.1	MIR1254-1	0	0	0	0	0	0
ENSG00000221185.2	AC103816.1	0	0	0	0	0	0
ENSG00000221186.1	AC114798.1	0	0	0	0	0	0
ENSG00000221187.1	MIR548M	0	0	0	0	0	0
ENSG00000221189.1	AC108211.1	0	0	0	0	0	0
ENSG00000221190.1	MIR1184-2	0	0	0	0	0	0
ENSG00000221191.1	AL662890.1	0	0	0	0	0	0
ENSG00000221192.1	AC004745.1	0	0	0	0	0	0
ENSG00000221195.2	AC008780.1	0	0	0	0	0	0
ENSG00000221198.2	AL138696.1	0	0	0	0	0	0
ENSG00000221199.1	AC114765.3	0	0	0	0	0	0
ENSG00000221200.1	MIR1253	0	0	0	0	0	0
ENSG00000221201.1	AL031655.1	0	0	0	0	0	0
ENSG00000221202.1	AC012050.1	0	0	0	0	0	0
ENSG00000221203.1	MIR1262	0	0	0	0	0	0
ENSG00000221204.1	AC106795.1	0	0	0	0	0	0
ENSG00000221206.1	RNU6ATAC15P	0	0	0	0	0	0
ENSG00000221210.1	AP001137.1	0	0	0	0	0	0
ENSG00000221211.1	AC078794.1	0	0	0	0	0	0
ENSG00000221214.1	MIR548E	0	0	0	0	0	0
ENSG00000221216.1	RNU6ATAC27P	0	0	0	0	0	0
ENSG00000221217.2	AL359851.1	0	0	0	0	0	0
ENSG00000221218.1	AC009997.1	0	0	0	0	0	0
ENSG00000221219.1	AC110298.1	0	0	0	0	0	0
ENSG00000221220.1	AL035045.1	0	0	0	0	0	0
ENSG00000221221.1	AL139815.1	0	0	0	0	0	0
ENSG00000221222.1	AL139139.1	0	0	0	0	0	0
ENSG00000221225.1	AL138837.1	0	0	0	0	0	0
ENSG00000221226.1	AC092724.1	0	0	0	0	0	0
ENSG00000221227.1	MIR1305	0	0	0	0	0	0
ENSG00000221230.1	MIR548L	0	0	0	0	0	0
ENSG00000221232.1	AC012047.1	0	0	0	0	0	0
ENSG00000221233.2	AC007842.1	0	0	0	0	0	0
ENSG00000221234.1	AC009495.1	0	0	0	0	0	0
ENSG00000221235.1	AC110813.1	0	0	0	0	0	0
ENSG00000221236.2	AL137190.1	0	0	0	0	0	0
ENSG00000221237.1	AC106736.1	0	0	0	0	0	0
ENSG00000221238.1	MIR1285-2	0	0	0	0	0	0
ENSG00000221240.1	MIR1258	0	0	0	0	0	0
ENSG00000221241.1	SNORD88A	0	0	0	0	0	0
ENSG00000221244.1	AC116351.2	0	0	0	0	0	0
ENSG00000221245.1	SNORA11	0	0	0	0	0	0
ENSG00000221246.1	AC144522.1	0	0	0	0	0	0
ENSG00000221247.1	AC136704.1	0	0	0	0	0	0
ENSG00000221249.1	AC004980.1	0	0	0	0	0	0
ENSG00000221250.1	AC120045.1	0	0	0	0	0	0
ENSG00000221251.1	MIR1263	0	0	0	0	0	0
ENSG00000221252.1	U3	0	0	0	0	0	0
ENSG00000221254.2	AL163952.2	0	0	0	0	0	0
ENSG00000221255.1	RNU6ATAC37P	0	0	0	0	0	0
ENSG00000221257.1	AC012175.1	0	0	0	0	0	0
ENSG00000221258.1	AC011465.1	0	0	0	0	0	0
ENSG00000221259.1	AC002978.1	0	0	0	0	0	0
ENSG00000221260.2	AC083810.1	0	0	0	0	0	0
ENSG00000221261.1	MIR1208	0	0	0	0	0	0
ENSG00000221262.1	AC005159.1	0	0	0	0	0	0
ENSG00000221263.1	MIR548P	0	0	0	0	0	0
ENSG00000221264.1	MIR1284	0	0	0	0	0	0
ENSG00000221265.1	MIR1255A	0	0	0	0	0	0
ENSG00000221266.1	AC044860.1	0	0	0	0	0	0
ENSG00000221267.1	MIR1236	0	0	0	0	0	0
ENSG00000221269.1	MIR1302-8	0	0	0	0	0	0
ENSG00000221270.1	AC130888.1	0	0	0	0	0	0
ENSG00000221272.2	AC067742.1	0	0	0	0	0	0
ENSG00000221273.1	MIR1237	0	0	0	0	0	0
ENSG00000221275.1	MIR548I2	0	0	0	0	0	0
ENSG00000221278.1	AC003658.1	0	0	0	0	0	0
ENSG00000221279.1	AC005161.1	0	0	0	0	0	0
ENSG00000221280.1	AC026366.1	0	0	0	0	0	0
ENSG00000221281.1	AC002485.1	0	0	0	0	0	0
ENSG00000221286.1	AC092289.1	0	0	0	0	0	0
ENSG00000221287.1	MIR1289-2	0	0	0	0	0	0
ENSG00000221288.1	MIR663B	0	0	0	0	0	0
ENSG00000221289.2	AC013406.1	0	0	0	0	0	0
ENSG00000221290.1	MIR1182	0	0	0	0	0	0
ENSG00000221291.1	AC090660.1	0	0	0	0	0	0
ENSG00000221293.2	AC009987.1	0	0	0	0	0	0
ENSG00000221294.1	AL021394.1	0	0	0	0	0	0
ENSG00000221295.1	AC134698.1	0	0	0	0	0	0
ENSG00000221296.2	MIR548T	0	0	0	0	0	0
ENSG00000221297.1	AL590708.1	0	0	0	0	0	0
ENSG00000221299.1	Z83826.1	0	0	0	0	0	0
ENSG00000221300.1	SNORD75	0	0	0	0	0	0
ENSG00000221301.1	AC116562.1	0	0	0	0	0	0
ENSG00000221302.1	AC018628.1	0	0	0	0	0	0
ENSG00000221303.1	SNORA79	0	0	0	0	0	0
ENSG00000221304.1	AC068706.1	0	0	0	0	0	0
ENSG00000221305.1	MIR548I3	0	0	0	0	0	0
ENSG00000221307.1	AC092745.1	0	0	0	0	0	0
ENSG00000221309.1	AC091167.1	0	0	0	0	0	0
ENSG00000221310.1	AC008967.1	0	0	0	0	0	0
ENSG00000221312.1	AL109922.1	0	0	0	0	0	0
ENSG00000221313.2	AC010207.1	0	0	0	0	0	0
ENSG00000221314.1	AC093700.1	0	0	0	0	0	0
ENSG00000221316.1	AL445204.1	0	0	0	0	0	0
ENSG00000221317.1	AL513487.1	0	0	0	0	0	0
ENSG00000221318.1	AC135983.1	0	0	0	0	0	0
ENSG00000221319.1	AL441988.1	0	0	0	0	0	0
ENSG00000221320.1	AC023385.1	0	0	0	0	0	0
ENSG00000221321.1	AC016764.1	0	0	0	0	0	0
ENSG00000221322.1	AC116533.1	0	0	0	0	0	0
ENSG00000221323.1	MIR1178	0	0	0	0	0	0
ENSG00000221324.1	AL590787.1	0	0	0	0	0	0
ENSG00000221325.1	MIR1200	0	0	0	0	0	0
ENSG00000221326.1	AL121652.1	0	0	0	0	0	0
ENSG00000221328.1	AL117333.1	0	0	0	0	0	0
ENSG00000221330.1	AC009159.1	0	0	0	0	0	0
ENSG00000221331.1	MIR548Q	0	0	0	0	0	0
ENSG00000221332.1	U3	0	0	0	0	0	0
ENSG00000221333.1	MIR548K	0	0	0	2.93765	0	0
ENSG00000221334.1	AC119751.3	0	0	0	0	0	0
ENSG00000221335.1	AP000745.1	0	0	0	0	0	0
ENSG00000221336.1	AL356137.1	0	0	0	0	0	0
ENSG00000221337.1	AC099537.1	0	0	0	0	0	0
ENSG00000221338.1	AC108456.1	0	0	0	0	0	0
ENSG00000221340.1	RNU6ATAC18P	0	0	0	0	0	0
ENSG00000221343.1	AC010422.1	0	0	0	0	0	0
ENSG00000221344.1	AC068946.1	0	0	0	0	0	0
ENSG00000221345.1	U3	0	0	0	0	0	0
ENSG00000221346.1	AL356458.1	0	0	0	0	0	0
ENSG00000221347.1	AC096649.4	0	0	0	0	0	0
ENSG00000221348.1	MIR548F5	0	0	0	0	0	0
ENSG00000221351.1	AC068570.1	0	0	0	0	0	0
ENSG00000221352.1	AL356214.1	0	0	0	0	0	0
ENSG00000221354.1	AC131280.1	0	0	0	0	0	0
ENSG00000221355.1	MIR1288	0	0	0	0	0	0
ENSG00000221356.1	AC004492.1	0	0	0	0	0	0
ENSG00000221357.1	AC104387.1	0	0	0	0	0	0
ENSG00000221358.1	AC026150.1	0	0	0	0	0	0
ENSG00000221359.1	AL355512.1	0	0	0	0	0	0
ENSG00000221362.1	AC106860.1	0	0	0	0	0	0
ENSG00000221363.1	RNU6ATAC20P	0	0	0	0	0	0
ENSG00000221365.1	MIR1228	0	0	0	0	0	0
ENSG00000221366.1	MIR1306	0	0	0	0	0	0
ENSG00000221369.1	MIR548G	0	0	0	0	0	0
ENSG00000221371.1	MIR1265	0	0	0	0	0	0
ENSG00000221372.1	AC010739.1	0	0	0	0	0	0
ENSG00000221373.1	AC010297.1	0	0	0	0	0	0
ENSG00000221374.1	AC007242.1	0	0	0	0	0	0
ENSG00000221375.1	RNU6ATAC23P	0	0	0	0	0	0
ENSG00000221376.1	SNORA77	0	0	0	0	0	0
ENSG00000221377.1	AC073255.1	0	0	0	0	0	0
ENSG00000221378.1	AL096864.1	0	0	0	0	0	0
ENSG00000221379.1	AC004460.1	0	0	0	0	0	0
ENSG00000221380.1	AC108696.1	0	0	0	0	0	0
ENSG00000221381.1	SNORD88B	0	0	0	0	0	0
ENSG00000221382.1	AC096971.1	0	0	0	0	0	0
ENSG00000221383.1	AC016907.1	0	0	0	0	0	0
ENSG00000221384.1	AC023798.1	0	0	0	0	0	0
ENSG00000221385.1	AL354984.2	0	0	0	0	0	0
ENSG00000221386.1	AC002979.1	0	0	0	0	0	0
ENSG00000221387.1	RNU6ATAC8P	0	0	0	0	0	0
ENSG00000221388.1	AC093865.1	0	0	0	0	0	0
ENSG00000221389.1	AC010754.1	0	0	0	0	0	0
ENSG00000221390.1	MIR1295A	0	0	0	0	0	0
ENSG00000221391.1	AC013489.1	0	0	0	0	0	0
ENSG00000221392.1	Z73964.1	0	0	0	0	0	0
ENSG00000221393.1	MIR1302-6	0	0	0	0	0	0
ENSG00000221394.1	MIR1229	0	0	0	0	0	0
ENSG00000221395.1	AC099506.1	0	0	0	0	0	0
ENSG00000221396.2	AF064863.1	0	0	0	0	0	0
ENSG00000221398.1	SNORA11	0	0	0	0	0	0
ENSG00000221400.1	U3	0	0	0	0	0	0
ENSG00000221401.1	AC025594.1	0	0	0	0	0	0
ENSG00000221402.1	AL353664.1	0	0	0	0	0	0
ENSG00000221403.1	AC096633.1	0	0	0	0	0	0
ENSG00000221405.1	AC123768.2	0	0	0	0	0	0
ENSG00000221406.1	MIR320B2	0	0	0	0	0	0
ENSG00000221407.1	U85056.4	0	0	0	0	0	0
ENSG00000221409.1	AC068506.1	0	0	0	0	0	0
ENSG00000221410.1	MIR1238	0	0	0	0	0	0
ENSG00000221411.1	MIR1227	0	0	0	0	0	0
ENSG00000221412.1	AC124861.2	0	0	0	0	0	0
ENSG00000221413.1	AC023593.1	0	0	0	0	0	0
ENSG00000221415.1	AC118282.1	0	0	0	0	0	0
ENSG00000221416.1	AL133232.1	0	0	0	0	0	0
ENSG00000221417.1	MIR1257	0	0	0	0	0	0
ENSG00000221418.1	AC003968.1	0	0	0	0	0	0
ENSG00000221419.1	MIR1287	0	0	0	0	0	0
ENSG00000221420.2	SNORA81	0	0	0	0	0	0
ENSG00000221421.1	MIR1283-1	0	0	0	0	0	0
ENSG00000221423.1	AL031602.1	0	0	0	0	0	0
ENSG00000221424.1	AC090954.1	0	0	0	0	0	0
ENSG00000221425.1	AL157904.1	0	0	0	0	0	0
ENSG00000221427.1	AL121819.1	0	0	0	0	0	0
ENSG00000221428.1	AC006150.2	0	0	0	0	0	0
ENSG00000221429.1	AC018635.1	0	0	0	0	0	0
ENSG00000221430.1	MIR1294	0	0	0	0	0	0
ENSG00000221431.1	AC092925.1	0	0	0	0	0	0
ENSG00000221432.1	AC079834.2	0	0	0	0	0	0
ENSG00000221434.2	AL132671.1	0	0	0	0	0	0
ENSG00000221436.1	MIR548F3	0	0	0	0	0	0
ENSG00000221437.1	AC068058.1	0	0	0	0	0	0
ENSG00000221438.1	AC114877.1	0	0	0	0	0	0
ENSG00000221439.1	RNU4ATAC16P	0	0	0	0	0	0
ENSG00000221440.1	RNU6ATAC31P	0	0	0	0	0	0
ENSG00000221442.1	MIR548F4	0	0	0	0	0	0
ENSG00000221443.1	AC017083.3	0	0	0	0	0	0
ENSG00000221444.1	AC139426.1	0	0	0	0	0	0
ENSG00000221445.1	MIR1301	0	0	0	0	0	0
ENSG00000221446.1	AC099805.1	0	0	0	0	0	0
ENSG00000221447.1	AL591415.1	0	0	0	0	0	0
ENSG00000221448.1	AL118509.1	0	0	0	0	0	0
ENSG00000221449.1	AL109618.1	0	0	0	0	0	0
ENSG00000221450.2	AL589675.1	0	0	0	0	0	0
ENSG00000221451.1	AL354984.3	0	0	0	0	0	0
ENSG00000221454.1	AC005631.1	0	0	0	0	0	0
ENSG00000221455.1	U3	0	0	0	0	0	0
ENSG00000221456.1	MIR1202	0	0	0	0	0	0
ENSG00000221457.2	AC092958.1	0	0	0	0	0	0
ENSG00000221458.1	AP003498.1	0	0	0	0	0	0
ENSG00000221459.1	SNORA11C	0	0	0	0	0	0
ENSG00000221461.1	U3	0	0	0	0	0	0
ENSG00000221463.1	MIR1277	0	0	0	0	0	0
ENSG00000221464.1	MIR1271	0	0	0	0	0	0
ENSG00000221465.1	AL162502.1	0	0	0	0	0	0
ENSG00000221466.2	MIR548AJ2	0	0	0	0	0	0
ENSG00000221467.1	AC132803.1	0	0	0	0	0	0
ENSG00000221468.1	RNU6ATAC11P	0	0	0	0	0	0
ENSG00000221469.1	AL133260.1	0	0	0	0	0	0
ENSG00000221470.1	AL132875.1	0	0	0	0	0	0
ENSG00000221471.1	AC098847.1	0	0	0	0	0	0
ENSG00000221473.2	AL138710.1	0	0	0	0	0	0
ENSG00000221474.1	AC068754.1	0	0	0	0	0	0
ENSG00000221475.1	SNORA11D	0	0	0	0	0	0
ENSG00000221476.1	MIR1827	0	0	0	0	0	0
ENSG00000221477.1	AC108739.1	0	0	0	0	0	0
ENSG00000221478.1	AC092329.1	0	0	0	0	0	0
ENSG00000221479.2	MIR1251	0	0	0	0	0	0
ENSG00000221484.1	AC027807.1	0	0	0	0	0	0
ENSG00000221486.1	AC000003.1	0	0	0	0	0	0
ENSG00000221487.1	AC069294.1	0	0	0	0	0	0
ENSG00000221488.1	AC092017.1	0	0	0	0	0	0
ENSG00000221489.1	AC007358.1	0	0	0	0	0	0
ENSG00000221491.2	SNORA34	1.34926	0	0	8.63483	1.8452	1.92042
ENSG00000221492.1	AL162430.1	0	0	0	0	0	0
ENSG00000221493.1	MIR320C1	0	0	0	0	0	0
ENSG00000221494.1	MIR548I4	0	0	0	0	0	0
ENSG00000221495.1	AC098680.1	0	0	0	0	0	0
ENSG00000221496.1	U3	0	0	0	0	0	0
ENSG00000221497.1	AL034449.1	0	0	0	0	0	0
ENSG00000221498.1	SNORA77	0	0	0	0	0	0
ENSG00000221499.1	AC078881.1	0	0	0	0	0	0
ENSG00000221500.1	SNORD100	0	0	0	0	0	0
ENSG00000221502.1	MIR1245A	0	0	0	0	0	0
ENSG00000221504.1	AC011456.1	0	0	0	0	0	0
ENSG00000221505.1	AL030997.1	0	0	0	0	0	0
ENSG00000221506.1	AC092038.1	0	0	0	0	0	0
ENSG00000221507.1	RNU6ATAC40P	0	0	0	0	0	0
ENSG00000221510.1	MIR548O	0	0	0	0	0	0
ENSG00000221511.1	AC090825.1	0	0	0	0	0	0
ENSG00000221514.1	SNORD111B	0	0	0	0	0	0
ENSG00000221515.1	AC007333.1	0	0	0	0	0	0
ENSG00000221516.1	AP002806.1	0	0	0	0	0	0
ENSG00000221517.1	AC010724.1	0	0	0	0	0	0
ENSG00000221518.1	RNU6ATAC16P	0	0	0	0	0	0
ENSG00000221519.1	AL390071.1	0	0	0	0	0	0
ENSG00000221520.1	MIR1285-1	0	0	0	0	0	0
ENSG00000221521.1	AL158151.2	0	0	0	0	0	0
ENSG00000221523.1	AC079080.1	0	0	0	0	0	0
ENSG00000221524.1	AC074391.2	0	0	0	0	0	0
ENSG00000221525.1	MIR1185-1	0	0	0	0	0	0
ENSG00000221526.1	AC040162.1	0	0	0	0	0	0
ENSG00000221527.1	RNU6ATAC41P	0	0	0	0	0	0
ENSG00000221528.1	AC016597.1	0	0	0	0	0	0
ENSG00000221529.1	AC105227.1	0	0	0	0	0	0
ENSG00000221530.1	AC005037.2	0	0	0	0	0	0
ENSG00000221531.1	AC074091.1	0	0	0	0	0	0
ENSG00000221532.1	AC007353.1	0	0	0	0	0	0
ENSG00000221533.1	MIR1184-1	0	0	0	0	0	0
ENSG00000221534.1	AC090079.1	0	0	0	0	0	0
ENSG00000221535.1	AC027319.1	0	0	0	0	0	0
ENSG00000221536.1	AC091643.1	0	0	0	0	0	0
ENSG00000221537.1	MIR548H1	0	0	0	0	0	0
ENSG00000221538.1	AL365361.1	0	0	0	0	0	0
ENSG00000221539.1	SNORD99	0	0	0	0	0	0
ENSG00000221540.1	MIR1180	0	0	0	0	0	0
ENSG00000221541.1	AC079753.1	0	0	0	0	0	0
ENSG00000221542.1	AC016405.2	0	0	0	0	0	0
ENSG00000221544.1	AL359709.1	0	0	0	0	0	0
ENSG00000221545.1	MIR1255B2	0	0	0	0	0	0
ENSG00000221547.1	AL359853.1	0	0	0	0	0	0
ENSG00000221548.1	MIR1283-2	0	0	0	0	0	0
ENSG00000221550.1	AL645859.1	0	0	0	0	0	0
ENSG00000221551.1	AP000478.1	0	0	0	0	0	0
ENSG00000221552.1	MIR1303	0	0	0	0	0	0
ENSG00000221553.1	AC004924.1	0	0	0	0	0	0
ENSG00000221555.1	AC068669.1	0	0	0	0	0	0
ENSG00000221556.1	AC103794.1	0	0	0	0	0	0
ENSG00000221558.2	AC024082.1	0	0	0	0	0	0
ENSG00000221559.2	AL357519.1	0	0	0	0	0	0
ENSG00000221560.1	MIR1302-1	0	0	0	0	0	0
ENSG00000221561.1	AC087069.1	0	0	0	0	0	0
ENSG00000221562.1	RNU6ATAC10P	0	0	0	0	0	0
ENSG00000221563.1	MIR1269A	0	0	0	0	0	0
ENSG00000221564.1	RNU6ATAC42P	0	0	0	0	0	0
ENSG00000221565.1	AP004242.1	0	0	0	0	0	0
ENSG00000221566.1	MIR1181	0	0	0	0	0	0
ENSG00000221567.1	AF228730.2	0	0	0	0	0	0
ENSG00000221568.1	AC026797.1	0	0	0	0	0	0
ENSG00000221571.2	RNU6ATAC35P	0	0	0	0	0	0
ENSG00000221573.1	AC099535.1	0	0	0	0	0	0
ENSG00000221574.1	RNU6ATAC33P	0	0	0	0	0	0
ENSG00000221576.2	AC004543.1	0	0	0	0	0	0
ENSG00000221578.1	AL049798.1	0	0	0	0	0	0
ENSG00000221579.1	AC093162.1	0	0	0	0	0	0
ENSG00000221580.1	AC116553.1	0	0	0	0	0	0
ENSG00000221581.1	AL353707.1	0	0	0	0	0	0
ENSG00000221583.1	RNU6ATAC21P	0	0	0	0	0	0
ENSG00000221584.2	AC008747.1	0	0	0	0	0	0
ENSG00000221585.1	MIR1226	0	0	0	0	0	0
ENSG00000221586.1	MIR1261	0	0	0	0	0	0
ENSG00000221589.1	AC100817.1	0	0	0	0	0	0
ENSG00000221590.1	AC009299.1	0	0	0	0	0	0
ENSG00000221591.1	AL161740.1	0	0	0	0	0	0
ENSG00000221593.1	AC026150.2	0	0	0	0	0	0
ENSG00000221594.1	MIR548F1	0	0	0	0	0	0
ENSG00000221595.1	AC010458.1	0	0	0	0	0	0
ENSG00000221598.1	MIR1249	0	0	0	0	0	0
ENSG00000221599.1	AL136446.1	0	0	0	0	0	0
ENSG00000221601.1	RNU4ATAC2P	0	0	0	0	0	0
ENSG00000221602.1	AC133041.1	0	0	0	0	0	0
ENSG00000221603.1	MIR1184-3	0	0	0	0	0	0
ENSG00000221604.1	MIR1293	0	0	0	0	0	0
ENSG00000221606.1	AL356131.1	0	0	0	0	0	0
ENSG00000221607.1	AP005718.1	0	0	0	0	0	0
ENSG00000221608.1	AC079235.1	0	0	0	0	0	0
ENSG00000221610.1	AC107890.1	0	0	0	0	0	0
ENSG00000221611.1	SNORD88	0	0	0	0	0	0
ENSG00000221612.1	AC106775.1	0	0	0	0	0	0
ENSG00000221613.1	AL161452.1	0	0	0	0	0	0
ENSG00000221614.1	MIR1185-2	0	0	0	0	0	0
ENSG00000221615.1	AC140132.1	0	0	0	0	0	0
ENSG00000221616.1	MIR548H4	0	0	0	0	0	0
ENSG00000221617.1	AC138123.1	0	0	0	0	0	0
ENSG00000221618.1	AC093817.1	0	0	0	0	0	0
ENSG00000221619.2	AC012671.3	0	0	0	0	0	0
ENSG00000221621.1	AC009835.1	0	0	0	0	0	0
ENSG00000221623.1	AC090150.1	0	0	0	0	0	0
ENSG00000221625.1	AC013283.1	0	0	0	0	0	0
ENSG00000221628.1	MIR1302-4	0	0	0	0	0	0
ENSG00000221629.1	AL162614.1	0	0	0	0	0	0
ENSG00000221630.1	MIR1179	0	0	0	0	0	0
ENSG00000221631.1	AP000897.1	0	0	0	0	0	0
ENSG00000221633.1	U3	0	0	0	0	0	0
ENSG00000221634.1	MIR1276	0	0	0	0	0	0
ENSG00000221635.1	BX255972.1	0	0	0	0	0	0
ENSG00000221637.1	AC105252.1	0	0	0	0	0	0
ENSG00000221638.1	U3	0	0	0	0	0	0
ENSG00000221639.1	SNORA3	0	0	0	0	0	0
ENSG00000221641.1	MIR1268A	0	0	0	0	0	0
ENSG00000221643.1	SNORA77	0	0	0	0	0	0
ENSG00000221644.1	AC027238.1	0	0	0	0	0	0
ENSG00000221645.2	AL157791.1	0	0	0	0	0	0
ENSG00000221649.1	MIR1233-1	0	0	0	0	0	0
ENSG00000221650.1	MIR1267	0	0	0	0	0	0
ENSG00000221653.1	AC007131.3	0	0	0	0	0	0
ENSG00000221654.1	AC013402.1	0	0	0	0	0	0
ENSG00000221655.2	AL354978.1	0	0	0	0	0	0
ENSG00000221656.1	MIR1225	0	0	0	0	0	0
ENSG00000221657.1	AC097455.1	0	0	0	0	0	0
ENSG00000221659.1	AC104441.1	0	0	0	0	0	0
ENSG00000221660.1	AC022861.1	0	0	0	0	0	0
ENSG00000221662.1	MIR1290	0	0	0	0	0	0
ENSG00000221664.1	AC095030.1	0	0	0	0	0	0
ENSG00000221665.1	AL591708.1	0	0	0	0	0	0
ENSG00000221667.1	MIR1825	0	0	0	0	0	0
ENSG00000221669.1	MIR548N	0	0	0	0	0	0
ENSG00000221670.1	AL596092.1	0	0	0	0	0	0
ENSG00000221672.1	Z97351.1	0	0	0	0	0	0
ENSG00000221673.1	U3	0	0	0	0	0	0
ENSG00000221676.1	RNU6ATAC	3.04204	4.46478	0	2.54573	0	2.29776
ENSG00000221677.2	AL161898.1	0	0	0	0	0	0
ENSG00000221679.1	AC087237.1	0	0	0	0	0	0
ENSG00000221680.1	MIR1278	0	0	0	0	0	0
ENSG00000221681.1	AC092902.1	0	0	0	0	0	0
ENSG00000221683.1	AC104837.1	0	0	0	0	0	0
ENSG00000221684.1	BX276092.1	0	0	0	0	0	0
ENSG00000221685.1	AL354775.1	0	0	0	0	0	0
ENSG00000221686.1	AC096579.1	0	0	0	0	0	0
ENSG00000221689.1	AC092646.3	0	0	0	0	0	0
ENSG00000221690.1	AC004875.1	0	0	0	0	0	0
ENSG00000221691.1	AC090825.2	0	0	0	0	0	0
ENSG00000221693.1	AL590226.1	0	0	0	0	0	0
ENSG00000221695.1	AL390335.1	0	0	0	0	0	0
ENSG00000221696.1	AL157884.1	0	0	0	0	0	0
ENSG00000221697.1	MIR1275	0	0	0	0	0	0
ENSG00000221698.1	MIR548H3	0	0	0	0	0	0
ENSG00000221699.1	AC024610.1	0	0	0	0	0	0
ENSG00000221701.1	AC005284.1	0	0	0	0	0	0
ENSG00000221702.2	AL356270.1	0	0	0	0	0	0
ENSG00000221703.1	MIR302E	0	0	0	0	0	0
ENSG00000221704.1	AC012305.1	0	0	0	0	0	0
ENSG00000221705.1	SNORA11E	0	0	0	0	0	0
ENSG00000221706.1	AC090573.1	0	0	0	0	0	0
ENSG00000221707.2	AL592294.1	0	0	0	0	0	0
ENSG00000221708.2	AL353733.1	0	0	0	0	0	0
ENSG00000221710.1	MIR1298	0	0	0	0	0	0
ENSG00000221711.1	SNORD75	0	0	0	0	0	0
ENSG00000221714.2	AC130352.1	0	0	0	0	0	0
ENSG00000221716.1	SNORA11	0	0	0	0	0	0
ENSG00000221717.1	AL583860.1	0	0	0	0	0	0
ENSG00000221718.1	AC046143.1	0	0	0	0	0	0
ENSG00000221719.1	SNORA3	0	0	0	0	0	0
ENSG00000221720.2	AC096951.1	0	0	0	0	0	0
ENSG00000221721.1	AC010455.1	0	0	0	0	0	0
ENSG00000221723.1	AC019322.1	0	0	0	0	0	0
ENSG00000221724.1	AC078855.1	0	0	0	0	0	0
ENSG00000221725.1	RNU6ATAC25P	0	0	0	0	0	0
ENSG00000221726.2	AL031653.1	0	0	0	0	0	0
ENSG00000221729.1	AL590285.1	0	0	0	0	0	0
ENSG00000221730.1	AL162419.1	0	0	0	0	0	0
ENSG00000221731.1	AC091321.1	0	0	0	0	0	0
ENSG00000221732.1	AC006452.1	0	0	0	0	0	0
ENSG00000221733.1	AL109843.1	0	0	0	0	0	0
ENSG00000221734.1	AL390240.1	0	0	0	0	0	0
ENSG00000221736.1	AC003681.1	0	0	0	0	0	0
ENSG00000221737.1	MIR548I1	0	0	0	0	0	0
ENSG00000221739.1	MIR1203	0	0	0	0	0	0
ENSG00000221740.1	SNORD93	0	0	0	0	0	0
ENSG00000221741.1	AC093304.1	0	0	0	0	0	0
ENSG00000221743.1	Z95152.1	0	0	0	0	0	0
ENSG00000221744.1	AL512635.1	0	0	0	0	0	0
ENSG00000221745.1	MIR1197	0	0	0	0	0	0
ENSG00000221746.1	AL645730.1	0	0	0	0	0	0
ENSG00000221747.1	AC118282.2	0	0	0	0	0	0
ENSG00000221748.1	AL049647.1	0	0	0	0	0	0
ENSG00000221749.1	AC107020.1	0	0	0	0	0	0
ENSG00000221750.1	SNORA11	0	0	0	0	0	0
ENSG00000221751.1	AC006380.1	0	0	0	0	0	0
ENSG00000221753.1	MIR1273A	0	0	0	0	0	0
ENSG00000221754.1	MIR1260A	0	0	0	0	0	0
ENSG00000221755.1	MIR720	0	0	0	0	0	0
ENSG00000221756.1	AL159977.1	0	0	0	0	0	0
ENSG00000221760.1	MIR548J	0	0	0	0	0	0
ENSG00000221762.1	AC092786.1	0	0	0	0	0	0
ENSG00000221763.1	MIR1289-1	0	0	0	0	0	0
ENSG00000221764.1	AC107068.1	0	0	0	0	0	0
ENSG00000221766.1	AC084872.1	0	0	0	0	0	0
ENSG00000221767.1	MIR1307	0	0	0	0	0	0
ENSG00000221768.1	AL356309.1	0	0	0	0	0	0
ENSG00000221770.1	AC010203.1	0	0	0	0	0	0
ENSG00000221771.1	MIR1205	0	0	0	0	0	0
ENSG00000221772.2	AL353141.1	0	0	0	0	0	0
ENSG00000221774.1	AC016821.1	0	0	0	0	0	0
ENSG00000221777.1	AL160056.1	0	0	0	0	0	0
ENSG00000221778.2	AC034236.2	0	0	0	0	0	0
ENSG00000221779.2	AL590403.1	0	0	0	0	0	0
ENSG00000221781.1	AL359815.1	0	0	0	0	0	0
ENSG00000221782.1	MIR548F2	0	0	0	0	0	0
ENSG00000221783.1	MIR1183	0	0	0	0	0	0
ENSG00000221785.1	AC120045.2	0	0	0	0	0	0
ENSG00000221786.1	AC004673.1	0	0	0	0	0	0
ENSG00000221788.1	MIR1252	0	0	0	0	0	0
ENSG00000221789.1	AC130462.1	0	0	0	0	0	0
ENSG00000221790.1	AC011467.1	0	0	0	0	0	0
ENSG00000221792.1	MIR1282	0	0	0	0	0	0
ENSG00000221793.1	AC103863.1	0	0	0	0	0	0
ENSG00000221795.1	MIR1324	0	0	0	0	0	0
ENSG00000221796.1	AL356739.1	0	0	0	0	0	0
ENSG00000221798.1	AC092812.1	0	0	0	0	0	0
ENSG00000221799.1	AC132068.1	0	0	0	0	0	0
ENSG00000221801.1	MIR548H2	0	0	0	0	0	0
ENSG00000221802.1	MIR1234	0	0	0	0	0	0
ENSG00000221803.1	SNORD23	0	0	0	0	0	0
ENSG00000221804.1	AC021749.1	0	0	0	0	0	0
ENSG00000221806.1	RNU6ATAC34P	0	0	0	0	0	0
ENSG00000221807.2	AC069227.1	0	0	0	0	0	0
ENSG00000221808.1	MIR1256	0	0	0	0	0	0
ENSG00000221809.1	AC074051.1	0	0	0	0	0	0
ENSG00000221810.1	AC026781.1	0	0	0	0	0	0
ENSG00000221813.2	OR6B1	0	0	0	0	0	0
ENSG00000221817.5	RP11-137L10.6	2.89524	3.1556	2.1445	2.14285	3.87633	2.54242
ENSG00000221818.4	EBF2	0.463661	1.26185	0.270161	0.757863	0.802954	0.896883
ENSG00000221819.2	C16orf3	0	0.098498	0	0.17163	0.043772	0
ENSG00000221821.2	C6orf226	2.64595	6.90597	1.00459	4.14135	4.268	4.62113
ENSG00000221823.6	PPP3R1	54.7471	42.1231	45.5323	50.3132	45.9763	38.3141
ENSG00000221826.5	PSG3	0	0	0	0.059613	0	0
ENSG00000221829.5	FANCG	24.9075	34.3421	34.1877	42.0747	36.6929	30.8597
ENSG00000221836.2	OR2A5	0	0	0	0	0	0
ENSG00000221837.4	KRTAP10-9	0	0	0	0	0	0
ENSG00000221838.5	AP4M1	7.35168	8.40278	12.4506	10.8796	7.18548	15.7669
ENSG00000221840.2	OR4A5	0	0	0	0	0	0
ENSG00000221843.2	C2orf16	0.045327	0.04377	0.013079	0	0.01711	0.013902
ENSG00000221844.2	RP11-404E6.1	0	0	0	0	0	0
ENSG00000221845.2	C7orf65	0	0.013944	0	0	0	0
ENSG00000221849.2	AC018880.1	0	0	0	0	0	0
ENSG00000221852.4	KRTAP1-5	0	0	0	0	0	0
ENSG00000221855.1	TAS2R41	0	0	0	0	0.096176	0
ENSG00000221857.3	CTD-2527I21.4	0	0	0	0	0	0
ENSG00000221858.2	OR2A12	0	0	0	0	0	0
ENSG00000221859.1	KRTAP10-10	0	0	0	0	0.038622	0
ENSG00000221864.4	KRTAP12-2	0	0	0	0	0	0
ENSG00000221866.5	PLXNA4	0.29002	0.807173	0.408952	0.578652	0.498222	0.58367
ENSG00000221867.4	MAGEA3	0.020517	0.159652	0.508377	0.318792	0.02261	0.367463
ENSG00000221869.4	CEBPD	0.985368	1.99775	3.0364	1.76134	1.54714	2.4363
ENSG00000221870.2	TMEM257	0.068739	0.219921	0.017706	0.135589	0.076653	0.18955
ENSG00000221874.4	ZNF321P	0	0	0	0.523444	0	0.335782
ENSG00000221878.6	PSG7	0	0	0	0.336612	0	0
ENSG00000221879.3	MRPS21P3	0	0	0	0	0	0
ENSG00000221880.2	KRTAP1-3	0	0	0	0	0	0
ENSG00000221882.2	OR3A2	0	0	0	0	0	0
ENSG00000221883.2	ARIH2OS	1.63963	1.5341	2.12342	2.395	1.80083	2.38215
ENSG00000221886.3	C5orf54	3.40701	4.30724	1.74636	3.69893	2.67294	3.29013
ENSG00000221887.4	HMSD	4.57611	6.62808	3.95303	6.56893	3.78552	6.6101
ENSG00000221888.2	OR1C1	0	0	0	0	0	0
ENSG00000221890.2	NPTXR	1.9444	5.37076	3.20574	3.73133	3.30376	4.43997
ENSG00000221891.2	FAM218BP	0	0	0	0	0	0
ENSG00000221900.4	POM121L12	0	0	0	0	0	0
ENSG00000221909.2	FAM200A	3.59247	3.1357	2.50531	3.20492	2.72559	2.49526
ENSG00000221910.2	OR2F2	0	0	0	0	0	0
ENSG00000221914.4	PPP2R2A	83.6427	91.8394	78.2115	95.5384	76.2552	77.3483
ENSG00000221916.2	C19orf73	1.82318	2.50488	2.55528	1.55757	3.09806	2.4135
ENSG00000221923.4	ZNF880	4.79325	6.71461	8.92899	7.26994	6.00719	8.48427
ENSG00000221926.7	TRIM16	16.5261	17.7166	16.933	20.1669	15.924	24.6452
ENSG00000221930.5	FAM45B	0.297448	0.592709	0.128029	0.316875	0.053139	0.280198
ENSG00000221931.2	OR6X1	0	0	0	0	0	0
ENSG00000221932.5	HEPN1	0	0	0	0	0	0
ENSG00000221933.2	OR2A25	0	0	0	0	0	0
ENSG00000221937.3	TAS2R40	0	0.093673	0	0	0	0
ENSG00000221938.2	OR2A14	0	0	0	0	0	0
ENSG00000221944.3	TIGD1	7.6741	7.04892	6.61878	7.56879	6.46453	6.5563
ENSG00000221946.3	FXYD7	0	0	0	0	0.137122	0.048734
ENSG00000221947.3	XKR9	0.195379	0.077825	0	0	0.105575	0.091349
ENSG00000221949.2	C12orf61	1.49787	0.927595	1.59219	1.30323	1.30063	1.27876
ENSG00000221953.2	C1orf229	0.060048	0.018449	0	0	0	0
ENSG00000221954.2	OR4C12	0	0	0	0	0	0
ENSG00000221955.6	SLC12A8	0.318327	0.447548	0.145339	0.07632	0.066553	1.01733
ENSG00000221957.4	KIR2DS4	0	0	0.05697	0	0	0
ENSG00000221961.2	PRR21	0	0	0	0	0	0
ENSG00000221962.3	TMEM14E	0	0	0	0	0	0
ENSG00000221963.5	APOL6	0.354762	0.192392	0.591682	0.120242	0.113722	0.175802
ENSG00000221968.4	FADS3	7.87086	9.03566	11.6906	9.63609	8.49938	11.088
ENSG00000221970.1	OR2A1	0.044914	0.214258	0	0	0.071229	0
ENSG00000221971.3	TTC4P1	0.033563	0	0	0.093679	0.14467	0
ENSG00000221972.2	C3orf36	0.085535	0.078328	0.27346	0	0.117649	0
ENSG00000221977.1	OR4E2	0	0	0.11099	0	0	0
ENSG00000221978.7	CCNL2	73.8742	92.3618	80.6787	94.6827	88.5755	121.541
ENSG00000221983.3	UBA52	246.251	299.292	224.846	245.7	362.755	218.573
ENSG00000221986.2	MYBPHL	0.081174	1.74838	0.246942	0.212962	0.235868	1.26595
ENSG00000221988.8	PPT2	34.7659	32.3597	58.9019	59.9699	49.9655	33.0874
ENSG00000221989.2	OR2A2	0	0	0	0	0	0
ENSG00000221990.2	C5orf55	3.75075	4.65712	3.77198	4.32881	4.77983	3.57672
ENSG00000221994.6	ZNF630	1.14689	0.978327	0.86705	0.974126	0.566622	0.866358
ENSG00000221995.4	TIAF1	2.49612	2.73503	0.864863	5.09241	2.07799	1.5154
ENSG00000221996.2	OR52B4	0	0	0	0.048669	0	0
ENSG00000222000.3	AC092675.3	0	0	0	0	0	0
ENSG00000222001.2	AC106876.2	0	0	0	0	0	0
ENSG00000222004.3	C7orf71	0	0	0	0	0	0
ENSG00000222005.4	AC016722.1	0	0	0	0	0.330414	0
ENSG00000222007.2	AC064874.1	0	0	0	0	0	0
ENSG00000222009.4	BTBD19	1.32767	2.19166	2.0206	2.01804	2.94106	4.08254
ENSG00000222011.4	FAM185A	6.82014	4.80291	9.43981	6.98085	5.59615	5.46523
ENSG00000222012.1	AC005481.5	0	0	0	0	0	0
ENSG00000222014.4	RAB6C	0.045714	0.064232	0.109949	0.067179	0.046651	0
ENSG00000222017.1	AC011997.1	0.27368	0	0	0.108837	0.166955	0.053749
ENSG00000222018.1	AP000322.54	0	0	0	0	0.188984	0
ENSG00000222019.3	URAHP	0.29841	0.919582	0.663423	0.417269	0.440708	0.554796
ENSG00000222020.2	AC062017.1	0	0.341546	0	0	0	1.68009
ENSG00000222022.1	AC112721.1	0	0	0	0	0	0
ENSG00000222024.2	AC004945.1	0	0	0	0.058072	0	0
ENSG00000222028.2	PSMB11	0.018372	0.022501	0	0	0.040645	0.025318
ENSG00000222030.1	AC007131.1	0	0	0	0	0	0
ENSG00000222031.1	AC023469.1	0	0	0	0	0	0
ENSG00000222032.1	AC112721.2	0	0	0	0	0	0
ENSG00000222033.1	AC007405.2	0.016157	0.059497	0	0.045475	0.071763	0.200431
ENSG00000222035.2	AC079354.3	0.0423	0.039165	0.095622	0.014923	0.106728	0.043757
ENSG00000222036.3	POTEG	0.021942	0	0	0.098451	0	0.036416
ENSG00000222037.5	IGLC6	0	0	0	0	0	0
ENSG00000222038.3	POTEJ	0.009591	0	0	0	0	0
ENSG00000222040.3	ADRA2B	0.258054	0.147131	0.384855	0.280197	0.100284	0.219047
ENSG00000222041.6	LINC00152	32.1855	48.7	32.5959	37.316	31.0283	36.9617
ENSG00000222042.1	AP000233.4	0	0	0	0	0	0
ENSG00000222043.2	AC079305.10	0.516534	0	0.751221	0.17241	0	0
ENSG00000222044.1	RP5-1039K5.16	0	0	0.09561	0.052857	0.040597	0
ENSG00000222046.2	DCDC2B	0.244497	0.298092	0.312137	0.552828	0.372679	0.456474
ENSG00000222047.4	C10orf55	0.02856	0.193187	0.147061	0.160917	0.159093	0.236252
ENSG00000222051.1	RNU6-1165P	0	0	0	0	0	0
ENSG00000222054.1	RNA5SP177	0	0	0	0	0	0
ENSG00000222055.1	AC092117.1	0	0	0	0	0	0
ENSG00000222057.1	RNU4-62P	0	0	0	0	0	0
ENSG00000222064.1	AC108137.1	0	0	0	0	0	0
ENSG00000222066.1	AL163760.1	0	0	0	0	0	0
ENSG00000222067.1	RNU4-86P	0	0	0	0	0	0
ENSG00000222068.1	RN7SKP154	0	0	0	0	0	0
ENSG00000222069.1	RN7SKP285	0	0	0	0	0	0
ENSG00000222070.1	AC010150.2	0	0	0	0	0	0
ENSG00000222071.1	MIR1915	0	0	0	0	0	0
ENSG00000222072.1	Y_RNA	0	0	0	0	0	0
ENSG00000222076.1	RNU2-3P	0	0	0	0	0	1.04887
ENSG00000222078.1	RN7SKP110	0	0	0	0	0	0
ENSG00000222079.1	AC020636.1	0	0	0	0	0	0
ENSG00000222080.1	AL356310.1	0	0	0	0	0	0
ENSG00000222084.1	AL445074.1	0	0	0	0	0	0
ENSG00000222085.1	AC024568.1	0	0	0	0	0	0
ENSG00000222086.1	AC010609.1	0	0	0	0	0	0
ENSG00000222087.1	RNU6-721P	0	0	0	0	0	0
ENSG00000222092.1	RNU6-908P	0	0	0	0	0	0
ENSG00000222094.1	RNU2-65P	0	0	0	0	0	0
ENSG00000222095.1	SNORD113	0	0	0	0	0	0
ENSG00000222096.1	AC019051.1	0	0	0	0	0	0
ENSG00000222099.1	RN7SKP32	0	0	0	0	0	0
ENSG00000222100.1	RNA5SP316	0	0	0	0	0	0
ENSG00000222101.1	AC091705.2	0	0	0	0	0	0
ENSG00000222102.1	RN7SKP232	0	0	0	0	0	0
ENSG00000222107.1	RN7SKP117	0	0	0	0	0	0
ENSG00000222108.1	RNA5SP317	0	0	0	0	0	0
ENSG00000222109.1	AC093515.1	0	0	0	0	0	0
ENSG00000222111.1	RN7SKP148	0	0	0	0	0	0
ENSG00000222112.1	RN7SKP16	0.985791	2.78284	0	2.56702	2.33348	1.93812
ENSG00000222114.1	RNU6-985P	0	0	0	0	0	0
ENSG00000222117.1	AL391867.1	0	0	0	0	0	0
ENSG00000222118.1	RNA5SP487	0	0	0	0	0	0
ENSG00000222120.1	RNA5SP81	0	0	0	0	0	0
ENSG00000222121.1	AL512290.1	0	0	0	0	0	0
ENSG00000222122.1	RNU6-648P	0	0	0	0	0	0
ENSG00000222123.1	RNA5SP390	0	0	0	0	0	0
ENSG00000222126.1	RNU2-9P	0	0	0	0	0	0
ENSG00000222129.1	RNA5SP36	0	0	0	0	0	0
ENSG00000222133.1	AC003666.1	0	0	0	0	0	0
ENSG00000222139.1	RNU6-380P	0	0	0	0	0	0
ENSG00000222145.1	SNORA73	0	0	0	0	0	0
ENSG00000222146.1	RNU4-37P	0	0	0	0	0	0
ENSG00000222148.1	RNY4P30	0	0	0	0	0	0
ENSG00000222150.1	RNA5SP239	0	0	0	0	0	0
ENSG00000222152.1	RNU6-1166P	0	0	0	0	0	0
ENSG00000222154.1	RN7SKP218	0	0	0	0	0	0
ENSG00000222158.1	AP003471.2	0	0	0	0	0	0
ENSG00000222160.1	Y_RNA	0	0	0	0	0	0
ENSG00000222161.1	Z97356.1	0	0	0	0	0	0
ENSG00000222162.1	RN7SKP151	0	0	0	0	0	0
ENSG00000222164.1	RN7SKP266	0	0	0	0	0	0
ENSG00000222168.1	Y_RNA	0	0	0	0	0	0
ENSG00000222169.1	AL162590.1	0	0	0	0	0	0
ENSG00000222170.1	RNU6-257P	0	0	0	0	0	0
ENSG00000222174.1	RN7SKP146	0	0	0	0	0	0
ENSG00000222177.1	RNU4-30P	0	0	0	0	0	0
ENSG00000222178.1	RNA5SP181	0	0	0	0	0	0
ENSG00000222179.1	RN7SKP26	0	0	0	0	2.0712	0
ENSG00000222182.1	RNA5SP156	0	0	0	0	0	0
ENSG00000222185.1	SNORD113	0	0	0	0	0	0
ENSG00000222190.1	MIR1910	0	0	0	0	0	0
ENSG00000222192.1	Y_RNA	0	0	0	0	0	0
ENSG00000222196.2	AC121157.1	0	0	0	0	0	0
ENSG00000222197.1	AL359836.1	0	0	0	0	0	0
ENSG00000222202.1	RNU4-26P	0	0	0	0	0	0
ENSG00000222203.1	Y_RNA	0	0	0	0	0	0
ENSG00000222205.1	RNA5SP266	0	0	0	0	0	0
ENSG00000222206.1	Y_RNA	0	0	0	0	0	0
ENSG00000222207.1	RNA5SP407	0	0	0	0	0	0
ENSG00000222208.1	RNA5SP129	0	0	0	0	0	0
ENSG00000222209.1	RNA5SP56	0	0	0	0	0	0
ENSG00000222210.1	RN7SKP65	0	0	0	0	0	0
ENSG00000222213.1	RNU6-588P	0	0	0	0	0	0
ENSG00000222219.1	AC091736.1	0	0	0	0	0	0
ENSG00000222220.1	RN7SKP129	0	0	0	0	0	0
ENSG00000222222.1	RNU2-17P	0	0	0	0	0	0
ENSG00000222224.1	Y_RNA	0	0	0	0	0	0
ENSG00000222225.1	RNU6-447P	0	0	0	0	0	0
ENSG00000222226.1	AC006926.1	0	0	0	0	0	0
ENSG00000222230.1	RNA5SP158	0	0	0	0	0	0
ENSG00000222231.1	RNU2-54P	0	0	0	0	0	0
ENSG00000222232.1	RNA5SP89	0	0	0	0	0	0
ENSG00000222235.1	AL157392.1	0	0	0	0	0	0
ENSG00000222236.1	RNA5SP163	0	0	0	0	0	0
ENSG00000222238.1	RNU2-43P	0	0	0	0	0	0
ENSG00000222240.1	RN7SKP156	0	0	0	0	0	0
ENSG00000222244.1	RNA5SP431	0	0	0	0	0	0
ENSG00000222246.1	MIR1471	0	0	0	0	0	0
ENSG00000222248.1	RNA5SP201	0	0	0	0	0	0
ENSG00000222249.1	RNU6-262P	0	0	0	0	0	0
ENSG00000222251.1	RNA5SP95	0	0	0	0	0	0
ENSG00000222255.1	RNU6-101P	0	0	0	0	0	0
ENSG00000222257.1	RN7SKP199	0	0	0	0	0	0
ENSG00000222259.1	RN7SKP114	0	0	0	0	0.484287	0.720285
ENSG00000222262.1	AC092846.1	0	0	0	0	0	0
ENSG00000222266.1	RNU6-757P	0	0	0	0	0	0
ENSG00000222267.1	RNU6-892P	0	0	0	0	0	0
ENSG00000222268.1	RNA5SP425	0	0	0	0	0	0
ENSG00000222274.1	AC018690.1	0	0	0	0	0	0
ENSG00000222276.1	RNU2-33P	0	0	0	0	0	0
ENSG00000222281.1	RN7SKP111	0	0	0	0	0	0
ENSG00000222282.1	RNU6-584P	0	0	0	0	0	0
ENSG00000222285.1	RNA5SP193	0	0	0	0	0	0
ENSG00000222287.1	RNU6-1043P	0	0	0	0	0	0
ENSG00000222293.1	RNU2-36P	0	0	0	0	0	0
ENSG00000222296.1	Y_RNA	0	0	0	0	0	0
ENSG00000222297.1	RNU6-1156P	0	0	0	0	0	0
ENSG00000222298.1	AL031655.2	0	0	0	0	0	0
ENSG00000222299.1	AC009142.1	0	0	0	0	0	0
ENSG00000222300.1	RNU2-21P	0	0	0	0	0	0
ENSG00000222301.1	RNY5P8	0	0	0	0	0	0
ENSG00000222302.1	RNA5SP371	0	0	0	0	0	0
ENSG00000222303.1	RNU6-935P	0	0	0	0	0	0
ENSG00000222305.1	Y_RNA	0	0	0	0	0	0
ENSG00000222306.1	Y_RNA	0	0	0	0	0	0
ENSG00000222308.1	RNA5SP198	0	0	0	0	0	0
ENSG00000222309.1	AL391839.1	0	0	0	0	0	0
ENSG00000222311.1	AC084882.1	0	0	0	0	0	0
ENSG00000222312.1	RNA5SP178	0	0	0	0	0	0
ENSG00000222313.1	RN7SKP267	0	0	0	0	0	0
ENSG00000222314.1	RNU6-1118P	0	0	0	0	0	0
ENSG00000222316.1	AC008581.1	0	0	0	0	0	0
ENSG00000222317.1	RNA5SP118	0	0	0	0	0	0
ENSG00000222320.1	RNU6-1050P	0	0	0	0	0	0
ENSG00000222321.1	MIR1912	0	0	0	0	0	0
ENSG00000222326.1	MIR1908	0	0	0	0	0	0
ENSG00000222327.1	RNU6-855P	0	0	0	0	0	0
ENSG00000222328.1	RNU2-2P	3052.09	1292.96	935.357	687.409	970.025	683.296
ENSG00000222329.1	RNU6-1076P	0	0	0	0	0	0
ENSG00000222331.1	AC104434.1	0	0	0	0	0	0
ENSG00000222333.1	AC093680.1	0	0	0	0	0	0
ENSG00000222334.3	AC105242.1	0	0	0	0	0	0
ENSG00000222335.1	Y_RNA	0	0	0	0	0	0
ENSG00000222337.1	RN7SKP225	0	0	0	0	0	0
ENSG00000222338.1	RNU6-174P	0	0	0	0	0	0
ENSG00000222339.1	AP000807.2	0	0	0	0	0	0
ENSG00000222343.1	RN7SKP139	0	0	0	0	0	0
ENSG00000222344.1	RNU6-613P	0	0	0	0	0	0
ENSG00000222345.1	SNORD19	0	0	0	0	0	0
ENSG00000222346.1	RNA5SP237	0	0	0	0	0	0
ENSG00000222348.1	RNU6-814P	0	0	0	0	0	0
ENSG00000222351.1	Y_RNA	0	0	0	0	0	0
ENSG00000222352.1	RN7SKP221	0	0	0	0	0	0
ENSG00000222355.1	RNU2-29P	0	0	0	0	0	0
ENSG00000222356.1	RNU6-710P	0	0	0	0	0	0
ENSG00000222357.1	RNU2-20P	0	0	0	0	0	0
ENSG00000222359.1	RNU6-355P	0	0	0	0	0	0
ENSG00000222361.1	RNU6-1186P	0	0	0	0	0	0
ENSG00000222363.1	RNU4-34P	0	0	0	0	0	0
ENSG00000222364.1	RNU6-96P	0	0	0	0	0	0
ENSG00000222365.1	SNORD12B	0	0	0	0	0	0
ENSG00000222370.1	SNORA36B	0	0	0	0	0	0
ENSG00000222371.1	RN7SKP202	0	0	0	0	0	0
ENSG00000222373.1	RNY5P5	0	0	0	0	0	0
ENSG00000222374.1	AC022021.1	0	0	0	0	0	0
ENSG00000222375.1	RN7SKP127	0	0	0	0	0	0
ENSG00000222376.1	RN7SKP152	0	0	0	0	0	0
ENSG00000222378.1	RNA5SP44	0	0	0	0	0	0
ENSG00000222383.1	RNA5SP203	0	0	0	0	0	0
ENSG00000222385.1	RN7SKP158	0	0	0	0	0	0
ENSG00000222386.1	RN7SKP86	0	0	0	0	0	0
ENSG00000222389.1	RNU2-28P	0	0	0	0	0	0
ENSG00000222391.1	AL137118.1	0	0	0	0	0	0
ENSG00000222394.1	Y_RNA	0	0	0	0	0	0
ENSG00000222395.1	Y_RNA	0	0	0	0	0	0
ENSG00000222397.1	RN7SKP229	0	0	0	0	0	0
ENSG00000222398.1	RNU6-554P	0	0	0	0	0	0
ENSG00000222399.1	RNU6-791P	0	0	0	0	0	0
ENSG00000222404.1	RN7SKP281	0	0	0	0	0	0
ENSG00000222405.1	RNU4-65P	0	0	0	0	0	0
ENSG00000222406.1	RNA5SP314	0	0	0	0	0	0
ENSG00000222407.1	RNA5SP80	0	0	0	0	0	0
ENSG00000222408.1	AL160279.1	0	0	0	0	0	0
ENSG00000222409.1	AC103996.1	0	0	0	0	0	0
ENSG00000222411.1	RNY5P3	0	0	0	0	0	0
ENSG00000222412.1	Y_RNA	0	0	0	0	0	0
ENSG00000222413.1	RN7SKP125	0	0	0	0	0	0
ENSG00000222414.1	RNU2-59P	34.7985	8.25887	16.3362	1.22189	21.6841	18.371
ENSG00000222416.1	RNA5SP274	0	0	0	0	0	0
ENSG00000222418.1	RNA5SP113	0	0	0	0	0	0
ENSG00000222419.1	RNA5SP511	0	0	0	0	0	0
ENSG00000222421.1	Y_RNA	0	0	0	0	0	0
ENSG00000222426.1	RNU2-50P	0	0	0	0	0	0
ENSG00000222427.1	RNA5SP338	0	0	0	0	0	0
ENSG00000222428.1	RNA5SP231	0	0	0	0	0	0
ENSG00000222429.1	RNU6-955P	0	0	0	0	0	0
ENSG00000222430.1	Y_RNA	0	0	0	0	0	0
ENSG00000222431.1	RNU6-141P	0	0	0	0	0	0
ENSG00000222432.1	Y_RNA	0	0	0	0	0	0
ENSG00000222436.1	RN7SKP278	0	0	0	0	0	0
ENSG00000222437.1	AC118282.3	0	0	0	0	0	0
ENSG00000222438.1	RNU6-1077P	0	0	0	0	0	0
ENSG00000222439.1	RNU6-994P	0	0	0	0	0	0
ENSG00000222440.1	RNU2-26P	0	0	0	0	0	0
ENSG00000222445.1	RN7SKP56	0	0	0	0	0.28961	0
ENSG00000222448.1	RN7SKP150	0	0	0	3.1901	0	0.553691
ENSG00000222449.1	RNU6-1140P	0	0	0	0	0	0
ENSG00000222451.1	RN7SKP143	0	0	0	0	0	0
ENSG00000222452.1	RN7SKP59	0	0	0	0	0	0
ENSG00000222455.1	RNA5SP296	0	0	0	0	0	0
ENSG00000222457.1	RNU6-121P	0	0	0	0	0	0
ENSG00000222459.1	RNA5SP293	0	0	0	0	0	0
ENSG00000222460.1	RN7SKP271	0	0	0	0	0	0
ENSG00000222463.1	AP005138.1	0	0	0	0	0	0
ENSG00000222465.1	RNU2-5P	0	1.11497	0	0	0	0
ENSG00000222467.1	Y_RNA	0	0	0	0	0	0
ENSG00000222468.1	RNA5SP261	0	0	0	0	0	0
ENSG00000222472.1	RN7SKP7	0	0	0	0	0	0
ENSG00000222477.1	RNU2-23P	0	0	0	0	0	0
ENSG00000222481.1	AC012150.1	0	0	0	0	0	0
ENSG00000222482.1	AC005071.1	0	0	0	0	0	0
ENSG00000222486.1	RNU6-77P	0	0	0	0	0	0
ENSG00000222488.1	RNU6-285P	0	0	0	0	0	0
ENSG00000222489.1	SNORA79	1.1938	1.60551	0	0	0	0
ENSG00000222490.1	RNU6-712P	0	0	0	0	0	0
ENSG00000222492.3	AC092069.1	0	0	0	0	0	0
ENSG00000222493.1	Y_RNA	0	0	0	0	0	0
ENSG00000222494.1	AC091178.1	0	0	0	0	0	0
ENSG00000222496.1	RN7SKP200	0	0	0	0	0	0
ENSG00000222499.1	RN7SKP177	0	0	0	0	0	1.2637
ENSG00000222500.1	RNA5SP475	0	0	0	0	0	0
ENSG00000222501.1	RNU4-25P	0	0	0	0	0	0
ENSG00000222503.1	Y_RNA	0	0	0	0	0	0
ENSG00000222506.1	Y_RNA	0	0	0	0	0	0
ENSG00000222509.1	Y_RNA	0	0	0	0	0	0
ENSG00000222511.1	Y_RNA	0	0	0	0	0	0
ENSG00000222512.1	AL137019.1	0	0	0	0	0	0
ENSG00000222514.1	RN7SKP223	0	0	0	0	0	0
ENSG00000222515.1	RN7SKP240	0	0	0	0	0	0
ENSG00000222518.1	AL645819.1	0	0	0	0	0	0
ENSG00000222520.1	RNA5SP451	0	0	0	0	0	0
ENSG00000222521.1	AC026956.1	0	0	0	0	0	0
ENSG00000222522.1	RNU6-519P	0	0	0	0	0	0
ENSG00000222524.1	RN7SKP109	0	0	0	0	0	0
ENSG00000222526.1	AC060835.1	0	0	0	0	0	0
ENSG00000222529.1	Y_RNA	0	0	0	0	0	0
ENSG00000222532.1	MIR1468	0	0	0	0	0	0
ENSG00000222533.1	RNU6-705P	0	0	0	0	0	0
ENSG00000222536.1	RNU2-39P	0	0	0	0	0	0
ENSG00000222543.1	RN7SKP220	0	0	0	0	0	0
ENSG00000222544.1	RNU6-735P	0	0	0	0	0	0
ENSG00000222545.1	AC080037.1	0	0	0	0	0	0
ENSG00000222546.1	RNA5SP251	0	0	0	0	0	0
ENSG00000222548.2	AC006534.1	0	0	0	0	0	0
ENSG00000222551.1	AC106732.1	0	0	0	0	0	0
ENSG00000222552.1	RNA5SP60	0	0	0	0	0	0
ENSG00000222558.1	RNU6-1064P	0	0	0	0	0	0
ENSG00000222560.1	RNU4-43P	0	0	0	0	0	0
ENSG00000222561.1	RNU6-1025P	0	0	0	0	0	0
ENSG00000222563.1	RNU6-305P	0	0	0	0	0	0
ENSG00000222570.1	AF216667.1	0	0	0	0	0	0
ENSG00000222574.1	RN7SKP61	0	0	0	0	0	0
ENSG00000222578.1	RNA5SP345	0	0	0	0	0	0
ENSG00000222579.1	Y_RNA	0	0	0	0	0	0
ENSG00000222581.1	RNU2-47P	0	0	0	0	0	0
ENSG00000222582.1	RNU2-66P	0	0	0	0	0	0
ENSG00000222583.1	RN7SKP222	0	0	0	0	0	0
ENSG00000222585.1	RNA5SP494	0	0	0	0	0	0
ENSG00000222586.1	AC010999.1	0	0	0	0	0	0
ENSG00000222588.1	SNORA19	0	0	0	0	0	0
ENSG00000222589.1	RN7SKP159	0	0	0	0	0	0
ENSG00000222591.1	AC118345.2	0	0	0	0	0	0
ENSG00000222592.1	RNU6-887P	0	0	0	0	0	0
ENSG00000222594.1	RN7SKP235	0	0	0	0	0	0
ENSG00000222596.1	AL445523.1	0	0	0	0	0	0
ENSG00000222598.1	RNU2-49P	0	0	0	0	0	0
ENSG00000222601.1	Y_RNA	0	0	0	0	0	0
ENSG00000222602.1	AL136160.1	0	0	0	0	0	0
ENSG00000222604.1	SNORA7	0	0	0	0	0	0
ENSG00000222607.1	RNU6-628P	0	0	0	0	0	0
ENSG00000222608.1	RNA5SP504	0	0	0	0	0	0
ENSG00000222609.1	RNU4-69P	0	0	0	0	0	0
ENSG00000222610.1	RNU6-402P	0	0	0	0	0	0
ENSG00000222611.1	AL355388.1	0	0	0	0	0	0
ENSG00000222612.1	RNU2-52P	0	0	0	0	0	0
ENSG00000222613.1	Y_RNA	0	0	0	0	0	0
ENSG00000222614.1	Y_RNA	0	0	0	0	0	0
ENSG00000222615.1	AC134025.1	0	0	0	0	0	0
ENSG00000222616.1	RN7SKP27	0	0	0	0	0	0
ENSG00000222617.1	RN7SKP254	0	0.854158	0	0	0	0
ENSG00000222623.1	RNU6-1100P	0	0	0	0	0	0
ENSG00000222624.1	RNU2-15P	0	0	0	0	1.20465	0
ENSG00000222626.1	RNU2-48P	0	0	0	0	0	0
ENSG00000222627.1	RNU2-37P	0	0	0	0	0	0
ENSG00000222629.1	RNU2-42P	0	0	0	0	0	0
ENSG00000222630.1	RN7SKP41	0	0	0	0	0	0
ENSG00000222631.2	AC025426.1	0	0	0	0	0	0
ENSG00000222635.1	RNU6-1203P	0	0	0	0	0	0
ENSG00000222636.1	RN7SKP54	0	0	0	0	0	0
ENSG00000222640.1	RNU2-51P	0	0	0	0	0	0
ENSG00000222643.1	AL603632.1	0	0	0	0	0	0
ENSG00000222644.1	RNU2-16P	0	0	0	0	0	0
ENSG00000222647.1	AC002070.1	0	0	0	0	0	0
ENSG00000222649.1	Y_RNA	0	0	0	0	0	0
ENSG00000222650.1	RNU2-70P	0	0	0	0	0	0
ENSG00000222651.1	MIR1469	0	0	0	0	0	0
ENSG00000222652.1	RNU6-248P	0	0	0	0	0	0
ENSG00000222658.1	Y_RNA	0	0	0	0	0	0
ENSG00000222659.1	RNU2-8P	0	0	0	0	0	0
ENSG00000222663.1	RNU4-55P	0	0	0	0	0	0
ENSG00000222664.1	RN7SKP123	0	0	0	0	0	0
ENSG00000222666.1	U3	0	0	0	0	0	0
ENSG00000222667.1	RNU6-394P	0	0	0	0	0	0
ENSG00000222675.1	RNA5SP146	0	0	0	0	0	0
ENSG00000222677.1	AL513123.1	0	0	0	0	0	0
ENSG00000222678.1	RN7SKP213	0	0	0	0	0	0
ENSG00000222679.1	RNU6-1267P	0	0	0	0	0	0
ENSG00000222682.1	RNA5SP38	0	0	0	0	0	0
ENSG00000222683.1	AC093004.1	0	0	0	0	0	0
ENSG00000222685.1	RN7SKP119	0	0	0	0	0	0
ENSG00000222686.1	RNU4-72P	0	0	0	0	0	0
ENSG00000222691.1	RNU6-733P	0	0	0	0	0	0
ENSG00000222692.1	AC007402.1	0	0	0	0	0	0
ENSG00000222693.1	RN7SKP120	0	0	0	0	0	0
ENSG00000222698.1	Y_RNA	0	0	0	0	0	0
ENSG00000222701.1	Y_RNA	0	0	0	0	0	0
ENSG00000222704.1	RN7SKP182	0	0	0	0	0	0
ENSG00000222705.1	RN7SKP39	0	0	0	0	0	0
ENSG00000222706.1	RN7SKP89	0	0	0	0	0	0
ENSG00000222713.1	RN7SKP51	0	0	0	0	0	0
ENSG00000222714.1	RN7SKP38	0	0	0	0	0	0
ENSG00000222715.1	MIR1911	0	0	0	0	0	0
ENSG00000222717.1	AC016553.1	0	0	0	0	0	0
ENSG00000222719.1	AC116038.2	0	0	0	0	0	0
ENSG00000222720.1	AC027307.1	0	0	0	0	0	0
ENSG00000222721.1	RN7SKP188	0	0	0	0	0	0
ENSG00000222722.1	AL161790.1	0	0	0	0	0	0
ENSG00000222724.1	RNU2-63P	5.55665	0	8.87673	2.38967	7.08879	3.07444
ENSG00000222726.1	RNU2-7P	0	0	0	0	0	0
ENSG00000222727.1	RNU4-64P	0	0	0	0	0	0
ENSG00000222729.1	RNU2-67P	0	0	0	0	0	0
ENSG00000222730.1	AC092296.1	0	0	0	0	0	0
ENSG00000222732.1	AC008671.1	0	0	0	0	0	0
ENSG00000222733.1	RNY4P29	0	0	0	0	0	0
ENSG00000222736.1	RNU4-6P	0	0	0	0	0	0
ENSG00000222740.1	RNA5SP328	0	0	0	0	0	0
ENSG00000222741.1	RNA5SP229	0	0	0	0	0	0
ENSG00000222743.1	RNU6-1190P	0	0	0	0	0	0
ENSG00000222744.1	RN7SKP166	0	0	0	0	0	0
ENSG00000222747.1	RNA5SP25	0	0	0	0	0	0
ENSG00000222749.1	AL021398.1	0	0	0	0	0	0
ENSG00000222750.1	RNU4-46P	0	0	0	0	0	0
ENSG00000222755.1	RN7SKP206	0	0	0	0	0	0
ENSG00000222760.1	RNU4-53P	0	0	0	0	0	0
ENSG00000222761.1	RNU6-684P	0	0	0	0	0	0
ENSG00000222764.1	RN7SKP106	0	0	0	0	0	0
ENSG00000222765.1	RNU2-40P	0	0	0	0	0	0
ENSG00000222767.1	Y_RNA	0	0	0	0	0	0
ENSG00000222770.1	AC138761.1	0	0	0	0	0	0
ENSG00000222774.1	RN7SKP121	0	0	0	0	0	0
ENSG00000222776.1	AE000659.1	0	0	0	0	0	0
ENSG00000222777.1	RNU6-233P	0	0	0	0	0	0
ENSG00000222778.1	RNA5SP144	0	0	0	0	0	0
ENSG00000222783.1	RN7SKP212	0	0	0	0	0	0
ENSG00000222784.1	RN7SKP91	0	0	0	0	0	0
ENSG00000222787.1	AL645944.1	0	0	0	0	0	0
ENSG00000222788.1	RNU2-38P	0	0	0	0	0	0
ENSG00000222790.1	RNU4-14P	0	0	0	0	0	0
ENSG00000222791.1	RNU6-67P	0	0	0	0	0	0
ENSG00000222792.1	RNU6-860P	0	0	0	0	0	0
ENSG00000222795.1	RNU4-83P	0	0	0	0	0	0
ENSG00000222796.1	RNU6-383P	0	0	0	0	0	0
ENSG00000222800.1	RNU2-62P	0	0	0	0	0	0
ENSG00000222805.1	AC010319.1	0	0	0	0	0	0
ENSG00000222806.1	RNA5SP225	0	0	0	0	0	0
ENSG00000222808.1	RNU4-47P	0	0	0	0	0	0
ENSG00000222810.1	RNU2-68P	0	0	0	0	0	0
ENSG00000222821.1	RNU4-27P	0	0	0	0	0	0
ENSG00000222826.1	RN7SKP286	0	0	0	0	0	0
ENSG00000222831.1	MIR1537	0	0	0	0	0	0
ENSG00000222832.1	RNA5SP120	0	0	0	0	0	0
ENSG00000222833.1	AC069067.1	0	0	0	0	0	0
ENSG00000222834.1	AC074035.1	0	0	0	0	0	0
ENSG00000222835.1	RNA5SP100	0	0	0	0	0	0
ENSG00000222838.1	RNA5SP136	0	0	0	0	0	0
ENSG00000222842.1	RN7SKP168	0	0	0	0	0	0
ENSG00000222844.1	RNU6-321P	0	0	0	0	0	0
ENSG00000222845.1	RN7SKP42	0	0	0	0	0	0
ENSG00000222849.1	RNA5SP21	0	0	0	0	0	0
ENSG00000222852.1	Y_RNA	0	0	0	0	0	0
ENSG00000222854.1	RNA5SP59	0	0	0	0	0	0
ENSG00000222858.1	RNU6-920P	0	0	0	0	0	0
ENSG00000222859.1	RN7SKP136	0	0	0	0	0	0
ENSG00000222861.1	RNY5P4	0	0	0	0	0	0
ENSG00000222862.1	RNU6-1086P	0	0	0	0	0	0
ENSG00000222864.1	AL596268.1	0	0	0	0	0	0
ENSG00000222869.1	RNU6-565P	0	0	0	0	0	0
ENSG00000222870.1	RNU6-1328P	0	0	0	0	0	0
ENSG00000222872.1	RNU4-78P	0	0	0	0	0	0
ENSG00000222874.1	RN7SKP33	0	0	0	0	0	0
ENSG00000222880.1	RN7SKP261	0	0	0	0	0	0
ENSG00000222881.1	Y_RNA	0	0	0	0	0	0
ENSG00000222883.1	Y_RNA	0	0	0	0	0	0
ENSG00000222884.1	AC023513.1	0	0	0	0	0	0
ENSG00000222888.1	AC012467.1	0	0	0	0	0	0
ENSG00000222889.1	RN7SKP29	0	0	0	0	0	0
ENSG00000222890.1	RNU6-1068P	0	0	0	0	0	0
ENSG00000222894.1	AL662800.1	0	0	0	0	0	0
ENSG00000222895.1	RNU6-1133P	0	0	0	0	0	0
ENSG00000222898.1	RN7SKP97	1.8987	0	0	0	0	0
ENSG00000222899.1	AL110292.1	0	0	0	0	0	0
ENSG00000222909.1	RNU6-193P	0	0	0	0	0	0
ENSG00000222915.1	RNU6-564P	0	0	0	0	0	0
ENSG00000222920.1	RNA5SP29	0	0	0	0	0	0
ENSG00000222921.1	RNA5SP104	0	0	0	0	0	0
ENSG00000222922.1	RNA5SP501	0	0	0	0	0	0
ENSG00000222923.1	RNU2-41P	0	0	0	0	0	0
ENSG00000222924.1	RNU6-1148P	0	0	0	0	0	0
ENSG00000222931.1	RN7SKP205	0	0	0	0	0	0
ENSG00000222932.1	RNU6-172P	0	0	0	0	0	0
ENSG00000222934.1	RN7SKP284	0	0	0	0	0	0
ENSG00000222937.1	SNORD63	0	0	0	0	0	0
ENSG00000222939.1	AC079467.1	0	0	0	0	0	0
ENSG00000222940.1	RNU6-370P	0	0	0	0	0	0
ENSG00000222941.1	Y_RNA	0	0	0	0	0	0
ENSG00000222942.1	RN7SKP58	0	0	0	0	0	0
ENSG00000222945.2	AC091866.1	0	0	0	0	0	0
ENSG00000222950.1	RN7SKP262	0	0	0	0	0	0
ENSG00000222952.1	RNA5SP41	0	0	0	0	0	0
ENSG00000222954.1	AC110611.1	0	0	0	0	0	0
ENSG00000222955.1	RNA5SP265	0	0	0	0	0	0
ENSG00000222958.1	MIR1913	0	0	0	0	0	0
ENSG00000222960.1	RNU6-272P	0	0	0	0	0	0
ENSG00000222961.1	AC008949.1	0	0	0	0	0	0
ENSG00000222966.1	SNORA40	0	0	0	0	0	0
ENSG00000222969.1	RN7SKP8	0	0	0	0	0	0
ENSG00000222971.1	RNA5SP222	0	0	0	0	0	0
ENSG00000222972.1	RNU6-651P	0	0	0	0	0	0
ENSG00000222973.1	RNU2-25P	0	0	0	0	0	0
ENSG00000222974.1	RN7SKP228	0	0	0	0	0	0
ENSG00000222976.1	RN7SKP94	0	0	0	0	0	0
ENSG00000222978.1	Y_RNA	0	0	0	0	0	0
ENSG00000222979.1	RN7SKP167	0	0	0	0	0	0
ENSG00000222982.1	RN7SKP216	0	0	0	0	0	0
ENSG00000222983.1	RNA5SP127	0	0	0	0	0	0
ENSG00000222985.1	RNU2-14P	0	0	0	0	0	0
ENSG00000222986.1	RNU5A-5P	0	0	0	0	0	0
ENSG00000222987.1	RN7SKP68	0	0	0	0	0	0
ENSG00000222990.1	RNU4-22P	0	0	0	0	0	0
ENSG00000222994.1	AC006322.1	0	0	0	0	0	0
ENSG00000222997.1	Y_RNA	0	0	0	0	0	0
ENSG00000222998.1	RN7SKP259	0	0	0	0	0	0
ENSG00000222999.1	AC105247.1	0	0	0	0	0	0
ENSG00000223001.1	RNU2-61P	7.57902	1.20515	1.01042	0	0	0
ENSG00000223003.1	RNA5SP184	0	0	0	0	0	0
ENSG00000223004.1	SNORD29	0	0	0	0	0	0
ENSG00000223006.1	RN7SKP137	0	0	0	0	0	0
ENSG00000223007.1	RN7SKP73	0	0	0	0	0	0
ENSG00000223009.1	AL138930.1	0	0	0	0	0	0
ENSG00000223012.1	RN7SKP264	0	0	0	0	0	1.36961
ENSG00000223013.1	RNA5SP344	0	0	0	0	0	0
ENSG00000223015.1	RNU6-1135P	0	0	0	0	0	0
ENSG00000223018.1	AL096700.1	0	0	0	0	0	0
ENSG00000223019.1	RNA5SP306	0	0	0	0	0	0
ENSG00000223023.1	Y_RNA	0	0	0	0	0	0
ENSG00000223024.1	RNU6-55P	0	0	0	0	0	0
ENSG00000223026.1	RN7SKP247	0	0	0	0	0	0
ENSG00000223027.1	SNORA57	0	0	0	0	0	0
ENSG00000223029.1	AC004969.1	0	0	0	0	0	0
ENSG00000223030.1	AC091697.1	0	0	0	0	0	0
ENSG00000223036.1	AC024158.1	0	0	0	0	0	0
ENSG00000223037.1	RNU6-284P	0	0	0	0	0	0
ENSG00000223039.1	RN7SKP268	0	0	0	0	0	0
ENSG00000223040.1	RN7SKP144	0	0	0	0	0	0
ENSG00000223042.1	RN7SKP161	0	0	0	0	0	0
ENSG00000223044.1	RNU6-130P	0	0	0	0	0	0
ENSG00000223046.1	RNA5SP369	0	0	0	0	0	0
ENSG00000223047.1	RNU6-847P	0	0	0	0	0	0
ENSG00000223052.1	AC007096.1	0	0	0	0	0	0
ENSG00000223053.1	AC022142.1	0	0	0	0	0	0
ENSG00000223056.1	RN7SKP169	0	0	0	0	0	0
ENSG00000223059.1	AL354896.1	0	0	0	0	0	0
ENSG00000223060.1	Y_RNA	0	0	0	0	0	0
ENSG00000223062.1	RNU6-1245P	0	0	0	0	0	0
ENSG00000223063.1	AL157823.1	0	0	0	0	0	0
ENSG00000223064.1	RNU6-325P	0	0	0	0	0	0
ENSG00000223070.1	AC006377.1	0	0	0	0	0	0
ENSG00000223075.1	RN7SKP126	0	0	0	0	0	0
ENSG00000223076.1	RNA5SP31	0	0	0	0	0	0
ENSG00000223078.1	RNU2-55P	0	0	0	0	0	0
ENSG00000223080.1	Y_RNA	0	0	0	0	0	0
ENSG00000223082.1	AC121336.1	0	0	0	0	0	0
ENSG00000223086.1	RNA5SP155	0	0	0	0	0	0
ENSG00000223087.1	RNU6-602P	0	0	0	0	0	0
ENSG00000223088.1	RMRPP5	0	0	0	0	0	0
ENSG00000223091.1	RNU6-981P	0	0	0	0	0	0
ENSG00000223092.1	RNA5SP115	0	0	0	0	0	0
ENSG00000223096.1	RNU5E-9P	0	0	0	0	0	0
ENSG00000223099.1	AC119751.4	0	0	0	0	0	0
ENSG00000223101.1	AP002364.1	0	0	0	0	0	0
ENSG00000223107.1	RNU2-72P	0	0	0	0	0	0
ENSG00000223109.1	MIR1538	0	0	0	0	0	0
ENSG00000223111.1	SNORA74	0.760931	0	0.465698	0	1.12926	1.46449
ENSG00000223113.1	RNA5SP247	0	0	0	0	0	0
ENSG00000223116.1	AL157931.1	0	0	0	0	0	0
ENSG00000223117.1	RN7SKP296	0	0.67517	0	0	2.14013	0
ENSG00000223118.1	RN7SKP102	0	0	0	0	0	0
ENSG00000223119.1	RNU6-1139P	0	0	0	0	0	0
ENSG00000223120.1	RN7SKP181	0	0	0	0	0	0
ENSG00000223123.1	AC010546.1	0	0	0	0	0	0
ENSG00000223125.1	RNU2-32P	0	0	0	0	0	0
ENSG00000223126.1	RN7SKP263	0	0	0	0	0	0
ENSG00000223128.1	RN7SKP140	0	0	0	0	0	0
ENSG00000223131.1	RNA5SP304	0	0	0	0	0	0
ENSG00000223134.1	AL122015.1	0	0	0	0	0	0
ENSG00000223136.1	RN7SKP207	0	0	0	0	0	0
ENSG00000223138.1	RNA5SP450	0	0	0	0	0	0
ENSG00000223142.1	RN7SKP252	0	0	0	0	0	0
ENSG00000223145.1	RN7SKP112	0	0	0	0	0	0
ENSG00000223148.1	AC011478.1	0	0	0	0	0	0
ENSG00000223149.1	AC010376.1	0	0	0	0	0	0
ENSG00000223152.1	RNU4-88P	0	0	0	0	0	0
ENSG00000223156.1	RNU2-18P	0	0	0	0	0	0
ENSG00000223158.1	RNY1P3	0	0	0	0	0	0
ENSG00000223162.1	RNA5SP280	0	0	0	0	0	0
ENSG00000223164.1	AL445384.1	0	0	0	0	0	0
ENSG00000223168.1	RN7SKP142	0	0	0	0	0	0
ENSG00000223169.1	RNA5SP209	0	0	0	0	0	0
ENSG00000223174.1	RN7SKP17	0	0	0	0	0	0
ENSG00000223175.1	RNU4-61P	0	0	0	0	0	0
ENSG00000223177.1	RNA5SP39	0	0	0	0	0	0
ENSG00000223179.1	RNU6-373P	0	0	0	0	0	0
ENSG00000223180.1	AC087738.1	0	0	0	0	0	0
ENSG00000223181.1	RNU6-1199P	0	0	0	0	0	0
ENSG00000223182.1	SNORA74	0.760931	0	0.465698	1.14136	1.12926	1.46449
ENSG00000223187.1	Y_RNA	0	0	0	0	0	0
ENSG00000223188.1	Y_RNA	0	0	0	0	0	0
ENSG00000223189.1	RNU6-177P	0	0	0	0	0	0
ENSG00000223190.1	RN7SKP100	0	0	0	0	0	0
ENSG00000223191.1	RNU6-293P	0	0	0	0	0	0
ENSG00000223192.1	Y_RNA	0	0	0	0	0	0
ENSG00000223197.1	RNU6-1001P	0	0	0	0	0	0
ENSG00000223198.1	RNU2-22P	0	0	0	0	0	0
ENSG00000223200.1	AC008836.1	0	0	0	0	0	0
ENSG00000223201.1	AC004699.1	0	0	0	0	0	0
ENSG00000223202.1	RN7SKP297	0	0	0	0	0	0
ENSG00000223203.1	RNA5SP221	0	0	0	0	0	0
ENSG00000223208.1	RNU6-1217P	0	0	0	0	0	0
ENSG00000223211.1	AL158150.1	0	0	0	0	0	0
ENSG00000223212.1	RNU4-74P	0	0	0	0	0	0
ENSG00000223213.1	SNORD81	0	0	0	0	0	0
ENSG00000223214.1	AC091559.1	0	0	0	0	0	0
ENSG00000223215.1	RNU6-607P	0	0	0	0	0	0
ENSG00000223217.1	RNU6-938P	0	0	0	0	0	0
ENSG00000223220.1	Y_RNA	0	0	0	0	0	0
ENSG00000223223.1	RN7SKP192	0	0	0	0.505027	0	0
ENSG00000223224.1	SNORD71	0	0	0	0	0	0
ENSG00000223225.1	RNU6-1054P	0	0	0	0	0	0
ENSG00000223229.1	RN7SKP270	0	0	0	0	0	0
ENSG00000223231.1	AL035706.1	0	0	0	0	0	0
ENSG00000223235.1	AP003498.2	0	0	0	0	0	0
ENSG00000223238.1	RNA5SP294	0	0	0	0	0	0
ENSG00000223243.1	AC074323.1	0	0	0	0	0	0
ENSG00000223244.1	MIR1909	0	0	0	0	0	0
ENSG00000223245.1	RNU4-63P	0	0	0	0	0	0
ENSG00000223247.1	RNU2-64P	21.9249	5.78213	1.01041	1.22189	2.4093	4.19329
ENSG00000223249.1	Y_RNA	0	0	0	0	0	0
ENSG00000223253.1	AC022872.1	0	0	0	0	0	0
ENSG00000223254.1	Y_RNA	0	0	0	0	0	0
ENSG00000223255.1	RN7SKP274	0	1.32088	0	0	0	0
ENSG00000223256.1	RNU6-785P	0	0	0	0	0	0
ENSG00000223258.1	RNU6-575P	0	0	0	0	0	0
ENSG00000223259.1	RNA5SP508	0	0	0	0	0	0
ENSG00000223260.1	RN7SKP194	0	0	0	0	0	0
ENSG00000223262.1	RNA5SP492	0	0	0	0	0	0
ENSG00000223263.1	RNU6-387P	0	0	0	0	0	0
ENSG00000223265.1	RNU6-592P	0	0	0	0	0	0
ENSG00000223269.1	RN7SKP53	0	0	0	0	0	0
ENSG00000223271.1	Y_RNA	0	0	0	0	0	0
ENSG00000223273.1	RN7SKP172	0	0	0	0	0	0
ENSG00000223274.1	RNA5SP498	0	0	0	0	0	0
ENSG00000223275.1	AC006026.1	0	0	0	0	0	0
ENSG00000223280.1	RNU6-57P	0	0	0	0	0	0
ENSG00000223281.1	RN7SKP85	0	0	0	0	0	0
ENSG00000223282.1	RN7SKP165	0	0.302626	0	0	0	0
ENSG00000223284.1	RNU6-195P	0	0	0	0	0	0
ENSG00000223286.1	AL121952.1	0	0	0	0	0	0
ENSG00000223287.1	RNU6-954P	0	0	0	0	0	0
ENSG00000223290.1	RNA5SP107	0	0	0	0	0	0
ENSG00000223291.1	AL354680.1	0	0	0	0	0	0
ENSG00000223293.1	RNA5SP270	0	0	0	0	0	0
ENSG00000223294.1	SNORD83	0	0	0	0	0	0
ENSG00000223297.1	AC116154.1	0	0	0	0	0	0
ENSG00000223298.1	RNY3P8	0	0	0	0	0	0
ENSG00000223299.1	RN7SKP108	0	0	0	0	0	0
ENSG00000223300.1	Y_RNA	0	0	0	0	0	0
ENSG00000223302.1	Y_RNA	0	0	0	0	0	0
ENSG00000223305.1	RN7SKP30	0	1.06752	0.382756	0.950765	0.565269	0
ENSG00000223306.1	RNU6-1304P	0	0	0	0	0	0
ENSG00000223307.2	AC119674.1	0	0	0	0	0	0
ENSG00000223308.1	RN7SKP101	0	0	0	0	0	0
ENSG00000223309.1	RNU6-722P	0	0	0	0	0	0
ENSG00000223313.1	RNU6-516P	0	0	0	0	0	0
ENSG00000223315.1	RN7SKP279	0	0	0	0	0	0
ENSG00000223316.1	AC027281.1	0	0	0	0	0	0
ENSG00000223318.1	RNA5SP111	0	0	0	0	0	0
ENSG00000223321.1	RN7SKP293	0	0	0	0	0	0
ENSG00000223322.2	AL033378.1	0	0	0	0	0	0
ENSG00000223324.1	RN7SKP273	0	0	0	0.564755	0	0
ENSG00000223327.1	RNU2-71P	0	0	0	0	0	0
ENSG00000223330.1	RNU6-1052P	0	0	0	0	0	0
ENSG00000223335.1	RNU6-603P	0	0	0	0	0	0
ENSG00000223336.1	RNU2-6P	3.22943	1.00884	2.03775	0	0	0
ENSG00000223341.1	RN7SKP3	0	0	0	0	0	0
ENSG00000223342.2	RP3-429O6.1	0	0	0	0	0	0
ENSG00000223343.1	RP13-131K19.2	2.03352	1.02603	2.15596	1.76328	2.16399	2.07228
ENSG00000223344.1	RP11-541F9.1	0	0	0	0	0	0
ENSG00000223345.3	HIST2H2BA	27.6683	18.938	20.366	11.9761	28.8559	18.1069
ENSG00000223349.1	AC010984.4	0	0	0	0	0	0
ENSG00000223350.2	IGLV9-49	0	0	0	0	0	0
ENSG00000223351.1	ZNF385D-AS2	0	0	0	0	0	0
ENSG00000223353.2	RP11-290P14.2	0	0	0	0	0	0
ENSG00000223356.1	RP11-66D17.5	0.540088	1.13839	0.804868	0.941021	0.467629	1.46189
ENSG00000223358.1	EHHADH-AS1	0	0	0	0	0	0.035826
ENSG00000223360.1	AC096559.2	0	0	0	0	0	0
ENSG00000223361.5	FTH1P10	0.211947	0.350199	0.057668	0.127369	0.101706	0
ENSG00000223362.1	CDY15P	0	0	0	0	0	0
ENSG00000223368.2	RP11-401G5.1	0	0	0	0	0	0
ENSG00000223373.1	AC108066.1	0	0	0	0	0	0
ENSG00000223374.1	AC005104.3	0	0	0	0	0	0
ENSG00000223375.1	RP11-224O19.5	0	0	0	0	0	0
ENSG00000223377.1	RP5-1014O16.1	0	0	0	0	0	0
ENSG00000223379.1	RP11-374M1.4	0.532606	0.292204	0	1.06475	0.245636	0.72449
ENSG00000223380.3	SEC22B	41.5012	46.9845	35.1975	51.4944	43.0448	40.8636
ENSG00000223381.1	RP11-655H13.2	0	0	0	0	0	0
ENSG00000223382.3	RP1-65J11.1	0.248923	0.214021	0.718193	0.297478	0.114571	0.14672
ENSG00000223383.1	HIST1H2APS6	0	0	0	0	0	0
ENSG00000223387.2	RP11-408H1.3	0	0	0	0	0.011388	0
ENSG00000223389.1	SDCBP2P1	0	0	0	0	0	0
ENSG00000223390.1	RP11-91A18.4	1.26948	2.05921	0.820785	1.1662	0.934574	2.32137
ENSG00000223391.2	GS1-309P15.3	0	0	0	0	0	0
ENSG00000223392.1	CLDN10-AS1	0	0	0	0.198108	0.100272	0
ENSG00000223393.1	RP5-858B6.3	0.908413	1.33858	1.19527	0.626963	0.706406	1.32427
ENSG00000223394.1	TRBV29OR9-2	0	0	0	0	0	0
ENSG00000223395.1	RBM22P7	0	0	0	0	0	0
ENSG00000223396.2	RPS10P7	0.884205	1.08258	0.575549	0.725978	0.855574	1.07911
ENSG00000223398.1	AC027124.2	0	0	0	0	0	0
ENSG00000223400.1	AP006748.1	0	0	0	0	0	0
ENSG00000223401.1	RP11-211G3.2	0	0	0	0.149873	0	0.151847
ENSG00000223402.1	AC074121.4	0	0	0	0	0	0
ENSG00000223403.3	MEG9	0.063001	0.073819	0	0	0.042254	0
ENSG00000223404.3	LINC00397	0.55512	0	0	0	0	0
ENSG00000223406.1	XKRYP5	0	0	0	0	0	0
ENSG00000223407.1	USP9YP18	0	0	0	0	0	0
ENSG00000223408.1	RP11-38P6.1	0	0.06717	0	0	0	0
ENSG00000223409.1	RPL17P17	0	0	0	0	0	0
ENSG00000223410.1	RP1-191L6.2	0	0	0	0	0	0
ENSG00000223414.2	LINC00473	0.196159	0.18316	0.073898	0.048648	0.058464	0.435354
ENSG00000223416.3	RP11-393I23.2	0.532354	0	0	0	0	0.448424
ENSG00000223417.4	TRIM49D1	0.110294	0	0	0	0.047952	0
ENSG00000223418.1	GS1-590J6.2	0	0	0	0.034886	0	0.068557
ENSG00000223419.1	AC006022.4	0	0	0	0	0	0
ENSG00000223421.1	RP11-572H4.1	0	0	0	0	0	0
ENSG00000223422.1	AC007274.2	0	0	0	0	0	0
ENSG00000223427.1	AC016716.1	0	0	0	0	0	0.092996
ENSG00000223428.1	RP11-399K21.5	0	0	0	0	0	0
ENSG00000223429.1	RP4-800M22.2	0	0	0	0	0	0
ENSG00000223430.1	AC011243.1	0	0	0	0	0	0
ENSG00000223431.1	MTND6P21	0	0	0	0	0	0
ENSG00000223432.1	RP11-62L18.3	0	0	0	0	0	0
ENSG00000223433.1	AC079767.3	0	0	0	0	0	0
ENSG00000223436.1	AC011625.1	0	0	0	0	0	0
ENSG00000223437.1	TMSB4XP3	0	0	0	0	0	0
ENSG00000223438.1	RP1-171K16.5	0	0	0	0	0	0
ENSG00000223440.1	RP11-555J4.4	0.038731	0	0	0	0	0
ENSG00000223442.1	AC004041.2	0	0	0	0	0	0
ENSG00000223443.2	USP17L2	2.16446	1.80465	1.76118	1.8928	1.51492	1.64226
ENSG00000223445.1	RPL6P21	0	0	0	0	0	0
ENSG00000223446.1	RP11-274J16.5	0	0	0	0	0	0
ENSG00000223449.1	RP11-93P10.2	0	0	0	0	0	0
ENSG00000223450.1	RP11-52I18.1	0	0	0	0	0	0
ENSG00000223452.2	HMGN2P18	0	0	0	0.79764	0	0
ENSG00000223455.1	RP11-781P14.3	0	0	0	0	0	0
ENSG00000223457.1	HTATSF1P	0	0.049908	0	0.289964	0	0
ENSG00000223458.1	RP11-332E3.2	0	0	0	0	0	0
ENSG00000223459.4	FAM115B	4.03952	9.88082	6.22691	8.57826	4.28052	2.95767
ENSG00000223460.1	GAPDHP69	0	0	0	0	0	0
ENSG00000223461.1	AC004471.9	0.285204	0.324102	0	0.128909	0	0.129874
ENSG00000223462.2	RP11-285G1.9	0	0	0	0	0	0
ENSG00000223466.1	AC064834.2	0	0	0	0	0	0
ENSG00000223467.2	CALM1P1	0	0.569195	0	0	0	0
ENSG00000223469.1	RP11-344J7.2	0	0	0	0	0	0
ENSG00000223470.2	RP11-490O24.2	0	0	0	0	0	0
ENSG00000223473.1	GS1-124K5.3	4.07368	5.64149	2.73136	3.91793	4.13074	3.71894
ENSG00000223474.2	AL020996.1	0.528446	0.70922	0.551564	0.813262	0.678064	0.569038
ENSG00000223475.1	RP11-310H4.1	0	0.35494	0	0	0	0.430222
ENSG00000223476.1	VN1R42P	1.38322	1.65092	0	0.872874	0	0.922127
ENSG00000223477.3	LINC00842	0.034352	0.262598	0.177349	0.016151	0.022976	0.063167
ENSG00000223478.1	RP11-545E17.3	6.05558	6.06966	6.01829	3.78954	2.79358	6.04777
ENSG00000223479.3	RP4-788P17.1	0	0	0	0	0	0
ENSG00000223482.3	NUTM2A-AS1	19.6432	23.7324	17.6824	22.7264	18.3725	23.0311
ENSG00000223484.2	TRPC6P	0	0	0	0	0	0
ENSG00000223485.1	RP11-417E7.1	0.157558	0.090916	0	0	0	0
ENSG00000223486.1	AC092198.1	0	0	0	0.034767	0	0
ENSG00000223487.1	FRMPD4-AS1	0	0	0	0	0	0
ENSG00000223488.2	MAPK6PS2	0	0	0	0	0	0
ENSG00000223489.1	NEFHP1	0	0	0	0	0	0
ENSG00000223490.2	CHCHD2P5	0	0	0	0	0	0
ENSG00000223491.1	RP3-328E19.4	0	0	0	2.20178	0	0
ENSG00000223492.1	RP11-15M15.1	0	0	0	0	0	0
ENSG00000223495.2	RP11-763B22.7	0	1.52679	3.03365	0.545647	0	1.1335
ENSG00000223496.1	EXOSC6	39.0519	69.1656	68.9951	64.7922	58.7714	64.835
ENSG00000223497.1	AC063979.1	0	0	0	0	0	0
ENSG00000223498.1	RP11-716A19.3	0	0	0	0	0	0
ENSG00000223500.1	AC083862.6	0.153344	0.14839	0	0	0	0.042203
ENSG00000223501.4	VPS52	25.721	36.4614	42.6304	52.023	36.3112	44.6469
ENSG00000223502.1	RP11-96B5.3	0	0	0.214329	0	0	0.523455
ENSG00000223503.1	RP11-29H23.6	0.075783	0.438547	0.645961	0.10368	0	0
ENSG00000223504.1	RP11-542F9.1	0	0	0	0	0	0
ENSG00000223505.2	RP11-397P13.7	0.791903	0	0	0	0	0
ENSG00000223506.2	SLC20A1P1	0	0	0	0	0	0
ENSG00000223508.5	RPL23AP53	4.01141	6.14984	4.07451	3.87253	1.53122	2.71175
ENSG00000223509.4	RP11-632K20.7	9.84974	6.51126	7.12893	8.36825	6.38837	4.71026
ENSG00000223510.2	CDRT15	0.29983	0	0	0	0.154846	0
ENSG00000223511.1	RP13-297E16.4	0	0	0	0	0	0
ENSG00000223512.1	BX649597.3	0	0	0	0	0	0
ENSG00000223513.1	ATP6V0E1P2	0	0	0	0	0	0
ENSG00000223514.1	AC004866.1	0	0	0	0	0	0
ENSG00000223516.1	AFF2-IT1	0	0	0	0	0	0
ENSG00000223517.1	AC010723.1	0	0	0	0	0	0
ENSG00000223518.5	CSNK1A1P1	0.015899	0	0	0.022377	0.035325	0.04383
ENSG00000223519.3	RP11-439E19.8	0	0	0	0	0	0.041274
ENSG00000223522.1	AC093690.1	0	0.019906	0.041679	0	0	0.044709
ENSG00000223523.1	AC079613.1	0	0	0	0	0	0
ENSG00000223524.2	REXO1L11P	2.68807	1.32962	0	0	0	3.03888
ENSG00000223525.1	RABGAP1L-IT1	0	0	0	0	0.456984	0.087291
ENSG00000223528.3	RP11-223P11.3	0	0	0	0	0	0
ENSG00000223529.1	EEF1A1P8	0.080015	0.323923	0	0.037345	0.029082	0
ENSG00000223530.1	AC012506.1	0	0	0	0	0	0
ENSG00000223534.1	HLA-DQB1-AS1	0	0	0	0.141849	0	0
ENSG00000223535.3	FAM90A17P	0	0	0	0	0	0
ENSG00000223536.1	AC008069.1	0	0	0	0	0	0
ENSG00000223537.2	RP5-919F19.5	0	0	0	0	0	0
ENSG00000223538.2	RP11-216P16.6	0	0	0	0	0	0
ENSG00000223539.4	AC011431.1	0	0	0	0	0	0
ENSG00000223540.1	RPS15AP5	0	0	0	0	0	0
ENSG00000223542.1	RP1-283K11.3	0	0	0	0	0	0
ENSG00000223543.1	TCEAL4P1	0	0	0	0	0	0
ENSG00000223544.1	AC005838.2	0	0	0	0	0	0
ENSG00000223546.2	LINC00630	5.56204	6.00355	5.66468	4.77372	4.74626	6.58981
ENSG00000223547.5	ZNF844	0.236099	0.181086	0.244359	0.182242	0.085272	0.162957
ENSG00000223548.1	AC034228.3	0	0.108691	0	0	0	0.250569
ENSG00000223549.1	MTND5P28	0	0	0.086339	0	0	0
ENSG00000223550.1	SNRPBP1	0	0	0	0	0	0
ENSG00000223551.1	TMSB4XP4	2.30322	2.93568	1.64842	4.41512	2.11286	2.68311
ENSG00000223552.1	RP11-24F11.2	0	0	0	0	0	0
ENSG00000223553.1	SMPD4P1	0.048707	0.039855	0.640413	0	0.126927	0.022379
ENSG00000223554.1	AC078851.1	0	0	0	0	0	0
ENSG00000223555.1	USP9YP23	0	0	0	0	0	0
ENSG00000223558.1	TRIM60P17	0	0	0	0	0	0
ENSG00000223559.1	RP11-700P18.1	0.06852	0.028172	0	0.096649	0.012787	0.01575
ENSG00000223561.2	AC003090.1	0.058977	0.741208	0	0	0	0
ENSG00000223562.1	RP11-543B16.3	0	0	0	0	0	0
ENSG00000223563.1	AP001601.2	0	0	0	0	0	0
ENSG00000223564.1	CYP4F32P	0	0	0	0	0	0
ENSG00000223565.1	RP11-344L13.1	0	0	0	0	0	0
ENSG00000223566.1	TNRC18P2	0	0	0	0	0	0
ENSG00000223568.1	RPL3P11	0	0	0	0.047469	0	0
ENSG00000223569.1	USP17L15	0	0.134237	0.326912	0	0.157627	0.085623
ENSG00000223570.2	RP11-275I14.2	0	0	0	0	0	0
ENSG00000223571.1	DHRSX-IT1	0	0.270116	0	0.266368	0.156264	0
ENSG00000223572.5	CKMT1A	6.36925	9.38722	9.74623	8.32355	10.3297	8.83858
ENSG00000223573.2	TINCR	0.991521	1.27983	2.03468	1.77798	0.921683	1.66524
ENSG00000223574.1	TPMTP4	0	0	0	0	0	0
ENSG00000223575.2	RBMX2P3	0.130051	0.103559	0	0.240872	0.183809	0
ENSG00000223576.2	RP11-61K9.2	0	0	0.571473	0	0	0.229021
ENSG00000223579.2	AC011718.2	0	0	0	0	0	0
ENSG00000223581.1	RP11-393K12.2	0	0	0	0	0	0
ENSG00000223583.1	RP3-476K8.4	0.670628	1.12549	1.31948	0.902422	0.212734	1.52408
ENSG00000223584.1	TVP23CP1	0.724287	0.463622	0.292783	0.109862	0.40169	0
ENSG00000223586.1	RP4-662A9.2	0	0	0	0	0	0
ENSG00000223587.1	AY269186.1	0	0	0	0	0	0
ENSG00000223588.1	AC103564.9	0	0	0	0	0	0
ENSG00000223589.2	RP5-884C9.3	0	0	0	0	0	0
ENSG00000223591.4	CENPVP1	0.230893	0.06995	0.159724	0.746311	0.391634	0.27807
ENSG00000223592.2	FNDC3CP	0	0	0	0	0	0
ENSG00000223593.1	AL356806.3	0	0.054905	0	0	0.097272	0
ENSG00000223595.1	LYPLA1P1	0	0	0	0	0	0
ENSG00000223597.2	CTD-2296D1.5	0	0	0	0	0	0
ENSG00000223598.1	RP1-292B18.4	0	0	0	0	0	0
ENSG00000223599.1	RP11-216N14.7	0.717383	2.46932	0.728997	1.08378	1.49663	2.17229
ENSG00000223600.1	EEF1A1P41	0	0	0	0	0	0
ENSG00000223601.2	EBLN1	0.127112	0	0	0.088773	0.068696	0.218619
ENSG00000223602.2	AC125634.1	0	0.031976	0	0	0	0
ENSG00000223603.1	CRPP1	0	0	0	0	0	0
ENSG00000223604.1	AC007394.3	0	0.253509	0	0	0.538546	0
ENSG00000223605.1	AC107399.1	0	0	0	0	0	0
ENSG00000223608.1	DSCR4-IT1	0	0	0	0	0	0
ENSG00000223609.3	HBD	0.057764	0	0	0	0	0
ENSG00000223611.4	SUPT20HL2	0	0.085831	0	0.098287	0.108879	0.192378
ENSG00000223612.2	RP11-289I10.2	0.483351	0.684777	0.085161	0.3189	0.341583	0.330579
ENSG00000223614.1	RP11-468B6.1	0	0	0	0	0	0
ENSG00000223615.2	RP11-196I18.2	0	0	0	0	0	0
ENSG00000223617.1	LINC00370	0	0	0	0	0	0
ENSG00000223619.1	AC009960.1	0	0	0	0	0	0
ENSG00000223620.3	RBM48P1	0	0	0	0	0	0
ENSG00000223621.1	AK4P4	0.157975	0.273416	0	0	0.316145	0.216204
ENSG00000223622.1	GSTA6P	0	0	0	0	0	0
ENSG00000223623.1	RP3-425P12.1	0	0	0	0	0	0
ENSG00000223624.1	RP1-125I3.4	0	0	0	0	0	0
ENSG00000223625.1	CYCSP32	0	0	0	0	0	0
ENSG00000223626.1	LINC01044	0.076756	0	0	0	0	0
ENSG00000223628.2	AC023449.2	0	0	0	0	0	0
ENSG00000223629.1	DEFA8P	0	0	0	0	0	0
ENSG00000223631.1	AC073869.19	0.018753	0	0	0	0	0
ENSG00000223633.2	RP11-143A22.1	0	0	0	0	0	0
ENSG00000223634.1	AC012506.3	0	0.125899	0	0.302955	0	0
ENSG00000223635.1	RP4-613A2.1	0	0	0.110925	0	0	0
ENSG00000223636.1	UBE2Q2P5Y	0	0	0	0	0	0
ENSG00000223637.3	RBMY2EP	0	0	0	0	0	0
ENSG00000223638.3	RFPL4A	7.91713	2.86938	6.37721	6.18149	6.26224	5.88702
ENSG00000223640.1	RPL30P3	0	0	0	0	0	0
ENSG00000223641.1	TTTY17C	0	0	0	0	0	0
ENSG00000223642.3	AC008277.1	0	0	0	0	0	0
ENSG00000223643.2	RP11-108M9.1	0	0	0	0	0	0
ENSG00000223646.1	AC002463.3	0.032469	0	0	0	0.035054	0.089341
ENSG00000223647.1	AL133249.1	0	0	0	0	0	0
ENSG00000223648.2	IGHV3-64	0	0	0	0	0	0
ENSG00000223649.1	RP11-359E8.3	0	0	0	0	0	0
ENSG00000223650.1	UHRF2P1	0	0	0	0.03972	0.015712	0
ENSG00000223651.1	RP5-1121H13.1	0	0	0	0	0	0
ENSG00000223652.2	AC106786.1	5.71512	6.74645	10.0532	10.9555	7.46071	5.58463
ENSG00000223653.1	RP11-131L23.1	0.053282	0.087063	0.045578	0	0	0
ENSG00000223655.1	RAB9AP3	0	0	0	0	0	0
ENSG00000223656.1	HMGB3P10	0	0	0	0	0	0
ENSG00000223657.2	KRT8P51	0	0	0	0	0	0
ENSG00000223658.5	AC011242.6	3.90775	3.95195	2.59753	2.91226	4.35705	3.78135
ENSG00000223659.1	RP5-857K21.5	0	0	0	0	0	0.076739
ENSG00000223660.1	AC012314.20	0	0.214394	0.683618	0	0	0
ENSG00000223662.1	SAMSN1-AS1	0	0	0	0	0	0
ENSG00000223663.2	RP5-890O3.3	0	0	0	0	0	0
ENSG00000223664.1	AL162415.4	0	0	0	0	0	0
ENSG00000223665.1	CTB-111F10.1	0	0	0	0	0	0
ENSG00000223668.1	EEF1A1P24	0	0	0	0	0	0
ENSG00000223669.1	RP11-93B14.4	0	0	0	0	0	0
ENSG00000223671.2	RPL34P3	0	0	0	0	0	0
ENSG00000223672.2	RP11-272P10.3	0	0	0	0	0	0
ENSG00000223675.1	RP11-86H7.6	0.015698	0	0	0	0	0
ENSG00000223676.1	RPL34P26	0	0	0	0	0.243165	0
ENSG00000223677.1	OR2AD1P	0	0	0	0	0	0
ENSG00000223678.1	RP11-311H10.4	0	0	0	0	0	0
ENSG00000223679.1	AP000362.1	0	0	0	0	0	0
ENSG00000223683.1	AL138935.1	0	0	0	0	0	0
ENSG00000223684.1	IFNWP18	0	0	0	0	0	0
ENSG00000223685.1	LINC00571	0	0.129391	0	0.626059	0.443439	0.158247
ENSG00000223688.2	RPS24P14	0	0	0	0	0	0
ENSG00000223691.1	AC068044.1	0	0	0	0	0	0
ENSG00000223692.1	DIP2A-IT1	0.185473	0	0	0	0	0
ENSG00000223694.1	ADH5P3	0.103122	0.1657	0.304055	0.191811	0.110971	0
ENSG00000223695.1	RP4-633O19__A.1	0.493139	0.272977	0	0	0	0.503664
ENSG00000223697.2	AF230666.2	0.049612	0.176684	0.061833	0	0	0
ENSG00000223698.3	GOLGA6L11P	0	0	0	0	0	0
ENSG00000223700.1	AC104395.1	0	0	0	0	0	0
ENSG00000223701.3	RAET1E-AS1	0	0	0	0	0	0
ENSG00000223702.1	ZDHHC20P2	0	0	0	0	0	0
ENSG00000223703.1	AC027612.4	0.042136	0	0.180841	0	0.047048	0.019364
ENSG00000223704.1	RP1-90L6.2	0.062079	0.06422	0	0.014638	0.029285	0.085676
ENSG00000223705.5	NSUN5P1	12.7193	12.6845	14.0351	17.7019	11.6999	14.084
ENSG00000223707.2	RP1-93L7.3	0	0	0	0	0	0
ENSG00000223709.4	TRIM64EP	0	0	0	0.031173	0	0.045713
ENSG00000223710.1	CRYGGP	0	0	0	0	0	0
ENSG00000223711.1	AC091633.3	0.173874	0	0	0.532829	0.057287	0
ENSG00000223714.1	RP5-1172N10.2	0.105345	0.062341	0	0	0	0.072301
ENSG00000223715.1	RP11-71G7.1	0	0	0	0	0	0
ENSG00000223716.2	RP11-113O24.3	0	0	0	0	0	0
ENSG00000223717.1	DNAJA1P1	0	0	0	0	0	0
ENSG00000223718.2	AC093107.7	0	0	0	0	0.17288	0.119703
ENSG00000223719.1	AC024162.2	0	0	0	0	0	0
ENSG00000223720.1	RP5-1024N4.2	0	0	0	0	0	0
ENSG00000223721.3	UQCRFS1P2	0	0	0	0	0	0
ENSG00000223722.2	RP11-467L13.5	0	0	0.477502	0	0	0
ENSG00000223723.1	BX842568.2	0	0	0.039357	0.086773	0	0
ENSG00000223724.1	RAD17P2	0	0	0	0	0	0
ENSG00000223725.2	AC007879.5	0	0.2493	0	0	0	0
ENSG00000223726.1	CTA-929C8.7	0	0	0	0	0	0
ENSG00000223727.2	AC026188.1	0	0	0	0	0	0
ENSG00000223728.3	RP11-314N2.2	0	0.064227	0.033649	0.074038	0	0
ENSG00000223729.1	RP11-145E17.2	0	0	0	0	0	0
ENSG00000223730.1	RP1-127B20.4	0	0	0	0.144699	0	0
ENSG00000223731.1	SUPT20HL1	0.040664	0	0	0	0	0.018689
ENSG00000223732.2	RP11-321C24.1	0	0	0	0	0	0
ENSG00000223733.1	RPL18AP14	0	0	0	0	0	0
ENSG00000223734.2	RP11-644K8.1	0	0.22185	0	0	0	0
ENSG00000223735.1	OR51B3P	0	0	0	0	0	0
ENSG00000223738.3	RP11-781E19.1	0	0	0	0	0	0
ENSG00000223739.1	AC007389.2	0	0	0	0	0	0
ENSG00000223740.1	RP11-760D2.4	0	0	0	0	0	0
ENSG00000223741.1	PSMD4P1	0	0	0	0	0	0.048849
ENSG00000223742.1	RP11-149B9.2	0.122388	0	0	0	0	0
ENSG00000223744.1	RBMY2GP	0	0	0	0	0	0
ENSG00000223745.3	RP4-717I23.3	3.80811	5.96242	1.55178	3.43329	3.7682	5.18006
ENSG00000223746.1	TCEB1P30	0	0	0	0	0	0
ENSG00000223749.3	MIR503HG	1.4287	3.05935	1.69845	2.16139	2.76946	2.95005
ENSG00000223750.1	RP4-673D20.1	0	0.114248	0.119765	0	0	0
ENSG00000223751.1	AC116609.2	0	0	0	0	0	0
ENSG00000223753.2	GHc-602D8.2	0	0.172179	0	0	0	0
ENSG00000223754.1	AC008073.9	0	0	0	0	0	0
ENSG00000223756.2	TSSC2	0.126842	0.112145	0.232853	0.085547	0.032163	0.121742
ENSG00000223758.1	RP11-347J14.4	0	0	0	0	0	0
ENSG00000223759.2	RP11-353N4.4	0.07658	0.20703	0.102275	0.179572	0.136707	0
ENSG00000223760.4	MED15P9	0	0	0	0	0	0
ENSG00000223761.1	RP11-57C13.4	0	0	0	0	0	0
ENSG00000223764.2	RP11-54O7.3	8.1072	15.5035	18.4872	16.858	12.6297	17.5789
ENSG00000223765.2	RP1-288M22.2	0	0	0	0	0	0
ENSG00000223768.1	LINC00205	3.08563	3.45696	4.60412	4.35788	2.00152	3.40579
ENSG00000223770.1	MIR1255B1	0	0	0	0	0	0
ENSG00000223772.1	GEMIN8P3	0	0	0	0	0	0
ENSG00000223773.2	CD99P1	1.75203	1.56386	1.64964	2.01439	1.32506	1.26343
ENSG00000223774.1	RP11-307B6.3	0	0.724841	1.07234	0.527956	1.70717	1.07731
ENSG00000223776.4	LGALS8-AS1	0.359907	0.687544	0.884106	1.29644	0.58962	1.62822
ENSG00000223777.1	AC092162.2	0	0	0	0	0	0
ENSG00000223779.4	RP11-403I13.4	0.293133	0.545835	0.386628	0.50029	0.200314	0.31877
ENSG00000223780.2	MEP1AP2	0	0	0	0	0	0
ENSG00000223781.1	RP11-95K23.6	0	0	0	0	0	0
ENSG00000223782.1	RPS21P8	0	0	0	0	0	0
ENSG00000223783.1	AC124944.5	0.118877	0	0	0	0	0.323934
ENSG00000223784.1	RP11-554I8.2	0	0	0	0	0.097134	0
ENSG00000223786.1	RP11-554D15.1	0	0	0	0	0	0
ENSG00000223787.2	RP4-593M8.1	0.339978	0.650687	0	0	0.257619	0
ENSG00000223788.4	DIS3L2P1	0	0	0	0	0	0
ENSG00000223791.1	UBE2E1-AS1	0.819785	0.551262	0.506795	0.646081	0.363224	0.160647
ENSG00000223794.1	COX5BP8	0	0	0	0	0	0
ENSG00000223795.2	RP11-473E2.2	0.163558	0	0	0	0	0
ENSG00000223797.1	ENTPD3-AS1	1.81636	1.30719	1.05479	0.815567	1.65457	2.63343
ENSG00000223799.1	IL10RB-AS1	0.152418	0.674162	0.392059	0.450644	0.372944	0.378201
ENSG00000223800.1	RP11-598C10.2	0	0	0	0	0	0
ENSG00000223802.3	CERS1	4.9391	9.01785	3.00706	7.92891	6.06386	10.2988
ENSG00000223803.1	RPS20P14	0.907581	4.1201	0.945221	1.1487	1.4007	2.42724
ENSG00000223804.1	RP6-206I17.1	0.118183	2.83888	1.71693	2.15458	2.09182	1.35251
ENSG00000223806.3	LINC00114	0	0	0	0	0	0
ENSG00000223807.1	RP11-562M8.4	0	0	0	0	0	0
ENSG00000223808.1	RP11-428L9.2	0	0	0	0	0	0
ENSG00000223809.1	RP11-85L21.6	0	0	0	0	0	0
ENSG00000223810.2	KRT8P28	0.106496	0	0	0	0.029032	0
ENSG00000223811.1	RP11-437J19.1	0	0	0	0	0	0
ENSG00000223812.1	RP11-197K6.1	0	0.144968	0	0	0	0
ENSG00000223813.2	AC007255.8	0.417547	0.400251	0.51861	0.632113	0.404654	0.198156
ENSG00000223814.1	RP11-543D5.2	0.424304	0.43613	0	0	0.60524	0
ENSG00000223815.1	DIAPH3-AS2	0	0	0	0	0	0
ENSG00000223816.4	AC128677.4	0	0	0	0	0	0
ENSG00000223817.1	CDH23-AS1	0	0	0	0	0	0
ENSG00000223819.2	RP3-347M6.1	0	0	0	0	0	0
ENSG00000223820.5	CFL1P1	1.96193	3.3193	4.02355	2.45455	2.33715	0.489415
ENSG00000223821.1	RP11-505P4.6	0	0	0	0	0	0
ENSG00000223822.2	EEF1A1P1	0	0	0	0	0	0
ENSG00000223823.1	RP11-465B22.5	0	0	0	0	0	0
ENSG00000223824.1	AC019178.3	0	0	0	0	0	0
ENSG00000223825.4	DAZAP2P1	0.126944	0.280148	0.739828	0.169652	0	0.553691
ENSG00000223826.1	AC092570.2	0	0	0	0	0	0
ENSG00000223828.1	BANF1P4	0	0	0	0	0	0
ENSG00000223829.1	AC004870.4	0	0	0	0	0	0
ENSG00000223831.1	RP1-56J10.8	0	0	0	0	0	0
ENSG00000223834.2	RP11-472N13.2	0	0	0	0	0	0
ENSG00000223836.1	RP11-548K12.2	0	0	0	0	0	0
ENSG00000223837.2	BRD2-IT1	0	0	0	0	1.6429	2.4207
ENSG00000223838.1	AC007091.1	0	0.113283	0.11942	0	0	0
ENSG00000223839.3	FAM95B1	0.760403	2.47735	3.28088	2.86986	1.45955	2.22469
ENSG00000223841.1	RP11-448K10.1	0	0	0	0	0	0
ENSG00000223842.1	RP11-135J2.3	0	0	0	0	0.074873	0
ENSG00000223843.3	EFCAB6-AS1	0.028077	0.01727	0	0.019777	0.031294	0
ENSG00000223845.1	VN1R40P	0	0	0	0	0	0
ENSG00000223847.1	RP5-925F19.1	0	0	0	0	0	0
ENSG00000223849.1	RP11-80I15.1	0.334238	0.641236	0	0	0	0
ENSG00000223850.1	MYCNUN	0	0	0	0	0	0
ENSG00000223855.1	AC147651.3	0.193753	0.695755	0.632451	0.390834	0.33187	0.547282
ENSG00000223856.1	RAB9AP2	0	0	0	0	0	0
ENSG00000223859.1	AC007403.3	0	0	0	0	0	0
ENSG00000223861.1	RP11-74C1.2	3.54791	2.45532	0.610434	2.45462	3.03787	1.96688
ENSG00000223863.1	AC008074.4	0	0	0	0	0	0
ENSG00000223864.1	NPM1P19	0	0.07848	0	0.092385	0	0
ENSG00000223865.6	HLA-DPB1	15.5266	18.3602	12.3612	12.9549	15.8928	10.2843
ENSG00000223866.1	AC002486.3	0	0	0	0	0	0
ENSG00000223867.1	AC098592.7	0	0	0	0	0	0
ENSG00000223869.1	RP11-323K10.1	0	0	0	0	0	0
ENSG00000223870.1	AP000233.3	0	0	0	0	0	0
ENSG00000223872.1	AC006372.5	0	0	0	0	0	0
ENSG00000223873.1	AC013733.5	0	0	0	0	0	0
ENSG00000223874.1	AC007557.1	0	0	0	0	0	0
ENSG00000223875.1	NBEAP3	0	0	0	0	0	0
ENSG00000223876.1	RPS27P1	0	0	0	0	0	0
ENSG00000223877.3	RP11-2F9.3	0	0	0	0	0	0
ENSG00000223878.1	AC005517.3	0.134949	0	0	0	0.124158	0
ENSG00000223880.1	LINC01078	0	0	0	0	0	0
ENSG00000223881.1	RP11-553K8.2	0	0	0	0	0	0
ENSG00000223882.1	ABCC5-AS1	0	0	0	0	0	0
ENSG00000223883.1	RP11-424D14.1	0	0	0	0	0	0
ENSG00000223884.1	AC019048.1	0	0	0	0	0	0
ENSG00000223885.3	FAM90A13P	0.149647	0.045804	0.095924	0.170367	0.038546	0.13317
ENSG00000223886.3	RP11-251G23.2	0	0	0	0	0	0
ENSG00000223889.1	RP11-73B2.3	0	0	0	0	0	0
ENSG00000223890.1	AC008171.1	0	0	0	0	0	0
ENSG00000223891.1	OSER1-AS1	4.94824	4.95006	6.23008	3.54926	2.45275	5.23672
ENSG00000223893.1	AC096568.3	0	0	0	0	0	0
ENSG00000223896.2	CCNJP2	0	0	0	0	0	0
ENSG00000223897.1	AC069157.1	0	0	0	0	0	0
ENSG00000223899.1	SEC13P1	0	0	0	0.243992	0.139547	0.241409
ENSG00000223901.1	AP001469.5	0	0	0	0	0	0
ENSG00000223903.1	RPL23P4	0	0	0	0	0	0
ENSG00000223904.2	HMGB1P12	0	0	0	0	0	0
ENSG00000223905.1	RP11-335E14.1	0	0	0	0	0	0
ENSG00000223906.1	RP5-837M10.2	0	0	0	0	0	0
ENSG00000223907.1	RP11-439L8.4	0.01208	0.029781	0	0	0.064623	0
ENSG00000223908.5	AC068657.2	0	0	0	0	0	0
ENSG00000223910.1	ZNF32-AS3	0.053858	0	0	0	0	0
ENSG00000223911.1	AC009480.3	0	0	0	0	0	0
ENSG00000223912.1	EEF1A1P36	0	0	0	0	0	0
ENSG00000223914.1	AC079630.2	0	0	0	0	0	0
ENSG00000223915.1	DPPA2P1	0	0	0	0	0	0
ENSG00000223916.1	RP11-353H3.1	0	0.134039	0	0	0	0
ENSG00000223917.1	AC009237.2	0	0	0	0	0	0
ENSG00000223918.1	RP13-461N9.2	0	0	0	0	0	0
ENSG00000223920.2	RP11-430G17.1	0	0	0.081993	0	0	0
ENSG00000223921.1	MTND1P27	0	0	0	0	0	0
ENSG00000223922.1	ASS1P2	0.187674	0.529373	0.673839	0.262199	0.203025	0.946871
ENSG00000223923.1	AC010136.2	0	0	0	0	0	0.135857
ENSG00000223925.1	SLC25A15P4	0	0	0	0	0	0
ENSG00000223928.1	RP11-183E9.2	0	0	0	0	0	0
ENSG00000223929.1	AC007381.2	0	0	0	0	0	0
ENSG00000223930.1	RP11-33A14.1	0	0	0	0	0	0
ENSG00000223931.1	AC142381.1	0	0	0	0	0	0
ENSG00000223935.1	AC008074.3	0.262519	0.38352	0.080636	0.45108	0.536633	1.25936
ENSG00000223940.1	KRT8P8	0	0	0	0	0	0
ENSG00000223941.1	LINC01014	0	0	0	0	0	0
ENSG00000223942.1	RP11-252P19.2	0	0	0	0	0	0
ENSG00000223944.1	RP5-1180C18.1	0	0	0	0	0	0
ENSG00000223945.2	RP11-458I7.1	0.049612	0	0	0	0	0
ENSG00000223946.1	RP11-533O20.2	0	0	0	0	0	0
ENSG00000223947.1	AC016738.4	0.167158	0.286989	0.336287	0.183574	0.062625	0.333072
ENSG00000223948.1	RP11-421N10.1	0	0	0	0	0	0
ENSG00000223949.2	RP11-24J23.2	0.022873	0.038202	0	0.032086	0	0
ENSG00000223951.1	AL133244.1	0	0	0	0	0	0
ENSG00000223953.3	C1QTNF5	0	0	0	0	0.085677	0
ENSG00000223955.1	MTND6P1	0	0	0	0	0	0
ENSG00000223956.1	RP4-710M16.2	0.107746	0.121	0	0	0	0
ENSG00000223958.1	RP11-552J9.12	0	0	0	0	0	0
ENSG00000223959.4	AFG3L1P	16.1768	16.1662	15.8706	20.2958	18.9938	19.8427
ENSG00000223960.2	AC009948.5	6.90882	5.32035	9.14694	8.11038	10.657	6.97346
ENSG00000223962.1	UBBP3	0	0	0	0	0	0
ENSG00000223963.2	PRKRIRP8	0.016174	0.039707	0.062352	0.045524	0.035919	0.044588
ENSG00000223965.2	ZNF587P1	0	0	0	0	0	0
ENSG00000223966.1	RP11-141J10.2	0	0	0	0	0	0
ENSG00000223967.1	RP11-505P4.5	0	0	0	0	0	0
ENSG00000223968.1	AC098614.1	0	0	0	0	0	0
ENSG00000223969.1	AC002456.2	0.432129	1.39057	0.436767	0	0.290551	0
ENSG00000223970.1	RP11-598O8.1	0	0	0	0	0	0
ENSG00000223972.4	DDX11L1	0	0.076627	0	0.030275	0	0
ENSG00000223973.2	AC068491.3	0	0	0	0	0.13992	0
ENSG00000223974.1	RP11-561N12.4	0	0	0	0	0	0
ENSG00000223975.1	AP001048.4	0	0	0	0	0	0
ENSG00000223976.1	EXTL2P1	0.199912	0	0	0	0	0
ENSG00000223977.1	AC138623.1	0	0	0	0	0	0
ENSG00000223978.1	ZNF736P1Y	0	0	0	0	0	0
ENSG00000223979.2	SMCR2	0	0.22795	0	0.818245	0.780433	0
ENSG00000223981.1	PHBP6	0	0	0	0	0	0
ENSG00000223982.3	SNRPD2P2	0.37974	0	0	0	0	0
ENSG00000223983.1	RP11-12A20.8	0	0	0	0	0	0
ENSG00000223984.1	HNRNPRP1	0	0	0.026782	0	0	0.028839
ENSG00000223985.1	AC093326.1	0	0	0	0	0	0
ENSG00000223986.1	RP11-528A4.3	0	0	0	0	0	0
ENSG00000223987.1	RP11-445P17.5	0	0	0	0	0.154468	0
ENSG00000223989.1	RP11-84A14.5	0	0	0	0	0	0
ENSG00000223991.1	AC104809.2	0	0	0	0	0	0
ENSG00000223993.1	RP11-475D12.1	0	0	0	0	0	0
ENSG00000223995.2	RPL32P35	0	0	0	0	0	0
ENSG00000223997.1	TRDD1	0	0	0	0	0	0
ENSG00000223999.1	LL22NC03-102D1.18	0	0	0	0	0	0
ENSG00000224000.1	RP3-471M13.2	0	0	0	0	0	0
ENSG00000224001.2	RP11-270F18.2	0	0	0	0	0	0
ENSG00000224002.1	AC090099.2	0	0	0	0	0	0
ENSG00000224003.1	CTA-407F11.6	0.197688	0.268038	0	0.246603	0.096582	0.544615
ENSG00000224004.2	ATP5C1P1	0	0	0	0	0	0
ENSG00000224005.2	AC022400.1	0	0	0	1.7665	0	0
ENSG00000224007.1	AC019070.1	0	0	0.049694	0	0	0
ENSG00000224008.1	RP5-1010E17.2	0	0	0.01901	0	0	0
ENSG00000224011.1	AC111155.1	0	0	0	0	0	0
ENSG00000224012.3	RP11-756G12.1	0	0	0	0	0	0
ENSG00000224014.1	RP11-488L18.6	0	0	0	0	0	0
ENSG00000224015.1	AC063976.3	0	0	0	0	0	0
ENSG00000224016.2	RP11-728K20.1	0	0	0	0	0	0
ENSG00000224017.1	AC005022.1	0	0.037928	0.039759	0.043835	0	0
ENSG00000224018.1	AP000470.2	0	0	0	0	0	0
ENSG00000224019.1	RPL21P32	0	0	0	0	0	0
ENSG00000224020.1	MIR181A2HG	0.454697	0.175419	0	0.10368	0.22864	0
ENSG00000224023.6	RP11-383C5.4	1.66246	1.85021	1.82995	0.706626	0.737094	1.53537
ENSG00000224025.2	RP11-274B18.3	0	0	0.044625	0	0	0
ENSG00000224027.1	RP1-231P7P.1	0	0	0	0	0	0
ENSG00000224028.1	AC073928.2	0	0	0	0	0	0
ENSG00000224029.1	RP11-136K14.2	0	0.463622	0	0	0.080338	0.220243
ENSG00000224031.1	TCEAL3-AS1	0	0	0	0	0	0
ENSG00000224032.2	EPB41L4A-AS1	40.1047	63.6775	68.9353	56.3524	38.7103	54.2858
ENSG00000224033.1	CDY8P	0	0	0	0	0	0
ENSG00000224034.1	RP11-445P17.8	0.211276	0	0	0.096591	0.07143	0
ENSG00000224035.1	SFPQP1	0	0	0	0	0	0
ENSG00000224036.2	CTSLP2	0	0	0	0	0	0
ENSG00000224037.2	RP4-781K5.7	0.040365	0	0	0	0	0
ENSG00000224038.1	RP11-347J14.8	0	0	0	0	0	0
ENSG00000224039.1	AC091493.1	0	0	0	0	0	0
ENSG00000224040.1	HMGN1P4	0	0	0	0	0	0
ENSG00000224041.2	IGKV3D-15	0	0	0	0	0	0
ENSG00000224042.2	MTND4P6	0	0	0	0	0	0
ENSG00000224043.3	AC016725.4	0.421876	1.10074	1.64548	0.863297	1.97698	1.81816
ENSG00000224045.1	RP11-98L5.4	0	0	0	0	0	0
ENSG00000224046.1	AC005076.5	3.19929	3.43359	4.41781	2.05424	2.39924	4.0878
ENSG00000224048.1	AC104777.4	0	0	0	0	0	0
ENSG00000224049.1	RP11-30O15.1	0	0	0	0	0	0
ENSG00000224050.1	RP1-90G24.6	0	0	0.111242	0	0	0
ENSG00000224051.2	GLTPD1	6.07784	9.16416	10.3804	10.6002	9.02191	9.1981
ENSG00000224054.1	RP4-551E13.2	0	0	0	0	0	0
ENSG00000224055.1	GAPDHP55	0.055821	0	0	0	0	0
ENSG00000224057.1	EGFR-AS1	0	0	0.015188	0	0	0.016233
ENSG00000224058.2	AC006509.7	0	0	0	0	0	0
ENSG00000224059.1	HSPA8P16	0	0	0	0	0	0
ENSG00000224060.3	ARSEP1	0	0	0	0	0	0
ENSG00000224061.1	AC092106.1	0	0	0	0	0	0
ENSG00000224062.4	TUBB4BP5	0	0	0	0	0	0
ENSG00000224063.1	AC007319.1	0	0	0	0	0	0.073069
ENSG00000224064.1	RP11-344H11.5	0	0.231165	0	0	0	0
ENSG00000224065.2	SRIP2	0	0	0	0	0	0
ENSG00000224066.1	RP4-622L5.7	1.60992	1.94794	5.16927	2.47786	2.43173	4.577
ENSG00000224067.2	RP11-430K21.2	0.407702	0	0	0	0	0
ENSG00000224069.1	CTD-2183H9.7	0	0	0	0	0	0.308229
ENSG00000224070.1	HMGN1P6	0	0	0	0	0	0
ENSG00000224071.1	AC009474.1	0	0	0	0	0	0
ENSG00000224072.1	RP11-75A9.3	0.029418	0	0	0.062143	0	0.121668
ENSG00000224074.3	LINC00691	0.033243	0	0.019564	0	0.012415	0.015283
ENSG00000224075.1	TTTY22	0	0	0	0	0	0
ENSG00000224076.1	AC009487.4	0	0	0	0	0	0
ENSG00000224077.1	AP000936.4	0	0	0	0	0	0
ENSG00000224078.8	SNHG14	0	0.004902	0	0.004934	0.035252	0
ENSG00000224079.1	AC091729.7	0	0	0	0	0.052126	0
ENSG00000224080.1	UBE2FP1	1.99497	2.48115	7.13482	4.58723	2.19782	4.28086
ENSG00000224081.3	LINC01057	0.931789	3.23774	1.01327	2.22641	1.66488	2.05234
ENSG00000224082.1	UBTFL8	0	0	0	0	0	0
ENSG00000224083.1	RP11-39K24.4	0	0.05776	0	0	0.051966	0.065302
ENSG00000224085.3	RP11-4H14.1	0	0	0	0	0	0
ENSG00000224086.3	LL22NC03-86G7.1	0.337358	0.949789	0.615232	0.907779	0.408636	0.512272
ENSG00000224087.1	AC018804.3	0	0	0	0	0	0
ENSG00000224089.2	CT47A10	0	0	0	0	0	0
ENSG00000224090.1	AC097468.4	0	0	0	0	0	0
ENSG00000224091.1	AC104389.16	0	0	0	0	0	0
ENSG00000224092.1	RP11-443B9.1	0	0	0	0	0	0
ENSG00000224093.1	RP5-1033H22.2	0.263097	0.543189	0.082166	0.907225	0.068287	0.355589
ENSG00000224094.1	RPS24P8	0	0	0	0	0	0
ENSG00000224095.1	AC108051.1	0	0	0	0	0	0
ENSG00000224097.5	RP11-472B18.1	0.653881	1.11008	1.91024	0.889699	0.595797	1.68315
ENSG00000224099.1	AC064834.1	0	0	0	0	0.044055	0
ENSG00000224100.1	AP001630.5	0	0	0	0	0	0
ENSG00000224101.1	ELMO1-AS1	0	0	0	0	0	0
ENSG00000224104.1	AC079809.2	0	0	0	0	0	0
ENSG00000224106.1	CYP4F25P	0	0	0	0	0	0
ENSG00000224107.1	LINC00633	0	0	0	0	0	0
ENSG00000224109.1	CENPVP3	0	0.149612	1.52504	0.821448	0.44039	0
ENSG00000224110.3	RP11-274M4.1	0	0	0	0	0	0
ENSG00000224113.2	RP5-837J1.2	6.92326	10.9036	7.73959	12.2481	10.1224	10.2028
ENSG00000224114.1	RP11-343H5.4	11.7041	39.5508	70.7689	21.8092	27.3185	27.0726
ENSG00000224116.2	INHBA-AS1	0	0	0.072254	0.026407	0	0
ENSG00000224117.1	PTPN2P2	0	0	0	0.219934	0.042151	0
ENSG00000224121.1	ATG12P2	0	0	0	0	0	0
ENSG00000224122.1	POU6F2-AS1	0	0	0	0	0	0
ENSG00000224124.2	POM121L10P	0.028566	0.00801	0.029315	0.00456	0	0
ENSG00000224126.2	UBE2SP2	0.478127	1.27237	0	0.352314	0.366904	0.536372
ENSG00000224127.1	RP11-510C10.2	0	0	0	0	0.149752	0
ENSG00000224128.1	AC107057.2	0	0	0	0	0	0
ENSG00000224129.1	DPPA2P2	0	0	0	0.329154	0	0
ENSG00000224130.1	AP001652.1	0.067484	0	0	0	0	0
ENSG00000224132.2	AC112715.2	0	0	0.338856	0	0	0
ENSG00000224134.1	AC004866.3	0	0	0	0	0	0
ENSG00000224136.1	AC007568.1	0	0	0	0	0	0
ENSG00000224137.1	AC079767.4	0	0	0	0	0	0
ENSG00000224138.1	AC000123.4	0	0	0	0	0	0
ENSG00000224141.1	AL109763.2	0	0	0	0	0	0
ENSG00000224142.1	AMMECR1-IT1	1.01873	0.575148	0.363831	0.550813	0.885577	1.52967
ENSG00000224144.1	ASH2LP1	0	0	0	0	0	0
ENSG00000224149.1	RP11-510C10.3	0.169826	0.094824	0.059558	0.021734	0.017165	0.021282
ENSG00000224151.1	USP9YP28	0	0	0	0	0	0
ENSG00000224152.1	AC009506.1	0.609145	0.563558	0.310739	0.478165	0.720178	0.704628
ENSG00000224153.2	RP11-433C9.2	0	0.33179	0	0	0	0
ENSG00000224155.2	RP11-700P18.2	0	0	0	0	0.161304	0
ENSG00000224157.1	HCG14	0	0.843362	0.896061	0	0.514521	0
ENSG00000224159.1	HMGB1P9	0	0	0	0	0	0
ENSG00000224160.1	CICP10	0	0	0	0	0	0
ENSG00000224161.3	RPS26P54	0	0	0	0	0	0
ENSG00000224162.1	UQCRHP3	0	0	0	0	0.679728	0
ENSG00000224163.3	RP11-309L24.6	0	0	0	0	0	0
ENSG00000224164.1	RP3-369A17.4	0	0	0	0	0	0
ENSG00000224165.1	DNAJC27-AS1	0.182371	0.04215	0.008818	1.76703	1.32515	3.57791
ENSG00000224166.1	PRYP1	0	0	0	0	0	0
ENSG00000224167.1	RP3-522D1.1	1.68444	1.32528	2.69101	1.70003	1.19	2.0458
ENSG00000224169.1	HSFY6P	0	0	0	0	0	0
ENSG00000224172.1	RP11-416N13.1	0	0	0	0.075982	0	0
ENSG00000224173.1	AC007422.1	0	0	0	0	0	0
ENSG00000224174.2	RP4-798A10.4	0	0	0	0	0	0
ENSG00000224177.2	LINC00570	0	0	0	0	0	0.038718
ENSG00000224183.1	SDHDP6	0	0	0	0.210302	0	0
ENSG00000224184.1	AC096559.1	0.308774	0	0	0	0.258661	0
ENSG00000224185.1	SNX18P9	0.982088	0.726977	0.765789	0.655624	1.60373	1.14442
ENSG00000224186.4	CTC-349C3.1	1.04724	1.56173	1.28738	1.83082	1.65046	2.23653
ENSG00000224187.1	RP11-132N15.3	0	0	0	0	0	0
ENSG00000224188.1	UBE2D3P4	0	0	0	0	0	0
ENSG00000224189.2	HOXD-AS1	5.48241	5.97475	7.13441	8.70253	6.93025	6.02963
ENSG00000224190.1	RP11-442O18.2	0	0	0	0	0	0
ENSG00000224192.2	RP11-259P1.1	0	0	0	0	0	0
ENSG00000224194.1	AC008278.3	0	0	0	0	0	0
ENSG00000224195.1	RP11-574K11.5	0.336179	0	0	0	0	0
ENSG00000224196.1	OR5AK4P	0	0	0	0	0	0
ENSG00000224198.1	RP4-604K5.2	0	0	0	0	0	0
ENSG00000224199.1	WI2-2994D6.1	0	0	0	0	0.041367	0
ENSG00000224201.3	PNMA6A	0	0	0	0	0	0
ENSG00000224203.2	RPS23P10	0	0	0	0	0	0
ENSG00000224204.1	PHEX-AS1	0.018238	0.111697	0.116955	0.205122	0.121069	0.050265
ENSG00000224205.1	AP000351.4	0	0	0	0	0	0
ENSG00000224207.2	RP11-10L12.1	0	0	0	0	0	0
ENSG00000224208.1	AL590762.6	0	0	0	0	0	0
ENSG00000224209.2	LINC00466	0.073752	0	0.095143	0.10519	0	0
ENSG00000224210.1	TRIM60P5Y	0	0	0	0	0	0
ENSG00000224215.1	RP11-371A19.2	0	0.227667	0	0.398077	0.302147	0
ENSG00000224216.1	RP13-228J13.1	0.807974	0.170711	0.49958	0.236362	0.091862	0.28909
ENSG00000224217.1	RP11-232D9.1	0	0	0	0	0	0
ENSG00000224218.1	RP11-359D14.3	0	0	0	0	0	0
ENSG00000224219.1	AC074290.1	0	0	0	0	0	0
ENSG00000224220.1	AC104699.1	0	0	0	0	0	0
ENSG00000224221.1	RPS6P8	0	0.075615	0	0	0	0
ENSG00000224222.1	RP11-262I2.2	0	0	0.13705	0	0	0
ENSG00000224223.1	GS1-18A18.1	0.021625	0	0	0	0	0
ENSG00000224224.1	HAUS1P2	0	0	0	0	0	0
ENSG00000224226.4	TBC1D3B	0	0.134593	0.567544	0	2.65125	0.776799
ENSG00000224227.2	OR2L1P	0	0	0	0	0	0
ENSG00000224228.2	RP1-15D23.2	0	0	0	0	0	0
ENSG00000224231.1	AC069394.1	0	0	0	0	0	0
ENSG00000224232.1	AC110299.5	0.072828	0.169057	0.088913	0.598646	0.367925	0.09974
ENSG00000224233.1	OR2J4P	0	0	0	0	0.141867	0
ENSG00000224235.1	RP5-1027O11.1	0	0	0	0	0	0
ENSG00000224236.2	MRRFP1	0	0.025928	0	0	0.023369	0
ENSG00000224237.1	MINOS1P3	0	0	0	0	0	0
ENSG00000224238.2	WARS2-IT1	0.083353	0	0	0	0	0.091908
ENSG00000224239.1	AC090044.2	0	0	0	0	0	0
ENSG00000224240.1	CYCSP49	0	0	0	0	0	0
ENSG00000224243.1	LINC00403	0	0.121	0	0	0	0
ENSG00000224244.1	AC090283.3	0	0	0	0	0	0
ENSG00000224245.1	RP11-533K9.3	0	0	0	0	0	0
ENSG00000224247.1	AJ009632.3	0	0	0	0	0	0
ENSG00000224250.1	RP11-78A18.2	0	0	0	0	0	0
ENSG00000224251.2	RP11-499O7.7	0	0	0	0	0	0
ENSG00000224252.1	AC113618.2	0	0	0	0	0	0
ENSG00000224254.2	AC025627.4	0	0	0	0	0	0
ENSG00000224255.2	PDCL3P6	0.681757	0.953803	0	0.187207	0.69397	1.86833
ENSG00000224256.1	CTA-292E10.7	0	0	0	0	0	0
ENSG00000224257.1	VWC2L-IT1	0	0	0	0	0	0
ENSG00000224259.1	RP11-48O20.4	0	0.04256	0.069064	0.049291	0.037978	0
ENSG00000224260.2	RP1-272L16.1	0	0	0	0	0	0
ENSG00000224261.2	RP11-179G5.1	0.58806	0.644236	0.603095	1.0027	0.052119	0.331908
ENSG00000224263.1	CYCSP12	0	0	0	0	0	0
ENSG00000224265.1	RP11-168L22.2	0	0	0	0	0	0
ENSG00000224267.1	RP11-149F8.5	0	0	0	0	0	0
ENSG00000224269.1	AP000697.6	0	0	1.10477	0.910701	0.271688	0
ENSG00000224271.1	RP11-191L9.4	0	0	0	0	0	0
ENSG00000224272.2	AC114730.3	0	0	0	0	0	0
ENSG00000224273.1	AC005077.7	0	0.094991	0	0	0	0
ENSG00000224274.1	ENSAP1	0	0	0	0	0	0
ENSG00000224276.1	RP11-336K24.5	0	0	0	0	0	0
ENSG00000224277.1	AP000345.2	0	0	0	0	0	0
ENSG00000224278.1	RP11-405P11.1	0	0	0	0	0	0
ENSG00000224279.2	RP1-199H16.6	0	0	0	0	0	0
ENSG00000224280.1	AC005014.5	0.044128	0.122515	0	0.046691	0.012361	0
ENSG00000224281.4	SLC25A5-AS1	0.406312	1.00308	1.0772	0.7091	1.00729	1.16505
ENSG00000224282.3	CTD-2290C23.1	0	0	0	0	0	0
ENSG00000224286.1	RP11-297H3.4	0	0	0	0	0	0
ENSG00000224287.2	MSL3P1	2.96366	3.24034	2.82706	3.83565	2.71068	2.89428
ENSG00000224288.2	AC013437.2	0	0	0	0	0	0
ENSG00000224289.1	IFIT6P	0	0	0	0	0	0
ENSG00000224291.1	AC012671.2	0	0	0	0	0	0
ENSG00000224292.1	AF196972.9	0.620418	0.358425	0	0.318043	0.077776	0.530776
ENSG00000224294.1	RP3-326I13.1	0	0.018727	0	0	0.016952	0
ENSG00000224295.2	AC087380.14	0	0	0	0	0	0.203976
ENSG00000224296.3	MRPL49P1	0	0	0	0	0	0
ENSG00000224297.2	RP11-197P3.1	0	0	0	0	0	0.482121
ENSG00000224298.2	AC069363.1	0	0	0	0	0	0
ENSG00000224299.1	AC007282.6	0	0	0	0	0	0
ENSG00000224300.1	OR51P1P	0	0	0	0	0	0
ENSG00000224301.1	RP11-144G16.1	0	0	0	0	0	0
ENSG00000224302.1	RP11-302K17.3	0	0	0	0	1.29443	0
ENSG00000224303.1	RP11-327I22.5	0	0	0	0	0	0
ENSG00000224307.1	RP11-344B5.2	0	0	0	0	0	0
ENSG00000224308.1	RP1-13P20.6	0	0	0.155258	0	0	0.023812
ENSG00000224309.3	ANKRD30BP2	0.029955	0	0	0	0	0
ENSG00000224310.1	AC012317.1	0	0	0	0	0.012678	0
ENSG00000224311.1	RP11-40H20.4	0	0	0	0	0	0
ENSG00000224312.1	MCCD1P2	0	0	0	0	0	0
ENSG00000224314.1	RP3-378P9.2	0	0	0	0	0	0
ENSG00000224315.2	RP4-633I8.2	1.71614	0.879946	0.841164	2.82684	1.11716	0.752444
ENSG00000224316.1	RP11-479O9.2	0	0	0	0	0	0
ENSG00000224318.1	CHL1-AS2	0	0	0	0	0	0
ENSG00000224321.1	RP11-169K16.6	0.134344	0.147254	0	0	0	0.730884
ENSG00000224322.1	AC004009.3	0	0	0	0	0	0
ENSG00000224323.2	DPRXP1	0	0.500906	0	0	0.138783	0
ENSG00000224324.1	THAP5P1	0	0.600142	2.57753	0	0.593714	0
ENSG00000224326.1	RP11-115A15.1	0	0	0	0	0	0
ENSG00000224328.1	MDC1-AS1	0.444755	2.38106	1.40777	1.39879	3.77921	1.13238
ENSG00000224329.2	LINC00297	0	0	0	0	0	0
ENSG00000224330.1	AC005019.3	0	0	0	0	0	0
ENSG00000224331.2	AC019181.3	0.911616	1.66699	0.460965	1.75351	0.348817	1.2021
ENSG00000224333.1	GAPDHP20	0	0.048418	0	0	0	0.166676
ENSG00000224334.1	AP000357.4	0.033301	0	0	0.04648	0	0
ENSG00000224335.1	RP11-301M17.2	0	0	0	0	0	0
ENSG00000224336.1	FAM197Y1	0	0	0	0	0	0
ENSG00000224337.1	FAM8A3P	0	0	0	0	0	0
ENSG00000224338.2	RP11-149P14.1	0	0	0	0	0	0
ENSG00000224339.1	AL121578.5	0.095728	0	0	0.066346	0	0.131473
ENSG00000224340.1	RP11-496H15.2	0	0	0	0	0	0
ENSG00000224341.1	RP4-562J12.1	0	0	0	0	0	0
ENSG00000224342.1	AC007879.1	0	0	0	0	0	0
ENSG00000224344.1	KNOP1P3	0	0	0	0	0	0
ENSG00000224346.1	AC005037.1	0.093935	0.037851	0	0.17498	0.169355	0.086169
ENSG00000224347.2	SCEL-AS1	0	0	0	0	0	0
ENSG00000224348.2	RP11-306K13.1	0	0	0	0	0	0
ENSG00000224349.2	RP11-462G2.2	0.331435	0	0	0	0	0.442542
ENSG00000224351.2	CDKN2AIPNLP3	0	0	0	0	0	0
ENSG00000224352.1	AC132479.4	0	0	0	0	0	0
ENSG00000224353.2	ACE3P	0	0.042955	0	0	0	0
ENSG00000224354.2	MTND2P5	0	0	0	0	0	0
ENSG00000224356.3	RP11-151A6.4	0.131714	0.192101	0.036558	0.040001	0.096517	0
ENSG00000224357.1	ATG3P1	0	0	0	0	0	0
ENSG00000224358.1	RP11-466F5.8	0.793672	1.13043	1.61187	1.60861	0.670131	1.6629
ENSG00000224359.1	RP11-467I20.2	0	0	0	0	0	0
ENSG00000224361.1	AC011239.1	0	0	0	0	0	0
ENSG00000224363.1	RP11-289H16.1	0.082238	0.076955	0.080559	0	0.087051	0
ENSG00000224365.1	RP11-252P18.1	0	0	0	0	0	0
ENSG00000224366.1	AC138472.4	0	0	0	0	0	0
ENSG00000224367.2	OACYLP	0	0	0	0	0	0
ENSG00000224368.1	RP11-73B2.5	0	0	0	0	0	0
ENSG00000224370.1	RP11-814E24.3	0	0	0	0	0	0
ENSG00000224371.1	RP11-235G24.1	0	0	0	0	0	0
ENSG00000224372.1	HLA-N	0	0	0	0	0	0
ENSG00000224373.2	IGHV4-59	0	0	0	0	0	0
ENSG00000224374.1	RP1-32B1.4	0	0	0	0	0	0
ENSG00000224375.1	AC009276.4	0	0	0	0	0	0
ENSG00000224376.1	AC017104.6	0.514539	0.43156	0.760327	0.530668	0.217465	0.945233
ENSG00000224382.1	LINC00703	0	0	0	0	0.01569	0
ENSG00000224383.3	C17orf72	0	0.215043	0	0.273534	0.254491	0.147633
ENSG00000224384.1	RP3-417O22.3	0	0	0	0	0	0
ENSG00000224387.1	RP3-395M20.2	0	0.170773	0	0	0	0
ENSG00000224388.1	BACE2-IT1	0	0	0	0	0	0
ENSG00000224389.4	C4B	3.50528	3.1727	1.88333	0.379044	1.64632	3.20274
ENSG00000224391.1	AC073321.3	0	0	0	0	0.035198	0
ENSG00000224394.1	GPC6-AS2	0	0	0	0	0	0
ENSG00000224396.1	METTL15P3	0	0.075778	0	0	0	0
ENSG00000224397.1	RP11-290F20.3	0	0.181643	0	0	0.01901	0.051988
ENSG00000224400.1	AC010880.1	0	0	0	0	0	0
ENSG00000224401.2	RPL7P57	0.126535	0.074112	0.077897	0	0.194733	0
ENSG00000224402.1	OR6D1P	0	0	0	0	0	0
ENSG00000224403.1	DPPA2P3	0	0	0	0	0.077423	0
ENSG00000224404.1	LL22NC03-13G6.2	0	0	0	0	0	0
ENSG00000224405.1	LINC00572	0	0	0	0	0	0
ENSG00000224406.1	RP11-48F14.1	0	0	0	0	0	0
ENSG00000224407.1	RP5-956O18.3	0.628019	2.02415	2.32084	1.20184	1.55002	1.45692
ENSG00000224408.1	USP9YP22	0	0	0	0	0	0
ENSG00000224409.1	RP11-114B7.6	0	0	0	0	0	0
ENSG00000224410.1	AC097499.2	0	0	0	0	0	0
ENSG00000224411.2	RP11-1033A18.1	0.418809	0.285895	0.293047	0.497183	0.323238	0.272829
ENSG00000224412.1	RP11-351O1.3	0	0	0	0	0	0
ENSG00000224413.1	AP001476.2	0	0.152105	0.019903	0.152532	0.034417	0
ENSG00000224414.1	AC010886.2	0.011486	0	0	0	0.012859	0
ENSG00000224415.1	RPL19P12	0.184844	0.10529	1.22018	0.125474	0.905672	0.252595
ENSG00000224416.2	IFNA22P	0.988407	0.335771	1.29772	0	0.383639	0
ENSG00000224417.2	RP11-503C24.6	0	0.032115	0	0.018379	0	0
ENSG00000224418.1	STK24-AS1	0.325335	0.931184	0.075076	0.165417	0.19253	0.284929
ENSG00000224419.1	KRT18P27	0	0	0	0.040524	0	0
ENSG00000224420.3	ADM5	2.5768	4.50785	3.0767	4.03833	3.37209	6.74334
ENSG00000224421.1	ATP5J2LP	0	0	0	0	0	0
ENSG00000224424.7	PRKAR2A-AS1	0.833969	1.44829	2.30864	0.712026	1.22463	1.67881
ENSG00000224425.2	AC073869.2	0.078813	0	0	0	0	0
ENSG00000224426.1	SLC31A1P1	0	0	0	0	0	0
ENSG00000224427.1	AP000281.1	0	0	0	0	0	0
ENSG00000224429.3	LINC00539	0.049695	0	0.275536	0	0	0.136473
ENSG00000224430.2	MKRN5P	0.174401	0.181872	0	0.244401	0.299728	0.274456
ENSG00000224431.1	AC063976.7	0	0	0	0.025661	0.020432	0
ENSG00000224435.2	NF1P6	0	0	0	0	0	0
ENSG00000224436.1	RP11-284L19.1	0	0	0	0	0	0
ENSG00000224437.2	PIGUP1	0	0	0	0	0	0
ENSG00000224438.3	RP4-816N1.1	0	0	1.02351	0	0	0
ENSG00000224439.2	RP11-351M16.1	0	0.116319	0	0	0	0
ENSG00000224440.1	CXorf51A	0	0	0	0	0	0
ENSG00000224441.1	AC068831.3	0.285586	1.12092	0.599124	0	0	0.765222
ENSG00000224442.1	AC017035.2	0	0	0	0	0	0
ENSG00000224443.1	AC006509.4	0	0	0	0	0	0
ENSG00000224445.2	RP11-413P11.1	0	0	0	0	0	0
ENSG00000224447.1	HIST1H1PS2	0	0	0	0	0	0
ENSG00000224448.1	GS1-259H13.7	0.34698	0	0	0	0	0.94586
ENSG00000224451.2	ATP5F1P1	0	0	0.591663	0.26843	0.19236	0
ENSG00000224452.1	RSL24D1P6	0	0.225761	0	0.569513	0	0
ENSG00000224458.3	GUSBP6	0	0	0	0	0	0
ENSG00000224459.1	RP11-169K16.4	0.160953	0.092724	0	0.109862	0	0.110122
ENSG00000224460.1	RP11-439L18.2	0	0	0.238751	0	0	0
ENSG00000224462.2	C4BPAP1	0	0	0	0	0.020334	0
ENSG00000224463.1	AC079354.6	0	0	0	0	0	0
ENSG00000224464.2	PGAM1P6	0.498747	1.24262	1.92056	0.944137	0.320292	0.512894
ENSG00000224465.1	SOCS2P2	0	0	0	0	0	0
ENSG00000224466.1	RP4-651E10.3	0	0	0	0	0	0
ENSG00000224467.1	AC009313.1	0	0	0	0	0	0
ENSG00000224468.3	RP11-181K3.4	0	0	0	0	0	0
ENSG00000224469.1	AC009517.2	0	0	0	0	0	0
ENSG00000224470.3	ATXN1L	14.2646	22.7782	20.0657	25.8044	18.1367	22.7486
ENSG00000224471.2	RP11-522L3.6	0	0	0	0	0	0
ENSG00000224473.1	RP11-449I17.5	0	0	0	0	0	0
ENSG00000224474.2	AL355490.1	0	0	0.747026	0	0	0
ENSG00000224475.1	AC073900.4	0	0	0	0	0	0
ENSG00000224476.3	RPL36P16	0	0	0	0	0.362548	0
ENSG00000224477.1	RP1-81D8.3	0	0	0	0	0	0
ENSG00000224478.1	RP11-13P5.1	0	0	0	0	0	0
ENSG00000224479.1	AC136289.1	0.203598	0	0.332874	0.186384	0.207348	0
ENSG00000224481.1	RP11-495P10.3	0	0	0	0	0.061131	0
ENSG00000224482.1	HSFY4P	0	0	0	0	0	0
ENSG00000224484.1	RP11-548K12.4	0	0	0	0	0	0
ENSG00000224485.1	USP9YP7	0	0	0	0	0	0
ENSG00000224486.1	HCG19P	0	0	0	0	0	0
ENSG00000224488.1	RP11-492A12.2	0	0	0	0	0	0
ENSG00000224490.1	AC010127.5	0	0.055292	0.038585	0.042234	0	0
ENSG00000224493.1	RP11-87O11.1	0	0	0	0	0	0
ENSG00000224494.1	HNRNPA3P14	0	0	0	0	0	0
ENSG00000224497.1	RPL36P4	0	0.803827	0	0	0	0
ENSG00000224498.1	MAPKAPK5P1	0	0	0	0	0	0
ENSG00000224500.1	RP11-328K22.1	0	0	0	0	0.334626	0
ENSG00000224503.2	AC104438.1	0	0	0	0	0	0
ENSG00000224504.2	RP11-475D12.2	0	0	0	0	0	0
ENSG00000224505.2	AC002117.1	0.593044	0	0.235949	1.6055	0	0.674841
ENSG00000224506.2	RP1-293L8.2	0.02217	0	0	0	0.074517	0
ENSG00000224509.1	AC010884.1	0	0	0.335316	0	0.39701	0
ENSG00000224510.2	POLR2KP2	0	0	0	0	0	0
ENSG00000224511.1	LINC00365	0	0	0	0	0.014202	0
ENSG00000224512.2	AC021593.1	0	0	0	0	0	0
ENSG00000224513.2	AC109309.4	0	0	0	0	0	0
ENSG00000224514.1	LINC00620	0.041142	0.129841	0	0	0	0
ENSG00000224515.1	RP11-5K23.5	0	0	0	0	0	0
ENSG00000224516.1	AC068134.8	3.62435	62.3821	8.74205	23.8582	3.66992	49.5015
ENSG00000224517.2	HTR2A-AS1	0	0	0	0	0	0
ENSG00000224518.2	AC006989.2	0	0	0	0	0	0
ENSG00000224519.1	HMGN1P19	0	0	0	0	0	0
ENSG00000224520.2	KRT8P45	0.101348	0.061626	0.064571	0.106498	0.11077	0.177927
ENSG00000224521.1	RP11-438F14.3	0	0	0	0	0	0
ENSG00000224523.1	RP13-52K8.1	0	0	0	0	0	0
ENSG00000224524.1	CYCSP42	0	0	0	0	0	0
ENSG00000224525.2	RP11-561I11.3	0	0	0	0	0	0
ENSG00000224529.1	AC093698.4	0	0	0	0	0	0
ENSG00000224530.1	PPIAP10	0	0	0	0	0	0
ENSG00000224531.4	SMIM13	14.8905	19.6189	19.2196	22.7199	14.3579	20.951
ENSG00000224532.2	RP3-470L22.1	0	0	0	0	0	0
ENSG00000224533.3	TMLHE-AS1	0.188937	0.076927	0.13428	0.117898	0.184924	0.02892
ENSG00000224535.1	RP11-61J19.2	0	0	0	0	0	0
ENSG00000224536.1	RP11-134G8.7	0	0	0	0.451466	0	0
ENSG00000224537.1	MEP1AP4	0	0	0.137999	0	0	0
ENSG00000224539.1	RP11-432N13.3	0	0	0.037224	0	0	0.052952
ENSG00000224540.1	RP11-385M4.3	0.031246	0	0	0.218274	0.033804	0
ENSG00000224541.1	AP001439.2	0	0	0	0	0	0
ENSG00000224543.3	AC012318.3	1.0812	0.322767	0.562804	0.562819	0.143256	0.06175
ENSG00000224545.1	AC008264.4	0	1.12092	0	0	0	0
ENSG00000224546.2	EIF4BP3	0.198139	0.079448	0.224722	0.053247	0.347764	0.153145
ENSG00000224547.1	AC023669.2	0	0	0	0	0	0
ENSG00000224548.1	RP1-107N3.2	0	0	0	0	0	0
ENSG00000224549.1	RP11-370B11.3	0	0	0	0	0	0
ENSG00000224550.1	RP11-270C12.3	0	0	0	0	0	0
ENSG00000224551.1	HMGB3P21	0	0	0	0	0	0
ENSG00000224553.1	AC008065.1	0	0	0	0	0	0
ENSG00000224555.2	RP11-438N5.2	0	0	0	0	0	0
ENSG00000224556.1	RP11-485B17.3	0	0	0	0	0	0
ENSG00000224557.3	HLA-DPB2	0.032469	0	0.0411	0	0	0.625388
ENSG00000224559.2	LINC01087	0	0	0	0	0.01034	0
ENSG00000224560.3	RP11-270L13.1	0	0	0	0	0	0
ENSG00000224563.1	LPP-AS1	0	0	0	0	0	0.359104
ENSG00000224565.1	RP1-148H17.1	0	0	0	0	0	0
ENSG00000224566.2	FAM96AP2	0	0	0	0	0	0
ENSG00000224567.1	AC129778.5	0.464487	0	0	0	0	0
ENSG00000224568.1	AC096669.3	0	0	0	0	0	0
ENSG00000224569.3	RP11-341G5.2	0	0	0	0	0	0.137841
ENSG00000224570.1	RP11-430H12.2	0	0.071701	0	0	0.043135	0
ENSG00000224571.1	USP9YP13	0	0	0	0	0	0
ENSG00000224573.1	AC083863.5	0	0	0	0	0	0
ENSG00000224574.1	COL18A1-AS2	0	0	0	0	0	0
ENSG00000224577.1	AC017048.4	0	0	0	0	0	0
ENSG00000224578.3	HNRNPA1P48	3.45131	2.84125	2.62558	3.94688	5.16364	2.05316
ENSG00000224579.1	AC012314.19	0.399167	0	0	0	0.598816	0.528614
ENSG00000224581.1	XX-FW84067D5.2	0	0.031384	0	0	0	0
ENSG00000224582.1	LINC01015	0	0	0	0	0	0
ENSG00000224583.1	RP11-554D15.4	0	0	0	0	0	0
ENSG00000224584.2	RP11-365D23.2	0	0	0	0	0	0
ENSG00000224585.1	AC103563.5	0	0	0	0	0	0
ENSG00000224586.2	GPX5	0	0.028614	0	0	0.266552	0
ENSG00000224589.1	RP11-12D5.6	0	0	0	0	0	0
ENSG00000224590.1	AC007163.10	0	0	0	0	0	0
ENSG00000224592.1	RP5-884C9.2	0	0.332775	0.350738	0	0.951083	0.534628
ENSG00000224593.1	RP11-30B1.1	1.28998	0.311696	0	0	0.264681	0.706746
ENSG00000224594.2	RPL29P19	0.155162	0	0	0.204801	0	0
ENSG00000224595.1	AC073626.2	0	0	0	0	0	0
ENSG00000224596.3	ZMIZ1-AS1	0	0.071319	0.162508	0	0.082799	0
ENSG00000224597.5	PTCHD3P1	16.3714	24.1245	26.4289	26.9981	23.2142	23.5098
ENSG00000224598.1	RPS5P2	0	0	0	0	0	0
ENSG00000224599.1	BMS1P12	0	0.090519	0	0	0	0
ENSG00000224600.4	RP4-612B18.1	0	0	0	0	0.543375	0
ENSG00000224602.1	RPS26P5	0	0	0	0	0	0
ENSG00000224603.1	RP11-96J15.1	0	0	0	0	0	0
ENSG00000224604.1	AC008069.2	0	0	0	0	0	0
ENSG00000224605.1	RP1-177I10.1	0	0	0	0	0	0
ENSG00000224606.1	TGFA-IT1	0	0	0	0	0	0
ENSG00000224607.3	IGKV1D-27	0	0	0	0	0	0
ENSG00000224609.2	RP11-470E16.1	0	0	0	0	0	0
ENSG00000224610.1	RP11-265P11.1	0	0	0	0	0	0
ENSG00000224611.1	AC007919.18	0	0	0	0	0	0
ENSG00000224612.1	AC011901.2	0	0	0	0	0	0
ENSG00000224613.2	RP11-153F1.1	0	0	0	0	0	0
ENSG00000224614.1	TNK2-AS1	0	0.140394	0.041994	0.091986	0.163269	0.067576
ENSG00000224615.1	RP11-34H11.1	0	0	0	0	0	0
ENSG00000224616.1	RP11-305E17.6	0.382493	0.199749	0	0.995496	0.326633	0.258541
ENSG00000224617.1	RP11-402P6.5	0	0	0	0	0	0
ENSG00000224618.1	AC096921.2	0	0	0	0.341159	0.847126	0
ENSG00000224620.2	MEF2AP1	0	0	0	0	0	0
ENSG00000224621.1	RP11-276H7.3	0	0.485573	0.384146	0	0.310398	0
ENSG00000224622.1	OR9R1P	0	0	0	0	0	0
ENSG00000224623.1	RP11-247I13.8	0	1.5654	0.269005	0.234302	0	1.45868
ENSG00000224625.2	TUBB8P6	0	0	0	0	0	0
ENSG00000224626.1	AC106053.1	0	0	0	0	0	0
ENSG00000224627.1	RPL37P10	0	0	0	0	0	0
ENSG00000224628.2	RP5-854E16.2	0	0	0	0	0	0
ENSG00000224629.1	RP5-1142J19.2	0	0	0	0	0	0
ENSG00000224630.2	RP1-169P22.2	0	0	0	0	0	0
ENSG00000224631.3	RP11-51O6.1	7.22878	3.51631	1.86321	2.71171	2.0992	2.32835
ENSG00000224632.1	LL0XNC01-73E8.1	0	0	0	0	0	0
ENSG00000224634.1	ZNF736P6Y	0	0	0	0	0	0
ENSG00000224635.1	RP4-564F22.5	2.25429	2.93297	2.03244	3.26767	2.25067	3.1306
ENSG00000224637.1	AC019129.2	0	0	0	0	0	0
ENSG00000224638.1	AC106900.6	0	0	0	0.626462	0.141075	0
ENSG00000224640.1	SRSF1P1	0	0	0	0	0	0
ENSG00000224643.1	AC064871.3	0	0	0	0	0	0
ENSG00000224644.1	RP11-16L21.7	0	0	0	0	0	0
ENSG00000224645.1	RP11-126K1.8	0	0	0	0	0.236511	0
ENSG00000224646.2	AC007387.2	1.17602	1.57913	0	0	0	0
ENSG00000224647.2	AC026954.6	0.058286	0.070612	0.11101	0.040758	0.031642	0.160442
ENSG00000224648.1	RP11-397D12.4	0	0	0	0	0	0
ENSG00000224649.1	AF124730.4	0	0	0	0	0	0
ENSG00000224650.2	IGHV3-74	0	0	0	0	0	0
ENSG00000224652.1	LINC00885	0	0	0	0	0	0.026386
ENSG00000224653.1	RP11-548K12.10	0	0	0	0	0	0
ENSG00000224655.1	AC018737.3	0.894407	0.211412	0.914027	0	0.31378	0.856879
ENSG00000224656.1	RP1-212G6.4	0	0	0	0	0	0
ENSG00000224657.5	RBMY2BP	0	0	0	0	0	0
ENSG00000224658.1	RP11-631F7.1	0	0	0	0	0	0
ENSG00000224659.2	GAGE12J	0	0	0	0	0	0
ENSG00000224660.1	SH3BP5-AS1	1.97113	2.32783	1.24231	1.60202	2.16933	2.05292
ENSG00000224661.1	AC010907.5	0	0	0	0	0	0
ENSG00000224662.2	ATP6V1G1P3	0	0	0	0	0	0
ENSG00000224664.2	RPL36AP53	0	0	0	0	0	0
ENSG00000224666.2	RP1-50J22.4	0	0	0	0	0	0
ENSG00000224667.1	AC013470.8	0	0	0	0	0.137667	0
ENSG00000224668.1	IPO8P1	0	0.038947	0.122257	0.059356	0.047173	0
ENSG00000224669.1	RP11-561N12.1	0	0	0	0	0	0
ENSG00000224670.1	AC068135.1	0	0	0	0	0	0
ENSG00000224671.1	RP11-335O13.8	0	0	0	0	0	0
ENSG00000224672.4	AC007272.3	0	0.234396	0.247167	0	0	0.141929
ENSG00000224674.1	EIF3EP2	0	0	0	0	0	0
ENSG00000224675.1	AC009227.2	0	0	0	0	0	0
ENSG00000224676.1	AP000351.8	0	0	0	0	0	0
ENSG00000224677.1	AC011330.6	2.1718	0	0	0	0	0
ENSG00000224678.3	GAPDHP46	0	0	0	0	0.043772	0.282735
ENSG00000224679.1	MED15P4	0	0	0	0	0	0
ENSG00000224680.4	PLA2G12AP1	0.994989	0.562998	0.118693	0.673206	1.63968	0.679284
ENSG00000224681.1	RP11-146D12.5	0	0	0	0	0	0
ENSG00000224682.1	SOCS5P2	0	0	0	0	0	0
ENSG00000224683.1	RPL36AP29	0	0	0	0	0	0
ENSG00000224685.1	RP11-84O12.3	0	0	0	0	0	0
ENSG00000224686.1	TCEB1P23	0	0	0	0	0	0
ENSG00000224687.1	RASAL2-AS1	0.953726	1.57611	1.98968	1.11015	0.842621	2.9187
ENSG00000224688.1	KB-1592A4.13	0	0	0	0	0	0.255916
ENSG00000224689.3	ZNF812	0	0	0	0	0	0
ENSG00000224690.2	UBE2D3P3	0	0	0	0	0	0
ENSG00000224691.1	GS1-174L6.4	0	0	0	0	0	0
ENSG00000224692.1	LL0XNC01-177E8.2	0	0	0	0.144207	0	0
ENSG00000224695.1	MTND6P7	0	0	0	0	0	0
ENSG00000224697.1	NEFMP1	0	0	0	0	0	0
ENSG00000224698.1	RP11-131J3.1	0.026999	0	0	0.009511	0	0
ENSG00000224699.4	LAMTOR5-AS1	7.74212	7.77013	6.88134	5.13455	3.1664	8.06184
ENSG00000224700.2	RP11-697E14.2	0	0	0	0	0	0
ENSG00000224701.1	MED28P4	0	0	0	0	0	0
ENSG00000224702.1	RP11-38C18.2	0	0	0	0	0	0
ENSG00000224706.1	RPS17P13	0	0	0	0	0	0
ENSG00000224707.1	E2F3-IT1	0	0	0	0.57322	0.183457	0.299976
ENSG00000224709.1	OR11M1P	0	0.113315	0.594747	0	0	0
ENSG00000224710.3	FAM90A8P	0	0	0	0	0	0
ENSG00000224711.1	RP5-988G17.1	0	0	0	0	0	0
ENSG00000224712.6	NPIPA3	0	0.523635	0	0.287161	0.830591	0.575021
ENSG00000224713.3	AC025165.8	0	0.020198	0.018426	0.040325	0.091336	0.022686
ENSG00000224714.2	RP11-179K3.2	0	0	0	0	0	0
ENSG00000224715.1	CITF22-49D8.1	0.014587	0	0.009451	0.010309	0.008227	0
ENSG00000224717.1	RP11-576D8.4	0.022831	0.014081	0	0	0	0.015744
ENSG00000224718.1	RP11-222A5.1	0.038771	0	0	0	0	0
ENSG00000224719.1	AC009237.6	0	0	0	0	0	0
ENSG00000224721.1	AC007182.6	0.047394	0.077596	0	0.066709	0.070214	0
ENSG00000224722.3	RP11-255B23.1	0	0.111323	0.077462	0	0.033153	0
ENSG00000224723.1	GUSBP10	0	0	0	0	0	0
ENSG00000224725.2	CEP57L1P1	0	0.071828	0	0	0.034592	0
ENSG00000224727.1	FCF1P7	0	0	0	0	0	0
ENSG00000224728.1	AC090945.1	0.52283	0.781571	0.363894	0.866374	1.01566	1.01459
ENSG00000224729.4	PCOLCE-AS1	0	0.016211	0.360003	0	0.141075	0.018154
ENSG00000224730.1	AC009892.10	0	0	0	0	0	0
ENSG00000224731.1	AC016716.2	0	0	0	0	0	0
ENSG00000224732.1	MAGEA7P	0	0	0	0	0	0
ENSG00000224733.1	RP1-86D1.5	0	0	0	0	0	0
ENSG00000224735.1	RP11-272G22.1	0	0	0	0	0	0
ENSG00000224738.1	AC099850.1	1.92632	2.09952	1.66791	2.53934	1.79215	2.19047
ENSG00000224739.2	AC016735.1	0	0	0	0	0	0
ENSG00000224743.2	TEX26-AS1	0	0	0	0	0	0
ENSG00000224745.1	RP11-380G5.2	0.774801	0	0	0.344819	0	0
ENSG00000224746.1	AC015987.1	0	0.065749	0	0	0	0
ENSG00000224747.1	AP001065.7	0	0	0	0	0	0
ENSG00000224750.2	RP11-94M14.2	0	0	0	0	0	0
ENSG00000224751.2	SHMT1P1	0	0.034682	0	0	0.093284	0
ENSG00000224752.1	VN1R21P	0	0	0	0	0	0
ENSG00000224755.1	HMGN1P34	0	0	0	0	0	0
ENSG00000224758.1	RP13-137A17.5	0.08885	0.203123	0.427873	0.724946	0.700387	0.24293
ENSG00000224760.3	C1DP3	0	0	0	0	0	0
ENSG00000224761.2	RP11-508N22.8	0	0	0	0	0	0
ENSG00000224762.1	CR769776.3	0	0	0	0	0	0
ENSG00000224763.1	FDPSP8	0.181916	0.30631	0.688368	0.152121	0.273138	0.300202
ENSG00000224764.1	RP11-54O15.3	0	0	0	0	0	0
ENSG00000224765.1	RP1-137H15.2	0	0.106796	0.112526	0	0	0
ENSG00000224769.1	AC069213.1	0.021673	0	0.081184	0.169546	0.069867	0.145725
ENSG00000224771.1	ATP2B2-IT2	0	0	0	0	0	0
ENSG00000224773.2	HSPA8P7	0	0.043582	0	0	0	0
ENSG00000224775.2	BRAFP1	0	0	0	0.034597	0.04125	0
ENSG00000224776.3	RP11-361A21.1	0	0	0	0	0	0
ENSG00000224777.3	OR4F2P	0	0	0	0	0	0
ENSG00000224778.1	CENPIP1	0	0	0	0	0	0
ENSG00000224781.1	EIF4A2P4	0	0	0	0	0	0
ENSG00000224783.1	MIPEPP2	0	0	0	0	0	0
ENSG00000224784.2	AL591704.7	0	0	0	0	0	0
ENSG00000224785.1	AC006026.9	0	0.047617	0	0	0.021486	0
ENSG00000224786.1	CETN4P	0	0	0	0	0	0
ENSG00000224788.1	RP5-933E2.1	0	0	0	0	0	0
ENSG00000224789.1	AC012363.4	0.097233	0	0	0.131712	0	0.265594
ENSG00000224790.1	AP000704.5	1.22413	2.0358	1.76578	1.83179	2.43842	1.18389
ENSG00000224791.1	KRT18P39	0	0	0.036794	0	0	0
ENSG00000224792.2	RP11-314A5.3	0	0.405912	0	0	0	0
ENSG00000224794.1	RP3-333H23.8	0.079134	0.04839	0	0	0.02183	0.109032
ENSG00000224795.1	AP003039.3	0	0	0	0	0	0
ENSG00000224796.1	RPL32P1	0	0	0	0	0	0
ENSG00000224797.1	RP11-57C19.6	0	0	0	0	0	0
ENSG00000224799.1	RP11-445O16.3	0	0	0	0	0	0
ENSG00000224800.1	RP11-235D19.2	0	0	0	0	0	0
ENSG00000224802.2	TUBB4BP2	0.338086	0.132903	0	0.700154	0.760031	1.85554
ENSG00000224804.4	AC004878.2	0	0	0	0	0.158771	0
ENSG00000224805.2	LINC00853	0	0.087916	0.554995	0.207869	0.076384	0
ENSG00000224806.2	ARL5AP4	0	0	0	0	0	0
ENSG00000224807.5	DUX4L9	0.030143	0.109442	0	0	0	0
ENSG00000224808.1	SRGAP3-AS1	0	0	0	0	0	0
ENSG00000224809.2	BEND3P2	0	0.018485	0	0	0.016736	0
ENSG00000224810.1	RP11-538D16.2	0	0.050249	0	0.057531	0.015181	0.018765
ENSG00000224812.2	TMEM72-AS1	0	0.024346	0	0	0.044253	0.040774
ENSG00000224813.2	RP4-669L17.4	0	0	0	0	0	0
ENSG00000224814.1	AC114812.8	0	0	0	0	0	0
ENSG00000224815.3	RP11-307E17.9	0	0	0	0	0	0
ENSG00000224816.1	NAP1L4P2	0	0	0	0	0	0
ENSG00000224817.1	RP11-190J1.3	0	0	0	0	0	0
ENSG00000224818.1	RP11-134G8.8	7.05617	13.2159	9.46201	12.0468	7.82464	14.3432
ENSG00000224819.1	AC093843.1	0	0	0	0	0	0
ENSG00000224820.2	BTF3P4	0	0	0	0	0	0
ENSG00000224821.5	COL4A2-AS2	0	0	0	0	0.026102	0
ENSG00000224822.1	THRB-IT1	0.060309	0.073733	0.051478	0	0.04434	0
ENSG00000224825.2	RP11-171A24.3	0	0	0	0	0	0
ENSG00000224826.1	AC019109.1	0	0	0	0	0	0
ENSG00000224827.1	LINC00265-2P	0	0	0	0	0	0
ENSG00000224828.1	RP11-186G6.5	0	0	0	0	0	0
ENSG00000224829.3	CTD-2589O24.1	0	0	0	0	0	0
ENSG00000224830.2	OR2X1P	0.071265	0	0	0	0	0
ENSG00000224831.2	RP11-651P23.4	1.01046	1.4605	0.794147	0.89902	0.354932	0.834713
ENSG00000224832.1	AP000469.2	0	0	0	0	0	0
ENSG00000224834.1	BTF3P9	0	0	0	0	0	0
ENSG00000224836.1	RP11-341G2.3	0	0	0	0	0	0
ENSG00000224837.1	GCSHP5	0.469902	0.518025	0.279488	0.158967	0.110856	0.160085
ENSG00000224838.2	FKSG52	0	0	0.283471	0	0	0.359538
ENSG00000224839.1	AC093698.2	0	0	0	0	0	0
ENSG00000224842.2	RP11-123K19.1	0.540494	0.175568	0	0.248874	0.911284	0.445794
ENSG00000224843.2	LINC00240	0.475151	0.555706	1.87299	0.24571	1.14911	0.542151
ENSG00000224844.1	AC107079.1	0	0	0	0	0	0
ENSG00000224846.1	RP1-90J20.8	0.632181	1.95145	1.15258	0.816983	0.351833	0.852913
ENSG00000224848.1	RP11-535M15.1	0	0	0	0	0	0
ENSG00000224849.2	RP1-104O17.1	0	0.282267	0	0	0	0
ENSG00000224850.1	AC108051.3	0	0	0	0	0	0
ENSG00000224851.1	LINC00502	0	0	0	0	0	0
ENSG00000224852.1	MTND5P24	0	0	0	0	0	0
ENSG00000224853.1	LINC00393	0	0	0	0	0	0
ENSG00000224854.2	C9orf53	0.089381	0	0	0.121517	0.088	0.244368
ENSG00000224855.1	OPA1-AS1	0	0	0	0	0	0
ENSG00000224856.2	RP4-796I17.5	0	0.389739	0.420175	0.527131	0.625135	0.549416
ENSG00000224857.1	RP11-344P13.1	0	0	0	0	0	0
ENSG00000224858.4	RPL29P11	1.19822	1.34911	0.515553	0	0.40556	0.813832
ENSG00000224860.1	GXYLT1P2	0	0	0	0	0	0
ENSG00000224861.1	YBX1P1	0.260603	0.469888	0.275729	0	0.095292	0.240772
ENSG00000224863.1	RP5-1109J22.2	0	0	0	0	0	0
ENSG00000224864.3	CTC-260E6.2	0	0.320993	0	1.35211	0.3008	0.93159
ENSG00000224865.3	AC009518.4	0	0	0	0	0	0
ENSG00000224866.1	USP9YP25	0	0	0	0	0	0
ENSG00000224867.2	AC096644.1	0	0	0	0	0	0
ENSG00000224869.1	AC062016.1	0	0	0	0	0	0
ENSG00000224870.3	RP4-758J18.2	13.8024	15.8676	18.5867	19.0354	13.5381	20.3363
ENSG00000224871.1	XX-FW81066F1.2	0	0	0	0	0.128182	0
ENSG00000224873.1	CDY13P	0	0	0	0	0	0
ENSG00000224875.2	AC083949.1	0	0.236627	0	0	0	0
ENSG00000224876.1	RP11-49G10.3	0	0	0	0	0	0
ENSG00000224877.3	C17orf89	42.4547	56.6165	69.4871	64.502	53.5603	45.931
ENSG00000224879.1	AC011754.1	0	0	0	0	0	0
ENSG00000224880.1	RP11-1217F2.7	0	0	0	0	0	0
ENSG00000224881.1	AC068279.3	0	0	0	0	0	0
ENSG00000224882.2	IKBKGP1	0.466132	0.211902	0.271236	0	0	0.769665
ENSG00000224883.1	CTA-250D10.19	0	0	0	0	0	0
ENSG00000224884.1	AC034187.2	0	0.345089	0	0.137703	0.098397	0.973424
ENSG00000224885.1	TSSC1-IT1	0.331793	0.69751	0.244437	0.638307	0.203234	0.636622
ENSG00000224886.2	BEND3P3	7.38894	7.95169	2.17889	5.0107	4.45348	8.22244
ENSG00000224887.1	RP11-276H19.4	0	0	0	0	0.043941	0
ENSG00000224888.3	RP5-1142A6.2	0.098343	0.435176	0.600865	0.417033	0.325001	0.474936
ENSG00000224891.1	AC007899.3	0.176707	0.069292	0.072805	0.324898	0.669471	0.242387
ENSG00000224892.2	RPS4XP16	0.648953	0.997574	0.494846	1.16446	1.08207	2.03689
ENSG00000224893.1	RP1-200K18.1	0	0	0	0	0	0
ENSG00000224895.1	VPS26BP1	0.919796	0.503767	0	1.26693	0.631111	0.252266
ENSG00000224896.2	SIGLEC30P	0	0.052956	0.277871	0	0.140891	0.182929
ENSG00000224897.2	RP11-3B12.1	0.070412	0.289929	0	0.528235	0.01129	0.041624
ENSG00000224899.1	RP11-3B12.5	0	0	0	0	0	0
ENSG00000224901.1	RP11-448G4.4	0	0	0	0	0	0
ENSG00000224902.5	GAGE12H	0	0	0	0	0	0
ENSG00000224903.1	AC005534.8	0	0.369094	0	0	0	0
ENSG00000224904.1	RP5-934G17.6	0	0.046607	0.357689	0.071109	0.042271	0.104335
ENSG00000224905.2	AP001347.6	1.21779	1.97898	1.00984	1.46398	0.982133	0.550904
ENSG00000224906.2	RP1-102E24.9	0	0	0	0	0	0
ENSG00000224907.1	RP11-451M19.2	0	0	0	0	0	0
ENSG00000224908.1	TIMM8BP2	0	0	0	0.887833	0	0
ENSG00000224910.1	AC002115.5	0	0	0	0	0	0
ENSG00000224911.1	AC015936.3	0	0.13955	0	0.337953	0.117737	0
ENSG00000224914.2	LINC00863	3.74338	5.20571	6.72328	6.07114	5.1103	4.76433
ENSG00000224916.4	APOC4-APOC2	0.153098	0	0	0	0.02715	0.052739
ENSG00000224917.1	AC016694.2	0	0	0	0	0	0
ENSG00000224918.1	AY269186.2	0	0	0	0	0	0
ENSG00000224919.1	RP11-144G6.4	0	0.359058	0	0	0	0
ENSG00000224920.1	TACC1P1	0	0	0	0	0	0
ENSG00000224922.1	AL050303.7	0	0	0	0	0	0
ENSG00000224924.2	LINC00320	0	0	0	0	0	0
ENSG00000224927.2	NDUFA5P10	0	0	0	0	0	0
ENSG00000224928.2	KRT8P30	0.312643	0.090257	1.99455	0.213632	0.078311	0.213962
ENSG00000224930.2	LINC00162	0	0	0	0	0	0
ENSG00000224931.2	AC152010.1	0	0.05623	0	0	0	0
ENSG00000224932.1	AC107399.2	0	0	0	0	0	0
ENSG00000224933.2	LINC01034	0	0	0	0	0	0
ENSG00000224934.2	RP11-441O15.3	0.207918	0.364617	0.226092	0.432293	0.478271	0.181113
ENSG00000224935.1	RP11-74C3.1	0	0	0	0	0	0
ENSG00000224936.1	SUCLA2P1	0.081321	0	0	0	0	0
ENSG00000224937.1	RP11-34H11.6	0	0.807639	0	0	0	0
ENSG00000224939.1	LINC00184	0.134299	0.183399	0.057592	0.147086	0.066423	0.061713
ENSG00000224940.4	PRRT4	1.25831	2.85177	2.57626	3.40179	2.5059	2.29212
ENSG00000224942.1	RP11-51C14.1	0	0	0	0	0	0
ENSG00000224943.1	RP11-180D21.3	0	0	0	0	0	0
ENSG00000224944.1	CASC6	0	0	0	0	0	0
ENSG00000224945.1	RP11-82L18.2	0.566211	1.61211	0.904127	0.640266	0.829784	1.0325
ENSG00000224946.1	AC007312.3	0	0	0	0	0	0
ENSG00000224947.1	VN1R25P	0	0	0	0	0	0
ENSG00000224948.1	ATP5G1P8	0	0	0	0	0	0
ENSG00000224949.2	RP11-161N3.3	0	0	0	0	0	0
ENSG00000224950.1	RP5-1086K13.1	0.058952	0.199288	0.227567	0.269816	0.344531	0.182861
ENSG00000224953.1	SRIP3	0	0	0	0	0.977121	0
ENSG00000224955.1	RP11-32I2.1	0	0	0	0	0	0
ENSG00000224956.5	RP11-206L10.1	1.15624	1.64855	0.918936	1.64121	2.31309	2.06037
ENSG00000224957.1	AC090044.1	0	0	0	0	0	0
ENSG00000224958.1	PGM5-AS1	0	0	0	0	0	0
ENSG00000224959.1	AC017002.2	0.535948	1.563	0.668501	1.08014	1.68922	1.40509
ENSG00000224960.3	SMEK3P	0	0	0	0.01892	0	0
ENSG00000224961.1	RP1-278O22.1	0.34975	0	0	0	0	0
ENSG00000224962.3	PSAT1P4	0	0	0	0	0	0
ENSG00000224963.2	U82695.9	0	0	0	0	0	0
ENSG00000224964.1	TRAPPC2P3	0	0	0	0	0	0
ENSG00000224965.1	KCNC4-AS1	0.186641	0.656571	0.383358	0.942228	0.191816	0.426529
ENSG00000224966.4	TBC1D3P6	0	0	0	0	0	0
ENSG00000224967.1	AC009303.3	0.646417	0	0	0	0.246629	0
ENSG00000224968.1	RP1-35C21.1	0	0	0	0	0	0
ENSG00000224969.1	RP11-54O7.11	0	0	0	0	0.132851	0
ENSG00000224970.1	RP11-114L10.2	0	0	0	0	0	0
ENSG00000224971.1	SUMO2P3	0	0.503026	0	0	0	0
ENSG00000224972.1	RP11-403H13.1	0	0	0	0	0	0
ENSG00000224973.1	LARGE-AS1	0	0.020509	0	0	0.018545	0.272611
ENSG00000224975.1	INE1	3.30887	7.00336	4.42073	11.5174	6.30539	10.3657
ENSG00000224976.2	PARP4P2	0	0	0	0	0	0
ENSG00000224977.1	RP11-160H22.3	0	0	0	0	0	0
ENSG00000224978.1	RP13-228J13.9	0	0	0	0	0	0
ENSG00000224980.1	RP11-377K22.3	0	0	0	0	0	0
ENSG00000224981.1	AC000367.1	0	0.073154	0	0	0	0
ENSG00000224982.2	TMEM233	0	0	0	0	0	0
ENSG00000224984.1	RP11-524H19.2	0.469369	0	0.450103	0	0.275354	0.384779
ENSG00000224985.1	RP11-297K8.2	0.259799	0.775999	0	1.32503	1.65342	0.34879
ENSG00000224986.2	PPP1R8P1	0	0.27719	0	0.053593	0.164541	0
ENSG00000224987.1	RP1-191J18.65	0	0	0	0	0	0
ENSG00000224988.1	RP11-409K20.7	0	0	0	0	0	0
ENSG00000224989.2	FAM41AY1	0	0	0	0	0	0
ENSG00000224992.1	RP11-295G24.5	0	0	0	0	0	0
ENSG00000224993.2	RPL29P12	0	0	0	0.198134	0	0
ENSG00000224995.1	RP5-991C6.3	0	0.131674	0	0	0	0
ENSG00000224997.1	AL049840.1	0.866892	1.85563	2.33264	1.37999	1.5157	1.77473
ENSG00000224999.1	XXyac-YX65C7_A.4	0	0	0	0	0	0
ENSG00000225000.1	AC010082.2	0	0	0	0	0	0
ENSG00000225002.2	RP11-6F6.1	0	0	0	0	0	0
ENSG00000225003.1	OR51A5P	0	0	0	0	0	0
ENSG00000225005.1	RP11-483G21.3	0.035603	0	0	0	0	0
ENSG00000225006.1	RP11-669M2.1	0	0	0	0	0	0
ENSG00000225007.1	AC000067.1	0	0	0	0	0	0
ENSG00000225008.1	RP13-228J13.6	0.082284	0.049249	0	0	0	0.056547
ENSG00000225010.1	RP11-435B5.1	0	0	0	0	0	0
ENSG00000225011.4	RP11-810H18.1	0	0	0	0	0	0
ENSG00000225012.1	RP13-348B13.2	0	0	0	0	0	0
ENSG00000225014.1	KCTD9P1	0.265816	0.040089	0	0.371026	0.394086	0.18284
ENSG00000225015.1	SNX18P15	0	0.075158	0	0.265006	0.19736	0
ENSG00000225016.1	LINC00328-2P	0	0	0	0	0	0
ENSG00000225017.1	AP004289.1	0	0	0	0	0	0.02126
ENSG00000225018.1	RP11-419M24.5	0	0	0	0	0	0
ENSG00000225022.1	UBE2D3P1	0	0	0	0	0	0.229021
ENSG00000225024.1	AC015977.5	0	0	0	0	0	0
ENSG00000225025.2	KIF4CP	0	0	0	0	0	0
ENSG00000225026.1	AC091492.2	0	0	0	0	0	0
ENSG00000225027.2	IFNWP4	0	0	0	0	0	0
ENSG00000225028.1	RP11-330M19.1	0	0	0	0	0	0
ENSG00000225030.1	RP4-784A16.3	0	0	0	0	0	0
ENSG00000225031.1	EIF4BP7	0.252644	0.434004	0.321727	0.286773	0.327101	0.227708
ENSG00000225032.1	RP11-228B15.4	0.568386	0.738311	0.930835	1.46899	0.463626	1.61056
ENSG00000225036.1	RP11-414B7.1	0	0	0	0	0	0
ENSG00000225037.1	EIF1AX-AS1	0	0	0	1.00105	0	0
ENSG00000225039.1	LINC01058	0.165343	1.05836	0	1.73863	0.145896	0
ENSG00000225043.1	RPL18AP2	0.418015	1.36843	0	0.370382	0.764401	0.378804
ENSG00000225044.1	RP11-204C23.1	0	0	0	0	0	0
ENSG00000225045.1	MTND5P27	0	0	0	0	0	0
ENSG00000225046.2	RP1-20I3.3	0	0	0	0	0	0
ENSG00000225049.1	AC068279.2	0	0	0	0	0	0
ENSG00000225050.1	RP11-349E4.1	0	0	0	0	0	0
ENSG00000225051.4	HMGB3P22	0.098191	0	0	0	0	0
ENSG00000225053.1	PRPF38AP1	0	0	0	0	0	0
ENSG00000225055.1	RP11-344N17.9	0	0	0	0	0	0
ENSG00000225056.1	RP11-218C14.5	0	0	0	0	0	0
ENSG00000225057.2	AC096574.4	0	0.049232	0.017176	0	0	0.106478
ENSG00000225058.1	RP11-132N15.1	0	0	0	0	0	0
ENSG00000225062.1	AC021016.6	0	0	0	0	0.128358	0
ENSG00000225063.1	RP11-383G10.5	0	0	0	0	0	0
ENSG00000225064.1	AC007879.6	0	0	0	0	0	0
ENSG00000225066.1	RP1-272E8.1	0	0	0	0	0	0
ENSG00000225067.3	RPL23AP2	0.452008	0.504976	0	0.22248	0.172854	0.410058
ENSG00000225069.2	RP5-1025A1.2	0	0	0	0	0	0
ENSG00000225070.1	LL22NC03-23C6.13	0	0	0	0	0	0
ENSG00000225071.1	GS1-184P14.2	0	0.325207	0	0	0.2655	0.894598
ENSG00000225072.1	OR7E116P	0.086701	0	0	0	0	0.178704
ENSG00000225075.1	RP11-426L16.3	0	0.351136	0	0.216229	0	0.668691
ENSG00000225076.1	WWC3-AS1	0	0	0	0	0	0
ENSG00000225077.2	LINC00337	0.722238	0.756815	0.854577	0.962786	0.499511	1.54882
ENSG00000225078.2	RP11-123N4.4	0	0	0	0	0.15905	0
ENSG00000225079.2	FTH1P22	0	0	0	0	0	0
ENSG00000225080.1	PFN1P4	0	0	0.28209	0	0	0.591804
ENSG00000225082.2	DAP3P1	0	0	0	0	0	0
ENSG00000225083.1	GRTP1-AS1	0	0	0	0	0.156858	0
ENSG00000225084.1	AL450226.2	0	0	0	0	0	0
ENSG00000225085.1	RP11-15B24.1	0	0	0	0	0	0
ENSG00000225087.1	RP4-660H19.1	0	0	0	0	0	0.351473
ENSG00000225091.3	SNORA71A	4.19073	1.96972	0	4.50469	7.65064	2.01275
ENSG00000225092.2	RP11-405O10.2	0.445549	0.544105	0.162819	0.804205	0.60717	0.438413
ENSG00000225093.1	RPL3P7	0.031643	0.267672	0.080172	0.176805	0.136842	0.217696
ENSG00000225094.3	SETP20	0.102281	0	0	0	0	0.21063
ENSG00000225096.1	XXbac-BPG55C20.7	0	0	0	0.631054	0.381032	0
ENSG00000225098.1	BCRP1	0.141184	0	0	0.096811	0	0
ENSG00000225099.1	ATP6V1E1P1	0	0	0	0	0	0
ENSG00000225100.2	RP11-479O17.7	0	0	0	0	0	0
ENSG00000225101.3	OR52K3P	0.077351	0.052806	0	0	0	0
ENSG00000225102.1	RP11-456H18.1	0	0	0	0	0	0
ENSG00000225105.2	LINC01076	0	0	0	0	0	0
ENSG00000225106.1	RP11-429E11.2	0	0	0	0.185938	0	0
ENSG00000225107.1	AC092484.1	0	0	0	0	0	0
ENSG00000225108.1	AC013268.2	0.226306	0.152927	0.416581	0.317104	0.522298	0.207742
ENSG00000225110.1	LL0XNC01-16G2.1	0	0	0	0	0	0
ENSG00000225111.1	AC083900.1	0.148281	0	0	0	0	0
ENSG00000225112.1	RP11-295P9.6	0	0	0	0	0	0
ENSG00000225113.1	RP5-1160K1.3	0.728119	1.55736	2.73422	3.95661	0.9832	2.86106
ENSG00000225116.1	RP11-137F15.1	0	0	0	0	0	0
ENSG00000225117.1	ARSDP1	0	0	0	0	0	0
ENSG00000225118.1	RP11-477L16.2	0	0	0	0	0	0
ENSG00000225119.3	LINC00999	2.26298	3.81056	2.55039	2.84196	2.80863	2.1547
ENSG00000225121.2	EEF1B2P5	0	0	0	0	0	0
ENSG00000225122.1	RP11-408E1.1	0	0	0	0	0	0.103234
ENSG00000225123.2	RP11-255A11.4	0	0	0	0	0	0
ENSG00000225124.1	AC023271.2	0	0.336942	0	0	0	0
ENSG00000225125.2	RANP4	1.69734	0.35671	0.093835	0.949378	0.387115	1.58418
ENSG00000225126.1	RP4-549F15.1	0	0	0	0	0	0
ENSG00000225127.2	LINC00237	0.062755	0	0	0.087671	0	0
ENSG00000225128.1	LINC00972	0	0.150213	0	0	0	0
ENSG00000225129.1	RP4-614C15.2	0	0	0	0	0	0
ENSG00000225131.1	PSME2P2	1.2442	0.402052	0.592652	0.284583	0.63287	0.28411
ENSG00000225133.1	MORF4L1P4	0	0	0	0	0.044806	0
ENSG00000225135.1	RP11-361F15.2	0.840085	0.300675	0.031501	0.41555	0.216258	0.408289
ENSG00000225136.1	PGBD4P5	0	0	0	0	0	0
ENSG00000225137.1	DYNC1I2P1	0.080052	0.116531	0.024406	0	0.147275	0.104874
ENSG00000225138.3	CTD-2228K2.7	9.84862	33.5974	18.4892	26.7406	20.9829	39.5418
ENSG00000225140.1	RP11-809C18.3	0	0.078769	0.137502	0.090566	0.354903	0.059253
ENSG00000225142.2	RP11-490K7.1	0	0	0	0	0	0
ENSG00000225144.2	AC018643.4	0	0	0	0	0	0
ENSG00000225146.1	AC073957.15	0.223543	0	0	0.150404	0	0
ENSG00000225147.1	RPS12P10	0	0	0	0	0	0
ENSG00000225148.1	RP5-899B16.2	0	0	0	0	0	0
ENSG00000225151.6	AC103965.1	34.7229	51.6116	48.3631	53.4921	40.8363	46.7083
ENSG00000225152.1	RP11-338O1.2	0	0	0	0	0	0
ENSG00000225154.2	RP11-184J23.2	0.031982	0	0	0.31267	0	0
ENSG00000225155.3	TOMM22P5	0	0	0	0	0.15659	0
ENSG00000225156.2	AC012354.6	0.061801	0.16754	0	0.034853	0.193435	0.272709
ENSG00000225157.1	AC005779.1	0	0	0	0	0	0
ENSG00000225158.2	RP11-340B24.3	0	0	0	0	0	0
ENSG00000225159.1	NPM1P39	0.899269	0.414615	0.124306	0.138124	0.575499	0.410962
ENSG00000225163.3	LINC00618	1.72371	3.27051	0.186866	0.651988	0.291792	0.896389
ENSG00000225165.3	CTD-2538A21.1	0	0	0	0	0	0
ENSG00000225166.1	AC012462.2	0	0	0	0	0	0
ENSG00000225167.1	RP4-694A7.3	0	0	0	0	0	0
ENSG00000225169.1	BRI3P1	0	0	0	0	0.415859	0
ENSG00000225170.2	RP5-828K20.1	0	0	0	0	0	0
ENSG00000225171.2	DUTP6	0.307158	1.15845	0.350341	2.83988	0.413	1.04203
ENSG00000225172.1	RP11-16L9.2	0	0	0	0	0	0
ENSG00000225173.1	XXbac-BPG308K3.5	0.203136	0.631828	0.332165	0	0.413858	1.29901
ENSG00000225174.1	OSTM1-AS1	0	0.077663	0.037789	0.013755	0	0
ENSG00000225175.1	RP11-795A2.2	0	0	0	0	0	0
ENSG00000225176.2	ATP5LP4	0	0	0	0	0	0
ENSG00000225177.1	RP11-390P2.4	7.27032	12.7222	10.5896	8.84632	6.65337	13.1046
ENSG00000225178.4	RPSAP56	0.241643	0.229772	0.180908	0	0	0.265483
ENSG00000225179.1	LINC00457	0	0	0	0	0	0
ENSG00000225180.2	AATK-AS1	0	0.029803	0	0.064026	0.025049	0
ENSG00000225181.1	RP11-388K2.1	0	0	0	0	0	0
ENSG00000225182.1	AC092601.1	0	0	0	0	0	0
ENSG00000225183.1	RP4-758J24.4	0	0	0	0	2.38611	0
ENSG00000225185.2	RP11-481K9.4	0.277388	0	0.48031	0	0	0
ENSG00000225187.1	AC073283.7	0.15135	0.598398	0.37698	0.139691	0.264263	0.138535
ENSG00000225189.1	REREP1Y	0	0	0	0	0	0
ENSG00000225190.4	PLEKHM1	7.10478	11.9208	11.226	15.1671	14.0633	15.4506
ENSG00000225191.1	RP11-97C18.1	0	0	0	0	0	0
ENSG00000225192.1	ZNF33BP1	0.114457	0.116733	0	0.026808	0.063225	0.157712
ENSG00000225193.5	RPS12P26	0	0.93021	0	0.882784	0.937367	1.8502
ENSG00000225194.2	LINC00092	0.143424	0.05008	0	0.057548	0	0
ENSG00000225195.2	RP11-338E21.2	0	0	0.570865	0	0	0
ENSG00000225196.2	RP5-1118D24.2	0	0	0	0	0	0
ENSG00000225198.1	SSXP3	0	0	0	0	0	0
ENSG00000225200.2	AB019441.29	0.249512	0.76477	0.704383	0.930703	0.826724	0.913269
ENSG00000225203.2	TBC1D4-AS1	0	0	0	0	0	0
ENSG00000225205.1	AC093818.1	0.656924	0.395661	0.89103	0.037051	0.139168	1.33475
ENSG00000225206.4	MIR137HG	0.016289	0.059975	0	0.035525	0	0.24697
ENSG00000225208.1	RP11-107I14.2	0	0	0	0	0	0
ENSG00000225209.1	RP11-358M3.1	0	0	0	0	0	0
ENSG00000225210.5	AL589743.1	0.709137	2.24061	1.46494	1.90447	1.83485	1.05797
ENSG00000225212.3	AKR1B1P6	0	0	0	0	0	0
ENSG00000225213.2	RP11-197M22.2	0	0.48623	0	0.286507	0.424141	0
ENSG00000225214.1	AC079790.2	0	0	0	0	0.466124	0
ENSG00000225215.1	SMARCE1P1	0.292855	0.157146	0	0.363467	0.140503	0.35814
ENSG00000225216.2	AC007362.3	0	0	0	0	0	0
ENSG00000225217.1	HSPA7	0.019611	0.026179	0.221898	0	0	0
ENSG00000225218.1	AP001628.6	0	0	0	0	0	0
ENSG00000225221.1	PLA2G12AP2	0	0	0	0	0	0
ENSG00000225222.2	CHCHD4P5	0	0	0	0	0	0
ENSG00000225224.1	RP4-814D15.2	1.21009	2.28656	1.20994	4.59983	2.1764	0.410642
ENSG00000225225.1	ARL2BPP10	0	0	0	0	0	0
ENSG00000225226.1	AC007250.4	0	0	0	0.07571	0.114	0.150401
ENSG00000225230.1	AC008937.3	0	0.055068	0	0.128274	0.243876	0
ENSG00000225231.1	AC091814.2	0	0	0	0	0	0
ENSG00000225233.1	RP11-554K11.2	0	0	0	0	0	0
ENSG00000225234.1	TRAPPC12-AS1	0	0.22224	0.29159	0.064725	0.049197	0.128204
ENSG00000225235.1	DDX26B-AS1	0.22573	0.459587	0.733636	0	0.927222	0
ENSG00000225236.1	AP000936.5	0.144599	0	0	0	0	0
ENSG00000225238.1	RP1-169I5.4	0	0	0	0	0	0
ENSG00000225239.1	RPL21P107	0	0	0	0	0	0
ENSG00000225240.1	AC117490.2	0	0	0	0	0	0
ENSG00000225241.3	RP11-640M9.2	17.8577	18.9722	18.8895	24.0845	20.0569	17.7181
ENSG00000225242.2	COX6B1P7	0	0	0	0	0	0
ENSG00000225243.1	RP1-127D3.4	0	0	0	0	0.1538	0
ENSG00000225244.3	RP11-220H4.2	0	0	0	0	0	0
ENSG00000225246.1	RPS2P1	0.054005	0.319176	0	0.074644	0.056249	0.148239
ENSG00000225249.1	LINC00378	0	0	0	0	0	0
ENSG00000225251.1	RPL5P25	0.117804	0	0	0	0	0
ENSG00000225253.1	AC011225.1	0	0	0	0	0	0
ENSG00000225254.2	RP11-403F21.1	0.058515	0	0	0	0	0
ENSG00000225255.2	LA16c-83F12.6	0	0	0	0	0	0
ENSG00000225256.1	TRAPPC2P5	0	0	0	0	0	0
ENSG00000225258.1	AC009478.1	0	0	0	0	0	0
ENSG00000225259.3	ST13P6	0.035816	0.043117	0	0	0	0
ENSG00000225261.1	RP5-937E21.8	0.099681	0.160356	0.588437	0.092756	0.165999	0.04571
ENSG00000225263.1	PCDH9-AS3	0	0	0	0	0	0
ENSG00000225264.3	ZNRF2P2	2.04441	3.02336	5.73043	5.63607	3.98266	3.81851
ENSG00000225265.1	RP11-378J18.3	3.61022	3.90303	3.66771	6.21309	3.15562	3.4624
ENSG00000225267.1	RPL8P2	0	0	0	0	0	0
ENSG00000225269.2	LINC00705	0	0	0	0	0	0
ENSG00000225270.1	CICP12	0	0	0	0	0	0
ENSG00000225271.1	RP11-66N5.2	0	0	0	0	0	0
ENSG00000225272.2	RP11-466F5.4	0	0.47547	0	0.193627	0	0
ENSG00000225273.3	UBE2Q2P2	0.278837	2.87658	0.293372	0	0.764791	0.373752
ENSG00000225275.4	NUP210P2	0	0	0	0	0	0
ENSG00000225276.1	MTND1P18	0	0	0	0	0	0
ENSG00000225278.3	RP11-782C8.5	0.179898	0.887414	2.35039	0.349172	0.061853	2.4682
ENSG00000225279.1	RP11-536C5.2	0	0	0	0	0	0
ENSG00000225280.2	RP11-227D2.3	0.355217	0.131674	0.695018	0.317705	0	1.12934
ENSG00000225282.1	AP000350.6	0	0.073298	0	0	0.066123	0
ENSG00000225284.1	AC018693.6	0	0	0	0	0	0
ENSG00000225285.1	RP4-758J18.10	0.163148	0.738	0	0.66552	0	0.446443
ENSG00000225286.1	AC005105.2	0	0	0	0	0.059071	0
ENSG00000225287.1	OFD1P13Y	0	0	0	0	0	0
ENSG00000225289.1	RPL29P29	0	0	0	0	0	0
ENSG00000225292.2	RP11-57H14.3	0.878005	0	0	0	0	0
ENSG00000225293.1	ABCD1P4	0	0	0	0	0	0
ENSG00000225294.1	OSTCP2	0	0	0	0.22184	0	0
ENSG00000225295.1	MTND4P4	0	0	0	0	0	0
ENSG00000225297.1	RP4-612C19.2	0	0	0	0	0	0
ENSG00000225298.1	LINC00113	0	0	0	0	0	0
ENSG00000225299.1	RP11-344A5.1	0	0	0	0	0	0.171366
ENSG00000225300.1	RP11-439E19.1	0.070623	0.238033	0.203911	0.074487	0.097771	0.145993
ENSG00000225302.1	RP11-539I5.1	1.15133	0.976285	1.12063	0.524819	1.23318	0.945667
ENSG00000225303.2	RP11-512N4.2	0	0	0	0	0	0
ENSG00000225304.1	AC106901.1	0	0	0	0	0	0
ENSG00000225308.2	ASS1P11	0	0	0	0	0	0
ENSG00000225310.1	DNAJC19P4	0	0	0	0	0	0
ENSG00000225311.1	RP1-91J24.3	0	0	0	0	0	0
ENSG00000225313.2	RP11-415J8.3	0.057101	0.134582	0.196666	0.154737	0.220991	0
ENSG00000225314.1	AC018634.9	0	0	0	0	0	0
ENSG00000225315.2	RP11-293P20.2	0	0	0	0	0	0
ENSG00000225316.1	LINC00350	0	0	0	0	0	0
ENSG00000225321.1	RP5-828K20.2	0	0	0	0	0	0
ENSG00000225322.1	RP11-472D17.1	0	0	0	0	0	0
ENSG00000225323.1	Z84721.4	0	0	0	0	0	0
ENSG00000225325.1	RP11-479J7.1	0	0	0	0	0	0
ENSG00000225326.1	USP9YP19	0	0	0	0	0	0
ENSG00000225327.3	USP17L3	0	0	0.098596	0	0	0
ENSG00000225328.1	AC019100.3	0	0	0	0	0	0
ENSG00000225329.1	RP11-325F22.5	0.401301	0.369979	0.097351	0	0.400747	0
ENSG00000225330.1	AF064860.5	0	0	0	0	0	0
ENSG00000225331.1	AP001055.6	0	0	0	0.139003	0.052608	0
ENSG00000225333.5	RP1-144F13.4	0	0	0	0	0	0
ENSG00000225334.1	RP11-449J1.1	0	0.798997	0.636097	0	0.163317	0
ENSG00000225335.2	XXbac-B476C20.9	3.78105	3.47525	6.89779	5.08692	3.42347	2.4684
ENSG00000225336.2	HMGB3P1	0	0	0	0	0.095108	0.133657
ENSG00000225337.1	RP11-561O23.7	0	0	0	0	0	0
ENSG00000225338.1	RP11-384C4.3	0	0	0	0	0	0
ENSG00000225339.2	RP11-513I15.6	0.297793	0.891019	1.9968	0.471066	0.431974	0.73483
ENSG00000225341.1	AC013269.4	0	0	0	0	0	0
ENSG00000225342.1	AC079630.4	0	0	0	0	0	0
ENSG00000225343.1	RPL21P66	0	0	0	0	0	0
ENSG00000225344.1	RP4-738P15.4	0	0	0	0	0	0
ENSG00000225345.3	SNX18P3	4.85477	8.71897	3.78813	9.23095	8.34209	7.9637
ENSG00000225347.1	SLC25A5P8	0	0	0	0	0	0
ENSG00000225349.2	RP11-820K3.2	0	0.251798	0	0.454432	0	0.307082
ENSG00000225350.1	FREM2-AS1	0	0	0	0	0	0
ENSG00000225352.1	RPL31P53	0	0	0	0	0	0
ENSG00000225353.2	RP11-292F9.1	0.095984	1.08312	0	0.463742	0.740381	0.472192
ENSG00000225354.1	RP11-400G3.3	0	0	0	0	0	0
ENSG00000225355.1	ARL6IP1P2	0	0.228649	0	0	0	0
ENSG00000225356.2	RP11-433O3.1	0	0	0	0	0	0
ENSG00000225357.3	RPF2P1	0.140442	0	0.058493	0.129846	0	0.128604
ENSG00000225358.1	MIPEPP1	0	0.041659	0	0.143346	0	0.093629
ENSG00000225359.1	RP11-540K16.2	0	0	0	0	0	0
ENSG00000225360.1	RP11-149F8.4	0	0	0	0	0	0
ENSG00000225361.3	PPP1R26-AS1	1.90326	2.83713	1.87639	5.27874	2.43483	2.47806
ENSG00000225362.4	CT62	0.116971	0.014424	0	0.12697	0.105964	0.079311
ENSG00000225364.1	ATP6V0E1P1	0	0	0	0	0	0
ENSG00000225365.1	AC078942.1	0	0	0	0	0	0
ENSG00000225366.4	TDGF1P3	0	0	0.031556	0	0	0
ENSG00000225369.1	AC009506.2	0	0	0	0	0.270683	0.201241
ENSG00000225370.1	AC011515.2	0	0	0	0	0	0
ENSG00000225371.1	CICP8	0	0	0	0.016548	0	0
ENSG00000225373.4	WASH5P	12.4393	18.869	16.9102	21.0235	20.3295	26.3836
ENSG00000225376.1	RP11-490D19.6	0	0	0	0	0	0
ENSG00000225377.1	RP5-1103G7.4	1.17715	1.30802	2.44388	1.19437	2.2932	1.82393
ENSG00000225378.1	AC015977.6	0	0	0	0	0	0
ENSG00000225380.3	AC129778.7	0	0	0	0	0	0
ENSG00000225381.2	RPS5P7	0	0	0	0	0	0
ENSG00000225383.2	SFTA1P	0.090738	0	0	0	0	0
ENSG00000225384.1	RP13-643D4.1	0	0	0	0	0	0
ENSG00000225385.3	RP11-350E12.4	0	0	0	0	0	0
ENSG00000225386.1	AC099754.1	0	0	0	0	0	0
ENSG00000225387.1	RP11-422P22.1	0	0	0	0	0	0
ENSG00000225391.1	RP11-55K22.5	0	0	0	0	0.060162	0.076079
ENSG00000225392.1	AC016700.4	0	0	0	0	0	0
ENSG00000225393.1	RP11-218L14.4	0	0.589696	0	0	0.402879	0.142911
ENSG00000225394.1	AC106883.1	0	0	0	0	0	0
ENSG00000225396.1	RP11-69A21.2	0	0	0	0	0	0
ENSG00000225397.1	RP11-552J9.13	0	0	0	0	0	0
ENSG00000225398.2	RP11-395L14.5	0	0	0	0	0	0
ENSG00000225399.3	RP11-3B7.1	0	0.075319	0	0.04352	0	0.085721
ENSG00000225400.1	RP11-1114A5.5	0.077957	0	0	0	0	0
ENSG00000225401.2	TGIF2P1	0.429639	1.49775	0.787636	0.785255	0.652422	1.76544
ENSG00000225402.1	AC010878.3	0	0	0	0.10678	0	0
ENSG00000225404.2	RPL26P34	0	0	0	0	0	0
ENSG00000225405.3	RP11-84A1.1	0	0	0	0	0	0
ENSG00000225406.1	AC080125.1	0	0	0	0	0	0
ENSG00000225407.3	CTD-2384B11.2	0	0	0	0	0	0
ENSG00000225408.1	RP11-207C16.4	0	0	0	0	0.103781	0.296072
ENSG00000225410.1	AC107016.1	0	0	0	0	0	0
ENSG00000225411.2	RP11-764K9.1	0	0	0	0	0	0
ENSG00000225413.2	AP000345.4	0	0	0	0	0	0
ENSG00000225414.1	RP11-746P2.1	0	0	0	0	0	0
ENSG00000225415.1	RP3-509I19.1	0	0	0	0	0.122082	0
ENSG00000225416.1	AC104843.3	0	0	0	0	0	0
ENSG00000225417.1	RP5-1178H5.2	0	0	0	0	0	0
ENSG00000225418.1	AKR1C5P	0	0	0	0	0	0
ENSG00000225419.1	RPL21P3	0	0	0	0	0	0.385846
ENSG00000225420.1	AC104134.2	0.181784	0.197533	0.129292	0	0.066813	0
ENSG00000225421.1	AC019330.1	0	0	0	0	0	0
ENSG00000225422.3	RBMS1P1	0	0	0.042536	0	0	0
ENSG00000225423.1	TNPO1P1	0.377678	0.372412	0	0.62268	0.295603	0.70841
ENSG00000225424.1	RP11-168C9.1	0	0	0	0	0	0
ENSG00000225427.1	LINC00331	0	0	0	0	0	0
ENSG00000225428.1	AC108479.1	0	0	0	0	0	0
ENSG00000225431.1	AP001626.1	0	0.024242	0.050774	0	0.021872	0
ENSG00000225433.2	MTND1P12	0	0	0	0	0	0
ENSG00000225434.2	RP11-63P12.6	0.093288	0.020252	0.783159	0	0.255852	0
ENSG00000225437.1	RP1-257A15.1	0	0	0	0	0	0
ENSG00000225438.1	KRT41P	0	0	0	0	0	0
ENSG00000225439.2	BOLA3-AS1	3.61093	4.38518	5.87516	5.30139	4.89938	3.28734
ENSG00000225442.2	MPRIP-AS1	0	0.045411	0	0	0.040453	0
ENSG00000225443.1	AC004938.5	0	0	0	0	1.06668	0
ENSG00000225444.1	AC087073.1	0	0	0	0	0	0
ENSG00000225446.1	RP4-665J23.2	0	0	0	0	0.093289	0
ENSG00000225447.1	RPS15AP10	4.82346	7.10373	2.43533	1.94486	3.45119	3.06926
ENSG00000225448.1	AC009477.7	0	0	0	0	0	0
ENSG00000225449.2	AC079776.7	0.17766	0.100907	0.123216	0.115533	0.045725	0.169582
ENSG00000225450.1	RP3-508I15.14	0	0	0	0	0.835677	0
ENSG00000225451.1	RP11-340I6.5	0	0	0	0	0	0
ENSG00000225455.3	TPI1P4	0	0	0	0	0	0
ENSG00000225457.1	RP11-736E3.1	0	0	0	0	0	0
ENSG00000225458.1	RP5-1121H13.4	0	0	0	0	0	0
ENSG00000225460.1	RP13-93L13.1	0	0	0	0	0.28215	0
ENSG00000225462.1	FDPSP1	0	0	0	0	0	0
ENSG00000225463.1	ZNF70P1	0	0	0	0	0	0
ENSG00000225465.6	RFPL1S	0.067136	0.062479	0.119026	0.510549	0.173989	0.08493
ENSG00000225466.1	OFD1P10Y	0	0	0	0	0	0
ENSG00000225469.3	RP3-406C18.2	0	0	0	0	0	0
ENSG00000225470.2	JPX	56.4456	58.5472	30.6713	52.7679	57.5128	62.2535
ENSG00000225471.2	RP11-262D11.2	0.01493	0.036698	0	0.063068	0.099683	0.061744
ENSG00000225472.1	RP11-120J1.1	0.056884	0	0	0	0	0.078045
ENSG00000225473.1	ATP13A4-AS1	0	0	0	0	0	0
ENSG00000225475.1	RP11-377K22.2	0	0	0	0	0	0
ENSG00000225476.1	AC013437.6	0	0	0	0	0	0
ENSG00000225477.2	CTD-2302A16.2	0	0	0	0	0	0
ENSG00000225478.2	RP1-8B22.2	0	0	0	0	0	0
ENSG00000225479.1	PLCB1-IT1	0	0.643536	0	0	0	0
ENSG00000225480.1	AC006548.19	0	0	0	0	0	0
ENSG00000225482.1	RP11-542E6.3	0	0	0	0	0	0
ENSG00000225483.1	RP11-38J22.2	0	0	0	0	0	0
ENSG00000225484.2	RP11-773D16.1	16.3026	17.8376	14.3751	19.2544	20.8368	17.5987
ENSG00000225485.3	ARHGAP23	6.7572	7.43053	9.44192	11.0578	13.2995	7.7506
ENSG00000225486.1	RP11-301G21.1	0	0	0	0	0	0
ENSG00000225487.2	RP11-403P14.1	0	0	0	0	0	0
ENSG00000225488.1	RP11-760D2.1	0	0	0	0	0	0
ENSG00000225489.2	RP11-390F4.3	0.266503	0.79337	0.342394	0.373593	0.344562	0.333638
ENSG00000225490.1	RP4-610C12.3	0	0	0	0	0	0
ENSG00000225491.1	UBE2Q2P4Y	0	0	0	0	0	0
ENSG00000225492.2	GBP1P1	0.318894	0.087008	0.391991	0.142516	0.20101	0.226125
ENSG00000225493.1	AC092619.1	0	0	0	0	0	0
ENSG00000225496.1	AC104651.2	0	0	0	0.087969	0	0
ENSG00000225497.1	RP11-180I22.2	0	0	0	0	0	0
ENSG00000225498.1	AC002064.5	0	0.075158	0.237006	0	0.065787	0
ENSG00000225499.1	RPL15P4	0	0	0.114509	0	0.093289	0.130696
ENSG00000225501.1	SNRPFP3	0	0	0	0	0	0
ENSG00000225502.2	GAPDHP16	0	0	0	0	0	0
ENSG00000225505.1	RP11-330C7.3	0	0.06657	0	0	0	0
ENSG00000225506.2	CYP4A22-AS1	0.137217	0.163512	0.057206	0.190394	0.289753	0.251332
ENSG00000225507.1	AC069282.6	0	0	0	0	0	0
ENSG00000225508.1	SSXP5	0	0	0	0	0.442228	0
ENSG00000225509.1	AIFM1P1	0	0	0.02434	0	0	0
ENSG00000225510.1	PCDH8P1	0	0	0	0	0	0
ENSG00000225511.2	LINC00475	1.74258	1.90285	3.60003	3.6252	0.564301	5.61449
ENSG00000225513.1	RP11-165N19.2	2.45337	0.524251	0.370209	2.15139	1.4466	0.886839
ENSG00000225514.1	MTND1P34	0	0	0	0	0	0.811655
ENSG00000225516.2	AC006156.1	0	0	0	0	0	0
ENSG00000225518.2	RP11-396C23.2	0.730343	1.85709	0.65806	0.855049	1.34424	3.4498
ENSG00000225519.1	RP11-236B18.2	0	0	0	0	0	0
ENSG00000225520.1	TTTY16	0	0	0	0	0	0
ENSG00000225521.1	AC005237.4	0	0	0	0	0	0
ENSG00000225522.2	RP11-203F10.1	0	0	0	0	0.10737	0
ENSG00000225523.2	IGKV6D-21	0	0	0	0	0	0
ENSG00000225526.4	C3orf83	0.552789	0.357649	0.516228	0.794537	0.248491	0.518456
ENSG00000225527.1	RP11-383B4.4	0	0.632522	0	0.528133	0.343014	0.275199
ENSG00000225528.1	RP3-370M22.8	0	0	0	0	0	0
ENSG00000225529.2	BX088645.3	0	0	0	0	0	0
ENSG00000225530.1	SP3P	0	0.020396	0	0	0	0.183306
ENSG00000225531.1	RP11-196I18.3	0	0	0	0	0	0
ENSG00000225532.1	XX-C2158C6.3	0	0	0	0	0	0
ENSG00000225533.1	PAWRP1	0.100503	0.113628	0	0	0.097276	0
ENSG00000225535.2	AC068610.3	0	0	0	0	0.192291	0
ENSG00000225536.2	RP6-145B8.3	0	0	0	0	0	0
ENSG00000225537.1	AC073325.1	0	0	0	0	0	0
ENSG00000225538.1	OR5BE1P	0	0	0	0	0	0
ENSG00000225539.1	AC018799.1	0	0	0	0	0	0
ENSG00000225541.1	AC002480.5	0	0	0	0	0.063936	0.040544
ENSG00000225542.1	ZNF385D-AS1	0	0	0	0	0	0
ENSG00000225544.1	KB-1027C11.4	0	0.267201	0	0	0.234806	0
ENSG00000225545.1	RP11-545I10.2	0	0	0	0	0	0
ENSG00000225546.1	RP11-328J2.1	0	0	0	0	0	0
ENSG00000225548.1	AC098973.2	4.66746	8.15155	6.12764	3.89781	5.36923	3.38832
ENSG00000225549.3	RP11-210H10__A.1	0	0.079157	0	0.091554	0	0
ENSG00000225551.1	RP11-19J3.5	0	0	0	0	0	0
ENSG00000225552.1	NAALADL2-AS1	0	0	0	0	0	0
ENSG00000225554.1	RP11-527D7.1	0	1.5234	0.294814	0	0.645041	1.9183
ENSG00000225555.1	AP000320.6	1.17468	0.636656	1.51542	0.583535	1.19566	0.19941
ENSG00000225556.1	C2CD4D	0.020063	0	0.025688	0.028181	0	0
ENSG00000225557.1	Z95114.6	0	0	0	0	0	0
ENSG00000225558.1	UBE2D3P2	0	0	0	0	0	0.683309
ENSG00000225559.1	AC083867.4	0	0	0	0	0	0
ENSG00000225560.2	FAM197Y8	0	0	0	0	0	0
ENSG00000225561.1	RP11-412H9.2	0	0	0	0	0	0
ENSG00000225563.1	AC006076.1	0	0	0	0	0	0
ENSG00000225564.2	RP11-341A22.2	0	0	0	0	0	0
ENSG00000225568.1	RP11-384B12.3	0.160565	0.37976	0	0.073992	0.223156	0.14692
ENSG00000225569.1	CCT4P2	0	0.142196	0.029791	0.06546	0.051187	0.192853
ENSG00000225570.1	AC013733.4	0	0	0	0	0	0
ENSG00000225572.1	DOCK4-AS1	0	0	0	0	0.029948	0
ENSG00000225573.3	RPL35P5	0.317867	0.920893	0.329179	2.00902	0.243165	2.12352
ENSG00000225574.1	DRAXINP1	0	0.052435	0	0	0	0
ENSG00000225578.1	NCBP2-AS1	0	0.458704	0	0	0	0
ENSG00000225579.1	EDNRB-AS1	0	0	0	0	0	0
ENSG00000225580.2	RP1-159M24.1	0.065651	0.079241	0	0.045835	0	0.04516
ENSG00000225581.3	TRIM53AP	0.101582	0.028526	0.8666	0	0.205364	0.064485
ENSG00000225582.1	AC011193.1	0	0	0	0	0	0
ENSG00000225583.1	RP4-630C24.1	0	0	0	0	0	0
ENSG00000225585.1	IPPKP1	0	0	0	0	0	0
ENSG00000225588.2	AC096669.1	0	0	0	0	0	0
ENSG00000225591.2	RP11-360D2.2	0	0	0	0	0	0
ENSG00000225594.1	AC098826.4	0	0	0	0	0	0
ENSG00000225595.2	XXbac-BPG308K3.6	0.068206	0.662992	0.114601	0.192206	0.296951	0.912416
ENSG00000225597.4	FAM74A1	0	0	0	0	0	0
ENSG00000225598.1	RP11-339D23.1	0	0	0	0	0	0
ENSG00000225602.1	MTOR-AS1	0	0	0	0	0	0.504801
ENSG00000225603.3	RP11-325P15.1	0	0.026109	0	0	0	0
ENSG00000225605.1	RP11-550H2.1	0	0	0	0	0	0
ENSG00000225606.1	AC005281.2	0.04645	0	0	0	0	0.063805
ENSG00000225609.1	CDY20P	0	0	0	0	0	0
ENSG00000225610.1	AC007679.3	0	0.068528	0	0	0.060217	0
ENSG00000225611.1	RP11-70C1.1	0.284902	0.056486	0.118588	0.263323	0.249946	0.065217
ENSG00000225612.1	AC099552.2	0	0	0	0	0	0
ENSG00000225613.2	MIR133BHG	0	0	0	0	0.137667	0
ENSG00000225614.2	ZNF469	0.048504	0.212803	0.090202	0.139888	0.133271	0.129973
ENSG00000225615.1	RBMY2UP	0	0	0	0	0	0
ENSG00000225616.2	RP4-604A21.1	0	0	0	0	0	0
ENSG00000225619.1	AC009232.2	0	0	0.079917	0	0	0
ENSG00000225620.1	RP11-569A11.2	0	0	0	0	0.225684	0
ENSG00000225622.1	PPIAP17	0	0	0	0	0	0
ENSG00000225623.1	AGBL4-IT1	0	0	0	0	0	0
ENSG00000225624.1	TBL1YP1	0	0	0	0	0	0
ENSG00000225625.3	RP11-31H5.1	0	0	0	0	0	0
ENSG00000225626.2	C9orf135-AS1	0	0	0.053005	0	0	0
ENSG00000225630.1	MTND2P28	0	0	0	0	0	0
ENSG00000225632.1	RP5-997D24.3	0	0	0	0	0	0
ENSG00000225636.1	HNRNPA3P15	0	0	0	0	0	0
ENSG00000225637.1	AP001046.6	0	0	0	0	0	0
ENSG00000225638.1	PABPC1P12	0	0	0	0	0	0
ENSG00000225639.1	PGAM1P2	0	0.15278	0	0.089834	0.20045	0
ENSG00000225640.1	RP5-1022P6.4	0	0	0	0	0	0
ENSG00000225642.1	SNRPEP5	0	0	0	0	0	0
ENSG00000225643.1	RP11-70P17.1	0	0	0	0	0.126927	0
ENSG00000225644.1	RPL35AP4	0	0	0	0	0	0
ENSG00000225646.1	AC015815.7	0	0	0	0	0	0
ENSG00000225647.1	AC005487.2	0	0	0	0	0	0.205952
ENSG00000225648.1	SBDSP1	19.8151	16.1664	10.9815	18.5058	18.1253	14.8047
ENSG00000225649.1	AC064875.2	0	0	0	0	0	0
ENSG00000225650.2	EIF2S2P5	0	0	0	0	0	0
ENSG00000225652.1	RP11-619F23.2	0	0	0	0	0	0
ENSG00000225653.1	RNF19BPY	0	0	0	0	0	0
ENSG00000225655.1	RP11-143M1.2	0.114773	0	0	0	0.326214	0
ENSG00000225656.1	RP5-858B6.1	0	0	0	0	0	0
ENSG00000225657.2	RP5-843L14.1	0	0	0	0	0	0
ENSG00000225658.1	TAF13P2	0	0	0	0	0	0
ENSG00000225660.1	RP1-73A14.1	0	0	0	0	0	0
ENSG00000225661.2	RPL14P5	0	0	0	0	0	0
ENSG00000225662.2	RP11-1036F1.1	0	0	0	0	0	0
ENSG00000225663.3	FAM195B	35.1165	40.6608	51.7388	44.1214	38.0572	45.6341
ENSG00000225664.3	YWHAZP8	0	0	0	0	0	0
ENSG00000225665.3	SAR1P3	0	0	0	0	0	0
ENSG00000225667.1	LINC00505	0.317867	0.306964	0.32897	0	0	1.69882
ENSG00000225669.1	AC068535.5	0	0	0	0	0	0
ENSG00000225670.3	CTA-134P22.2	0	0	0.111564	0	0	0
ENSG00000225671.2	FCF1P6	0.273879	0.104114	0	0	0.537698	0
ENSG00000225672.1	CCNT2P1	0	0	0	0	0	0
ENSG00000225673.3	RP11-641C17.3	0.278126	0	0	0	0.181616	0.633424
ENSG00000225674.1	IPO7P2	0	0	0	0.169876	0.044455	0.027772
ENSG00000225675.2	RP4-784A16.5	0	0.22588	0	0	0.096725	0
ENSG00000225676.1	RP3-438O4.4	0	0	0	0	0	0
ENSG00000225678.2	AP000619.5	0	0	0.205051	0	0	0
ENSG00000225679.1	RP11-216M21.6	0	0	0	0	0	0
ENSG00000225680.1	AL163953.2	0	0	0	0	0	0
ENSG00000225681.2	AC005730.2	0	0	0	0	0	0
ENSG00000225683.1	AL078585.1	0.103839	0.041703	0	0	0	0
ENSG00000225684.3	FAM225B	0	0	0	0	0	0
ENSG00000225685.1	TSPY5P	0	0	0	0	0	0
ENSG00000225689.1	RP1-30E17.2	0	0	0	0	0	0
ENSG00000225690.1	TREML5P	0	0	0	0	0	0
ENSG00000225693.1	RP11-54K16.2	1.38056	2.71476	1.2756	1.83593	1.01165	1.31381
ENSG00000225695.1	HNRNPA1P35	0	0	0	0	0	0
ENSG00000225697.6	SLC26A6	9.59769	12.4575	18.6637	20.3866	8.53225	15.7144
ENSG00000225698.2	IGHV3-72	0	0	0	0	0	0
ENSG00000225701.1	EIF4A1P13	0	0	0	0	0	0
ENSG00000225703.1	AC005522.7	0	0	0	0	0	0
ENSG00000225704.2	RP4-798A17.5	0	0	0	0	0	0
ENSG00000225705.2	AC004899.3	0	0	0	0	0	0
ENSG00000225706.1	RP11-75C9.1	0.512108	0.260546	0.054577	0.449307	0.281774	0.470306
ENSG00000225708.2	RP13-379L11.1	0	0	0	0	0	0
ENSG00000225710.1	RP5-875O13.6	0	0	0	0	0.051112	0
ENSG00000225711.1	RP11-345I18.4	0	0	0.080971	0	0	0
ENSG00000225712.1	ATP5G2P1	0	0	0	0	0	0
ENSG00000225713.4	RPL30P1	0	0	0	0	0	0
ENSG00000225715.1	RP11-325E14.5	0	0.137816	0	0	0	0
ENSG00000225716.1	TCEB1P13	0	0	0	0	0	0
ENSG00000225718.1	RP11-3P22.2	0	0	0	0	0	0
ENSG00000225719.2	NMNAT1P2	0	0	0	0	0	0
ENSG00000225720.2	RP4-742C19.12	0	0	0	0	0	0
ENSG00000225721.1	RP11-269F19.2	0.191353	1.9431	0.687055	0	0.466446	0.42928
ENSG00000225722.1	RP11-706O15.8	0	0	0	0	0	0
ENSG00000225723.1	MTND6P15	0	0	0	0	0	0
ENSG00000225724.1	LL22NC03-80A10.11	0.021742	0.07961	0.111178	0.213602	0.143452	0.209642
ENSG00000225725.4	FAM66E	0.016423	0.101502	0	0	0	0
ENSG00000225726.1	AC007000.10	0.27235	0	0	0	0	0
ENSG00000225727.2	RP11-71C5.2	0	0	0	0	0	0
ENSG00000225728.2	RP6-191P20.3	0.257799	0	0	0	0	0
ENSG00000225730.1	RP3-365O12.2	0	0	0	0	0	0
ENSG00000225731.1	AP001627.1	0.060309	0	0	0.169423	0	0.083091
ENSG00000225733.1	FGD5-AS1	61.0387	86.2084	75.6864	97.0525	64.3898	83.3396
ENSG00000225735.1	NEK4P1	0	0	0	0	0	0
ENSG00000225738.2	NRG3-AS1	0	0	0	0	0	0
ENSG00000225739.1	NPM1P18	0	0	0	0	0	0
ENSG00000225740.1	TCEB1P6	0	0	0	0	0	0
ENSG00000225741.1	LL22NC03-88E1.17	0	0	0	0	0	0
ENSG00000225742.1	RP11-513G11.4	0.632181	0.221579	0	0	0	0.191711
ENSG00000225744.1	AC017002.4	0	0	0	0	0	0
ENSG00000225745.4	PLAC4	0.121752	0.096336	0	0	0.086437	0
ENSG00000225746.4	AL132709.5	0	0	0	0	0	0
ENSG00000225750.1	RP11-242O24.3	0	0	0	0	0	0
ENSG00000225751.2	AC087501.1	0	0	0	0	0	0
ENSG00000225752.1	RP1-45I4.2	0	0	0	0	0	0
ENSG00000225755.2	RP11-267N12.2	0	0	0	0	0.037151	0
ENSG00000225756.1	DBH-AS1	0.127734	0.196029	0.061565	0.202249	0.088679	0
ENSG00000225758.1	RPS17P17	0	0	0	0	0	0
ENSG00000225759.1	LINC00489	0	0	0	0	0	0
ENSG00000225760.1	LINC00431	0.44491	0.648746	0.54588	0.2011	0.309028	0.495362
ENSG00000225761.1	RP11-417O11.5	0	0.181501	0	0.672506	0.149731	0.463114
ENSG00000225762.1	RP11-511I2.2	0.138694	0	0	0	0.38078	0.188541
ENSG00000225764.1	LEPREL1-AS1	0	0.075615	0	0.266674	0	0.620218
ENSG00000225765.1	AC068535.3	0	0	0	0	0	0
ENSG00000225766.4	RP11-468E2.9	0.183709	0.62145	0.333909	0.356146	0.133274	0.909883
ENSG00000225767.1	RP5-850O15.3	0	0	0	0	0	0
ENSG00000225768.1	RP11-127O4.3	0	0	0	0	0	0
ENSG00000225769.1	CROCCP1	0	0.027426	0	0	0	0
ENSG00000225770.1	AC092933.3	0	0	0	0	0	0
ENSG00000225774.1	SIRPAP1	0	0	0	0	0	0
ENSG00000225775.1	RP11-354I10.1	0	0	0	0	0	0
ENSG00000225777.1	DDX39AP1	0	0	0	0	0	0
ENSG00000225778.1	PROSER2-AS1	0.010398	0.077036	0.107474	0.014674	0.058321	0
ENSG00000225779.1	RP4-603I14.3	0.836512	0.274562	0	0	0.874047	0
ENSG00000225781.1	OR6V1	0	0	0	0	0	0
ENSG00000225782.1	RP11-322F10.2	0	0	0	0	0	0
ENSG00000225783.2	MIAT	0.281032	0.381456	0.306834	0.303993	0.40013	0.370338
ENSG00000225784.5	RP11-592B15.4	2.24097	1.48246	0.964811	1.59586	1.59401	0.939198
ENSG00000225785.1	RP4-583K8.1	0	0	0	0	0	0
ENSG00000225786.2	AL590639.1	0	0	0	0	0	0
ENSG00000225787.1	LSM3P3	0	0	0	0	0	0
ENSG00000225790.1	RP11-2L8.1	0	0	0	0	0	0
ENSG00000225791.2	TRAM2-AS1	3.40842	4.52844	2.26228	4.03648	3.87484	2.56653
ENSG00000225792.1	AC004540.4	0.211346	0.536141	0.960401	0.236921	0.980567	0
ENSG00000225793.2	RP1-234P15.4	1.33206	1.26403	1.51928	1.00755	1.40522	0.993745
ENSG00000225794.1	AC073321.4	0	0	0	0	0	0
ENSG00000225795.1	RP11-395G17.1	0	0	0	0	0	0
ENSG00000225796.2	MTND4P23	0	0	0	0	0	0
ENSG00000225797.2	UBDP1	0	0	0	0	0	0
ENSG00000225798.1	AC025918.2	0	0	0	0	0	0
ENSG00000225801.1	RABEPKP1	0	0	0	0	0	0
ENSG00000225802.3	RP11-1036E20.10	0	0	0	0	0	0
ENSG00000225803.1	MRPS11P1	0	0	0	0	0	0
ENSG00000225805.3	CTD-2313N18.7	0	0	0	0	0	0
ENSG00000225806.3	RP1-309F20.3	1.01383	2.66358	1.96396	1.89882	1.71859	1.56672
ENSG00000225807.1	RP11-44M6.1	0	0	0	0.133791	0	0
ENSG00000225808.1	DNAJC19P5	0.871115	0.816174	0.880388	0	0	1.15094
ENSG00000225809.1	RBMY2KP	0	0	0	0	0	0
ENSG00000225811.1	RP11-547I7.1	0	0	0	0	0	0
ENSG00000225812.1	RP11-157L3.3	0	0.934587	1.01001	0	1.17883	0
ENSG00000225813.1	AC009299.4	0	0	0	0	0	0.091147
ENSG00000225814.1	GRPEL2P2	0	0	0	0	0	0
ENSG00000225815.2	AC092669.6	0	0	0	0	0	0
ENSG00000225816.1	AC006045.3	0	0	0	0	0	0
ENSG00000225818.1	AC118653.2	0	0	0	0	0	0
ENSG00000225819.1	AC013269.3	0	0	0	0	0	0
ENSG00000225822.3	UBXN7-AS1	0.343375	0.631586	0.727378	3.40301	1.00864	0.828179
ENSG00000225823.1	RPL7P45	0	0	0	0	0	0
ENSG00000225825.1	IGHD6-25	0	0	0	0	0	0
ENSG00000225826.1	LINC00626	0	0.051924	0	0	0	0.05974
ENSG00000225827.1	SFTPA3P	0	0	0	0	0	0
ENSG00000225828.1	FAM229A	7.74909	12.1139	10.3309	14.8312	10.0854	16.553
ENSG00000225830.6	ERCC6	7.05852	9.64591	10.5536	8.32529	9.15079	5.5161
ENSG00000225831.1	RPS18P1	0	0	0	0	0	0
ENSG00000225832.1	RP3-348I23.3	0	0	0	0	0	0
ENSG00000225833.1	GS1-594A7.3	0	0	0	0	0.094844	0
ENSG00000225836.1	RP11-80H5.6	0	0	0	0	0	0
ENSG00000225839.2	TRMT2B-AS1	0	0	0	0	0	0
ENSG00000225840.1	AC010970.2	0	0	0	0	0	0
ENSG00000225842.1	AC139712.1	0	0	0	0	0	0
ENSG00000225843.1	NIPA2P1	0	0	0	0.058635	0	0
ENSG00000225846.4	RP11-630D6.1	0	0	0	0	0	0
ENSG00000225849.1	MKRN7P	0.218953	0.378123	0.673839	0.174799	0.40605	0.258237
ENSG00000225850.2	RP11-452K12.4	0.258108	0.493039	0	0	0.25544	0
ENSG00000225851.1	HLA-S	0	0	0	0	0	0
ENSG00000225854.2	RP11-569G9.7	0	0	0	0	0	0
ENSG00000225855.2	RUSC1-AS1	0.865688	1.78984	1.2982	1.45098	2.37827	2.62352
ENSG00000225856.2	PCNPP2	0	0	0	0	0	0
ENSG00000225857.1	RP11-46A10.2	0	0.121789	0	0	0.400641	0
ENSG00000225858.1	RP1-172N19.3	0	0	0	0	0	0
ENSG00000225860.2	RP11-1018N14.2	0.025136	0.015484	0.081023	0	0.028088	0.017331
ENSG00000225864.1	HCG4P11	0.206563	0.543894	1.0894	0.746753	0.483355	0.454245
ENSG00000225867.1	RP5-1177I5.3	0	0	0	0	0	0
ENSG00000225868.2	AC016582.2	0	0	0	0	0.068192	0
ENSG00000225869.4	CTB-70D19.1	0	0	0	0	0	0
ENSG00000225870.1	LINC00368	0	0	0	0	0	0
ENSG00000225871.2	RP11-495P10.10	0	0	0	0	0.04661	0.145828
ENSG00000225872.2	AC002398.5	0.031463	0	0.37431	0	0.054195	0.021685
ENSG00000225873.1	LINC00694	0.25743	0.15062	0	0.08852	0	0
ENSG00000225876.1	AC024067.1	0	0	0	0	0	0
ENSG00000225877.1	AC004603.4	0	0.02279	0	0	0	0
ENSG00000225878.1	SERBP1P2	0	0	0	0	0	0
ENSG00000225879.1	RP3-495K2.3	0	0	0	0	0	0
ENSG00000225880.4	LINC00115	1.19716	1.14044	0.847056	0.892376	1.38584	0.823116
ENSG00000225881.1	AC009365.4	0	0.362633	0	0	0.063581	0
ENSG00000225882.1	RP3-410B11.1	0.271464	0	0.499311	0.186384	0.829392	0
ENSG00000225883.2	BMS1P11	0.073643	0	0	0.356734	0	0
ENSG00000225884.2	AC098872.3	0	0	0	0	0	0
ENSG00000225885.2	AC023590.1	0	0	0	0	0	0
ENSG00000225886.1	RP11-288L9.4	0.134949	0	0.625035	0.179711	0.620788	0
ENSG00000225889.3	AC074289.1	0	0.117707	0.369938	0.101645	0	0.066566
ENSG00000225891.1	RP3-476K8.3	0	0.382864	0.404048	0	0	0
ENSG00000225892.3	RP11-384K6.2	0.935973	1.36658	0.881757	1.39779	1.9513	1.4012
ENSG00000225893.1	RP11-6J24.3	0	0	0	0	0	0
ENSG00000225894.1	PPP1R26P2	0	0	0	0	0	0
ENSG00000225895.1	TRAPPC2P8	0	0	0	0	0	0
ENSG00000225896.1	AC007742.3	0	0	0	0	0	0
ENSG00000225898.1	AC002075.3	0.731846	0.424566	0	0.100246	0.295614	0
ENSG00000225899.3	FRG2B	2.29911	0.757345	1.7055	1.48446	1.08326	0.700683
ENSG00000225900.1	AC019171.4	0	1.41242	0	0	0.397048	0.653929
ENSG00000225901.1	MTND2P9	0	0	0	0	0	0
ENSG00000225903.1	RP1-144F13.3	0	0	0	0	0	0
ENSG00000225904.1	MORF4L1P7	0	0	0	0	0	0
ENSG00000225905.1	RP4-758J18.7	0	0	0.128471	0	0	0
ENSG00000225906.1	AP000949.1	0	0	0	0	0	0
ENSG00000225907.1	RPS27P16	0	0	0.931396	0	2.25852	0
ENSG00000225911.1	AC009310.1	0	0	0	0	0	0
ENSG00000225912.1	RP13-258O15.1	0	0	0	0	0.153773	0
ENSG00000225913.2	RP11-57C13.6	0	0.144408	0.915561	0.175258	0	0.178777
ENSG00000225914.1	XXbac-BPG154L12.4	0.084286	0.104182	0.108999	0.039669	0.178915	0.335888
ENSG00000225916.1	AC007879.4	0	0	0.500682	0	0	0
ENSG00000225918.1	AC073331.2	0	0	0	0	0	0
ENSG00000225919.1	RP11-66A2.1	0	0	0	0	0	0
ENSG00000225920.2	RIMKLBP2	0	0.178783	0	0	0	0
ENSG00000225921.2	NOL7	31.2452	18.109	14.3636	18.0935	26.2399	11.3921
ENSG00000225922.1	RP11-57G10.1	0	0	0	0	0	0
ENSG00000225923.1	RP4-736I12.1	0	0	0	0	0	0
ENSG00000225924.1	RP1-111D6.2	0	0	0	0	0	0
ENSG00000225925.1	RP13-313G19.2	0	0	0	0	0	0
ENSG00000225928.2	CACYBPP1	0	0	0	0	0	0
ENSG00000225929.1	AC000036.4	0.050863	0	0	0.047701	0	0
ENSG00000225930.3	AC026150.5	0.47896	1.03804	0.678653	1.03646	1.41867	0.949965
ENSG00000225931.3	RP3-395M20.7	0	0	0	0.040601	0	0.039955
ENSG00000225932.3	CTAGE4	3.43599	2.33903	2.6455	0	0	0
ENSG00000225933.1	AC133965.1	1.58933	2.88699	0.32897	0.803608	0.729496	0
ENSG00000225934.2	RP4-566D2.1	0	0	0	0	0	0
ENSG00000225935.1	BANF1P5	0	0	0	0	0	0
ENSG00000225936.1	RP11-501J20.5	0	0	0	0	0	0
ENSG00000225937.1	PCA3	0	0	0	0	0	0
ENSG00000225938.1	RP4-575N6.4	0	0	0	0	0.90277	0
ENSG00000225940.1	AC022431.2	0	0	0	0	0.061966	0
ENSG00000225942.1	AC093326.2	0	0	0	0	0	0
ENSG00000225943.1	AC016907.2	0	0	0	0	0	0
ENSG00000225944.1	RIOK3P1	0	0	0	0	0	0
ENSG00000225945.1	RP3-441A12.1	0	0.408092	0.216676	0	0	0
ENSG00000225946.1	RP11-395B7.2	0	0.02174	0	0	0	0
ENSG00000225947.1	RP11-313E4.1	0	0	0	0	0	0
ENSG00000225948.2	RP11-554I8.1	0	0	0.299336	0.343424	0	0
ENSG00000225949.1	RP3-358H7.1	0	0	0	0	0	0
ENSG00000225950.3	NTF4	0.331918	0.304469	0.731856	0.541273	0.323175	0.123596
ENSG00000225951.1	RP11-339B21.9	0	0	0	0	0	0
ENSG00000225952.1	RP11-69E9.1	0	0	0	0	0	0
ENSG00000225953.2	SATB2-AS1	0.102221	1.97213	1.35139	1.10522	0.998263	0.139531
ENSG00000225956.1	RP5-1077I2.3	0	0	0.18866	0	0	0
ENSG00000225957.1	CTD-2267G17.2	0	0	0	0	0	0
ENSG00000225959.1	MTND4P3	0	0	0	0	0	0
ENSG00000225960.1	RP11-360A18.1	0	0	0	0	0	0
ENSG00000225962.1	RP11-459A10.2	0	0	0	0	0	0
ENSG00000225963.3	AC009950.2	0.044315	0.052881	0.166485	0	0.338057	0.223112
ENSG00000225964.1	AC017076.5	0.168725	0	0	0	0	0
ENSG00000225965.1	RP11-508N22.6	0	1.11497	0	0	0	0
ENSG00000225968.4	ELFN1	0.175391	0.652674	0.227031	0.283156	0.413717	0.391504
ENSG00000225969.1	LINC00035	0.205849	0.232208	0.979355	0.278116	0	0
ENSG00000225970.1	RP3-526F5.2	0	0	0	0	0	0
ENSG00000225971.1	CTA-85E5.6	0	0	0	0	0	0.157281
ENSG00000225972.1	MTND1P23	0	0.59282	0	0	0	0
ENSG00000225973.3	RP11-139H15.1	3.79311	5.41383	5.47797	4.16255	4.76323	3.83513
ENSG00000225974.1	AC005550.5	0	0	0	0	0	0
ENSG00000225975.2	AC074138.3	4.20567	6.90085	5.94327	7.79756	5.78908	10.948
ENSG00000225976.4	RP11-192N10.2	0	0.381956	0	0	0	0.536833
ENSG00000225978.2	HAR1A	0.055527	0.045331	0.094931	0.182126	0	0.153032
ENSG00000225979.1	AC010746.3	0	0	0	0	0	0
ENSG00000225980.2	OR7E19P	0	0	0	0	0	0
ENSG00000225981.1	AC102953.4	0	0	0	0	0	0
ENSG00000225982.1	RP11-538D16.3	0	0	0	0	0	0
ENSG00000225984.1	HMGB1P26	0	0	0	0	0	0
ENSG00000225986.1	RP3-340N1.5	0	0.136489	0	0	0	0
ENSG00000225988.1	RP5-1119D9.4	0.017996	0	0	0	0.019919	0
ENSG00000225990.2	SNRPEP7	0	0	0	0	0	0
ENSG00000225991.1	RP11-731I19.1	0	0	0	0.268964	0	0
ENSG00000225992.1	TRGVA	0	0	0	0	0	0
ENSG00000225995.1	ATP5A1P9	0	0	0	0	0	0
ENSG00000225996.2	AL356356.1	0.038721	0.379003	0.024805	0.40806	0.128271	0.320116
ENSG00000225997.1	OR4A8P	0	0	0	0	0	0
ENSG00000225999.1	NDUFA12P1	0	0	0	0	0	0
ENSG00000226002.1	RP11-460N20.5	0	0	0	0	0	0
ENSG00000226003.2	RP11-312J18.3	0	0	0	0	0	0
ENSG00000226004.1	RP11-10J5.1	0	0	0	0	0	0
ENSG00000226005.3	RP11-464C19.3	0	0	0	0	0	0
ENSG00000226007.2	RP11-211N8.2	0.801314	0.887065	0.613466	2.46288	0.893922	0.697776
ENSG00000226008.1	AC073135.7	0	0	0	0	0	0
ENSG00000226009.1	KCNIP2-AS1	0.615796	0	1.02175	0.426095	0.322102	0.493149
ENSG00000226010.1	RP11-403E24.1	0	0	0	0	0.043856	0
ENSG00000226011.1	OFD1P1Y	0	0	0	0	0	0
ENSG00000226012.1	AP001434.2	0	0	0	0	0	0
ENSG00000226013.1	MRPS18BP1	0	0	0	0	0	0
ENSG00000226014.1	RP11-467I20.4	0	0	0	0	0	0
ENSG00000226015.2	CCT8P1	0.451643	0.577469	0.275003	0.301904	0.307582	0.325889
ENSG00000226016.1	RPL36AP55	0	0	0	0	0	0
ENSG00000226017.2	PRICKLE2-AS3	0.026817	0.016505	0	0.056685	0	0
ENSG00000226020.4	CDK2AP2P3	0	0	0	0	0	0
ENSG00000226022.1	AC026167.1	0	0	0	0	0	0
ENSG00000226023.2	CT47A6	0	0	0	0	0	0
ENSG00000226024.1	COX5BP7	0	0	0	0	0	0
ENSG00000226025.5	LGALS17A	0	0	0	0	0	0
ENSG00000226026.1	RP11-57H12.3	0.117476	0	0	0	0.217676	0.018903
ENSG00000226028.2	PFN1P12	0	0	0	0	0	0
ENSG00000226029.1	RP4-798A10.2	1.92675	2.04525	1.91947	2.13882	1.19398	2.68535
ENSG00000226030.1	HLA-DQB3	0	0	0	0	0	0
ENSG00000226031.1	FGF13-AS1	0.051405	0.444065	0	0.213405	0.053768	0
ENSG00000226032.1	RP1-111C20.3	0	0	0	0	0	0
ENSG00000226034.2	NANOGNBP1	0	0	0	0	0	0
ENSG00000226036.1	RP11-338C15.2	0	0	0	0	0	0
ENSG00000226037.1	LINC01040	0	0	0	0	0	0.10272
ENSG00000226038.4	PPIAP21	0	0	0	0	0	0
ENSG00000226040.2	AC005740.3	0	0	0	0	0	0
ENSG00000226041.1	AC010745.1	0	0	0	0	0	0
ENSG00000226042.1	CDY10P	0	0	0	0	0	0
ENSG00000226043.1	AP000705.7	0	0	0	0	0	0
ENSG00000226044.1	RP11-463P17.1	0.360763	0	0	0	0.088685	0.123279
ENSG00000226045.1	AC009274.6	0.278837	0	0	1.06279	1.09256	1.86876
ENSG00000226046.1	AC007316.3	0	0	0	0	0	0
ENSG00000226047.1	RP11-196I18.4	0	0	0	0	0	0
ENSG00000226048.1	YBX1P8	0.044249	0	0	0.06144	0.234174	0.060797
ENSG00000226049.3	TLK2P1	0.072573	0.038398	0.053814	0.043787	0.058389	0.028376
ENSG00000226051.2	ZNF503-AS1	0.267839	0.688386	0.24055	0.517481	0.248905	0.025857
ENSG00000226053.1	RP5-1070A16.1	0	0	0	0	0	0
ENSG00000226054.1	MEMO1P1	0.63127	0.328534	0.031181	1.10634	0.29216	0.694304
ENSG00000226055.2	PAICSP1	0.251813	0.684789	0	0.307803	0.10212	0.433107
ENSG00000226056.1	MTND4P32	0.154136	0.074566	0	0	0.333744	0
ENSG00000226057.2	PHF2P2	0	0.014188	0	0	0	0
ENSG00000226058.1	AC092570.1	0	0	0	0	0	0
ENSG00000226059.2	HMGB3P20	0	0	0	0	0	0
ENSG00000226061.1	PCMTD1P1	0	0	0	0	0	0
ENSG00000226063.1	AC009531.2	0	0	0	0	0	0
ENSG00000226064.1	PGBD4P6	0	0	0	0	0	0
ENSG00000226065.1	AC108938.2	0	0	0	0	0	0
ENSG00000226066.1	AC009541.1	0	0	0	0	0	0
ENSG00000226067.2	RP11-403I13.7	0.144018	2.97351	2.15187	1.52814	0.523266	1.76086
ENSG00000226068.1	HNRNPA3P4	0	0	0	0	0	0
ENSG00000226070.1	RP11-552E20.4	0	0	0	0	0	0
ENSG00000226072.1	AC016772.4	0	0	0	0	0	0.041398
ENSG00000226074.4	PRSS44	0	0	0	0	0	0
ENSG00000226075.2	PHKG1P1	0	0	0	0	0	0
ENSG00000226078.1	RP11-205K6.2	0	0	0	0	0	0
ENSG00000226079.1	RP3-399L15.2	0	0	0	0	0	0
ENSG00000226080.1	RP11-345J13.1	0	0	0	0	0	0
ENSG00000226081.2	USP12PX	0	0	0.190752	0	0	0
ENSG00000226082.2	RP11-24H1.1	0	0	0	0	0	0
ENSG00000226083.1	SLC39A12-AS1	0	0	0	0	0.077949	0
ENSG00000226084.4	RP4-706A16.3	11.4314	12.5805	9.84802	7.72648	5.16415	8.19572
ENSG00000226085.2	UQCRFS1P1	0.39133	0.470374	0.48537	0.155641	1.02765	0.180016
ENSG00000226086.5	EIF3LP3	0	0	0	0	0	0.073987
ENSG00000226087.1	AC106869.2	0	0	0	0	0	0.139061
ENSG00000226088.1	RP11-180O5.2	0	0	0	0	0	0
ENSG00000226089.2	RP1-300G12.2	0	0	0	0	0	0
ENSG00000226091.3	LINC00937	1.94152	1.45003	0.874931	0.583609	4.65372	1.55316
ENSG00000226092.4	RBMY2AP	0	0	0	0	0	0
ENSG00000226093.1	RPS28P8	0	0	0	0	0	0
ENSG00000226094.1	RPL7P3	0	0.078151	0	0.275935	0	0
ENSG00000226096.1	AC087499.9	0	0	0	0	0	0
ENSG00000226097.1	AC099342.1	0	0	0	0	0	0
ENSG00000226098.3	RP11-53M11.2	0	0	0	0	0	0.175737
ENSG00000226101.1	AC007461.2	0	0	0	0	0	0
ENSG00000226102.2	SEPT7P3	0	0.453476	0	0	0	0
ENSG00000226104.1	AC011475.1	0	0	0	0	0	0
ENSG00000226107.1	AC004383.3	0	1.99775	0.539537	0	0.865161	1.36961
ENSG00000226108.2	RP11-104G3.5	0	0	0	0	0	0
ENSG00000226110.2	RP11-272G22.2	0	0	0	0	0	0
ENSG00000226112.1	FCF1P4	0	0	0	0	0	0
ENSG00000226113.1	RP11-672F9.1	0	0	0	0	0.397771	0
ENSG00000226114.1	AC111200.8	0	0	0	0	0	0
ENSG00000226115.1	AP001476.3	0	0	0	0	0	0
ENSG00000226116.1	USP9YP6	0	0	0	0	0	0
ENSG00000226117.1	AC079199.2	0	0	0	0	0	0
ENSG00000226118.1	MTND3P1	0	0	0	0	0	0
ENSG00000226119.1	RP1-197J16.2	0	0	0	0	0	0
ENSG00000226121.1	AHCTF1P1	0.113697	0.23876	0.01259	0.0934	0.081098	0.077903
ENSG00000226122.1	AC018705.5	0	0	0	0	0	0
ENSG00000226124.2	FTCDNL1	0.039668	0.307448	0.612277	0.184054	0.046771	0.202688
ENSG00000226125.1	AC098823.3	0.025523	0.094313	0.115155	0.071954	0.042766	0.070387
ENSG00000226126.2	PSMC1P12	0	0	0	0	0	0
ENSG00000226128.1	RPL26P9	0	0	0	0	0	0
ENSG00000226129.1	RP11-157L3.5	0	0	2.86972	0	0	0
ENSG00000226130.1	AC013248.2	0	0	0	0	0	0
ENSG00000226131.1	AC073465.3	0	0	0	0	0	0
ENSG00000226132.1	RPS3AP46	0	0	0	0	0	0
ENSG00000226133.1	RP4-683M8.2	0	0.067535	0	0	0	0
ENSG00000226134.1	RP11-120E13.1	0	0	0	0	0	0
ENSG00000226137.3	BAIAP2-AS1	1.02352	2.31808	2.0928	1.94961	1.65716	1.75705
ENSG00000226138.3	RP1-228P16.7	0	0	0	0	0	0
ENSG00000226140.1	RP11-461K13.1	0	0	0	0	0	0
ENSG00000226141.1	AF277315.13	0	0	0	0	0	0
ENSG00000226142.2	RPL35P8	0	0	0	0	0	0
ENSG00000226143.1	RP1-138B7.5	0.358052	0	0	0	0	0
ENSG00000226144.2	RPS27AP3	0	0	0	0	0.142251	0.217093
ENSG00000226145.3	AC022596.6	0	0	0	0	0	0
ENSG00000226147.1	TUBBP10	0	0	0	0	0	0.113118
ENSG00000226148.1	SLC25A39P1	0	0.360215	0.094451	0	0.200601	0
ENSG00000226149.1	RP1-69D17.4	0	0	0	0	0.19928	0.266954
ENSG00000226153.1	RP3-389A20.5	0	0	0	0	0	0.428205
ENSG00000226155.1	AC124944.3	0	0	0	0	0.332299	0
ENSG00000226156.1	RPL23AP76	0	0	0	0	0	0
ENSG00000226157.1	OR52E3P	0	0	0	0	0	0
ENSG00000226158.1	CLCP2	0	0.201877	0	0.251774	0	0
ENSG00000226159.1	RP11-478K7.2	0	0	0	0	0	0
ENSG00000226160.1	LA16c-17H1.3	0	0	0	0	0	0
ENSG00000226161.1	EIF4A1P5	0.144477	0.043453	0	0.050345	0	0.298034
ENSG00000226163.1	RP11-167P22.3	0	0	0	0	0	0
ENSG00000226164.2	FGFR3P6	0	0	0	0	0	0
ENSG00000226166.2	RP11-474O21.2	0	0	0	0	0	0
ENSG00000226167.1	AP4B1-AS1	0.122264	0	0	0.085856	0.067385	0.084222
ENSG00000226168.1	RP11-564C4.4	0	0	0	0	0	0
ENSG00000226169.1	RP11-375H17.1	0	0	0	0	0	0
ENSG00000226170.1	U82671.12	0	0	0	0	0	0
ENSG00000226172.2	RP4-712E4.1	0.465313	0	0	0	0	0
ENSG00000226174.2	TEX22	0.505904	0.479244	0.518285	1.00559	0.492492	0.626035
ENSG00000226179.1	LINC00685	0.092736	0.097307	0.103246	0.120941	0	2.0071
ENSG00000226180.2	AC010536.1	1.16079	1.68121	1.11818	1.24068	1.9379	1.89965
ENSG00000226181.1	RP1-92C8.3	0	0	0	0	0	0
ENSG00000226183.1	RANP7	0	0	0	0	0	0
ENSG00000226185.1	TRIM64FP	0	0	0	0	0	0
ENSG00000226186.1	TCEB1P21	0	0	0	0	0	0
ENSG00000226188.2	HNRNPA1P3	0	0	0	0	0	0
ENSG00000226191.3	RP11-438H8.8	0	0	0	0	0	0
ENSG00000226193.1	RP3-398G3.5	0	0	0	0	0	0
ENSG00000226194.1	RP1-137D17.1	0.044499	0.442984	0	0	0.091294	0
ENSG00000226196.1	RP11-373J16.2	0	0	0	0	0	0
ENSG00000226197.2	RP11-536O18.1	0	0	0	0	0	0
ENSG00000226199.1	RP11-12D5.2	0	0	0	0	0	0
ENSG00000226200.2	RP11-50E11.3	0.41125	0.392392	0.435919	0.905296	0.400635	0.717335
ENSG00000226202.2	RP11-328D5.1	0	0	0	0	0	0
ENSG00000226203.1	RP4-760C5.5	0	0	0	0	0	0
ENSG00000226204.1	AL157359.3	0	0	0	0	0	0
ENSG00000226205.1	AC007790.4	0	0	0	0	0	0
ENSG00000226206.1	RP5-1050E16.2	0	0	0.34577	0	0	0
ENSG00000226207.1	RP1-104O17.3	0	0	0	0	0	0
ENSG00000226208.1	RP11-99H8.1	0	0	0	0	0	0
ENSG00000226209.1	AL138764.1	0	0	0	0	0	0
ENSG00000226210.3	ABC7-42389800N19.1	3.62176	5.59116	5.95622	4.63191	6.49557	5.21815
ENSG00000226211.1	RP11-453O22.1	0	0	0	0	0	0
ENSG00000226212.2	TRGV6	0	0	0	0	0	0
ENSG00000226213.1	UBQLN4P2	0	0.052435	0	0	0	0
ENSG00000226216.1	RPS12P5	0	0	0	0	0	0
ENSG00000226217.1	RPL19P1	0	0	0	0	0	0
ENSG00000226218.1	AC079163.1	0	0	0	0	0	0
ENSG00000226220.1	CICP22	0	0	0.036112	0	0	0.079484
ENSG00000226221.1	AC022431.1	6.30468	7.49139	4.33671	5.02283	1.98673	10.4477
ENSG00000226222.3	RP11-753E22.3	0	0	0	0	0	0
ENSG00000226223.1	TSPY16P	0	0	0	0	0	0
ENSG00000226226.1	SLMO2P1	0	0	0	0	0	0
ENSG00000226229.2	RPLP0P1	0	0	0	0	0	0
ENSG00000226230.1	AC007237.2	0	0	0	0	0	0
ENSG00000226232.4	RP11-419C5.2	1.51041	3.31107	2.45735	2.66808	1.48569	3.59734
ENSG00000226233.1	RP1-151B14.9	0	0	0	0	0	0
ENSG00000226234.2	KRT18P24	0	0	0	0	0	0
ENSG00000226235.1	LEMD1-AS1	0.011888	0.161218	0	0.050293	0.0266	0.049182
ENSG00000226237.1	RP11-276H19.1	0.036265	0.017969	0	0	0.016363	0
ENSG00000226238.1	AC132807.1	0	0	0	0	0	0
ENSG00000226239.1	RP1-310O13.7	0	0.020994	0.087918	0.096325	0	0.023595
ENSG00000226240.1	LINC00381	0	0.076078	0	0	0	0
ENSG00000226241.2	LL0XNC01-221F2.2	0	0.040461	0	0.023198	0	0.045448
ENSG00000226242.1	RPS17P8	0	0	0	0	0	0
ENSG00000226243.1	RPL37AP1	0	0	0	0	0.968575	0
ENSG00000226245.1	ZNF32-AS1	0	0.377568	0	0	0.465507	0
ENSG00000226246.1	KRT18P36	0	0	0	0	0	0
ENSG00000226247.1	AC005034.3	0	0	0	0	0.269588	0
ENSG00000226249.1	RP11-307P5.2	0	0	0	0	0	0
ENSG00000226250.1	LINC00408	0	0	0	0	0	0
ENSG00000226251.1	RP11-15I11.3	0	0	0	0	0	0
ENSG00000226252.1	RP1-18D14.7	0	0	0	0.033607	0	0
ENSG00000226253.1	MRPL35P3	0.877782	0.86386	0	0.742044	1.19903	0.783584
ENSG00000226254.1	PTP4A1P3	0	0	0	0.506493	0	0
ENSG00000226255.1	UBE2V2P1	0	0	0	0	0	0
ENSG00000226258.2	GRM7-AS3	0	0	0	0	0	0
ENSG00000226259.6	GTF2H2B	23.9795	29.4848	17.4984	27.7645	23.2953	17.801
ENSG00000226261.1	AC064836.3	0	0.079824	0	0	0	0
ENSG00000226262.1	PHKBP1	0.01775	0.043506	0	0	0	0
ENSG00000226263.1	ISM1-AS1	0	0	0	0	0	0
ENSG00000226266.2	AC009961.3	0.602324	0.831192	0.085464	0.03739	0.81301	0.091456
ENSG00000226268.2	RP11-61N20.3	0.728249	0.545848	0.356442	0.360582	0.139007	0.590034
ENSG00000226270.3	ZNF736P2Y	0	0	0	0	0	0
ENSG00000226272.1	ARHGAP26-AS1	0	0	0	0	0	0
ENSG00000226273.2	AC079305.5	0	0	0	0	0	0
ENSG00000226276.1	AC093382.1	0	0	0	0.331257	0	0
ENSG00000226277.1	AC105393.2	0	0	0	0	0	0
ENSG00000226278.1	PSPHP1	0	0	0	0	0	0
ENSG00000226279.2	AC005682.7	0	0.999263	0.603299	0.865566	0	0
ENSG00000226280.2	RP6-22P16.1	0	0	0	0	0	0
ENSG00000226281.2	RP1-80N2.2	0	0	0	0	0.192904	0
ENSG00000226284.1	ARPC3P1	0.112613	0.251798	0	0	0	0
ENSG00000226285.1	AC091813.2	0	0	0	0	0	0
ENSG00000226286.1	RP1-163G9.2	0	0	0	0.392614	0	0
ENSG00000226287.3	TMEM191A	2.01397	3.97585	3.16664	2.35395	1.35068	1.15413
ENSG00000226288.1	OR52I2	0	0	0	0	0	0.145513
ENSG00000226289.1	RP11-57I17.3	0.070927	0	0	0	0	0
ENSG00000226291.1	AC091729.8	0	0	0	0	0	0
ENSG00000226292.1	RP11-7G12.1	0	0	0	0	0	0
ENSG00000226296.1	RP11-71J2.1	0	0	0	0	0	0
ENSG00000226297.1	AC007677.2	0	0	0	0	0	0
ENSG00000226298.1	RAD23BLP	0	0	0	0	0	0
ENSG00000226299.2	RP6-29D12.4	0	0	0	0	0	0
ENSG00000226301.3	PDCL3P1	0	0	0	0	0	0
ENSG00000226302.1	RP11-528N21.1	0	0	0	0	0	0
ENSG00000226304.1	RP11-435M3.2	0	0	0	0	0	0
ENSG00000226306.6	NPY6R	0	0.04066	0	0	0.03802	0
ENSG00000226307.1	HNRNPDLP1	0	0	0	0	0	0
ENSG00000226308.1	RP4-813D12.3	0.33264	0.321057	0.757379	0.835722	0.107591	0.137282
ENSG00000226309.1	SMARCE1P2	0	0	0	0	0.033972	0
ENSG00000226310.1	RP3-323P24.3	0.225632	0.17419	0.366518	0.102925	0.454238	0.205952
ENSG00000226312.3	CFLAR-AS1	0.426371	0.056571	0.319469	0.182567	0	0.318908
ENSG00000226313.1	RP11-585K14.2	0	0	0	0	0	0
ENSG00000226314.3	ZNF192P1	5.80556	5.73283	2.91575	4.2438	4.04791	3.34402
ENSG00000226317.2	LINC00351	0.0929	0	0	0	0	0
ENSG00000226318.1	RP11-474D14.2	1.0256	1.13396	0.595794	0.24941	0.621914	0.579179
ENSG00000226320.1	AC018359.1	0	0	0	0	0	0
ENSG00000226321.3	AC104809.3	0	0	0	0	0	0
ENSG00000226323.1	AC006150.1	0	0	0	0	0	0
ENSG00000226324.1	RP11-115M14.1	0	0	0	0	0	0
ENSG00000226327.3	RP11-350G13.1	0	0	0	0	0	0
ENSG00000226328.2	CTA-217C2.1	2.2605	4.1762	10.834	5.30969	4.27764	3.39799
ENSG00000226329.2	AC005682.6	0	0	0	0	0	0.068614
ENSG00000226330.1	RP11-739N20.2	0	0	0.316315	0	0	0
ENSG00000226331.1	AC009302.4	0	0	0	0	0	0
ENSG00000226332.2	RP11-157P1.4	0.361496	0.587702	0.088308	1.1889	1.1698	0.396087
ENSG00000226334.1	RP11-217B7.2	0	0	0	0	0	0
ENSG00000226335.2	XXyac-YX155B6.6	0.18799	0	0	0	0	0
ENSG00000226336.2	MRPS16P3	0	0	0	0	0	0
ENSG00000226337.3	RP11-274B18.4	0	0	0	0	0	0
ENSG00000226338.1	AC079150.2	0	0	0	0	0	0
ENSG00000226339.1	RPS26P56	0	0	0	0	0	0
ENSG00000226340.1	AC105402.3	0.107746	0	0	0	0.103153	0
ENSG00000226341.1	AC062016.2	0	0	0	0	0	0
ENSG00000226342.1	NMD3P1	0	0	0	0	0	0
ENSG00000226344.1	CST12P	0	0	0	0	0	0
ENSG00000226345.1	AC083822.2	0	0	0	0	0	0
ENSG00000226348.1	VN2R10P	0.102107	0.121039	0	0.635945	0.106863	0
ENSG00000226349.1	RP11-145A3.2	0	0	0	0	0	0
ENSG00000226352.2	RP11-523H24.3	0	0	0	0	0	0
ENSG00000226353.1	TAF9P1	0	0	0	0	0	0
ENSG00000226355.1	RP11-65J3.2	0	0	0	0.155021	0	0
ENSG00000226356.2	RPS6P20	0	0	0	0	0	0
ENSG00000226358.1	KRT8P38	0	0	0	0	0	0
ENSG00000226359.1	AC055811.5	0.19617	0.174752	0.305771	0.747359	0.56647	0.942843
ENSG00000226360.4	RPL10AP6	1.41836	1.99547	0.911843	0.966215	1.10151	1.72099
ENSG00000226361.4	TERF1P5	0.031845	0	0.040293	0.088866	0	0.04377
ENSG00000226362.2	FAM41AY2	0	0	0	0	0	0
ENSG00000226363.3	AC009336.24	0.105056	0.716971	0.486475	0.439532	0.263501	0.481646
ENSG00000226364.1	AC102948.2	0	0	0	0	0	0
ENSG00000226366.1	AC097463.1	0	0	0	0	0	0
ENSG00000226367.1	ST7-AS2	0.069792	0	0	0	0	0
ENSG00000226368.1	BX088645.2	0	0	0	0	0	0
ENSG00000226369.1	USP9YP11	0	0	0	0	0	0
ENSG00000226370.1	LINC00375	0	0	0	0	0	0
ENSG00000226372.1	DCAF8L1	0	0.023159	0	0.026454	0	0.012923
ENSG00000226374.1	RP13-614K11.2	0	0	0	0	0	0
ENSG00000226375.1	RP3-395P12.2	0	0	0	0	0	0
ENSG00000226376.1	RP11-29B9.1	0	0	0	0	0	0
ENSG00000226377.1	AC084809.2	0.277266	0.631737	0	0.125474	0.452836	0.505189
ENSG00000226380.3	MIR29B1	0.252894	0.472842	0.334741	0.151398	0.556868	0.234928
ENSG00000226381.3	RP11-119F19.2	2.90603	4.0704	2.79607	6.98177	5.60535	3.9889
ENSG00000226383.1	AC093375.1	0.683	0.545886	0.371664	0.595425	0.516181	0.554786
ENSG00000226386.1	PARD3-AS1	0	0.453476	0	0	0	1.90177
ENSG00000226387.2	SORCS3-AS1	0	0	0	0	0	0
ENSG00000226388.1	ELL2P4	0	0	0	0	0	0
ENSG00000226389.2	RP11-507K13.4	0	0	0	0	0	0.156953
ENSG00000226390.1	RP11-358D14.2	0	0.067535	0	0	0.059379	0
ENSG00000226392.1	RP4-736H5.1	0	0	0	0	0	0
ENSG00000226393.1	IFNA20P	0	0	0	0	0	0
ENSG00000226394.2	RP11-413E1.2	0	0	0	0	0	0
ENSG00000226395.1	RP11-218D6.3	0	1.46535	0	0	0	0
ENSG00000226396.1	RPS14P3	4.14049	3.2465	3.61664	4.82651	7.36634	5.1832
ENSG00000226397.3	C12orf77	0	0	0	0	0	0.131856
ENSG00000226398.1	AC013480.2	0	0	0	0	0	0
ENSG00000226400.2	CTD-2269E23.2	0	0	0	0	0	0
ENSG00000226401.3	RP5-965K10.3	0	0	0	0	0	0
ENSG00000226403.1	RP11-31F19.1	1.46949	1.68138	2.09693	2.53759	3.34146	1.53044
ENSG00000226405.1	RP5-984P4.1	0	0	0	0	0	0
ENSG00000226406.1	RBMX2P1	0	0.124474	0.196075	0.218166	0	0
ENSG00000226407.1	RPL23P11	0	0	0	0	0	0
ENSG00000226409.1	RP11-735G4.1	0	0	0	0	0	0.296479
ENSG00000226410.1	AC104058.1	0	0	0	0	0.397048	0
ENSG00000226411.1	CTD-2526L21.2	0	0	0	0	0	0
ENSG00000226412.1	RP11-476F14.1	0	0	0	0	0	0
ENSG00000226413.2	OR8T1P	0	0	0	0	0	0
ENSG00000226414.1	RP11-375A20.1	0	0	0	0	0	0
ENSG00000226415.1	TPI1P1	3.16005	4.29096	2.67568	2.13406	2.1658	2.63491
ENSG00000226416.1	MRPL23-AS1	0	0	0	0	0	0.281604
ENSG00000226419.2	RP11-31F15.1	9.51154	9.4388	9.1207	9.70655	8.69378	9.61821
ENSG00000226420.1	IGLV3-4	0	0	0	0	0	0
ENSG00000226421.1	SLC25A5P5	0	0	0	0	0	0
ENSG00000226423.1	AC093642.4	0	0	0	0	0	0
ENSG00000226425.1	RP11-348J12.2	0	0	0	0	0	0
ENSG00000226426.1	RP11-174J11.1	0	0	0	0	0	0
ENSG00000226427.1	HMGN2P7	0	0	0.602366	0	0	0
ENSG00000226428.1	RP11-106M7.4	0	0	0	0	0	0
ENSG00000226429.2	RP11-111F5.6	0	0	0	0.589579	0	0
ENSG00000226430.3	USP17L7	3.59261	2.53917	4.81806	3.14111	2.43145	4.15529
ENSG00000226431.1	RP11-416N2.3	0	0	0	0	0	0
ENSG00000226432.3	CTD-2015B23.2	0.098374	0	0	0.068227	0.108438	0.136809
ENSG00000226433.1	AP000290.7	0	0	0	0	0	0
ENSG00000226434.1	RP11-1L9.1	0	0	0	0	0	0
ENSG00000226435.6	ANKRD18DP	0.181815	0.508215	0.181633	0.14426	0.27995	0.501496
ENSG00000226436.1	RP1-22N22.1	0	0	0	0	0	0
ENSG00000226438.1	RP11-420K8.1	0	0	0	0	0	0
ENSG00000226439.3	RP11-621K7.1	0	0	0	0	0	0
ENSG00000226440.3	RP11-506B6.6	0.05045	0.183448	0.119055	0	0	0
ENSG00000226441.2	PLCL2-AS1	0	0	0	0	0	0
ENSG00000226442.2	AC006037.2	0	0	0	0	0	0
ENSG00000226443.3	GAPDHP32	0	0	0.256988	0	0	0
ENSG00000226444.1	ACTR3BP6	0	0	0	0	0	0
ENSG00000226445.1	XXyac-YX65C7_A.2	0.125852	0	0	0.29156	0	0
ENSG00000226446.1	NOTCH2P1	0	0	0	0	0	0
ENSG00000226447.1	RP11-393J16.4	0	0	0	0	0	0
ENSG00000226448.1	RP11-93L14.1	0	0	0	0	0	0
ENSG00000226449.1	CDY5P	0	0	0	0	0	0
ENSG00000226450.2	CYP2D8P1	0	0	0.18704	0.171326	0	0
ENSG00000226453.1	RP11-379B8.1	0.053908	0.382356	0.200789	0.298049	0.112312	0.073987
ENSG00000226454.1	RP3-462C17.1	0	0	0	0	0	0
ENSG00000226455.1	RP3-512E2.2	0	0	0	1.02499	0.845322	0
ENSG00000226457.1	RP11-430L17.1	0.255823	0	0	0	0	0
ENSG00000226461.3	OR10G5P	0	0	0	0	0	0
ENSG00000226465.1	RP13-401N8.1	0	0.791496	0	0.536277	0.954396	0
ENSG00000226466.2	RPA2P2	0	0	0	0	0	0
ENSG00000226468.2	AC018641.7	0	0	0.210171	0	0.175995	0.077605
ENSG00000226469.1	ADAM1B	0.275969	0.253781	0	0.072781	0.133813	0.475427
ENSG00000226470.1	RP11-132E11.3	0	0	0	0	0	0
ENSG00000226471.2	CTA-292E10.6	1.01127	1.18017	2.27375	1.01272	0.963681	0.834412
ENSG00000226472.3	RP11-551L14.4	0.100503	0	0	0.139058	0.291829	0
ENSG00000226473.2	AC079807.1	0	0.152668	0	0.186001	0.255755	0
ENSG00000226474.1	LA16c-2F2.5	0	0	0	0	0	0
ENSG00000226476.2	RP11-776H12.1	0.019525	0.023885	0.025012	0	0.10777	0
ENSG00000226477.1	LL22NC03-84E4.11	0	0	0	0	0	0
ENSG00000226478.2	UPF3AP1	0.034815	0	0	0	0	0
ENSG00000226479.3	TMEM185B	13.9828	24.7056	24.8124	26.3366	22.3157	24.247
ENSG00000226480.1	OR7H1P	0	0	0	0	0	0
ENSG00000226481.2	ACTR3BP2	0	0	0	0	0	0
ENSG00000226482.1	ADIPOQ-AS1	0	0	0.048671	0	0	0
ENSG00000226483.2	RP5-964H19.2	0	0	0	0	0	0
ENSG00000226484.2	RP11-87M18.2	0	0	0	0	0	0
ENSG00000226485.1	RBM22P3	0	0	0	0	0	0
ENSG00000226486.1	LINC01035	0	0	0	0	0	0
ENSG00000226487.1	RP4-749H3.2	0	0	0	0	0	0
ENSG00000226488.1	AC021021.2	0	0	0	0	0	0
ENSG00000226489.1	AC104308.2	0	0	0	0	0	0
ENSG00000226490.1	AC138647.1	0	0	0	0	0	0
ENSG00000226491.1	FTOP1	0	0	0	0	0	0
ENSG00000226493.1	RP11-524O24.2	0	0	0	0	0	0
ENSG00000226496.1	LINC00323	0.065657	0.161144	0.126527	0.06929	0.018218	0.590656
ENSG00000226497.1	RP11-406O16.1	0	0	0	0	0	0
ENSG00000226498.2	RP11-182B22.2	0.871323	1.55335	0.724754	1.0733	1.17031	0.864212
ENSG00000226499.1	RP5-882O7.1	0	0	0	0	0	0
ENSG00000226500.2	RP11-196G18.1	0.207922	0	0	0	0.174127	0
ENSG00000226501.2	USF1P1	0.34698	0	0	0.466085	0	0.315287
ENSG00000226502.2	KRT8P27	0	0	0	0	0	0
ENSG00000226504.1	TMEM167AP1	0	0	0	0	0	0
ENSG00000226505.1	AC016700.3	0	0	0	0	0.951733	0
ENSG00000226506.1	AC007463.2	0	0	0	0	0	0
ENSG00000226507.1	IPMKP1	0	0	0	0	0.10653	0.209561
ENSG00000226508.1	AC104655.3	0	0.133141	0.283053	0.161884	0.343997	0.987276
ENSG00000226509.1	AC005588.2	0	0	0	0	0	0
ENSG00000226510.1	UPK1A-AS1	0.510014	1.06894	0.982564	1.72097	0.70519	0.777513
ENSG00000226515.1	AC004386.3	0	0	0	0	0	0
ENSG00000226516.3	FAM138B	0	0	0	0	0	0
ENSG00000226519.1	LINC00390	0	0	0	0	0	0
ENSG00000226520.1	KIRREL-IT1	0	0	0	0.888845	0.366154	0.255724
ENSG00000226521.3	AC126365.1	0	0	0	0	0	0
ENSG00000226522.1	AC004744.3	0	0	0	0	0	0
ENSG00000226523.1	AC074375.1	0	0	0	0	0	0
ENSG00000226524.2	RP1-102H19.8	0.529509	0.233163	0.084841	0.208307	0.305906	0.259935
ENSG00000226525.4	RPS7P10	1.01098	0.985072	0	1.79579	1.0563	0.649519
ENSG00000226526.1	RP1-37C10.3	0	0	0.098333	0	0	0
ENSG00000226527.1	AP000289.6	0.02733	0.03317	0	0.191278	0	0
ENSG00000226529.1	MTND1P1	0	0	0	0	0	0
ENSG00000226530.1	RP11-348F1.2	1.76726	0.533982	0.337577	1.27359	1.37677	1.79563
ENSG00000226532.1	RP5-1052M9.1	0	0	0	0	0	0
ENSG00000226533.1	BTBD9-AS1	0.102221	0	0	0	0	0
ENSG00000226534.1	KB-1183D5.16	0	0	0	0	0	0
ENSG00000226535.1	RP11-417L14.1	0.045538	0.027762	0	0	0.024994	0.03136
ENSG00000226536.1	SETP15	0	0	0	0	0	0
ENSG00000226537.1	OR7E33P	0	0	0	0	0	0
ENSG00000226539.1	AC012512.1	0	0	0	0	0	0
ENSG00000226540.2	GAPDHP73	0	0	0	0.112447	0	0
ENSG00000226541.1	RP11-795J1.2	0	0	0	0	0	0
ENSG00000226542.1	AC114814.4	0	0	0	0	0	0
ENSG00000226543.2	MYL6P1	0	1.19774	0	0.847729	0	0.218229
ENSG00000226544.4	RPL7P22	0.128438	0.375931	0	0	0	0.092598
ENSG00000226545.1	RP4-633I8.3	0	0	0	0	0	0
ENSG00000226546.1	RP11-34H11.5	0	0	0	0	0	0
ENSG00000226547.2	SSU72P1	0	0	0	0	0	0
ENSG00000226548.1	AC016722.3	0	0	0	0	0	0
ENSG00000226549.3	SCDP1	0	0.04418	0	0	0	0
ENSG00000226552.2	RP5-1092L12.2	0	0	0	0	0	0
ENSG00000226553.1	AC018735.1	0	0.08842	0	0	0	0
ENSG00000226554.1	SOGA2P1	0	0	0	0	0	0
ENSG00000226555.1	AGKP1	0	0	0	0	0	0
ENSG00000226556.2	NPM1P49	0	0.156302	0	0	0	0
ENSG00000226557.1	TRAF6P1	0	0	0	0	0	0
ENSG00000226558.1	RP11-213N20.1	0	0	0	0	0	0
ENSG00000226562.2	RP11-255A11.21	1.19685	1.79186	0.445556	2.10197	1.64274	1.01117
ENSG00000226564.1	FTH1P20	0	0.480235	0	0.287548	0.511582	0.582298
ENSG00000226565.1	RP11-164O23.5	0	0	0	0	0	0
ENSG00000226566.2	RP11-436F21.1	0	0	0	0	0	0
ENSG00000226567.1	LINC00606	0	0	0	0	0.064296	0
ENSG00000226570.2	RP11-505O17.1	0	0	0	0.083794	0	0.083409
ENSG00000226571.1	RP11-445F6.2	0	0	0	0	0	0
ENSG00000226572.1	SNORD57	0	0	0	0	0	0
ENSG00000226573.1	CTA-85E5.7	0	0	0	0	0	0
ENSG00000226574.1	SPANXA2-OT1	0	0	0	0.029271	0	0
ENSG00000226576.1	RP11-523O18.1	0	0	0	0	0	0
ENSG00000226577.1	MICC	0	0	0	0	0	0
ENSG00000226578.1	RP11-258F22.1	0.201765	0.23544	0.825138	0.369518	0.068561	0
ENSG00000226579.1	RP11-351K23.3	0	0	0	0	0	0
ENSG00000226580.1	RPL39P40	0	1.645	0	0	0	0
ENSG00000226581.1	RP11-340I6.8	0	0	0	0	0	0
ENSG00000226582.1	UBE2V1P5	0	0	0	0	0	0
ENSG00000226587.1	RP5-905H7.9	0	0	0	0	0	0
ENSG00000226590.1	UBE2V1P10	0	0	0	0	0	0
ENSG00000226592.1	AC004911.2	0	0	0	0	0	0.068012
ENSG00000226594.1	RP11-550C4.6	0	0	0	0	0	0
ENSG00000226595.1	KB-288A10.19	0	0	0	0	0	0
ENSG00000226597.1	IFNWP9	0.092422	0	0	0	0	0
ENSG00000226598.1	AC017060.1	0	0	0	0	0	0
ENSG00000226599.1	RP11-136K14.3	0	0	0	0	0	0
ENSG00000226600.2	CT47A9	0	0	0	0	0	0
ENSG00000226601.1	RP11-239E10.3	0	0	0	0	0	0
ENSG00000226604.2	PAPPA-AS2	0.018836	0.046116	0	0.07942	0.020818	0.077864
ENSG00000226605.1	AC007098.1	0	0	0	0	0	0
ENSG00000226608.2	FTLP3	0.943375	0.256119	0.541272	0.154277	0.108764	0.312898
ENSG00000226609.1	RP11-276E15.4	0.19487	0.405912	0	0	0	0
ENSG00000226611.2	OFD1P2Y	0	0	0	0	0	0
ENSG00000226613.1	GHc-1077H7.2	0	0	0	0	0	0
ENSG00000226615.1	AC018696.1	0	0	0	0	0	0
ENSG00000226616.1	OR52M2P	0	0	0	0	0	0
ENSG00000226617.1	RPL21P110	0	0	0	0	0	0
ENSG00000226619.1	RP11-301J16.7	0	0	0	0	0	0
ENSG00000226620.3	LINC00343	0	0	0	0	0	0
ENSG00000226621.1	AC083855.5	0	0	0	0	0	0
ENSG00000226622.1	AC092155.4	0	0	0	0	0	0
ENSG00000226624.1	CTA-351J1.1	0	0	0	0	0	0
ENSG00000226625.1	RP11-290L7.2	0	0	0	0	0	0
ENSG00000226626.2	RP11-315I14.5	0	0	0	0	0	0
ENSG00000226627.1	SHANK2-AS1	0	0	0	0	0	0
ENSG00000226629.1	LINC00974	0	0	0.0615	0.067345	0	0
ENSG00000226631.1	SLC9A3P3	0	0.018717	0	0	0.050831	0
ENSG00000226632.1	UBE2V1P1	0	0.715647	0	0	0.295577	0
ENSG00000226633.2	PPIAP28	0	0	0	0	0	0
ENSG00000226636.1	RP5-1049N15.2	0.056507	0	0.120722	0	0	0
ENSG00000226637.1	RP6-206I17.3	1.55896	1.8266	0.861986	0	1.32553	0.263346
ENSG00000226640.2	RP11-21J7.1	0	0	0	0	0	0
ENSG00000226641.1	RP13-13A3.1	0.245559	0.407974	0.14361	0.493183	0.459848	1.50488
ENSG00000226642.1	ACTG1P12	0.232848	0.521717	0.210383	0.046429	0.717272	0.503367
ENSG00000226643.1	RP11-358H9.1	0	0	0	0	0	0
ENSG00000226644.1	RP11-128M1.1	2.08869	2.78002	1.31503	0.899236	0.95433	0.607389
ENSG00000226645.1	AP006216.10	0	0.612138	0	0.254739	0	0
ENSG00000226646.1	RP11-382K22.1	0	0	0	0	0	0
ENSG00000226647.2	RP11-336A10.2	0.044118	0	0	0.061263	0	0.390567
ENSG00000226648.1	RP1-1J6.2	0.050038	0.273921	0.031887	0.175294	0.218858	0.378953
ENSG00000226649.1	AC019118.4	0	0	0	0	0	0
ENSG00000226650.4	KIF4B	0.129791	0.071322	0.065255	0.091949	0.089456	0.079624
ENSG00000226652.1	PSMD10P2	0.147817	0.514162	0	0.303612	0.223647	0.404832
ENSG00000226653.2	OR13Z1P	0	0	0	0	0	0
ENSG00000226655.1	AC096732.2	0	0	0	0	0	0
ENSG00000226658.1	AC005037.4	0	0	0	0	0	0
ENSG00000226659.1	RP11-137H2.4	0	0	0	0	0	0
ENSG00000226660.2	TRBV2	0	0	0	0	0	0
ENSG00000226661.1	RP5-1139I1.2	0	0	0	0	0	0
ENSG00000226662.2	CHMP1AP1	0	0	0	0	0	0
ENSG00000226663.2	MTND4P10	0	0	0	0	0	0
ENSG00000226664.1	RP4-745E8.2	0	0	0	0	0	0
ENSG00000226665.1	SSR1P2	0	0	0	0	0	0
ENSG00000226666.1	HSPA9P1	0.016964	0.041612	0.021783	0.095457	0.131675	0.023381
ENSG00000226667.2	RP11-292F22.5	0	0	0	0	0	0
ENSG00000226668.1	RP11-526D8.7	0.09797	0.134382	0.043256	0.070809	0.094052	0.172886
ENSG00000226669.2	RP11-509J21.4	0	0	0	0	0	0
ENSG00000226670.1	BCAS2P3	0	0	0	0	0	0
ENSG00000226671.1	AC005008.3	0	0	0	0	0	0
ENSG00000226673.1	RP11-359N11.2	0.010359	0	0	0	0	0
ENSG00000226674.4	TEX41	0	0.166255	0	0.226323	0	0.047445
ENSG00000226675.1	RP11-666A1.3	1.09602	1.7551	1.85329	0.48939	0.342579	1.16106
ENSG00000226676.1	RP11-589B3.6	0	0	0	0	0	0
ENSG00000226677.2	IGBP1P1	0.04031	0	0	0.056075	0	0
ENSG00000226679.1	RP13-43E11.1	0.077152	0	0.281506	0	0	0.211224
ENSG00000226680.2	RP11-61D3.1	0	0	0	0	0	0
ENSG00000226681.1	AC020595.1	0	0	0	0	0	0
ENSG00000226683.2	PWWP2AP1	0.059599	0.073251	0	0	0	0.041081
ENSG00000226684.2	RP3-418C23.2	0	0	0	0	0	0
ENSG00000226685.2	CT47A12	0	0	0	0	0	0
ENSG00000226686.3	AC012309.5	1.80378	4.92921	4.87103	4.03888	3.74859	3.94461
ENSG00000226688.2	ENTPD1-AS1	6.38199	11.6218	6.77126	8.92845	8.64815	7.14202
ENSG00000226690.2	AC005281.1	0.304581	0	0	0	0	0
ENSG00000226693.1	RP11-412H9.1	0	0	0	0	0	0
ENSG00000226694.2	RP11-69C17.2	0	0	0	0	0	0
ENSG00000226695.1	ANKRD20A10P	0	0	0	0	0	0
ENSG00000226696.1	LENG8-AS1	4.11304	6.32812	7.24955	10.2189	9.68024	12.498
ENSG00000226698.1	RP1-50O24.6	1.87714	0.440052	0	0	0	0
ENSG00000226699.1	RP11-122K13.7	0	0	1.07766	0	0	0
ENSG00000226700.1	MTND4P25	0	0	0	0	0	0
ENSG00000226701.1	RP11-570G20.1	0	0	0.393333	0.110723	0	0.11101
ENSG00000226702.1	AC011306.2	0	0	0	0	0	0
ENSG00000226703.1	NPM1P4	0	0	0	0	0	0
ENSG00000226705.1	SDCBPP1	0.048018	0	0	0	0	0
ENSG00000226706.1	RP11-426A6.5	0	0	0.088853	0.147189	0.03781	0
ENSG00000226707.1	RP11-719J20.1	0	0	0	0	0	0
ENSG00000226708.1	AC073409.1	0	0	0	0	0	0
ENSG00000226709.1	FGF12-AS3	0	0	0	0	0	0
ENSG00000226711.2	FAM66C	2.2843	3.58977	4.01246	6.80883	4.10266	3.43241
ENSG00000226715.1	RP11-411H5.1	0	0	0	0	0	0
ENSG00000226716.1	AL589986.2	0	0	0	0	0	0
ENSG00000226717.2	RP11-87N24.2	0	0	0	0	0	0
ENSG00000226718.1	SNRPGP8	0	0	0	0	0	0
ENSG00000226721.2	EEF1DP2	0.467464	1.47643	0.516801	1.00602	0.542811	0.855625
ENSG00000226722.2	LINC00424	0	0	0	0	0	0
ENSG00000226723.2	RP11-142L4.3	0	0.068654	0	0.241683	0	0
ENSG00000226724.1	RP11-795A2.3	0	0	0	0	0	0
ENSG00000226725.2	RP11-493K23.1	0	0	0	0	0	0
ENSG00000226726.1	TMEM256P2	0.35472	0.67517	0	0	0	0
ENSG00000226729.3	RPL35AP30	0	0	0	0.487993	0	0
ENSG00000226733.1	RP11-397G17.1	0	0	0	0	0	0
ENSG00000226734.1	SNRPGP12	0	0	0	0	0	0
ENSG00000226738.1	CTA-384D8.31	0	0	0	0	0	0
ENSG00000226739.1	RP11-347L18.1	0	0	0	0	0	0
ENSG00000226740.1	RP11-31L23.3	0	0.257545	0.405758	0.22592	0.056716	0
ENSG00000226741.1	CTA-929C8.6	0	0	0	0	0	0
ENSG00000226742.3	HSBP1L1	12.4884	16.8566	9.81902	13.0259	12.1104	17.158
ENSG00000226744.1	AC079781.5	0	0	0	0	0	0
ENSG00000226745.2	RP11-115D7.3	0	0	0	0.098157	0	0
ENSG00000226746.2	SMCR5	0.104375	0.14302	0.224495	0.114498	0.18174	0.223912
ENSG00000226747.2	AC007966.1	0	0	0	0	0	0
ENSG00000226750.1	RP11-513D4.3	0	0	0	0	0	0
ENSG00000226751.2	AF127936.5	0	0	0	0	0	0
ENSG00000226752.3	PSMD5-AS1	5.21469	6.94656	4.75756	5.37332	6.12162	4.84969
ENSG00000226753.1	RP11-212D3.2	0	0	0	0	0	0
ENSG00000226754.1	RP5-1024G6.5	0.098153	0.473934	0.414061	0.365426	0.317765	0.630164
ENSG00000226755.2	VPS25P1	0.124308	0.549975	0	0	0.232269	0
ENSG00000226756.1	AC007365.3	0.083163	0	0	0	0	0
ENSG00000226757.1	AC079341.1	0	0.037548	0	0.043027	0.016994	0
ENSG00000226758.1	DISC1-IT1	0.120903	0	0	0	0	0
ENSG00000226759.3	RP4-737A23.2	0	0	0	0	0	0
ENSG00000226761.3	TAS2R46	0.586527	0.75315	0.395218	0.563585	0.333796	0.371901
ENSG00000226762.1	RP11-298E9.6	0	0	0	0	0	0
ENSG00000226763.3	SRRM5	0.467904	0.557044	0.162606	0.31628	1.02138	0.44496
ENSG00000226764.2	AC010145.4	0	0	0	0	0	0
ENSG00000226765.1	RP11-694D5.1	0	0.593635	0.311639	0.277098	0.052447	0.686909
ENSG00000226766.1	FABP7P1	0	0	0	0.608718	1.73467	1.59713
ENSG00000226767.1	RP11-328P23.3	0	0	0	0	0	0
ENSG00000226769.1	GAPDHP54	0	0	0	0.26497	0.050284	0
ENSG00000226770.1	AC000124.1	0	0	0	0	0	0
ENSG00000226771.1	AP001136.2	0	0	0	0	0	0
ENSG00000226772.1	CTA-747E2.10	0	0	0	0	0	0
ENSG00000226773.1	RP4-775D17.1	0	0	0	0	0	0
ENSG00000226774.1	RP11-654E17.2	0.524625	0.555218	2.55057	0.68692	0.762006	0.710337
ENSG00000226776.1	KRTAP3-4P	0	0	0	0	0	0
ENSG00000226777.3	KIAA0125	0	0	0	0.015796	0	0
ENSG00000226779.1	NAALADL2-AS2	0	0	0	0	0.041435	0
ENSG00000226780.1	RP11-38J22.3	0	0	0	0	0	0
ENSG00000226781.1	TBCAP1	0	0.37528	0	0	0	0
ENSG00000226782.2	RP11-706D8.3	0	0	0	0	0	0
ENSG00000226783.1	TLK1P1	0	0	0	0.019379	0	0
ENSG00000226784.1	PGAM4	0.064813	0.159731	0	0	0.029521	0.148949
ENSG00000226785.1	AC073218.1	0	0	0	0	0	0
ENSG00000226786.2	RP1-167F1.2	0	0	0.281239	0	0	0.155796
ENSG00000226789.1	AC110926.4	0.011683	0	0	0	0	0.06445
ENSG00000226790.2	HNRNPA3P1	0.034295	0	0	0	0	0
ENSG00000226791.3	AC109826.1	0	0	0	0	0	0
ENSG00000226792.2	LINC00371	0	0.020982	0	0.024067	0.058264	0
ENSG00000226794.1	MTND1P20	0	0	0	0	0	0
ENSG00000226797.1	AC015923.1	0	0	0	0	0	0
ENSG00000226798.1	RP11-289F5.1	0	0.067291	0	0	0	0
ENSG00000226800.5	CACTIN-AS1	0.472164	1.22354	0.861846	0.587238	0.904277	0.850877
ENSG00000226801.2	OSTCP8	1.98411	4.05704	1.30806	1.95596	1.60485	0.896389
ENSG00000226802.1	RP11-72I18.1	0	0	0	0	0	0
ENSG00000226803.3	RP11-203B9.4	2.01559	1.2653	0.479898	1.2232	1.22241	1.32693
ENSG00000226804.4	RP4-675G8.3	0.066975	0	0	0	0	0
ENSG00000226806.1	AC011893.3	0	0	0	0	0	0
ENSG00000226807.2	MROH5	0	0	0	0	0	0
ENSG00000226808.1	LINC00840	0	0	0	0	0.038797	0
ENSG00000226810.3	RP11-45H22.1	0	0	0	0	0	0
ENSG00000226812.2	RP5-881L22.5	0	0	0	0	0	0
ENSG00000226813.2	AC114813.1	0	0	0	0	0	0
ENSG00000226814.2	RP3-419C19.2	0	0	0	0	0	0
ENSG00000226816.2	AC005082.12	0.033851	0.02076	0.021734	0	0.244001	0
ENSG00000226818.1	SLC6A6P1	0	0	0.121022	0	0.041738	0
ENSG00000226819.1	MEIS1-AS3	0.204061	0	0	0	0	0.279617
ENSG00000226820.2	RP11-747I9.1	0	0	0	0	0	0
ENSG00000226822.1	RP11-356N1.2	0	0.194614	0	0	0	0
ENSG00000226823.1	SUGT1P	0	0	0	0	0	0
ENSG00000226824.2	RP4-756H11.3	0.372924	0.687469	1.45213	0	0.116135	0.169262
ENSG00000226825.1	RP11-363D24.1	0	0	0	0	0	0
ENSG00000226827.1	NPM1P11	0	0	0	0	0	0
ENSG00000226828.1	RP11-278H7.1	0.039024	0	0.049992	0	0.043081	0
ENSG00000226829.1	RP5-945F2.3	0	0	0	0	0	0
ENSG00000226831.1	MED15P3	0	0	0	0	0	0
ENSG00000226833.1	AC097724.3	0.327719	0.995742	1.04827	0.541296	0.736298	0.179909
ENSG00000226835.1	RP11-148B18.3	0.140645	0	0	0	0	0
ENSG00000226836.4	RP11-77B22.1	0	0	0	0	0	0
ENSG00000226837.2	HMGB1P32	0	0	0	0	0	0
ENSG00000226838.1	AC096582.8	0	0.318282	0	0	0.504021	0
ENSG00000226839.1	MTND6P11	0	0	0	0	0	0
ENSG00000226840.1	PAICSP3	0	0	0	0	0	0
ENSG00000226842.1	RP11-166N17.3	0	0	0	0	0	0
ENSG00000226843.1	RP11-2P2.1	0	0	0	0	0	0
ENSG00000226845.1	EEF1GP3	0	0.035474	0	0	0	0
ENSG00000226846.1	LINC00348	0	0	0	0	0	0
ENSG00000226847.1	PRPS1P1	0	0	0	0	0	0
ENSG00000226849.1	RP4-635E18.7	0.259885	0.182995	0.239385	0.314061	0.110669	0.426637
ENSG00000226851.1	AC004112.4	0	0	0	0	0	0
ENSG00000226852.2	RP1-212P9.2	1.25229	1.53088	1.70665	1.75891	1.04674	1.30791
ENSG00000226853.2	AC010894.3	0.467848	0.541655	0	0	0.190599	0
ENSG00000226854.1	RP11-212D3.4	0	0	0	0	0	0
ENSG00000226855.1	RP11-350G8.3	0	0	0	0.269178	0	0
ENSG00000226856.1	AC093901.1	0.191353	0.543317	0.114509	0.389091	0.653025	0.261392
ENSG00000226857.1	DUTP3	0	0	0	0	0	0
ENSG00000226859.1	RP11-48F14.2	0	0	0	0.291099	0.215189	0
ENSG00000226860.1	AC109638.1	0	0	0	0	0	0
ENSG00000226861.1	RP5-1119O21.2	0	0	0	0	0	0
ENSG00000226862.1	RP11-569A11.1	0	0.414338	0	0	0	0.584044
ENSG00000226863.1	SHROOM2P1	0	0	0	0	0	0
ENSG00000226864.1	RP11-500G22.2	0.437309	0.313287	0.602723	0.72883	0.972854	0.420619
ENSG00000226867.1	RP13-77O11.8	0	0	0	0	0.442228	0
ENSG00000226868.1	RP11-122M14.3	0	0	0	0	0	0
ENSG00000226869.2	LHFPL3-AS1	0.096567	0.060226	0.16461	0	0.092779	0.088574
ENSG00000226870.1	BX276092.2	0	0	0	0	0	0
ENSG00000226871.1	AC135178.7	0	0	0	0	0	0.151291
ENSG00000226872.1	AC002472.11	0	0	0.48211	0.547258	0.097834	0.27626
ENSG00000226873.1	CDY14P	0	0	0	0	0	0
ENSG00000226874.1	AC005154.8	0	0	0	1.65628	0.413356	0
ENSG00000226875.1	ZNF877P	0	0	0	0	0	0
ENSG00000226876.2	RP11-36N20.1	0	0	0	0	0	0
ENSG00000226877.3	RP11-575L7.2	0	0	0	0	0	0
ENSG00000226878.1	GSTM3P2	0	0	0	0	0	0
ENSG00000226880.1	XX-2136C48.7	0	0	0	0	0	0
ENSG00000226881.4	H3F3AP5	0	0	0	0	0	0
ENSG00000226883.1	RP4-782L23.2	0.059846	0	0	0	0	0
ENSG00000226884.1	AC016727.3	0	0	0	0	0	0
ENSG00000226885.1	KB-1183D5.9	0	0	0	0	0	0
ENSG00000226886.1	AC093787.1	0	0	0	0	0	0
ENSG00000226887.3	ERVMER34-1	3.40244	5.53911	3.34034	5.30227	5.63089	4.34128
ENSG00000226888.2	RP11-561G1.3	0	0	0	0	0	0
ENSG00000226889.3	RP11-474I16.8	0.291698	0.11027	0.58108	0.526849	0.378325	0.663984
ENSG00000226890.1	LA16c-395F10.1	0	0.369618	0.795913	0.49651	0.294438	0
ENSG00000226891.2	RP11-182I10.3	0.267464	1.27028	0.551593	0.520656	0.887161	0.190052
ENSG00000226894.3	TMPRSS11BNL	0	0	0	0	0	0
ENSG00000226897.1	RP11-435B5.6	0	0	0	0	0	0
ENSG00000226899.1	RP11-298J20.3	0	0	0	0	0.055427	0
ENSG00000226900.1	RP11-432J24.5	0.163148	0.469457	0	0	0	0
ENSG00000226902.1	CHCHD2P1	0	0	0	0	0.149078	0
ENSG00000226903.1	LINC00354	0	0	0	0	0	0
ENSG00000226904.1	RP11-561O23.8	0	0	0	0	0	0
ENSG00000226905.1	AC005040.3	0	0	0	0	0	0
ENSG00000226906.1	TTTY4	0	0	0	0	0	0
ENSG00000226907.4	CT45A6	0	0	0	0	0	0
ENSG00000226908.1	HIST1H2BPS3	0	0	0	0	0	0
ENSG00000226912.1	ISCA2P1	0	0	0	0	0	0
ENSG00000226913.1	BSN-AS2	0.102353	0.189105	0.428805	0.270517	0.242947	0.352839
ENSG00000226915.1	AC068137.13	0	0	0	0	0	0
ENSG00000226917.1	RP11-328M4.3	0	0	0	0	0	0
ENSG00000226918.1	AC010086.1	0	0	0	0	0	0
ENSG00000226919.1	RP11-80B9.1	0	0	0	0.265904	0	0
ENSG00000226920.1	RP5-1068B5.3	0.709878	1.08193	1.63451	0.565427	0.646651	1.35046
ENSG00000226921.2	LINC00454	0	0	0	0	0	0
ENSG00000226925.1	AC007271.3	0	0	0	0	0	0
ENSG00000226926.2	AC010423.1	0	0	0.126276	0	0.02176	0
ENSG00000226927.1	RP11-302I18.3	0	0	0	0	0	0
ENSG00000226928.1	RPS14P4	1.18417	0.737513	0	0.256249	0.836565	1.86649
ENSG00000226929.2	CT47A11	0	0	0	0	0	0
ENSG00000226930.1	GTF2IP2	0	0	0	0	0	0
ENSG00000226933.1	NRBF2P2	0	0	0	0	0	0
ENSG00000226935.2	LINC00161	0	0	0	0	0	0
ENSG00000226937.5	CEP164P1	0.040664	0.083412	0	0	0.060481	0.056067
ENSG00000226938.1	RP11-117D22.1	0	0	0	0	0	0
ENSG00000226939.1	AC062021.1	0	0	0	0	0	0
ENSG00000226941.3	RBMY1J	0	0	0	0	0	0
ENSG00000226942.2	IL9RP3	0.180333	0.394693	0.028418	0.089482	0.163693	0.142292
ENSG00000226943.3	ALG1L5P	0	0	0	0	0	0
ENSG00000226944.1	RP1-120G22.11	0	0	0.555662	0	0	0.351449
ENSG00000226945.1	RP11-564A8.4	0	0	0	0	0	0
ENSG00000226946.1	AC062022.1	0	0	0	0	0	0
ENSG00000226947.1	RP1-52J10.9	0	0	0	0	0	0
ENSG00000226948.1	RPS4XP2	0	0	0	0	0.05897	0
ENSG00000226949.1	OR6K5P	0	0	0	0	0	0
ENSG00000226950.2	DANCR	56.2551	65.2149	66.7661	81.4864	81.1921	76.4607
ENSG00000226952.1	RP4-714D9.4	0	0	0	0	0	0
ENSG00000226953.3	AC010890.1	0	0.963171	0	0.300807	0.669463	0
ENSG00000226954.1	RP5-983L19.2	0.042593	0	0	0.024065	0.03835	0
ENSG00000226955.1	AC104306.4	0	0	0	0	0	0
ENSG00000226956.1	AP000432.2	0	0	0	0	0	0
ENSG00000226957.1	RP4-533D7.4	0	0	0	0	0	0
ENSG00000226958.1	CTD-2328D6.1	0	0	0	0	0	0
ENSG00000226960.1	RP5-837O21.1	0	0	0	0	0	0
ENSG00000226961.2	AC018463.5	0	0	0	0	0	0
ENSG00000226962.1	RAC1P6	0	0	0	0	0	0
ENSG00000226963.1	AC078883.4	0	0	0	0	0	0
ENSG00000226964.1	RHEBP2	5.60774	4.42948	6.16485	4.89102	3.81528	7.1343
ENSG00000226965.1	AC003088.1	0	1.01085	0	0	0	0.536331
ENSG00000226967.1	HAUS4P1	0	0	0	0	0	0
ENSG00000226968.1	LINC00423	0	0	0	0	0	0
ENSG00000226969.1	RP11-547D24.3	0	0	0	0	0	0
ENSG00000226970.2	RP11-82H13.2	0	0	0	0	0	0
ENSG00000226971.1	AF196972.4	0	0	0	0	0	0
ENSG00000226972.2	AC013717.3	0	0	0	0	0	0
ENSG00000226973.1	RP4-663N10.2	0	0	0	0	0	0
ENSG00000226974.2	AL445989.1	0	0	0	0	0	0
ENSG00000226975.1	AC006987.6	0	0	0	0	0	0
ENSG00000226976.1	COX6A1P2	1.36947	1.46354	0.835	1.20815	0.846963	0.675836
ENSG00000226977.1	HMGN1P24	0	0.934587	0	0	0	0
ENSG00000226978.1	MAGI2-AS2	0	0	0	0	0	0
ENSG00000226979.4	LTA	0.433984	0.283167	0.308435	0.362588	0.396076	0.148329
ENSG00000226981.2	ABHD17AP6	0.03887	0	0	0.054123	0.125078	0
ENSG00000226982.4	CENPCP1	0	0	0	0	0	0.017833
ENSG00000226983.2	AP000235.2	0	0	0	0	0	0
ENSG00000226984.1	RP4-591B8.2	0	0	0	0	0	0
ENSG00000226985.1	RP11-142G7.2	0	0	0	0	0	0.194733
ENSG00000226986.3	RP11-543B16.2	0.152727	0	1.02234	0.104447	0	0
ENSG00000226987.1	RP11-544A12.5	0	0.115744	0.122036	0	0.197936	0
ENSG00000226989.1	AL049758.2	0.227323	1.15583	2.46034	0	0	0
ENSG00000226990.1	RP11-543F8.2	0	0	0	0	0	0
ENSG00000226991.2	AC112229.6	0	0	0	0	0	0
ENSG00000226992.1	AC144525.1	0	0	0	0	0	0
ENSG00000226994.3	AC012593.1	0	0	0	0	0	0
ENSG00000226995.3	LINC00658	0	0.536156	0	0.065424	0.051418	0
ENSG00000226996.1	AP000477.3	0	0	0	0	0	0
ENSG00000226998.1	RP11-291J9.1	0	0	0	0	0	0
ENSG00000226999.1	AC073325.2	0	0	0	0	0	0
ENSG00000227000.2	HSPD1P14	0	0	0	0	0	0
ENSG00000227001.2	NBPF2P	0.921652	0.475716	0.868477	0	0.834407	0.219605
ENSG00000227002.2	SNRPEP10	0	0	0	0	0	0
ENSG00000227004.2	AC108032.1	0	0	0	0	0	0
ENSG00000227005.1	AC011718.3	0	0	0	0	0.211782	0
ENSG00000227006.1	RP5-956O18.2	0	0	0	0	0	0
ENSG00000227007.1	AC105253.1	0	0	0	0	0	0
ENSG00000227008.2	RP3-417G15.1	0.200054	0	0	0.519295	0	0
ENSG00000227009.1	FUNDC2P4	0	0	0	0	0	0
ENSG00000227011.1	C17orf112	0	0	0	0	0	0
ENSG00000227012.2	RP1-97J1.2	0	0	0	0	0	0.082906
ENSG00000227013.3	OR7E96P	0	0	0	0.058635	0	0
ENSG00000227014.1	AC007285.6	0.341199	0	0.238627	0.066242	0	0.196895
ENSG00000227015.1	RP11-548K12.6	0	0	0	0	0	0
ENSG00000227016.2	RP11-262K1.1	0	0	0	0	0	0
ENSG00000227017.1	AC007036.6	0	0.341206	0	0	0	0
ENSG00000227018.1	IL6STP1	0	0	0	0	0	0
ENSG00000227019.2	OR7E101P	0	0	0	0	0	0
ENSG00000227021.1	AC007557.3	0	0	0	0	0	0
ENSG00000227023.1	OR51A3P	0	0	0	0	0	0
ENSG00000227028.2	SLC8A1-AS1	0	0.134826	0	0.076947	0	0
ENSG00000227029.1	RP11-168P8.3	0	0	0	0	0	0
ENSG00000227032.1	RP11-34E5.4	0.053047	0.313803	0	0	0	0.436869
ENSG00000227033.1	AC105461.1	0	0	0	0	0	0
ENSG00000227034.1	RP11-234N17.1	0	0	0	0	0	0
ENSG00000227035.1	RP11-3N2.8	0	0	0	0	0	0
ENSG00000227036.2	LINC00511	6.69858	7.207	11.1281	7.53628	5.06238	5.79985
ENSG00000227038.2	AC005077.12	0.028038	0.017246	0.126354	0.039498	0.031251	0
ENSG00000227039.2	ITGB2-AS1	0.044499	0.054697	0	0	0.033019	0
ENSG00000227040.4	RP11-533F5.2	0	0	0	0	0	0
ENSG00000227042.1	RP6-1O2.1	0	0	0.524761	0.236921	0	0
ENSG00000227043.1	RP11-286M16.1	0	0	0	0	0	0
ENSG00000227045.1	RP11-98D18.1	0	0	0	0	0	0
ENSG00000227047.1	AC012065.4	0	0	0	0	0	0
ENSG00000227048.2	RP11-134G8.2	0	0	0	0	0	0
ENSG00000227050.1	RP11-460I13.2	0	0.586701	0	0	0	0
ENSG00000227051.4	C14orf132	1.20203	3.17604	1.63476	2.55211	2.3174	2.80741
ENSG00000227053.1	RP11-395B7.4	1.92098	0.270887	3.47216	2.44258	1.72614	0
ENSG00000227054.1	FDX1P2	0	0	0	0	0.211782	0
ENSG00000227055.1	AC009961.5	0	0	0	0	0	0
ENSG00000227056.2	RP11-418J17.2	0	0	0.071733	0	0.060005	0
ENSG00000227057.3	WDR46	47.9293	35.9589	54.5206	56.4095	49.4117	41.9313
ENSG00000227058.1	RP13-34L8.7	0	0	0	0	0	0
ENSG00000227059.2	ANHX	0	0.024529	0	0	0	0
ENSG00000227060.2	LINC00629	0.196458	0.382733	0	0.090024	0.334738	0
ENSG00000227061.1	AC079779.7	0	0	0	0	0	0
ENSG00000227062.2	RP11-115A15.4	0	0	0	0	0	0
ENSG00000227063.4	RPL41P1	104.181	155.639	97.2729	129.983	155.524	123.503
ENSG00000227064.1	RP3-363L9.1	0.499599	0	0	0	0	0
ENSG00000227066.1	RP3-340N1.2	0	0	0	0	0	0
ENSG00000227067.2	DPPA3P1	0	0	0	0	0	0
ENSG00000227068.1	RP11-12A16.3	0	0	0	0	0	0
ENSG00000227069.1	CNN2P2	0	0	0	0	0	0
ENSG00000227070.1	RP11-191G24.1	0	0.580227	0	0	0	0.398095
ENSG00000227071.1	RP11-4E23.2	0.609798	0	0.951486	0	0	0.407814
ENSG00000227072.1	RP3-466I7.1	0	0	0	0.35197	0	0
ENSG00000227073.1	SDHDP2	0	0.163326	0	0	0.136025	0.410642
ENSG00000227075.1	AP000472.3	0	0	0	0	0	0
ENSG00000227076.1	RP11-4C20.4	0	0	0	0	0	0
ENSG00000227077.2	AC107983.4	0.276897	0.550604	1.45418	0.70317	1.08931	0
ENSG00000227078.1	AC004448.2	0	0	0	0	0.111581	0.322669
ENSG00000227080.2	CTD-2021A8.3	0.14322	0	0	0	0	0
ENSG00000227081.4	RP11-543P15.1	0.628493	1.65961	0	1.59113	0.628568	1.09889
ENSG00000227082.1	AL592494.5	0.237662	0.154599	0.136669	0.062158	0.039607	0.097145
ENSG00000227083.1	L29074.3	0	0	0	0	0	0.152972
ENSG00000227084.2	RP11-144A16.5	0	0	0	0	0	0
ENSG00000227087.3	RBMX2P5	0	0	0	0	0	0
ENSG00000227088.1	AC084149.2	0	0	0	0	0	0
ENSG00000227089.2	RP1-135L22.1	0	0	0	0	0	0
ENSG00000227090.1	AP000402.3	0	0	0	0	0	0
ENSG00000227091.1	RP5-1028L10.1	0	0.608189	0.321524	0	0	0.077459
ENSG00000227094.1	RP11-565P22.2	0	0	0	0	0	0
ENSG00000227096.1	HMGB3P8	0	0	0	0	0	0
ENSG00000227097.4	RP11-742N3.1	22.184	37.3312	23.7364	21.9981	24.951	25.8459
ENSG00000227098.1	AC073636.1	0	0	0	0	0	0
ENSG00000227101.1	RP11-433J20.2	0	0	0	0	0	0
ENSG00000227102.2	OR2AS1P	0	0	0	0	0	0
ENSG00000227104.3	PIGQP1	0	0	0	0	0	0
ENSG00000227105.1	PARP1P1	0.010832	0	0.013989	0.015283	0.036424	0.01494
ENSG00000227107.1	AC096574.5	0	0	0	0	0	0.046031
ENSG00000227108.1	IGHD1-14	0	0	0	0	0	0
ENSG00000227109.1	CRIP1P3	0	0	0	0	0	0
ENSG00000227110.2	LMCD1-AS1	0.34489	0.887593	0.514746	0.112135	0.369634	1.56701
ENSG00000227112.1	RP1-86D1.4	0	0	0	0	0	0
ENSG00000227113.2	RP11-460N20.4	0	0	0	0	0.85242	0
ENSG00000227114.1	AC018696.3	0	0	0	0	0	0
ENSG00000227115.2	RP11-267C16.1	0.010231	0.02387	0.120528	0	0.01148	0.014112
ENSG00000227116.1	RP3-471C18.1	0	0	0	0	0	0
ENSG00000227117.2	CTA-85E5.10	0.065058	0	0	0	0	0
ENSG00000227118.3	BTF3P13	0	0	0	0	0	0
ENSG00000227120.1	AC009238.7	0	0	0	0	0	0
ENSG00000227121.1	RP11-319F12.2	0	0	0	0	0	0
ENSG00000227123.1	RPL12P44	0	0	0	0	0	0
ENSG00000227124.4	ZNF717	1.87181	3.95604	1.75708	2.4806	1.93586	1.67382
ENSG00000227125.1	AP002856.6	0	0	0	0	0	0
ENSG00000227128.3	LBX1-AS1	1.15784	4.01027	2.02941	2.73766	4.26114	1.4363
ENSG00000227131.1	RP11-552E20.1	0	0	0	0	0	0
ENSG00000227133.1	AC011742.5	0	0.188784	0	0	0	0
ENSG00000227134.1	AC093084.1	0	0	0	0	0	0
ENSG00000227135.1	GCSAML-AS1	0	0	0	0	0	0
ENSG00000227136.2	LINC00595	0.056992	0	0.448228	0	0	0
ENSG00000227138.1	RP11-421B23.2	0	0	0	0	0	0
ENSG00000227139.1	RP11-533N14.3	0	0	0	0	0	0
ENSG00000227140.3	USP17L5	0	0	0	0	0	0
ENSG00000227141.2	RP11-545A16.3	0.230532	0.200278	0.087341	0.152863	0.226903	0.112184
ENSG00000227143.1	RP11-159H3.2	0	0	0	0	0	0
ENSG00000227145.1	IL21-AS1	0.025754	0.042479	0	0	0.048304	0.14212
ENSG00000227148.1	RP11-196D18.1	0	0	0	0	0	0
ENSG00000227149.1	AC092156.3	0	0	0	0	0	0
ENSG00000227150.1	RP11-473E2.3	0	0	0	0	0	0
ENSG00000227151.4	PRR20D	0	0	0	0	0	0
ENSG00000227152.5	OR2T7	0	0	0	0	0	0
ENSG00000227154.2	MKRNP2	0	0	0	0	0	0
ENSG00000227155.3	RP11-165F24.3	0	0.062133	0	0	0.268845	0
ENSG00000227157.1	AC068535.2	0	0	0	0	0	0
ENSG00000227158.1	AC073621.2	0.039511	0.142117	0	0	0	0.054315
ENSG00000227159.3	DDX11L16	0	0.039777	0.599476	0.665526	0	0.658398
ENSG00000227160.2	RP1-65P5.1	0	0	0	0	0	0
ENSG00000227161.1	AC092755.4	0	0	0	0	0	0
ENSG00000227163.2	RP5-1198O20.5	0	0	0	0	0	0
ENSG00000227164.2	AL354993.1	0.542433	1.21767	0	0	0	0.567966
ENSG00000227165.3	WDR11-AS1	0.511	0.92652	0.087869	0.120337	0.47445	0.342475
ENSG00000227166.1	STSP1	0	0	0	0	0	0
ENSG00000227167.1	RP11-570H19.2	0	0	0	0	0	0
ENSG00000227169.2	RP1-37J18.1	0	0	0	0	0	0
ENSG00000227170.1	AF178030.2	0	0	0	0	0	0
ENSG00000227172.2	AC011290.4	0	0.209676	0	0	0	0
ENSG00000227173.1	MYL6P3	0	0	0	0	0	0
ENSG00000227175.1	RP11-214D15.2	0	0	0	0	0	0
ENSG00000227176.1	AC092641.2	0	0.06968	0	0	0	0
ENSG00000227177.1	AIMP1P2	0	0	0	0	0	0
ENSG00000227179.2	PGCP1	0.164433	0	0	0	0.433298	0
ENSG00000227180.1	AC013467.1	0	0	0	0	0	0
ENSG00000227181.1	RP11-317P15.3	0	0	0	0	0	0
ENSG00000227182.1	VN1R28P	0	0	0	0	0	0
ENSG00000227183.3	HDGFP1	0	0	0	0	0	0
ENSG00000227184.3	EPPK1	43.2577	73.9047	83.1066	80.4628	66.299	69.9058
ENSG00000227185.2	RP11-544D21.1	0	0	0	0	0	0
ENSG00000227186.1	RP11-77G23.5	0	0	0	0	0	0
ENSG00000227187.1	RP11-6C10.1	0	0	0.221514	0	0	0
ENSG00000227188.1	RP5-1104E15.6	0	0	0	0	0	0
ENSG00000227189.2	AC092535.3	0	0	0	0	0	0
ENSG00000227191.2	TRGC2	0	0	0	0	0	0.440907
ENSG00000227192.1	RP1-45I4.3	0	0.473253	0	0.425548	0	0
ENSG00000227193.2	RP11-439A17.4	0	0	0	0	0.243881	0.538656
ENSG00000227194.1	GLUD1P7	0	0	0	0	0	0
ENSG00000227195.4	MIR663A	124.877	695.616	763.12	427.615	489.871	413.564
ENSG00000227196.1	IGHD4-23	0	0	0	0	0	0
ENSG00000227197.1	AC009518.8	0	0	0	0	0	0
ENSG00000227198.1	C6orf47-AS1	0.368631	0.940468	0.359753	0.807704	0.89264	0.403841
ENSG00000227199.1	ST7-AS1	0.534441	1.6927	1.20524	1.19171	1.34528	1.39675
ENSG00000227200.1	RP11-121A14.3	0	0	0	0	0	0
ENSG00000227201.2	CNN2P1	0	0	0	0.191253	0.048498	0
ENSG00000227203.2	SUB1P1	0	0	0	0	0	0
ENSG00000227204.1	RBMY2JP	0	0	0	0	0	0
ENSG00000227205.4	PFN1P9	0	0	0	0	0	0
ENSG00000227206.1	XXbac-BCX196D17.5	0	0	0	0	0	0
ENSG00000227207.2	RPL31P12	0	0	0	0	0	0
ENSG00000227208.1	LINC00552	0.025876	0.047802	0.050028	0.054709	0.057793	0.089201
ENSG00000227209.1	WARS2P1	0	0	0	0	0	0
ENSG00000227210.1	AC079145.4	0.655922	0	0	0.589083	0.20883	0.149106
ENSG00000227211.2	RP5-1100E15.4	0	0	0	0	0	0
ENSG00000227212.3	PFN1P7	0	0.114218	0.121536	0	1.29112	0
ENSG00000227213.1	SPATA13-AS1	0	0	0	0	0	0
ENSG00000227214.2	HCG15	0.977427	1.17239	3.04994	1.52372	1.25217	2.09622
ENSG00000227215.1	RP11-445L13__B.3	0	0	0	0	0	0
ENSG00000227216.2	PFN1P5	0	0	0	0	0	0
ENSG00000227217.1	RP11-367J7.3	0	0	0	0	0	0
ENSG00000227218.3	RP11-203J24.8	0	0.172977	0	0.174902	0.060537	0.147244
ENSG00000227220.1	RP11-69I8.3	0	0.288816	0.610374	0.701031	0.121507	0
ENSG00000227224.1	RP11-72H11.1	0	0	0	0	0	0
ENSG00000227225.1	MTND1P14	0	0	0	0	0.139168	0
ENSG00000227227.1	AC017101.10	0	0	0	0	0	0
ENSG00000227230.1	RP11-261C10.5	0.210285	0.08157	0	0	0.142264	0
ENSG00000227232.4	WASH7P	7.81959	8.445	7.75151	10.4534	8.27084	7.91446
ENSG00000227233.1	CICP17	0	0	0	0	0	0
ENSG00000227234.1	SPANXB2	0	0	0	0.098154	0	0
ENSG00000227236.2	RP11-365D9.1	0	0.150441	0.052518	0	0.045221	0.197865
ENSG00000227237.1	AL672294.1	0	0	0	0	0	0
ENSG00000227238.1	TTC39DP	0	0.102782	0	0	0	0
ENSG00000227239.2	AL121985.1	0	0	0	0	0	0
ENSG00000227240.1	RP11-563D10.1	0	0	0	0	0	0
ENSG00000227241.1	AC011998.4	0	0	0	0	0	0
ENSG00000227242.2	NBPF13P	0.268982	0.542511	0.211535	0.852957	0.201647	0.36138
ENSG00000227243.2	SLAMF6P1	0	0	0	0	0	0
ENSG00000227244.2	LINC00845	0	0	0	0	0	0
ENSG00000227245.1	RP11-136C24.2	0	0	0	0	0	0
ENSG00000227247.1	TRIM60P13	0	0	0	0	0	0
ENSG00000227248.1	FAM155A-IT1	0	0.064054	0	0	0	0.223161
ENSG00000227249.1	AC000374.1	0	0	0	0	0	0
ENSG00000227251.1	TRIM60P9Y	0	0	0	0	0	0
ENSG00000227252.1	AC105760.2	0.28822	0.407583	0.31533	0.487146	0.417336	0.774845
ENSG00000227253.2	RP11-166N17.1	0.069768	0.081215	0	0	0.212511	0
ENSG00000227254.1	VDAC1P12	0	0	0	0	0	0
ENSG00000227255.1	CDRT15P2	0	0	0	0	0	0
ENSG00000227256.1	MIS18A-AS1	0.178821	0.140146	0	0.246509	0.307595	0.490537
ENSG00000227257.1	RP11-330M2.3	0	0	0	0	0	0
ENSG00000227258.1	SMIM2-AS1	0.645667	0.142208	0.300488	0	0.479205	0.759887
ENSG00000227259.2	HMGN2P22	0	0	0	0	0	0
ENSG00000227260.1	AC116035.1	0	0	0	0	0	0
ENSG00000227261.1	YWHAZP7	0	0	0	0	0	0
ENSG00000227262.3	HCG4B	0.206563	0.148335	0	0.344655	0.087883	0
ENSG00000227264.2	ACTR3BP5	0	0	0	0	0	0
ENSG00000227265.2	AC073464.4	0	0.039122	0	0	0	0
ENSG00000227267.3	RP11-305O4.2	0	0.216695	0	0.129302	0.837316	0.260567
ENSG00000227268.3	KLLN	0.901694	1.0429	1.36125	1.17952	1.18481	1.13102
ENSG00000227269.1	RP11-96L7.2	0	0	0	0	0	0
ENSG00000227270.1	AC009963.4	0	0	0	0	0	0
ENSG00000227271.1	RPL39P25	0	0	0	0	0	0
ENSG00000227274.1	AC005358.3	0	0	0	0	0	0.046959
ENSG00000227275.1	MTND6P10	0	0	0	0	0	0
ENSG00000227278.1	RP11-656D10.5	0	0.190688	0.606752	0.473102	0.15659	0
ENSG00000227279.1	AC015933.2	0.345768	0.18327	0	0	0.302109	0.234135
ENSG00000227282.1	RP11-164D18.2	0	0	0	0.135502	0	0
ENSG00000227283.1	RPL35AP12	0	0	0	0	0	0
ENSG00000227284.2	MARK2P10	0	0	0	0	0	0
ENSG00000227285.1	RP3-327A19.5	2.69994	3.38314	4.16859	2.51191	2.69248	1.96596
ENSG00000227288.3	RP5-837I24.1	0.127747	0.078396	0.109823	0	0	0.059072
ENSG00000227289.1	HSFY3P	0	0	0	0	0	0
ENSG00000227290.1	RP4-544H6.2	0	0	0	0	0	0
ENSG00000227291.1	AC092170.1	0	0	0	0	0	0
ENSG00000227292.1	AC009229.5	0	0	0	0	0	0
ENSG00000227293.1	AC118345.1	0	0	0	0	0	0
ENSG00000227294.1	AC016994.2	0	0	0	0	0	0
ENSG00000227295.2	ELL2P1	0.054713	0.111697	0.280692	0.205122	0.181604	0.377955
ENSG00000227297.1	RP4-718J7.4	0	0	0	0	0	0.221563
ENSG00000227298.1	RP5-905H7.5	0.134344	0	0	0	0	0
ENSG00000227300.8	KRT16P2	0.025863	0	0	0	0	0
ENSG00000227301.1	RP11-384P7.5	0.068199	0.246633	0.258601	0.047576	0	0
ENSG00000227302.1	SSXP9	0	0	0	0	0	0
ENSG00000227303.1	GS1-256O22.5	0	0	0	0	0	0
ENSG00000227304.3	RP11-791G16.2	0.037859	0	0	0.102547	0	0.067162
ENSG00000227305.1	RP11-340I6.3	0	0	0	0	0	0
ENSG00000227306.1	AP006285.6	0	0	0	0	0	0
ENSG00000227307.1	RP11-95I16.2	0	0	0	0	0	0.486374
ENSG00000227308.2	AC009502.4	0	0	0	0	0.038997	0
ENSG00000227309.1	AC140076.1	0	0	0	0	0	0
ENSG00000227310.2	RP11-144G6.10	0	0	0	0	0	0
ENSG00000227311.2	RP1-228H13.1	0	0	0	0	0	0
ENSG00000227312.2	RP11-496D1.2	0	0	0	0	0	0
ENSG00000227313.1	RP11-309N24.1	0	0	0	0	0	0
ENSG00000227318.4	RP11-282E4.1	0	0	0	0	0	0
ENSG00000227319.1	RBM22P6	0	0	0	0.069274	0	0
ENSG00000227321.2	MTND4P15	0	0	0	0	0	0
ENSG00000227325.1	AC021106.1	0	0	0	0	0	0
ENSG00000227329.2	RP11-258C19.4	0	0	0	0	0	0
ENSG00000227330.1	AP000998.2	0	0	0	0	0	0
ENSG00000227331.1	AC005042.2	0.168408	1.45675	0	0.232531	0.757437	0.693229
ENSG00000227332.1	RP11-38M15.11	0	0	0	0	0	0
ENSG00000227335.1	IGHJ1P	0	0	0	0	0	0
ENSG00000227336.1	LINC00434	0	0	0	0	0	0
ENSG00000227337.1	AC139452.2	0	0	0	0	0.132851	0
ENSG00000227338.1	RP11-195B3.1	0	0	0	0	0	0
ENSG00000227339.1	THRAP3P1	0.011864	0	0	0	0	0
ENSG00000227342.1	LINC00307	0	0	0	0	0	0
ENSG00000227343.1	RPL15P1	0	0	0	0	0.176911	0
ENSG00000227344.2	HAUS6P1	0.097774	0.087828	0.24594	0.032935	0.051582	0.098845
ENSG00000227345.4	PARG	18.7963	18.4344	14.6372	20.5783	17.7235	14.8571
ENSG00000227347.1	HNRNPKP2	0	0.12937	0	0	0.051251	0.036654
ENSG00000227348.1	MTND5P25	0.056242	0	0	0	0	0
ENSG00000227349.1	CEACAMP7	0	0	0	0	0	0
ENSG00000227350.1	RP11-438P9.2	0	0	0	0	0	0
ENSG00000227351.2	NANOGP6	0	0	0	0	0	0
ENSG00000227352.1	ARHGEF7-AS1	0	0	0	0	0.315325	0
ENSG00000227353.1	RP11-475I24.6	0	0	0	0	0	0
ENSG00000227354.2	RBM26-AS1	4.03702	4.85588	4.90848	5.50135	3.52393	3.21091
ENSG00000227355.1	RP11-162D16.2	0	0	0	0	0	0
ENSG00000227356.2	LINC00866	0	0	0	0	0	0
ENSG00000227358.1	RP11-180I4.1	0	0	0	0	0	0
ENSG00000227359.1	AC017074.2	0.101873	0.11503	0	0.137703	0.590384	0
ENSG00000227360.1	RP11-518I13.1	0	0	0	0	0	0
ENSG00000227361.1	RPS24P7	0	0	0	0	0	0
ENSG00000227363.1	AC019172.2	0.066506	0	0	0	0	0
ENSG00000227364.1	AC018685.2	0	0	0	0	0	0
ENSG00000227365.1	AC008060.5	0	0.161219	1.02351	0	0	0
ENSG00000227367.1	SLC9B1P4	0	0	0	0	0	0
ENSG00000227368.1	AC079753.5	0	0	0	0	0.307602	0
ENSG00000227370.1	RP4-669P10.19	1.26733	1.35999	0.900006	1.0441	1.1286	0.214852
ENSG00000227371.1	RP11-3L10.2	0	0	0	0	0	0
ENSG00000227372.6	TP73-AS1	32.9179	45.256	54.6929	54.6732	29.8851	45.9866
ENSG00000227373.1	RP11-160H22.5	0	0.292145	0.186866	0	0.676227	0.097386
ENSG00000227374.1	RP11-109A6.3	0	0	0	0	0	0
ENSG00000227375.1	DLG1-AS1	0.9008	0.639743	1.09883	0.529438	0.369099	0.981224
ENSG00000227376.1	FTH1P16	0.315283	1.18313	1.62201	0.709247	1.31323	1.8643
ENSG00000227379.2	PPIAP2	0.665758	1.16881	0.617613	1.59712	0.736908	0.905612
ENSG00000227382.1	EIF4A2P2	0.186225	0.223783	0.093883	0.15566	0.199429	0.563352
ENSG00000227383.1	RP11-571F15.2	0	4.50336	3.63768	5.5553	4.79052	11.1009
ENSG00000227386.1	AC091705.1	0	0	0	0	0	0
ENSG00000227388.2	RP11-112J3.16	3.38169	2.5428	0.965502	1.74078	1.13204	0.344917
ENSG00000227391.1	SALL1P1	0	0	0	0	0	0
ENSG00000227392.1	HPN-AS1	0	0	0	0	0	0
ENSG00000227393.1	RP6-127F18.2	0	0	0	0	0	0
ENSG00000227394.1	AC007386.3	0	0.216068	0.455361	0	0	0.259748
ENSG00000227395.1	EIF2AP4	0	0	0	0	0	0
ENSG00000227397.1	CTD-2526L21.3	0	0	0	0	0	0
ENSG00000227398.3	KIF9-AS1	0.587182	1.04794	0.60244	0.638639	0.860084	0.694509
ENSG00000227399.1	RP11-118F2.2	0	0	0	0	0	0
ENSG00000227400.2	AC012501.2	0	0	0	0.694946	0	0
ENSG00000227401.1	RPL37P1	1.08342	0	0	0	0	0
ENSG00000227403.1	AC009299.3	0	0	0	0	0	0
ENSG00000227404.1	KRT8P20	0	0	0	0	0	0
ENSG00000227406.1	RNF6P1	0.019705	0	0.050478	0	0.021746	0
ENSG00000227407.1	AC008746.3	0.800341	0.765729	2.02024	1.6904	0.975537	0.311718
ENSG00000227408.1	AMYP1	0	0	0	0	0	0
ENSG00000227409.1	ZMYM4-AS1	0	0	0	0	0	0
ENSG00000227411.1	BAATP1	0.093641	0.037736	0	0.04361	0	0
ENSG00000227412.1	STK33P1	0	0	0	0	0	0
ENSG00000227413.1	RP5-1042K10.12	0	0	0	0	0	0
ENSG00000227415.1	RP1-91G5.3	0.136041	0	0	0	0	0
ENSG00000227416.2	RP11-109P14.2	0	0	0	0	0.317542	0
ENSG00000227417.3	RP11-397P13.6	0.079619	0.091812	0.193253	0.108735	0.079589	0
ENSG00000227418.2	PCGEM1	0	0	0	0	0	0
ENSG00000227421.1	RP11-476B1.1	0	0	0	0	0	0
ENSG00000227423.2	OR10U1P	0	0	0	0	0	0
ENSG00000227425.1	MRPS21P2	0	0	0	0	0	0
ENSG00000227426.1	VN1R33P	0	0	0	0	0	0
ENSG00000227427.1	RP1-49C23.1	0	0	0	0	0	0
ENSG00000227430.1	AC019185.2	0	0	0	0	0	0
ENSG00000227431.1	RP1-155G6.4	0	0.116831	3.08597	0.479541	0.669691	1.51233
ENSG00000227432.1	AC053503.11	0	0	0	0	0	0
ENSG00000227433.1	AC069213.4	0	0	0	0	0	0
ENSG00000227434.2	RNF19BPX	0	0	0	0	0	0
ENSG00000227436.1	FCF1P1	0	0.223178	0	0	0	1.61434
ENSG00000227437.1	RP11-179H18.5	0	0	0.201235	0.226779	0	0
ENSG00000227438.1	AP001471.1	0.073908	0	0	0	0	0
ENSG00000227439.1	TTTY17B	0	0	0	0	0	0
ENSG00000227440.1	ATP5G1P4	0	0	0	0	0	0
ENSG00000227443.2	RP11-344A7.1	0	0	0	0	0	0
ENSG00000227444.1	AC007322.5	0	0	0	0	0	0
ENSG00000227445.1	OR10R1P	0	0	0	0	0	0
ENSG00000227447.1	XGPY	0	0	0	0	0	0
ENSG00000227449.4	RP11-111F5.5	0.07149	0.772459	0	0.226833	0.137041	0.121652
ENSG00000227450.2	CTB-58E17.5	1.15209	1.1984	1.43024	1.3438	1.70261	1.05731
ENSG00000227453.1	HNRNPA1P63	0	0	0	0	0	0
ENSG00000227454.2	MTND4P30	0	0	0	0	0	0
ENSG00000227455.2	RP11-300M24.1	0	0	0	0	0	0
ENSG00000227456.3	LINC00310	0.398348	1.70613	0.325373	0.692958	0.652382	1.14704
ENSG00000227459.1	AC079612.2	0	0	0	0	0	0
ENSG00000227462.1	RP11-108B14.4	0	0	0.404187	0	0	0
ENSG00000227463.2	RP11-158D2.2	0	0.063194	0.044108	0	0.038083	0
ENSG00000227465.1	GPN3P1	0	0	0	0	0	0
ENSG00000227466.1	RP11-397C12.1	0	0	0	0	0	0
ENSG00000227467.3	RP11-169D4.1	0	0	0	0	0	0
ENSG00000227468.4	AL928742.12	0	0	0	0	0	0
ENSG00000227469.1	RBM22P8	0	0	0	0	0	0
ENSG00000227470.1	AC073415.2	0	3.05545	1.52601	0	0	0
ENSG00000227471.4	AKR1B15	0	0	0.194431	0	0	0
ENSG00000227473.1	TSSK5P1	0	0.222571	0.058405	0.129648	0.098536	0.064202
ENSG00000227474.1	RP11-295P9.2	0.050112	0	0	0.277551	0.157582	0
ENSG00000227475.1	RP11-810B23.1	0	0	0	0	0	0
ENSG00000227477.1	STK4-AS1	0.132994	0.224361	0.149474	0.16373	0.147559	0.421849
ENSG00000227479.1	AC124861.1	0	0	0	0	0	0
ENSG00000227480.2	CCDC148-AS1	0	0	0	0	0	0
ENSG00000227481.1	RP11-89N17.2	0	0	0	0	0.09406	0
ENSG00000227482.1	RP11-18B16.2	0.031279	0	0	0	0	0
ENSG00000227484.1	XX-C283C717.1	0	0.126755	0	0.152567	0	0
ENSG00000227485.1	RP11-5P4.2	0	0	0	0	0	0
ENSG00000227486.1	RP13-188A5.1	0	0	0	0	0	0
ENSG00000227487.3	NCAM1-AS1	0	0	0.206022	0	0.354418	0
ENSG00000227488.2	GAGE12D	0	0	0	0	0	0
ENSG00000227489.1	AC006458.3	0	0	0	0	0	0
ENSG00000227490.1	RP11-157L3.6	0	0.286099	0	0	0	0
ENSG00000227491.1	CCNJP1	0	0	0	0	0	0
ENSG00000227492.1	RP11-316M21.6	0	0	0	0.071495	0.054023	0.141869
ENSG00000227493.1	RP11-104D21.1	0	0	0	0	0	0
ENSG00000227494.2	USP9YP14	0	0	0	0	0	0
ENSG00000227495.1	AC109333.10	0.094767	0.215444	0	0	0	0.129466
ENSG00000227496.1	RP11-145A3.1	0	0	0	0	0.025944	0.032599
ENSG00000227497.1	PABPC1P6	0	0	0	0	0	0
ENSG00000227498.2	AC018359.3	0	0	0	0	0	0
ENSG00000227499.1	RP11-419M24.4	0	0	0	0	0	0
ENSG00000227500.5	SCAMP4	16.6589	33.4194	39.8101	42.1877	35.774	40.3356
ENSG00000227502.2	RP1-249H1.4	0	0.014808	0	0	0	0
ENSG00000227505.1	RP11-434J24.2	0	0	0	0	0	0
ENSG00000227507.2	LTB	0	0.032392	0	0	0.065159	0.220315
ENSG00000227508.2	RP5-894D12.3	0	0	0.128836	0	0	0
ENSG00000227509.1	EIF2B5-IT1	0	0	0	0	0	0
ENSG00000227510.2	RP11-196P2.1	0	0	0	0	0	0
ENSG00000227511.1	GS1-466O4.2	0	0	0	0	0	0
ENSG00000227512.1	RP11-413M3.4	0	0.118916	0.24971	0.069388	0.105055	0
ENSG00000227513.1	AC114755.3	0	0	0	0	0	0
ENSG00000227514.3	RP11-709P2.1	0	0	0	0	0	0
ENSG00000227515.3	C1DP4	0	0	0	0	0	0
ENSG00000227516.1	RP5-973N23.4	0	0	0	0	0	0
ENSG00000227517.2	AC003051.1	0	0.013092	0	0	0	0
ENSG00000227518.2	MIR1302-2	0.299544	0.257277	0.444235	0.429368	0.365483	0.293817
ENSG00000227519.1	CTA-342B11.1	0	0	0	0	0	0
ENSG00000227521.2	RP13-213K19.1	0	0	0	0	0	0
ENSG00000227523.1	RPS20P15	0	0	0	0	0	0
ENSG00000227525.3	RP11-282K24.1	0	0.074408	0	0	0	0
ENSG00000227527.2	RP11-223A3.1	0	0	0	0	0	0
ENSG00000227528.1	DIAPH3-AS1	0	0	0	0	0	0
ENSG00000227531.1	RP11-202G18.1	0	0	0	0	0	0
ENSG00000227532.1	AC002542.2	0	0	0	0	0	0
ENSG00000227533.1	SLC2A1-AS1	0.54948	1.72751	0.343675	0.521524	0.592559	1.31271
ENSG00000227534.1	RP3-323B6.1	0	0.204002	0	0	0	0
ENSG00000227535.2	RP11-809N15.2	0	0	0	0	0	0
ENSG00000227536.1	SOCS5P4	0.529331	0.841624	0.470194	0.645626	0.530308	0.633952
ENSG00000227537.1	RP11-215C7.3	0	0	0	0	0	0
ENSG00000227538.1	HNRNPFP1	0	0	0	0	0	0.047499
ENSG00000227540.1	RP11-152N13.5	8.64343	4.73357	4.49411	10.5438	3.30399	4.09879
ENSG00000227541.1	RP3-525N14.2	0.071096	0.661238	0.260789	0.097479	0.144065	0.6817
ENSG00000227542.1	AC092614.2	1.07168	0.61025	0.524079	0.323131	0.540386	1.72808
ENSG00000227543.3	SPAG5-AS1	0.650309	0.811717	0.621131	1.25808	1.05631	2.01307
ENSG00000227544.4	AC018647.3	0	0	0	0	0	0
ENSG00000227545.1	RP5-905H7.10	0	0	0	0	0	0
ENSG00000227547.3	OR4A2P	0	0	0	0	0	0
ENSG00000227549.1	AC116035.2	0	0	0	0	0	0
ENSG00000227550.2	TRBV7-5	0	0	0	0	0	0
ENSG00000227551.1	USP17L12	0	0	0	0	0	0
ENSG00000227552.1	RP11-417J8.1	0	0	0	0	0	0
ENSG00000227554.1	RP11-444D13.1	0	0	0	0	0	0
ENSG00000227555.1	RP11-406A20.4	0	0	0	0.017179	0	0
ENSG00000227556.1	RP11-472F19.1	0	0	0	0	0	0
ENSG00000227557.1	MTND3P9	0	0	0	0	0	0
ENSG00000227558.4	PGM5P2	0.353747	0.028844	0.117599	0.559685	0.423476	0.677742
ENSG00000227560.1	RP11-139K1.2	0.717253	1.92982	0.25697	3.37107	0.581495	0.643414
ENSG00000227562.1	RP11-796I2.1	0	0	0	0	0	0
ENSG00000227563.1	RNF11B	0	0	0	0	0	0
ENSG00000227564.1	LINC00376	0	0	0	0	0	0
ENSG00000227568.1	SNX18P26	0.126535	0	0	0	0.129822	0
ENSG00000227569.1	RP11-266E16.1	0	0	0	0	0	0
ENSG00000227573.2	RP5-1166A24.1	0	0	0	0	0	0
ENSG00000227574.2	RP13-1039J1.3	0	0	0	0	0	0
ENSG00000227578.1	RPS3AP53	0	0	0	0	0	0
ENSG00000227579.1	RP1-35C21.2	0	0	0	0	0	0
ENSG00000227581.2	RP13-140E4.1	0	0	0	0	0	0
ENSG00000227582.2	RP11-262H14.7	0.10336	0.207587	0.348268	0.288369	0	0.23695
ENSG00000227583.1	RP11-119F7.3	0.313023	0.440298	0.61701	0.947977	0.1286	0.858379
ENSG00000227584.1	MTND4P5	0	0	0	0	0	0
ENSG00000227585.2	RP11-103C3.2	0	0	0	0	0	0
ENSG00000227586.4	RP11-162A23.5	0	0	0	0	0	0
ENSG00000227588.2	CNTN4-AS2	0	0	0	0	0	0
ENSG00000227589.1	RP5-1092A11.5	0	0	0	0	0	0
ENSG00000227590.1	ATP5G1P5	0	0	0	0	0	0
ENSG00000227591.1	RP1-28O10.1	0	0	0	0	0.816878	0
ENSG00000227592.1	PIGFP3	0	0	0	0	0	0
ENSG00000227593.2	RP11-715G18.3	0	0	0	0	0	0
ENSG00000227597.1	AC019100.7	0	0	0	0	0	0
ENSG00000227598.1	RP1-167A14.2	0	0.248887	0	0	0.199468	0.333556
ENSG00000227599.1	RP4-753D4.2	0	0	0	0	0	0
ENSG00000227602.1	RP3-445N2.1	0	0	0	0	0	0
ENSG00000227603.1	RP11-165J3.6	0.423551	0.410544	1.46798	0.67768	1.86106	0.870308
ENSG00000227604.3	TOMM22P3	0	0	0	0	0	0
ENSG00000227606.2	AC005392.13	0	0	0	0	0	0
ENSG00000227607.2	SUMO2P2	0	0	0	0	0	0
ENSG00000227609.2	TMEM183AP1	0	0	0	0	0	0
ENSG00000227610.1	FRMPD3-AS1	0	0	0	0	0	0
ENSG00000227611.1	LINC01074	0	0	0	0	0	0
ENSG00000227613.1	QRSL1P2	0.085829	0	0	0	0	0
ENSG00000227615.1	RP11-864N7.2	3.13815	4.79717	2.92157	6.66041	3.32002	5.43671
ENSG00000227616.1	AC063976.1	0	0	0	0	0	0
ENSG00000227617.4	CERS6-AS1	0.170907	0.323243	0.176479	0.3375	0.510332	0.408552
ENSG00000227619.1	RP11-492E3.2	0	0	0.052926	0.019299	0.015276	0.47214
ENSG00000227620.4	ALG1L8P	0	0	0	0	0	0
ENSG00000227621.1	PHBP11	0	0.260696	0	0.228766	0.114766	0
ENSG00000227623.1	AC073987.2	0	0	0	0	0	0
ENSG00000227624.2	SNRPEP3	0	0	0	0	0	0
ENSG00000227625.2	RP11-520H14.1	0	0	0	0	0	0
ENSG00000227627.1	RP1-101K10.6	0.982685	4.11267	1.01269	3.20624	2.58548	3.00129
ENSG00000227628.1	RP11-472D17.3	0	0	0	0	0	0
ENSG00000227629.1	SLC25A15P1	0	0	0	0	0	0
ENSG00000227630.2	RP4-781K5.8	0.101702	0.304074	0.219384	0.047886	0.104932	0.128615
ENSG00000227632.2	AC018804.6	0	0	0.632485	0	0	0
ENSG00000227633.1	RBMY2YP	0	0	0	0	0	0
ENSG00000227634.1	RP11-431K24.3	0	0	0	0	0	0
ENSG00000227635.1	USP9YP21	0	0	0	0	0	0
ENSG00000227637.1	RP11-242O24.5	0	0	0	0	0	0
ENSG00000227638.2	HNRNPA1P14	0.044779	0	0	0	0	0
ENSG00000227640.2	SOX21-AS1	0.752064	1.07578	0.62674	1.21524	0.822142	1.16022
ENSG00000227644.2	HIGD1AP11	0	0	0	0	0	0
ENSG00000227645.2	RPL7P54	0	0	0	0	0	0
ENSG00000227646.3	STEAP2-AS1	0	0.048544	0	0	0	0
ENSG00000227649.1	RP11-522L3.9	0	0	0	0	0	0
ENSG00000227653.1	ISCA1P6	0	0	0	0	0	0
ENSG00000227657.1	RP13-483F6.1	0	0	0	0	0	0
ENSG00000227658.1	AC005160.3	0	0	0	0	0	0
ENSG00000227659.1	CLYBL-AS2	0	0	0	0	0	0
ENSG00000227660.1	RP11-162J8.2	0	0	0.082166	0	0	0
ENSG00000227661.1	AC073869.10	0	0	0	0	0	0
ENSG00000227663.1	RPL7P2	0	0	0	0	0	0
ENSG00000227666.1	RP11-490F3.1	0	0	0	0	0	0
ENSG00000227667.1	RP11-331H2.3	0	0	0	0	0	0
ENSG00000227671.3	MIR3916	6.59037	9.38208	4.04298	10.9414	8.5094	6.40456
ENSG00000227673.1	RP11-243J18.2	0	0	0	0	0	0
ENSG00000227674.1	LINC00355	0	0.022721	0	0	0	0
ENSG00000227675.1	GS1-256O22.1	0	0	0	0	0	0
ENSG00000227676.2	LINC01068	0	0	0	0	0	0
ENSG00000227678.3	RP11-73O6.3	0	0	0	0	0	0
ENSG00000227679.1	RP11-453N3.1	0	0	0	0	0	0
ENSG00000227680.1	AC108051.2	0	0	0	0	0	0
ENSG00000227681.1	RP11-307P5.1	0	0.06955	0	0	0.061079	0.162226
ENSG00000227682.1	ATP5A1P2	0	0	0	0	0	0
ENSG00000227683.1	RP11-445N18.5	0	0	0	0	0	0
ENSG00000227684.1	CROCCP4	0	0	0	0	0.120223	0
ENSG00000227685.1	AC087499.10	0	0	0	0	0	0
ENSG00000227687.1	RP4-681L3.2	0	0	0	0	0	0
ENSG00000227688.2	HNRNPA3P2	0	0	0	0	0	0
ENSG00000227689.1	SRP68P2	0	0	0	0	0	0
ENSG00000227691.1	CYCSP41	0	0	0	0	0	0
ENSG00000227692.1	MED28P3	0	0	0	0	0	0
ENSG00000227693.1	GSTM3P1	0	0	0.116563	0.132123	0	0
ENSG00000227694.1	AC005884.1	0.293671	0.159198	0	0	0	0
ENSG00000227695.1	DNMBP-AS1	0.033832	0.12449	0.021722	0.047594	0.131313	0
ENSG00000227698.1	AP001619.2	0	0	0	0.873758	0	0
ENSG00000227700.1	RP11-301M17.1	0	0	0.281013	0	0	0.326493
ENSG00000227702.1	LINC00111	0	0	0	0	0	0
ENSG00000227704.1	RP1-266L20.4	0	0	0.759605	0	0.560753	0
ENSG00000227705.1	RP11-15M15.2	0	0	0	0	0	0
ENSG00000227706.3	RP11-301G19.1	0	0	0	0	0	0
ENSG00000227707.1	SDAD1P3	0	0	0	0	0	0
ENSG00000227708.1	AC079150.3	0	0	0	0	0	0
ENSG00000227709.4	RP11-118D22.3	0	0	0	0	0	0
ENSG00000227710.1	LL22NC03-30E12.13	0	0	0	0	0	0
ENSG00000227711.1	RP11-275O4.3	0	0	0	0	0	0
ENSG00000227712.1	RP11-418J17.3	0	0	0	0	0	0
ENSG00000227713.1	AC116609.1	0	0	0	0	0	0
ENSG00000227714.1	MTND6P18	0	0	0	0	0	0
ENSG00000227716.1	AP000459.7	0	0	0	0	0	0
ENSG00000227717.3	RP11-578F21.4	0	0	0	0	0	0
ENSG00000227718.1	AC016730.1	0	0	0	0	0	0
ENSG00000227719.1	AC006042.6	0.233122	0	0	0	0	0
ENSG00000227721.1	RPSAP64	0	0	0	0	0	0
ENSG00000227722.1	RP5-1059H15.1	0.74615	1.19834	0.63194	1.15019	1.43118	0.581711
ENSG00000227723.1	CTA-31J9.2	0	0	0	0	0	0
ENSG00000227725.2	GCOM2	0.035835	0	0	0	0	0
ENSG00000227726.1	AP001271.3	0	0	0	0	0	0
ENSG00000227728.2	RP11-690C23.4	0	0	0	0	0	0
ENSG00000227729.2	RD3L	0.084495	0	0	0	0	0
ENSG00000227730.2	MTND6P5	0	0	0	0.32752	0.114576	0.166535
ENSG00000227733.4	RP4-565E6.1	3.307	3.83481	2.33974	2.50618	3.88662	3.13887
ENSG00000227734.1	RP11-49L2.1	0	0	0	0	0	0
ENSG00000227735.1	RP11-523K4.2	0	0	0	0	0	0
ENSG00000227736.1	AC007163.9	0	0	0	0	0	0
ENSG00000227737.2	OR8B1P	0	0	0	0	0	0
ENSG00000227738.1	AC092646.2	0	0	0	0	0	0
ENSG00000227740.1	RP11-318C24.2	0.076756	0.355013	1.12063	1.67942	0.308294	0.525371
ENSG00000227741.1	RP11-536C5.7	0.57009	0.583865	0.203865	0.447844	0.275336	0.408305
ENSG00000227742.1	CALR4P	0.088106	0	0	0	0.186571	0
ENSG00000227743.1	RP4-745K6.1	0	0	0	0	0	0
ENSG00000227744.4	AC114788.2	0.027825	0	0	0.013096	0	0
ENSG00000227745.1	AC098826.5	0	0	0.094748	0	0	0
ENSG00000227747.2	RP11-16L9.1	0	0	0	0	0	0
ENSG00000227748.1	RP11-497D6.3	0	0	0	0	0	0
ENSG00000227751.1	RP1-20B21.4	4.52412	7.6294	10.0646	6.37407	9.67499	2.98413
ENSG00000227753.3	RP11-216N21.1	0	0	0	0	0	0
ENSG00000227755.1	AP000344.4	0	0	0	0.636797	0.183569	0
ENSG00000227757.1	AP000282.2	0	0	0	0	0.072956	0
ENSG00000227758.1	HCG9P5	0	0	0	0	0	0
ENSG00000227759.2	VTI1BP4	0	0	0	0	0	0
ENSG00000227760.2	RP11-298E10.1	0	0	0	0	0	0
ENSG00000227762.4	GUSBP8	0	0	0	0	0	0
ENSG00000227764.1	RP11-354K1.1	0	0	0	0	0	0
ENSG00000227765.3	RP11-162O12.2	0	0	0	0	0	0
ENSG00000227766.1	HCG4P5	0.288391	1.47942	1.08651	0.63016	0.525942	0.566247
ENSG00000227769.3	AC072062.3	0.146099	0.163845	0	0.315674	0.285442	0
ENSG00000227770.1	AC009229.4	0	0	0.534599	0	0	0
ENSG00000227773.1	ASH1L-IT1	0.330685	0	0	0	0.583583	0
ENSG00000227775.3	RP1-283E3.4	1.44695	1.97967	2.18604	0.718951	3.37578	2.44065
ENSG00000227776.1	AKR1D1P1	0	0	0	0	0	0
ENSG00000227777.1	RP4-738P11.3	0.0853	0.195664	0	0.348562	0.338057	0
ENSG00000227778.2	XXyac-YX155B6.2	0	0	0	0	0	0
ENSG00000227779.1	GS1-164F24.1	0	0	0	0	0	0
ENSG00000227781.4	GLUD1P2	1.02737	1.22432	0.16889	2.79201	1.06038	1.67361
ENSG00000227782.1	AC002553.1	0	0	0	0	0	0
ENSG00000227784.1	ZNF965P	0	0	0	0	0	0
ENSG00000227785.1	AC092013.1	0	0	0	0	0	0
ENSG00000227788.1	AC012363.8	0	0.069811	0	0	0	0
ENSG00000227789.1	AC098817.3	0	0	0	0	0	0
ENSG00000227790.2	AC015922.5	0	0	0	0	0	0
ENSG00000227791.3	AC007365.4	0	0	0	0	0	0
ENSG00000227792.1	RP13-210D15.6	0	0	0.123193	0	0	0
ENSG00000227795.1	AC092796.1	0	0	0	0	0	0
ENSG00000227799.1	AC012358.4	0.94792	0.467213	0.78324	1.22027	1.03545	0.5644
ENSG00000227800.1	IGHD4-17	0	0	0	0	0	0
ENSG00000227802.1	DNAJB3	0.059863	0.075769	0.477886	0.089078	0.032454	0
ENSG00000227803.2	RP11-239H6.2	0	0	0	0	0	0
ENSG00000227805.1	RP11-248J23.5	0	0	0	0	0	0
ENSG00000227806.1	OR5W1P	0	0	0	0	0	0
ENSG00000227809.1	RP11-171A24.2	0	0	0	0	0	0
ENSG00000227811.2	RP4-773A18.4	1.21868	1.52216	1.87536	0.789874	0.94392	1.10515
ENSG00000227813.1	RP1-180M12.1	0	0	0	0	0	0
ENSG00000227814.3	MRPS17P9	0	0	0	0	0	0
ENSG00000227815.2	RP11-195C7.3	0	0.066809	0	0	0.117532	0.077751
ENSG00000227817.4	ARHGAP42P1	0.034981	0	0	0	0	0
ENSG00000227818.1	RP11-227F8.2	0	0	0	0	0	0
ENSG00000227821.1	AL392086.1	0	0	0	0	0	0
ENSG00000227824.1	AC122136.2	0.141976	0	0	0	0	0
ENSG00000227825.3	SLC9A7P1	0.71668	0.881073	0.837584	1.64918	1.10239	1.58443
ENSG00000227827.3	RP11-958N24.2	0.180096	0.359735	0.473875	0.379765	0.199106	0.331402
ENSG00000227830.1	TRIM60P3Y	0	0	0	0	0	0
ENSG00000227832.1	ST13P21	0	0	0	0	0	0
ENSG00000227834.1	AP003385.2	0	0	0	0	0	0
ENSG00000227835.4	CARM1P1	0	0	0	0	0	0
ENSG00000227836.1	AC008850.3	0.594844	0	0	0	0.230202	0.398095
ENSG00000227837.1	TRIM60P11Y	0	0	0	0	0	0
ENSG00000227838.1	RP1-213J1P__B.1	0	0	0	0	0	0
ENSG00000227839.1	AL645730.2	0	0	0	0	0	0
ENSG00000227840.1	KRTAP8-3P	0	0	0	0	0	0
ENSG00000227841.1	MTND5P31	0	0	0	0	0	0
ENSG00000227842.1	AC093166.2	0	0	0	0	0	0
ENSG00000227844.1	RP13-143G15.3	0	0	0.146494	0.064366	0	0
ENSG00000227845.2	RP11-184B22.2	0	0	0	0	0	0
ENSG00000227846.1	UGT1A11P	0	0	0	0.14227	0.161304	0
ENSG00000227847.1	RP11-420H19.2	0	0	0	0	0	0
ENSG00000227848.1	SUCLA2-AS1	0	0	0	0.141849	0.202035	0
ENSG00000227850.1	SEPT2P1	0	0	0	0	0	0
ENSG00000227851.1	RP11-381K7.1	0	0	0	0	0	0
ENSG00000227852.1	RP11-156G14.6	0	0	0	0	0	0
ENSG00000227854.1	RP11-307O1.1	0	2.94072	0	0	0	0
ENSG00000227855.3	AC007276.5	0.458541	0.501163	0.339297	0.338533	0.192731	0.282874
ENSG00000227857.2	RP4-533D7.5	0	0.342692	0.736511	0	0	0.480249
ENSG00000227860.1	MTND5P18	0	0	0	0	0	0
ENSG00000227862.1	HNRNPA1P31	0	0	0	0	0	0
ENSG00000227863.2	AC002383.2	0	0	0	0	0	0
ENSG00000227864.1	ARL5AP1	0	0	0	0	0	0
ENSG00000227867.1	TCEB1P11	0	0	0	0	0	0
ENSG00000227868.2	C1orf234	0	0.136989	0.144675	0.165678	0.115741	0
ENSG00000227869.1	RP11-807H17.1	0	0	0	0	0	0
ENSG00000227871.1	USP9YP12	0	0	0	0	0	0
ENSG00000227873.1	RP3-389A20.2	0	0	0	0	0	0
ENSG00000227874.1	GRAMD4P1	0	0	0	0	0	0
ENSG00000227875.2	RP11-426M1.2	0	0	0	0	0	0
ENSG00000227877.2	LINC00948	0.384879	0	0	0.250317	0	0
ENSG00000227878.2	AC114760.1	0	0.089822	0	0	0	0
ENSG00000227879.2	PSPC1P1	0	0	0	0	0	0
ENSG00000227880.1	RP11-46E17.6	0	0	0	0	0	0
ENSG00000227881.1	ASS1P5	0	0	0	0	0.066619	0.126999
ENSG00000227882.1	PRKRIRP6	0	0.08993	0	0	0	0
ENSG00000227883.1	ATP6V0E1P4	0	0	0	0	0	0
ENSG00000227885.1	RP11-79N23.1	0.256582	0.060816	0.255438	0	0.161051	0.07045
ENSG00000227887.1	RPS26P13	0	0	0	0	0	0
ENSG00000227888.3	FAM66A	0.320173	0.724646	0.410584	0.126929	0.428543	0.439832
ENSG00000227890.1	PSMA2P3	0	0	0	0	0	0
ENSG00000227892.1	OR5P4P	0	0	0	0	0	0
ENSG00000227893.1	LINC00352	0	0	0	0	0	0
ENSG00000227895.4	RP1-272J12.1	0	0	0	0	0	0
ENSG00000227896.2	RP11-77P6.2	2.00235	2.23369	2.9596	2.61382	2.38892	3.08663
ENSG00000227902.2	AC062032.1	0	0	0.653147	0	0	0
ENSG00000227905.1	MED6P1	0	0	0	0	0	0
ENSG00000227906.3	SNAP25-AS1	0.431207	0.899376	0	0.057386	0.398489	0
ENSG00000227907.1	RP11-102C16.3	0	0	0	0	0	0
ENSG00000227908.3	CTD-2031P19.3	1.3008	0.581442	0.627642	1.20734	0.85559	0.75399
ENSG00000227910.1	RP11-73B2.6	0	0	0	0	0	0
ENSG00000227911.3	RP11-141M1.1	0.079407	0	0	0	0.079404	0.108671
ENSG00000227912.1	RP11-69C17.3	0	0	0	0	0	0
ENSG00000227913.1	KRT8P44	0.165649	0	0	0	0	0
ENSG00000227914.3	RP11-130C19.3	0	0	0	0	0	0
ENSG00000227915.1	TCEB1P16	0	0	0	0	0	0
ENSG00000227917.1	RP11-143M1.3	0.781068	0.123492	0.21012	0	0.857885	0.11867
ENSG00000227919.1	AL353997.11	0	0	0	0	0	0
ENSG00000227920.2	RP1-153P14.5	0	0	0	0	0	0
ENSG00000227921.1	AL353791.1	0.489568	0.624028	0.194324	0.58087	0.434719	0.210063
ENSG00000227922.1	SPTLC1P5	0	1.27895	0	0	0	0
ENSG00000227923.1	RP5-905H7.7	0	0	0	0	0	0
ENSG00000227924.2	RBPJP6	0	0	0	0	0	0
ENSG00000227925.1	RP11-191N8.2	0	0	0	0	0	0
ENSG00000227927.2	MACROD2-IT1	0	0	0	0	0	0
ENSG00000227929.3	SRGAP3-AS3	0	0	0	0	0	0
ENSG00000227930.1	AC009508.1	0	0	0	0	0	0
ENSG00000227932.1	RP13-16H11.2	0	0	0	0	0	0
ENSG00000227933.1	RP11-331F9.4	0	0	0	0	0	0
ENSG00000227934.1	RP11-423F24.3	0	0.332775	0.467651	0.662681	0.095108	0.267314
ENSG00000227935.1	RP6-102O10.1	0	0	0	0	0	0
ENSG00000227937.1	MTND2P30	0	0	0	0	0	0
ENSG00000227938.1	AC104695.4	0	0	0.191893	0.213405	0	0.282282
ENSG00000227939.1	RPL3P2	0.127822	0.077205	0.323748	0.04462	0.069046	0.175838
ENSG00000227940.1	RP11-372M18.1	0	0	0	0	0	0
ENSG00000227941.1	UQCRBP2	0	0	0	0	0	0
ENSG00000227942.1	FRMD8P1	0.047568	0	0	0	0	0
ENSG00000227945.1	RP11-103C16.2	0	0	0	0	0	0
ENSG00000227946.1	AC007383.3	2.15949	2.37857	2.73656	2.42491	2.67149	2.19591
ENSG00000227947.1	RP11-543D5.1	0	0.128995	0	0	0	0
ENSG00000227948.3	AC003989.4	0	0	0	0	0	0.169957
ENSG00000227949.1	CYCSP46	0	0	0	0	0	0
ENSG00000227950.1	RP11-312B8.2	0	0	0	0	0	0
ENSG00000227952.2	RPL18AP17	0	0	0	0	0	0
ENSG00000227953.2	RP11-439E19.3	0.834694	0.972793	0.562613	0.625331	0.407386	0.677333
ENSG00000227954.2	RP3-323P13.2	0.289786	0.232777	0.240416	0.630706	0.220735	0.198434
ENSG00000227958.1	RP11-399H11.3	0	0	0	0	0	0
ENSG00000227959.1	RP11-276H7.2	0.516573	1.45322	0.528023	0.71635	1.28653	2.25761
ENSG00000227960.1	RP5-837I24.6	0	0	0	0	0	0
ENSG00000227962.1	RP11-382D8.3	0.547683	0	0	0	2.33922	1.4196
ENSG00000227963.1	RP5-1074L1.1	0.26776	0.502581	0.476669	0.736904	0.327597	0.439545
ENSG00000227964.1	RP5-1112F19.2	0	0.053545	0	0.061334	0	0.020012
ENSG00000227965.1	AC098592.6	0	0	0	0	0	0
ENSG00000227968.1	AC004014.4	0	0.048926	0	0	0	0
ENSG00000227969.1	NPM1P22	0	0	0	0	0	0
ENSG00000227970.1	NR1H5P	0	0	0	0	0	0
ENSG00000227971.1	RP11-600G3.1	0	0	0	0	0	0
ENSG00000227972.1	PRKRIRP3	0	0	0	0	0	0
ENSG00000227973.1	PIN4P1	0	0	0	0	0.56242	0
ENSG00000227979.1	AC002127.2	0	0	0	0	0	0
ENSG00000227981.2	AC012668.3	0	0	0	0	0	0
ENSG00000227982.1	RPL7P30	0	0	0	0	0	0
ENSG00000227983.1	BRK1P2	0	0	0	0	0	0
ENSG00000227986.1	TRIM60P18	0.74663	0.315396	0.331235	0.368672	0.500465	0.365996
ENSG00000227987.1	AC092675.4	0	0	0	0	0	0
ENSG00000227988.1	TDGF1P1	0	0	0	0	0	0
ENSG00000227989.1	AC010141.8	0	0	0	0	0	0
ENSG00000227992.1	AC108463.2	0	0.968902	0	0	0.511446	0
ENSG00000227994.1	RP5-891H21.1	0	0	0	0	0	0
ENSG00000227995.1	RAB11AP1	0	0	0	0	0.158072	0
ENSG00000227997.3	CENPVP2	0	0	0	0	0	0
ENSG00000227999.1	MTND5P1	0	0	0	0	0	0
ENSG00000228000.1	RPL7AP65	0.248854	0	0	0	0.383631	0.085306
ENSG00000228002.2	DHX9P1	0.063835	0	0	0	0	0
ENSG00000228004.1	MYCLP2	0	0	0	0	0	0
ENSG00000228005.1	AC020743.2	0	0	0	0	0	0
ENSG00000228007.1	AC011933.2	0	0	0	0.532581	0.315455	0
ENSG00000228008.1	CTD-2330K9.3	0	0	0	0	0	0
ENSG00000228010.1	AC073343.13	0.516407	1.02578	0.120156	0	0.102227	0.145428
ENSG00000228012.1	RP11-393M18.1	0	0	0	0	0	0
ENSG00000228013.1	RP11-350G8.5	0.281065	0	0.308458	0.112799	0.066423	0
ENSG00000228014.1	RP11-321E8.5	0	0	0.158529	0	0	0
ENSG00000228015.1	AC074338.5	0	0	0	0	0	0
ENSG00000228016.1	RAPGEF4-AS1	0.006857	0.408449	0	0.019386	0.219355	0
ENSG00000228019.1	RP11-166O4.4	0	0	0	0	0	0
ENSG00000228020.2	HNRNPA1P46	0	0	0	0	0	0
ENSG00000228021.3	RP11-383C5.3	0	0	0	0	0.030888	0.037902
ENSG00000228022.1	HCG20	0.292045	0.193176	0.041627	0.8954	0.278684	0.352029
ENSG00000228024.1	CYP1D1P	0	0	0	0	0	0
ENSG00000228027.1	RP1-251M9.3	0	0	0	0	0	0
ENSG00000228028.2	AC069257.8	0	0	0	0	0	0
ENSG00000228030.2	AC019084.7	0	0	0	0	0	0
ENSG00000228031.2	AC078842.3	0	0	0	0	0	0
ENSG00000228032.1	C14orf144	0	0	0	0	0	0
ENSG00000228033.1	AC010967.2	0	0	0	0	0	0
ENSG00000228034.1	HMGN2P21	0	0	0	0	0	0
ENSG00000228035.1	RP4-663N10.1	0.025512	0	0	0	0	0
ENSG00000228036.1	HSPD1P9	0.021837	0	0	0	0	0
ENSG00000228037.1	RP3-395M20.9	0.166791	0.095822	0	0	0.165746	0
ENSG00000228038.1	VN1R51P	0	0.157971	0	0	0	0
ENSG00000228039.2	KB-1125A3.10	0	0	0	0	0	0
ENSG00000228040.1	RP3-522D1.2	0	0	0	0	0	0
ENSG00000228041.2	RP4-581F12.1	0	0	0	0	0	0
ENSG00000228042.2	RP11-441A11.1	0	0	0	0	0	0
ENSG00000228043.1	AC097721.2	0.747912	1.29485	0.124258	0.138097	0.366001	1.64311
ENSG00000228044.2	RP4-781K5.4	0	0	0	0	0	0
ENSG00000228045.1	DNAJA1P6	0	0	0	0	0	0
ENSG00000228046.2	RP11-15B24.2	0	0	0	0	0	0
ENSG00000228048.1	RP11-598C10.1	0	0	0	0	0	0
ENSG00000228049.5	POLR2J2	4.63784	8.9865	11.854	13.4057	13.5681	11.6616
ENSG00000228050.1	TOP3BP1	0	0	0	0	0	0
ENSG00000228051.1	RP11-325E14.2	0	0	0	0	0	0
ENSG00000228053.1	RP11-151F5.2	0	0	0	0	0	0
ENSG00000228054.2	RANP5	0	0	0	0	0	0
ENSG00000228055.2	LINC00864	0	0	0	0	0	0
ENSG00000228056.2	CFL1P3	0	0	0	0	0	0
ENSG00000228057.1	SEC63P1	0.045518	0.073208	0.191376	0	0.065467	0
ENSG00000228058.1	RP11-552D4.1	0	0	0	0	0	0
ENSG00000228060.1	RP11-69E11.8	0	0	0	0	0.303952	0.143907
ENSG00000228061.1	Z83001.1	0	0	0	0	0	0.123648
ENSG00000228063.1	RP11-135J2.4	0.589374	0.612373	0.160939	0.180049	0.401685	0
ENSG00000228064.1	AC023469.2	0	0	0	0	0	0
ENSG00000228065.6	RP11-222A11.1	6.1092	9.51304	1.74674	6.26008	5.85281	5.38176
ENSG00000228067.1	RP11-61J19.3	0	0	0	0	0	0
ENSG00000228069.1	RP11-100G15.3	0	0	0	0	0	0
ENSG00000228071.4	RPL7P47	0.103637	0	0	0	0	0
ENSG00000228072.1	RP11-255A11.2	0	0	0	0	0	0
ENSG00000228073.1	AC133106.2	0	0	0	0	0	0
ENSG00000228074.1	UBBP5	0	0	0	0	0	0
ENSG00000228075.4	BOD1L2	0	0.02484	0	0.042578	0	0
ENSG00000228076.2	RP11-475E11.2	0.062736	0	0	0	0.257684	0
ENSG00000228078.1	HLA-U	0	0	0	0	0	0
ENSG00000228079.1	AC012368.1	0.101183	0	0	0	0.097834	0
ENSG00000228081.2	RP11-385M4.2	0	0	0	0	0	0
ENSG00000228082.1	RP1-121G13.2	0	0	0	0	0	0
ENSG00000228083.1	IFNA14	1.69813	0.137816	1.52039	0.646081	0	0.080324
ENSG00000228084.1	RP5-884G6.2	0.462911	1.87273	0.750682	1.5823	1.08392	1.16173
ENSG00000228085.1	AC004920.2	0	0	0	0	0	0
ENSG00000228086.1	RP5-837M10.4	0	0	0	0	0	0
ENSG00000228089.1	RP1-197O17.2	0.366518	1.34841	0	0.239186	0.316075	0
ENSG00000228092.1	RP11-417C21.2	0	0	0	0	0	0
ENSG00000228095.2	RP11-361M4.1	0	0	0	0	0	0
ENSG00000228097.1	RP11-39K24.12	0	0	0	0	0	0
ENSG00000228098.1	AC110620.1	0	0	0	0	0	0
ENSG00000228100.1	AC016912.3	0	0	0	0	0	0
ENSG00000228105.1	RP3-340N1.6	0	0	0	0	0	0
ENSG00000228106.1	RP11-452F19.3	9.6381	7.14531	6.6554	3.88489	4.38041	8.24381
ENSG00000228107.1	AP000692.9	0.18203	0	0.765583	0.370932	0.097102	1.24394
ENSG00000228108.1	AC092839.3	0	0	0	0	0	0
ENSG00000228109.1	MFI2-AS1	1.23702	2.31336	2.09369	2.15448	2.98161	4.1227
ENSG00000228110.3	ST13P19	0	0.042052	0.044075	0	0.037519	0
ENSG00000228111.1	AC016697.6	0	0	0	0	0	0
ENSG00000228112.1	AC112220.2	0	0	0	0	0.482936	0
ENSG00000228113.3	AC003991.3	0.198635	0	0	0.434802	0.060645	0
ENSG00000228115.1	RP11-165F24.5	0	0	0	0	0	0
ENSG00000228118.2	LOC124685	0	0	0	0	0	0
ENSG00000228120.2	AP001631.10	0	0.045745	0	0	0	0.157153
ENSG00000228121.1	PHBP3	0	0	0	0	0.112869	0
ENSG00000228122.1	MTND1P17	0	0	0	0	0	0
ENSG00000228123.4	RP11-15B24.3	0	0	0	0.055488	0	0
ENSG00000228124.1	RP1-122O8.7	0	0.31698	0	0	1.05869	0
ENSG00000228125.2	RP11-516A11.3	0	0	0	0	0	0
ENSG00000228126.1	LINC00568	0	0.566415	0.47768	0	0	0.547028
ENSG00000228127.1	RP11-12L8.1	0.079447	0	0	0.037084	0	0
ENSG00000228131.1	IGHD6-6	0	0	0	0	0	0
ENSG00000228132.2	RP11-279E1.1	0	0	0	0	0	0
ENSG00000228133.2	AC099684.1	0.060595	0	0	0	0	0
ENSG00000228134.1	AC092578.1	0	0	0	0	0	0
ENSG00000228135.1	AC073128.10	0	0.048168	0.101064	0	0	0
ENSG00000228136.1	RP11-216M21.5	0	0	0	0	0	0
ENSG00000228137.1	AP001469.7	0	0.241227	0	0.306461	0.387663	0
ENSG00000228139.1	GS1-421I3.4	0	0	0	0	0	0
ENSG00000228140.1	RP3-467K16.4	0.018254	0.083009	0.047357	0.180698	0.075655	0.125949
ENSG00000228141.2	AC105339.1	0.064916	0.089816	0.083666	0.038221	0.177243	0.089511
ENSG00000228142.2	RP11-180I4.2	0	0	0	0	0	0
ENSG00000228143.2	RP11-308N19.5	0	0	0	0	0	0
ENSG00000228144.2	TMBIM4	0	0	0	0	0	0
ENSG00000228146.2	CASP16	0	0.15503	0	0.177703	0	0.043507
ENSG00000228149.1	RPL3P1	0	0.076558	0	0.088495	0.136979	0
ENSG00000228150.1	RP11-84A14.4	0.172884	0.18327	1.55407	0.226548	1.20843	0.234135
ENSG00000228151.1	AC004941.3	0	0	0	0	0	0
ENSG00000228153.1	RP11-23I7.1	0	0	0	0	0	0
ENSG00000228154.3	RP11-302F12.2	0	0	0	0	0	0
ENSG00000228155.1	AL589685.1	0	0	0	0	0	0
ENSG00000228156.1	RP11-410N8.1	0	0	0	0	0	0
ENSG00000228157.2	AC007952.5	0.174302	0.75401	1.45391	0.838923	0.562129	0.518502
ENSG00000228158.1	TLE1P1	0.650981	1.6931	2.2312	0.504886	1.73472	0
ENSG00000228159.1	AP001465.5	0	0	0	0	0	0
ENSG00000228160.1	RP13-57D9.3	0	0	0	0	0	0
ENSG00000228161.1	LL22NC03-23C6.15	0	0	0	0	0	0
ENSG00000228162.1	AC097713.3	0	0	0	0	0	0
ENSG00000228165.1	RP11-125K10.5	0	0	0	0	0	0
ENSG00000228166.1	MTND1P11	0	0	0	0	0.051575	0
ENSG00000228167.1	RP11-489C13.1	0	0	0	0	0	0
ENSG00000228168.1	HNRNPA1P21	0	0	0.108067	0	0	0
ENSG00000228169.3	PPIAP19	0.266303	0	1.23523	0.532373	0.122818	0
ENSG00000228170.1	RP1-40E16.11	0.209793	0.244176	0.171188	0.287804	0.141968	0.095803
ENSG00000228171.1	AC121251.1	0	0	0	0	0	0
ENSG00000228172.1	RP1-317E23.3	0.355868	0.532334	0.42152	0.232703	0	1.10284
ENSG00000228173.1	AC091770.3	0	0	0	0	0	0
ENSG00000228174.3	RP11-244N9.6	0.072299	0.07727	0	0	0.034557	0
ENSG00000228175.2	GEMIN8P4	1.03642	1.96999	1.6726	1.15802	1.25965	0.887931
ENSG00000228176.1	RP4-656G21.1	0	0	0	0	0	0
ENSG00000228181.1	RP11-455B2.9	0	0	0	0	0	0
ENSG00000228182.1	MTND2P25	0	0	0	0	0	0
ENSG00000228184.1	SNX19P1	0	0	0	0	0.024677	0.015187
ENSG00000228187.1	RP11-363H12.1	0	0	0	0	0	0
ENSG00000228189.4	RP13-60M5.2	0	0	0	0	0	0
ENSG00000228190.2	RP11-104D3.1	0	0	0	0	0	0
ENSG00000228191.1	RP11-345I18.6	0	0	0	0	0	0
ENSG00000228192.3	RP11-342M1.3	1.09485	1.53687	1.38623	1.53503	2.327	0.710546
ENSG00000228193.1	TCEB1P14	0	0	0	0	0	0
ENSG00000228194.1	CTA-415G2.2	0	0	0	0	0	0
ENSG00000228195.2	RPL5P27	0	0	0	0	0	0.334545
ENSG00000228196.1	PTPN2P1	0	0	0	0	0	0.051087
ENSG00000228198.1	OR2M3	0	0	0	0	0	0
ENSG00000228201.1	AL022341.3	0.963392	0.485446	0.258608	0	0.584805	0
ENSG00000228203.2	RNF144A-AS1	0.02837	0	0	0	0	0
ENSG00000228204.2	RP4-724E13.2	0	0	0	0	0	0
ENSG00000228205.1	RP11-778D9.4	0.51486	0.527169	0.949949	0.703559	0.527308	0.441119
ENSG00000228206.2	AC016717.1	0	0	0	0	0	0
ENSG00000228207.1	AC007967.2	0	0	0	0	0	0
ENSG00000228208.2	C1orf143	0	0	0	0	0	0
ENSG00000228209.1	AC073091.2	0	0	0	0	0	0
ENSG00000228210.1	RPL7AL2	0	0	0	0	0	0
ENSG00000228211.2	HYALP1	0.059093	0	0	0	0	0
ENSG00000228212.1	OFD1P17	0	0	0.070145	0.015327	0.012176	0.134848
ENSG00000228213.1	NLGN1-AS1	0	0	0	0	0	0
ENSG00000228214.2	LINC00693	1.07912	1.19793	0.961979	0.627554	0.813733	1.70667
ENSG00000228215.2	RP11-541F9.2	0	0	0	0	0	0
ENSG00000228216.1	RP11-367F23.1	0	0	0	0	0	0
ENSG00000228217.1	AL390877.1	0	0	0	0	0	0
ENSG00000228218.1	ATF4P3	0.310073	0.502023	0	0.21149	0.57006	0.835199
ENSG00000228219.1	NPM1P30	0	0	0	0	0	0
ENSG00000228221.1	LINC00578	0	0	0	0.11813	0	0
ENSG00000228222.1	AC074363.1	0	0	0	0	0	0
ENSG00000228223.1	HCG11	7.34245	8.21032	7.94959	10.3238	7.18218	8.25591
ENSG00000228224.3	NACAP1	0	0	0	0	0	0
ENSG00000228225.1	AC016908.1	0	0	0	0	0	0
ENSG00000228226.1	AC074019.1	0	0	0	0	0	0
ENSG00000228229.2	RP11-219C24.10	0	0	0	0	0	0
ENSG00000228231.2	RP11-124I4.2	0	0	0	0	0	0
ENSG00000228232.1	GAPDHP1	0.283704	0.33982	1.83351	0.67648	0.345316	1.39276
ENSG00000228234.1	GLRXP	0	0	0	0	0	0
ENSG00000228235.1	AP001476.4	0	0	0	0	0	0
ENSG00000228236.2	AC073271.1	0	0	0	0	0	0
ENSG00000228237.1	EFCAB14-AS1	0	0	0	0	0	0
ENSG00000228238.1	GS1-304P7.2	0.039668	0.095107	0	0	0.169231	0
ENSG00000228239.1	RP11-85G21.1	0	0	0	0	0	0
ENSG00000228240.1	TTTY17A	0	0	0	0	0	0
ENSG00000228241.1	MOB1AP1	0	0	0	0	0	0
ENSG00000228242.3	AC093495.4	0.175953	0.07833	0.116216	0.88061	0.075542	0.796781
ENSG00000228243.2	RP11-436G20.1	1.01351	0.820394	0	0	0	1.45945
ENSG00000228247.1	UBBP2	0	0	0	0	0	0
ENSG00000228248.1	RP11-111E2.1	0	0	0	0	0	0
ENSG00000228251.1	AC012442.6	0.800341	1.40384	0	2.3051	0.216786	1.87031
ENSG00000228252.4	COL6A4P2	0.327168	0.512319	0.03286	0.071863	0.071187	0
ENSG00000228253.1	MT-ATP8	16.9913	80.1534	37.4532	48.55	96.3915	63.3323
ENSG00000228255.1	RP11-323I1.1	0	0	0	0	0	0
ENSG00000228257.1	AC010141.6	0	0	0	0	0	0
ENSG00000228259.2	AC136604.1	0	0	0	0	0	0
ENSG00000228261.1	RP11-127L20.3	0	0	0	0	0.092277	0
ENSG00000228262.4	AC073218.2	0	0	0	0	0	0
ENSG00000228264.1	RP11-350G8.7	0	0.21022	0	0	0	0
ENSG00000228265.1	RP5-1125A11.1	2.5247	0.652282	3.54836	1.77123	1.07177	1.71368
ENSG00000228271.1	RP11-513G11.2	0	0	0	0	0	0
ENSG00000228272.1	AC106874.1	0	0	0	0	0	0
ENSG00000228273.2	MUC3A	0	0	0	0	0	0
ENSG00000228274.3	RP3-508I15.9	2.14902	2.79645	1.08723	2.37203	2.74039	2.78834
ENSG00000228275.1	ARMCX3-AS1	0	0.589014	0	0	0.123708	0
ENSG00000228277.1	AC112518.3	0	0	0	0	0	0
ENSG00000228278.2	ORM2	0	0	0	0	0	0
ENSG00000228280.1	RP11-367B6.2	0	0	0	0	0.465507	0
ENSG00000228283.3	KATNBL1P6	0.046236	0.274932	0	0	0	0
ENSG00000228285.2	LYPLA2P1	0.069768	0	0	0	0	0.286742
ENSG00000228286.2	AP000593.5	0.025641	0.031174	0.228636	0.071841	0.084024	0.07061
ENSG00000228288.2	PCAT6	0.21093	0.61206	2.1279	0.685257	0.575447	1.45094
ENSG00000228289.1	RP4-640E24.1	0	0	0	0	0	0
ENSG00000228290.2	RP11-132M7.3	0.092709	0.087299	0	0.0833	0	0.354118
ENSG00000228291.1	RP11-445P17.6	0	0	0	0	0	0
ENSG00000228292.1	RP11-220I1.4	0	0	0	0	0	0
ENSG00000228293.1	RP4-686C3.7	0.494483	0.587092	0	0.547927	0.311332	0.2716
ENSG00000228294.2	BMS1P17	0.06563	0	0	0	0.134158	0
ENSG00000228295.1	LINC00392	0	0	0	0	0	0
ENSG00000228296.1	TTTY4C	0	0	0	0	0	0
ENSG00000228300.9	C19orf24	43.15	32.4746	45.9879	40.3023	38.3341	34.2119
ENSG00000228301.1	RPL7P55	0	0	0	0	0	0
ENSG00000228302.2	RP11-186N15.3	0	0	0	0.212434	0	0.025011
ENSG00000228303.1	RP11-10F11.2	0	0	0	0	0	0
ENSG00000228304.1	OR4K6P	0	0	0	0	0	0
ENSG00000228305.1	AC016734.2	2.01114	0.983305	1.2228	1.48131	0.931188	1.48236
ENSG00000228307.1	OR2S1P	0	0	0	0	0	0
ENSG00000228308.1	RP11-255G21.1	0	0	0	0.03948	0	0.019319
ENSG00000228309.2	GS1-204I12.1	0	0	0	0	0	0
ENSG00000228312.1	GAPDHP45	0	0	0	0	1.00804	0
ENSG00000228313.3	CTD-2555K7.4	0.049687	0.091836	0	0.070051	0.069421	0.085646
ENSG00000228314.1	CYP4F29P	0.384107	0.071561	0	0.082628	0.28189	0.743497
ENSG00000228315.7	GUSBP11	4.02348	4.7415	7.86897	6.41273	4.57607	6.56819
ENSG00000228316.1	RP11-522L3.5	0	0	0	0	0	0
ENSG00000228317.1	RP11-235C23.5	0	0	0	0	0	0
ENSG00000228318.1	AP001610.5	0	0	0	0	0.100129	0
ENSG00000228319.1	SPATA2P1	0	0	0	0	0	0
ENSG00000228322.1	RP11-358M14.2	0.049367	0	0	0	0.15543	0
ENSG00000228323.2	AC008753.6	0	0	0	0	0	0
ENSG00000228325.3	RP11-685N3.1	0	0	0	0	0	0
ENSG00000228326.1	RP11-109G10.2	0	0	0	0	0	0
ENSG00000228327.2	RP11-206L10.2	11.89	17.3884	19.7402	19.0665	14.4616	18.8779
ENSG00000228328.2	RP11-516A11.1	0.060962	0.295019	0.038655	0.255609	0.264185	0.041946
ENSG00000228329.1	AC097495.3	0	0	0	0	0	0
ENSG00000228330.1	RP11-730A19.5	0.113768	0.067049	0	0	0	0
ENSG00000228331.2	RPL17P43	0	0	0	0	0	0
ENSG00000228334.1	AC024028.1	0	0	0	0	0	0
ENSG00000228335.1	AC073063.10	0.440321	0.906647	0.530474	0.599	0.4344	0.481606
ENSG00000228336.1	OR9H1P	0	0	0	0	0	0
ENSG00000228337.1	RP11-804H8.5	0	0	0	0	0	0
ENSG00000228338.1	RP5-845O24.8	0	0	0	0	0	0
ENSG00000228339.1	AMD1P1	0	0.054425	0	0	0.144672	0
ENSG00000228340.1	RP5-1043L13.1	0	0	0	0	0	0
ENSG00000228341.1	CTB-20D2.1	0	0	0	0	0	0
ENSG00000228343.1	RP11-1148L6.5	0	0.17475	0	0	0	0
ENSG00000228345.2	RP11-12D5.4	0	0	0	0	0	0
ENSG00000228347.1	FTLP17	0	0	0	0	0	0
ENSG00000228348.1	EFCAB14P1	0	0	0.17439	1.00944	0.137115	0.207368
ENSG00000228349.1	RPS26P4	0	0	0	0	0	0
ENSG00000228350.1	RP11-148G20.1	0	0	0	0	0	0
ENSG00000228351.1	AC018832.1	0	0	0	0	0	0
ENSG00000228352.2	RP11-537H15.3	0	0	0	0	0	0
ENSG00000228353.1	RP11-184A2.2	0.445776	0	0	0	0	0
ENSG00000228354.1	RP11-552J9.9	0	0	0	0	0	0
ENSG00000228355.1	BX322559.3	0	0	0	0	0	0
ENSG00000228358.1	AC113617.1	0	0	0	0	0.176454	0
ENSG00000228360.1	RP11-365F18.1	0	0	0	0	0	0
ENSG00000228361.2	RP11-503C24.3	0	0	0	0	0	0
ENSG00000228363.2	AC015971.2	0	0.021791	0.11408	0.125024	0.056283	0.046746
ENSG00000228364.1	SAR1P1	0	0	0	0	0	0
ENSG00000228365.1	RP1-90J20.2	0	0	0	0	0	0
ENSG00000228366.1	RP11-18B3.3	0.133152	0	0	0	0	0
ENSG00000228367.3	RP11-524L6.2	0	0	0	0	0	0
ENSG00000228368.1	AC106873.4	0	0	0	0	0	0.211582
ENSG00000228369.2	TXNDC12-AS1	0	0	0	0	0	0
ENSG00000228372.3	RP11-85L21.4	0.089712	0.141577	0	0	0	0
ENSG00000228373.2	RP11-497K15.1	0	0	0	0	0	0
ENSG00000228374.1	AC012497.2	0	0	0	0	0	0
ENSG00000228375.1	RPS20P25	0	0	0	0	0	0
ENSG00000228376.3	RP11-520B13.4	0	0.055237	0.038547	0	0.016671	0
ENSG00000228379.1	AC010891.2	0	0	0	0	0	0
ENSG00000228380.1	AC016697.2	0	0	0	0	0	0
ENSG00000228382.1	ITPKB-IT1	0	0	0	0.181982	0.135221	0
ENSG00000228383.2	FAM197Y7	0	0	0	0	0	0
ENSG00000228384.3	AC007040.6	0.348446	0.114834	0.200636	0.663711	0.102734	0.261511
ENSG00000228386.2	RP5-1125A11.4	0	0	0	0	0	0
ENSG00000228389.1	AC068039.4	0.114022	0.119951	0.062788	0.160453	0.415918	0.067356
ENSG00000228391.1	AC011995.3	0	0	0	0	0	0
ENSG00000228392.1	RP11-343J18.1	0	0	0	0	0	0.022452
ENSG00000228393.3	LINC01004	1.98813	2.11346	2.61957	2.25239	2.45948	2.35628
ENSG00000228395.1	RP11-216B9.6	0.340384	0.203445	0.57173	0.699359	1.25248	0.292352
ENSG00000228397.1	RP1-224A6.3	0	0.197216	0.623004	0.468604	0	0.117655
ENSG00000228398.2	HMGN2P25	0	0	0	0	0	0
ENSG00000228399.1	RP4-575N6.2	0	0	0	0	0	0
ENSG00000228400.1	AC079154.1	0	0	0	0	0	0
ENSG00000228401.3	RP11-251M1.1	0.20656	0	0.24561	0.279031	0	0
ENSG00000228403.1	RP11-563N6.6	0	0	0	0	0	0
ENSG00000228404.1	AP001468.58	0	0	0	0.418547	0.099545	0
ENSG00000228407.2	RP4-800M22.1	0	0.340123	0	0	0	0
ENSG00000228408.1	RP1-111D6.3	0	0	0	0	0.163317	0
ENSG00000228409.1	CCT6P1	6.27857	3.99489	2.68825	3.63617	3.11519	2.46675
ENSG00000228410.1	TCEB1P24	0	0	0	0	0	0
ENSG00000228411.1	CDY4P	0	0	0	0	0	0
ENSG00000228412.2	RP4-625H18.2	0.115815	0.047859	0.096324	0.151639	0.039792	0.596482
ENSG00000228413.1	AC024937.2	0	0	0	0	0	0
ENSG00000228414.2	AC010733.4	0.020788	0.076194	0	0.087571	0	0
ENSG00000228415.2	PTMAP1	2.35914	0.580957	0	0.812993	0	0
ENSG00000228417.1	RP11-549L6.3	0	0	0	0	0	0
ENSG00000228418.2	CTSLP3	0	0	0	0	0	0
ENSG00000228420.1	RP4-735C1.6	0	0	0	0	0	0
ENSG00000228421.2	AC005013.5	0	0	0	0.253197	0	0
ENSG00000228422.3	LINC00687	0	0	0	0	0	0
ENSG00000228423.2	RP4-633I8.4	0.641049	1.54584	0.331388	0	0.734655	1.71282
ENSG00000228426.1	RP11-402L1.11	0	0	0	0	0	0
ENSG00000228427.1	RP5-1091N2.9	0	0	0	0	0	0
ENSG00000228429.1	RP5-859M6.1	0	0	0	0	0	0
ENSG00000228430.4	RP11-15B24.5	0	0	0	0	0	0
ENSG00000228431.1	ARL5AP3	0.246285	0.247319	0	0.315089	0	0
ENSG00000228432.1	DHFRP2	0	0	0	0	0	0
ENSG00000228433.1	OR7E23P	0	0.137912	0	0	0	0
ENSG00000228434.1	AC004951.6	1.55162	4.85224	2.89992	4.91365	4.81536	3.45187
ENSG00000228436.2	RP5-864K19.4	1.27189	0.710631	1.78704	1.12676	0.533245	0.933955
ENSG00000228437.1	RP11-400N13.2	0	0	0	0	0	0
ENSG00000228438.1	RP5-859I17.2	0	0	0	0	0	0
ENSG00000228439.3	TSTD3	0.301268	0.668492	1.02522	1.07628	0.228225	0.177423
ENSG00000228440.1	MTND5P6	0	0	0	0	0	0
ENSG00000228444.2	RP11-173B14.4	0.400222	0.415544	0.56095	0.138549	0.734252	1.09905
ENSG00000228445.1	UGT1A2P	0	0	0	0	0	0
ENSG00000228446.2	AC073052.1	1.07126	0.93781	0	0.091978	1.0243	0.55053
ENSG00000228450.2	RP1-154J13.3	0	0	0	0	0.346638	0
ENSG00000228451.3	SDAD1P1	0.657943	1.06639	0.531327	0.478787	0.723813	0.439573
ENSG00000228452.1	RP5-994D16.9	0	0	0	0	0.252913	0.375374
ENSG00000228453.1	RPS15AP9	0	0	0	0	0	0
ENSG00000228459.2	CXorf28	0	0	0	0	0	0
ENSG00000228460.1	CYP2C59P	0	0	0	0	0	0
ENSG00000228462.1	RP11-445N18.3	0	0	0	0	0	0
ENSG00000228463.4	AP006222.2	0.834659	1.19231	1.02994	0.909281	0.31719	1.22303
ENSG00000228464.1	RP11-617O8.1	0	0	0	0	0	0
ENSG00000228465.1	TRAPPC2P10	0	0	0	0	0	0
ENSG00000228466.1	TUBB4AP1	0	0	0	0	0	0
ENSG00000228467.2	RP11-402N8.1	0	0	0	0	0	0
ENSG00000228470.1	RP11-176D17.3	0	0	0.280004	0.160052	0	0.325209
ENSG00000228471.1	AC018865.11	0	0	0	0	0	0
ENSG00000228473.1	LIN28AP2	0	0	0	0	0	0
ENSG00000228474.1	OST4	96.8536	86.1836	58.0403	62.8089	104.018	73.8503
ENSG00000228476.1	CSTP1	0	0	0	0	0	0
ENSG00000228477.1	RP3-342P20.2	0.784135	1.22232	1.28486	1.16809	1.13588	2.68692
ENSG00000228478.1	RP1-290I10.3	0	0	0	0	0	0
ENSG00000228480.1	AC130464.1	0	0	0	0	0	0
ENSG00000228481.1	U51244.2	0	0	0	0	0	0
ENSG00000228482.1	RP5-859D4.3	0	0	0	0	0	0
ENSG00000228484.1	RP11-106M7.1	0	0.017415	0.091139	0	0	0
ENSG00000228485.1	RP11-567J24.4	0	0.454185	0	0	0	0.899928
ENSG00000228486.5	AC017099.3	5.67624	6.97506	2.87317	8.42146	4.58363	8.79071
ENSG00000228487.1	RP13-225O21.2	0	0	0	0	0	0
ENSG00000228488.1	AC092168.4	0	0	0	0	0	0
ENSG00000228489.1	RPL21P50	0	0	0	0	0	0
ENSG00000228492.2	RAB11FIP1P1	0	0.024449	0	0.028088	0.088221	0.055098
ENSG00000228495.1	LINC01013	0	0.046781	0	0.038816	0.150937	0
ENSG00000228496.1	AC106875.1	0	0	0	0	0	0
ENSG00000228499.1	TMSB10P1	0	0	0	0	0	0
ENSG00000228501.2	RPL15P18	0	0	0	0	0	0
ENSG00000228502.1	EEF1A1P11	0.075333	0.065526	0.209684	0	0.058672	0
ENSG00000228503.1	RP11-347D21.2	0	0	0	0	0	0
ENSG00000228504.1	RP4-586O15.1	0	0	0	0	0	0
ENSG00000228505.1	AC011897.2	0	0	0	0	0	0
ENSG00000228506.1	RP11-98I9.4	1.52635	3.4064	1.72819	2.78485	2.54144	2.25271
ENSG00000228507.1	DAP3P2	0	0.272977	0.288281	0	0	0
ENSG00000228509.1	AC006460.2	0	0.065288	0	0	0.05748	0
ENSG00000228510.2	RP11-339B21.8	0.448301	0.24906	0.104333	0.114475	0.314462	0.533406
ENSG00000228512.2	RP11-281A20.2	0	0	0	0	0	0
ENSG00000228513.1	AC023271.1	0	0	0	0	0	0
ENSG00000228517.2	CT47A7	0	0	0	0	0	0
ENSG00000228518.1	SURF6P1	0	0	0	0	0	0
ENSG00000228519.3	RP11-298C3.2	0.263657	0.505759	0.320236	0.6007	0.523493	0
ENSG00000228521.2	AC099552.3	0	0	0	0	0	0
ENSG00000228522.2	RP11-236F9.2	0	0	0	0	0	0
ENSG00000228523.1	RP4-763G1.1	0	0	0	0	0	0
ENSG00000228525.1	RP5-1087E8.2	0	0	0	0	0	0
ENSG00000228526.2	RP3-510D11.1	0.327115	1.57275	0.185105	0	1.4466	0.443419
ENSG00000228527.1	RP11-179B15.5	0	0	0	3.50532	0.296903	1.57381
ENSG00000228528.1	AC068057.1	0	0.157957	0.166082	0.836888	0	0.092786
ENSG00000228530.1	RP11-567B20.1	0	0	0	0	0	0
ENSG00000228532.2	RP1-241P17.4	0.620659	0.494193	1.11589	0.966553	0.647436	0.905097
ENSG00000228534.1	RP11-95H8.5	0	0	0	0	0	0
ENSG00000228536.1	RP11-392O17.1	0	0	0.068218	0	0	0
ENSG00000228537.1	AL353608.1	0	0	0	0	0	0
ENSG00000228538.1	AC009411.1	0	0	0	0	0	0
ENSG00000228539.1	RP11-526K17.2	0	0	0	0	0	0
ENSG00000228540.1	IMMP2L-IT1	0	0	0	0	0	0
ENSG00000228541.1	AC093159.1	0	0	0	0	0.162541	0
ENSG00000228543.1	GS1-519E5.1	0	0	0	0	0	0
ENSG00000228544.1	KIAA1984-AS1	3.79421	3.66084	8.8802	5.24553	4.73137	5.71724
ENSG00000228546.2	CTA-313A17.3	0	0	0	0	0	0
ENSG00000228547.5	OR7E26P	0	0	0	0	0.129327	0.055634
ENSG00000228548.1	ITPKB-AS1	0	0	0	0	0	0
ENSG00000228549.2	U1	3.54587	4.15829	4.90348	2.48124	4.48564	4.2301
ENSG00000228550.1	RP11-483M24.2	0	0.908369	0	0	0	0
ENSG00000228551.1	SNRPGP9	0	0	0	0	0	0
ENSG00000228553.1	RP11-391J2.3	0	0	0	0	0	0
ENSG00000228554.1	AC004837.5	0	0	0.158647	0	0	0
ENSG00000228557.1	HSPA8P17	0	0	0	0	0	0
ENSG00000228559.1	RP3-340B19.3	0	0	0	0	0	0
ENSG00000228560.1	RP11-550P17.5	0	0	0	0	0	0
ENSG00000228561.2	RP11-114M1.1	0	0	0	0	0	0
ENSG00000228563.1	AL133247.2	0	0	0	0	0	0
ENSG00000228564.1	LINC01005	0	0	0	0	0	0
ENSG00000228566.1	RP11-170M17.1	0	0	0	0	0	0
ENSG00000228567.2	VN1R4	0	0	0	0	0	0
ENSG00000228568.1	AC006461.2	0	0	0	0	0	0
ENSG00000228569.1	AC073133.2	0	0	0	0	0	0
ENSG00000228570.3	NUTM2E	0.038408	0.038339	0.076036	0.056785	0.033913	0.135553
ENSG00000228571.1	HSFY7P	0	0	0	0	0	0
ENSG00000228572.2	LL0YNC03-29C1.1	0	0	0	0	0	0
ENSG00000228573.1	RP11-279N8.1	0	0	0	0	0	0
ENSG00000228577.1	AC010731.2	0	0	0	0	0	0
ENSG00000228578.1	TUBB1P2	0	0	0	0	0	0
ENSG00000228585.1	AC073143.1	0	0	0	0	0	0
ENSG00000228586.1	AC005042.5	0	0	0	0	0	0
ENSG00000228587.1	RP1-41P2.7	0	0	0.323568	0	0	0
ENSG00000228589.2	SPCS2P4	0.82328	0.702598	0.187843	0.911869	0.448814	1.24009
ENSG00000228590.1	AC007381.3	0	0	0	0	0	0.023703
ENSG00000228592.1	AP000459.4	0	0	0	0	0	0
ENSG00000228593.1	CFTRP1	0	0	0	0	0	0
ENSG00000228594.1	C1orf233	1.51259	5.40709	3.63299	3.42392	3.59479	4.2377
ENSG00000228595.1	PAICSP2	0	0	0	0	0	0
ENSG00000228596.1	AC013436.6	0	0	0	0	0	0
ENSG00000228597.1	MTND4P1	0	0	0	0	0	0
ENSG00000228598.1	MACC1-AS1	0	0	0	0	0	0
ENSG00000228599.1	RP6-11O7.2	0	0	0	0	0	0
ENSG00000228600.1	POLR2CP	0	0	0	0	0	0
ENSG00000228601.1	RPL39P	0	0	0	0	0	0
ENSG00000228604.3	RP5-872K7.7	0	0	0	0	0	0
ENSG00000228606.1	RP11-574F21.2	0.41312	0.465865	0	0.279031	0.497725	0.14096
ENSG00000228607.2	CLDN25	0	0	0	0	0	0
ENSG00000228610.1	GS1-590J15.1	0	0	0	0	0	0
ENSG00000228611.2	HNF4GP1	0	0	0	0	0	0
ENSG00000228612.2	HK2P1	0	0.029828	0	0.017061	0.027064	0
ENSG00000228613.1	AC144450.1	0	0	0	0	0	0
ENSG00000228614.1	RP13-476E20.1	0.277388	0	0	0	0.253853	0
ENSG00000228615.1	AC093166.3	0	0	0.150425	0	0	0
ENSG00000228616.1	RP11-66N11.7	0	0	0	0.116507	0	0
ENSG00000228617.1	RP11-157L3.2	0	0	0	0	0	0
ENSG00000228618.1	AC012462.3	0	0	0	0	0	0
ENSG00000228620.1	RP3-434P1.6	0	0	0	0	0	0
ENSG00000228622.1	RP1-302D9.1	0	0	0	0	0	0
ENSG00000228623.2	ZNF883	1.04872	1.5222	0.824782	1.0257	1.24887	1.12451
ENSG00000228624.3	RP3-399L15.3	0.780722	0.606212	0.266372	0.399476	1.26709	0.75892
ENSG00000228625.1	RP11-1B20.1	0	0	0	0	0	0
ENSG00000228626.1	RP11-495P10.9	0	0	0	0	0	0
ENSG00000228627.1	GS1-278J22.2	0	0	0	0	0	0
ENSG00000228629.2	AC092295.4	0	0.377568	0	0	0	0
ENSG00000228630.1	HOTAIR	1.13992	1.3534	0.85769	1.4806	1.19004	1.52314
ENSG00000228634.1	RP4-534N18.2	0	0	0	0	0	0
ENSG00000228636.1	RP5-1051H14.2	0	0	0	0	0	0
ENSG00000228638.1	FCF1P2	3.41159	4.95521	3.74579	1.54221	4.16389	4.27239
ENSG00000228639.2	AC005152.3	0	0	0	0	0	0
ENSG00000228643.1	AC079779.4	0.070095	0	0	0.096152	0.284528	0
ENSG00000228645.2	PHKG1P2	0	0	0	0	0	0
ENSG00000228646.3	RPL31P13	0	0	0	0	0	0
ENSG00000228648.1	RP11-568A7.2	0	0	0	0	0	0
ENSG00000228649.4	AC005682.5	2.14326	3.04923	3.80854	4.67142	4.33218	4.31843
ENSG00000228650.2	AC008940.1	0	0	0	0	0	0.158489
ENSG00000228651.1	RP11-556E13.1	0	0	0	0	0	0
ENSG00000228653.2	HNRNPCP7	0	0	0.644391	0.130046	0	0
ENSG00000228655.2	AC096558.1	0	0	0	0	0	0
ENSG00000228656.1	MYO5BP3	0	0	0	0	0	0
ENSG00000228657.1	RP11-170J3.2	0	0	0	0	0	0
ENSG00000228658.1	RP11-791O21.5	0	0	0	0	0	0
ENSG00000228659.1	RP1-23K20.2	0	0	0	0	0	0
ENSG00000228660.1	VN1R35P	0	0	0	0	0	0
ENSG00000228661.1	AC090587.5	0	0	0	0	0	0
ENSG00000228663.1	PSMD10P1	0.216898	0.167915	0.088308	0.099075	0.219337	0.099022
ENSG00000228664.1	RP11-416K24.1	0	0	0	0	0	0
ENSG00000228665.2	RP11-20O24.1	0	0	0	0	0	0
ENSG00000228666.1	KRT18P1	0	0.03408	0	0	0	0
ENSG00000228667.1	RP11-129O7.2	0	0	0	0	0	0
ENSG00000228668.1	TRGV5P	0	0	0	0	0	0
ENSG00000228669.1	LINC00448	0	0	0	0	0	0
ENSG00000228670.4	NANOGP2	0.260233	0	0	0	0	0
ENSG00000228672.2	PROB1	1.12168	2.57312	2.13568	1.78114	2.1809	1.87873
ENSG00000228674.3	CTB-147C22.3	0	0	0	0	0	0
ENSG00000228675.1	AC006482.1	0	0.558565	0	0	0	0
ENSG00000228677.1	TTC3-AS1	0	0	0	0	0	0
ENSG00000228679.1	RP4-676J13.2	0	0	0.065468	0.145694	0	0
ENSG00000228680.1	AC004692.4	0	0	0	0	0	0
ENSG00000228681.1	AC008072.1	0	0	0	0	0	0
ENSG00000228682.2	RP11-439L8.3	0	0	0.042077	0	0.143454	0.091521
ENSG00000228683.1	RP11-31E13.2	0	0	0	0	0	0
ENSG00000228685.1	RP11-336A10.7	0	0	0	0	0	0
ENSG00000228686.2	RP11-492I21.1	0	0	0	0	0	0
ENSG00000228687.1	RP3-419C19.3	0	0	0	0	0	0
ENSG00000228688.1	COL11A2P1	0	0	0	0	0	0
ENSG00000228689.3	RP3-335N17.2	0	0	0	0	0	0
ENSG00000228692.2	RP5-826L7.1	0	0	0	0	0	0
ENSG00000228694.1	MTND4P18	0	0	0	0	0	0
ENSG00000228695.5	CES1P1	0	0	0	0	0	0
ENSG00000228696.4	ARL17B	13.7915	11.2125	7.12312	11.6	13.4861	14.6735
ENSG00000228697.1	RP5-968D22.1	0	0.237845	0	0	0.06454	0.0537
ENSG00000228700.1	RP11-155G14.1	0	0	0	0	0	0
ENSG00000228701.1	TNKS2-AS1	6.44365	4.298	3.6728	3.46191	1.98302	2.27436
ENSG00000228702.1	RP11-671E7.1	0.342883	0	0	0.432829	1.03816	0
ENSG00000228703.1	RP5-1160K1.6	0.071096	0	0.08693	0.097479	0.216097	0
ENSG00000228704.1	RP11-138M12.1	0	0	0	0	0	0
ENSG00000228705.1	LINC00659	0.768048	0.491977	0.908274	0.443352	0.314207	0.598584
ENSG00000228707.1	RP11-787B4.2	0	0	0	0	0	0
ENSG00000228708.1	AL109763.1	0	0	0	0	0	0
ENSG00000228709.1	AP001065.15	0.602914	0.662769	0.46377	0.578986	0.342404	0.50965
ENSG00000228711.1	AC004006.2	0	0	0	0	0	0
ENSG00000228714.2	RP11-284G10.1	0	0	0	0	0	0
ENSG00000228716.2	DHFR	345.38	233.862	191.856	336.976	213.388	239.758
ENSG00000228717.1	AF013593.1	0.049011	0	0	0	0	0
ENSG00000228718.1	RP11-145H9.3	0	0.124891	0.262313	0	0	0
ENSG00000228719.1	RP5-1119A7.14	0	0	0	0	0	0.367963
ENSG00000228721.1	AC016909.2	0	0	0	0	0	0
ENSG00000228723.2	SRGAP3-AS2	0	0	0	0	0	0
ENSG00000228725.3	MTND2P12	0	0	0	0	0	0
ENSG00000228727.4	SAPCD1	0.7804	1.13086	0.69938	1.7176	1.13813	3.1475
ENSG00000228728.1	RP11-316K19.3	0	0	0	0	0	0
ENSG00000228729.1	RP11-211A18.2	0	0	0	0	0	0
ENSG00000228730.1	RP11-95L3.2	0	0	0	0	0	0
ENSG00000228733.1	AC015815.8	0	0	0	0	0	0
ENSG00000228734.2	RP11-335E6.3	0	0	0	0	0	0
ENSG00000228735.1	GS1-18A18.2	0	0	0	0	0	0
ENSG00000228737.2	AC008781.7	0	0.097068	0.102201	0	0	0
ENSG00000228739.1	RP11-218I7.2	0	0	0	0	0	0
ENSG00000228740.2	AC136896.1	0	0	0	0	0	0
ENSG00000228741.2	RP11-309I15.1	0.082238	0.05716	0	0	0.07498	0
ENSG00000228742.5	RP5-884M6.1	0	0	0	0	0	0
ENSG00000228744.1	RPS3AP30	0	0	0	0	0	0
ENSG00000228745.3	CTSLP5	0	0	0	0	0	0
ENSG00000228748.2	RP13-39P12.3	0.515021	0.794478	1.27504	1.9447	2.43601	1.50949
ENSG00000228750.1	RP11-242F24.1	0	0	0	0	0	0
ENSG00000228751.1	AC004022.8	0	0	0	0	0	0
ENSG00000228753.1	EIF4BP2	0.019576	0	0	0	0	0.053946
ENSG00000228754.1	RP11-534L6.3	0	0	0	0	0	0
ENSG00000228755.1	PABPC1P8	0	0	0	0	0	0
ENSG00000228757.1	AB019438.66	0	0	0	0	0	0
ENSG00000228759.1	FAF2P1	0	0.03514	0	0	0.031496	0
ENSG00000228763.1	AC010095.5	0.14265	0	0	0	0	0
ENSG00000228764.1	ZNF885P	0	0	0	0	0	0
ENSG00000228766.3	RPL7L1P8	0	0	0	0	0.129615	0
ENSG00000228767.1	KRT8P18	0	0	0	0	0	0
ENSG00000228768.1	AC003101.1	0	0	0	0	0	0
ENSG00000228769.1	ABCF2P2	0	0	0	0	0	0
ENSG00000228770.1	AC007327.6	0	0	0	0	0	0
ENSG00000228771.1	RP11-552J9.1	0	0	0	0	0	0
ENSG00000228772.2	RP1-309H15.2	0	0	0	0	0	0
ENSG00000228775.3	WEE2-AS1	0.688714	0.434492	0.591045	1.13022	1.04478	0.672319
ENSG00000228776.2	RP11-319C21.1	0	0	0	0	0	0
ENSG00000228777.1	RP11-282C5.1	0	0	0	0	0	0
ENSG00000228778.1	RP11-129J12.1	0	0	0	0	0	0
ENSG00000228779.1	Z69666.2	0	0.198295	0	0	0	0
ENSG00000228780.2	RP1-50A13.1	0	0	0	0	0	0
ENSG00000228781.1	RP11-336N8.3	0.140645	0	0	0	0	0
ENSG00000228782.3	MRPL45P2	9.99548	12.8584	6.99001	6.68403	8.968	13.6784
ENSG00000228783.1	RP11-147I11.1	0	0	0	0	0	0
ENSG00000228784.3	LINC00954	0.175644	0.323224	0.175102	0.201523	0.073659	0.171506
ENSG00000228786.1	LINC00266-4P	0	0	0	0	0.054368	0
ENSG00000228787.1	NLGN4Y-AS1	0	0	0	0	0	0
ENSG00000228789.2	HCG22	0	0	0	0	0	0
ENSG00000228790.1	AC098784.1	0	0	0	0	0	0
ENSG00000228791.3	THRB-AS1	0.131549	0.266567	0	0.28344	0.3366	0.133507
ENSG00000228792.2	RP11-354K1.2	0	0	0	0	0	0.643297
ENSG00000228793.1	RP1-223B1.1	0	0.067535	0.07095	0	0.118758	0.471843
ENSG00000228794.4	RP11-206L10.11	17.8538	16.2278	17.0323	21.6177	14.6114	23.8533
ENSG00000228797.2	FAM207BP	0	0.139031	0	0	0	0
ENSG00000228798.1	AP000473.5	0.211676	0	0.739828	0	0.236287	0
ENSG00000228799.1	AC113607.2	0	0	0	0.359743	0	0
ENSG00000228800.1	RP11-253D19.1	0	0	0.129323	0	0	0
ENSG00000228801.5	RP11-110G21.1	4.83568	6.8419	5.3012	7.05112	5.83876	11.0685
ENSG00000228802.1	AC073641.2	0	0	0.205416	0	0	0
ENSG00000228803.1	AC073072.6	0	0	0	0	0	0
ENSG00000228804.1	RP11-211G3.3	0	0	0	0	0	0
ENSG00000228806.1	AC092628.3	0	0	0	0	0	0
ENSG00000228807.1	MRPS18CP6	0	0	0	0	0	0
ENSG00000228808.1	HMGB3P4	0	0.672608	0.568168	0	0.341437	0
ENSG00000228809.1	RP4-705D16.3	0	0	0	0	0	0
ENSG00000228810.1	PABPC1P11	0	0	0	0	0	0
ENSG00000228812.3	RP11-157P1.5	0	0	0.732693	0	0	0
ENSG00000228814.4	RP11-119H12.5	0	0	0	0	0	0
ENSG00000228815.1	MARK2P13	0	0	0	0	0	0.07811
ENSG00000228816.1	AK3P5	0	0	0	0	0	0
ENSG00000228817.3	BACH1-IT2	2.94559	2.0074	0.932338	0.653636	1.66681	1.36211
ENSG00000228818.1	RP11-567G24.1	0.048735	0.060065	0.062858	0	0.068119	0.033603
ENSG00000228819.1	RP1-305B16.3	0	0	0.114377	0	0	0.041357
ENSG00000228820.2	RPSAP1	0	0	0	0	0	0
ENSG00000228823.1	RP11-293F5.8	0	0	0	0	0	0
ENSG00000228824.2	MIR4500HG	0.365488	0.370945	0.422625	0.723354	0.328831	0
ENSG00000228825.1	LAMTOR3P1	0	0.274562	0	0	0	0
ENSG00000228826.2	RP11-344P13.4	0	0	0	0	0	0
ENSG00000228827.1	RP11-234P3.2	0	0	0	0	0	0
ENSG00000228828.1	RP11-162G10.1	0.106043	0.297832	0.077941	0.170637	0.168516	0.292369
ENSG00000228829.1	AC005077.5	0	0	0	0	0	0
ENSG00000228830.1	RP4-781K5.2	6.39364	21.1729	11.6061	15.1303	18.7468	12.32
ENSG00000228833.1	RP5-1014O16.9	0	0	0	0	0	0
ENSG00000228834.1	RP11-249L21.4	0	0	0	0	0	0
ENSG00000228835.1	AC012123.1	0.021445	0.418923	0.082269	0.120411	0.188758	0.265873
ENSG00000228836.4	CT45A4	0	0	0	0	0	0
ENSG00000228837.2	CBX3P6	0	0	0	0	0	0
ENSG00000228838.1	RP4-784A16.2	0	0	0	0	0.074064	0
ENSG00000228839.1	RP3-400N23.6	0.192439	0.200809	0	0	0	0
ENSG00000228842.2	PCDH9-AS2	0	0	0	0	0	0
ENSG00000228843.2	RP11-112J3.15	0	0.487289	0.341626	0.287154	0.354184	0.382323
ENSG00000228844.1	RP11-467I20.3	0	0	0	0	0	0
ENSG00000228847.1	ATP5G2P4	0	0	0.215497	0	0.165691	0
ENSG00000228848.2	AC105402.2	0	0.420652	0	0.574496	0.473021	0
ENSG00000228850.1	CDY12P	0	0	0	0	0	0
ENSG00000228851.1	RP11-1217F2.10	0	0	0	0	0	0
ENSG00000228852.2	RP11-57H12.5	0	0	0	0	0	0
ENSG00000228853.1	NEGR1-IT1	0	0	0	0	0	0
ENSG00000228855.1	RP3-433G13.1	0	0	0	0	0	0
ENSG00000228856.3	USP17L30	0	0	0	0	0	0
ENSG00000228857.2	AC104653.1	0.288879	0.218601	0.345558	0.130496	0.093802	0.263055
ENSG00000228858.1	RP11-95K23.5	0	0	0	0.145671	0	0
ENSG00000228860.1	RP11-565H13.3	0	0	0	0	0	0
ENSG00000228861.4	RPL23AP12	0	0	0	0	0	0
ENSG00000228862.3	RP11-91I20.3	0	0.033621	0	0	0.061148	0
ENSG00000228863.4	RP11-404F10.2	0	0	0	0	0	0
ENSG00000228865.1	RP11-463P17.3	0	0	0	0	0	0
ENSG00000228868.3	MYLKP1	0	0	0	0	0	0
ENSG00000228869.1	COX4I1P2	0	0	0	0	0	0.291884
ENSG00000228871.2	MEP1AP1	0	0	0	0	0	0
ENSG00000228872.2	AC096664.2	0	0	0	0	0	0
ENSG00000228873.1	AC012307.2	0	0	0	0	0	0
ENSG00000228874.1	AC090954.5	0	0	0	0	1.39048	0
ENSG00000228876.1	AC010745.2	0	0	0	0	0	0
ENSG00000228877.2	RP11-473E2.4	0	0	0	0	0	0
ENSG00000228878.3	AC007551.3	0.126517	0.441386	0.076419	0.107229	0.132918	0.267497
ENSG00000228879.1	RP11-439E19.6	0	0	0	0	0	0
ENSG00000228882.1	CICP9	0	0.088985	0.049209	0.025532	0	0
ENSG00000228884.2	AC104634.2	0	0	0	0	0	0
ENSG00000228886.1	RP11-290D2.3	0	0	0	0	0.348817	0
ENSG00000228887.2	EEF1DP1	0	0.123036	0	0	0	0
ENSG00000228888.1	RP4-764O22.2	0	0	0	0	0	0
ENSG00000228889.2	UBAC2-AS1	1.7337	1.71263	1.95176	1.50618	1.53495	2.05384
ENSG00000228890.1	TTTY21	0	0	0	0	0	0
ENSG00000228897.1	CTD-2021A8.2	0	0	0.078053	0	0.065035	0
ENSG00000228898.1	AC012365.3	0	0	0	0	0	0
ENSG00000228901.3	HMGN2P36	0	0	0	0	0	0
ENSG00000228902.1	ST6GALNAC2P1	0	0	0	0	0	0
ENSG00000228903.2	RASA4CP	0.383437	0.641798	0.889459	0.451632	0.364202	0.562712
ENSG00000228906.1	RP13-216E22.4	1.46412	1.04364	1.47387	1.49842	2.44886	2.42591
ENSG00000228909.1	AC008281.1	0	0	0	0	0	0
ENSG00000228914.1	OR1H1P	0	0	0	0	0	0
ENSG00000228915.3	OR7E128P	0.079021	0.047372	0	0	0	0
ENSG00000228917.1	RP11-544M22.8	0	0.08551	0	0	0.076295	0.244245
ENSG00000228918.3	GS1-122H1.2	0	0.589093	0	0	0	0.134528
ENSG00000228919.3	AC097381.1	0	0.035239	0.073867	0	0.063167	0.080065
ENSG00000228920.1	AL162415.1	0	0	0	0	0	0
ENSG00000228922.1	RP13-210D15.1	0	0	0	0	0	0
ENSG00000228923.1	AP000355.2	0	0	0	0	0	0
ENSG00000228925.1	AC016722.4	0	0	0.073296	0.026791	0.126372	0.078806
ENSG00000228927.5	TSPY3	0	0	0	0	0	0
ENSG00000228928.1	AC002069.5	0	0.029779	0	0	0	0
ENSG00000228929.1	RP11-159C21.4	0.796563	2.56454	0.543069	2.52031	1.27619	4.71103
ENSG00000228930.1	MTCO1P3	0	0	0	0	0	0
ENSG00000228933.3	RP11-268G12.1	0	0	0	0.051197	0	0
ENSG00000228935.1	RP11-189G24.2	0	0.04129	0	0	0	0
ENSG00000228937.1	AC005539.2	0	0	0	0	0	0
ENSG00000228938.3	SNRPD2P1	0	0	0	0	0	0
ENSG00000228939.1	AKT3-IT1	1.07846	0.532334	0.42152	0.321315	0.563429	0.326493
ENSG00000228940.1	RP11-348A7.1	0	0	0	0	0	0
ENSG00000228941.1	UBE3AP2	0.090027	0.073758	0	0.105638	0.083557	0.020685
ENSG00000228943.1	RP5-1053E7.2	0	0	0	0	0	0
ENSG00000228944.1	AC004485.3	0	0	0	0	0	0
ENSG00000228945.3	CLUHP2	0	0	0	0	0	0
ENSG00000228948.2	SLC25A6P5	0.047711	0.325811	0	0.066139	0	0.106665
ENSG00000228949.1	UGT1A12P	0	0	0.127094	0	0	0.070091
ENSG00000228950.1	AC023137.2	0	0.433517	0	1.18932	0	0.609336
ENSG00000228951.1	RP11-336A10.4	0	0	0	0	0	0
ENSG00000228952.1	RP11-567G11.1	0	0.664432	1.41243	0	0.722605	2.42885
ENSG00000228953.1	AC006026.12	0	0	0	0	0	0
ENSG00000228955.2	RP11-452J6.2	0	0	0	0	0	0
ENSG00000228956.4	AC144521.1	2.57245	2.7794	3.4649	2.25504	2.72296	3.30736
ENSG00000228957.1	RP11-23J9.3	0	0	0	0	0	0
ENSG00000228958.1	PIGPP3	0	0	0	0	0	0
ENSG00000228959.1	RP5-1121H13.3	0	0	0	0	0	0
ENSG00000228960.4	OR2A9P	0.158126	0.634409	0.23328	0.32982	1.06113	0.671413
ENSG00000228961.1	AP000282.3	0	0	0	0	0	0
ENSG00000228962.1	HCG23	0	0	0	0	0	0
ENSG00000228963.3	OR7E93P	0	0	0	0	0	0
ENSG00000228965.1	RP11-1007I13.2	0	0	0	0	0	0
ENSG00000228966.2	HOMER2P1	0	0	0	0	0	0
ENSG00000228968.1	AC096554.1	0	0	0	0	0	0
ENSG00000228970.5	UBTFL6	0.079021	0.094745	0.049694	0	0.142854	0.054315
ENSG00000228971.2	RP11-286B14.1	0	0	0	0	0	0
ENSG00000228972.1	RP1-86D1.2	0.172346	0.093738	0	0.188372	0.211534	0.158318
ENSG00000228973.1	AC009955.8	0	0	0	0	0	0
ENSG00000228974.4	AC006483.5	0	0	0	0	0	0
ENSG00000228976.1	SUMO2P8	0	0	0.551349	0	0	0
ENSG00000228979.3	CTD-2501B8.5	0	0	0	0	0	0
ENSG00000228980.3	RP11-702L6.4	0	0	0	0	0	0
ENSG00000228981.3	RP11-364L4.1	0.136074	0.071824	0.194254	0.215714	0	0
ENSG00000228982.1	RP11-107G24.3	0	0.392727	0	0	0	0
ENSG00000228983.4	AC025627.7	0	0	0	0	0	0
ENSG00000228984.3	RP11-101E19.8	0	0	0	0	0	0
ENSG00000228985.1	TRDD3	0	0	0	0	0	0
ENSG00000228986.1	RP13-228J13.8	0	0	0	0	0	0
ENSG00000228988.1	RP4-677H15.4	0	0.169232	0	0	0	0.641251
ENSG00000228989.1	AC133528.2	2.41453	3.3364	2.87968	3.91323	4.5847	2.71708
ENSG00000228991.2	RP11-318K12.1	0.05046	0	0	0	0.027578	0
ENSG00000228992.2	RPL5P32	0	0	0	0	0	0
ENSG00000228995.1	MTND1P9	0	0	0.055338	0	0	0
ENSG00000228997.1	RP1-186E20.1	0	0	0	0	0	0
ENSG00000228998.3	RP11-697E2.7	18.6779	15.2074	20.8205	22.1483	14.2665	16.438
ENSG00000228999.1	AC068490.1	0	0	0	0	0	0
ENSG00000229000.1	SEPT7P8	0	0	0	0	0	0
ENSG00000229001.1	ACTBP14	0.072766	0.087517	0.36713	0.050707	0.156079	0.300202
ENSG00000229002.1	RP11-666A1.4	0	0	0	0	0	0
ENSG00000229005.2	RP5-881L22.4	0	0	0	0	0	0
ENSG00000229007.1	EXOSC3P1	0	0	0	0.515135	0.358147	0
ENSG00000229009.3	TMPRSS11GP	0	0	0	0	0	0
ENSG00000229010.1	RP5-979D14.1	0.1086	0	0	0.675361	0.056528	0.223564
ENSG00000229011.1	LINC01038	0	0	0	0	0	0
ENSG00000229012.1	GS1-542M4.4	0	0	0	0	0	0
ENSG00000229013.1	AC083939.1	0	0	0	0	0	0
ENSG00000229014.3	RPL30P13	0	0.961854	0	0	0.507708	0
ENSG00000229015.1	RP11-265D19.6	0.215046	0	0	0	0	0
ENSG00000229016.1	RP11-224O19.4	0	0	0	0	0	0
ENSG00000229017.2	RP11-439L18.3	0.014025	0.017254	0	0	0.015632	0
ENSG00000229018.4	RP11-313P13.3	2.43873	2.79733	2.63838	1.24249	2.56178	2.22435
ENSG00000229019.1	RP11-88I18.3	0	0	0	0	0.148231	0
ENSG00000229020.4	AKR7A2P1	0.046163	0.054986	0.519424	0.25616	0.243528	0.126825
ENSG00000229021.2	NBPF18P	0.085557	0.067407	0.090661	0.065942	0.035061	0.096581
ENSG00000229022.1	RP11-553N16.1	0	0	0	0	0	0
ENSG00000229023.1	AC067945.3	0.426498	0.391327	0.103011	0	0.338057	0.233314
ENSG00000229025.1	AP001595.1	0	0	0	0	0	0
ENSG00000229027.3	HSFY1P1	0	0	0	0	0	0
ENSG00000229028.2	KRT223P	0	0.396422	0	0	0	0
ENSG00000229029.2	RP11-408A13.1	0	0	0	0	0	0
ENSG00000229030.1	RP11-402P6.6	0	0	0	0	0	0
ENSG00000229031.1	RP11-666G4.1	0	0	0	0	0	0
ENSG00000229032.1	RP11-91A18.1	0	0	0	0	0	0
ENSG00000229035.2	SPRR2C	0	0	0	0	0	0
ENSG00000229036.3	RP1-20N2.6	0.56198	0.386179	0.140653	0.678553	0.183064	1.38108
ENSG00000229037.2	RP11-272G22.3	0	0	0	0	0	0
ENSG00000229042.2	RP1-232N11.2	0	0	0	0	0	0
ENSG00000229043.2	AC091729.9	3.26327	6.97434	4.16381	4.15048	4.29422	3.70965
ENSG00000229044.1	RP11-266K22.2	0	0	0	0	0	0
ENSG00000229046.1	HMGN1P2	0	0	0	0	0	0
ENSG00000229047.1	AF127577.10	0	0.114676	0	0	0	0
ENSG00000229048.4	DUTP1	0	0	0	0	0	0
ENSG00000229051.1	RP5-952N6.1	0	0	0.021111	0	0	0
ENSG00000229052.2	RP11-386I23.1	0	0.023554	0	0	0	0
ENSG00000229054.1	AC074338.4	0	0	0	0	0	0
ENSG00000229055.3	AC034110.1	0.2599	0.091983	0.092921	0.081347	0.082668	0.034711
ENSG00000229056.2	AC020571.3	0.052179	0.604656	0.147539	0	0.085426	0.25144
ENSG00000229057.1	RP11-106A1.3	0.064081	0.150014	0.473053	0.176303	0.26264	0
ENSG00000229060.4	RP11-20P5.2	0	0.047252	0	0	0	0.379208
ENSG00000229063.2	TRBV23OR9-2	0	0	0	0	0	0
ENSG00000229064.1	RP11-746P2.5	0	0	0	0	0	0
ENSG00000229065.1	RP11-80I15.4	0	0	0	0	0	0
ENSG00000229066.1	AC096649.3	0	0	0	0	0	0
ENSG00000229067.1	RP11-91I11.1	0	0	0	0	0	0
ENSG00000229068.1	TMPOP1	0	0	0	0	0	0
ENSG00000229072.1	HMGN2P24	0	0	0	0	0	0
ENSG00000229079.1	CR848007.5	0	0	0	0	0	0
ENSG00000229080.1	RP11-291J9.2	0	0	0	0	0	0
ENSG00000229081.1	RP11-432J24.6	0.022046	0.053801	0.056352	0.278441	0.048462	0
ENSG00000229082.1	OR5AW1P	0.040474	0	0	0	0	0
ENSG00000229083.1	PSMA6P2	0	0.083023	0.523914	0	0	0
ENSG00000229084.2	LINC00226	0	0	0	0	0	0
ENSG00000229086.3	C21orf54	0	0	0	0	0	0
ENSG00000229087.1	RP11-32P22.1	0	0	0	0	0	0
ENSG00000229088.1	MTND1P10	0	0	0	0	0	0
ENSG00000229089.2	ANKRD20A8P	0.246363	0.214117	0	0.143549	0.312823	0.264916
ENSG00000229090.2	RP1-232L22__A.1	0	0	0	0	0	0
ENSG00000229091.2	HSPA8P8	0	0.152331	0.159687	0	0.034074	0
ENSG00000229092.2	IGHV3-47	0	0	0	0	0	0
ENSG00000229093.1	OR51AB1P	0	0	0	0	0	0
ENSG00000229097.1	CALM2P2	0.172884	0	0	0	0	0.234449
ENSG00000229101.1	TCEB1P20	0	0	0	0	0	0
ENSG00000229102.1	RP11-360P21.2	0	0	0	0	0	0
ENSG00000229104.1	YY1P2	0	0	0	0	0	0
ENSG00000229105.1	RP11-264C15.2	0	0	0	0	0	0
ENSG00000229106.1	RP11-4M23.2	0.089705	0.072394	0.3794	0	0.162118	0.123452
ENSG00000229107.2	ABHD17AP4	0	0	0.124027	0	0	0.265169
ENSG00000229108.1	AC005550.4	0	0.162077	0	0	0	0.09536
ENSG00000229109.1	RP11-439K3.1	0	0	0	0	0	0
ENSG00000229110.1	AC006355.3	0	0	0	0	0	0
ENSG00000229111.1	MED4-AS1	0	0.122188	0	0	0	0
ENSG00000229112.1	RP11-690C23.3	0	0	0	0	0	0
ENSG00000229115.1	RP11-417B4.3	0	0	0	0	0	0
ENSG00000229116.1	RP11-20J15.3	0	0	0	0	0	0
ENSG00000229117.4	RPL41	843.38	611.765	367.453	418.504	643.44	434.468
ENSG00000229118.1	AC068491.2	0.085544	0	0	0	0.084724	0
ENSG00000229119.3	CTB-63M22.1	13.2485	20.8316	13.5333	13.8891	9.43925	11.2779
ENSG00000229120.2	RP11-396D18.1	0	0	0	0	0	0
ENSG00000229122.1	AGBL5-IT1	0	0	0	0	0	0
ENSG00000229124.2	VIM-AS1	44.5271	73.2017	61.5797	71.1654	75.2975	58.4226
ENSG00000229127.1	AC007038.7	0.572415	1.0642	0.83551	0.980059	0.928783	1.32222
ENSG00000229129.1	ACTG1P2	0	0	0	0	0	0
ENSG00000229131.1	AC016710.1	0	0	0	0	0	0
ENSG00000229132.2	EIF4A1P10	0.630359	1.10053	0.918978	0.748882	1.05634	0.607395
ENSG00000229133.1	RPS7P4	0	0.216068	0	0	0	0.389621
ENSG00000229137.2	RP11-101P17.11	0	0	0	0	0	0
ENSG00000229138.1	CDY6P	0	0	0	0	0	0
ENSG00000229140.4	CCDC26	0	0	0	0	0	0
ENSG00000229142.1	HCG4P8	0	0	0	0	0.044572	0
ENSG00000229143.1	AC009480.4	0	0	0	0	0	0
ENSG00000229145.1	ACTBP1	0	0.08512	0	0	0	0
ENSG00000229146.1	SNX18P5	0	0	0	0	0	0
ENSG00000229147.1	SMPD4P2	0	0	0	0	0	0
ENSG00000229150.1	CRYGEP	0.114773	0	0	0	0	0
ENSG00000229151.1	RP11-348F1.3	0.650718	0	0	0	1.00835	0.661611
ENSG00000229152.1	ANKRD10-IT1	0.257799	3.598	0.822537	0.328858	1.64353	0
ENSG00000229153.1	EPHA1-AS1	0.100633	0.054591	0.114199	0.115617	0.028427	0.086792
ENSG00000229154.1	KCNQ5-AS1	0	0	0	0	0.038492	0
ENSG00000229155.1	RP11-528A4.2	0	0	0	0	0	0
ENSG00000229156.1	RP11-250H24.2	0.261821	1.04138	0	0.667369	0.415859	0.351449
ENSG00000229159.1	TSPY23P	0	0	0	0	0	0
ENSG00000229160.1	AC009229.6	0	0	0	0	0	0
ENSG00000229161.2	TCP1P1	0.022261	0	0.056895	0.124937	0.024457	0.061322
ENSG00000229162.1	RP11-84D1.1	0.054103	0	0	0	0.112683	0.148506
ENSG00000229163.2	NAP1L1P2	0	0	0	0	0	0
ENSG00000229164.5	TRAC	0	0	0	0	0.179697	0
ENSG00000229165.1	GDI2P1	0	0	0	0	0	0
ENSG00000229167.1	RP11-73M7.1	0.092422	0	0.4437	0	0.452836	0
ENSG00000229168.3	RPL19P20	0	0	0	0	0	0
ENSG00000229169.1	RP11-247I13.6	0	0	0	0	0	1.66105
ENSG00000229172.1	AC073065.3	0	0	0	0	0	0
ENSG00000229173.1	AC108059.4	0	0	0	0	0.133633	0
ENSG00000229175.1	LINC00382	0	0	0	0	0.050507	0
ENSG00000229177.1	AC008154.5	0	0	0	0	0	0
ENSG00000229178.1	AC069513.4	0.337548	0.128833	0.161917	0.355426	0.418061	0.348754
ENSG00000229180.4	GS1-124K5.11	1.64176	2.68156	2.48574	3.03625	2.69533	3.93986
ENSG00000229182.3	MRPS16P1	0	0	0	0	0	0
ENSG00000229183.4	PGA4	0.104425	0	0.13658	0	0.193008	0
ENSG00000229184.2	RP11-255J3.3	0	0	0	0	0	0
ENSG00000229186.3	ADAM1A	5.3126	6.87828	5.54275	8.40307	6.63138	8.62166
ENSG00000229188.2	RP4-553F4.2	0	0	0	0	0	0
ENSG00000229190.1	RP11-390B4.3	0	0	0	0	0	0
ENSG00000229191.1	RP11-168O16.1	0.040208	0.011441	0	0.13068	0.062415	0
ENSG00000229192.2	AC004870.3	0	0	0	0	0	0
ENSG00000229195.1	AC009495.4	0.548851	0.81266	0	0	0	0
ENSG00000229196.3	RP11-775D22.2	1.30619	0.391239	0	0.486507	0.320518	2.85459
ENSG00000229197.1	RP11-227H15.7	0	0	0	0	0	0
ENSG00000229198.2	RP11-12A20.4	0.745886	0.885449	0	0	2.19646	2.86577
ENSG00000229200.2	TRBV7-8	0	0	0	0	0	0
ENSG00000229201.1	RP5-827O9.1	0	0	0	0	0	0
ENSG00000229203.1	AC103564.7	0	0	0	0	0	0
ENSG00000229204.2	PTGES3P3	0	0.152047	0	0	0	0
ENSG00000229205.2	LINC00200	0.013792	0.016971	0.088813	0	0	0
ENSG00000229206.2	RP11-397O4.1	0	0	0	0	0.155876	0.730947
ENSG00000229207.1	SERPINH1P1	0.1218	0.257887	0	0.042559	0.461824	0
ENSG00000229208.1	RBMY2NP	0	0	0	0	0	0
ENSG00000229209.1	AC073987.1	0	0	0	0	0	0
ENSG00000229211.3	RP11-363L24.2	0	0	0	0	0	0
ENSG00000229212.3	RP11-561C5.4	6.53988	11.8948	15.1712	15.1234	11.0171	13.455
ENSG00000229213.1	RP1-118J21.24	0	0	0	0	0	0
ENSG00000229214.1	LINC00242	0.319584	0.188049	0.125252	0.489393	0.402756	0.498094
ENSG00000229217.1	AC034193.7	0	0.822401	0	0	0	0
ENSG00000229220.1	RP11-47A17.2	0	0	0	0	0	0
ENSG00000229221.1	HNRNPA1P66	0	0.053488	0	0.124505	0	0
ENSG00000229222.1	KRT18P4	0.556434	0.567584	0.5577	1.06482	0.635791	1.41073
ENSG00000229224.1	AC105398.3	0	0	0	0	0	0
ENSG00000229225.1	RP11-5P4.3	0	0	0	0	0	0
ENSG00000229226.3	BTF3L4P4	0	0	0	0	0	0
ENSG00000229227.4	RP11-38L15.2	0.302887	0.153408	0.123276	0.136982	0.067079	0
ENSG00000229228.1	LINC00582	0	0	0	0	0	0
ENSG00000229229.1	AC022201.4	0	0	0	0	0	0
ENSG00000229230.2	MT1P3	0	0	0	0	0	0
ENSG00000229231.1	FEM1AP1	0	0.021209	0	0	0	0
ENSG00000229232.1	KRT18P53	0	0	0	0	0	0
ENSG00000229233.1	AC011891.5	1.08657	0	0	0.236551	0.31318	0.490131
ENSG00000229234.1	RBMY1KP	0	0	0	0	0	0
ENSG00000229235.1	RP11-8L18.3	0	0.677417	0	1.84615	0.749265	0
ENSG00000229236.1	TTTY10	0	0	0	0	0	0
ENSG00000229237.2	HMGN1P37	0	0	0.486249	0	0.309004	0
ENSG00000229238.3	PPP1R12BP1	0	0.026	0	0	0	0
ENSG00000229239.2	RP11-223J15.2	0	0	0	0	0	0
ENSG00000229240.3	LINC00710	0	0	0	0	0	0
ENSG00000229241.1	PNPT1P1	0.145941	0.089714	0.075125	0	0.308751	0
ENSG00000229242.1	RP5-1111A8.3	0	0	0	0	0	0
ENSG00000229243.1	AC098973.1	0.034941	0.129263	0.120238	0.04928	0.06518	0
ENSG00000229245.2	RP11-542K23.7	0	0	0	0	0	0
ENSG00000229246.1	RP11-521J24.1	0.076756	0	0	0	0	0
ENSG00000229247.2	RP11-492M19.3	0	0	0	0	0	0
ENSG00000229248.1	WBP2P1	0	0	0	0	0	0
ENSG00000229249.2	LINC00446	0	0	0	0	0	0
ENSG00000229250.1	USP9YP31	0	0	0	0	0	0
ENSG00000229251.2	HNRNPA1P8	0.043743	0	0	0	0.046344	0
ENSG00000229254.1	OR8C1P	0	0	0	0	0	0
ENSG00000229255.1	RP11-407H12.8	0	0	0	0	0	0
ENSG00000229256.1	ST13P13	0.036251	0	0	0	0	0.099705
ENSG00000229257.2	RP11-229P13.22	0	0	0	0	0.381032	0
ENSG00000229258.1	RP11-552D8.1	0	0.079484	0	0	0	0
ENSG00000229259.1	LRRC37A12P	0	0	0	0	0	0
ENSG00000229261.1	RP11-227H15.4	0	0.043968	0.046036	0	0	0
ENSG00000229262.1	RP4-726N1.2	0	0	0	0	0	0
ENSG00000229263.1	AC004691.5	0	0	0	0	0	0
ENSG00000229266.1	POM121L8P	0	0	0	0	0	0
ENSG00000229267.2	AC072062.1	0.436906	0.33449	0.256838	0.4095	0.16114	1.00342
ENSG00000229268.1	PES1P2	0	0	0	0	0	0
ENSG00000229269.1	RP11-298A8.2	0	0	0	0	0	0
ENSG00000229271.1	AC091493.2	0	0	0	0	0	0
ENSG00000229272.1	RP11-498J9.2	0	0	0	0	0	0
ENSG00000229273.1	RP11-104G3.2	0.156774	0.544996	1.26425	0.681075	0.756971	2.12661
ENSG00000229274.1	XXbac-BPG13B8.10	0	0	0	0	0	0
ENSG00000229275.1	LL22NC03-121E8.3	0	0	0	0	0	0
ENSG00000229276.1	REV3L-IT1	0	0	0	0	0	0
ENSG00000229278.1	RP11-483F11.7	0.479183	0	0	0	0	0
ENSG00000229280.1	RP11-374C13.1	0	0	0	0	0	0
ENSG00000229281.1	GPR53P	0	0	0	0	0	0
ENSG00000229282.1	RP1-40E16.2	0	0	0	0	0	0
ENSG00000229283.1	RP5-1125M8.2	0.286661	0	0	0	0.521269	0
ENSG00000229286.1	LA16c-4G1.4	0	0	0	0	0	0
ENSG00000229287.1	FABP5P4	0	0	0	0	0	0
ENSG00000229288.1	RP11-1E11.2	0	0	0	0	0	0
ENSG00000229289.1	AP000431.2	0	0	0	0	0	0
ENSG00000229291.1	RP4-580N22.2	0	0	0	0	0	0
ENSG00000229292.1	RFPL4AL1	1.89965	0.587971	1.50877	1.22789	1.44717	0.451556
ENSG00000229294.1	RP5-1044H5.1	0	0	0	0	0	0
ENSG00000229297.1	RP11-540H22.2	0	0	0	0	0	0
ENSG00000229298.1	TUBB8P1	0	0	0	0	0	0
ENSG00000229299.2	RP4-583P15.10	0.304053	0	0.868078	1.40655	0.682838	0.206339
ENSG00000229301.1	RP5-905H7.8	0	0	0	0	0	0
ENSG00000229302.1	TAF9P2	0	0	0	0	0	0
ENSG00000229303.1	PPIAP25	0	0	0	0	0	0
ENSG00000229305.1	RP11-431K24.2	0	0	0.279962	0	0	0
ENSG00000229306.1	AP001464.4	0	0	0	0	0	0
ENSG00000229307.1	LINC00459	0	0	0	0	0	0
ENSG00000229308.1	AC010084.1	0	0	0	0	0	0
ENSG00000229309.2	RP11-452B18.2	0	0	0	0	0	0
ENSG00000229310.1	RPP40P1	0	0	0	0	0	0
ENSG00000229311.1	RP11-475I24.8	0	0	0	0	0	0
ENSG00000229312.2	RP11-470P21.2	0	0	0	0	0	0
ENSG00000229313.1	RP3-425P12.5	0	0	0	0	0	0
ENSG00000229314.4	ORM1	0	0	0	0	0	0
ENSG00000229315.2	MCHR2-AS1	0	0	0	0	0	0
ENSG00000229316.1	HMGB1P45	0	0	0	0	0	0
ENSG00000229320.3	KRT8P12	6.28226	6.16242	9.08295	6.22676	5.51664	6.70493
ENSG00000229321.1	AC008269.2	0.157975	0.091139	0	0	0.237108	0
ENSG00000229322.1	RP5-937E21.1	0	0	0.109586	0	0	0
ENSG00000229323.1	RP11-175B12.2	0	0	0	0	0	0
ENSG00000229324.1	RP5-1091N2.3	0	0	0	0	0	0
ENSG00000229325.1	ACAP2-IT1	0.070759	0	0	0.097033	0	0.387712
ENSG00000229326.2	AC069154.4	0.108923	0.244376	0	0	0.104097	0
ENSG00000229327.1	RP11-135A24.2	0	0	0	0	0	0
ENSG00000229330.2	AC006947.1	0	0	0	0	0.632282	0
ENSG00000229331.1	GK-IT1	0	0	0	0	0	0
ENSG00000229332.2	PGBD4P8	0	0	0	0	0	0
ENSG00000229334.1	AC046143.3	0.381845	0.101446	0	0.648573	0.270257	0.058305
ENSG00000229335.1	RP1-241P17.1	0	0	0	0	0	0
ENSG00000229336.1	AP000568.2	0	0	0	0	0	0
ENSG00000229337.1	AC079305.8	0	0	0	0	0	0
ENSG00000229338.1	RP11-92C4.4	0	0	0	0	0	0
ENSG00000229339.1	RP11-193I22.2	0	0	0	0	0.113812	0.165203
ENSG00000229343.1	CDY22P	0	0	0	0	0	0
ENSG00000229344.1	RP5-857K21.7	0	0	0	0	0	0
ENSG00000229345.1	RP11-332M4.1	0	0	0	0	0	0
ENSG00000229347.1	RP11-504E21.1	0	0	0	0	0	0
ENSG00000229348.1	HYI-AS1	0	0.242	0.12763	0	0.206307	1.32283
ENSG00000229349.2	ACTG1P9	0	0	0.06447	0	0.013969	0
ENSG00000229351.1	KRTAP9-11P	0	0	0	0	0	0
ENSG00000229352.1	AC007563.3	0	0.082472	0	0	0	0
ENSG00000229356.1	LRRC3-AS1	0	0	0	0	0	0
ENSG00000229357.1	RP11-235D19.3	0	0	0	0	0	0
ENSG00000229358.3	DPY19L1P1	0.256873	0.363835	0.332263	0.344308	0.288884	0.212521
ENSG00000229359.2	PIN1P1	0	0	0	0	0	0
ENSG00000229360.1	PPP1R2P5	0	0	0	0	0	0
ENSG00000229361.4	UBTFL7	0	0	0	0	0	0
ENSG00000229365.3	RP4-639J15.2	0	0	0	0	0	0
ENSG00000229367.1	HMGN2P19	0	0	0	0	0	0
ENSG00000229368.1	AC090587.4	0	0.1285	0.542478	0	0.218171	0
ENSG00000229369.1	RP13-225O21.5	0	0	0	0	0	0
ENSG00000229370.1	AC092635.1	0	0	0	0	0	0
ENSG00000229372.1	SZT2-AS1	0.415694	0.726188	0.593942	0.570442	0.985581	0.949211
ENSG00000229373.4	LINC00452	0	0.028045	0.028506	0	0.024509	0
ENSG00000229375.1	USP24P1	0	0	0	0	0	0
ENSG00000229376.3	CICP3	0.05464	0.097417	0.19407	0.187552	0	0.347433
ENSG00000229379.1	AC006041.1	0	0	0	0	0	0
ENSG00000229380.1	AC147651.5	0	0	0.234529	0	0	0
ENSG00000229382.1	BX322557.13	0	0	0	0	0	0.34879
ENSG00000229384.2	HMGB1P16	0	0	0	0	0	0
ENSG00000229385.1	AC010975.1	0	0	0	0	0	0
ENSG00000229386.2	OR8B9P	0	0	0	0	0	0
ENSG00000229387.2	AC103801.2	0.862994	1.63786	0.432422	2.14544	1.26885	1.00733
ENSG00000229388.1	RP11-442N24__B.1	0.238823	1.22315	1.52122	0.342921	1.53729	1.89813
ENSG00000229389.1	CTD-2022H16.1	0	0	0	0	0	0
ENSG00000229390.1	MICD	0.109595	0.323608	0	0.07571	0.114	0
ENSG00000229391.3	HLA-DRB6	0	0	0	0	0	0
ENSG00000229393.1	RP3-395M20.3	0	0.134522	0	0	0.227625	0.165203
ENSG00000229395.1	AC013401.1	0	0	0	0	0	0
ENSG00000229398.1	RP4-620E11.5	0	0	0	0	0	0
ENSG00000229399.1	RP11-378J18.6	0	0.357823	0.189571	0	0.147788	1.13885
ENSG00000229400.1	RP11-3L21.2	0	0	0	0	0	0
ENSG00000229401.1	RP1-290I10.7	0	0.088965	0	0	0	0
ENSG00000229402.1	AL162151.4	0	0	0	0	0	0
ENSG00000229403.1	RP4-718N17.2	0	0	0	0	0	0
ENSG00000229404.1	LINC00858	0.351096	0.182771	0.255031	0.397323	0.716357	0.426108
ENSG00000229405.1	AC092580.1	0	0	0	0	0	0
ENSG00000229406.1	OFD1P4Y	0	0	0	0	0	0
ENSG00000229407.1	RP11-12M5.3	0.221045	0.121393	0.240174	0	0	0
ENSG00000229409.1	RP11-494O16.3	0	0	0	0	0	0
ENSG00000229413.1	AC018638.1	0	0	0	0	0	0
ENSG00000229414.2	KCNQ1-AS1	0	0	0.092326	0	0	0
ENSG00000229415.5	SFTA3	0.261553	0	0	0.246031	0	0
ENSG00000229416.1	USP9YP8	0	0	0	0	0	0
ENSG00000229417.1	NPM1P25	0	0	0	0	0	0
ENSG00000229418.2	RP11-35J23.1	0	0	0	0	0	0
ENSG00000229419.1	RALGAPA1P	0.487646	0.885318	0.512557	0.681268	0.635596	0.615609
ENSG00000229420.1	RP11-782C8.7	0	0	0	0	0	0
ENSG00000229421.1	AC133141.1	0	0	0	0	0	0
ENSG00000229422.1	RP11-262H14.5	0.334516	1.44103	0.910258	2.16599	1.16305	1.71591
ENSG00000229423.2	RPL27AP8	0.167163	0	0	0	0	0
ENSG00000229424.1	AC007349.4	0	0	0	0	0	0
ENSG00000229425.1	AJ006998.2	0	0	0	0	0	0
ENSG00000229427.1	ANKRD26P4	0.043795	0	0	0.243292	0	0
ENSG00000229431.1	RP1-92O14.6	0	0	0.079324	0	0	0
ENSG00000229433.1	RP11-329B9.1	0	0	0	0	0	0
ENSG00000229434.1	AC017048.1	0	0	0	0	0	0
ENSG00000229435.2	PIP5K1P2	0	0	0	0	0	0
ENSG00000229436.1	AC073850.6	0	0	0	0	0	0
ENSG00000229437.1	LINC00366	0	0	0	0	0	0
ENSG00000229440.1	RP5-1033K19.2	0	0	0	0	0	0.896642
ENSG00000229442.2	THEMIS3P	0	0	0	0	0	0
ENSG00000229443.1	LINC00433	0	0	0	0	0	0
ENSG00000229444.1	RP11-184I16.4	0	0	0	0	0	0
ENSG00000229447.2	RP11-490K7.4	1.58297	4.64968	0.985903	3.68324	2.90859	6.6675
ENSG00000229452.1	AC005162.4	0	0	0	0	0	0
ENSG00000229453.1	SPINK8	0	0	0.582775	0	0	0
ENSG00000229454.1	RP11-202I11.2	0	0	0	0	0	0
ENSG00000229455.2	RPS10P18	0	0	0	0	0	0
ENSG00000229456.1	RLIMP1	0	0	0.054122	0	0	0
ENSG00000229457.1	AC006227.1	0	0	0	0	0	0
ENSG00000229458.2	RP11-202D18.2	0	0	0	0	0	0
ENSG00000229459.1	AC023669.1	0	0	0	0	0	0.158855
ENSG00000229462.1	AC127383.1	0	0	0	0	0.021527	0
ENSG00000229463.2	LYST-AS1	0	0	0	0	0	0
ENSG00000229464.1	RP11-481A12.6	0	0	0.783599	0	0	0
ENSG00000229465.1	ACTG1P11	0	0	0	0	0	0
ENSG00000229466.1	RP11-56I23.1	0	0	0	0	0	0
ENSG00000229468.1	AC097635.5	0	0	0	0	1.54527	0
ENSG00000229471.1	RP11-95K23.7	0	0	0	0	0	0
ENSG00000229472.1	RP1-64K7.4	0	0	0	0	0	0
ENSG00000229473.2	RGS17P1	0.523631	1.17939	0	0.282753	0.201439	1.00038
ENSG00000229474.2	PATL2	0.669843	0.423881	0.181662	0.555764	0.297262	0.517805
ENSG00000229477.3	FAM90A16P	0	0	0	0	0	0
ENSG00000229478.1	ROBO2P1	0	0	0	0	0	0
ENSG00000229481.1	CTD-2554C21.3	0	0	0	0.054011	0	0
ENSG00000229483.2	LINC00362	0	0	0	0	0	0
ENSG00000229484.1	RP5-888M10.2	0	0	0	0	0	0
ENSG00000229485.1	KSR1P1	0	0	0	0	0	0
ENSG00000229486.2	RP4-552O12.1	0	0	0	0	0	0
ENSG00000229487.1	ALG13-AS1	0	0	0	0	0	0
ENSG00000229489.2	ATP5A1P5	0	0.136569	0	0	0	0
ENSG00000229491.1	RP11-342D14.1	0	0	0	0	0	0
ENSG00000229492.1	AC004019.10	0.414873	0.541535	0.698877	1.20564	0.520687	0.570647
ENSG00000229494.1	AC012494.1	0	0	0	0	0	0
ENSG00000229495.1	RP11-173D14.3	0	0	0	0	0	0.174259
ENSG00000229497.1	AC005189.6	0	0.854158	0	0	0.348817	0
ENSG00000229498.1	AC105053.3	0	0	0	0	0	0
ENSG00000229500.1	RPL17P1	0	0	0	0	0	0
ENSG00000229502.1	RP11-52J3.2	0	0	0	0	0	0
ENSG00000229503.1	AC092155.1	0	0	0	0	0	0
ENSG00000229505.1	RP4-682E18.1	0	0	0	0	0	0
ENSG00000229508.2	PHKG1P4	0	0	0	0	0	0
ENSG00000229509.1	RP11-421E17.4	0	0	0	0	0	0
ENSG00000229511.1	RP11-392E22.1	0.049294	0	0	0	0	0
ENSG00000229512.1	AC068580.5	0	0	0	0	0	0
ENSG00000229513.1	EIF4EBP1P2	0	0	0	0	0	0
ENSG00000229515.1	FLT1P1	0	0	0	0	0	0
ENSG00000229518.1	UBE2V1P3	0	0	0	0	0	0
ENSG00000229519.2	RP11-58A11.2	0	0	0	0.284756	0	0
ENSG00000229520.1	LINC00404	0	0	0	0	0	0
ENSG00000229521.2	MYCBP2-AS2	0.370945	0	0	0	0.159511	0
ENSG00000229522.1	RP11-347D21.4	0	0	0	0	0	0
ENSG00000229523.1	RP11-7G23.4	0	0	0	0	0	0
ENSG00000229525.1	AC053503.4	0.089843	0.054789	0.373032	0.031513	0.123344	0.30937
ENSG00000229526.2	KRT16P4	0	0	0	0.630686	0	0
ENSG00000229528.1	RP5-1066H13.4	0	0	0.16838	0	0	0
ENSG00000229530.1	RP11-62C3.8	0	0	0	0	0	0
ENSG00000229531.1	RP1-102G20.5	0	0	0	0	0	0
ENSG00000229532.1	AC105443.2	0	0	0	0	0	0
ENSG00000229533.1	AC003986.5	0	0	0	0	0	0
ENSG00000229534.1	HNRNPA1P53	0.044053	0	0	0.061174	0.139928	0
ENSG00000229536.1	AC079776.1	0	0	0	0	0	0
ENSG00000229537.1	RP11-5P4.1	0	0	0	0	0	0
ENSG00000229539.1	RP11-119B16.2	1.37523	3.83	1.73972	1.80282	2.55662	2.32839
ENSG00000229541.2	GAPDHP26	0	0	0	0	0	0
ENSG00000229542.3	SSU72P7	0	0	0	0	0	0
ENSG00000229543.1	RP11-90J7.2	0	0	0	0	0	0
ENSG00000229544.6	NKX1-2	0.455377	0.749566	1.42253	1.21375	0.924775	1.37985
ENSG00000229546.1	LINC00428	0	0	0	0	0	0
ENSG00000229547.4	UBE2DNL	0	0	0	0	0	0
ENSG00000229549.4	TSPY8	0	0	0	0	0	0
ENSG00000229550.1	AC012445.1	0	0	0	0	0	0
ENSG00000229551.2	GAPDHP17	0	0	0	0	0	0
ENSG00000229553.1	USP9YP17	0	0	0	0	0	0
ENSG00000229554.2	RPL21P24	0	0	0	0	0	0
ENSG00000229556.2	RP11-363G2.4	0	0	0	0	0	0
ENSG00000229557.1	LINC00379	0	0	0	0	0	0
ENSG00000229558.1	SACS-AS1	0	0	0	0	0	0
ENSG00000229559.2	RP1-153P14.3	0	0	0	0	0	0
ENSG00000229560.1	AC105761.1	0	0	0	0	0	0
ENSG00000229562.1	ZFYVE9P1	0	0	0	0	0	0
ENSG00000229563.2	RP11-245M24.1	0	0	0	0	0	0
ENSG00000229565.1	AC108056.1	0	0	0	0	0	0
ENSG00000229567.1	RP4-717I23.2	0	0	0	0	0	0
ENSG00000229568.1	AC010146.1	0	0	0	0	0	0
ENSG00000229569.1	RP11-481G8.2	0.034141	0.083739	0	0	0	0.188219
ENSG00000229570.2	GAPDHP58	0	0	0	0	0	0
ENSG00000229571.2	PRAMEF26	0	0	0	0	0	0
ENSG00000229572.1	EIF4BP4	0	0	0	0	0	0
ENSG00000229578.1	LINC00358	0	0	0	0	0	0
ENSG00000229579.3	USP17L26	0	0	0	0	0	0
ENSG00000229582.2	RP11-423C15.3	0.231698	0.227231	0.25769	0.599698	0.137114	0.148745
ENSG00000229583.1	RP1-172N19.1	0	0	0	0	0	0
ENSG00000229585.4	RPL21P44	0.292242	0.79245	0	0	0.264673	0
ENSG00000229586.2	RP11-434D2.6	0.012479	0.015375	0	0	0	0
ENSG00000229587.2	RP11-197P3.5	0.148552	0.086089	0.362261	0.406759	0.599009	0.508535
ENSG00000229588.1	RP11-479J7.2	0	0	0	0	0	0
ENSG00000229589.1	ACVR2B-AS1	2.9489	3.27062	2.44749	2.45227	1.77896	3.09532
ENSG00000229590.2	MSX2P1	0.118271	0.347752	0	0	0.48863	0
ENSG00000229591.1	RP5-981O7.2	0	0.085497	0	0.201926	0.520707	0.10096
ENSG00000229593.1	SUCLA2P3	0	0.099866	0.069768	0	0	0
ENSG00000229594.1	RP11-167P23.4	0	0	0	0	0	0
ENSG00000229595.1	RP5-1097F14.1	0	0	0	0	0	0
ENSG00000229596.2	MYL8P	0.12178	0	0	0	0	0
ENSG00000229598.1	PRDX3P1	0.060329	0.354362	0	0.166273	0	0.08274
ENSG00000229599.1	LINC00411	0	0	0	0	0	0
ENSG00000229600.1	RP11-524K14.1	0	0	0	0	0	0
ENSG00000229601.1	AL590762.10	0	0	0	0	0	0
ENSG00000229603.1	AC004014.3	0	0	0	0	0	0
ENSG00000229604.2	MTATP8P2	0	0	0	0	0	0
ENSG00000229605.4	RP11-492M23.2	0.13811	0	0	0	0	0
ENSG00000229606.1	RP5-827L5.1	0	0	0	0	0	0
ENSG00000229607.1	RP5-1125N11.1	0	0	0	0	0	0
ENSG00000229608.1	GOLGA2P4	0	0	0	0	0	0
ENSG00000229609.1	LINC01079	0	0	0	0	0	0
ENSG00000229611.1	RP11-390F4.10	0	0	0	0	0.1641	0.520251
ENSG00000229612.1	SUMO1P2	0	0	0	0	0	0
ENSG00000229613.1	RP11-555F9.2	0	0	0	0	0	0
ENSG00000229615.1	AC111200.1	0	0	0	0	0	0
ENSG00000229616.2	RP11-369J21.11	0	0	0	0	0	0
ENSG00000229618.1	AC011288.2	0	0	0	0	0	0
ENSG00000229619.3	MBNL1-AS1	1.0578	1.36768	1.3827	1.06012	1.16758	0.450394
ENSG00000229620.1	AF196972.2	0	0	0	0	0	0
ENSG00000229621.1	AC018742.1	0	0.020035	0	0	0	0
ENSG00000229622.1	MTND5P2	0	0	0	0.095366	0.147165	0.047012
ENSG00000229623.1	METTL21AP1	0.813519	0.65559	0	1.11014	0.892115	2.2262
ENSG00000229625.3	RP11-44N12.2	0	0	0	0	0	0
ENSG00000229626.1	PIGCP2	0	0	0	0	0.274902	0
ENSG00000229627.2	RP11-368M16.4	0	0	0	0	0	0
ENSG00000229628.1	AC073115.7	0	0	0	0	0	0
ENSG00000229629.1	RP11-302K17.4	0	0	0	0	0	0
ENSG00000229630.1	RP11-124O11.2	0	0	0	0	0	0
ENSG00000229635.1	RP4-713B5.2	0	0	0	0.16376	0	0
ENSG00000229636.2	KRT8P21	0	0	0	0	0	0
ENSG00000229637.2	PRAC2	0.059269	0.466488	0.225663	0.041435	0.096446	0.163138
ENSG00000229638.1	RPL4P4	5.46683	5.09641	3.83782	3.98117	2.8374	6.00748
ENSG00000229639.1	RP3-380B4.1	0	0	0	0	0.13992	0
ENSG00000229641.1	CYP2C56P	0	0	0	0	0	0
ENSG00000229642.1	AC027119.1	0	0	0	0	0	0
ENSG00000229643.1	LINC00280	0	0	0	0	0	0
ENSG00000229644.4	NAMPTL	0.186038	0.105653	0.195909	0.041712	0.148832	0.217917
ENSG00000229645.4	LINC00341	0.49128	1.61546	0.271689	1.68838	0.706911	1.58087
ENSG00000229646.2	RP11-330A16.1	0	0	0	0	0	0
ENSG00000229647.1	AC007879.7	0	0	0	0	0	0
ENSG00000229648.1	AC016753.7	0	0	0	0	0	0
ENSG00000229649.1	RP11-107I14.4	0	0	0	0	0	0
ENSG00000229652.1	RP11-435P24.2	0	0	0	0	0	0
ENSG00000229654.1	RP1-60O19.2	0	0	0	0	0	0
ENSG00000229656.2	RP11-462L8.1	0.502346	0.092742	0.43776	0.161391	0.165138	0.106252
ENSG00000229657.2	RP11-494K3.2	0	0	0	0	0	0
ENSG00000229658.1	PABPC1P9	0	0	0	0	0	0
ENSG00000229659.1	RP11-345K20.2	0.34975	2.59102	0	0.228973	0.304802	1.18389
ENSG00000229660.1	RP5-1142J19.1	0	0	0	0	0.097276	0
ENSG00000229661.1	RP11-145B3.2	0	0	0	0	0	0
ENSG00000229662.2	RP11-552E4.5	0	0	0	0	0	0
ENSG00000229663.1	AL672296.1	0.031613	0.019409	0	0	0	0
ENSG00000229664.1	RP11-536K7.5	0	0	0	0	0	0
ENSG00000229665.4	PRR20C	0	0	0	0	0	0
ENSG00000229666.1	MAST4-AS1	0.704052	0.276141	0	0.485486	0.667093	0
ENSG00000229667.2	UBE2V1P9	0	0	0	0	0	0
ENSG00000229668.1	RP11-317F20.2	0.651857	0.313665	0	0	0.496795	0
ENSG00000229670.2	PKP4P1	0	0	0.020318	0	0	0.021788
ENSG00000229671.1	AC051649.16	0	0	0	0	0	0
ENSG00000229672.2	RP11-184A2.3	0.121641	0	0.075048	0.251382	0	0
ENSG00000229673.1	LL22NC01-116C6.1	0	0	0	0	0	0
ENSG00000229674.1	AL121578.7	0	0	0	0.655319	0.293042	0
ENSG00000229676.2	ZNF492	0.07512	0.027909	0.048657	0.031848	0.042348	0.020729
ENSG00000229677.1	RP11-383F6.1	0.527324	0.11869	0.250341	0	0.506587	0.287814
ENSG00000229679.1	AC007327.5	0	0	0	0	0	0
ENSG00000229682.1	AC114755.5	0	0	0	0	0	0
ENSG00000229683.1	ASNSP5	0	0	0	0	0	0
ENSG00000229686.1	SNORD56	0	0	0	0	0	3.74947
ENSG00000229687.2	RP4-654H19.2	0	0	0	0	0	0
ENSG00000229688.3	ISPD-AS1	0	0	0	0	0	0
ENSG00000229689.2	AC009237.8	0	0.013292	0	0	0	0
ENSG00000229690.1	MTCO2P1	0	0	0	0	0	0
ENSG00000229692.3	SOS1-IT1	2.323	2.13121	2.46713	4.31941	2.40762	3.30649
ENSG00000229693.2	RP11-25C15.1	0	0	0	0	0	0
ENSG00000229694.2	RP11-305L7.6	0	0	0	0	0	0
ENSG00000229695.1	AC011242.5	0	0	0	0	0	0
ENSG00000229696.1	KARSP1	0	0.02461	0	0	0	0
ENSG00000229697.1	RP11-374M1.3	0	0	0	0	0	0
ENSG00000229699.1	RP1-140J1.1	0	0	0	0	0	0
ENSG00000229700.1	RP1-130G2.1	0	0	0	0	0.878687	0
ENSG00000229701.1	MTND2P20	0	0	0	0	0	0
ENSG00000229702.1	RP1-274L7.1	0	0	0	0	0.023842	0
ENSG00000229703.2	XX-CR54.1	0	0	0	0	0	0
ENSG00000229704.1	EIF2S2P2	0.041833	0.050042	0.10501	0.058152	0.088913	0.229971
ENSG00000229707.1	RP11-100J16.4	0	0	0	0	0	0
ENSG00000229708.1	MARK2P12	0	0	0	0	0	0
ENSG00000229709.1	USP9YP36	0	0	0	0	0	0
ENSG00000229711.1	RP11-449O16.2	0	0	0	0	0	0
ENSG00000229713.1	RP1-43O17.1	0	0	0	0	0	0
ENSG00000229715.4	EEF1DP3	0.345316	0.097927	0.076845	0.21142	0.195019	0.232351
ENSG00000229716.2	RP11-185B14.1	0	0	0	0	0	0
ENSG00000229717.2	RP11-556N4.1	0.053124	0	0	0	0.039221	0
ENSG00000229719.2	MIR194-2	0.394887	0.193183	0.177016	0.527026	0.522908	0.788916
ENSG00000229720.1	RP3-495K2.2	0	0	0	0	0	0
ENSG00000229721.3	RP11-252I14.1	0.168199	1.25536	0.610004	0.343848	0.083481	0.230064
ENSG00000229722.1	RP11-557H15.5	0	0	0	0	0	0
ENSG00000229723.1	LINC01054	0	0	0	0	0	0
ENSG00000229724.1	OR2AQ1P	0	0	0	0	0	0
ENSG00000229725.1	AC007322.1	0	0	0	0	0	0
ENSG00000229727.2	AC013460.1	0	0	0	0	0	0
ENSG00000229728.1	RP11-314N13.3	0.703226	0.153294	0.648383	0.747275	0.64179	0.573445
ENSG00000229729.3	RP11-159G9.5	9.40154	12.3352	6.91738	7.32258	9.18198	11.4113
ENSG00000229730.2	AC013268.4	0	0	0	0	0	0
ENSG00000229731.1	RP11-501H19.2	0	0	0	0	0	0.109495
ENSG00000229732.1	AC019349.5	0	0.155848	0	0	0	0
ENSG00000229733.1	RP5-1189B24.1	0	0	0	0	0	0
ENSG00000229735.1	FTLP16	0	0	0	0	0	0
ENSG00000229738.1	AC010240.3	0	0	0	0	0	0
ENSG00000229739.1	RP11-295K2.3	0	0	0	0	0	0
ENSG00000229740.1	U91324.1	0	0	0	0	0	0
ENSG00000229742.1	RP11-365O16.5	0	0	0	0.19188	0.131319	0
ENSG00000229743.2	AC018730.3	0.488287	0.01301	0.1089	0.044611	0	0
ENSG00000229744.1	AC011998.2	0	0	0	0	0	0
ENSG00000229745.1	BPY2DP	0	0	0	0	0	0
ENSG00000229746.1	FAM74A4	0	0	0	0	0	0
ENSG00000229747.1	RP11-567B20.2	0	0	0	0	0	0
ENSG00000229749.1	COTL1P1	0	0	0	0	0	0
ENSG00000229750.1	AC096649.2	0.130257	0	0.605639	0	0.241296	0.177245
ENSG00000229751.1	RP11-142M10.2	0	0	0	0	0	0
ENSG00000229752.1	RP5-831K15.1	0	0	0	0	0	0
ENSG00000229753.1	RP11-28P17.3	0	0	0	0	0	0
ENSG00000229754.1	CXCR2P1	0	0.065817	0.137769	0.051634	0	0.050961
ENSG00000229755.1	RP5-827L5.2	0	0	0	0	0	0
ENSG00000229756.1	RPL31P20	0	0	0	0	0	0
ENSG00000229757.2	RP4-738P11.4	0	0	0	0.238195	0	0
ENSG00000229758.2	DYNLT3P2	0.506346	1.91147	0	0	2.02748	0
ENSG00000229759.1	MRPS18AP1	0	0	0	0	0.273151	0
ENSG00000229760.1	RP11-266I3.5	0	0	0	0	0	0
ENSG00000229761.1	RPS20P1	0	0	0	0	0	0
ENSG00000229762.1	RP11-419M24.1	0	0	0	0	0	0
ENSG00000229765.2	RP11-339A7.1	0	0	0	0	0	0
ENSG00000229766.2	RP5-971N18.3	0.053956	0.315643	0	0	0.039815	0.123926
ENSG00000229769.2	TRBV10-2	0	0	0	0	0	0
ENSG00000229770.1	CTA-796E4.4	0	0	0	0	0	0
ENSG00000229771.1	RP4-644L1.2	0	0	0	0	0	0
ENSG00000229774.1	AC018866.1	0	0	0	0	0	0
ENSG00000229775.2	RP11-298H24.1	0	0	0	0	0	0
ENSG00000229776.1	C4B-AS1	0.024527	0.070235	0	0.069027	0.045377	0.315528
ENSG00000229779.1	AC016751.2	0	0	0	0	0	0
ENSG00000229780.1	UBE2Q1-AS1	0	0	0	0	0	0
ENSG00000229781.1	AC013444.1	0.03652	0	0	0	0	0
ENSG00000229782.1	AC118754.4	0	0	0	0	0	0
ENSG00000229785.1	SLC25A38P1	0.044249	0.052806	0	0	0	0
ENSG00000229786.1	SNRPFP2	0	0	0	0	0	0
ENSG00000229788.1	LINC00388	0	0	0	0	0	0
ENSG00000229789.1	RP11-391M20.1	0	0	0	0.246036	0	0
ENSG00000229791.1	RP11-385E5.5	0	0	0	0	0	0
ENSG00000229792.1	LINC00399	0	0	0	0	0	0
ENSG00000229794.2	RP11-522L3.11	0.109818	0.132051	0	0	0.235464	0
ENSG00000229795.2	RP11-293G6__A.3	0.632933	0	0.702187	0	1.42749	0
ENSG00000229796.1	RP5-1077H22.1	0	0	0	0	0	0
ENSG00000229797.1	AC140481.8	0	0	0	0	0	0
ENSG00000229798.1	KRT18P26	0.235907	0.142847	0.11229	0	0.127992	0.121752
ENSG00000229800.1	ATP8A2P2	0	0.028012	0	0	0	0
ENSG00000229801.1	RP11-353N4.1	0.22573	0	0	0	0	0
ENSG00000229805.1	AC011306.1	0	0	0	0	0	0
ENSG00000229806.1	RPS15P5	0	0.190688	0	0	0	0
ENSG00000229807.5	XIST	803.336	1127.04	486.43	1017.86	981.369	1258.69
ENSG00000229808.1	RP11-456P18.2	0.926687	1.35636	1.07467	1.10641	1.45948	0.938015
ENSG00000229809.4	ZNF688	3.28079	2.73417	6.42239	2.60424	2.65311	2.88398
ENSG00000229814.1	RPL35AP21	0	0	0	0	0	0
ENSG00000229815.1	CCNB1IP1P1	0.052304	0	0	0	0.054628	0.071798
ENSG00000229816.1	DDX50P1	1.03735	1.36177	0.777333	0.810237	0.999563	1.25791
ENSG00000229817.1	RP11-78H18.2	0	0	0	0	0	0
ENSG00000229818.1	RP11-459A10.3	0	0	0	0	0	0
ENSG00000229820.2	RP1-308E4.1	0.464487	0.941518	0.25061	0.894659	0.947729	0.938219
ENSG00000229821.1	RP11-567E21.3	0	0	0	0	0	0
ENSG00000229822.2	RP5-1174J21.2	0	0	0	0	0	0
ENSG00000229824.1	RPL12P34	0	0	0	0	0	0
ENSG00000229825.1	RP5-1052M9.4	0	0	0	0	0	0
ENSG00000229826.2	RP11-552J9.14	0	0	0	0	0	0
ENSG00000229827.1	AC093899.3	0.531832	0	1.97097	0	0	0
ENSG00000229828.1	RP11-94I2.1	0	0.193352	0.473977	0.128187	0.133118	0.071609
ENSG00000229829.1	DUTP4	0	0	0	0	0	0
ENSG00000229830.1	RP11-341A22.1	0	0	0	0	0	0
ENSG00000229831.2	AC108039.3	0	0	0	0	0	0
ENSG00000229832.1	RP11-384C4.2	0	0	0	0.698148	0.484303	0.890041
ENSG00000229833.5	PET100	5.56316	12.3473	14.4289	12.5968	10.9206	14.7818
ENSG00000229834.1	RP11-48L13.1	0	0	0	0	0	0
ENSG00000229835.2	KHSRPP1	0	0.024353	0	0.083929	0.04394	0.027439
ENSG00000229836.1	XXbac-BPG248L24.10	0	0	0	0	0	0
ENSG00000229839.2	AC018462.2	0	0.0773	0.053972	0.126222	0	0
ENSG00000229840.2	ISCA1P2	0	0	0	0	0	0
ENSG00000229841.1	RP11-361K17.2	0	0.021602	0	0	0	0
ENSG00000229842.2	RP5-837O21.4	0	0	0	0	0	0
ENSG00000229846.1	RP11-141A19.1	0	0	0	0	0	0
ENSG00000229847.4	EMX2OS	0.623446	2.94572	1.23175	2.68475	2.87067	1.54773
ENSG00000229848.1	RP13-766D20.2	0.405915	1.13051	0.502132	0.799978	0.951809	1.51144
ENSG00000229849.1	RP11-393K10.1	0	0	0	0	0	0
ENSG00000229851.1	ARSD-AS1	0	0.193159	0	0	0	0
ENSG00000229852.2	RP11-398K22.12	1.86921	3.17915	2.98736	3.12724	2.45019	3.5214
ENSG00000229853.1	RP5-1049G16.4	0	0	0	0	0	0.207802
ENSG00000229854.1	RP11-524G24.2	0	0	0	0	0	0
ENSG00000229855.4	CTC-546K23.1	0	0	0	0	0	0
ENSG00000229857.1	RP11-159H20.3	0	0	0	0	0	0
ENSG00000229858.2	AC016831.5	0	0	0	0	0	0
ENSG00000229859.4	PGA3	0	0.11835	0.844335	0.411653	0.04802	0.062453
ENSG00000229862.1	RP11-505P4.7	0.207275	0	0	0	0.199672	0
ENSG00000229863.1	RP11-157F20.1	0	0	0	0	0	0
ENSG00000229865.1	RPL31P54	0	0	0	0	0	0
ENSG00000229867.1	STEAP3-AS1	0.030381	0.100062	0.026174	0.157227	0.079557	0.069843
ENSG00000229869.1	RP11-363N22.2	0.212152	0.43613	0	0	0	0.286173
ENSG00000229870.1	RP11-507K13.6	0	0	0	0	0	0
ENSG00000229871.1	RP4-710M16.1	0	0.057091	0	0	0	0.131893
ENSG00000229873.1	OGFR-AS1	0.074647	0.172977	0	0	0	0.102211
ENSG00000229874.2	RP11-312O7.2	17.4871	27.6394	17.6502	16.6212	19.8162	22.8727
ENSG00000229875.1	RP11-130C19.1	0	0	1.45074	0	0	0
ENSG00000229876.1	RP11-199O14.1	0	0	0	0	0	0
ENSG00000229877.1	PAICSP5	0	0	0	0	0	0
ENSG00000229878.1	RP11-479G22.7	0	0	0	0	0	0
ENSG00000229880.1	IMMTP1	0.015312	0	0	0	0	0
ENSG00000229881.1	RP11-321E8.4	0	0	0	0	0	0
ENSG00000229882.1	RP13-30A9.2	0	0	0	0	0	0
ENSG00000229885.1	RP13-77O11.12	0	0	0	0	0	0
ENSG00000229886.1	RP5-1132H15.3	0	0	0	0	0	0
ENSG00000229887.3	HNRNPA1P6	0	0	0	0	0	0
ENSG00000229890.1	AC023672.1	0	0	0	0	0	0
ENSG00000229891.1	Z83851.1	1.67049	3.10805	2.71008	2.14794	1.32985	2.73462
ENSG00000229892.1	RP4-730D4.1	0	0	0	0	0	0
ENSG00000229893.1	AC004549.6	0.050535	0.059936	0.188795	0	0.105869	0
ENSG00000229894.2	GK3P	0.02143	0	0	0.030081	0	0.06294
ENSG00000229896.2	RP11-456H18.2	0.231502	0.817826	0.143203	0	0.24579	0.373682
ENSG00000229897.2	SEPT7P7	0	0	0	0	0	0
ENSG00000229899.1	AC084290.2	0	0	0	0	0	0
ENSG00000229900.1	HSPD1P21	0	0	0	0	0	0
ENSG00000229901.1	RP11-399E6.4	0	0	0	0	0	0
ENSG00000229905.1	RP11-206L10.4	0	0	0	0	0	0
ENSG00000229906.1	SNRPGP11	0	0	0	0	0	0
ENSG00000229907.3	DEFB108P1	0	0	0	0	0	0
ENSG00000229909.1	TRIM60P16	0	0	0	0	0	0
ENSG00000229910.1	HNRNPA1P18	0	0	0	0	0	0
ENSG00000229911.2	RP4-630J13.1	0	0	0	0	0	0
ENSG00000229912.1	AC128709.4	0	0	0	0	0	0
ENSG00000229913.1	RP11-378I13.1	0	0	0	0	0	0
ENSG00000229914.1	RP11-404O13.4	0	0	0	0	0	0
ENSG00000229915.1	AC016999.2	0	2.07765	1.2836	0.425981	0	1.9744
ENSG00000229917.2	AC007014.1	0.316337	0.741123	0	0.870649	0.194733	0.57681
ENSG00000229918.1	DOCK9-AS1	0	0	0	0	0	0
ENSG00000229919.2	TCEB1P3	0	0	0	0	0	0
ENSG00000229920.2	RPS4XP5	0.028022	0	0	0	0.122598	0
ENSG00000229921.2	KIF25-AS1	0.023644	0.087456	0	0	0.013228	0
ENSG00000229922.1	RP11-240M16.1	0	0	0	0	0	0
ENSG00000229923.2	RP11-102N11.1	0	0	0	0	0	0
ENSG00000229924.2	FAM90A26	0	0	0	0	0	0
ENSG00000229925.1	AP001043.1	0	0	0	0	0	0
ENSG00000229926.1	RP11-424E7.3	0	0	0	0	0	0
ENSG00000229927.2	RHEBP1	0.466673	0.331922	0	0	1.28467	0
ENSG00000229928.1	LINC00400	0	0	0	0	0	0
ENSG00000229930.1	RP11-504P24.5	0	0	0	0	0	0
ENSG00000229931.1	RP1-151F17.1	0.976223	4.39496	4.43618	1.99824	2.86812	3.45061
ENSG00000229932.2	YWHAZP3	0.063593	0	0	0	0.261121	0.261391
ENSG00000229935.1	AC092662.6	0	0	0	0	0	0
ENSG00000229936.1	RBM22P9	0	0	0	0	0	0
ENSG00000229937.4	PRPS1L1	0	0	0	0	0.039334	0.050462
ENSG00000229938.1	MYO16-AS2	0	0	0	0	0	0
ENSG00000229939.1	RP11-111F16.2	1.06506	3.03968	2.18974	1.41337	2.21114	2.07652
ENSG00000229940.1	TSPY22P	0	0	0	0	0	0
ENSG00000229941.1	AC012499.1	0	0	0	0	0	0
ENSG00000229943.1	RP11-93N20.1	0	0	0	0	0	0
ENSG00000229944.2	AC004797.1	6.22225	3.90641	1.58846	5.42521	2.41224	3.79667
ENSG00000229946.2	RP11-368G3.1	0	0	0	0	0	0
ENSG00000229947.1	RP13-766D20.1	0	0	0	0	0	0
ENSG00000229948.2	AC092431.2	0	0	0	0	0	0
ENSG00000229949.1	AC005094.2	0	0	0	0	0	0
ENSG00000229950.1	TFAP2A-AS1	3.16356	4.41426	4.85316	4.32953	3.8141	5.02411
ENSG00000229951.1	AC104695.3	0.115703	0.161876	0.104523	0.092533	0.061251	0.030152
ENSG00000229952.1	RP6-74O6.3	0	0.54811	0	0	0	0.527543
ENSG00000229953.1	RP11-284F21.7	7.00862	10.6613	12.4068	7.05264	8.34749	15.044
ENSG00000229954.1	MTND2P2	0	0	0	0.061263	0.14012	0
ENSG00000229955.1	RP1-5O6.4	0.10932	0.24518	0.646615	0	0.626491	0.447317
ENSG00000229956.5	ZRANB2-AS2	0.463903	1.03274	0.462758	0.879976	0.900079	0.238649
ENSG00000229957.1	RP5-998H6.2	0	0	0	0.022496	0	0
ENSG00000229960.1	RP11-278H7.4	0	0	0.170585	0	0	0
ENSG00000229961.1	RP11-71G12.1	0	0	0	0	0	0
ENSG00000229962.1	AP000221.1	0.345543	0.092168	0	0	0.041036	0.052786
ENSG00000229964.1	RP11-135A1.3	0	0	0	0	0	0
ENSG00000229965.1	RP11-118H4.1	0	0	0	0	0.060217	0.319429
ENSG00000229967.1	RP11-366F6.2	0	0	0	0	0	0
ENSG00000229968.1	RP3-393P12.1	0	0	0	0	0	0
ENSG00000229969.1	RP11-96C23.10	0	0.359058	0	0	0	0
ENSG00000229970.3	AC007128.1	0.062526	0.207596	0.38104	0.359806	0.397671	0.027102
ENSG00000229971.1	RP5-1119A7.10	0	0	0	0	0	0
ENSG00000229972.3	IQCF3	0	0	0.678068	0.544655	0	0
ENSG00000229974.1	AC083862.1	0	0	0	0	0	0
ENSG00000229975.1	LIPT1P1	0	0	0	0	0	0
ENSG00000229976.1	RP5-1031J8.1	0	0	0	0	0	0
ENSG00000229977.2	AC073264.10	0	0	0	0	0	0
ENSG00000229978.1	RP13-221M14.3	0	0	0	0.102427	0.041367	0.173702
ENSG00000229979.1	U82670.9	0	0	0	0	0	0
ENSG00000229980.4	TOB1-AS1	0.941414	1.50606	5.95571	1.84873	1.62333	1.28951
ENSG00000229981.3	RP11-215N21.1	0	0.247319	0	0	0	0
ENSG00000229982.1	RP11-515K14.1	0	0	0	0	0.132678	0
ENSG00000229983.1	RP11-15I11.2	0	0.136489	0	0	0	0.167888
ENSG00000229985.2	RP11-40H20.5	0	0	0	0	0	0
ENSG00000229986.1	AP001042.1	0	0	0	0	0	0
ENSG00000229988.1	HBBP1	0	0	0	0	0	0
ENSG00000229989.3	MIR181A1HG	0.987662	1.02335	0.471119	0.393349	0.797947	1.23307
ENSG00000229990.2	RP11-574K11.8	0	0	0	0	0	0
ENSG00000229991.1	AKR1B1P1	0.043413	0.155555	0	0.180911	0.184057	0.29827
ENSG00000229992.1	HMGB3P9	0.2843	0	0.227018	0.128518	0.185062	0.647332
ENSG00000229994.1	RPL5P4	0.96657	2.01063	1.20492	0.669796	0.863758	1.12839
ENSG00000229996.1	AC093585.6	0.185473	0	0	0	0	0
ENSG00000229999.2	RP5-1042K10.10	0.082022	0	0	0	0	0
ENSG00000230000.1	AC006455.1	0	0.013933	0	0	0	0
ENSG00000230001.1	RP11-70J12.1	0.081352	0	0	0.222027	0	0
ENSG00000230002.2	ALMS1-IT1	0.828473	1.53526	0.939293	1.00584	0.865709	1.27628
ENSG00000230003.2	RP11-217F16.1	0	0	0	0	0	0
ENSG00000230005.2	SNAP47-AS1	0.04149	0.050692	0.05309	0.174781	0.159967	0.571593
ENSG00000230006.3	ANKRD36BP2	0.08991	0.47843	0.333734	0.159761	0.046294	0.100961
ENSG00000230009.1	MTCO2P3	0	0	0	0	0	0
ENSG00000230010.1	RP4-568F9.6	0	0	0	0	0.030001	0.018538
ENSG00000230011.2	CTSLP4	0.081389	0	0	0	0	0
ENSG00000230013.1	RP11-217B7.3	0	0	0	0	0	0.241508
ENSG00000230014.1	LINC00709	0	0	0	0	0	0
ENSG00000230015.2	RP11-80B9.4	0	0	0.540004	0.208821	0	0
ENSG00000230018.1	RP11-481H12.1	0	0	0	0	0	0
ENSG00000230019.1	YWHAQP9	0	0	0	0	0	0
ENSG00000230020.1	NHS-AS1	0	0	0	0	0	0
ENSG00000230021.3	RP5-857K21.4	2.12476	0.674753	2.55753	0.676715	1.45128	2.07614
ENSG00000230022.1	FNTAP2	0	0	0	0	0	0
ENSG00000230023.2	RP11-10N16.2	0	0	0	0.026556	0	0
ENSG00000230024.1	RP11-95P13.1	0	0	0	0	0	0
ENSG00000230025.1	AC007967.4	0	0	0	0	0	0
ENSG00000230026.2	RP11-382D8.5	0.426745	0.323923	0.067885	0.112036	0	0.183596
ENSG00000230027.1	RP11-550H2.2	0	0	0	0	0	0
ENSG00000230029.1	CDY11P	0	0	0	0	0	0
ENSG00000230030.1	RP11-505C13.1	0	0	0	0	0	0
ENSG00000230031.6	POTEB2	0	0	0	0	0	0
ENSG00000230033.1	RP5-1121A15.3	0	0	0	0	0	0
ENSG00000230035.2	RP11-174G17	0	0	0	0	0	0
ENSG00000230036.1	AL596137.1	0	0	0	0	0	0
ENSG00000230037.1	UBBP1	0.145433	0	0	0.385525	0	0
ENSG00000230039.1	RP11-314A15.2	0	0	0	0	0	0
ENSG00000230040.1	LINC00364	0	0	0	0	0	0
ENSG00000230042.1	AK3P3	0.301602	0	0	1.13493	0.379373	0
ENSG00000230043.1	TMSB4XP6	0	0	0	0	0	0
ENSG00000230044.1	AC110754.3	0	0	0	0	0	0
ENSG00000230045.3	FAM90A15P	0	0	0	0.095185	0.038546	0.058817
ENSG00000230046.1	BIRC6-AS1	0	0	0	0	0	0
ENSG00000230047.1	AC017104.4	0.418504	0.392727	0	0	0	0
ENSG00000230051.1	CTA-929C8.8	0	0	0	0	0	0
ENSG00000230052.1	MTND3P2	0	0	0	0	0	0
ENSG00000230053.2	RP11-76N22.1	0	0	0	0.359743	0	0
ENSG00000230054.1	RP11-402G3.5	0	0	0	0.231446	0	0
ENSG00000230055.2	CISD3	8.50799	9.31166	11.8105	10.397	10.8519	9.45445
ENSG00000230056.1	DDX6P1	0	0	0	0	0	0
ENSG00000230058.1	RP11-172E9.2	0	0.179767	0.761963	0	0.14843	0
ENSG00000230061.1	AP001065.2	0	0	0	0	0	0
ENSG00000230062.4	ANKRD66	0	0	0	0	0	0
ENSG00000230063.1	RP11-384C4.6	0.468965	0.090257	0	0	0	0
ENSG00000230064.1	RP11-244N20.7	0.143331	0	1.15381	0	0.130317	0
ENSG00000230065.1	AC010974.3	0	0	0	0	0	0
ENSG00000230066.1	FAM197Y3	0	0	0	0	0	0
ENSG00000230067.3	HSPD1P6	0.0845	0.0259	0.108109	0	0.118892	0
ENSG00000230068.2	CDC42-IT1	0.211276	2.21206	0.689289	1.0625	0.785726	2.21892
ENSG00000230069.3	LRRC37A15P	2.30842	3.40153	1.67743	2.15398	3.08205	3.40472
ENSG00000230071.2	RPL4P6	0.922681	1.3278	0.439453	1.25026	0.751769	0.71435
ENSG00000230073.1	AC009947.2	0	0	0	0	0	0
ENSG00000230074.1	RP11-195F19.9	0.752106	1.91609	3.02377	0.514623	1.36271	0.926785
ENSG00000230076.1	AC016708.2	0	0.402107	1.73127	0.545701	0.324031	2.26847
ENSG00000230077.1	MTAPP2	0	0	0	0.146449	0.055247	0
ENSG00000230079.1	RP11-535K18.2	0	0	0	0	0	0
ENSG00000230080.2	AC139143.2	0	0	0	0	0	0
ENSG00000230081.2	RP11-165N19.4	0	0	0	0	0	0
ENSG00000230082.1	PRRT3-AS1	0.086284	0	0	0	0	0
ENSG00000230083.1	AC009237.13	0	0	0	0	0	0
ENSG00000230084.1	RP4-613B23.1	0	0.997365	0	0.578249	0.414668	0.418912
ENSG00000230086.1	VN1R96P	0	0	0	0	0	0
ENSG00000230087.1	AC104389.31	0	0	0	0	0	0
ENSG00000230088.1	KRT16P5	0	0	0	0	0	0
ENSG00000230090.1	AC108025.2	0	0.045411	0	0	0	0
ENSG00000230091.2	TMEM254-AS1	1.15106	2.30025	0.771068	1.47695	1.43476	1.96645
ENSG00000230092.3	RP11-206L10.8	0.234032	0	0.275066	0.314176	0.552488	0.159468
ENSG00000230096.1	RP11-34C15.2	0	0	0	0	0	0
ENSG00000230097.2	RP11-460C6.1	0	0	0	0	0	0
ENSG00000230098.1	RP11-462G8.3	0	0	0.502974	0.193627	0	0.59537
ENSG00000230099.2	TRBV5-4	0	0	0	0	0	0
ENSG00000230100.1	RP11-344N17.8	0	0	0	0	0	0
ENSG00000230101.4	TUBB3P2	0	0	0	0	0	0
ENSG00000230102.3	RP11-407B7.1	0.012458	0.073965	0.080321	0	0.066686	0
ENSG00000230104.1	AC018712.2	0.213796	0	0	0	0	0
ENSG00000230105.1	RP11-431N15.2	0	0	0	0	0	0
ENSG00000230106.1	AF228730.7	0	0	0	0	0	0
ENSG00000230107.1	CTA-126B4.7	0	0	0	0	0	0
ENSG00000230109.1	RP11-275N1.1	0	0	0	0	0	0
ENSG00000230110.3	AC005086.1	0	0	0	0	0	0
ENSG00000230111.1	AC115283.1	0	0	0	0	0	0
ENSG00000230112.1	RP11-56H7.2	0	0	0	0	0	0
ENSG00000230113.1	AC091177.1	0	0	0.12763	0	0	0
ENSG00000230114.1	RP11-141A19.2	0	0	0	0	0	0
ENSG00000230115.1	TPRG1-AS2	0	0	0	0	0	0
ENSG00000230116.1	RP11-163G10.2	0	0	0	0	0	0
ENSG00000230118.1	AC092569.2	0	0	0	0	0	0
ENSG00000230119.1	AC123900.2	0	0	0	0	0	0
ENSG00000230120.1	RP1-90G24.8	0	0	0	0	0	0
ENSG00000230121.1	RP11-385N23.1	0	0	0	0	0	0
ENSG00000230122.1	ECEL1P3	0	0.074557	0	0	0	0
ENSG00000230123.1	DLEC1P1	0	0	0	0	0	0
ENSG00000230124.2	RP5-1180C10.2	2.80716	3.14028	2.96177	4.04741	3.49766	3.83449
ENSG00000230125.1	EEF1A1P39	0	0	0	0	0	0
ENSG00000230126.1	FGF12-AS2	0	0	0.229018	0	0	0
ENSG00000230130.1	RP5-1189K21.2	0	0	0	0	0	0
ENSG00000230131.1	RP11-282I1.1	0.371327	0.283954	0.527288	0.293406	0.110674	0.145623
ENSG00000230132.1	RP5-1193P9.2	0	0	0	0	0	0
ENSG00000230133.1	RP5-1100I6.2	0	0	0	0	0	0.019538
ENSG00000230137.1	RP4-539M6.18	0	0	0	0	0	0
ENSG00000230138.1	RP11-117D22.2	0	0	0	0	0	0
ENSG00000230140.1	AC016738.3	0	0.147836	0.156259	0	0	0
ENSG00000230142.1	LINC01075	0	0	0	0	0	0
ENSG00000230146.1	SEPHS1P4	0.065795	0	0	0.045926	0	0
ENSG00000230147.2	RP11-305L7.5	0	0.66491	0	0	0	0
ENSG00000230148.4	HOXB-AS1	2.79802	4.07238	4.67804	3.94327	2.98352	4.87826
ENSG00000230149.2	RP3-508I15.19	0.115215	0.899503	0.813717	1.54795	0.654513	0.785218
ENSG00000230153.1	AF003626.1	0	0	0	0	0	0
ENSG00000230154.1	AC018463.4	0	0.054874	0	0	0	0
ENSG00000230155.2	RP3-477O4.14	0	0	0	0	0	0
ENSG00000230156.2	LINC00443	0	0	0	0	0	0
ENSG00000230157.1	ATP5G1P1	0	0	0	0	0	0
ENSG00000230158.1	MTND1P28	0	0	0	0	0	0
ENSG00000230159.1	RP11-232D9.3	0	0	0	0	0	0
ENSG00000230160.1	AC004854.5	0	0	0	0	0	0
ENSG00000230161.1	RP11-62L10.1	0	0	0	0	0	0
ENSG00000230162.1	RP11-97N5.2	0.172465	0.124691	0.348657	0.48116	0.222666	0
ENSG00000230163.1	RP5-997D16.2	0	0.154361	0.08114	0.090796	0.202431	0.090547
ENSG00000230164.1	MAS1LP1	0	0	0	0	0	0
ENSG00000230165.1	CTB-1144G6.5	0	0	0	0	0	0
ENSG00000230166.1	RP11-526K21.2	0	0	0	0	0	0
ENSG00000230169.1	RPL30P16	0	0	0	0	0	0
ENSG00000230170.1	HNRNPA1P28	0	0	0	0	0	0
ENSG00000230171.1	RPL22P18	0	0	0	0	0	0
ENSG00000230172.1	AC090957.2	0	0	0.085915	0.094832	0	0
ENSG00000230173.1	AC006196.1	0	0	0	0	0	0
ENSG00000230174.1	XXbac-BPG181B23.4	0.047849	0.019582	0	0	0	0
ENSG00000230175.1	RP11-466F5.3	0	0	0	0	0	0
ENSG00000230176.2	RP4-779E11.3	0.208815	0.243115	0	0.382009	0	0.28608
ENSG00000230177.1	RP5-1112D6.4	1.96232	1.28113	3.68415	1.67419	4.18089	1.4096
ENSG00000230178.1	OR4F3	0.191732	0	0	0.399929	0	1.63762
ENSG00000230180.1	CTD-2542O7.2	0	0	0	0	0	0
ENSG00000230182.1	RNF10P1	0	0	0	0	0	0
ENSG00000230183.3	CNOT6LP1	0.787334	0.308572	0.484869	0.992325	0.388874	0.62691
ENSG00000230184.1	SMYD3-IT1	0	0	0	0	0	0
ENSG00000230185.4	C9orf147	0.71311	0.234136	0.121277	1.00359	1.13362	0
ENSG00000230186.3	RP5-998N21.7	0	0	0	0	0	0
ENSG00000230187.1	RP11-291O7.1	0	0	0	0	0	0
ENSG00000230188.1	RP11-405L18.4	0	0.157822	0	0	0	0
ENSG00000230189.2	GS1-124K5.2	3.78196	6.33866	3.60529	5.86422	4.54565	7.27079
ENSG00000230190.1	AC005518.2	0	0	0	0	0	0
ENSG00000230191.1	RP4-725G10.3	0	0	0	0	0	0
ENSG00000230192.1	AC073387.2	0	0	0	0	0	0.092786
ENSG00000230194.1	AC000081.2	1.4988	0.470807	0	0	0	0
ENSG00000230195.1	AC118138.2	0.812984	0.099524	0.586548	0.275984	0.428026	0.532346
ENSG00000230196.1	AC010091.4	0	0	0	0	0	0
ENSG00000230197.2	RP11-160E2.17	0	0	0	0	0.202173	0
ENSG00000230198.1	RPL37P4	0	0	0	0	0	0
ENSG00000230199.1	RP11-331N16.1	0	0	0	0	0	0
ENSG00000230201.4	ATP6V0CP1	0	0.097832	0	0.733916	0	0.466629
ENSG00000230202.1	RP11-632C17__A.1	2.49875	3.02925	1.70251	0.583806	1.21843	1.19763
ENSG00000230203.1	CTB-1048E9.7	0	0.130805	0	0	0	0
ENSG00000230204.1	FTH1P5	0	0	0	0	0	0
ENSG00000230205.1	RP11-631F7.2	0	0	0	0	0	0
ENSG00000230207.1	RPL4P5	0.179095	0.14359	0.263311	0.124332	0.193481	0.210528
ENSG00000230208.1	IFNNP1	0	0	0	0	0	0
ENSG00000230210.2	FAM35EP	0	0	0	0	0	0
ENSG00000230212.2	AP000688.14	0.532858	0.606227	0.119155	0.481692	0.474666	0.345036
ENSG00000230213.1	OR8V1P	0	0	0	0	0	0
ENSG00000230214.1	FTLP18	0	0	0	0	0.110498	0
ENSG00000230215.1	EIF2B5-AS1	0	0	0	0	0.286923	0
ENSG00000230216.1	HSPB1P2	0.214717	0	0	0	0.102843	0
ENSG00000230219.3	FAM92A1P2	0	0	0	0	0	0
ENSG00000230221.2	RP11-173G21.1	0.027097	0	0	0	0	0
ENSG00000230223.2	ATXN8OS	0	0	0	0	0	0
ENSG00000230224.1	PHBP9	0.053618	0.317005	0.332933	0.074121	0.391162	0.220772
ENSG00000230225.1	MTND5P14	0	0	0	0	0.032424	0
ENSG00000230226.1	RP4-697K14.3	0	0	0	0	0	0
ENSG00000230227.3	SIAH1P1	0	0	0	0	0	0
ENSG00000230228.2	RP11-4M23.4	0.566613	0.556639	2.08232	0.359743	0.66399	0.759251
ENSG00000230229.1	RP11-90J7.4	0	0	0	0	0	0
ENSG00000230231.1	FMO7P	0	0	0	0	0	0
ENSG00000230233.1	AF240627.2	0	0	0	0	0	0
ENSG00000230234.1	RP1-276N6.2	0	0	0	0	0	0
ENSG00000230237.1	AC010975.2	0	0	0	0	0	0
ENSG00000230239.1	RP11-108M9.2	0	0	0	0	0	0
ENSG00000230240.1	RP11-241I20.1	0	0	0	0	0	0
ENSG00000230241.1	RP11-38O23.3	0	0	0	0	0	0
ENSG00000230243.1	FKBP1AP3	0	0	0	0	0	0
ENSG00000230244.1	RAD23BP2	0	0	0	0	0	0
ENSG00000230245.1	RP11-475I24.7	0	0	0	0	0	0
ENSG00000230246.3	SPATA31C1	0	0	0	0	0	0
ENSG00000230247.2	HNRNPH3P1	0	0	0	0	0	0
ENSG00000230248.1	RP1-128O3.4	0	0.094367	0	0	0	0
ENSG00000230249.1	RP13-824C8.2	0	0	0	0	0	0
ENSG00000230250.1	RP11-90C4.2	0	0	0	0	0	0
ENSG00000230251.1	PHBP4	0.157463	0.1864	0.521992	0.362987	0.438431	0.288196
ENSG00000230252.1	MTND2P4	0	0	0	0	0	0
ENSG00000230255.1	RP11-423O2.1	0.335623	0.179242	0	0.779253	0.359393	0.153832
ENSG00000230256.1	FGFR1OP2P1	0	0	0	0	0	0
ENSG00000230257.1	NFE4	0.037152	0	0	0	0	0
ENSG00000230258.2	AC002539.1	0	0	0	0	0	0
ENSG00000230259.2	AC008738.1	28.8018	28.9712	30.7483	30.0876	18.2868	29.2616
ENSG00000230260.1	RP11-75C23.1	0	0	0	0	0.204454	0
ENSG00000230261.1	OR52J2P	0	0	0	0	0	0
ENSG00000230262.2	MIRLET7DHG	0.030112	0.145779	0.267402	0	0.032641	0.16576
ENSG00000230265.1	RP11-702C7.1	0	0	0	0	0	0
ENSG00000230266.1	XXYLT1-AS2	0	0	0	0	0	0
ENSG00000230267.3	HERC2P4	0	0	0	0	0	0
ENSG00000230268.3	SSU72P8	0.094169	0	0	0	0	0.514637
ENSG00000230269.2	RP1-40E16.9	0	0	0	0	0	0
ENSG00000230271.1	RP11-548K12.5	0	0	0	0	0	0
ENSG00000230273.1	AC087163.3	0	0	0	0	0.204219	0
ENSG00000230274.1	PGAM1P3	0	0	0	0	0	0
ENSG00000230275.2	SERBP1P4	0	0	0	0	0	0
ENSG00000230276.2	RP11-373A6.1	0	0	0	0	0	0
ENSG00000230280.2	HNRNPA1P59	0	0	0	0	0	0.378729
ENSG00000230281.1	AL590812.3	0	0	0	0	0	0
ENSG00000230282.1	AC104697.1	0	0	0	0	0	0
ENSG00000230283.1	RPS12P24	0	0	0	0	0	0
ENSG00000230284.1	RP11-402G3.4	0	0	0	0	0	0
ENSG00000230285.1	RP11-290M5.2	0	0	0	0	0	0
ENSG00000230286.1	AC013472.4	0	0	0	0	0	0
ENSG00000230287.2	RP11-305E17.4	0	0	0	0	0	0
ENSG00000230289.1	RP11-334J6.6	0.436241	0	3.00496	0.385499	0.263652	0.592536
ENSG00000230290.1	ARMC2-AS1	0	0	0	0	0	0
ENSG00000230291.4	RP11-244J10.1	0	0	0	0	0	0
ENSG00000230292.1	NAALADL2-AS3	0	0	0	0	0	0
ENSG00000230294.4	RP13-507P19.2	0	0	0	0	0	0
ENSG00000230295.1	RP11-458F8.2	0	0	0	0	0	0
ENSG00000230298.1	RP11-253D19.2	0	0	0	0	0	0
ENSG00000230299.1	AC093162.3	0	0	0	0	0	0
ENSG00000230300.1	STARD13-IT1	0	0	0	0	0	0
ENSG00000230301.3	OR5H6	0	0	0.13389	0	0	0
ENSG00000230302.2	MTND3P4	0	0	0	0	0	0
ENSG00000230303.1	RP11-213G2.2	0	0	0.314886	0.382899	0.131826	0.794953
ENSG00000230304.1	CICP6	0.048557	0	0.024506	0	0.029748	0.066058
ENSG00000230305.2	AC004980.9	0	0	0	0	0	0
ENSG00000230306.1	BANF1P2	0	0	0	0	0.579351	0
ENSG00000230307.1	OR6C5P	0	0	0	0	0	0
ENSG00000230309.1	RP3-390M24.1	0	0	0	0	0	0
ENSG00000230310.1	CTD-2192J16.11	0	0	0	0	0	0
ENSG00000230311.2	AC004074.3	0.178008	0.563878	0	0.232703	0.154468	0
ENSG00000230312.2	LL0XNC01-116E7.4	0.183518	0.327984	0.172122	0.127311	0.242146	0.945376
ENSG00000230313.1	HCG24	0	0	0	0	0	0
ENSG00000230314.2	ELOVL2-AS1	0.509375	0.410419	1.29267	0.091581	0.049554	0.456743
ENSG00000230316.2	FEZF1-AS1	2.54304	4.35106	2.66847	2.8122	2.34607	2.57951
ENSG00000230317.1	RP11-104D21.3	0.064636	0.151231	0	0.088891	0	0
ENSG00000230318.2	XRCC6P3	0	0	0	0	0	0
ENSG00000230319.1	AL022476.2	0.148134	0.040395	0.16916	0.092639	0.073069	0.068059
ENSG00000230320.1	RP4-769N13.2	0	0	0	0	0	0
ENSG00000230321.1	CTD-3105H18.9	0	0	0	0	0	0
ENSG00000230322.1	RP3-323N1.2	0	0	0	0	0	0
ENSG00000230323.1	LINC00159	0	0.194614	0	0	0	0
ENSG00000230324.1	RP4-705O1.1	0	0	0	0	0	0
ENSG00000230325.1	RP11-385F5.4	1.71572	1.30471	0.92542	1.05591	0.609704	1.07731
ENSG00000230326.1	HMGN1P33	0	0	0	0	0	0
ENSG00000230327.1	AC009234.1	0	0	0	0	0	0
ENSG00000230328.2	RP11-35N6.6	0	0	0	0	0	0
ENSG00000230330.1	HMGN2P3	0	0	0	0	0	0
ENSG00000230331.1	RP5-1068B5.1	0	0	0	0	0	0
ENSG00000230333.2	AC004538.3	0.096604	0	0	0	0.09406	0.08566
ENSG00000230335.1	RP11-159H20.1	0	0	0	0	0	0
ENSG00000230337.1	RP4-635E18.6	14.5883	7.46886	12.9951	16.7469	10.8736	11.6018
ENSG00000230338.1	MTND4P19	0	0	0	0	0	0
ENSG00000230339.2	RP11-434D2.8	0	0	0	0	0	0
ENSG00000230342.2	FANCD2P2	0	0	0	0	0	0
ENSG00000230343.1	AC018892.8	0	0	0	0	0	0
ENSG00000230345.1	RP13-455A7.1	0	0	0	0	0	0
ENSG00000230347.2	CT47A8	0	0	0	0	0	0
ENSG00000230350.1	RPL35AP3	0	0	0	0	0	0
ENSG00000230352.1	RP4-614C15.3	0	0	0	0	0	0
ENSG00000230353.4	AC114755.2	0	0	0	0	0	0
ENSG00000230355.1	AC009474.2	0	0	0	0	0	0
ENSG00000230356.1	NCAPD2P1	0	0	0	0	0	0
ENSG00000230358.2	RP11-166O4.1	0.11964	0.047797	0	0	0.085037	0.164461
ENSG00000230359.3	TPI1P2	1.97439	2.09935	1.74968	3.39881	2.60199	1.77673
ENSG00000230360.1	DDX10P2	0	0	0	0.01795	0	0.035119
ENSG00000230361.1	VN1R32P	0	0	0	0	0	0
ENSG00000230362.1	RP11-809F4.2	0	0	0	0	0	0
ENSG00000230364.1	RPL4P3	0	0	0	0	0.093369	0.078843
ENSG00000230365.1	RP11-23D5.1	0	0	0	0	0	0
ENSG00000230366.5	DSCR9	0.15197	0.132495	0.083265	0.121883	0.262628	0.05974
ENSG00000230368.2	FAM41C	0.126408	0	0	0	0.253398	0.133727
ENSG00000230370.1	AC005007.3	0	0	0	0	0	0
ENSG00000230371.1	KARSP2	0	0	0	0	0	0
ENSG00000230372.1	RP3-425P12.2	0	0	0	0	0	0
ENSG00000230373.4	GOLGA6L5	2.81719	5.11838	2.32972	5.54373	4.02274	5.14738
ENSG00000230375.1	RP11-392A23.4	0	0	0	0	0	0
ENSG00000230376.1	MEMO1P4	0	0	0.790865	0	0	0
ENSG00000230377.1	TCEB1P7	0	0	0	0	0	0
ENSG00000230379.1	AP000146.2	0	0	0	0	0	0
ENSG00000230381.2	RP4-655J12.5	0	0	0	0	0	0
ENSG00000230383.1	AC009245.3	0.550478	0.6915	0.356184	0.381667	0.069693	0.405859
ENSG00000230384.1	AC016739.1	0	0	0	0	0	0
ENSG00000230385.1	AC012507.4	0	0	0.108155	0	0	0.368736
ENSG00000230386.4	RP13-157F18.2	0	0	0	0	0	0
ENSG00000230387.1	RP4-737E23.2	0	0	0	0	0	0
ENSG00000230390.1	LINC01048	0	0	0	0	0	0
ENSG00000230391.1	AC017040.1	0	0	0	0	0	0
ENSG00000230392.1	RP5-1139I1.1	0.192447	0.195504	0.131515	0.191622	0.139455	0.031225
ENSG00000230393.1	AC092667.2	0.399527	0.238092	0.232568	0.090829	0.172721	0.479821
ENSG00000230394.1	RP11-692P14.1	0	0	0	0	0	0
ENSG00000230395.1	AC092651.1	0	0	0	0	0.342306	0
ENSG00000230397.1	SPTLC1P1	0.61177	0.604083	0	3.36508	1.2021	0
ENSG00000230398.1	AC026882.1	0	0	0	0	0	0
ENSG00000230399.1	RBBP8P1	0	0	0	0	0	0.026119
ENSG00000230400.1	RP11-359G22.2	0	0	0	0	0	0
ENSG00000230401.1	AC090505.4	0	0	0	0	0	0
ENSG00000230402.2	RP11-84O12.4	0	0	0	0	0	0
ENSG00000230403.1	LINC01066	0.448308	0	0	0	0	0
ENSG00000230404.1	RP5-855F14.2	0	0	0	0	0	0
ENSG00000230405.1	RPS3AP52	0	0	0	0	0	0
ENSG00000230406.1	AC079834.1	0	0	0	0	0	0
ENSG00000230407.1	AC018717.2	0	0	0	0.067709	0	0
ENSG00000230408.3	AC007163.6	0	0.233002	0	0.067942	0.102995	0
ENSG00000230409.2	TCEA1P2	0.72524	1.23926	0.284357	0.787227	1.41975	1.16651
ENSG00000230410.1	XXbac-B33L19.6	0	0	0	0	0.211782	0
ENSG00000230411.1	OR3D1P	0	0	0	0	0	0
ENSG00000230412.1	TCEB1P12	0	0	0	0	0	0
ENSG00000230415.1	RP5-902P8.10	0.481696	1.69906	1.29304	0.617176	3.31389	0.972044
ENSG00000230416.3	OR5M4P	0	0	0	0	0	0
ENSG00000230417.6	LINC00856	0.103617	0	0	0	0.027555	0.050985
ENSG00000230418.2	ARL2BPP7	0	0	0	0	0	0
ENSG00000230423.1	XX-C2158C6.1	0	0	0	0	0	0
ENSG00000230424.1	RP1-43E13.2	0.249652	0.828014	1.89482	1.00188	0.932249	1.01974
ENSG00000230425.1	RSU1P1	0	0	0	0	0	0
ENSG00000230426.1	ERVMER61-1	0	0.017294	0	0	0	0
ENSG00000230427.1	RP11-313A24.1	0	0	0	0	0	0
ENSG00000230428.1	RP1-196A12.1	0	0	0	0	0	0
ENSG00000230430.3	USP17L25	0	0	0	0	0	0
ENSG00000230432.1	AC114803.3	0	0	0	0	0	0
ENSG00000230433.1	RP1-20B11.2	0.051228	0	0	0	0	0
ENSG00000230434.1	RP11-14O19.1	0	0	0	0	0	0
ENSG00000230435.1	AC004160.4	0	0	0	0	0	0
ENSG00000230437.1	RP11-102J14.1	0	0	0	0	0	0
ENSG00000230438.5	RP11-420G6.4	0	0.049975	0.052435	0	0.029535	0.057413
ENSG00000230439.2	RP11-488P3.1	0.170338	0.364001	0.054463	0.209233	0.210895	0.087994
ENSG00000230440.1	RP13-329D4.3	0	0	0	0	0	0
ENSG00000230442.1	RP11-390E23.3	0	0.119834	0	0	0	0
ENSG00000230444.1	TFAMP1	0.127616	0	0	0.263359	0	0
ENSG00000230445.4	LRRC37A6P	0.005772	0.057286	0.141861	0.09859	0.05761	0.110108
ENSG00000230446.1	RP11-423O2.3	0	0	0	0	0	0
ENSG00000230447.2	CTF2P	0	0.101562	0	0	0	0
ENSG00000230448.1	LINC00276	0	0	0	0	0	0
ENSG00000230449.1	RPL7P4	1.42199	0.378076	0.635883	1.51115	0.463183	1.41764
ENSG00000230450.1	NEK2P4	0	0	0	0	0	0
ENSG00000230451.2	RPS29P6	0	0	0	0	0	0
ENSG00000230452.1	AC012457.2	0	0	0	0	0	0
ENSG00000230453.5	ANKRD18B	7.11291	6.93984	2.50704	5.68863	6.82727	3.77325
ENSG00000230454.1	U73166.2	0.608387	1.83466	0.947742	0.911225	1.17502	2.03411
ENSG00000230455.2	BMS1P14	0	0	0	0	0	0
ENSG00000230457.3	PA2G4P4	0.065364	0.315622	0.082851	0.091258	0.105845	0.224813
ENSG00000230458.1	GPM6BP1	0	0	0	0	0	0
ENSG00000230459.2	RP11-741G21.1	0	0	0	0	0	0
ENSG00000230461.4	PROX1-AS1	0.535768	1.44115	0.515462	0.197627	0.10302	0.469539
ENSG00000230465.1	VENTXP4	0	0	0	0	0	0
ENSG00000230468.1	CLUHP5	0	0	0	0	0	0
ENSG00000230469.1	RPL5P26	0	0	0	0	0	0
ENSG00000230470.1	GS1-115G20.1	0	0	0	0	0	0
ENSG00000230471.1	LA16c-2F2.8	0	0	0	0	0.022521	0
ENSG00000230472.1	RP1-28O17.1	0	0	0	0	0	0
ENSG00000230474.1	ATP6V1G1P7	0	0	0	0	0	0
ENSG00000230476.1	OFD1P9Y	0	0	0	0	0	0
ENSG00000230477.1	AC005034.2	0	0	0	0	0	0
ENSG00000230478.1	RP1-52D1.1	0	0	0	0	0	0
ENSG00000230479.1	AP000695.6	0.477874	0.454641	0.417597	0.463697	0.553121	0.262527
ENSG00000230480.1	AC093142.2	0	0	0	0.41869	0	0
ENSG00000230481.2	IGKV1OR22-5	0	0	0	0	0	0
ENSG00000230482.1	ATP5G2P3	0	0	0	0	0	0
ENSG00000230483.1	AC124057.5	0	0	0	0.279304	0.359215	0.58384
ENSG00000230484.2	OR51A10P	0	0.053259	0	0	0	0
ENSG00000230485.1	AC000077.2	0	0	0	0	0	0
ENSG00000230487.3	PSMG3-AS1	1.53123	2.89328	2.33444	2.14771	2.27241	1.39421
ENSG00000230489.1	VAV3-AS1	0	0	0	0	0	0
ENSG00000230490.2	RP11-141M1.3	0	0	0	0	0.100716	0
ENSG00000230491.1	RP13-228J13.10	0	0	0	0	0	0
ENSG00000230492.1	RP4-753D10.5	0	0	0	0	0	0
ENSG00000230493.2	AC106017.1	0	0	0	0	0	0
ENSG00000230495.1	RP11-462D18.2	0	0	0	0	0.201439	0
ENSG00000230496.1	AC068137.6	0	0	0	0	0	0
ENSG00000230497.2	RP11-432A8.2	0	0	0	0	0	0
ENSG00000230498.1	RP4-564M11.2	0	0	0	0	0	0
ENSG00000230499.1	AC108463.1	0	0.212015	0	0	0	0
ENSG00000230500.1	RP11-360I20.2	0	0.205361	0.540776	0	0.088456	0.122912
ENSG00000230501.1	ANKRD30BP3	0	0	0	0	0	0
ENSG00000230502.1	CTD-2230M5.1	0	0	0	0	0	0
ENSG00000230506.1	RP11-416N4.4	0	0	0	0	0	0
ENSG00000230507.4	RPL7AP8	0	0	0	0	0.119381	0
ENSG00000230508.1	RPL19P21	0	0	0.110925	0.125474	0.271702	0
ENSG00000230510.2	PPP5D1	0.718926	1.77387	0.9731	2.33684	2.051	1.62326
ENSG00000230513.1	THAP7-AS1	1.75385	3.29057	2.79006	2.91239	2.19902	2.7166
ENSG00000230515.1	AC092580.3	0	0	0	0	0	0
ENSG00000230516.1	RP11-555J4.3	0.052304	0	0	0	0	0
ENSG00000230519.2	RP11-1060J15.5	0	0	0	0	0	0
ENSG00000230520.1	RP11-533K11.1	0	0	0	0	0	0
ENSG00000230521.1	HCG4P7	0.168989	0.656718	0.31803	0.469728	0.538383	0.348354
ENSG00000230522.3	MBD3L2	0	0	0	0	0	0.312182
ENSG00000230523.1	RP3-437I16.1	0	0.019511	0	0	0	0
ENSG00000230524.4	COL6A4P1	0.888014	1.77165	1.06319	2.41818	1.2363	1.82626
ENSG00000230525.1	AC007403.2	0	0	0	0	0	0
ENSG00000230526.1	RP11-472G21.2	0	0	0	0	0.658722	0
ENSG00000230528.3	NOS2P3	0.078232	0.120822	0.050565	0.096631	0.032944	0.013489
ENSG00000230529.1	CEACAMP9	0	0	0	0	0	0
ENSG00000230530.1	LIMD1-AS1	0.4005	0.315722	0.601344	0.603896	0.593994	0.519127
ENSG00000230531.1	MTND5P7	0	0	0	0	0	0
ENSG00000230532.1	AC091133.1	0.138694	1.06002	0	0.368776	0.507706	0
ENSG00000230533.1	RP11-95M15.1	0.117016	0	0	0	0.110498	0
ENSG00000230534.2	RP11-297A16.2	0.177126	0.131211	0.969568	0.533237	0	0.426817
ENSG00000230535.1	BASP1P1	0	0.087095	0	0	0	0
ENSG00000230536.1	RP11-379C10.4	0	0	0	0	0	0.164819
ENSG00000230537.1	RP11-305L7.1	0	0.064498	0	0	0.05681	0.224782
ENSG00000230538.1	RP3-428A13.1	0	0.019644	0	0	0	0
ENSG00000230539.1	AOAH-IT1	0	0	0	0	0	0
ENSG00000230542.1	LINC00102	0	0.016901	0.12398	0	0.015161	0.038358
ENSG00000230543.1	SNX3P1X	0	0	0	0	0	0
ENSG00000230546.1	RP11-393I23.3	0	0	0	0	0	0
ENSG00000230547.1	HMGB1P11	0	0	0	0	0	0
ENSG00000230548.1	MTND4P27	0	0	0	0	0	0
ENSG00000230549.3	USP17L1P	0.106605	0	0	0	0.067934	0
ENSG00000230550.1	RP11-74C13.3	0.139258	0	0	0	0	0
ENSG00000230551.3	CTB-89H12.4	7.73232	7.8107	5.08781	7.25981	6.72318	8.96786
ENSG00000230552.1	AC092162.1	0.339115	0	0.070335	0	0.007657	0
ENSG00000230553.1	RP11-481A12.2	0	0	0	0	0	0
ENSG00000230555.2	RP11-517P14.2	2.79206	2.49476	0.973747	3.26152	2.31373	2.58046
ENSG00000230556.1	AC073264.6	0	0	0	0	0	0
ENSG00000230558.2	CEACAMP2	0	0	0	0	0	0
ENSG00000230559.1	RPL17P12	0	0	0	0	0	0
ENSG00000230561.3	CTC-228N24.1	0.314738	0.046198	0.139501	0.160778	0.123406	0.052922
ENSG00000230562.3	FAM133DP	0.076964	0	0	0.096811	0.286318	0
ENSG00000230563.2	RP5-828H9.1	0	0	0	0	0	0
ENSG00000230564.1	CALM1P2	0	0	0	0	0	0
ENSG00000230565.1	ZNF32-AS2	0.046887	0.223237	0.117162	0	0.148231	0.322012
ENSG00000230567.3	FAM203B	0.204584	0	0	0	0	0
ENSG00000230568.1	SF3A3P1	0	0.060135	0.031501	0.069258	0.081097	0.034024
ENSG00000230569.1	AC114763.1	0.107043	0	0	0	0	0
ENSG00000230570.1	RP11-69L16.6	0.127792	0	0	0.178481	0.172609	0
ENSG00000230571.2	CTD-2533K21.3	0	0	0	0	0	0
ENSG00000230572.1	AC027612.3	0	0.04106	0	0.047522	0.036673	0
ENSG00000230573.1	RP11-464C19.2	0	0	0	0	0	0.303694
ENSG00000230575.1	RP11-369F10.2	0	0	0	0	0	0
ENSG00000230576.1	OR6R1P	0	0	0	0	0	0
ENSG00000230578.3	RP13-228J13.5	0	0.217004	0	0.983949	4.34601	0
ENSG00000230580.1	AC021016.7	0	0	0	0	0.120223	0
ENSG00000230581.2	RP11-390F4.8	0.384753	0.084254	0.265049	0.243903	0.413617	0.144325
ENSG00000230582.2	PPIAL4F	0.136796	0	0	0	0.019932	0
ENSG00000230583.2	GTF2IRD1P1	0.055374	0.221428	0.142621	0.292555	0.154346	0.133606
ENSG00000230584.1	CCT5P2	0	0	0	0	0	0
ENSG00000230585.2	PHBP12	0	0.129894	0	0.151964	0.228763	0
ENSG00000230587.1	AC093609.1	0	0	0	0	0	0
ENSG00000230589.1	RP11-421B23.1	0	0	0	0	0	0
ENSG00000230590.3	FTX	10.393	11.9691	17.1171	17.1947	10.8949	15.3102
ENSG00000230592.2	RPSAP8	0	0	0	0	0	0.066052
ENSG00000230593.2	AC090804.1	0	0	0	0.53686	0	0.182721
ENSG00000230594.2	CT47A4	0	0	0	0	0	0
ENSG00000230595.1	RSL24D1P2	0	0	0	0	0	0
ENSG00000230596.2	AC112229.4	0.091338	0	0	0	0.096448	0
ENSG00000230597.1	RP3-331H24.4	0	0	0	0	0	0
ENSG00000230598.1	OR2H4P	0.088367	0.105463	0	0.061351	0	0
ENSG00000230599.2	AC018495.3	0	0	0	0	0	0
ENSG00000230600.1	RP11-73B2.2	0	0	0	0	0	0
ENSG00000230601.1	RP11-402G3.3	0.105838	0	0	0	0	0
ENSG00000230603.1	AC011753.6	0	0	0	0	0	0
ENSG00000230604.2	TSEN15P2	0	0	0	0	0	0
ENSG00000230605.1	AC006326.5	0	0	0	0	0	0
ENSG00000230606.6	AC159540.1	3.59443	5.42507	2.95962	2.45268	5.19465	6.10393
ENSG00000230607.3	AC005722.4	0	0	0	0	0	0
ENSG00000230609.1	RP11-167P22.4	0	0	0	0	0	0
ENSG00000230610.1	AL929472.1	0	0	0	0	0	0
ENSG00000230611.1	HMGB1P27	0	0	0	0	0	0
ENSG00000230612.1	AC004237.1	0	0	0	0	0	0
ENSG00000230613.1	HM13-AS1	0	0	0.312517	0	0	0
ENSG00000230614.3	AC073958.2	0	0	0	0	0	0
ENSG00000230615.2	RP5-1198O20.4	0.085844	1.33854	0.449422	0.070901	0.0281	0.034676
ENSG00000230617.1	AC079987.2	0	0	0	0	0	0
ENSG00000230618.3	H3F3AP3	0	0	0	0	0	0
ENSG00000230621.1	AC080002.1	0	0	0	0	0	0
ENSG00000230622.1	UQCRHP1	0	0	0	0	2.05416	0
ENSG00000230623.2	RP11-469A15.2	0	0	0	0	0	0
ENSG00000230626.3	RP11-286H14.4	0.032051	0.155111	0	0	0	0.088195
ENSG00000230627.1	RP1-155D22.1	0	0	0	0	0	0
ENSG00000230628.1	RP4-781K5.6	0	0.011207	0	0.025599	0.010191	0
ENSG00000230629.2	RPS23P8	6.1155	8.99377	5.66208	6.75282	8.09097	7.16747
ENSG00000230630.1	DNM3OS	0	0	0	0	0	0
ENSG00000230631.1	RP11-359N11.1	0	0	0	0	0	0
ENSG00000230633.1	RP11-37E23.5	0	0	0	0	0	0
ENSG00000230634.1	RP5-996D20.3	0	0	0	0.236551	0	0.980263
ENSG00000230635.1	CYP4F60P	0	0	0	0	0	0
ENSG00000230636.1	RPL36P1	0	0	0	0	0	0
ENSG00000230637.2	CTA-246H3.8	0	0	0	0	0	0
ENSG00000230638.3	RP11-486B10.4	0.015134	0.018596	0	0.063925	0.03367	0
ENSG00000230639.1	VN1R36P	0	0	0	0	0	0
ENSG00000230641.1	USP12-AS2	0	0	0	0	0.484287	0
ENSG00000230643.1	LA16c-60G3.5	0	0	0	0	0	0
ENSG00000230645.1	AC016682.1	0	0	0	0	0	0
ENSG00000230646.1	AC010984.3	0	0	0	0	0	0
ENSG00000230647.1	AC022816.2	0	0	0	0	0	0
ENSG00000230648.1	RP3-406P24.3	0	0	0	0	0	0
ENSG00000230649.2	AC024084.1	0	0	0	0	0	0
ENSG00000230650.1	AC112229.1	0.06263	0.064441	0.121369	0.191498	0.105374	0.17277
ENSG00000230651.3	AC096655.2	0	0	0	0	0	0
ENSG00000230654.1	RP11-666G4.2	0	0	0	0	0	0
ENSG00000230655.3	OR7E55P	0	0.113315	0	0	0	0
ENSG00000230657.2	PRB4	0	0	0	0	0	0
ENSG00000230658.1	KLHL7-AS1	0.234206	0.33648	0.150923	0.495149	0.421318	0.376764
ENSG00000230659.2	RP11-466F5.9	0	0	0	0	0	0
ENSG00000230661.1	YY1P1	0.149294	0	0	0	0	0
ENSG00000230662.1	TNPO1P2	0.049853	0	0	0	0	0
ENSG00000230663.1	FAM224B	0	0	0	0	0	0
ENSG00000230665.3	PRKRIRP1	0.015439	0.037945	0.019853	0	0.051496	0
ENSG00000230666.1	CEACAM22P	0.444442	0.140069	0.070196	0.26796	0.680143	0.256499
ENSG00000230667.4	SETP18	0.049127	0	0.183751	0.068051	0.051575	0.202368
ENSG00000230668.1	XXyac-YR29IB3.1	0	0	0	0	0	0
ENSG00000230671.2	NDUFS5P5	0	0	0	0	0	0
ENSG00000230673.3	PABPC1P3	0.935783	0.670867	0.887768	0.823165	3.34438	2.11583
ENSG00000230676.1	RP11-65J3.3	0	0	0	0	0	0
ENSG00000230679.1	ENO1-AS1	0.79208	3.05998	0.900006	2.50585	0.423226	2.79308
ENSG00000230680.2	AC004869.2	0	0	0	0	0	0
ENSG00000230681.1	CEACAMP4	0	0	0	0	0	0
ENSG00000230682.1	GRPEL2P3	0	0	0	0	0	0
ENSG00000230683.1	DDTP1	0	0	0	0	0	1.35405
ENSG00000230684.1	RP11-409K20.6	0	0	0	0	0	0
ENSG00000230686.1	AC067945.2	0	0	0	0	0	0
ENSG00000230687.1	RP5-1114G22.2	0	0	0	0	0	0
ENSG00000230690.1	AC013402.5	0	0	0	0	0	0
ENSG00000230691.1	MRPL35P4	0	0	0	0	0	0
ENSG00000230694.1	RP11-62F24.1	0	0	0	0	0	0
ENSG00000230695.1	AC012462.1	0	0	0	0	0	0
ENSG00000230696.1	AC011753.5	0	0	0	0	0	0
ENSG00000230697.1	AC097635.4	0	0	0	0	0	0
ENSG00000230698.1	CTD-2330K9.2	0	0	0	0	0	0
ENSG00000230699.2	RP11-54O7.1	0.753594	2.59111	2.25243	2.17144	2.06368	2.48826
ENSG00000230701.1	FBXW4P1	0.910905	1.10102	1.98998	1.97464	1.12108	2.24744
ENSG00000230702.1	RP11-681L4.1	0	0	2.1884	0	0.695239	0
ENSG00000230703.1	RP11-293P20.4	0	0	0	0	0	0
ENSG00000230704.1	RP1-117P20.3	0	0	0	0	0	0
ENSG00000230706.2	RP5-998G20.1	0	0	0	0	0	0
ENSG00000230707.1	RP11-364B14.3	0.596214	0.896763	3.22925	1.34833	0.564345	1.04142
ENSG00000230709.1	AC104024.1	0	0	0	0	0	0
ENSG00000230710.1	LINC00332	0	0	0	0	0	0
ENSG00000230711.2	CTAGE13P	0.013716	0	0	0	0	0
ENSG00000230712.2	AP000354.4	0	0	0	0	0	0
ENSG00000230714.1	RP11-152L7.1	0	0	0	0	0	0
ENSG00000230715.2	RP11-274B21.4	1.68427	8.37808	2.53595	6.79085	3.4859	3.54087
ENSG00000230716.3	KRT8P7	0	0	0	0	0	0
ENSG00000230718.1	RP11-272L13.2	0	0	0	0	0	0
ENSG00000230720.1	RP11-14C22.6	0	0	0	0	0	0
ENSG00000230721.1	RP4-612B15.2	0	0	0	0	0	0
ENSG00000230724.5	LINC01001	1.78227	3.79786	3.66806	3.48662	4.38068	2.67795
ENSG00000230725.1	RP4-738P15.1	0	0	0	0	0	0
ENSG00000230727.1	RBMY2WP	0	0	0	0	0	0
ENSG00000230728.1	RP11-240D10.4	0	0	0	0	0	0
ENSG00000230729.1	RP11-296L22.8	0	0	0	0	0.081879	0
ENSG00000230730.1	AC074011.2	0	0	0	0	0	0
ENSG00000230731.2	RP11-478K15.6	0	0	0.125882	0.013746	0	0
ENSG00000230732.3	AC127904.2	1.03003	0.342041	0.089671	0.445696	0.83925	1.31892
ENSG00000230733.2	AC092171.4	0.38057	0.531944	0.543628	0.523033	0.438427	0.33154
ENSG00000230734.1	RPL10P3	0	0.161225	0.511754	0	0	0
ENSG00000230735.1	RP11-413E1.4	0	0	0	0	0	0
ENSG00000230736.2	RP1-149A16.3	0	0.084672	0.118262	0.064958	0.127015	0.031894
ENSG00000230737.1	AC106870.1	0	0	0	0	0	0
ENSG00000230739.1	RP11-331H2.4	0	0	0	0	0	0
ENSG00000230741.1	SC22CB-1D7.1	0	0	0	0	0	0
ENSG00000230746.1	AC006007.1	0	0	0	0	0	0
ENSG00000230747.1	AC021188.4	0.316337	1.7787	0.311588	1.39304	0.389466	1.21436
ENSG00000230748.1	RP11-541H12.1	0	0	0	0	0	0
ENSG00000230749.3	MEIS1-AS2	0.070759	0	0	0	0	0
ENSG00000230750.1	SDAD1P2	0	0	0	0.047755	0	0
ENSG00000230751.1	AC007036.4	0.527656	1.67389	0	0	0.306168	0.238125
ENSG00000230753.1	RP4-553F4.6	0	0	0	0	0	0.109247
ENSG00000230755.1	RP11-343J3.7	0	0	0	0	0	0
ENSG00000230756.1	RHOQP3	0	0	0.102201	0	0	0
ENSG00000230757.1	NFU1P1	0	0	0	0	0	0
ENSG00000230758.1	SNAP23P	0	0	0	0	0	0
ENSG00000230759.1	RP11-153F1.2	0	0	0	0	0	0
ENSG00000230761.2	RP11-342C24.8	0	0	0	0	0	0
ENSG00000230764.1	MTND1P4	0	0	0	0	0	0
ENSG00000230768.3	RP11-251P6.1	0	0	0	0	0	0
ENSG00000230769.1	RP3-408N23.4	1.60495	2.20013	1.08512	1.60382	0.616307	2.54686
ENSG00000230772.1	VN1R108P	0.106282	0.502932	0.330113	0	0.277133	0.875283
ENSG00000230773.2	AC079807.4	0.058195	0	0	0	0	0
ENSG00000230777.1	RP11-318C24.1	0	0	0	0	0	0
ENSG00000230778.1	ANKRD63	0	0.123452	0.21574	0.428663	0	0.563502
ENSG00000230779.1	RP1-140J1.4	0	0	0	0	0	0
ENSG00000230781.1	RP1-215K18.4	0	0	0	0	0	0
ENSG00000230782.1	RP11-508N12.2	0	0	0	0	0	0
ENSG00000230783.1	AC009961.2	0	0	0	0.579681	0	0
ENSG00000230785.2	AC006326.3	0	0	0	0	0	0
ENSG00000230787.1	PSAT1P3	0	0	0.044733	0.049406	0	0
ENSG00000230788.2	RP11-560L11.1	0	0	0	0	0	0
ENSG00000230789.1	ARHGAP26-IT1	0	0	0	0.310737	0	0
ENSG00000230790.2	AC012456.4	0	0	0	0	0	0
ENSG00000230793.1	SMARCE1P5	0	0	0	0	0	0.0859
ENSG00000230794.1	AF015720.3	0	0	0	0	0	0
ENSG00000230795.2	HLA-K	0	0.139808	0	0	0	0
ENSG00000230796.1	RP11-368M16.9	0	0	0	0	0	0
ENSG00000230797.2	YY2	3.41874	2.61821	3.14768	3.26339	4.0366	2.54015
ENSG00000230798.1	RP4-792G4.2	11.6891	10.9069	16.1413	11.1065	7.51701	23.6323
ENSG00000230799.1	AC007279.2	0	0	0	0	0	0.072049
ENSG00000230801.1	RP11-243J16.8	0	0	0	0	0	0
ENSG00000230803.1	AC097532.2	0	0	0	0	0	0
ENSG00000230804.2	RP11-216M21.2	0	2.2886	0	2.34171	0.467724	1.3111
ENSG00000230805.2	AL132709.1	0	0	0	0	0	0
ENSG00000230806.1	RP11-343N15.1	0.023385	0	0	0	0	0
ENSG00000230807.1	AC099535.4	0	0.272712	0	0	0.21713	0
ENSG00000230809.1	RP11-309P22.1	0	0	0	0	0	0
ENSG00000230812.1	RP4-794H19.4	0.227798	0.127187	0	0.612473	0	0
ENSG00000230813.1	RP11-690C23.5	0	0	0	0	0	0
ENSG00000230814.1	USP9YP24	0	0	0	0	0	0
ENSG00000230815.1	RP11-49O14.3	0	0.1987	0	0	0	0
ENSG00000230817.1	RP4-601K24.1	0	0	0	0	0	0
ENSG00000230818.1	MTND2P16	0	0	0	0	0	0
ENSG00000230819.1	ZNF736P5Y	0	0	0	0	0	0
ENSG00000230820.2	AC000362.1	0	0	0	0	0	0
ENSG00000230821.1	KB-288A10.17	0	0	0	0	0	0
ENSG00000230823.2	CBX1P1	0	0.196636	0	0	0	0.507795
ENSG00000230825.1	AC005532.5	0.146835	0.191644	0.16838	0	0.148128	0
ENSG00000230826.1	RP11-417B4.2	0.287153	0	0	0	0	0
ENSG00000230828.1	RP11-492I2.1	0	0	0	0	0	0
ENSG00000230829.3	CTD-2186M15.1	0	0	0	0	0	0
ENSG00000230830.1	ARPP21-AS1	0	0	0	0	0	0
ENSG00000230831.1	AC007349.7	0	0	0	0	0	0
ENSG00000230832.3	RP11-325P15.2	0.828911	0.259941	0.038925	0.343228	0.332444	0.295724
ENSG00000230833.1	RPEP3	0.585477	0.764219	0.17864	0.300739	0.517325	0.601347
ENSG00000230834.1	AC068580.7	0	0	0	0	0	0
ENSG00000230835.1	AP001187.11	0	0	0	0	0.346491	0
ENSG00000230836.1	AC104135.4	0	0	0	0	0	0
ENSG00000230837.1	RPL31P2	0	0	0	0	0	0.354118
ENSG00000230838.1	AC093850.2	0	0	0	0	0	0
ENSG00000230839.1	RP5-968J1.1	0	0	0.349227	0	0	0
ENSG00000230840.1	AC097463.2	0	0	0	0	0	0
ENSG00000230841.2	RP5-915N17.3	0.311928	0	0.355107	0.205791	0.557396	0
ENSG00000230843.1	RP11-380D15.3	0	0	0	0	0	0
ENSG00000230844.2	ZNF674-AS1	6.61843	8.50602	7.90852	9.82346	7.3448	11.3972
ENSG00000230845.1	RP11-392A23.5	0	0	0	0	0	0
ENSG00000230846.1	RP11-383M4.2	0	0	0	0	0	0
ENSG00000230847.4	RP11-195E2.1	1.6161	3.78627	1.01505	1.57469	1.72647	0.940469
ENSG00000230848.1	RP11-379C10.1	0	0	0	0	0	0
ENSG00000230849.2	GOT2P2	0.030388	0	0	0.042473	0	0.125454
ENSG00000230850.3	RP11-782C8.1	0.664499	1.1097	1.31454	0.898827	0.971399	0.943973
ENSG00000230851.1	AP006294.2	0	0	0	0	0	0
ENSG00000230852.1	RP11-51G5.1	0	0	0	0	0	0
ENSG00000230853.1	AC004159.1	0	0	0	0	0	0
ENSG00000230854.1	USP9YP20	0	0	0	0	0	0
ENSG00000230856.1	AC138649.1	1.19474	3.61985	4.63107	3.03475	1.39023	0.736078
ENSG00000230857.2	RP11-318K12.2	0	0	0	0	0	0
ENSG00000230859.1	YRDCP3	0	0	0	0	0	0
ENSG00000230860.1	CCNB1IP1P2	0	0	0	0	0	0
ENSG00000230863.2	RP4-595K12.2	1.26001	0.369094	0.620695	2.16772	0.775981	0
ENSG00000230864.1	RP5-936J12.1	0	0	0	0	0	0
ENSG00000230865.1	TSEN15P1	0	0	0	0	0	0
ENSG00000230866.1	CTA-342B11.2	0	0	0	0	0	0
ENSG00000230867.1	RP11-462B18.1	0	0.171555	0	0	0	0.217093
ENSG00000230869.1	CTGLF10P	0	0.102187	0	0.11346	0	0.05762
ENSG00000230870.2	FBXW11P1	0.173389	0.241124	0.631549	0.485999	0.16258	0.204651
ENSG00000230871.1	RPS6P23	0	0	0	0	0	0
ENSG00000230872.1	AC092338.5	0	0	0	0	0	0
ENSG00000230873.4	STMND1	1.8814	1.91597	0.844195	1.39839	2.04347	1.49349
ENSG00000230876.2	LINC00486	0.109421	0.0332	0	0	0.029792	0.037658
ENSG00000230879.1	RBMX2P4	0	0	0	0	0	0
ENSG00000230880.2	RP11-417J8.3	0.078366	0.10268	0.078683	0.321258	0	0
ENSG00000230881.1	RP11-486B10.3	0	0	0	0	0	0
ENSG00000230882.1	AC005077.14	0.037031	0.160221	0.011973	0.13072	0.093651	0.089396
ENSG00000230886.3	HMGB1P25	0	0	0	0	0	0
ENSG00000230889.2	SHC1P1	0	0	0	0	0	0
ENSG00000230891.2	LINC00692	0	0	0	0	0	0
ENSG00000230894.1	RP11-67K19.3	0	0	0	0	0	0.017439
ENSG00000230896.1	RP11-767N6.7	0.452319	1.44548	0.326276	0.36878	0.444582	0.247297
ENSG00000230897.1	RPS18P12	0	0	0	0.205791	0	0
ENSG00000230898.1	RP11-9L18.3	0	0.15082	0	0	0.126456	0.375374
ENSG00000230899.1	MAGEA8-AS1	0	0	0	0	0	0
ENSG00000230902.1	FAM204CP	0	0	0	0	0	0
ENSG00000230903.5	RPL9P8	0	0	2.55861	0	0	0
ENSG00000230904.1	XKRYP2	0	0	0	0	0	0
ENSG00000230906.2	AC023115.1	0	0	0	0	0	0
ENSG00000230908.1	XXyac-YX60D10.1	0	0	0	0	0	0
ENSG00000230910.2	RP3-525N10.2	0.042738	0.125476	0	0.240804	0.015872	0.078563
ENSG00000230911.1	PPIHP1	0.24657	0	0	0	0	0.167888
ENSG00000230912.1	RP3-508I15.10	0	0	0	0	0	0
ENSG00000230913.1	NPM1P51	0	0	0	0	0	0
ENSG00000230914.2	AC004840.8	0.263417	1.10514	1.05807	2.50871	0.259979	2.28097
ENSG00000230916.2	RP11-10B2.1	0	0	0	0	0	0
ENSG00000230918.1	AC008063.2	0	0	0	0	0	0
ENSG00000230920.1	RP11-527D15.1	0	0	0	0	0	0
ENSG00000230921.1	HAO2-IT1	0	0	0	0	0	0
ENSG00000230922.1	RP4-753M9.1	0.284504	0.133539	0.083922	0.33785	0.144362	0.663208
ENSG00000230923.1	LINC00309	0	0	0	0	0	0.02712
ENSG00000230925.3	RP11-176F3.7	0.228405	0.067291	0	0	0.059173	0.156684
ENSG00000230926.1	RP11-104D21.2	0	0	0	0	0	0
ENSG00000230927.2	AC007566.11	0	0	0	0	0	0
ENSG00000230928.1	RP11-34A14.3	0.199141	0.120138	0.251916	0.046327	0.250519	0.045659
ENSG00000230929.4	RP11-395C3.1	0	0	0	0.631054	2.28619	0
ENSG00000230931.2	GXYLT1P1	0	0	0	0	0	0
ENSG00000230932.2	RP5-947P14.2	0	0	0	0.130095	0	0
ENSG00000230934.1	RP11-402P6.2	0	0	0	0	0	0
ENSG00000230935.1	RPS3P1	0.803907	0	0	0	2.3944	0
ENSG00000230936.1	RP11-775L16.1	0	0	0	0	0	0
ENSG00000230937.5	MIR205HG	0	0	0	0	0	0
ENSG00000230939.1	RP11-314C16.1	0	0	0	0.539133	0.248315	0
ENSG00000230940.2	RP11-32B11.2	0	0	0	0	0	0
ENSG00000230941.1	AC002386.1	0	0	0	0	0	0
ENSG00000230942.1	HMGN1P5	0	0	0	0	0	0
ENSG00000230943.1	RP11-367G18.1	0.453785	0.163326	0	0.199992	0	0.410642
ENSG00000230944.1	AC026202.5	0	0	0	0	0	0
ENSG00000230945.1	RP11-394O9.1	0	0	0	0	0	0
ENSG00000230946.3	HNRNPA1P68	0.084019	0	0.052718	0	0	0
ENSG00000230947.2	AP000356.2	0	0	0	0	0	0
ENSG00000230948.1	AP001331.1	0	0.239601	0	0	0	0
ENSG00000230950.1	MTND2P21	0	0	0	0	0	0
ENSG00000230951.1	RP11-573D15.6	0	0	0	0	0	0.198474
ENSG00000230952.1	AC099344.2	0	0	0	0.10493	0	0.051792
ENSG00000230953.2	RP4-631H13.6	0	0	0	0	0	0
ENSG00000230955.1	RP11-109P14.10	0.419966	1.98469	1.93711	2.23201	1.02302	1.90272
ENSG00000230956.2	RP3-452M16.1	0	0	0	0	0	0
ENSG00000230958.1	AC093166.4	0	0	0	0	0	0
ENSG00000230960.1	RP5-1086L22.1	0	0	0	0	0	0
ENSG00000230962.1	RP11-113E21.1	0	0	0	0	0	0
ENSG00000230964.1	AC018696.4	0	0	0	0	0	0
ENSG00000230965.1	SNX18P13	0.228669	0.255243	0.404048	0	0.216786	0
ENSG00000230967.2	RP11-107I14.5	0	0	0	0	0	0
ENSG00000230968.1	AC084149.1	0	0	0	0	0	0
ENSG00000230969.2	AC104024.2	0	0	0	0	0	0
ENSG00000230970.2	HHATL-AS1	0	0	0	0.090991	0	0
ENSG00000230971.1	AC005703.3	0	0	0	0.027884	0	0
ENSG00000230972.1	AP001255.2	0	0	0	0	0	0
ENSG00000230973.1	RP1-154J13.2	0	0	0	0	0	0
ENSG00000230975.1	AC084193.1	0	0	0	0	0	0
ENSG00000230977.1	AC023274.6	0	0	0	0	0	0
ENSG00000230978.1	LINC00160	0	0	0	0	0	0
ENSG00000230979.3	AC079250.1	0	0.641858	0	0	0	0.154803
ENSG00000230980.1	RPL36AP39	0	0	0	0	0	0
ENSG00000230981.2	AC006035.1	0	0	0	0	0	0
ENSG00000230982.1	DSTNP1	0	0	0	0.399985	0	0.205321
ENSG00000230986.1	DDX3YP2	0	0	0	0	0	0
ENSG00000230987.2	RP11-113I24.1	0	0	0	0	0	0
ENSG00000230988.3	RP11-661D19.1	0	0	0	0	0	0.201343
ENSG00000230989.2	HSBP1	105.255	76.875	83.3816	83.079	85.6885	76.1696
ENSG00000230990.1	RP4-734C18.1	0	0	0	0	0	0.049081
ENSG00000230991.1	AC092625.1	0	0	0	0	0	0
ENSG00000230992.2	FAM201B	0.109773	0.115552	0.436252	0.376405	0	0.302633
ENSG00000230993.1	AC018737.6	0	0	0	0	0	0
ENSG00000230994.1	FGFR3P1	0	0	0	0	0	0
ENSG00000230997.4	RAB42P1	0	0	0	0	0.154147	0
ENSG00000230998.1	RP11-14C22.3	0	0	0	0	0	0
ENSG00000230999.1	MTND5P8	0	0	0	0	0	0
ENSG00000231001.2	CCNB1IP1P3	0	0	0	0	0	0
ENSG00000231004.2	CECR9	0	0	0	0	0	0
ENSG00000231005.1	RP3-481F12.1	0	0	0	0	0	0
ENSG00000231006.1	CTB-54D4.1	0.062821	0	0	0.173451	0	0.086227
ENSG00000231007.4	CDC20P1	0.072742	0.032878	0.44788	0.037913	0.029509	0.2237
ENSG00000231009.1	CUBNP1	0	0	0	0	0	0
ENSG00000231010.1	RP6-109B7.2	0	0	0	0	0	0.225059
ENSG00000231011.1	RP11-494I9.1	0	0	0	0	0	0
ENSG00000231013.1	AC013275.2	0	0	0.149096	0	0	0
ENSG00000231015.1	RP5-860P4.2	0	0	0	0	0	0
ENSG00000231017.1	AC013404.1	0	0	0	0	0	0
ENSG00000231018.1	EIF4A1P3	0	0	0	0	0	0
ENSG00000231019.1	RP11-545P6.2	0	0	0	0	0	0
ENSG00000231020.1	RP11-357J22.1	0	0	0	0	0	0
ENSG00000231022.1	RPS3AP9	0	0	0	0	0	0
ENSG00000231023.2	LINC00326	0.013295	0.032735	0	0	0	0.146654
ENSG00000231024.1	AC092431.3	0	0	0	0	0	0
ENSG00000231025.1	RP11-175O19.4	11.7306	13.3057	15.5059	19.1143	14.2738	13.6779
ENSG00000231026.1	XKRYP4	0	0	0	0	0	0
ENSG00000231027.1	AC079325.6	0	0	0	0	0	0
ENSG00000231028.4	LINC00271	0.07752	0	0	0	0	0.745273
ENSG00000231029.2	RP3-455J7.3	0	0	0	0	0	0
ENSG00000231031.2	AC008271.1	0	0	0	0.130975	0	0
ENSG00000231032.1	AC114814.2	0	0	0	0	0	0
ENSG00000231034.1	RP11-346K17.3	0	0	0	0	0	0
ENSG00000231035.1	RPL7L1P9	0	0	0	0	0.064314	0
ENSG00000231039.2	RP11-445P17.3	0	0	0	0	0	0
ENSG00000231040.1	AC103881.1	0	0	0	0	0	0
ENSG00000231043.2	AC007238.1	0	0.07437	0.051923	0	0.067076	0
ENSG00000231046.1	RP11-428F8.2	0	0	0	0	0	0
ENSG00000231047.1	GCNT1P3	0.291698	0	0	0	0.094581	0
ENSG00000231049.1	OR52B5P	0	0	0	0	0	0
ENSG00000231050.1	RP1-140A9.1	0.327698	0.222904	0.175479	0.129846	0.345373	0.064302
ENSG00000231051.3	USP17L28	0	0	0	0	0	0
ENSG00000231052.1	RP11-91N2.3	0	0	0	0	0	0
ENSG00000231053.1	RP13-26D14.2	0	0	0	0	0	0
ENSG00000231054.1	AC009236.2	0	0	0	0	0	0
ENSG00000231056.1	RP1-290I10.5	0	0	0	0	0	0
ENSG00000231057.3	RP11-122M14.1	0.17038	0.069517	0.07563	0.026606	0.322807	0.026086
ENSG00000231058.1	MSANTD2P1	0	0	0	0	0	0
ENSG00000231060.1	FARSBP1	0	0	0	0	0	0
ENSG00000231061.1	LINC00395	0	0	0	0	0	0
ENSG00000231062.1	AC103563.9	0	0	0	0	0	0
ENSG00000231063.1	AC006994.1	0.052304	0.247707	0	0	0	0.358991
ENSG00000231064.1	RP11-263K19.4	0.433638	0.447203	0.606473	0.736694	1.11757	1.94749
ENSG00000231066.3	NPM1P9	1.34811	0.798419	0.902905	1.79343	0.325169	0.711791
ENSG00000231068.1	KRTAP21-3	0	0	0	0	0	0
ENSG00000231069.1	BX842568.4	0	0	0	0	0	0
ENSG00000231070.1	OR52Y1P	0	0	0	0	0	0
ENSG00000231071.1	RP5-1068H6.1	0	0	0	0	0	0
ENSG00000231072.1	GAPDHP64	0	0	0	0	0	0
ENSG00000231073.1	RP11-316M1.3	0	0	0	0	0	0
ENSG00000231074.4	HCG18	20.6207	19.1158	17.5499	23.8342	20.8027	21.0569
ENSG00000231078.1	RP11-560A15.4	0	0	0	0	0	0
ENSG00000231079.3	AC105402.4	0.016811	0	0.286405	0.479082	0.204015	0
ENSG00000231080.1	RP11-342H21.2	0	0	0	0	0	0
ENSG00000231081.1	RP4-760C5.3	0	0	0	0	0	0.148569
ENSG00000231082.1	RP11-514F8.2	0	0	0	0	0	0
ENSG00000231083.1	AC011747.6	0	0	0	0	0	0
ENSG00000231084.2	CTA-253N17.1	0	0	0	0	0.210482	0
ENSG00000231086.1	TSSK1A	0.119452	0.421231	0	0.164658	0.493041	0.573429
ENSG00000231087.2	FDPSP7	0.190015	0	0	0	0.081291	0
ENSG00000231090.1	RP11-101C11.1	0	0	0	0	0.080528	0
ENSG00000231091.1	AC138783.13	0	0	0	0	0	0
ENSG00000231092.1	AC012513.6	0	0	0	0.239541	0	0
ENSG00000231093.1	RP13-150K15.1	0	0	0.072388	0	0	0
ENSG00000231095.1	GYG1P3	0.246852	0	0	0.05721	0.087545	0.113094
ENSG00000231096.1	AC015726.1	0	0	0	0	0	0
ENSG00000231098.1	AC008154.4	0	0	0	0	0	0
ENSG00000231099.1	BMS1P19	0	0	0	0	0	0
ENSG00000231100.1	RP11-740C1.2	0	0	0	0	0	0
ENSG00000231102.1	RP11-298J23.5	0	0	0	0	0	0
ENSG00000231103.2	RP5-845O24.3	0	0	0	0	0	0
ENSG00000231104.4	RP11-354M20.3	0	0	0.143996	0	0.17057	0
ENSG00000231105.1	RP5-1071N3.1	0.027023	0.199563	0.052217	0.038078	0.180881	0.204927
ENSG00000231106.2	AP000688.8	0.114886	0	0	0	0	0
ENSG00000231107.1	RP11-389K14.3	1.52357	0.864787	1.81444	0.725136	0.683703	1.74316
ENSG00000231108.2	RP11-390F4.9	0	0	0	0	0	0
ENSG00000231110.1	AC004070.1	0	0	0	0	0	0
ENSG00000231112.1	MTHFD2P3	0	0	0	0	0	0
ENSG00000231113.2	RP3-475N16.1	0.686973	1.91734	0.209456	1.70776	0.809118	1.17033
ENSG00000231114.1	AC078842.4	0	0	0	0	0	0
ENSG00000231119.2	RP4-569M23.2	0.019386	0.094871	0	0.054478	0.021405	0.080133
ENSG00000231120.2	BTF3P10	0.525597	0	0.152593	0	0.36452	0
ENSG00000231121.2	RP1-34H18.1	0.289188	0.346115	0	0	0.131824	0
ENSG00000231122.3	FAM25E	0	0	0	0.254719	0	0
ENSG00000231123.1	SPATA20P1	0	0	0	0	0	0
ENSG00000231124.1	UBE2V1P11	0	0	0	0	0	0
ENSG00000231125.2	AF129075.5	1.47617	0.870075	1.33588	1.09719	1.17734	1.24637
ENSG00000231128.1	RP5-1073O3.2	0	0	0	0	0.122158	0
ENSG00000231130.1	HLA-T	0	0	0	0	0	0
ENSG00000231131.2	RP11-346D6.6	0	0	0	0	0	0
ENSG00000231132.1	RP11-40C11.2	0	0	0	0	0	0
ENSG00000231133.2	HAR1B	0	0	0	0	0	0
ENSG00000231134.1	TCF7L1-IT1	0	0	0	0.620375	0	0
ENSG00000231136.1	AP000705.6	0	0	0	0	0	0
ENSG00000231137.1	RBM22P5	0.05921	0.071698	0	0	0	0
ENSG00000231138.1	RP11-391M7.3	0	0	0	0	0	0
ENSG00000231139.1	AC104843.4	0	0	0	0	0	0
ENSG00000231140.3	RP11-347J14.7	0	0	0	0	0	0
ENSG00000231141.1	TTTY3	0	0	0	0	0	0
ENSG00000231143.1	RP3-463P15.1	0	0	0	0	0	0
ENSG00000231144.1	EEF1A1P40	0	0	0	0	0	0
ENSG00000231145.1	AC013468.1	0	0	0	0	0	0
ENSG00000231147.2	ARHGAP42P2	0.031916	0.019593	0	0	0	0.065991
ENSG00000231148.1	HMGB1P7	0	0	0	0	0	0
ENSG00000231149.2	RP11-10J18.3	0	0	0	0	0	0
ENSG00000231150.1	RP1-207H1.3	0	0	0	0	0	0
ENSG00000231152.1	MTND2P15	0	0	0	0	0	0
ENSG00000231153.1	AC002429.4	0	0	0	0	0	0
ENSG00000231154.1	MORF4L2-AS1	0.328644	0.725933	0.253327	0.809268	0.62009	0.679472
ENSG00000231156.1	AC093702.1	0	0	0	0	0	0
ENSG00000231158.1	PTP4A1P1	0	0	0	0	0	0
ENSG00000231159.1	OFD1P8Y	0	0	0	0	0	0
ENSG00000231160.5	RP11-617D20.1	0.085355	0.23201	0.183135	0.020039	0.063401	0.294192
ENSG00000231162.3	COX11P1	0.12031	0	0.065468	1.77395	0.568278	0.655575
ENSG00000231163.1	RP5-1007G16.1	0	0	0	0	0	0
ENSG00000231164.1	RPL7P56	0	0	0	0	0.135759	0
ENSG00000231165.3	TRBV26OR9-2	1.53936	2.91023	0	1.34828	2.0712	0
ENSG00000231166.2	TUBB4BP6	0	0	0	0	0	0
ENSG00000231167.3	YBX1P2	0	0.195705	0.153991	0	0.043494	0
ENSG00000231169.3	EEF1B2P1	0	0	0	0	0	0
ENSG00000231170.1	AC002451.3	0	0	0	0	0	0
ENSG00000231171.3	RP11-389E17.1	0	0	0	0	0	0
ENSG00000231172.2	AC007099.1	0	0.039328	0	0	0	0
ENSG00000231173.1	AC116609.3	0	0	0	0	0	0
ENSG00000231175.1	RP11-463J7.2	0	0	0	0	0	0
ENSG00000231177.4	LINC00852	6.43134	5.88324	6.59574	9.82728	5.82836	9.35733
ENSG00000231178.1	RP11-125D12.1	0	0	0	0	0	0
ENSG00000231181.1	RP13-15M17.1	1.64115	2.19913	1.95258	3.46509	3.26594	3.6401
ENSG00000231182.2	RP11-423O2.7	0	0	0	0	0	0
ENSG00000231183.3	AC007003.1	0	0	0	0	0	0
ENSG00000231184.2	FAM58DP	0	0.097576	0	0	0	0
ENSG00000231185.2	AC005592.2	0	0.123401	0	0	0.105058	0.15019
ENSG00000231187.2	RP11-38L15.3	1.11692	3.09792	0.884177	2.42337	2.01791	3.1415
ENSG00000231188.1	RP11-34D15.2	0	0	0	0	0	0.39882
ENSG00000231189.1	AC013448.1	0	0	0	0	0	0
ENSG00000231192.1	OR5H1	0	0	0	0	0	0
ENSG00000231193.1	RP11-462B18.2	0.21093	0.237379	0	0	0.101317	0
ENSG00000231194.1	FARP1-AS1	0	0.773578	0	0	0	0
ENSG00000231195.1	IFNA11P	0	0.128944	0	0	0	0
ENSG00000231196.3	RP11-495P10.8	0.153511	0	0.093386	0.314892	0.23122	0
ENSG00000231198.1	AC004987.10	0	0	0	0	0	0
ENSG00000231199.2	MTND5P19	0	0	0	0	0	0
ENSG00000231200.1	AC068490.2	0	0	0	0	0	0
ENSG00000231201.1	AF127577.11	0	0	0	0	0	0
ENSG00000231202.1	TRGVB	0	0	0	0	0	0
ENSG00000231203.1	KRT8P10	0	0	0.032284	0	0.02769	0
ENSG00000231204.1	AC011752.1	0	0	0	0	0	0
ENSG00000231205.7	ZNF826P	0.450831	0.595899	0.778253	0.597771	0.088295	0.523753
ENSG00000231206.2	HNRNPA1P25	0.089291	0	0	0	0	0
ENSG00000231207.1	RP1-144C9.2	0	0	0	0	0	0
ENSG00000231208.4	RP4-583P15.11	0	0	0	0	0	0
ENSG00000231209.1	GLUD1P6	0	0	0	0	0	0
ENSG00000231210.2	AC006159.3	0	0	0	0	0	0
ENSG00000231211.2	RPL17P49	0	0	0	0	0	0
ENSG00000231212.1	RP11-111F5.3	0.108528	0	0	0.438763	0	0
ENSG00000231213.2	PLSCR5	0	0	0	0	0	0
ENSG00000231216.1	GS1-600G8.3	0	0	0	0	0	0
ENSG00000231217.1	RP11-1M18.1	0	0	0	0	0	0
ENSG00000231219.1	RP11-219C24.8	0	0	0	0	0	0
ENSG00000231221.1	AC023672.2	0	0	0	0	0	0
ENSG00000231222.1	ARF4P4	0	0	0	0	0	0
ENSG00000231226.1	TRIM31-AS1	0.106214	0	0	0	0	0.144917
ENSG00000231227.1	RP11-85O21.4	0	0	0	0	0.277567	0
ENSG00000231228.3	CTD-2593A12.4	0	0	0	0	0	0
ENSG00000231231.1	AP001422.3	0	0	0	0	0	0
ENSG00000231232.3	RP11-548K12.1	0	0	0	0	0	0
ENSG00000231233.1	CCDC147-AS1	0.113336	0.200427	0.210549	0.078226	0.117532	0.933015
ENSG00000231234.1	SKP1P1	0.540157	0.887018	2.50014	1.43769	3.02936	2.20236
ENSG00000231235.1	RP11-75A9.1	0	0	0.056069	0	0	0
ENSG00000231236.2	AP001604.3	0	0	0	0	0	0
ENSG00000231237.1	OR6K1P	0	0	0	0	0	0
ENSG00000231238.1	LINC00349	0	0	0	0	0	0
ENSG00000231240.1	AC018865.9	0	0	0	0	0	0
ENSG00000231241.1	RPS3AP3	1.28657	0	0	0	0	0
ENSG00000231242.1	RP11-87H9.3	0.050777	0.02076	0	0	0	0
ENSG00000231243.1	RP11-134J21.1	0	0	0	0	0	0
ENSG00000231244.1	PSMC1P3	0	0	0	0	0	0
ENSG00000231245.2	C1DP1	0.439028	0.673345	0	0	0	0.887708
ENSG00000231246.1	RP5-965F6.2	0	0	0	0	0	0
ENSG00000231248.2	RP11-160N1.9	0	0	0	0	0	0
ENSG00000231249.1	ITPR1-AS1	0	0.060032	0	0.280305	0.15905	0.069501
ENSG00000231251.1	RP3-357I16.1	0	0	0	0	0	0
ENSG00000231252.1	RP11-436K8.1	0	0	0	0	0	0
ENSG00000231253.1	RP1-302D9.2	0	0	0	0	0	0
ENSG00000231254.2	PCED1CP	0	0	0	0	0	0
ENSG00000231255.1	AC005009.1	0	0	0	0	0.545316	0
ENSG00000231256.3	C17orf105	0.154304	0.201487	0.011094	0.1453	0.096471	0.248353
ENSG00000231258.2	ZSWIM5P2	0	0	0	0	0	0
ENSG00000231259.3	AC125232.1	9.77355	8.56575	6.26806	8.34571	6.32052	7.26474
ENSG00000231261.1	HMGN2P10	0	0	0	0	0	0
ENSG00000231264.1	RP11-73B2.7	0	0	0	0	0	0
ENSG00000231265.1	TRERNA1	0	0	0	0	0	0
ENSG00000231266.1	AC010745.3	0	0	0	0	0	0
ENSG00000231267.2	PPIAL4E	0	0	0	0	0.019932	0
ENSG00000231270.1	RP13-347D8.1	0	0	0	0.195068	0	0
ENSG00000231271.1	AP000350.8	0	0	0	0	0	0
ENSG00000231272.1	RP4-799P18.4	0	0	0	0	0	0
ENSG00000231273.1	RP11-343D24.2	0	0	0	0	0	0
ENSG00000231274.4	SBK3	0.119367	0.722541	0.492261	0.041721	0.129448	0
ENSG00000231276.2	E2F4P1	0	0	0	0	0	0
ENSG00000231278.1	OR9S24P	0	0	0	0	0	0
ENSG00000231280.1	SALL4P6	0	0	0	0	0	0.05784
ENSG00000231283.1	RP11-472D17.6	0	0	0	0	0	0
ENSG00000231289.1	RP11-782C8.6	0	0	0	0	0	0
ENSG00000231290.1	APCDD1L-AS1	0.025296	0.102523	0.372945	0.211776	0.135197	0.139525
ENSG00000231291.3	RP11-445O3.1	0	0	0	0	0	0
ENSG00000231292.5	IGKV1OR2-108	0	0	0	0	0	0.541025
ENSG00000231293.1	RPL36AP6	0	0	0	0	0	0
ENSG00000231294.1	AC006994.2	0	0	0	0.167641	0	0
ENSG00000231295.1	RP4-797C5.2	0	0	0	0	0	0
ENSG00000231296.1	RP1-39G22.4	0	0	0	0	0	0
ENSG00000231297.2	SNORD45	0	0	0	0	0	0
ENSG00000231298.2	LINC00704	0.137291	0.079995	0.157377	0	0	0.16998
ENSG00000231299.1	RP11-419M24.6	0	0	0	0	0	0
ENSG00000231300.1	EZH2P1	0	0	0	0	0	0
ENSG00000231301.1	RPL13AP	0	0	0	0	0	0
ENSG00000231302.1	RPL36P2	0	0	0	0	0	0
ENSG00000231304.1	AC107622.1	0	0	0	0	0	0
ENSG00000231305.3	RP11-723O4.2	0.844349	2.09527	2.79898	1.93223	1.38198	1.35716
ENSG00000231307.1	RPS3P2	0.068962	0.482039	0.422405	0.567894	0.490767	0.377945
ENSG00000231310.2	TBL1XR1-AS1	0	0	0	0	0	0
ENSG00000231311.1	PRYP2	0	0	0	0	0	0
ENSG00000231312.2	AC007246.3	1.57761	7.08092	3.65926	0.708359	1.94808	3.81275
ENSG00000231313.2	CLIC1P1	0	0	0	0	0	0
ENSG00000231315.2	AC107613.1	0	0.166025	0	0	0	0
ENSG00000231316.1	RP11-134L4.2	0	0	0	0	0	0
ENSG00000231317.1	RP11-310H4.6	0	0	0	0	0	0
ENSG00000231322.1	RPL13AP17	0	0	0	0	0	0
ENSG00000231324.1	AP000696.2	0	0.04161	0	0	0	0.237496
ENSG00000231326.2	RP11-69C17.4	0	0	0	0	0	0
ENSG00000231327.1	AC016700.5	0.303132	0.438547	0.461401	0.933121	0.076213	0.207506
ENSG00000231328.1	AC003087.4	0	0	0	0	0	0
ENSG00000231329.3	RP1-225E12.2	0	0.125945	0	0.368031	0.111034	0
ENSG00000231331.1	AC103563.2	0	0	0	0	0	0
ENSG00000231332.2	OOEP-AS1	0	0	0	0	0	0
ENSG00000231333.2	RPL34P6	0.342883	1.63877	0.351898	2.59698	0.25954	0
ENSG00000231334.1	AC104781.1	0	0	0	0	0	0
ENSG00000231335.1	AC107072.2	0	0	0	0	0	0
ENSG00000231336.1	AC017006.3	0	0	0	0	0	0
ENSG00000231340.1	ACTG1P10	0.073392	0.441227	0.786633	0.306814	0.275341	0.25231
ENSG00000231341.1	VDAC1P6	0.050886	0.060324	0	0	0	0
ENSG00000231342.2	ATF4P2	0.519487	0.156086	0.093545	0.077545	0.158986	0.459214
ENSG00000231344.1	RP3-426I6.2	0.331435	0	0.682791	0	0	0.442542
ENSG00000231345.3	RP11-564C4.6	0.011979	0.087983	0	0.101349	0	0
ENSG00000231346.1	RP5-836N10.1	0	0.635869	0.250726	0.506693	0.05021	0
ENSG00000231349.2	RP11-444C12.1	0	0	0	0	0	0
ENSG00000231351.2	AC111200.7	0	0	0	0	0	0
ENSG00000231353.1	RP11-5P18.3	0	0	0	0	0	0
ENSG00000231355.1	AP000302.58	0.375109	0.086892	0	0.102675	0	0
ENSG00000231356.1	RP13-238N7.2	0	0	0	0	0	0
ENSG00000231357.1	AC006028.11	0	0	0	0	0.181511	0
ENSG00000231358.2	RP11-442J17.3	0	0	0	0	0	0
ENSG00000231359.3	AC072052.7	1.87714	2.20026	0	0	0	0
ENSG00000231360.2	AL592284.1	0.52469	1.45868	1.56922	0.788555	0.495242	0.976071
ENSG00000231361.1	CTD-3105H18.5	0	0	0	0	0	0
ENSG00000231362.1	RP11-715I4.1	0	0	0	0	0	0
ENSG00000231363.1	RP11-148B18.1	0	0	0	0	0	0
ENSG00000231364.1	RP11-413G15.1	0	0	0	0	0	0
ENSG00000231365.1	RP11-418J17.1	15.3512	13.4466	13.1388	12.5268	14.4539	13.9227
ENSG00000231366.1	RP11-399N22.3	0	0	0	0	0	0
ENSG00000231367.1	AC016995.3	0.527214	0.187311	1.22415	0.093887	0.324406	1.33572
ENSG00000231368.1	RP11-461H3.2	0	0	0	0	0	0
ENSG00000231369.1	RP1-40G4P.1	0	0	0	0	0	0
ENSG00000231371.1	AKR1B1P8	0	0	0	0	0	0
ENSG00000231373.1	RP11-466A17.1	0.088586	0	0	0	0	0
ENSG00000231375.1	CDY17P	0	0	0	0	0	0
ENSG00000231376.1	HMGN2P16	0	0	0	0	0	0
ENSG00000231378.1	NDUFAF4P4	0	0	0	0	0	0
ENSG00000231379.1	RP11-237M21.1	0	0	0	0	0	0
ENSG00000231381.2	RNF2P1	0	0	0	0.056001	0	0
ENSG00000231382.1	NBPF21P	0	0	0	0	0	0
ENSG00000231383.2	FGF12-AS1	0	0	0	0	0	0
ENSG00000231384.1	AC007919.19	0	0	0	0	0	0
ENSG00000231386.1	AC007395.4	0	0	0	0	0	0
ENSG00000231388.1	RP11-702C7.2	0	0	0	0	0	0
ENSG00000231389.3	HLA-DPA1	8.55214	13.4926	13.7396	13.9153	16.4345	10.314
ENSG00000231390.1	SNX18P8	0	0.227929	0	0	0.31046	1.36516
ENSG00000231391.1	RP11-95K23.3	0	0	0	0	0	0
ENSG00000231392.1	LL22NC03-24A12.8	0	0	0	0	0	0
ENSG00000231393.1	RP11-331F9.3	0	0	0	0	0	0
ENSG00000231394.1	RP11-310H4.3	0	0	0	0	0	0
ENSG00000231395.1	AC124914.3	0	0.13261	0	0.480155	0.112315	0.162604
ENSG00000231396.1	USP17L10	0	0	0	0	0	0
ENSG00000231397.1	AC004941.5	0	0	0	0	0	0
ENSG00000231398.1	RP11-375N9.2	0	0	0	0	0	0
ENSG00000231399.1	SNRPEP8	0	0	0	0	0	0
ENSG00000231401.1	AC023481.1	0.222895	0	0	0	0	0.183742
ENSG00000231402.1	WASF5P	0	0.030611	0	0	0	0
ENSG00000231403.1	AC099344.3	0	0	0	0	0	0
ENSG00000231404.2	RAC1P3	0.095677	0.108663	0	0.129697	0.093289	0.392088
ENSG00000231405.1	CTA-992D9.7	0	0	0	0	0	0
ENSG00000231407.1	RP11-576I22.2	0	0.270635	0	0.084462	0.146373	0
ENSG00000231409.3	RP11-83J16.1	0	0	0	0	0	0
ENSG00000231411.1	AC006987.7	0	0	0	0	0	0
ENSG00000231412.2	CTC-490G23.2	0	0	0	0	0	0
ENSG00000231413.1	RP11-193P11.3	0	0	0	0	0	0
ENSG00000231414.1	AC016700.6	0	0	0	0	1.53091	0
ENSG00000231416.1	RP11-422P24.9	1.9636	1.47847	1.59183	0.993019	0.294438	1.04119
ENSG00000231417.2	IRX1P1	0	0	0	0	0	0
ENSG00000231418.1	AC006380.3	0	0	0	0	0	0
ENSG00000231419.2	LINC00689	0.006765	0.077086	0.061391	0	0.015276	0.044826
ENSG00000231420.1	AC113610.1	0	0	0	0	0	0
ENSG00000231421.3	AC006050.2	0	0	0	0	0	0.075939
ENSG00000231422.2	RP11-80K21.3	0	0.013534	0	0	0	0
ENSG00000231423.1	RAB9AP5	0	0	0	0	0	0
ENSG00000231424.2	RP1-45C12.1	0	0	0	0	0	0
ENSG00000231426.1	RP5-899B16.1	0	0	0.166437	0	0	0
ENSG00000231427.1	RP11-436F9.1	0	0	0	0	0	0
ENSG00000231428.2	LINC00396	0	0	0	0	0	0
ENSG00000231429.2	RP11-343N15.2	0	0	0	0	0	0
ENSG00000231431.3	AC131180.4	0	0	0	0	0	0
ENSG00000231434.1	RP11-144L1.8	0	0	0	0.021343	0	0
ENSG00000231435.1	AC011747.3	0	0	0	0	0	0
ENSG00000231436.1	RBMY3AP	0	0	0	0	0	0
ENSG00000231437.3	RP11-88H9.2	0.074687	0.152927	0.041343	0.153909	0.224326	0.073579
ENSG00000231439.3	WASIR2	0.608048	0.958293	0.909408	0.899699	1.17872	0.940528
ENSG00000231440.1	RP11-467I20.6	0	0	0	0	0	0
ENSG00000231441.1	RP11-472M19.2	0.21093	0	0.125171	0	0	0
ENSG00000231442.3	LARP1BP1	0	0	0	0	0	0
ENSG00000231443.2	AC024937.6	0	0.074195	0	0	0	0
ENSG00000231445.1	TIMM8AP1	0	0	0	0	0	0
ENSG00000231447.1	RP1-14D6.7	0	0	0	0	0	0
ENSG00000231448.1	RP11-763B22.9	0	0	0	0	0	0
ENSG00000231449.1	AC097359.2	0	0	0	0	0	0
ENSG00000231453.1	AC018470.4	0	0	0	0	0	0
ENSG00000231454.1	RP11-160N1.8	0	0	0	0	0	0
ENSG00000231457.1	RBM22P11	0	0	0	0	0	0
ENSG00000231458.2	RNASEH1P2	0.228842	0	0	0	0	0.706418
ENSG00000231459.1	LINC00032	0	0.027866	0	0	0	0.077885
ENSG00000231460.2	RP11-321L2.1	0	0	0.098234	0	0	0
ENSG00000231461.1	HLA-DPA2	0	0	0	0	0	0
ENSG00000231464.1	AC024937.4	0.030775	0	0	0.043123	0	0
ENSG00000231465.2	RP11-542K23.9	0	0	0	0	0	0
ENSG00000231466.2	CTA-246H3.11	1.34153	1.02981	0	0.884988	1.14614	1.76026
ENSG00000231467.2	RP5-1170K4.7	0	0	0	0	0	0
ENSG00000231468.2	PRDX3P2	0	0.099662	0.104952	0	0	0
ENSG00000231470.1	HMGB3P2	0	0	0	0	0	0
ENSG00000231471.1	HMGN2P34	0	0	0	0	0	0
ENSG00000231473.2	LINC00441	0	0.370357	0.172592	0	0.110255	0.140876
ENSG00000231475.2	IGHV4-31	0	0	0	0	0	0
ENSG00000231476.1	AC074389.5	0	0	0	0	0	0
ENSG00000231477.2	CTB-187M2.1	0	0	0	0	0	0
ENSG00000231478.1	FCF1P9	0	0	0	0	0	0
ENSG00000231480.1	SNRPGP13	0	0	0	0	0	0
ENSG00000231481.1	RP11-292F9.2	0	0	0	0	0	0
ENSG00000231482.2	AC141930.2	0	0	0	0	0	0
ENSG00000231483.1	RP11-336A10.5	0	0	0	0	0	0
ENSG00000231484.1	RP11-548K12.12	0	0	0	0	0	0
ENSG00000231485.1	RP4-535B20.1	1.36742	0	0	0	0.697634	0.60105
ENSG00000231486.3	AC096579.7	0.063488	0	0	0.04434	0	0
ENSG00000231487.1	AP006285.7	0	0	0	0	0	0
ENSG00000231489.1	AF196972.10	0	0	0	0	0	0
ENSG00000231490.1	RPL7L1P2	0.317008	0.22278	0	0.261733	0.130069	0.086923
ENSG00000231491.2	RP11-71E22.1	0	0	0	0	0	0
ENSG00000231492.2	AP003774.5	0	0	0	0	0	0
ENSG00000231494.1	AC104634.3	0	0	0	0	0	0
ENSG00000231495.1	RP1-213J1P__B.2	0	0	0	0	0	0
ENSG00000231496.1	RP1-251M9.2	0	0	0	0	0	0
ENSG00000231500.2	RPS18	1156.6	1301.45	954.59	927.51	971.233	916.163
ENSG00000231501.1	MTND4LP1	0	0	0	0	0	0
ENSG00000231503.3	PTMAP4	0	0	0	0.559951	0	0
ENSG00000231504.1	NMD3P2	0	0	0	0	0	0
ENSG00000231505.1	AC108868.5	0	0	0	0	0	0
ENSG00000231507.1	RP11-134P9.3	0	0.277168	0	0	0	0.161591
ENSG00000231508.1	RP11-452K12.6	2.2815	6.58697	0.336337	1.64724	3.22917	0.435311
ENSG00000231509.1	RP11-574F11.3	0	0	0	0.08396	0	0
ENSG00000231510.1	RP11-542C10.1	0	0	0	0	0	0
ENSG00000231511.2	RP11-45O22.3	0	0	0	0	0	0
ENSG00000231512.1	RP11-261C10.2	0	0.730248	0	0	0.316635	0.229424
ENSG00000231513.3	RP11-274K13.5	0	0	0	0	0	0
ENSG00000231514.1	FAM58CP	0	0	0	0	0	0
ENSG00000231515.1	AC006003.3	0	0	0	0	0	0
ENSG00000231516.3	CBX1P5	0	0	0	0	0	0
ENSG00000231517.2	RP11-7G23.5	0	0	3.17437	0	0	0
ENSG00000231518.1	RP11-327L3.3	0	0	0	0	0	0
ENSG00000231519.1	AC007285.7	0	0	0	0	0.22463	0
ENSG00000231521.1	RP11-244N9.4	0	0	0	0	0	2.09758
ENSG00000231523.1	RP11-196D18.5	0	0	0	0	0	0
ENSG00000231525.1	AC002486.2	0	0	0	0	0	0
ENSG00000231527.1	RP11-374M1.2	0.135148	1.02194	0.169134	0.339863	0.05168	0
ENSG00000231528.2	FAM225A	0.418267	0.260742	0.571777	0.365708	0.257622	0.284767
ENSG00000231529.1	RP11-410C4.4	0	0	0	0	0	0
ENSG00000231530.1	RP11-187A9.3	0	0.288097	0.924523	0.373943	0	0.394925
ENSG00000231531.4	HINT1P1	0	0	0	0	0	0
ENSG00000231532.1	AC022311.1	0	0	0	0	0	0
ENSG00000231533.1	RP1-232L24.3	0	0.314317	0	0	0	0
ENSG00000231534.1	FBXO36-IT1	0	0	0	0.128909	0.371129	0.259748
ENSG00000231535.1	LINC00278	0	0	0	0	0	0
ENSG00000231536.1	AC123886.2	3.61592	1.31572	3.0729	4.03404	2.56234	2.39351
ENSG00000231537.1	RP11-1217F2.3	0	0	0	0	0	0
ENSG00000231538.1	AC068542.1	0	0	0	0	0	0
ENSG00000231539.1	AC010132.10	0	0	0	0	0	0
ENSG00000231540.1	TCEB1P9	0	0	0	0	0	0
ENSG00000231541.1	RPS6P2	0	0	0	0	0	0
ENSG00000231542.1	TAB3-AS1	0	0	0	0	0	0
ENSG00000231544.2	RSL24D1P11	0.269898	0	0	0	0	0
ENSG00000231546.1	RPL3P5	0	0	0	0	0	0
ENSG00000231547.1	RP11-38O14.6	0	0	0	0	0	0.60105
ENSG00000231548.1	OR55B1P	0.080081	0.239909	0	0.055706	0.042678	0
ENSG00000231549.1	USMG5P1	0	0	0	0	1.30523	0
ENSG00000231550.1	PTCHD3P2	0	0.038515	0	0.133579	0.068904	0.043863
ENSG00000231551.2	RP11-495P10.1	0	0	0	0	0	0
ENSG00000231552.1	IGBP1P3	0	0	0	0	0	0
ENSG00000231553.1	RNMTL1P1	0	0	0	0	0	0
ENSG00000231556.1	RSL24D1P3	0	0	0	0	0	0
ENSG00000231557.1	AC018717.1	0	0	0	0	0	0
ENSG00000231559.1	RP3-354J5.3	0	0	0	0	0	0
ENSG00000231560.1	AC091814.3	0	0	0	0.011444	0	0
ENSG00000231561.2	CEACAMP5	0	0	0	0	0.045706	0
ENSG00000231562.1	RP11-508N12.3	0	0	0	0	0	0
ENSG00000231563.1	RP11-245P10.4	0	0	0	0	0	0
ENSG00000231564.1	EIF4A1P11	0	0	0	0	0	0
ENSG00000231565.1	NEK2P2	0	0	0	0	0	0
ENSG00000231566.1	RP5-1158E12.3	0.12359	0.373722	0.06797	0.198632	0.368215	1.07039
ENSG00000231567.1	MTND2P19	0	0	0	0	0	0
ENSG00000231568.1	RP11-552E4.4	0	0	0	0	0	0
ENSG00000231569.1	RP11-399L7.3	0	0	0	0	0	0
ENSG00000231570.1	AC008173.1	0	0	0	0	0	0
ENSG00000231574.1	RP11-91K9.1	0	0	0	0.015673	0	0
ENSG00000231575.1	RP11-162K11.4	0	0	0	0	0	0.226532
ENSG00000231576.1	Z95114.3	0	0	0	0	0	0
ENSG00000231579.3	RP11-278J6.1	0	0	0	0	0.081344	0.367861
ENSG00000231582.2	RP11-293G6__B.4	0	0	0	0	0	0
ENSG00000231583.1	AC108938.3	0	0	0	0	0	0
ENSG00000231584.4	FAHD2CP	3.21961	4.34065	1.71072	4.33144	4.09694	3.59591
ENSG00000231585.1	AC034228.2	0	0	0	0	0	0
ENSG00000231586.2	RPS23P9	0	0	0	0	0	0
ENSG00000231587.1	SNORD62B	0	0	0	0	0	0
ENSG00000231588.1	RP11-50E11.2	0	0	0	0	0.077011	0.032243
ENSG00000231589.1	AC009110.1	0	0	0	0	0	0
ENSG00000231590.1	RP11-353J17.3	0	0	0	0	0	0
ENSG00000231593.1	RP13-34L8.8	0	0	0	0	0	0
ENSG00000231595.1	AC005224.2	0.494346	0.716998	0.60088	0.957306	0.619351	0.615979
ENSG00000231597.1	AC007557.4	0	0	0	0	0	0
ENSG00000231599.1	LINC01037	0	0	0	0	0	0
ENSG00000231600.1	AC151960.1	0	0	0	0	0	0
ENSG00000231601.1	RP11-164C1.2	0	0	0	0	0	0
ENSG00000231603.1	RP11-344N17.12	0	0	0	0	0	0
ENSG00000231604.2	RP5-897D18.1	0	0	0	0	0	0
ENSG00000231605.1	RP11-277B15.2	0.090235	0.167178	0	0.17713	0.180409	0.139471
ENSG00000231606.1	RP11-344F13.1	0	0	0	0	0	0
ENSG00000231607.4	DLEU2	12.4501	4.41548	7.64388	5.35064	4.15659	7.16833
ENSG00000231609.1	AC009501.4	0.631542	0.203519	0.106534	0.241232	0.11043	0
ENSG00000231610.1	AC021021.1	0	0	0	0	0	0
ENSG00000231611.1	AP006216.11	0.180928	0.103249	0.326276	0.122927	0.889164	0.370945
ENSG00000231612.1	RP11-522M21.3	0	0.177225	0	0	1.02565	0
ENSG00000231613.1	RP5-943J3.1	0	0.136989	0	0.165678	0	0
ENSG00000231615.2	RP11-296O14.2	0.055888	0.101682	0	0	0	0.038465
ENSG00000231616.4	RP11-575L7.4	0.061069	0.052435	0	0.073098	0	0.133818
ENSG00000231619.1	GS1-542M4.3	0	0	0	0	0	0
ENSG00000231620.1	AP000855.4	0	0	0	0	0	0
ENSG00000231621.1	AC013264.2	0	0	0	0	0	0
ENSG00000231622.1	RP4-700A9.1	0	0	0	0	0	0
ENSG00000231625.4	CTD-2104P17.1	0.033867	0.081671	0	0.141772	0.036477	0.326112
ENSG00000231626.1	AC013402.4	0	0	0	0	0	0
ENSG00000231628.1	RP3-355L5.4	0	0.038796	0	0	0	0
ENSG00000231630.1	RP11-740P5.3	0	0	0	0	0	0
ENSG00000231632.1	RP11-82L18.4	0.840447	1.07347	0	2.20694	0.295577	1.59439
ENSG00000231633.1	LINC00283	0	0	0	0	0	0
ENSG00000231635.1	ATP5BP1	0	0	0	0	0	0
ENSG00000231636.1	AGBL5-AS1	0	0	0.231854	0	0	0
ENSG00000231637.3	USP17L29	0	0	0	0	0	0
ENSG00000231638.1	AC011738.4	0.011282	0.069588	0.087382	0	0.012636	0.062238
ENSG00000231643.4	GHc-210E9.2	0	0	0	0	0	0
ENSG00000231645.2	AC025627.9	0	0	0	0	0.033938	0
ENSG00000231646.1	AC008174.3	0	0.18327	0	0.453096	0.302109	0
ENSG00000231648.1	RP11-372M18.2	0	0	0	0	0	0
ENSG00000231649.2	SPATA31B1	0	0	0	0	0	0
ENSG00000231650.1	RFESDP1	0	0	0	0	0	0
ENSG00000231651.1	DLG3-AS1	0.230582	0.935826	0	0	0	0
ENSG00000231652.2	RP11-553A21.3	0.438029	0.622842	0.562171	0.542108	0.737564	0.845144
ENSG00000231653.1	AC010731.3	0	0	0	0	0	0
ENSG00000231654.1	RPS6KA2-AS1	0	0	0	0	0	0
ENSG00000231655.1	AC011742.3	0	0	0	0	0	0
ENSG00000231656.3	FAM90A18P	0	0.033285	0.15565	0.193969	0	0
ENSG00000231660.1	RPS8P6	0	0	0	0	0	0
ENSG00000231662.1	RP11-686D16.1	0	0	0	0	0	0
ENSG00000231663.1	RP5-827C21.4	1.26402	0.441079	0.58108	0.263425	0.094581	0.39839
ENSG00000231665.1	OGFOD1P1	0.1805	0.082548	0.432332	0.348198	0.19821	0.776921
ENSG00000231666.1	RP11-404O13.1	0	0	0	0	0	0
ENSG00000231667.1	OR7E111P	0	0	0	0	0	0
ENSG00000231668.2	PPP2R2DP1	0	0	0	0	0	0
ENSG00000231671.1	RP11-157N3.1	0	0	0.293412	0	0	0
ENSG00000231672.2	DIRC3	0.144617	0.729855	0	0.643257	0.553906	0.157078
ENSG00000231674.1	LINC00410	0	0	0	0	0	0
ENSG00000231675.1	AC005042.3	0	0	0	0	0	0
ENSG00000231678.2	RP11-339N8.1	0	0	0	0	0	0
ENSG00000231680.1	AP003774.6	0	0	0	0	0	0
ENSG00000231681.1	AC020743.3	0	0	0	0	0	0
ENSG00000231682.1	AC097713.4	0	0	0	0	0	0
ENSG00000231683.2	RP1-27K12.2	0	0	0	0	0	0
ENSG00000231684.2	RP11-416K24.2	0	0.35584	0	0	0	0
ENSG00000231686.1	RP1-203P18.1	0	0	0.107853	0.058788	0	0.059119
ENSG00000231688.1	RPL21P43	0	0	0	0	0	0
ENSG00000231689.1	AC068718.1	0	0	0	0	0	0
ENSG00000231690.2	LINC00574	0.131154	0.107501	0.300065	0.26681	0.097361	0.100452
ENSG00000231691.1	RP11-203F10.5	0	0	0	0	0	0
ENSG00000231694.1	RP5-1014O16.10	0	0	0	0	0	0
ENSG00000231697.3	NANOGP5	0.735637	0.640757	0.244617	0.339709	0.257486	0.269384
ENSG00000231698.2	AP002856.5	0	0	0	0	0	0
ENSG00000231699.1	AC020550.7	0	0	0	0	0	0
ENSG00000231700.3	RP11-367J7.4	0	0	0	0	0	0
ENSG00000231701.1	BMS1P13	0	0	0	0	0	0
ENSG00000231702.2	RP11-54O7.10	0	0	0	0	0	0
ENSG00000231703.2	RP4-669H2.1	0.009919	0	0	0	0	0
ENSG00000231704.1	AC004895.4	0	0	0.274099	0.147784	0	0
ENSG00000231705.1	RP11-432J24.2	0	0	0	0	0	0
ENSG00000231706.2	RP11-446J19.1	0	0	0	0	0	0
ENSG00000231707.4	PABPC1P1	0.092422	0	0	0.125474	0.090567	0.505189
ENSG00000231709.1	RP5-857K21.1	0	0.06162	0	0	0.067011	0.142851
ENSG00000231711.2	LINC00899	0.04608	0.047659	0.049878	0	0.043282	0.128012
ENSG00000231712.1	AC104698.2	0	0	0	0	0	0
ENSG00000231713.2	AF064860.7	0	0	0	0	0	0
ENSG00000231714.1	RP11-476H20.1	0	0	0	0	0	0
ENSG00000231715.1	COX6CP2	0	0	0	0	0	0
ENSG00000231716.1	CDY23P	0	0	0	0	0	0
ENSG00000231718.1	RP11-382E9.1	0	0	0	0	0.016398	0
ENSG00000231720.1	RP11-568A7.3	0	0	0.459386	0	0	0
ENSG00000231721.2	MKLN1-AS1	2.86458	1.5397	1.19817	1.70289	1.36827	1.47874
ENSG00000231722.1	AC012075.1	0	0	0	0	0	0
ENSG00000231723.1	AC018880.2	0	0	0	0	0	0
ENSG00000231724.1	RP11-573D15.3	0	0	0	0	0	0
ENSG00000231725.1	VN1R110P	0.084975	0.203168	0	0.059043	0	0
ENSG00000231726.2	HMGN2P38	0	0	0	0	0	0
ENSG00000231728.2	LL0XNC01-116E7.2	0.031084	0.037584	0.196986	0.130293	0.100912	0.213859
ENSG00000231729.1	ARHGEF9-IT1	0	0	0	0	0	0
ENSG00000231731.3	AC010976.2	0	0	0	0	0	0
ENSG00000231734.4	RP6-206I17.2	0.137163	0.709917	0.151555	0	0.560951	0
ENSG00000231735.1	RP11-1O7.1	0	0	0	0	0	0
ENSG00000231738.6	TSPAN19	1.30677	0.582789	0.256988	0.317502	0.217745	0.253
ENSG00000231739.2	GAPDHP59	0	0	0	0	0	0
ENSG00000231740.1	RP11-63G10.2	0	0	0	0	0	0
ENSG00000231741.2	RP11-213G2.5	0.124468	0.030287	0	0	0.027226	0.137114
ENSG00000231742.1	RP11-112L6.4	0.391478	0.980518	0	0.736913	1.5959	0.691191
ENSG00000231743.1	RP11-89K18.1	0	0	0	0	0	0
ENSG00000231744.1	RP11-164H5.1	0.61645	0.302216	0	0	0.26064	0.361205
ENSG00000231747.1	AC079922.2	0	0	0	0	0	0
ENSG00000231748.1	RP11-227H15.5	0	0	0	0	0	0
ENSG00000231749.1	ABCA9-AS1	0	0	0	0	0	0
ENSG00000231750.3	NANOGP10	0	0	0	0	0	0
ENSG00000231752.1	EMBP1	2.83863	1.87745	0.596128	0.734756	2.35165	0.787057
ENSG00000231754.1	RP11-204E9.1	0	0	0	0	0	0
ENSG00000231755.1	CHODL-AS1	0	0	0	0	0	0.048391
ENSG00000231756.1	RP11-183I6.2	0	0	0	0	0	0
ENSG00000231757.4	FAM74A2	0	0	0	0	0	0
ENSG00000231758.2	AC092652.1	0	0	0	0	0	0
ENSG00000231760.2	RP11-350J20.5	0.105551	0.127099	0	0.588757	0.302478	0.290343
ENSG00000231762.1	RP11-354K4.1	0	0	0	0	0	0
ENSG00000231763.1	PQLC1P1	0	0	0	0	0	0
ENSG00000231764.4	DLX6-AS1	0.354375	0.707694	0.607984	0.573421	0.482004	0.466439
ENSG00000231765.1	PPP1R11P2	0	0	0	0	0	0
ENSG00000231766.1	AC013437.7	0	0	0	0	0	0
ENSG00000231767.2	MIR4426	2.10757	4.95813	2.23718	2.53273	2.45162	3.67762
ENSG00000231768.1	RP5-855F14.1	0.057628	0.056859	0.137884	0.048769	0	0.111266
ENSG00000231769.2	RP1-8B1.4	0	0	0	0.351585	0.43426	0
ENSG00000231770.1	TMEM44-AS1	4.31323	4.14724	4.64086	3.23408	2.95145	3.7157
ENSG00000231772.1	RP1-154K9.2	0	0	0	0	0	0
ENSG00000231774.1	RP11-402P6.11	0	0	0	0	0	0
ENSG00000231775.1	RP11-472D17.4	0	0	0	0	0	0
ENSG00000231776.1	RP1-90L14.1	0	0	0	0	0	0.278785
ENSG00000231777.1	MTND4P21	0	0	0	0	0	0
ENSG00000231780.1	AC090960.1	0	0	0	0	0	0
ENSG00000231781.1	AC079896.1	0	0	0	0	0	0
ENSG00000231782.2	LINC00575	0	0	0	0	0	0
ENSG00000231784.4	DBIL5P	0.979691	0.611233	9.95	0.996578	1.42681	1.29966
ENSG00000231787.4	RP11-370B6.1	0	0	0	0.235255	0.623505	0
ENSG00000231788.4	RPL31P50	0	0	0	0	0	0
ENSG00000231789.2	RP11-558F24.4	0.311588	1.43388	1.1704	1.17417	0.988957	0.795037
ENSG00000231791.1	RP11-382D12.1	0	0	0	0	0	0
ENSG00000231793.4	DOC2GP	0	0.160521	0.063135	0	0.053099	0.069618
ENSG00000231794.3	AC009542.2	0	0	0	0	0	0
ENSG00000231795.1	ITCH-IT1	0	0	0	0	0	0
ENSG00000231799.2	RP13-93L13.2	0	0.155345	0	0.089808	0.069465	0
ENSG00000231801.2	ANP32BP2	0	0	0	0	0	0
ENSG00000231802.1	AC009502.1	0	0	0	0	0	0.246735
ENSG00000231804.1	RP11-317B17.3	0	0	0	0	0	0
ENSG00000231806.2	PCAT7	0.133353	0.160875	0	0	0.035939	0
ENSG00000231808.1	RP11-143M1.4	1.22311	0.843362	0.672046	0.792199	0.857535	1.92639
ENSG00000231809.4	NANOGP9	0	0	0	0	0	0
ENSG00000231810.1	RPL36AP35	0	0	0	0	0	0
ENSG00000231811.2	RP3-527G5.1	0	0	0	0	0	0
ENSG00000231812.1	AC005326.2	0	0	0	0	0	0
ENSG00000231814.2	LINC00210	0	0	0	0	0	0
ENSG00000231815.1	AC007179.1	0	0	0	0	0	0
ENSG00000231816.1	RP4-782L23.1	0	0	0	0	0	0
ENSG00000231817.3	RP11-189B4.6	0	0	0	0	0	0
ENSG00000231821.1	NPM1P48	0	0	0	0	0	0
ENSG00000231822.1	AC019097.7	0.06394	0.302019	0	0	0.131547	0
ENSG00000231824.3	C18orf42	0	0	0	0	0	0
ENSG00000231826.1	AC016735.2	0	0.067904	0	0	0	0
ENSG00000231827.2	RP11-216N14.5	0	0	0	0	0	0
ENSG00000231829.2	RP11-310E22.5	0	0	0	0	0	0
ENSG00000231830.1	XX-FW83128A1.2	0	0	0	1.79046	0	0
ENSG00000231831.1	MTHFD1P1	0	0.02951	0.1081	0.033756	0.026777	0.049541
ENSG00000231837.2	RPS7P2	0	0	0.318285	0	0	1.68562
ENSG00000231838.1	RP11-449H15.2	0	0	0	0	0	0
ENSG00000231839.1	AC073055.2	0	0	0	0	0	0
ENSG00000231840.1	AC073342.12	0.092137	0.886912	0.11061	0.125104	0.592133	0.339662
ENSG00000231841.1	RP11-206F17.2	0	0.142015	0	0	0.062305	0.082906
ENSG00000231842.1	RP11-527F13.1	0	0	0	0	0	0
ENSG00000231845.3	HMGB3P14	0	0	0	0	0.088685	0
ENSG00000231846.1	RP11-494I9.2	0	0	0	0	0	0
ENSG00000231848.1	AC012354.8	0	0	0	0	0	0
ENSG00000231849.1	UBE2V2P4	0	0	0	0	0	0
ENSG00000231850.3	GAGE2B	0	0	0	0	0	0
ENSG00000231851.1	AC104655.2	0.332496	0.177225	0	0	0	0
ENSG00000231852.2	CYP21A2	0.018149	0	0.078111	0	0.077788	0
ENSG00000231855.1	GLUDP5	0	0	0	0	0	0
ENSG00000231856.1	RP11-327P2.5	1.28919	2.24521	1.77499	2.14744	2.11596	3.52069
ENSG00000231857.1	MORF4L1P5	0	0	0	0	0	0
ENSG00000231858.1	AC067945.4	0.134344	0	0	0	0	0
ENSG00000231859.1	AC007875.2	0	0	0	0	0	0
ENSG00000231861.1	OR5K2	0	0	0	0	0	0
ENSG00000231863.1	RP3-428L16.1	0	0	0	0	0	0
ENSG00000231864.2	RP11-229P13.23	0.559922	3.2099	1.91679	1.97011	2.17391	1.62081
ENSG00000231865.1	SIK3-IT1	0.42019	0.667295	0.733333	0.362886	0.574566	0.411154
ENSG00000231866.2	RP4-631H13.4	0	0	0	0	0	0
ENSG00000231867.1	AP001625.5	0	0	0	0	0	0
ENSG00000231868.1	RP1-202O8.2	0	0	0	0	0	0
ENSG00000231870.4	KRT17P3	0	0	0	0	0	0
ENSG00000231871.1	IPO9-AS1	1.09838	1.42432	1.14535	1.44699	1.71382	0.861578
ENSG00000231873.1	RP11-761N21.1	0	0	0	0	0	0
ENSG00000231874.3	TSPY18P	0	0	0	0	0	0
ENSG00000231875.1	RP11-346E8.1	0.047035	0.055977	0	0	0	0
ENSG00000231876.3	AC009158.1	0	0	0	0	0	0
ENSG00000231877.1	RP11-177F15.1	0	0	0	0	0	0
ENSG00000231878.1	SNRPFP1	0	1.27895	0.682656	0.883251	0	0
ENSG00000231879.1	TXNL1P1	0	0	0	0	0	0
ENSG00000231880.1	KBTBD4	4.92082	3.84704	5.07197	4.61642	3.99882	6.2755
ENSG00000231881.1	RP5-1120P11.3	0	0.163169	0.085455	0.03128	0.024492	0.184241
ENSG00000231882.1	F10-AS1	0	0	0	0	0	0
ENSG00000231883.1	RP1-297M16.2	0	0	0	0	0	0
ENSG00000231884.1	NDUFB1P1	0	0	0	0	0	0
ENSG00000231887.2	PRH1	0	0	0	0	0	0
ENSG00000231888.1	MTND5P15	0	0	0.341396	0	0	0
ENSG00000231889.3	TRAF3IP2-AS1	6.07667	11.7335	8.54091	9.30534	7.90407	8.96707
ENSG00000231890.3	AC093391.2	0.990725	1.52376	0.932736	0.635815	0.18298	0.036524
ENSG00000231892.1	AC073316.2	0	0	0	0	0	0
ENSG00000231894.1	WDR95P	0	0	0	0	0	0
ENSG00000231896.1	AC019185.4	0	0	0	0	0	0
ENSG00000231897.1	MARK2P14	0	0	0	0	0	0
ENSG00000231898.4	AC012594.1	0	0	0	0	0	0
ENSG00000231900.3	GOT2P1	0	0	0	0	0	0.118488
ENSG00000231901.1	RP11-281A20.1	0	0	0	0	0	0
ENSG00000231902.1	RP11-29B9.2	0	0	0	0	0	0
ENSG00000231903.1	AC079354.5	0	0	0	0	0	0
ENSG00000231905.2	SETP10	0	0.323047	0	0	0	0.225191
ENSG00000231906.1	RP11-541M12.3	0	0	0	0	0	0
ENSG00000231907.2	GAPDHP37	0.085339	0	0	0	0	0
ENSG00000231908.1	IDH1-AS1	0	0.492124	0.520847	0.200936	0.273135	0.619018
ENSG00000231909.7	RP11-363E7.3	0	0	0	0	0	0
ENSG00000231910.1	GAMTP2	0	0	0	0	0	0
ENSG00000231911.1	TPRKBP1	0	0	0	0	0	0
ENSG00000231912.2	RP1-249H1.2	0	0	0	0	0	0
ENSG00000231913.1	RARRES2P3	0	0	0	0	0	0
ENSG00000231914.1	LINC00387	0	0	0	0	0	0
ENSG00000231915.2	SALL4P5	0	0	0	0	0	0
ENSG00000231916.1	AC006033.22	0	0	0	0	0.322026	0.507795
ENSG00000231918.1	AC007682.1	0	0	0	0	0	0
ENSG00000231920.1	NEBL-AS1	0.632488	3.35258	4.02892	0.623606	0.413	0.93613
ENSG00000231922.1	AL138479.3	0	0	0	0	0	0
ENSG00000231923.1	AC024082.3	0	0	0	0	0	0
ENSG00000231924.5	PSG1	0	0	0.030094	0	0	0
ENSG00000231925.7	TAPBP	17.1919	28.2893	26.3825	20.4673	28.0331	31.9157
ENSG00000231926.1	SEPHS1P7	0	0	0	0	0	0
ENSG00000231927.1	AC102953.6	0	0	0	0	0	0
ENSG00000231929.2	HMGB3P31	0	0	0	0	0	0
ENSG00000231930.1	AF228730.5	0	0	0	0	0	0
ENSG00000231931.1	AC024082.4	0	0	0	0	0	0
ENSG00000231933.3	CTA-125H2.2	0	0	0	0	0	0
ENSG00000231934.1	RP4-610C12.1	0	0	0	0	0	0
ENSG00000231937.1	RP11-329E24.6	0	0	0	0	0	0
ENSG00000231940.1	RPS7P3	3.06165	1.73861	1.2596	3.11273	1.21276	2.74461
ENSG00000231942.3	HNRNPA1P36	0	0	0	0	0	0
ENSG00000231943.3	RP11-395L14.4	0	0	0	0	0	0
ENSG00000231944.1	PHKA1-AS1	0	0	0	0	0	0
ENSG00000231947.1	MTND2P24	0	0	0	0	0	0
ENSG00000231948.2	HS1BP3-IT1	0	0.10268	0	0	0	0
ENSG00000231949.1	RP4-591L5.2	0	0	0	0	0	0
ENSG00000231951.1	AC004837.4	0	0	0	0	0	0
ENSG00000231952.3	DPY19L1P2	0.046592	0.166004	0	0.06404	0.048928	0
ENSG00000231953.1	RP4-706G24.1	0	0	0	0	0	0
ENSG00000231954.1	MTND2P22	0	0	0	0	0	0
ENSG00000231955.1	AC007383.4	0.15681	0.254062	0.199655	0	0.342274	0.251878
ENSG00000231956.1	HNRNPA1P9	0	0	0	0	0	0
ENSG00000231957.2	GNAI2P2	0.046092	0	0	0	0	0
ENSG00000231961.1	RP5-967N21.7	0	0.722554	0	0	0.574504	0
ENSG00000231962.1	VN1R7P	0	0	0	0	0	0
ENSG00000231963.1	RP11-493K23.4	0	0	0	0	0	0
ENSG00000231964.1	RP11-67C2.2	0	0	0	0	0	0.208407
ENSG00000231965.4	AF131215.1	0	0	0	0	0.446324	0
ENSG00000231966.1	RP11-12M5.4	0.320524	0	0	0	0.48977	0
ENSG00000231967.1	RP11-12D24.6	0	0	0	0	0	0
ENSG00000231969.1	AC144449.1	0	0	0.199285	0.110253	0.126766	0
ENSG00000231970.1	RP11-452K12.7	0.213186	0.838836	0.252776	0.287548	0.817817	0.436283
ENSG00000231971.1	RP11-557H15.3	0	0	0	0.03829	0	0
ENSG00000231976.3	LINC00202-2	0.015536	0.012857	0	0.029307	0	0.08188
ENSG00000231977.1	RP5-963E22.4	0	0	0	0	0	0
ENSG00000231978.2	RP11-132G19.3	0	0	0	0.599759	0	0
ENSG00000231979.1	RP11-35L17.3	0	0	0	0	0	0
ENSG00000231980.1	AC011899.10	0.008966	0	0	0	0	0
ENSG00000231981.3	RPL7L1P12	0	0	0	0	0.066298	0
ENSG00000231982.1	RP11-573D15.1	0	0	0	0	0	0
ENSG00000231983.1	LINC00415	0	0	0	0	0	0
ENSG00000231984.1	RP11-2L13.1	0	0	0	0	0	0
ENSG00000231985.1	RP11-82L20.1	0	0	0	0	0	0
ENSG00000231986.1	AP000474.1	0	0	0	0	0	0
ENSG00000231987.1	RP5-898J17.1	0	0	0	0	0	0.143123
ENSG00000231988.1	OFD1P3Y	0	0	0	0	0	0
ENSG00000231989.2	PPP1R2P3	0.086849	0.299851	0.209341	0.21935	0.428943	0.23734
ENSG00000231990.1	RP11-53B5.1	0	0	0	0	0	0
ENSG00000231991.3	ANXA2P2	1.00563	1.80995	0.705889	2.2215	0.678148	0.473501
ENSG00000231992.1	RP11-57H12.2	0	0.202956	0	0.75974	0.331382	2.10677
ENSG00000231993.1	RP1-85F18.5	0	0	0	0	0.28099	0.427501
ENSG00000231995.2	RP11-111F5.2	0.268948	0.223865	0	0	0	0.417762
ENSG00000231996.1	RP4-581O6.1	0	0	0	0	0	0
ENSG00000231997.1	FAM27D1	0.013722	0.0675	0.017658	0	0.061158	0
ENSG00000231999.2	RP5-1007M22.2	2.71962	1.34585	0.318775	1.27662	1.15956	0.706345
ENSG00000232000.2	RP11-54D18.3	0.017824	0.043684	0	0	0	0
ENSG00000232001.1	AC108868.6	0	0	0	0	0	0
ENSG00000232002.1	AC093642.6	0	0	0	0.275406	0	0
ENSG00000232003.2	ZNF736P12Y	0	0	0	0	0	0
ENSG00000232004.1	CAP1P2	0.026181	0.063624	0	0.036667	0.028571	0
ENSG00000232006.4	AC005537.2	0	0.129443	0	0.151421	0.190367	0.20544
ENSG00000232009.1	RP11-571E6.4	0	0	0	0	0	0
ENSG00000232010.1	AP001059.5	0	0	0	0	0	0
ENSG00000232013.1	AC107021.1	0	0.071609	0	0	0	0
ENSG00000232014.1	MTND1P13	0	0	0	0	0	0
ENSG00000232015.2	RP11-181C21.6	0	0.643536	0	0	0	0
ENSG00000232018.4	AL132709.8	0	0	0	0	0	0
ENSG00000232019.1	AC074183.4	0	0	0	0	0	0
ENSG00000232021.2	LEF1-AS1	1.08707	0.942607	0.74595	0.324151	1.56099	1.29812
ENSG00000232022.2	RP5-1109J22.1	0.346612	1.01856	0	0.904594	0.678057	0.402401
ENSG00000232023.2	AC009410.1	0	0	0	0	0	0
ENSG00000232024.2	LSM12P1	0.470423	0.41745	0.112972	1.41611	1.00913	0.261593
ENSG00000232025.1	RP1-218B13.1	0	0	0	0	0	0
ENSG00000232027.2	RP11-275F13.3	0	0	0	0	0	0.05974
ENSG00000232028.1	AC007391.2	0	0.279101	0	0	0.470946	0
ENSG00000232029.1	TCEB1P15	0	0	0	0	0	0
ENSG00000232030.2	MAGEB6P1	0	0.035206	0	0.04064	0	0
ENSG00000232031.1	RP5-991C6.4	0	0	0	0	0	0
ENSG00000232032.1	AC079781.7	0	0	0	0	0	0
ENSG00000232034.1	AC092168.2	0.465544	0.543638	0	0.091383	0.067879	0.364588
ENSG00000232035.1	RP11-87N24.3	0	0	0	0	0	0
ENSG00000232036.2	GS1-115G20.2	0.028261	0.239874	0.215475	0.158163	0.215116	0.466804
ENSG00000232037.2	RP11-26H16.1	0	0	0	0	0.126927	0
ENSG00000232039.2	DEFT1P2	0	0	0	0.503547	0	0
ENSG00000232040.2	SCAND3	6.18783	5.84297	4.93074	6.76567	4.90097	6.12331
ENSG00000232041.1	PSMD10P3	0	0	0	0	0.437687	0
ENSG00000232042.1	RP11-45J1.1	0	0	0	0	0	0
ENSG00000232043.1	RP4-530I15.9	0.020751	0.017143	0.026897	0.019556	0.023422	0.019089
ENSG00000232044.4	AC073479.1	0	0	0	0	0	0
ENSG00000232046.2	AC007392.3	0.14425	0	0	0	0	0
ENSG00000232048.2	HNRNPCP9	0.050535	0	0	0	0	0.069384
ENSG00000232050.1	CTA-125H2.3	0	0	0	0	0	0
ENSG00000232053.2	AC009784.3	0	0	0	0	0	0
ENSG00000232054.1	NPM1P34	0	0	0	0	0	0
ENSG00000232056.1	AC092687.4	0	0	0	0	0	0
ENSG00000232057.1	AC093390.1	0	0	0	0	0	0
ENSG00000232058.1	AC005772.2	0	0	0	0	0	0
ENSG00000232059.2	RP11-173A6.2	0	0	0	0	0.865161	0
ENSG00000232060.3	RP11-255N24.4	0	0.102118	0	0	0	0
ENSG00000232063.1	RP11-307E17.8	0.063092	0.058106	0.020276	0.044403	0.017526	0.065226
ENSG00000232064.1	USP9YP33	0	0	0	0	0	0
ENSG00000232065.1	LINC01063	1.00271	0	0	0	0	0
ENSG00000232068.1	AF003529.2	0	0	0	0	0	0
ENSG00000232069.1	RPS29P28	0	0	0	0	0	0
ENSG00000232070.4	TMEM253	0.265759	0.223922	0.534813	0.172487	0.311	0.886269
ENSG00000232072.1	AC004901.1	0	0	0	0	0	0
ENSG00000232073.1	RP1-302D9.3	0	0	0	0	0.096725	0.136305
ENSG00000232075.1	MRPL35P2	0	0	0	0	0	0
ENSG00000232077.1	LINC01031	0	0	0	0	0	0
ENSG00000232079.2	AL035610.1	0	0	0	0	0.02217	0
ENSG00000232080.3	XXbac-BPG254F23.7	0	0	0	0	0	0
ENSG00000232081.1	LARGE-IT1	0	0.580519	0	0	0	0
ENSG00000232082.1	RPS6KA2-IT1	0	0	0	0	0.093545	0
ENSG00000232083.2	RPL31P7	0	0	0	0	0	0
ENSG00000232084.1	AC104782.3	0	0	0	0.029616	0	0
ENSG00000232085.1	RP11-261C10.4	0	0	0	0	0	0
ENSG00000232086.1	RP11-141J10.1	0	0	0	0	0	0
ENSG00000232087.1	HCFC2P1	0	0	0	0	0	0
ENSG00000232089.1	AC011233.2	0	0	0	0	0	0
ENSG00000232090.2	AC016724.6	0	0	0	0	0	0
ENSG00000232091.1	PNLIPP1	0	0	0	0	0	0
ENSG00000232093.1	RP11-307C12.11	1.13207	4.01474	2.40946	0.819635	1.62853	2.44156
ENSG00000232096.1	GS1-122H1.3	0	0	0	0	0	0
ENSG00000232097.1	AC079781.8	0	0	0	0	0	0
ENSG00000232098.2	CTD-2619J13.14	8.95268	15.3871	16.9733	23.1939	18.4304	21.5224
ENSG00000232100.1	RP11-152L7.2	0	0	0	0	0	0
ENSG00000232101.1	AC108059.2	0	0	0	0	0	0
ENSG00000232102.1	MTCO3P2	0	0	0	0	0	0
ENSG00000232104.2	RP11-509J21.1	0.654128	0.668182	0.303999	0	0	0
ENSG00000232105.1	RPL32P28	0	0	0	0	0	0
ENSG00000232109.1	AL022344.2	0	0	0	0	0	0
ENSG00000232110.3	RP11-149I23.3	0	0	0	0.175258	0	0
ENSG00000232111.1	RP11-126O22.1	0	0.006443	0.003368	0.025663	0.002944	0.021437
ENSG00000232112.3	TMA7	155.155	138.752	147.454	168.254	89.5917	142.01
ENSG00000232113.1	RP11-360D2.1	0	0	0	0	0	0
ENSG00000232114.1	AC018693.5	0	0	0	0	0	0
ENSG00000232115.1	RP11-123G9.1	0	0	0	0	0	0
ENSG00000232116.2	RP11-187C18.2	0.223897	1.19059	1.82182	0.621475	0.784198	0.714222
ENSG00000232117.1	LINC00384	0.009075	0.011273	0.023579	0.025687	0.010286	0.012526
ENSG00000232118.1	BACH1-AS1	0	0	0	0	0	0
ENSG00000232119.3	MCTS1	40.6746	35.9501	27.918	37.26	42.2304	33.1921
ENSG00000232120.1	RP11-349P19.1	0	0	0	0	0	0
ENSG00000232121.1	RP13-30A9.1	0	0	0	0	0	0
ENSG00000232124.1	AP001057.1	0.056242	0	0	0	0	0
ENSG00000232125.2	DYTN	0.016755	0	0	0	0	0
ENSG00000232128.1	AC097374.4	0	0	0	0	0	0
ENSG00000232129.1	AC011385.2	0	0	0	0	0	0
ENSG00000232130.1	RP11-143P4.2	0	0	0	0	0	0
ENSG00000232131.1	NCOA7-AS1	0	0	0	0	0	0
ENSG00000232132.1	NDFIP2-AS1	0	0	0	0	0	0
ENSG00000232133.1	IMPDH1P10	0.773781	0.599971	0.927789	0.723415	0.617019	0.613568
ENSG00000232134.1	RPS15AP12	0	0	0	0	0	0
ENSG00000232135.1	RP3-461P17.6	0	0	0	0	0	0
ENSG00000232136.2	DUXAP7	0	0	0	0	0	0
ENSG00000232138.1	IFNWP5	0	0	0	0	0	0
ENSG00000232139.1	LINC00867	0.28703	0.45064	0	0.182803	1.22365	0.373682
ENSG00000232140.1	AC073257.1	0	0	0	0	0	0
ENSG00000232142.1	RP11-367H5.8	0	0	2.04797	0	2.68589	0
ENSG00000232144.1	PSAT1P2	0	0	0	0	0	0
ENSG00000232145.1	RP11-307I2.1	0	0	0	0	0	0
ENSG00000232148.1	FMO11P	0	0	0	0	0	0
ENSG00000232149.1	FERP1	0.056884	0.737541	0	0.235547	0.412782	0.780454
ENSG00000232150.3	ST13P4	0.404032	0.088758	0.140313	0.302792	0.077684	0.202978
ENSG00000232151.5	RP11-353N4.8	0	0	0	0	0	0
ENSG00000232153.2	AC073218.3	0	0	0	0	0	0
ENSG00000232154.2	RP11-193H5.5	0	0	0	0	0	0
ENSG00000232155.1	AF277315.19	0	0	0	0	0	0
ENSG00000232158.1	RP11-252O2.2	0	0	0	0	0	0
ENSG00000232159.2	RAB9BP1	0	0	0	0	0	0
ENSG00000232160.2	RAP2C-AS1	0.475388	0.368708	0.108493	0.481206	0.28285	0.462902
ENSG00000232161.1	RP11-548K12.7	0	0	0	0	0	0
ENSG00000232162.1	USP12-AS1	0	0	0	0	0	0
ENSG00000232163.2	RPLP1P13	0	0	0	0	0	0
ENSG00000232164.1	AC092669.3	0.042343	0.206847	0.10832	0.356672	0.256354	0.087497
ENSG00000232165.1	RP5-905H7.6	0	0	0	0	0	0
ENSG00000232166.1	RP4-799P18.5	0	0.223847	0	0	0	0.134968
ENSG00000232167.1	AC137675.1	0	0	0	0	0	0
ENSG00000232168.2	RP11-180D15.1	0	0	0	0	0	0
ENSG00000232170.1	LINC00708	0	0	0	0	0	0
ENSG00000232172.1	RP11-57C19.2	0	0	0	0	0	0
ENSG00000232173.2	OR2H5P	0	0.107904	0	0.062806	0	0
ENSG00000232174.3	CTB-164L20.1	0.081131	0	0	0	0.323637	0
ENSG00000232175.1	RP4-659I19.1	0.173627	0	0	0.159694	0	0.079397
ENSG00000232176.1	RP11-146N23.1	0.067255	0.627839	0	0.184759	0.274243	0.460824
ENSG00000232177.1	MTND4P24	0	0	0	0	0	0
ENSG00000232179.1	RP11-100G15.2	0	0	0	0	0	0
ENSG00000232183.1	RP6-27P15.2	0	0	0	0	0	0
ENSG00000232184.1	RP11-370K11.1	0	0	0	0	0	0
ENSG00000232185.1	CNOT7P2	0	0	0	0	0	0
ENSG00000232186.1	RP11-311P8.2	0	0.037673	0	0	0	0
ENSG00000232187.1	FTH1P7	0.210455	0.599688	1.49724	0	0.202035	0
ENSG00000232188.1	RP11-312J18.6	0	0	0	0	0	0
ENSG00000232190.2	RP11-134D3.1	0	0	0.081132	0	0.026473	0
ENSG00000232192.1	RP11-62I21.1	0	0	0	0	0	0
ENSG00000232193.1	AL157359.4	0	0	0	0	0	0
ENSG00000232194.1	RP1-313L4.3	0.132717	0	0	0	0.270978	0
ENSG00000232195.1	TOMM22P2	0	0	0	0	0	0
ENSG00000232196.2	MTRNR2L4	0.093057	0	0	0	0	0
ENSG00000232197.1	RP11-302L19.1	0	0	0	0	0	0
ENSG00000232198.2	RP4-633H17.2	0	0	0	0	0	0
ENSG00000232199.1	RPL3P8	0	0	0	0	0	0
ENSG00000232200.2	RP4-564O4.1	0	0	0	0	0	0
ENSG00000232202.1	AC098824.6	0.083901	0	0	0	0	0
ENSG00000232203.3	SLC25A6P2	0	0	0	0.067942	0	0
ENSG00000232204.1	TET1P1	0	0	0	0	0	0
ENSG00000232205.1	CDY18P	0	0	0	0	0	0
ENSG00000232208.2	RP3-477M7.5	0	0	0	0	0	0
ENSG00000232210.1	PHBP15	0	0.435474	0.183259	0	0.757063	0.308928
ENSG00000232211.1	RP11-395D3.1	0	0	0	0	0	0
ENSG00000232212.1	RP11-398M15.1	0	0	0	0	0	0
ENSG00000232215.2	OR2L6P	0	0	0	0	0	0
ENSG00000232216.1	IGHV3-43	0	0	0	0	0	0
ENSG00000232217.1	FTLP8	0	0	0	0	1.11726	0
ENSG00000232218.1	RP1-149A16.16	0	0	0	0	0	0
ENSG00000232220.2	AC008440.5	0	0.199749	0	0	0	0.258541
ENSG00000232222.1	RP3-434O14.8	0	0	0	0	0	0
ENSG00000232223.1	CNN2P10	0.04595	0	0	0	0	0
ENSG00000232224.1	LINC00202-1	1.80333	2.73889	1.51814	1.62589	1.97589	2.87507
ENSG00000232225.2	LINC01047	0	0	0	0	0	0
ENSG00000232226.2	ARSFP1	0	0	0	0	0	0
ENSG00000232227.1	AC013401.2	0	0	0	0	0	0
ENSG00000232228.1	RP11-77O7.1	0	0.401914	3.03365	0.545647	0.323892	0
ENSG00000232229.1	LINC00865	0.057722	0.040816	0	0.034947	0.01857	0.011376
ENSG00000232230.1	TPM4P1	0	0	0	0.382652	0	0
ENSG00000232233.1	RP11-573D15.2	0.382012	0.304786	0.516737	0.053684	0.232112	0.289508
ENSG00000232234.2	RP11-203H2.1	0	0	0	0	0	0
ENSG00000232235.1	CDY3P	0	0	0	0	0	0
ENSG00000232237.2	ASCL5	0.152937	0.125046	0.109098	0.071714	0.33287	0.070261
ENSG00000232238.1	AC017080.1	0	0	0	0	0	0
ENSG00000232239.2	RBPJP5	0	0	0	0	0	0
ENSG00000232240.2	RP5-1125M8.3	0	0	0	0	0	0
ENSG00000232241.1	DYNLT3P1	0	0	0	0	0	0
ENSG00000232242.2	ZYG11AP1	0	0	0	0	0	0
ENSG00000232243.1	RP11-408E5.5	0	0	0	0	0	0
ENSG00000232245.1	RP4-705F19.1	0	0	0	0	0	0
ENSG00000232249.1	LL0XNC01-37G1.2	0	0	0	0	0.928738	0
ENSG00000232252.1	RP11-30L8.1	0	0	0	0	0	0
ENSG00000232254.1	CSF2RBP1	0	0	0	0	0	0
ENSG00000232258.2	TMEM114	0	0	0	0	0	0
ENSG00000232259.1	RP11-4C20.3	0	0	0	0	0	0
ENSG00000232260.1	BTF3L4P1	0	0	0	0	0	1.01162
ENSG00000232261.1	RP4-560B9.5	0	0	0	0	0	0
ENSG00000232263.1	KRTAP25-1	0	0	0	0	0	0
ENSG00000232264.3	USP17L24	0	0	0	0	0	0
ENSG00000232265.3	XXyac-YX155B6.5	0.056668	0	0	0	0.271679	0
ENSG00000232267.1	ACTR3P2	0	0	0	0	0	0
ENSG00000232268.4	OR52I1	0	0	0.31803	0	0	0
ENSG00000232270.2	INTS4L2	0.123894	0.374989	1.05163	0.151637	0.210309	0
ENSG00000232271.1	RP4-764O22.1	0	0	0	0	0	0
ENSG00000232273.1	FTH1P1	0	0.126326	0	0.304041	0	0
ENSG00000232274.2	RP11-782C8.2	0.373076	0.646461	0.184998	0.478517	0.817343	1.70825
ENSG00000232277.1	AC104651.3	0	0	0	0	0	0
ENSG00000232281.2	IFNWP15	0	0	0	0	0	0
ENSG00000232282.1	MTND1P32	0.178316	0	0	0	0.047158	0.061247
ENSG00000232283.1	RP11-240L7.4	0	0	0	0	0	0
ENSG00000232284.3	GNG12-AS1	0.016689	0	1.08973	0	0.17695	0.062905
ENSG00000232285.1	TCEB2P3	0	0	0	0	0	0
ENSG00000232286.1	RP11-80K6.2	0	0	0	0	0	0
ENSG00000232287.2	SLC6A1-AS1	0	0	0	0	0	0
ENSG00000232290.1	RP1-292B18.3	0	0	0	0	0	0
ENSG00000232292.1	ALDH7A1P2	0	0	0	0	0	0
ENSG00000232293.2	PAICSP7	0	0	0	0	0	0
ENSG00000232294.1	RP4-715N11.2	0	0	0	0	0.105382	0
ENSG00000232295.3	RP11-154D6.1	0.538863	0	0.497092	0	0.077248	0
ENSG00000232296.1	RP11-510N19.2	0	0	0	0	0	0
ENSG00000232298.2	RP11-10N16.3	0	0	0	0	0	0
ENSG00000232299.1	RP1-105O18.1	0	0	0	0	0	0
ENSG00000232300.1	FAM215B	1.70039	3.1422	1.36387	3.33787	3.22514	4.06425
ENSG00000232301.1	RP11-132A1.3	0	0	0	0	0	0
ENSG00000232303.2	RP11-205M20.7	1.05024	1.30636	2.42504	1.57659	1.6067	1.32788
ENSG00000232305.1	CLCP1	0	0	0	0	0	0
ENSG00000232306.1	AC012485.2	0	0	0	0	0	0
ENSG00000232307.1	DAOA-AS1	0	0	0	0	0	0
ENSG00000232309.1	GS1-122H1.1	0	0	0	0	0	0
ENSG00000232310.2	RP11-557H15.4	0	0	0	0	0	0
ENSG00000232311.1	RP1-249I4.2	0.151262	0.326651	0	0	0.408075	0
ENSG00000232314.1	PSMC1P13	0	0	0	0	0	0
ENSG00000232316.1	RP1-124C6.1	0	0	0	0	0	0
ENSG00000232320.5	AC009299.5	0.258853	0.293909	0	0.170952	0	0.348858
ENSG00000232324.1	AC008440.10	0	0	0	0	0	0
ENSG00000232325.3	AC093627.7	0	0	0	0	0	0
ENSG00000232327.4	RP11-395C17.1	0	0	0	0	0	0
ENSG00000232328.1	AC011286.1	0	0.057979	0	0	0	0
ENSG00000232332.1	RP3-481A17.1	0	0	0	0	0	0
ENSG00000232333.1	RPS27AP2	0	0	0	0	0	0
ENSG00000232334.1	RP11-47G11.2	0.116109	0.258783	0	0.311866	0.219574	0.158247
ENSG00000232335.1	RP11-435D7.3	0	0	0	0	0	0
ENSG00000232336.1	RP11-782C8.3	0	0	0	0	0	0
ENSG00000232337.1	AC009313.2	0	0	0	0	0	0
ENSG00000232341.2	RPL4P2	0	0	0	0	0.031969	0
ENSG00000232342.3	RP11-46O21.2	0	0	0	0	0	0
ENSG00000232344.2	AC087163.2	0	0	0	0	0	0.490636
ENSG00000232346.1	SC22CB-1E7.1	0	1.74452	0	0	0.35365	0
ENSG00000232347.1	RP11-488L18.8	0	0	0	0	0.069397	0
ENSG00000232348.2	LINC00279	0	0	0	0	0	0
ENSG00000232349.2	YBX1P7	0	0	0	0	0	0
ENSG00000232350.1	LL22NC03-102D1.16	0	0	0	0	0	0
ENSG00000232352.1	SEMA3B-AS1	0	0	0	0	0	0
ENSG00000232353.1	RP11-655G22.1	0	0	0	0	0	0
ENSG00000232354.3	VIPR1-AS1	0	0.11433	0.032608	0	0.284794	0.203815
ENSG00000232355.2	RP11-263F14.3	0	0	0	0	0	0
ENSG00000232358.1	RP5-955M13.4	0	0.131963	0	0.077228	0.232265	0
ENSG00000232359.1	AC104777.1	0	0	0	0	0	0
ENSG00000232360.1	AP000281.2	0	0	0	0	0	0
ENSG00000232361.3	RP11-632K21.3	0	0	0	0	0	0
ENSG00000232362.1	ATP5LP2	0	0	0	0.579461	0	0
ENSG00000232363.1	RP1-102D24.5	0	0	0	0	0	0
ENSG00000232366.1	VDAC1P9	0	0	0	0	0	0
ENSG00000232368.1	FTLP2	0	0	0	0	0	0
ENSG00000232369.1	RP5-882O7.4	0.266303	0	0	0	0	0
ENSG00000232370.1	AF241726.2	0	0	0	0	0	0
ENSG00000232372.1	RP11-504P24.2	0	0	0	0.382899	0.233313	0
ENSG00000232373.2	MTCYBP3	0.034374	0.08285	0.173746	0.239763	0.03699	0
ENSG00000232374.4	GPR79	0	0	0	0	0	0
ENSG00000232375.1	RP11-136C24.1	0.38622	0	0	0	0.28961	0
ENSG00000232377.1	AC016910.1	0.038394	0	0	0	0	0
ENSG00000232378.1	RPL29P28	0	0	0	0	0	0
ENSG00000232379.1	RP11-308D16.1	0	0	0	0	0	0
ENSG00000232380.1	ZDHHC20P4	0.363775	0.048418	0	0.056224	0	0
ENSG00000232381.1	OR52U1P	0	0	0	0	0	0
ENSG00000232382.1	OR5K1	0	0.043352	0	0	0	0
ENSG00000232383.1	AC010677.5	0	0	0	0	0	0
ENSG00000232384.1	RP11-204I15.1	0	0	0	0	0	0
ENSG00000232385.2	RPS3AP25	0	0.067056	0	0	0	0
ENSG00000232386.5	RP11-66B24.2	0.106593	0.65773	0	0	0	0
ENSG00000232387.2	SKA2P1	0	0	0	0	0.193832	0
ENSG00000232388.2	LINC00493	41.1366	46.8947	39.5527	45.2694	38.5514	40.7844
ENSG00000232389.1	RP11-134K13.2	0	0.129453	0	0	0	0
ENSG00000232390.3	NDUFA5P1	0	0	0	0	0	0
ENSG00000232391.1	RANP2	0	0	0	0	0	0
ENSG00000232392.1	AC002366.3	0	0	0	0	0	0
ENSG00000232393.1	RPL5P6	0.096657	0	0.060303	0.066975	0	0
ENSG00000232394.1	AC090696.2	0	0	0	0	0	0
ENSG00000232395.1	RP3-399L15.1	0	0	0	0	0	0
ENSG00000232396.2	RP1-76B20.11	0	0.500948	0	0	0	0
ENSG00000232398.1	TMPRSS11CP	0	0	0	0	0	0
ENSG00000232399.2	USP17L13	0	0	0	0	0	0
ENSG00000232400.1	RAD17P1	0	0	0	0	0	0
ENSG00000232401.1	LINC00112	0	0	0	0	0	0
ENSG00000232403.1	RP11-511I11.1	0	0	0	0	0	0
ENSG00000232406.2	RP11-234K24.3	0	0	0	0.034625	0	0
ENSG00000232407.3	RP11-641C17.2	0	0	0	0.175258	0	0
ENSG00000232408.1	AC140481.4	0	0	0	0	0	0
ENSG00000232409.1	AC019185.3	0	0	0	0	0	0
ENSG00000232411.1	AC009495.3	0.125349	0	0	0	0	0
ENSG00000232412.1	RP1-315G1.3	6.43775	10.5877	11.8127	5.60278	6.03914	6.39238
ENSG00000232413.1	RP11-343J18.2	0	0	0	0	0	0
ENSG00000232415.1	CTB-51J22.1	0	0	0	0	0.10737	0
ENSG00000232416.2	BPESC1	0.009192	0	0	0	0	0
ENSG00000232417.5	CT45A3	0.120658	0	0	0.083137	0.062191	0
ENSG00000232418.1	RP11-678B3.1	0	0	0	0	0	0
ENSG00000232419.1	TTTY19	0	0	0	0	0	0
ENSG00000232420.2	IL9RP2	0	0	0	0	0	0
ENSG00000232422.1	KNOP1P4	0	0.093131	0.065052	0.071538	0	0
ENSG00000232423.3	PRAMEF6	0.211863	0.062452	0.392606	0	0.28053	0.035366
ENSG00000232424.1	USP9YP29	0	0	0	0	0	0
ENSG00000232426.1	RP11-508M1.7	0	0	0	0	0	0
ENSG00000232429.3	RPL21P131	0	0	0	0	0	0
ENSG00000232430.1	RPL31P15	0	0	0	0	0	0
ENSG00000232431.3	RP11-578F21.10	0.047972	0.056736	0	0.132724	0.050312	0
ENSG00000232433.2	RP11-341A11.2	0.548985	0.545983	0.531504	0.315665	0.523117	1.19961
ENSG00000232434.1	C9orf172	0.740413	1.45322	1.54963	1.45593	1.74664	1.73286
ENSG00000232436.1	RP11-103C3.1	0	0	0	0	0	0
ENSG00000232437.1	RP11-487I5.4	0	0	0	0	0.603914	0
ENSG00000232438.2	CTSLP7	0	0	0	0	0	0
ENSG00000232439.1	RPL18AP7	0.116561	0	0.13705	0.469524	0	0.158855
ENSG00000232442.1	CTD-3184A7.4	3.75406	5.08957	4.16599	3.25062	3.14092	5.22797
ENSG00000232444.1	AC010745.4	0	0	0	0	0	0
ENSG00000232445.1	RP11-132A1.4	0.546653	0.876187	0.418775	0.375244	0.695383	0.187257
ENSG00000232446.1	RP13-60P5.2	0	0	0	0	0	0
ENSG00000232447.1	MTND5P3	0	0	0	0	0	0
ENSG00000232448.1	RP11-416N4.1	0	0	0	0	0	0
ENSG00000232450.1	RP4-730K3.3	1.30648	1.6779	2.37682	1.62749	1.40665	0.59714
ENSG00000232451.1	AC016768.1	0	0	0	0	0	0
ENSG00000232453.1	RP4-794H19.1	0.4118	0.229669	0.601909	0.796453	0.376693	0.653778
ENSG00000232454.2	RP11-3J10.7	0.977786	1.56833	0	3.29448	0.248398	1.74124
ENSG00000232455.2	LARS2-AS1	0	0	0	0	0	0
ENSG00000232456.1	RP11-5P18.10	0	0	0.341316	0	0	0.187683
ENSG00000232457.3	SLC16A6P1	0.077888	0.157608	0	0.054363	0.046986	0.057836
ENSG00000232458.1	AC005029.1	0	0	0	0	0	0
ENSG00000232459.1	OR4F14P	0	0	0	0	0	0
ENSG00000232460.3	BMPR1APS2	0.247078	0.201484	0.159747	0.178098	0.182768	0.05675
ENSG00000232461.1	RP11-644C3.1	0	0	0	0	0	0
ENSG00000232462.1	RP11-13E1.5	0	0	0	0	0	0
ENSG00000232463.1	RP11-195C7.2	0	0	0	0	0	0
ENSG00000232464.1	CTA-125H2.1	0	0	0	0	0	0
ENSG00000232465.1	RP5-1022J11.2	0	0	0	0	0	0
ENSG00000232466.1	RP11-337A23.5	2.46983	0	0.868039	2.44258	0.647302	2.94371
ENSG00000232467.2	TMA16P2	0	0	0	0	0	0
ENSG00000232470.1	RP11-313D6.3	0	0	0	0	0	0.29793
ENSG00000232471.3	RP11-241F15.7	0	0	0	0	0	0
ENSG00000232472.1	EEF1B2P3	2.98564	2.46879	1.33397	1.99595	0.956808	1.49686
ENSG00000232474.1	NCKAP5-IT1	0	0	0	0	0	0
ENSG00000232475.1	HSFY5P	0	0	0	0	0	0
ENSG00000232478.4	CT45A1	0	0	0	0	0	0
ENSG00000232479.2	AC010900.2	0.203407	0.140824	0.516578	0.406404	0.28399	0.039994
ENSG00000232480.1	RP11-224O19.2	0	0.465865	0	0	0	0.422881
ENSG00000232482.2	RP4-654C18.1	0	0	0	0	0	0
ENSG00000232485.2	AC098820.3	0.439824	0.64447	0.113179	0.469378	0.369376	0.428032
ENSG00000232486.1	RP11-18B3.2	0.413769	0.56004	0.071051	0.505234	0.369095	0.152129
ENSG00000232487.1	RASA3-IT1	0	0	0	0	0	0
ENSG00000232489.1	MFAP1P1	0.12106	0.036624	0	0	0	0
ENSG00000232490.2	OSBPL10-AS1	0	0	0	0	0	0
ENSG00000232491.1	RP4-756H11.1	0	0	0	0.071016	0.053684	0
ENSG00000232492.1	NPM1P13	0	0	0	0	0	0
ENSG00000232493.2	RPL12P11	0	0	0	0	0.237933	0
ENSG00000232494.1	RP11-403N16.2	0	0	0	0	0	0
ENSG00000232495.2	AC069287.1	0	0	0	0	0	0
ENSG00000232496.2	RPL3P12	0	0	0	0	0	0
ENSG00000232497.1	ADIPOR1P1	0	0	0	0	0	0
ENSG00000232498.1	RP5-1011O1.2	0	0	0	0	0.187473	0
ENSG00000232499.2	RP11-512F24.1	0.078544	0.155405	0	0.109258	0.167657	0.054068
ENSG00000232500.1	AP005273.1	0	0	0	0	0	0
ENSG00000232502.1	AC073464.7	0	0.66525	0.71454	0.880192	0	0.464814
ENSG00000232503.1	AC140481.9	0	0	0	0	0	0
ENSG00000232504.4	AC105053.4	0.057988	0.068277	0	0	0.060005	0
ENSG00000232505.2	XXbac-BPG308J9.3	0	0	0	0	0	0
ENSG00000232508.1	MRPL45P1	0	0	0	0	0	0
ENSG00000232511.3	OR2AH1P	0	0	0	0	0	0
ENSG00000232512.2	7SK	0	0	0	0	0	0
ENSG00000232514.1	RP11-329A14.2	0	0	0	0	0	0
ENSG00000232515.1	LL22NC03-75A1.9	0	0	0	0	0	0
ENSG00000232517.2	AC112198.1	0	0	0	0.012569	0	0
ENSG00000232518.1	AC074366.3	0.315283	0	0.24954	0	0	0
ENSG00000232519.2	RP11-29H23.4	0	0	0	0	0	0
ENSG00000232520.1	AC012507.3	0.019955	0	0.669268	0.028032	0	0
ENSG00000232522.1	ZNF886P	0	0	0	0	0	0
ENSG00000232524.1	RP11-332K15.1	0	0	0	0	0	0
ENSG00000232525.1	SS18L2P1	0	0	0	0	0	0
ENSG00000232526.1	AC025750.6	0.555889	0.659296	0.566384	0.279843	0.158803	0.069384
ENSG00000232527.3	RP11-14N7.2	3.44851	1.3879	4.54365	10.5158	9.76321	3.39478
ENSG00000232528.3	RP4-673D20.3	0	0	0.034575	0.038049	0.088834	0
ENSG00000232529.1	RP1-257I9.2	0	0	0	0	0	0
ENSG00000232530.1	RP1-102K2.6	0	0.195865	0	0	0	0
ENSG00000232531.2	AC027612.1	0.191722	0.368602	0	0.05339	0.164054	0
ENSG00000232532.1	RP11-63K6.7	0	0	0	0	0	0
ENSG00000232533.1	AC093673.5	3.61431	5.16964	3.62686	2.57657	4.79899	3.87139
ENSG00000232535.1	OR5H8P	0	0	0	0	0	0
ENSG00000232536.1	RP11-74C1.4	1.04094	0.128944	0	2.48579	1.75096	0.630573
ENSG00000232537.1	RP11-385M4.1	0	0	0	0	0	0
ENSG00000232539.1	LINC00945	0	0	0	0	0	0
ENSG00000232540.1	RPL36P19	0	0	0	0	0	0
ENSG00000232542.1	DPYD-IT1	0	0	0	0	0	0
ENSG00000232543.2	IGHD4-11	0	0	0	0	0	0
ENSG00000232545.1	KB-318B8.7	0.102925	0	0.122419	0	0	0.702402
ENSG00000232546.1	RP11-458F8.1	0	0	0	0	0	0
ENSG00000232548.1	AC010744.1	0	0	0	0	0	0
ENSG00000232549.1	SRD5A1P1	0	0	0	0	0	0
ENSG00000232551.2	RP11-233E12.2	0	0	0	0	0	0
ENSG00000232553.3	AC006026.10	0	0	0	0	0.063226	0
ENSG00000232554.4	RSU1P2	0	0	0	0	0	0
ENSG00000232555.1	AC104088.1	0.123285	0	0	0	0.11535	0
ENSG00000232556.1	AC092570.4	0	0	0	0	0	0
ENSG00000232557.3	RP11-4M23.3	0	0	0	0	0	0
ENSG00000232558.1	KCND3-IT1	0	0	0	0	0	0
ENSG00000232559.2	GS1-124K5.12	2.7704	3.361	2.3874	3.46162	4.45138	2.85514
ENSG00000232560.2	C21orf37	0	0.390754	0	0	0	0
ENSG00000232561.2	GTF2IP1	7.23809	14.6411	10.9746	12.1673	12.4256	12.3728
ENSG00000232562.1	TPMTP3	0	0	0	0	0	0
ENSG00000232563.1	AC026214.2	0	0	0	0	0	0
ENSG00000232564.1	RP4-591N18.2	0.035906	0.043994	0	0.100972	0.059618	0.123703
ENSG00000232567.1	GLUD1P8	0	0	0	0	0	0
ENSG00000232568.2	RPL23AP35	0.256059	0	0	0	0	0.174254
ENSG00000232571.1	RP11-435B5.2	0	0	0	0	0	0.104902
ENSG00000232573.1	RPL3P4	7.31117	4.20823	1.65746	4.23837	4.88696	2.88784
ENSG00000232576.2	RP11-137D19.1	0	0	0	0	0	0
ENSG00000232578.3	CTC-303L1.1	0.051124	0	0	0	0.018894	0
ENSG00000232579.1	CTD-3105H18.10	0	0	0	0	0	0
ENSG00000232581.1	AC079742.4	0.930088	0.901435	2.25268	0	0.714423	2.48665
ENSG00000232582.1	RP11-85L21.5	0	0	0	0	0	0
ENSG00000232583.1	GPR143P	0	0	0	0	0	0
ENSG00000232585.1	OFD1P12Y	0	0	0	0	0	0
ENSG00000232586.1	RP11-46A10.4	0.739161	0.867782	0.87674	1.57119	1.03038	1.64946
ENSG00000232587.1	EEF1A1P3	0.802299	1.13669	0.646593	0.973551	0.583123	1.4727
ENSG00000232590.1	RP11-128I7.1	0	0	0	0	0	0
ENSG00000232591.1	RP5-1031D4.2	0	0	0	0	0	0
ENSG00000232593.2	RP11-258C19.5	2.9133	5.84083	2.26448	4.92205	2.9197	3.69339
ENSG00000232594.1	AC103563.3	0	0	0	0	0	0
ENSG00000232595.1	CST2P1	0	0	0	0	0	0
ENSG00000232596.1	RP1-37J18.2	0	0	0	0	0	0
ENSG00000232597.1	AC013727.1	0	0	0	0	0	0
ENSG00000232598.2	RP1-90K10.4	0	0	0	0	0	0
ENSG00000232599.1	RP1-161N10.1	0	0	0	0	0.106699	0
ENSG00000232600.2	AC084125.4	0	0.117198	0	0	0	0
ENSG00000232601.1	RP11-393N4.1	0	0	0	0	0	0
ENSG00000232603.1	LL22NC03-22A12.12	0	0	0	0	0	0
ENSG00000232604.1	AC010967.3	0	0	0	0	0	0
ENSG00000232605.1	HMGN2P11	0	1.23184	0	0	0	0
ENSG00000232606.1	AC010090.1	0	0	0	0	0	0
ENSG00000232608.1	TIMM9P2	0	0	0	0	0	0
ENSG00000232610.1	CCT6P4	0	0	0	0	0	0
ENSG00000232611.1	RP11-1114A5.4	1.07549	1.26028	0.617277	0.919641	1.108	0.82407
ENSG00000232612.1	RPL31P35	0	0	0	0	0	0
ENSG00000232613.2	AC007386.4	0	0	0	0	0	0.357554
ENSG00000232614.1	USP9YP9	0	0	0	0	0	0
ENSG00000232615.4	CTD-2012J19.1	0	0.044621	0	0.156405	0.039654	0
ENSG00000232617.1	AC017019.1	0	0	0	0	0	0
ENSG00000232618.1	RP11-439L18.1	0	0.117568	0	0	0	0
ENSG00000232620.1	TSPY17P	0	0	0	0	0	0
ENSG00000232621.1	C4BPAP2	0	0	0	0	0	0
ENSG00000232622.1	RP11-484D4.3	0	0	0	0	0	0
ENSG00000232623.1	AP000266.7	0	0.972305	0.455361	0.128909	0.463911	0
ENSG00000232624.2	RP11-478H13.3	0	0	0	0	0	0
ENSG00000232625.1	AC009974.11	0	0.485745	0	0	0	0
ENSG00000232626.3	RP11-175B9.2	0.252039	0.359256	0	0.277056	1.04793	0.455082
ENSG00000232627.1	AC021876.4	0	0	0	0	0	0
ENSG00000232628.1	RP11-365O16.3	0.057211	0.134826	0	0	0.21236	0
ENSG00000232629.4	HLA-DQB2	0	0	0	0.181204	0	0
ENSG00000232630.1	PRPS1P2	0.044646	0	0	0.123959	0.14167	0
ENSG00000232631.1	MTND2P23	0	0	0	0	0	0
ENSG00000232633.3	CTD-2201G3.1	0.820566	0.227166	1.70029	0.23697	0.513749	0.593711
ENSG00000232634.1	NEFLP1	0	0	0	0	0	0
ENSG00000232636.2	RP11-342C20.2	0	0	0	0	0	0
ENSG00000232637.3	WI2-3658N16.1	10.1535	17.9789	14.3866	25.721	13.0068	13.3433
ENSG00000232638.1	RP11-379F12.4	0	0.224447	0	0	0	0
ENSG00000232640.1	RP1-266L20.2	1.09002	0	0	0	0	0
ENSG00000232642.1	AC008073.7	0	0	0	0	0	0
ENSG00000232643.1	LINC00385	0	0	0	0	0	0
ENSG00000232644.1	GS1-466O4.3	0	0	0	0	0	0
ENSG00000232645.1	RP3-322G13.5	0	0.538086	0	0.162505	0.398313	0.336569
ENSG00000232646.1	RP11-344N10.4	0	0	0	0	0	0
ENSG00000232647.1	POLR3KP1	0	0	0	0	0	0
ENSG00000232648.3	RP11-367N14.2	0	0.231487	0.244072	0	0.098968	1.40004
ENSG00000232650.1	RP5-834N19.1	0.237344	0	0	0	0.492202	0.463114
ENSG00000232653.4	GOLGA8N	0.225632	0.379532	0.120258	0.239086	0.321609	0.694525
ENSG00000232654.1	FAM136BP	0	0	0	0	0	0
ENSG00000232655.1	CTA-397C4.2	0	0	0	0	0	0
ENSG00000232656.3	IDI2-AS1	3.67078	2.85829	2.31242	2.24321	1.95585	4.40631
ENSG00000232658.1	AC092638.1	0	0	0	0	0	0
ENSG00000232661.1	AC000111.3	0	0	0	0	0	0
ENSG00000232662.2	LDHBP1	0	0	0	0.04895	0.037726	0.048277
ENSG00000232663.2	RP3-477M7.6	0	0	0	0	0	0
ENSG00000232664.2	LARP1BP3	0	0	0	0	0	0
ENSG00000232665.2	PHBP10	0	0	0	0	0	0
ENSG00000232667.5	AC004862.6	0	0	0	0	0	0
ENSG00000232668.1	AC010967.1	0	0	0	0	0	0
ENSG00000232671.2	RP11-126K1.2	7.57755	7.17921	6.37095	2.52839	5.06259	5.17764
ENSG00000232672.1	RP4-706L14.2	0	0	0	0	0	0
ENSG00000232675.3	RP4-718D20.3	0	0	0	0	0	0
ENSG00000232676.1	ADH5P2	0	0	0	0	0	0
ENSG00000232677.2	LINC00665	7.32296	8.33671	11.2387	8.84574	8.32692	8.36303
ENSG00000232678.2	SPTLC1P4	0	0	0	0	0	0
ENSG00000232679.1	RP11-400N13.3	0	0	0	0	0	0
ENSG00000232680.2	AC002511.3	0.040806	0	0	0	0.043438	0.112175
ENSG00000232682.1	RP11-388P9.2	0.023375	0.056965	0	0.065561	0	0
ENSG00000232684.1	ATP11A-AS1	0	0	0	0	0	0
ENSG00000232685.3	LINC00442	0	0	0	0	0	0
ENSG00000232686.1	ARID4B-IT1	0.458397	1.8124	0.17439	0.807551	1.50826	2.28104
ENSG00000232687.1	RPL12P9	0	0	0	0	0	0
ENSG00000232688.1	AC007403.1	0	0	0	0	0	0
ENSG00000232690.1	AC097713.2	0	0	0	0	0	0
ENSG00000232692.1	AP001596.6	0	0	0	0	0	0.10142
ENSG00000232693.2	AC012370.2	0	0	0	0	0	0
ENSG00000232694.2	XX-CR54.3	0	0	0	0	0	0
ENSG00000232695.1	TCEB1P17	0	0	0	0	0	0
ENSG00000232696.1	AC017006.2	0	0	0	0	0	0
ENSG00000232698.1	AP001058.3	0	0.82382	0	0	0.137115	0
ENSG00000232699.2	BDH2P1	0	0	0	0	0	0
ENSG00000232701.1	RPL21P108	0	0	0	0	0	0
ENSG00000232702.2	RP3-437C15.1	0	0	0	0	0	0.220456
ENSG00000232706.3	NUTM2HP	0	0.106371	0	0.019101	0	0.018514
ENSG00000232707.1	AP1B1P2	0	0	0	0	0	0
ENSG00000232709.1	MARK2P9	0.020475	0.100092	0.078618	0	0.022565	0
ENSG00000232710.1	RP4-669P10.16	0	0.17338	0.547205	0.204854	0.075372	0.204929
ENSG00000232712.2	RP4-777D9.2	0	0	0	0	0	0.056577
ENSG00000232713.2	AC010733.5	0	0.451523	0	0.284756	0.912395	0
ENSG00000232714.1	MTND3P8	0	0	0	0	0	0
ENSG00000232715.1	LINC01022	0	0	0	0	0	0
ENSG00000232716.2	AC016831.6	0	0	0	0	0	0
ENSG00000232717.1	TRIM51JP	0	0	0	0.039726	0	0
ENSG00000232718.1	GAPDHP48	0	0	0	0	0	0
ENSG00000232719.1	RP11-13J8.1	0	0.072254	0	0	0	0
ENSG00000232721.1	RP11-403I13.5	0.148425	0.356768	0.187089	0.206787	0.317973	0.153071
ENSG00000232722.1	MROH4P	0	0	0	0	0	0
ENSG00000232723.1	AC013399.3	0	0	0	0	0	0
ENSG00000232724.1	AC111186.1	0.023159	0.02856	0	0.048995	0.012962	0
ENSG00000232725.1	U52111.14	0	0.22027	0	0	0.09755	0.254041
ENSG00000232727.2	RP11-321E8.1	0.301676	0.560032	0.223423	0	0.311159	0.330959
ENSG00000232728.1	PHB2P1	0	0	0	0	0	0
ENSG00000232729.3	AC083884.8	0.064219	0.297201	0.07405	0.130496	0.065787	0.04111
ENSG00000232730.1	FAM8A4P	0	0	0	0	0	0
ENSG00000232732.5	AC073043.1	2.56683	1.43514	1.8596	1.69099	1.97124	2.61674
ENSG00000232734.1	ATP5G1P7	0	0	0	0	0	0
ENSG00000232735.2	ATG4AP1	0	0	0	0	0	0
ENSG00000232736.1	AC007551.2	0	0	0.418503	0	0	0
ENSG00000232738.1	RP5-986I17.2	0	0	0	0	0	0
ENSG00000232739.1	RP11-25G10.2	0	0	0	0	0	0
ENSG00000232740.1	AC062020.1	0	0	0	0	0	0
ENSG00000232742.2	RHOQP2	0	0	0	0	0	0
ENSG00000232743.2	XXyac-YM21GA2.1	0	0	0	0	0	0
ENSG00000232744.1	USP9YP16	0	0	0	0	0	0
ENSG00000232745.2	ANKRD20A14P	0.495945	0.510396	0.43114	0.327274	0.402643	0.596667
ENSG00000232746.1	RP11-767C1.1	0	0	0	0	0.162203	0
ENSG00000232747.2	IGKV1D-35	0	0	0	0	0	0
ENSG00000232748.2	ZNF668	0.724287	1.39087	0.390378	1.09862	1.36575	0.550608
ENSG00000232749.1	RP11-15B24.4	0	0	0	0	0	0
ENSG00000232750.2	RP11-177A2.5	0	0	0	0.872874	0	0
ENSG00000232751.1	RP11-296O14.1	0	0	0	0	0	0
ENSG00000232752.1	RP5-837O21.5	0	0	0	0	0	0
ENSG00000232753.1	RP11-347K2.1	0	0	0	0	0	0
ENSG00000232754.1	RP1-85F18.6	0	0	0	0	0	0
ENSG00000232756.1	RP5-1185I7.1	0.052811	0.021577	0.045182	0.049513	0.019498	0.024261
ENSG00000232757.1	ETF1P1	0.125149	0	0	0	0	0
ENSG00000232759.1	AC002480.3	0	0.033973	0	0	0	0.057101
ENSG00000232760.1	AC103564.6	0	0.035107	0	0	0	0
ENSG00000232762.1	RP4-784A16.4	0	0	0	0	0	0
ENSG00000232764.1	TRIM60P8Y	0	0	0	0	0	0
ENSG00000232765.3	RP11-382F24.2	0	0	0	0	0	0
ENSG00000232766.1	AC098614.3	0	0	0	0	0.151054	0
ENSG00000232767.1	RP11-498B4.5	0.175668	0.275631	0	0.16152	0	0
ENSG00000232768.1	RP11-201O14.2	0	0	0	0	0	0
ENSG00000232771.2	PPP1R26P5	0	0	0.011382	0	0	0
ENSG00000232772.1	MTND4P22	0	0	0	0	0	0
ENSG00000232773.2	RP11-1396O13.15	0	0	0	0	0	0
ENSG00000232774.3	RP11-47I22.3	0.257516	0.173411	0.590322	0.170747	0.09406	0
ENSG00000232775.2	AP000525.10	0	0.121179	0	0	0	0
ENSG00000232777.1	MRPL51P2	0	0	0	0	0	0
ENSG00000232778.1	RPL23AP50	0	0	0	0	0	0
ENSG00000232780.1	RP5-871G17.5	0	0	0	0	0	0
ENSG00000232783.1	AC073135.3	0.250804	1.31047	0.190953	0	1.16867	0
ENSG00000232784.1	AC067961.1	0	0	0	0	0	0
ENSG00000232786.1	TIMM9P3	0	0	0	0	0	0
ENSG00000232787.1	OR7L1P	0	0	0	0	0	0
ENSG00000232788.1	AC078883.3	0	0	0	0	0	0
ENSG00000232789.1	AC053503.2	0	0	0	0	0	0
ENSG00000232790.2	AC006481.1	0	0	0	0	0.146521	0
ENSG00000232791.3	OR11I1P	0	0	0	0	0	0
ENSG00000232792.2	FTH1P25	0	0	0	0	0	0
ENSG00000232793.2	DNAJC19P8	0	0	0	0	0	0
ENSG00000232794.1	HNRNPDP1	0	0	0	0	0	0
ENSG00000232795.1	SCAND3P1	0.037715	0	0	0	0	0
ENSG00000232797.1	FAM207CP	0	0	0	0	0	0
ENSG00000232798.1	RP11-204M4.1	0	0	0	0	0	0
ENSG00000232799.1	CRYGFP	0	0	0	0	0	0
ENSG00000232800.1	SLC7A15P	0	0	0	0	0	0
ENSG00000232801.1	SDCBPP3	0	0	0.05984	0	0	0
ENSG00000232803.1	RP11-93B14.5	0	0.130348	0	0	0	0
ENSG00000232805.1	NIP7P1	0	0	0	0	0	0
ENSG00000232806.1	AP001610.9	0	0	0	0	0	0
ENSG00000232807.2	RP11-536K7.3	0.139255	0.275425	0.360197	0.275276	0.333898	0.307356
ENSG00000232808.1	TTTY20	0	0	0	0	0	0
ENSG00000232809.1	VDAC1P10	0	0	0	0	0	0
ENSG00000232810.3	TNF	5.877	9.84571	9.98625	7.89312	6.84234	10.1127
ENSG00000232811.1	RP11-96K19.2	0	0	0.036783	0	0	0
ENSG00000232812.1	RP11-459K23.2	0	0	0	0	0	0
ENSG00000232813.1	RP11-344N17.2	0	0	0	0	0	0
ENSG00000232814.2	COL4A2-AS1	0	0	0	0	0	0
ENSG00000232815.1	LINC00537	0.066804	1.2478	0.245979	0.091779	0.272601	1.19017
ENSG00000232817.1	RP11-73B2.4	0	0	0	0	0	0
ENSG00000232818.2	RPS2P32	8.13688	7.96836	6.39305	7.23173	5.1365	9.66325
ENSG00000232821.1	AC003986.6	0	0	0	0	0	0
ENSG00000232823.2	RP11-179H18.7	0	0	0	0	0	0
ENSG00000232824.1	RP11-401A10.2	0	0.216828	0	0	0	0
ENSG00000232825.1	RP5-896L10.1	0	0	0	0	0	0
ENSG00000232827.2	RP11-211N8.7	0	0	0	0	0	0
ENSG00000232828.1	AF196970.3	2.5458	3.08868	4.49286	5.04694	2.64113	3.24754
ENSG00000232829.3	GSTO3P	0	0	0	0	0	0
ENSG00000232830.4	RP11-144C15.1	0	0	0	0	0	0
ENSG00000232832.1	LMLN-AS1	0	0	0	0	0.104097	0
ENSG00000232833.4	FAM27E3	3.95637	3.68665	5.52225	5.88966	4.00691	7.50934
ENSG00000232834.1	RP11-12D5.3	0	0	0	0	0	0
ENSG00000232835.1	AC107057.1	0	0	0	0	0	0
ENSG00000232837.1	AF064858.7	0	0	0	0	0	0.061874
ENSG00000232838.3	PET117	16.4726	10.6581	17.3982	19.2087	10.7005	13.3186
ENSG00000232841.1	AC098592.8	0	0	0	0	0	0
ENSG00000232842.2	RP5-961K14.1	0.08307	0	0	0.634448	0	0
ENSG00000232843.2	SNX18P2	0	0	0	0	0	0
ENSG00000232845.1	TRAPPC2P9	0	0	0	0	0	0
ENSG00000232846.1	SLC25A6P3	0.342174	0.464553	0	0.338623	0.359397	0.20138
ENSG00000232848.1	CTA-215D11.4	0	0.066216	0	0	0	0
ENSG00000232849.1	LINC00363	0	0	0	0	0	0
ENSG00000232850.1	AL590708.2	0	0	0	0.287154	0.070837	0
ENSG00000232851.2	ATP5J2P3	0	0	0	0	0	0
ENSG00000232852.1	CICP4	0	0	0	0	0.025994	0
ENSG00000232853.1	LUZP4P1	0	0	0	0	0	0
ENSG00000232855.2	AF131217.1	0.00512	0.006356	0	0	0.005797	0
ENSG00000232857.2	KATNBL1P2	0	0	0.130936	0.072847	0	0
ENSG00000232858.1	RPL34P27	0	0	0	0	0	0
ENSG00000232859.5	LYRM9	1.43035	3.97758	1.37363	2.10086	2.29739	4.21695
ENSG00000232860.3	SMG7-AS1	0.229564	0.282034	0.334596	0.323198	0.221255	0.189874
ENSG00000232862.4	RP4-665N4.4	1.69429	0.112801	0.532834	0.519339	0.149748	0.32557
ENSG00000232863.1	RP11-327I22.1	0	0	0	0	0	0
ENSG00000232864.1	CTD-2090I13.2	0.068646	0	0	0	0	0
ENSG00000232866.3	AL513478.1	0	0	0	0	0	0
ENSG00000232867.1	RP11-179D22.1	0	0	0	0	0	0
ENSG00000232869.2	TRBV29-1	0	0	0	0	0	0
ENSG00000232871.4	SEC1P	0	0	0	0	0.047028	0.061066
ENSG00000232872.2	CTAGE3P	0.125874	0.309705	0.090044	0.472876	0.280614	0.424222
ENSG00000232873.1	AC046143.6	0	0	0	0	0	0.563061
ENSG00000232874.1	RP11-135A1.2	0.183259	0	1.02175	0	0	0
ENSG00000232875.1	HMGN2P35	0	0	0	0.79764	0	0
ENSG00000232876.1	CTA-212D2.2	0.057211	0.337064	0.070821	0.078954	0	0.706418
ENSG00000232878.1	DPYD-AS1	0	0	0	0	0	0
ENSG00000232879.2	RP11-544M22.3	0	0	0	0	0	0
ENSG00000232880.1	RP3-453C12.8	0	0	0	0	0	0
ENSG00000232881.2	RPS10P21	0	0	0	0	0	0
ENSG00000232882.1	PHKA1P1	0.442577	0.513745	0.104529	0.948746	0.762027	0.360449
ENSG00000232883.1	RP11-302I18.1	0	0	0	0	0	0
ENSG00000232884.3	AF127936.3	0	0	0	0	0	0
ENSG00000232885.1	GPC5-AS2	0	0	0	0	0	0
ENSG00000232886.1	AF212831.2	0	0	0	0	0	0
ENSG00000232887.1	AC006466.5	0	0	0	0	0	0
ENSG00000232888.3	RPS11P5	0.414324	0.905701	0.15945	1.10156	0.632625	0.939091
ENSG00000232889.2	AC087499.4	0	0	0	0	0	0
ENSG00000232891.1	RP11-136K14.1	0	0.781036	0	1.00105	0.20793	0
ENSG00000232892.1	RP11-267N12.1	0	0	0	0	0	0
ENSG00000232893.1	AC019068.2	0.269898	0.147836	0	0	0	0.367061
ENSG00000232894.1	MRPS31P2	0.358052	0	0	0.160052	0	0
ENSG00000232895.2	RP4-543J13.1	0	0	0	0	0	0
ENSG00000232896.1	RP11-410K21.2	0	0	0	0	0	0
ENSG00000232897.2	RP11-191L9.5	0	0	0	0	0	0
ENSG00000232899.1	CDY9P	0	0	0	0	0	0
ENSG00000232900.1	RP4-697P8.3	0	0	0	0	0	0
ENSG00000232901.1	CYCSP10	0	0	0	0	0	0
ENSG00000232903.2	RP13-137A17.4	0.177899	0.172182	0.31125	0.179125	0.170351	0.350441
ENSG00000232905.2	RP11-534I8.1	0	0	0	0	0	0
ENSG00000232906.1	RP11-746P2.3	0.337012	0.55591	0.388475	0.813518	0.398158	0.2108
ENSG00000232907.3	RP5-977B1.7	0.75051	0.60485	1.0588	1.04659	0.901138	1.02543
ENSG00000232908.3	HSD17B7P1	0	0	0	0	0	0
ENSG00000232909.1	RP3-510O8.4	0	0	0	0	0	0
ENSG00000232910.1	RAB9AP1	0	0	0	0	0	0
ENSG00000232912.1	RP5-1115A15.1	0	0	0	0	0	0
ENSG00000232913.3	RP11-429H9.4	0	0	0.113909	0	0	0
ENSG00000232914.1	TRAPPC2P4	0	0	0	0	0	0
ENSG00000232915.1	AC097721.1	0.303265	0.256872	0	0	0.197163	0.083467
ENSG00000232916.1	HMGN2P27	0	0	0	1.59528	0	0
ENSG00000232917.4	RP11-450D21.1	0	0	0	0	0	0
ENSG00000232918.2	RP11-366L18.1	0	0	0	0	0	0
ENSG00000232920.1	RP11-465M18.1	0	0	0	0	0	0
ENSG00000232922.1	AC004112.5	0	0	0	0	0	0
ENSG00000232924.1	TCEB1P4	0	0	0	0	0	0
ENSG00000232925.2	MRPS16P2	0	0	0	0	0	0
ENSG00000232926.1	AC000078.5	0	0	0	0.197687	0.291824	0.296354
ENSG00000232927.1	USP12PY	0	0	0	0	0	0
ENSG00000232928.2	DDX3YP1	0	0	0	0	0	0
ENSG00000232930.1	AC083864.3	0	0	0	0	0	0
ENSG00000232931.1	LINC00342	1.56816	1.493	1.03381	1.49487	1.26213	1.81908
ENSG00000232934.3	RP11-324O2.3	0	0	0	0	0	0.341317
ENSG00000232935.2	RP11-223P11.2	0	0	0	0	0	0
ENSG00000232936.1	RP11-80H5.2	0	0	0	0	0	0
ENSG00000232937.1	RP11-98D18.2	0	0	0	0	0	0
ENSG00000232938.2	AC139099.3	0.106307	0.937254	0.184755	0.449557	0.149757	0.338962
ENSG00000232939.1	RP11-406O23.2	0	0	0	0	0	0
ENSG00000232940.1	HCG25	1.54061	2.66112	0.509531	1.9742	1.09078	1.3639
ENSG00000232941.1	AC090186.1	0	0.126372	0	0	0	0.366646
ENSG00000232943.1	RP4-717M23.2	0	0	0	0	0	0
ENSG00000232944.1	RP13-492C18.1	0	0	0	0	0	0
ENSG00000232946.1	RP11-390F4.2	0.38622	0	0.3918	0.975987	0	0
ENSG00000232947.1	RP11-401E14.2	0	0	0	0	0	0
ENSG00000232948.1	DEFB130	0	0	0	0	0	0
ENSG00000232949.1	AC002480.4	0	0	0	0	0	0
ENSG00000232950.1	RP11-36D19.4	0	0	0	0	0	0
ENSG00000232951.1	IPO7P1	0.081131	0	0	0.110723	0.161818	0
ENSG00000232952.1	RP11-90H3.1	0.01977	0	0.101283	0.055549	0.065447	0
ENSG00000232953.1	HSPA8P18	0.215953	0.088195	0.184689	0.101214	0.019919	0.148801
ENSG00000232954.2	LINC00374	0	0	0	0	0	0
ENSG00000232956.4	SNHG15	133.098	87.8855	104.323	80.7118	56.6265	91.2525
ENSG00000232958.1	AC091069.1	0	0	0	0	0	0
ENSG00000232959.1	RP11-332H17.1	0	0	0	0	0	0
ENSG00000232963.1	HMGN2P20	0	0	0	0	0	0
ENSG00000232964.2	RP11-543E8.1	0	0	0	0	0	0
ENSG00000232965.1	RPS12P18	0	0	0	0	0	0
ENSG00000232968.1	AC008163.6	0	0	0	0	0	0
ENSG00000232969.1	AP001062.9	0	0	0	0	0	0
ENSG00000232970.1	POLHP1	0	0	0	0	0	0
ENSG00000232971.2	RP11-293A10.3	0	0	0	0	0	0
ENSG00000232973.7	CYP1B1-AS1	0.336299	0.379647	0.678097	1.77244	0.688566	0.157044
ENSG00000232975.1	RP5-945F2.1	0	0	0	0	0	0
ENSG00000232976.1	TRIM60P10Y	0	0	0	0	0	0
ENSG00000232977.2	LINC00327	0.221678	0.225358	0.021099	0.43093	0.249667	0.192251
ENSG00000232978.2	RP11-146N23.4	0	0	0	0	0	0
ENSG00000232979.1	AC092580.2	0	0	0	0	0	0
ENSG00000232981.1	RP11-117O7.2	0	0	0	0	0	0
ENSG00000232982.1	AC092662.2	0	0	0	0	0	0
ENSG00000232983.2	RP11-296L22.7	0.727068	0.473465	0	0	0	0.395024
ENSG00000232985.1	RP11-442O18.1	0	0	0	0	0	0
ENSG00000232986.1	RP11-179A7.2	0	0	0	0	0	0
ENSG00000232987.1	AC051649.6	0	0	0	0	0.067211	0
ENSG00000232989.1	RP11-136B18.1	0	0	0	0	0	0
ENSG00000232990.2	MTATP6P7	0	0	0	0	0	0
ENSG00000232991.1	GACAT1	0	0	0	0	0	0
ENSG00000232992.2	AHCYP4	0	0	0	0	0	0
ENSG00000232993.1	RP11-334A14.5	0	0.485745	0	0	0	0
ENSG00000232994.1	RPL7P14	0.252535	0.221896	0.621933	0.521319	0.064788	0.086558
ENSG00000232995.3	RP11-267N12.3	5.32441	5.22	8.10415	9.07234	6.21499	8.80025
ENSG00000232998.1	VPS13A-AS1	0	0	0	0	0	0
ENSG00000232999.1	RP1-90J20.10	0	0	0	0	0	0
ENSG00000233002.2	AC005324.6	0	0	0	0	0	0
ENSG00000233003.3	CICP26	0	0.033727	0.647271	0.019308	0.030565	0
ENSG00000233005.1	AC067959.1	0	0	0	0	0	0
ENSG00000233006.2	AC034220.3	4.90337	4.59311	1.47734	5.05824	2.50114	9.25558
ENSG00000233007.1	AF241726.4	0	0	0	0	0	0
ENSG00000233008.1	RP11-475O6.1	0.086691	0.021257	0.16838	0.146316	0.17289	0.138076
ENSG00000233009.1	NALCN-AS1	0.011588	0.028582	0	0	0.025943	0
ENSG00000233010.1	RPEP4	0.268144	1.22541	0.107558	0.486068	0.263999	0.855289
ENSG00000233011.1	SLC9A3P1	0	0	0	0	0	0
ENSG00000233012.2	HDAC1P2	0.2984	0.488756	0.274796	0.261625	0.576052	0.631684
ENSG00000233013.4	FAM157B	3.1589	2.14109	2.73792	2.46464	2.63336	3.984
ENSG00000233014.1	TBC1D3P7	0	0	0	0	0	0
ENSG00000233015.1	SLC25A6P1	0	0	0	0	0	0
ENSG00000233016.2	SNHG7	39.6673	38.5172	71.3074	49.2886	37.0643	43.3499
ENSG00000233017.1	RP5-908M14.5	0	0	0	0	0	0
ENSG00000233018.1	RP4-597N16.1	0	0	0	0	0	0
ENSG00000233020.1	RP11-42O15.2	0	0	0	0	0	0
ENSG00000233021.2	RP11-490E15.2	0	0	0	0	0	0
ENSG00000233022.1	RP11-118H15.1	0	0	0	0	0	0
ENSG00000233024.3	RP11-1212A22.4	23.7335	60.2091	59.3932	25.6844	39.5177	23.9801
ENSG00000233025.1	CRYZP1	0.087977	0	0	0	0.232896	0.423084
ENSG00000233026.1	AC026166.2	0	0	0	0	0	0
ENSG00000233028.1	RP4-725G10.4	0	0	0	0	0	0.080168
ENSG00000233029.3	RP11-439A17.9	0.431743	0.364238	0.146712	0.262021	0.273013	0.236824
ENSG00000233030.2	RP11-196G18.3	0.20949	0.050305	0.040029	0.263489	0.234159	0.055103
ENSG00000233031.1	AC125238.3	0	0	0	0	0	0
ENSG00000233033.1	CASK-AS1	0	0	0.283053	0	0.226869	0
ENSG00000233036.1	KRTAP8-2P	0	0	0	0	0	0
ENSG00000233037.2	AC009237.10	0.128029	0	0	0	0	0
ENSG00000233038.1	AC011899.9	0.007406	0	0	0	0	0
ENSG00000233039.1	MTND5P30	0	0	0	0	0	0
ENSG00000233040.2	FAM204BP	0.413775	0.241019	0.168962	0.094649	0.630986	0.472431
ENSG00000233041.4	PHGR1	0	0	0	0	0	0
ENSG00000233044.1	RP1-137K2.2	0	0	0	0	0	0
ENSG00000233045.1	AC097523.1	0	0	0	0	0	0
ENSG00000233047.1	RP11-24P14.1	0	0	0	0	0	0
ENSG00000233048.1	RP5-1069C8.2	0.010805	0	0	0	0	0
ENSG00000233050.1	DEFB130	0	0	0	0	0	0
ENSG00000233052.1	RP11-398B16.2	0	0	0	0	0	0
ENSG00000233055.1	RP11-490D19.8	0	0	0	0	0	0
ENSG00000233056.1	ERVH48-1	0.082919	0.073023	0	0.050115	0.053014	0.163357
ENSG00000233057.1	EEF1A1P14	0.026961	0.09821	0	0	0.029383	0
ENSG00000233058.1	LINC00884	0.307581	0.152621	0.047916	0.122235	0.069224	0.119557
ENSG00000233060.1	AC016700.2	0	0.352786	0	0	0	0
ENSG00000233061.1	TTLL7-IT1	0.146389	0.361185	0.218048	0.111193	0.176571	0.124241
ENSG00000233063.2	SAR1AP4	0	0	0	0	0	0
ENSG00000233064.2	RP3-380B8.4	0	0	0	0	0	0
ENSG00000233067.2	RP11-40F8.2	0	0	0.122805	0	0	0
ENSG00000233068.1	RP1-140K8.1	0	0	0	0	0	0
ENSG00000233069.1	RP5-930J4.2	0	0	0	0	0	0
ENSG00000233070.1	ZFY-AS1	0	0	0	0	0	0
ENSG00000233071.3	RP4-635G19.1	0	0	0	0	0	0
ENSG00000233072.1	RPS15AP6	0.248148	0.497774	0.53067	1.2692	0.997342	0
ENSG00000233073.1	AC005009.2	0	0.252441	0	0	0	0
ENSG00000233074.1	RP11-327I22.6	0	0	0	0	0	0
ENSG00000233075.1	AL023583.1	0	0	0	0	0	0
ENSG00000233077.1	RP11-290F20.2	0.015073	0.018522	0	0.021223	0	0
ENSG00000233078.1	RP11-5P18.5	0	0	0	0	0	0
ENSG00000233079.1	RP11-90C4.3	0	0	0	0	0	0
ENSG00000233080.2	CTA-714B7.5	0.314288	0	0.286331	0	0	0
ENSG00000233081.1	RP11-440G5.2	0.289425	0	0	0.19188	0	0.589731
ENSG00000233082.1	AC073094.4	0	0	0	0	0	0
ENSG00000233083.1	FTH1P6	0	0	0	0	0	0
ENSG00000233084.2	AL672183.2	0	0	0	0	0	0
ENSG00000233085.1	XXyac-YX65C7_A.3	0	0	0	0	0	0
ENSG00000233086.3	RP11-375O18.2	0	0	0	0	0	0
ENSG00000233087.4	AC073869.1	0.103028	0.143106	0.204764	0.615561	0.576095	0.254705
ENSG00000233090.1	AC015922.7	0	0	0	0	0	0
ENSG00000233093.1	LINC00892	0	0	0	0	0	0
ENSG00000233096.1	RP11-520A21.1	0	0	0	0	0	0
ENSG00000233098.4	RP11-344E13.3	1.83778	2.76155	2.67634	3.34398	2.12158	1.87616
ENSG00000233099.1	RP11-375A5.1	0	0	0	0	0	0
ENSG00000233101.6	HOXB-AS3	4.28625	8.99458	6.50396	5.96457	5.79559	7.11356
ENSG00000233103.1	RP11-524P6.1	0	0	0	0	0	0
ENSG00000233105.1	AC103563.4	0	0	0	0	0	0
ENSG00000233106.1	RPL12P3	0	0	0	0	0	0
ENSG00000233107.1	SUCLA2P2	0	0	0	0	0	0
ENSG00000233108.1	AC006042.7	0	0	0	0	0	0
ENSG00000233109.3	RP11-22C8.1	0	0	0	0	0	0
ENSG00000233110.1	RP11-301L8.2	0	0	0	0.055187	0	0
ENSG00000233111.1	RAB1C	0	0	0	0	0	0
ENSG00000233114.2	RP4-533D7.3	0	0	0	0	0	0
ENSG00000233115.4	FAM90A11P	0	0	0.059106	0	0	0
ENSG00000233117.2	LINC00702	0.551017	0.036899	0.019295	0.063072	0.056097	0.247039
ENSG00000233118.2	UBE2V1P8	0	0	0	0	0	0
ENSG00000233120.1	USP9YP15	0	0	0	0	0	0
ENSG00000233121.1	VN1R20P	0	0	0	0	0	0
ENSG00000233122.1	CTAGE7P	0.01378	0.016955	0.15088	0	0.015365	0.018999
ENSG00000233123.1	LINC01007	0.014767	0	0	0	0	0
ENSG00000233124.1	LINC00456	0	0	0	0	0	0
ENSG00000233125.2	ACTBP12	0	0.120648	0	0	0	0.139707
ENSG00000233126.3	ZNF736P3Y	0	0	0	0	0	0
ENSG00000233128.1	AC007317.1	0	0	0	0	0	0
ENSG00000233129.1	RP5-837O21.2	0	0	0	0	0	0
ENSG00000233131.1	AC096649.1	1.63747	0	0	0	1.33419	1.25981
ENSG00000233132.3	FAM90A3P	0	0	0	0	0	0
ENSG00000233133.1	AC104451.2	0	0	0	0	0	0
ENSG00000233134.1	AC009960.7	0	0	0	0	0	0
ENSG00000233135.1	RPS27P18	0	0	0	0	0	0
ENSG00000233136.1	USP17L11	0	0	0	0	0	0
ENSG00000233137.2	RP11-220I1.1	15.9519	36.8848	17.9543	27.6061	19.3934	20.6879
ENSG00000233138.1	RP1-67K17.3	0	1.59141	0.682791	0	0	0
ENSG00000233139.1	RP11-38O23.4	0	0	0	0	0	0
ENSG00000233143.1	AC009492.1	0	0	0	0	0	0
ENSG00000233144.1	RP11-537A6.9	0	0	0	0	0.182479	0
ENSG00000233145.1	RP11-364B14.1	0	0	0	0	0	0
ENSG00000233146.1	BPIFB5P	0	0	0	0	0	0
ENSG00000233147.1	RP11-90C4.1	0	0	0	0	0	0
ENSG00000233148.2	SYF2P2	0	0	0	0	0	0
ENSG00000233153.1	UBE2E2-AS1	0	0	0	0	0	0
ENSG00000233154.1	RP4-655J12.4	0	0	0	0	0.105058	0.853097
ENSG00000233155.1	HMGA1P8	0	0.392727	0.423431	0	0.315325	1.66107
ENSG00000233156.1	HSFY8P	0	0	0	0	0	0
ENSG00000233157.1	RP3-388M5.8	0	0.15696	0	0.184759	0	0.645154
ENSG00000233158.1	RPS24P6	0	0	0	0	0	0
ENSG00000233159.1	AC007390.4	0	0	0	0	0	0
ENSG00000233162.1	MORF4L1P6	0	0	0	0	0	0
ENSG00000233163.1	RP11-259F16.3	0	0	0	0	0.209197	0
ENSG00000233167.1	EEF1A1P26	0	0	0	0	0	0
ENSG00000233170.3	RP11-863K10.4	0	0.17338	0.091201	0.102427	0	0
ENSG00000233171.2	RP11-459O16.3	0	0	0	0	0	0
ENSG00000233172.2	RP11-12A20.6	0	0	0	0	0	0
ENSG00000233173.1	VN1R34P	0	0	0	0	0	0
ENSG00000233175.2	CTD-2020K17.3	0.120528	0.274462	0.353668	0.581251	0.438206	0.261033
ENSG00000233176.3	OR7E157P	0	0	0	0	0	0
ENSG00000233178.3	RP11-88I18.2	0	0.046107	0.061932	0	0.041823	0.11114
ENSG00000233179.1	RP11-536P6.3	0	0	0	0	0	0
ENSG00000233183.2	RP3-468B3.2	0	0.719241	0.01227	0	0.010704	0
ENSG00000233184.2	RP11-421L21.3	2.98134	2.94231	5.77512	3.79183	2.44256	3.52636
ENSG00000233186.2	RP11-307I14.3	0.032575	0	0	0.136447	0	0.089632
ENSG00000233189.1	RPL12P29	0	0	0	0	0	0
ENSG00000233190.1	RPS24P13	0	0	0	0	0	0
ENSG00000233191.1	AC006372.6	0	0	0	0	0	0
ENSG00000233193.1	AC005324.7	0	0	0	0	0	0
ENSG00000233196.2	GS1-304P7.1	0	0	0	0	0	0
ENSG00000233197.1	TMEM256P1	0	0	0	0	0	0
ENSG00000233198.2	RNF224	0.096753	0.353401	0.370231	0.50863	0.370818	0.732818
ENSG00000233200.1	RP11-324I22.2	0	0	0	0	0	0
ENSG00000233203.2	RP11-67L3.4	0	0	0	0.281099	0.90277	0.293896
ENSG00000233204.1	MAPRE1P3	0	0	0	0	0	0
ENSG00000233205.1	AC108479.2	0	0.19562	0	0	0	0
ENSG00000233206.1	RPS3AP1	0	0	0	0	0	0
ENSG00000233207.1	RP11-216M21.7	0	0	0	0.086284	0.057061	0.014054
ENSG00000233208.1	LINC00642	0	0.098201	0.137203	0	0	0
ENSG00000233211.2	GRPEL2P1	0	0	0	0	0	0
ENSG00000233213.1	KCNJ6-IT1	0	0	0	0	0	0
ENSG00000233214.1	AC002511.2	0.327115	0	0	0	0.144661	0
ENSG00000233215.1	AP000472.2	0	0	0	0	0	0
ENSG00000233216.1	RP11-414C16.1	0	0	0	0	0	0
ENSG00000233217.1	MROH3P	0	0	0	0	0	0
ENSG00000233218.1	SNX18P16	0.748821	1.44264	0.253598	0	0.102534	0.437825
ENSG00000233219.1	RP11-89N17.3	0	0	0	0	0	0
ENSG00000233220.3	LINC00167	0.207626	0.283885	0	0.145409	0.255001	0.357333
ENSG00000233221.2	AC133785.1	0	0	0	0.124671	0.06448	0
ENSG00000233222.2	RP11-216N14.9	0	0.408087	0	0	0	0
ENSG00000233223.2	AC113189.5	4.02106	9.38085	11.5454	3.90187	3.56971	4.33501
ENSG00000233224.1	HIST1H2AM	632.955	558.063	699.546	636.713	605.699	731.794
ENSG00000233225.2	AC004987.9	0.135507	0.294567	0.600746	0.229414	0.540144	0.456089
ENSG00000233228.1	LPCAT2BP	0.094384	0	0	0	0.025865	0
ENSG00000233229.1	CNOT7P1	0	0	0	0	0	0
ENSG00000233230.1	AC079807.2	1.23125	0.889649	0.37444	1.05225	1.37441	2.13268
ENSG00000233231.1	HNRNPA1P49	0	0.111786	0	0	0.148446	0.129006
ENSG00000233232.2	NPIPB7	0	0	0.163594	0	0.035151	0
ENSG00000233234.1	RP11-740P5.2	0	0	0	0	0	0
ENSG00000233235.1	RP5-908D6.1	0	0.133141	0	0	0	0
ENSG00000233236.1	AP001171.1	0	0	0	0	0	0
ENSG00000233237.2	LINC00472	2.75496	3.28606	1.57434	3.30408	2.99299	3.66368
ENSG00000233238.1	DEFA9P	0	0	0	0	0	0
ENSG00000233242.2	RP11-220I1.2	0.285582	0	0.290242	0.079901	0.155191	0.157232
ENSG00000233243.1	RP11-12D5.5	0	0	0	0	0	0
ENSG00000233244.2	CYP4F59P	0	0.37741	0.337246	0	0	0
ENSG00000233246.1	RP11-415J8.5	0	0	0	0	0	0
ENSG00000233247.2	GS1-257G1.1	0.031467	0.12022	0	0.043868	0.171473	0.086793
ENSG00000233248.1	MTND6P9	0	0	0	0	0	0
ENSG00000233250.1	RP3-339A18.6	0	0	0	0	0	0
ENSG00000233251.3	AC007743.1	0.0745	0.013138	0.027494	0.030938	0.0358	0.059994
ENSG00000233252.1	CRIP1P1	0	0	0	0	0	0
ENSG00000233254.1	RPL21P134	0.277437	0	0	0.18625	0	0
ENSG00000233255.1	AC019181.2	0.099831	0.451761	0	0.13507	0	0
ENSG00000233256.1	RP11-445K13.2	0	0	0	0	0	0
ENSG00000233258.1	RP11-219F10.1	0	0	0	0	0	0
ENSG00000233259.3	FABP3P2	0	0	0	0	0	0
ENSG00000233260.1	RPSAP63	0	0	0	0	0	0
ENSG00000233261.1	LINC00264	0	0	0	0.101902	0.117597	0
ENSG00000233262.1	RP11-380F14.2	0	0	0	0	0	0
ENSG00000233263.1	AC009518.2	0	0	0	0	0	0
ENSG00000233264.2	AC006042.8	0.024873	0.272365	0.190235	0.209142	0.081614	0.17125
ENSG00000233265.1	MICF	0	0	0	0	0	0
ENSG00000233266.1	HMGB1P31	0	0	0	1.45952	0	0
ENSG00000233268.3	RP11-558F24.2	0	0	0	0	0	0
ENSG00000233270.1	SNRPEP4	5.00761	10.8468	2.8938	6.00366	2.42144	2.88114
ENSG00000233271.1	RP11-12C17.2	0.185473	0	0	0	0	0.250887
ENSG00000233272.1	PNPT1P2	0	0	0	0	0	0
ENSG00000233273.1	AMMECR1LP1	0.208486	0.308609	0.12963	0.21631	0.217817	0.500845
ENSG00000233275.1	AC009238.8	0	0	0	0	0	0
ENSG00000233276.2	GPX1	156.489	114.191	153.827	123.672	114.647	119.705
ENSG00000233277.1	RP5-1030M6.3	0	0.129841	0	0	0.110141	0.317711
ENSG00000233278.1	RPS26P2	0	0	0	0	0	0
ENSG00000233280.2	CRYBG3	3.71101	4.43835	1.72529	4.19769	3.88062	3.17952
ENSG00000233285.1	AC073869.13	0	0	0	0	0	0
ENSG00000233286.1	MTND3P10	0	0	0	0	0	0
ENSG00000233287.1	AC009362.2	0	0	0	0	0	0
ENSG00000233288.1	RP11-760D2.5	0.01208	0	0	0	0	0
ENSG00000233290.1	RP11-147G16.1	0	0	0	0	0	0
ENSG00000233291.1	RPL7AP61	0	0	0	0	0	0
ENSG00000233292.1	RP11-341B24.3	0	0	0	0	0	0
ENSG00000233293.1	RP11-410N8.3	0	0	0	0	0	0
ENSG00000233295.3	FAM90A20P	0.026506	0.032196	0	0.037116	0.086728	0
ENSG00000233296.1	AC092159.2	0.142679	0.065565	0	0.025079	0.098732	0.049157
ENSG00000233297.4	RASA4DP	0.240352	0.741334	0.286909	0.050762	0.537643	0.472113
ENSG00000233299.1	HIGD1AP4	0	0	0	0	0	0
ENSG00000233300.1	EIF4A1P1	0	0	0	0	0	0
ENSG00000233301.1	OR4C14P	0	0	0	0	0	0
ENSG00000233303.1	XXYLT1-AS1	0	0	0	0	0	0
ENSG00000233304.1	RP13-614K11.1	0	0.230059	0	0	0.098397	0.013856
ENSG00000233306.2	TRGV2	0.216271	0	0	0	0	0
ENSG00000233307.1	AC109815.2	0	0	0	0	0	0
ENSG00000233308.1	OSTN-AS1	0	0	0	0	0	0
ENSG00000233309.1	RPS6P12	0	0	0	0	0	0
ENSG00000233311.1	AC009960.3	0	0	0	0.092379	0	0
ENSG00000233313.2	HMGA1P5	0	0	0	0	0	0
ENSG00000233316.3	DSCR10	0	0	0	0	0	0
ENSG00000233318.2	RP11-573G6.2	0	0	0	0	0	0
ENSG00000233319.1	RP11-500G10.4	0.146121	0	0	0	0.132337	0.59537
ENSG00000233320.2	H2BFXP	0.877782	0.732775	1.83593	0	0.681516	1.17538
ENSG00000233321.1	RP11-482E14.1	0	0	0	0	0	0
ENSG00000233324.1	EEF1A1P34	0.029902	0	0	0	0.129694	0
ENSG00000233325.3	MIPEPP3	0	0.645934	0	0	2.55723	0
ENSG00000233327.6	USP32P2	4.697	6.58721	3.54594	5.10527	3.15456	3.80746
ENSG00000233328.3	PFN1P1	0.191302	0.199865	0.212189	0.498018	0.163388	0
ENSG00000233329.1	AC068287.1	0	0	0	0	0	0
ENSG00000233330.1	RP1-12G14.7	0	0	0	0	0	0.952714
ENSG00000233332.1	RP4-799P18.2	0	0	0	0	0.067876	0
ENSG00000233333.2	RNFT1P2	0	0	0	0	0	0
ENSG00000233334.2	RP11-464O2.2	0.048851	0	0.031148	0.034237	0.106944	0
ENSG00000233335.1	AC016696.1	0	0	0	0	0	0
ENSG00000233336.1	RP13-221M14.2	0	0	0	0	0	0
ENSG00000233337.1	UBE2FP3	0	0	0	0	0	0
ENSG00000233338.1	TLR8-AS1	0	0.033528	0.035136	0.038675	0.060162	0
ENSG00000233339.1	AC018878.3	0	0	0	0	0	0
ENSG00000233340.1	RP11-25C19.3	0	0	0	0	0	0
ENSG00000233342.1	RP11-235G24.3	0	0	0	0	0	0
ENSG00000233343.1	ATP6V1G1P4	0	1.41265	0	0	0	0.496013
ENSG00000233347.1	ERP29P1	0	0.079484	0	0	0	0
ENSG00000233349.1	LINC00333	0	0	0	0	0	0
ENSG00000233351.1	RP1-69D17.3	0	0	0	0	0	0
ENSG00000233352.1	RP1-300I2.3	0	0	0	0	0	0
ENSG00000233353.1	RPS7P9	0	0	0	0	0	0
ENSG00000233354.1	LINC00028	0	0	0	0	0	0
ENSG00000233355.2	CHRM3-AS2	0.069057	0	0.088737	0	0.0154	0.019043
ENSG00000233357.2	RPL30P15	0	0	0	0	0	0
ENSG00000233358.2	RP1-209A6.1	0	0	0	0	0	0
ENSG00000233359.1	RP11-202K23.1	0	0	0	0	0	0
ENSG00000233360.4	Z83844.1	0.089068	0.043659	0.045712	0.075147	0.078894	0
ENSG00000233363.1	AC006019.4	0	0	0	0	0	0
ENSG00000233365.1	RP4-655C5.4	0	0	0	0	0	0
ENSG00000233366.1	ZNF90P2	0	0	0.513263	0	0.039654	0
ENSG00000233367.1	RP11-307L3.4	0	0	0	0	0.241583	0
ENSG00000233368.2	RP11-277L2.3	0.70604	3.16862	2.50345	0.520983	1.64169	0.824657
ENSG00000233369.3	RP11-396K3.1	20.9849	25.5212	14.741	26.7452	20.0254	19.341
ENSG00000233370.1	AC092664.1	0	0	0	0	0	0
ENSG00000233372.1	RP5-893G23.1	0	0	0	0	0	0
ENSG00000233373.1	AC106874.3	0	0	0	0	0	0
ENSG00000233376.1	RP5-881L22.6	0	0	0	0	0	0
ENSG00000233377.1	MTND4P20	0	0	0	0	0	0
ENSG00000233378.1	USP9YP34	0	0	0	0	0	0
ENSG00000233379.1	RP11-318G21.4	0	0	0	0	0	0
ENSG00000233380.1	RPS2P48	0	0	0	0	0	0
ENSG00000233381.2	AK4P3	0.075588	0	0	0.432557	0	0.105884
ENSG00000233382.5	NKAPP1	3.09604	3.15762	1.28452	2.26398	2.181	3.73863
ENSG00000233383.1	RP11-324F21.1	0	0	0	0	0	0
ENSG00000233384.1	RP11-100E13.1	0.218004	1.11574	0	0.281099	0.722216	0.881689
ENSG00000233385.1	RP11-3N2.9	0	0	0	0	0	0
ENSG00000233387.1	RP11-342D11.3	0	0	0	0	0	0
ENSG00000233388.2	RP4-569D19.5	0	0	0	0	0	0
ENSG00000233392.1	AC104809.4	0	0.036608	0	0	0	0
ENSG00000233393.1	AP000688.29	0.014446	0.071053	0.018593	0	0	0
ENSG00000233394.1	RP11-248D7.2	0	0	0	0	0	0
ENSG00000233395.1	LINC00841	0	0	0	0	0	0
ENSG00000233396.3	RP11-458D21.1	4.01392	3.82752	4.071	3.50315	3.97093	3.16324
ENSG00000233397.1	AC008063.3	0	0	0	0	0	0
ENSG00000233399.2	RP11-111I12.1	0	0	0	0	0	0
ENSG00000233401.1	PRKAR1AP	0	0.040306	0	0	0.180075	0
ENSG00000233402.1	TARDBPP1	0	0	0	0	0	0
ENSG00000233403.1	RP11-86A5.1	0	0	0	0	0	0
ENSG00000233404.2	FLJ20373	2.433	5.49669	5.74703	6.28584	0	4.84983
ENSG00000233405.1	LINC01046	0	0	0	0	0	0
ENSG00000233406.4	RP11-296A18.5	0.158012	0.426406	0	0	0.054922	0.211711
ENSG00000233407.1	RP11-567C20.3	0	0	0	0	0	0
ENSG00000233408.1	LA16c-23H5.4	0	0	0	0	0	0
ENSG00000233409.1	FANK1-AS1	0	0	0	0	0	0
ENSG00000233410.1	RP11-16L9.3	0	0	0	0	0	0
ENSG00000233411.1	RP11-104L21.2	0	0	0	0	0	0
ENSG00000233412.2	OR5H15	0	0	0	0	0	0
ENSG00000233414.1	CNN2P5	0	0	0	0	0	0
ENSG00000233415.1	RP11-101E14.3	0	0	0	0	0	0
ENSG00000233416.1	AC012065.5	0	0	0	0	0	0
ENSG00000233417.1	RP4-742N3.1	0	0	0	0	0	0
ENSG00000233419.2	RP4-781L3.1	0	0	0	0	0	0
ENSG00000233420.1	AC002127.4	0	0	0	0	0	0
ENSG00000233421.3	U1	1.9834	4.12706	2.42932	3.07578	4.4978	3.89166
ENSG00000233423.1	RP4-736H5.3	0	0	0	0	0	0
ENSG00000233424.2	RP11-175I6.5	0	0	0	0	0	0
ENSG00000233425.1	KRT18P67	0.029992	0	0	0	0	0
ENSG00000233426.2	EIF3FP3	0.547982	1.14689	0.650518	0.562149	1.11892	1.05675
ENSG00000233427.1	RP1-212P9.3	0.036561	0.131895	0.046108	0.254754	0	0.150833
ENSG00000233428.1	AC019050.1	0	0	0	0	0	0
ENSG00000233429.5	HOTAIRM1	22.1857	22.1743	35.5494	36.6457	28.2421	30.6131
ENSG00000233430.2	RP11-403I13.9	0	0	0	0	0	0
ENSG00000233431.1	RP11-63N8.3	0	0	0	0	0	0
ENSG00000233432.2	RP11-344P13.3	0	0	0.059583	0	0	0.032142
ENSG00000233433.1	RP1-296G17.3	0	0	0	0	0	0
ENSG00000233434.3	BX649567.1	0	0	0	0	0	0
ENSG00000233435.1	AGGF1P2	0.738925	0.699932	0.136915	1.56012	1.81066	0.403307
ENSG00000233436.3	BTBD18	0.022303	0.123826	0.043191	0.047194	0.087445	0.076898
ENSG00000233437.1	RP13-580B18.1	0	0	0	0	0	0
ENSG00000233438.1	AC109829.1	0	0	0	0	0	0
ENSG00000233440.2	HMGA1P6	0	0	0	0	0	0
ENSG00000233441.2	CYP2AB1P	0.070759	0	0	0	0	0
ENSG00000233442.2	PPP6R2P1	0	0	0	0	0	0
ENSG00000233444.1	AC013262.1	0	0	0	0	0	0
ENSG00000233445.1	RPL17P11	0	0	0	0	0	0
ENSG00000233446.2	XXyac-YR12DB5.1	0	0	0	0	0	0
ENSG00000233447.1	AC103563.6	0	0	0	0	0	0
ENSG00000233448.2	PMS2P9	0	0	0	0	0	0
ENSG00000233449.1	RP11-233E12.4	0	0	0	0	0	0
ENSG00000233451.1	RP11-301N24.3	0	0	0	0	0	0.201343
ENSG00000233452.2	STXBP5-AS1	0.085013	0.143574	0.52699	0.02703	0.056605	0.201456
ENSG00000233454.1	RP11-196D18.2	0	0	0	0	0	0
ENSG00000233455.2	RP4-667H12.4	0	0	0	0	0	0
ENSG00000233456.1	LINC01077	0	0	0	0	0	0
ENSG00000233457.1	RP11-336N8.1	0	0	0	0	0.076213	0
ENSG00000233459.1	AC125238.2	0	0	0.259775	0	0	0.105285
ENSG00000233460.1	RPL35AP31	0	0	0	0	0	0
ENSG00000233461.1	RP11-295G20.2	8.37695	7.81711	4.14077	7.77285	8.48326	3.94205
ENSG00000233464.1	RP11-133I21.2	0	0	0	0	0	0
ENSG00000233467.2	U40455.1	0.100056	0	0	0	0	0.206073
ENSG00000233469.1	ST6GALNAC4P1	0	0.284417	0	0	0.838609	0
ENSG00000233470.1	RP11-524K22.1	0	0	0	0	0	0
ENSG00000233471.2	KRT18P62	0	0.071016	0	0	0.031819	0
ENSG00000233472.1	RP11-218D6.4	0	0	0	0	0	0
ENSG00000233473.2	RP11-520H16.4	0	0	0	0	0	0
ENSG00000233476.2	EEF1A1P6	11.7303	10.3599	6.34422	12.0976	4.67456	12.3909
ENSG00000233477.1	RP11-45P22.2	0	0	0	0	0	0
ENSG00000233478.1	RP1-187B23.1	0.015273	0.018764	0	0	0.033972	0.021054
ENSG00000233479.1	AC017074.1	0	0	0	0	0	0
ENSG00000233480.1	AP000946.2	0	0	0	0	0	0
ENSG00000233482.1	RP11-78O9.1	0	0	0	0	0	0
ENSG00000233483.2	CTD-2020K17.4	0	0.710465	0	0	0	0.446061
ENSG00000233484.2	RP11-74B21.1	0	0	0	0	0	0
ENSG00000233485.1	RP3-467K16.2	0.031591	0	0	0.029719	0.047238	0.014524
ENSG00000233487.6	AC011322.1	0	0.05771	0	0	0	0
ENSG00000233489.1	AC091652.2	0	0	0	0	0	0
ENSG00000233491.2	AC010091.1	0	0	0	0	0	0
ENSG00000233492.1	RP5-984P4.4	0	0	0	0	0	0
ENSG00000233493.3	TMEM238	0.408059	1.12383	3.07577	1.24852	0.347506	1.57045
ENSG00000233494.1	AC009963.3	0	0	0	0	0	0
ENSG00000233496.1	SYNJ2-IT1	0	0.514819	0	0.122571	0.266056	0
ENSG00000233497.3	HNRNPA1P60	0	0	0	0	0	0
ENSG00000233499.1	OR5B1P	0	0	0	0	0	0
ENSG00000233501.1	SRGAP2-AS1	0	0	0	0	0	0.150921
ENSG00000233502.1	AC104794.4	0	0	0	0	0	0
ENSG00000233503.1	HNRNPLP1	0.068249	0	0	0	0	0
ENSG00000233508.1	RP1-269M15.3	0	0	0	0	0	0
ENSG00000233509.2	ZNF197-AS1	1.5138	0.96566	0.203335	0.114616	1.08525	0.230064
ENSG00000233511.1	RP1-128O3.5	0	0	0	0	0	0
ENSG00000233514.1	RP11-570P14.1	1.51186	0.294196	0	1.1487	0	0.40454
ENSG00000233515.1	AL022344.4	0	0	0	0	0	0
ENSG00000233516.1	RP11-388N2.1	0	0	0	0	0	0
ENSG00000233517.1	AC005162.5	0	0	0	0	0	0
ENSG00000233518.1	RP11-73H14.1	0	0	0	0	0	0
ENSG00000233519.1	RP11-177F11.1	0	0	0	0	0	0
ENSG00000233521.1	RP5-1172A22.1	0	0	0	0	0	0
ENSG00000233522.1	FAM224A	0	0	0	0	0	0
ENSG00000233523.1	PHBP5	0	0	0	0	0.06163	0
ENSG00000233524.1	RANP8	0.335519	0.078315	0.247019	0.092178	0.273694	0
ENSG00000233526.1	RP11-490H9.1	0	0	0	0	0	0
ENSG00000233527.4	AC092295.7	5.27181	10.1409	10.2499	9.48122	7.97345	10.1046
ENSG00000233528.3	LINC00430	0	0	0	0	0	0
ENSG00000233529.1	HCG21	0	0	0	0	0	0
ENSG00000233531.1	DEFA10P	0	0	0	0	0	0
ENSG00000233532.1	LINC00460	1.15854	2.94755	2.60289	2.74722	3.16971	4.77242
ENSG00000233533.1	MKNK2P1	0	0	0	0	0	0
ENSG00000233534.1	RP1-38C16.2	0	0	0	0	0	0
ENSG00000233535.1	RP1-122K4.2	0	0	0	0	0	0
ENSG00000233536.2	RP11-867G2.5	0	0	0	0	0	0
ENSG00000233537.1	TEDDM1P1	0	0.067904	0	0	0	0
ENSG00000233538.1	AC017104.2	0	0	0	0	0.192904	0
ENSG00000233539.2	AC011294.3	0	0	0	0	0	0
ENSG00000233540.1	DNM3-IT1	0	0.232553	0	0	0	0
ENSG00000233541.4	RPL31P47	0	0	0	0	0	0
ENSG00000233542.1	RP11-547D24.1	0	0	0	0.149499	0	0.048837
ENSG00000233543.1	CHTF8P1	0	0	0	0	0	0
ENSG00000233544.1	EIF3KP2	0	0	0	0	0	0
ENSG00000233545.1	CYCSP33	0	0	0	0	0	0
ENSG00000233546.1	PRYP5	0	0	0	0	0	0
ENSG00000233547.1	RP11-57H14.2	0.620648	1.16878	1.41402	0.819202	2.08175	2.10515
ENSG00000233548.1	GS1-103B18.1	0	0	0	0	0	0
ENSG00000233549.2	CYCSP35	0	0	0	0	0	0
ENSG00000233550.1	AC068137.11	0	0	0	0	0	0
ENSG00000233551.2	RP11-335H2.2	0	0	0	0	0	0
ENSG00000233553.1	AC108462.1	0	0	0	0	0	0
ENSG00000233554.1	RP11-326F20.5	0.779106	0.738218	0.0646	0.143718	0.434248	0.784323
ENSG00000233555.2	RP11-452D2.1	0	0	0	0	0	0
ENSG00000233557.2	NFU1P2	0	0	0	0	0	0
ENSG00000233558.1	RP3-486I3.4	1.42969	1.54506	1.01667	2.1779	1.3357	0.805348
ENSG00000233559.1	AC016831.7	0.044322	0.054074	0	0	0.048704	0.030525
ENSG00000233560.2	KRT8P39	1.71798	1.99511	1.0452	1.36499	1.17634	2.18892
ENSG00000233562.1	RP11-548N1.1	0	0	0	0	0	0
ENSG00000233563.1	OR52E7P	0	0	0	0	0	0
ENSG00000233565.1	RP11-42D20.1	0	0	0	0	0	0
ENSG00000233569.1	RP11-500B12.1	0	0	0	0	0	0
ENSG00000233570.1	LINC00690	0	0	0	0	0	0
ENSG00000233571.1	RP11-545D19.1	0	0	0	0	0	0
ENSG00000233574.1	CTA-929C8.5	0	0	0	0	0	0
ENSG00000233575.2	RP11-459D20.1	0	0	0	0	0	0
ENSG00000233576.1	RP11-778D9.9	0	0	0	0	0	0
ENSG00000233577.2	RP3-462D8.2	0.185473	0.586884	0.417342	0.483764	0	0
ENSG00000233578.1	RP5-1022P6.3	0	0	0	0	0	0
ENSG00000233579.1	KRT8P15	0.429273	0.522094	0.579186	0.530713	0.634811	0.90401
ENSG00000233581.1	AC069155.1	0	0	0	0	0	0
ENSG00000233583.1	RP4-635A23.3	0	0	0	0	0	0
ENSG00000233585.1	AC115617.2	0.336743	0.352186	0	0.058473	0.402202	0.405034
ENSG00000233586.1	RP11-763B22.3	0.12178	0	0	0	0	0
ENSG00000233587.1	AC096570.1	0	0	0	0	0	0
ENSG00000233588.1	CYP51P2	0.11098	0.088811	0.123764	0.102053	0.132908	0.033418
ENSG00000233589.1	RP4-694A7.2	0	0	0.054109	0	0	0
ENSG00000233590.1	RP11-153K11.3	0.19863	0	0	0	0	0
ENSG00000233593.2	RP4-665J23.1	1.44929	2.10844	0.920805	1.09947	1.19072	1.51949
ENSG00000233594.2	BTF3P5	0.449265	0	0	0	0.269902	0
ENSG00000233595.2	MTND2P29	0	0	0	0	0	0
ENSG00000233597.3	RP11-343B5.1	0.484587	0.109945	0	0.393913	0.28296	0
ENSG00000233601.1	NCOR1P3	0	0	0	0	0	0
ENSG00000233602.1	ERI3-IT1	0.765514	2.63455	1.02739	1.96978	2.52917	1.6286
ENSG00000233603.1	JTBP1	0	0	0	0	0	0
ENSG00000233605.1	AC073628.1	0	0	0	0	0	0
ENSG00000233606.1	OR6C66P	0	0	0	0	0	0
ENSG00000233607.1	AC068610.5	0	0	0	0	0	0
ENSG00000233608.2	TWIST2	1.54619	3.09697	2.70577	2.25036	2.55534	1.22198
ENSG00000233609.3	RP11-62H7.2	0	0	0.24241	0	0	0
ENSG00000233610.1	LINC00462	0	0	0	0	0	0
ENSG00000233611.3	AC079135.1	1.23989	0.982873	1.54916	0.740962	1.60238	0.737266
ENSG00000233613.1	DCUN1D2-AS	0	0	0	0	0	0
ENSG00000233614.5	DDX11L10	0.03162	0	0	0	0	0
ENSG00000233615.1	HNRNPA1P42	0	0	0	0	0	0
ENSG00000233616.2	RP11-542K23.10	0	0	0	0	0	0
ENSG00000233619.1	AC006328.9	0	0	0	0	0	0
ENSG00000233620.1	RP11-22M7.2	0	0	0	0	0	0
ENSG00000233621.1	RP11-422J8.1	0.159035	0.354161	1.0121	0.185582	0.318002	0.729837
ENSG00000233622.1	CYP2T2P	0	0.071151	0	0.164295	0.063757	0.08085
ENSG00000233623.2	PGAM1P11	0.072475	0.757322	0.265526	0.397227	0.439615	0.4963
ENSG00000233625.1	RP5-905G11.3	0	0	0	0	0	0
ENSG00000233626.2	RP11-565J7.1	0	0	0	0	0	0
ENSG00000233627.2	C4A-AS1	0.024527	0.070235	0	0.069027	0.045377	0
ENSG00000233628.1	VN2R5P	0	0	0	0	0	0
ENSG00000233630.4	FAM138F	0	0	0	0	0	0
ENSG00000233631.2	RP11-457M11.2	1.73473	7.64397	5.49503	4.95885	4.17173	3.31168
ENSG00000233632.1	RP1-302D9.5	0	0	0	0	0	0
ENSG00000233633.1	AC093326.3	0	0	0	0	0	0
ENSG00000233634.1	GOT2P5	0	0	0	0	0	0
ENSG00000233635.2	AC037445.1	0	0	0	0	0	0
ENSG00000233639.1	AC018730.1	1.49709	2.71994	1.34023	2.33138	1.99824	2.71478
ENSG00000233640.2	KRTAP13-5P	0	0	0	0	0	0
ENSG00000233642.1	GPR158-AS1	0.027597	0.050936	0	0.038882	0	0.057075
ENSG00000233643.2	RP11-491H19.1	0	0	0	0	0	0
ENSG00000233644.1	ARHGEF7-IT1	0.055717	0.065749	0.345321	0	0	0.152909
ENSG00000233645.1	RP11-431K24.4	0	0	0	0	0	0
ENSG00000233646.1	OR52T1P	0	0	0.167199	0	0	0
ENSG00000233647.2	RP11-8J9.1	1.65555	1.46355	0.68835	1.19435	1.62583	0.81725
ENSG00000233648.1	AC010095.6	0	0	0	0	0	0
ENSG00000233651.2	RP11-111F5.8	0	0	0	0	0	0
ENSG00000233652.1	CICP1	0	0	0	0	0	0
ENSG00000233653.3	CICP7	0	0.145236	0	0	0.07189	0
ENSG00000233654.1	AC093388.3	0.216515	0.443719	0	0	0.179607	0.29192
ENSG00000233655.1	IGHD4-4	0	0	0	0	0	0
ENSG00000233656.1	RP11-716O23.1	0	0	0	0	0	0
ENSG00000233659.1	NDUFA5P4	0	0	0	0	0	0
ENSG00000233661.1	SPIN4-AS1	0	0	0	0	0	0
ENSG00000233662.1	CALM2P4	0	0	0	0	0	0
ENSG00000233663.1	RP11-497J7.1	0	0	0	0	0	0
ENSG00000233664.1	NDUFS5P3	0	0	0	1.06337	0	0
ENSG00000233665.4	RP11-523O18.5	0.08904	0.081465	0.028444	0	0	0.061322
ENSG00000233668.1	RP11-571F15.3	0	0	0	0	0.07922	0.433544
ENSG00000233670.6	PIRT	0.008434	0	0.141921	0	0	0
ENSG00000233671.1	AC083899.1	0	0	0	0	0	0
ENSG00000233672.2	RNASEH2B-AS1	0	0	0	0	0.250248	0.210148
ENSG00000233673.2	ANAPC1P1	0.064431	0.039869	0.041355	0	0.017785	0
ENSG00000233674.2	RP11-184I16.3	0	0	0	0	0	0
ENSG00000233676.2	FDPSP6	0	0	0	0	0	0
ENSG00000233677.1	DDX39BP1	0	0	0	0	0	0
ENSG00000233680.4	HNRNPA1P27	0	0.051924	0	0.06039	0	0
ENSG00000233681.1	CEACAMP1	0	0	0	0	0	0
ENSG00000233682.2	RP11-13P5.2	0.113038	0	0	0	0.199468	0
ENSG00000233683.1	RP5-1106H14.1	0	0	0	0	0	0
ENSG00000233684.2	AC079779.6	0	0.122632	0	0	0.053432	0
ENSG00000233685.1	OR6L1P	0	0	0	0.064528	0	0
ENSG00000233686.3	PIEZO1P1	0	0	0	0	0	0
ENSG00000233688.1	CTD-2183H9.3	0.088586	0.101286	0	0.120481	0.261973	0
ENSG00000233689.1	RP11-123O1.1	0	0	0	0	0	0
ENSG00000233690.1	EBAG9P1	0.217055	0.730736	0	0	0.934025	0.296072
ENSG00000233691.2	RP11-312J18.7	0	0	0	0	0	0
ENSG00000233693.1	RP11-506O24.1	0	0	0	0.049571	0	0
ENSG00000233694.1	AC007365.1	0	0.032449	0	0	0	0
ENSG00000233695.1	GAS6-AS1	0	0	0	0	0	0
ENSG00000233699.1	TTTY18	0	0	0	0	0	0
ENSG00000233701.2	PRR23C	0	0	0	0	0	0
ENSG00000233702.1	AC107083.1	0	0	0	0	0	0
ENSG00000233703.1	RP11-20E23.1	0	0	0	0	0	0
ENSG00000233705.2	SLC26A4-AS1	0.069903	0.04323	0.022613	0.11107	0.40646	0
ENSG00000233706.1	RP5-1087E8.3	0	0.366539	0.194258	0	0.151054	0
ENSG00000233707.2	RPL22P11	0	0	0	0	0	0
ENSG00000233708.1	RP11-342M1.7	0.088175	0	0.067891	0.0744	0.039063	0
ENSG00000233709.1	MTND4P28	0	0	0	0	0	0
ENSG00000233710.1	RP4-808O4.2	0	0	0	0	0	0
ENSG00000233711.1	EIF4EBP2P	0	0	0	0	0	0
ENSG00000233712.1	RP4-801G22.3	0	0	0	0	0	0
ENSG00000233713.2	RP11-379P1.4	0	0	0	0	0	0
ENSG00000233714.1	AC012506.2	0	0	0.059748	0	0	0
ENSG00000233716.1	AC074367.1	0.06971	0.041985	0	0	0.187389	0.095881
ENSG00000233717.1	RP11-68I18.2	0	0	0	0	0	0
ENSG00000233718.1	MYCNOS	0	0	0.293965	0.039988	0.031066	0
ENSG00000233719.2	GOT2P3	0	0.038476	0	0	0.034417	0
ENSG00000233720.1	LL22NC03-30E12.11	0	0	0	0	0	0
ENSG00000233721.1	RP11-205K6.1	0	0	0	0	0	0.090746
ENSG00000233723.3	AC007092.1	0.576998	0.123401	0.060171	0	0.315173	0.021504
ENSG00000233724.1	RP11-252C24.2	0	0	0	0	0	0
ENSG00000233725.3	LINC00284	0	0.048973	0	0.144459	0.041001	0
ENSG00000233727.1	RP11-380I20.2	0	0	0	0	0	0
ENSG00000233728.1	RP11-109P14.9	0.622098	1.93232	1.26997	1.80236	1.96711	0.947032
ENSG00000233729.1	AC016909.1	0	0	0	0	0	0
ENSG00000233730.1	RP4-666F24.3	0	0.293351	0	0	0	0
ENSG00000233732.5	IGHV3OR16-10	0	0	0	0	0	0
ENSG00000233733.1	H2AFZP6	0	0	0	0	0	0
ENSG00000233735.1	RP11-567G24.3	0.363882	0	0	0	0	0
ENSG00000233737.3	RP11-573M3.4	0	0	0	0	0	0
ENSG00000233739.1	RP5-1039K5.13	0	0	0	0	0	0
ENSG00000233740.1	CICP2	0	0	0	0	0	0
ENSG00000233741.1	AC016691.2	0	0	0	0	0	0
ENSG00000233742.1	RP11-472D17.2	0	0	0	0	0	0
ENSG00000233746.1	LINC00656	0	0.044948	0	0	0	0
ENSG00000233747.1	RPL36AP13	0	0	0.436767	0	0	0
ENSG00000233750.3	CICP27	0	0.024194	0	0.134025	0.12714	0.186983
ENSG00000233751.1	AC104772.1	0	0	0	0	0	0
ENSG00000233752.1	AC009414.1	0	0	0	0	0	0
ENSG00000233754.1	AP001628.7	0	0.135315	0	0	0	0.078791
ENSG00000233755.1	RP4-799D16.1	0.258853	0.098869	0.31127	0	0	0
ENSG00000233756.1	DSCAM-IT1	0	0	0	0	0	0
ENSG00000233757.2	AC092835.2	4.13148	4.67859	3.74055	6.71761	5.09124	4.40324
ENSG00000233760.1	AC004947.2	0	0	0	0.067058	0	0.268324
ENSG00000233762.2	AC007969.5	1.93278	1.3576	1.11796	1.10234	0.758847	1.57786
ENSG00000233764.1	Z95114.4	0	0	0	0	0	0
ENSG00000233765.1	RP11-154P18.2	0	0	0.492909	0	0	0
ENSG00000233766.3	AC098617.1	0.265332	0.141669	0	0	0	0
ENSG00000233767.1	PSMA6P3	0	0	0	0	0	0
ENSG00000233771.2	CICP5	0	0.075399	0.021011	0.035047	0	0
ENSG00000233774.1	MED14P1	0	0	0	0	0	0
ENSG00000233775.1	RP4-811H24.9	0.498856	0.331354	0.435619	0.586225	0.288739	0.195232
ENSG00000233776.1	RP11-384P7.6	0.410388	0	0.316315	0.288483	0	0
ENSG00000233778.2	RP11-777J24.1	0	0	0	0	0	0
ENSG00000233780.3	HNRNPA1P30	0	0	0	0	0.043605	0
ENSG00000233782.1	ZNF90P3	0	0	0	0	0	0
ENSG00000233783.3	AP001442.2	0	0.06203	0	0.284463	0.025123	0
ENSG00000233785.1	RP13-314C10.5	0	0.514162	0	0.202408	0.149098	0.404832
ENSG00000233786.1	CDC27P1	0.066902	0.078075	0.164638	0.091881	0.068358	0
ENSG00000233787.3	CTD-2057J6.1	0	0	0	0	0	0
ENSG00000233788.4	SPATA31A5	0	0	0	0	0	0
ENSG00000233791.1	RP11-134P9.1	0.065773	0.203818	0	0.037079	0.029369	0.10883
ENSG00000233792.2	HDHD1P2	0	0	0	0	0	0
ENSG00000233796.1	AC089999.1	0	0	0	0	0	0
ENSG00000233797.1	UFL1-AS1	0	0	0	0	0	0
ENSG00000233798.2	RP11-417J8.2	0	0	0	0	0	0
ENSG00000233799.1	AC139887.4	0	0	0	0	0	0
ENSG00000233800.2	RP11-295G24.4	0.34698	0	0.136093	0	0.138783	0
ENSG00000233802.4	TRIM49D2P	0	0.132918	0.641102	0.153299	0.047952	0.113076
ENSG00000233803.4	TSPY4	0	0	0	0	0	0
ENSG00000233805.1	RP11-449J3.3	0	0	0	0	0	0
ENSG00000233806.3	AC131097.3	0.289613	1.54758	0.479938	0.646729	0.108562	0.256519
ENSG00000233807.1	RP11-268G12.2	0	0	0	0	0	0
ENSG00000233810.1	MOB1AP2	0	0	0	0	0	0
ENSG00000233812.2	AC139426.2	0.480947	0.259589	0.136006	0.374112	0.582626	0.073569
ENSG00000233814.1	RP11-66C24.1	0	0	0	0	0	0
ENSG00000233816.2	IFNA13	4.11691	1.02486	6.16847	0.61101	0.278153	0
ENSG00000233817.1	RP11-168K11.3	0.021531	0	0	0	0	0
ENSG00000233818.1	AP000695.4	0.211973	0.414913	0.081993	0.550675	0.340752	0.107259
ENSG00000233819.1	RP1-43O17.2	0	0	0	0	0	0
ENSG00000233820.2	RP11-535M15.2	0	0	0	0	0	0
ENSG00000233821.1	ENOX1-AS1	0	0	0	0	0	0
ENSG00000233822.3	HIST1H2BN	110.172	128.767	64.717	80.3499	118.797	101.364
ENSG00000233823.1	RP3-443C4.2	0	0	0	0	0	0
ENSG00000233824.1	AC003985.1	0	0	0	0	0	0
ENSG00000233825.1	RP11-135A24.4	1.25967	4.03328	0.268823	1.93097	1.61453	4.06215
ENSG00000233827.1	FAM58BP	0	0	0	0	0	0
ENSG00000233828.2	AC008394.1	0	0	0	0	0	0
ENSG00000233829.1	AC017078.1	0	0	0	0	0	0
ENSG00000233830.2	EIF4HP1	1.33942	2.96647	1.48158	0.684141	1.15704	0.781203
ENSG00000233832.1	RP11-96F8.1	0	0	0	0	0	0
ENSG00000233833.1	ETF1P3	0	0.040393	0	0	0	0
ENSG00000233834.2	AC005083.1	0.585477	0.260069	0.547205	0.102427	0.075372	0.307394
ENSG00000233835.1	RP1-92C4.2	0	0	0	0	0	0
ENSG00000233836.3	RP11-255H23.2	0	0.02201	0	0.090216	0.039769	0
ENSG00000233837.1	EIF3LP2	0.110939	0	0	0	0.057644	0
ENSG00000233838.4	DPH3P1	0.076006	0.045633	0.287181	0	0.203228	0.104503
ENSG00000233839.1	RP11-389O22.4	0	0	0	0	0	0
ENSG00000233840.1	PCDH9-AS4	0	0	0	0	0	0
ENSG00000233842.1	AC062031.1	0	0	0	0	0	0
ENSG00000233843.1	CYCSP48	0	0	0	0	0	0
ENSG00000233844.1	KCNQ5-IT1	0	0.228649	0	0	0.195667	0
ENSG00000233845.1	AC093732.1	0.252817	0	0	0	0	0
ENSG00000233846.2	RP11-307L3.2	0.27235	0.149015	0	0.36249	0.125067	0.185793
ENSG00000233847.1	AC104113.3	0	0	0	0	0	0
ENSG00000233848.1	RP3-348I23.2	0	0	0	0	0	0
ENSG00000233849.1	AC022201.5	0	0.506613	0	0	0	0.692174
ENSG00000233850.1	AC103563.8	0	0	0	0	0	0
ENSG00000233851.1	LATS2-AS1	0	0	0	0	0	0
ENSG00000233852.1	AC005304.1	0	0	0	0	0	0
ENSG00000233854.1	POU6F2-AS2	0	0	0	0	0	0
ENSG00000233858.4	AC026904.1	0	0.112577	0	0.038573	0	0.012561
ENSG00000233859.1	ADH5P4	0.035731	0	0	0	0	0
ENSG00000233860.1	RP11-359D14.2	0	0	0	0	0	0
ENSG00000233861.1	RP13-36C9.4	0	0	0	0	0	0
ENSG00000233862.1	AC016907.3	0.090667	0.212997	0.058642	0.153641	0.050972	0.137583
ENSG00000233863.1	AC012215.1	0.015925	0	0	0	0	0
ENSG00000233864.3	TTTY15	0	0	0	0	0	0
ENSG00000233866.1	LA16c-4G1.3	0	0	0	0	0	0
ENSG00000233867.2	SLC9B1P3	0	0	0	0	0	0
ENSG00000233868.1	AC009302.2	0	0.241227	0	0	0	0
ENSG00000233869.1	AC016697.1	0	0	0	0	0	0
ENSG00000233870.1	AC007881.4	0	0	0	0	0	0
ENSG00000233871.1	DLG5-AS1	0.680875	1.19212	0.7876	0.72498	2.00107	0
ENSG00000233872.1	AC005033.6	0	0	0	0	0	0
ENSG00000233873.1	RPL7P44	0.063001	0	0.310348	0.260126	0.12933	0
ENSG00000233874.2	RP1-136J15.5	0	0	0	0	0	0
ENSG00000233875.1	RP11-61L14.6	0.418504	1.17818	0	0	0.945976	0
ENSG00000233876.2	GAPDHP68	0	0	0	0	0	0
ENSG00000233877.2	RP11-182I10.2	0	0	0	0	0	0
ENSG00000233878.1	AC073133.1	0.012294	0.075752	0	0.034667	0.013744	0
ENSG00000233880.1	RP11-497J7.2	0	0	0	0	0	0
ENSG00000233882.2	RP11-309H21.2	0	0	0	0	0	0
ENSG00000233884.1	XXyac-YM21GA2.3	0	0	0	0	0	0
ENSG00000233885.3	YEATS2-AS1	0.954037	0.756819	0.70623	0.569722	1.30818	0.897988
ENSG00000233887.1	ERVWE2	0.02009	0	0	0.028218	0	0
ENSG00000233888.2	AC009960.2	0	0	0	0	0	0
ENSG00000233889.1	AL353698.1	0	0	0	0	0	0
ENSG00000233891.3	AC007131.2	0	0	0	0	0	0
ENSG00000233892.1	PAIP1P1	0.543115	0.501736	0	0.580062	0.794002	0.483523
ENSG00000233893.1	EZR-AS1	0	0	0	0	0	0
ENSG00000233894.1	RP4-650F12.2	0.168089	0	0	0	0	0
ENSG00000233895.1	RP1-122P22.2	0	0.208525	0.399746	0.10001	1.05426	0
ENSG00000233896.1	RP4-684O24.5	0	0	0	0	0	0
ENSG00000233900.1	RPL17P35	0	0	0	0	0	0
ENSG00000233901.1	RP11-65J3.1	0.124308	0.280728	0.342829	0.159996	0.240021	0.238649
ENSG00000233902.1	XXbac-BPG181B23.6	0.175096	0	0.738643	0	0	0
ENSG00000233903.2	Z83851.4	0.107746	1.331	1.14867	1.59777	1.5473	1.61679
ENSG00000233905.1	LONRF2P2	0	0	0.117618	0	0	0
ENSG00000233906.1	RP11-315I14.2	0	0	0	0	0	0
ENSG00000233907.1	RP4-617C6.1	0	0	0	0.033877	0	0
ENSG00000233908.1	RP11-425D10.1	0	0	0	0	0	0
ENSG00000233909.1	UBE2V1P4	0	0	0	0	0	0
ENSG00000233910.1	GTF2F2P2	0	0	0	0	0	0
ENSG00000233912.1	AC026202.3	0	0.085694	0.631024	0.101204	0	0
ENSG00000233913.6	CTC-575D19.1	5.33325	8.26846	7.33801	5.82333	2.80796	8.16319
ENSG00000233915.4	RP11-298P6.2	0	0	0	0	0	0
ENSG00000233916.1	ZDHHC20P1	0	0.199749	0.212032	0.497748	0	0.517081
ENSG00000233917.4	POTEB	0	0	0	0	0	0
ENSG00000233918.1	RP11-715L17.1	0	0	0	0	0	0
ENSG00000233919.1	RP11-372H2.1	0	0	0	0	0	0
ENSG00000233920.1	RP5-1061H20.5	0.170977	0	0	0	0	0
ENSG00000233921.2	RPS15AP40	0	0	0	0	0	0
ENSG00000233922.1	AL133493.2	0	0.191505	0	0	0	0
ENSG00000233924.1	AL160471.6	0.442836	0.525899	0.429427	0.613443	0.981408	0.743232
ENSG00000233926.1	RP11-154D17.1	0.025294	0.150596	0	0	0	0.20897
ENSG00000233927.4	RPS28	301.821	456.648	436.925	396.863	464.039	320.044
ENSG00000233928.1	RP11-305F18.1	0	0	0	0	0	0
ENSG00000233929.1	MT1XP1	0	2.09647	0	0	0	0
ENSG00000233930.3	KRTAP5-AS1	2.21401	1.28696	1.81108	1.78191	2.76298	1.83748
ENSG00000233932.3	CTXN2	0.278925	0	0.165647	0	0.052244	0.032187
ENSG00000233933.2	RP11-63P12.2	0	0	0	0	0	0
ENSG00000233934.2	RPL21P38	0	0	0	0	0	0
ENSG00000233936.1	RP11-399H11.2	0	0	0	0.066975	0	0
ENSG00000233937.2	CTC-338M12.4	5.20971	10.5881	5.38433	6.60332	6.18559	9.98988
ENSG00000233938.1	PPP1R26P3	0	0	0	0	0	0.070015
ENSG00000233939.1	AC114755.4	0	0	0	0	0	0
ENSG00000233940.1	RP11-248I9.2	0	0	0	0	0	0
ENSG00000233941.1	RP11-404H14.1	0	0	0	0	0	0
ENSG00000233942.1	AC004012.1	0	0	0	0	0	0
ENSG00000233943.1	AC114973.1	0	0	0	0	0	0
ENSG00000233944.1	LINC00265-3P	0	0	0	0	0	0
ENSG00000233945.1	RP11-344L13.2	0	0	0	0	0	0
ENSG00000233946.2	RP5-1114G22.1	0	0	0	0	0	0
ENSG00000233947.1	RP11-336N8.2	0	0	0	0	0	0
ENSG00000233951.3	RCC2P3	0	0	0	0	0	0
ENSG00000233952.1	FTLP15	0	0	0	0	0	0
ENSG00000233953.1	AC009970.1	0	0	0	0	0	0
ENSG00000233954.4	RP11-169K16.7	10.1061	9.0845	11.8113	9.19231	13.6697	5.40849
ENSG00000233955.1	AHCYP3	0	0	0	0	0	0
ENSG00000233956.1	BTF3P6	1.42047	0.711042	0.901465	1.03446	0.838609	2.63605
ENSG00000233960.1	RP11-153N17.1	0	0	0	0	0	0
ENSG00000233961.1	RP11-87H9.2	0	0	0	0	0	0
ENSG00000233962.1	RP11-368M16.8	0	0	0	0	0	0
ENSG00000233963.1	ATP8A2P3	0	0	0	0	0	0
ENSG00000233966.1	UBE2SP1	0.628217	1.10244	0.329474	1.15474	0.611252	0.416084
ENSG00000233967.2	RP11-250B2.3	0.119828	0.083769	0	0.321315	0.072956	0
ENSG00000233968.2	RP11-354E11.2	0.026296	0	0	0	0	0
ENSG00000233969.1	RP5-1006K12.1	0	0	0	0	0	0
ENSG00000233970.1	AC092159.3	0	0	0	0	0	0
ENSG00000233971.1	RPS20P10	0	0	0	0	0	0
ENSG00000233973.1	RP4-598G3.1	0	0.01026	0	0	0	0
ENSG00000233974.3	RP11-823P9.3	0.01236	0.060924	0	0.104558	0.071059	0.065667
ENSG00000233975.1	RP11-288L9.1	0.85952	0.911906	0	0.450704	0.451169	0.698517
ENSG00000233977.1	RP11-310H4.2	0.222563	0	0	0	0	0
ENSG00000233978.1	AC016735.3	0	0	0	0	0	0
ENSG00000233979.1	AC002553.4	0	0	0	0	0	0
ENSG00000233980.1	FDPSP2	0	0	0	0	0	0
ENSG00000233981.1	RP3-380E11.2	0	0	0	0	0	0
ENSG00000233983.2	RP4-735N21.1	0	0	0	0	0	0
ENSG00000233984.1	RPSAP14	0.304899	1.48155	0	0	0	1.64404
ENSG00000233985.1	RP11-297H3.3	0.060697	0	0	0	0	0
ENSG00000233987.1	AC106706.1	0	0	0.246386	0	0	0
ENSG00000233988.1	ADAM6	0	0	0	0	0	0
ENSG00000233990.1	RP11-401E9.3	0	0	0	0	0	0
ENSG00000233991.2	AC116050.1	0.058346	0	0	0.08198	0.042945	0.10719
ENSG00000233993.1	RP11-379J5.5	0	0	0	0	0	0
ENSG00000233994.2	GDI2P2	0.263718	0.201407	0	0.239654	0.347459	0
ENSG00000233995.1	KB-67B5.12	0	0	0	0	0	0
ENSG00000233996.1	AC013439.4	0	0	0	0	0	0
ENSG00000233997.1	AP000475.2	0	0	0	0	0	0
ENSG00000233998.1	SETP5	0	0	0	0	0	0.415781
ENSG00000233999.3	IGKV3OR2-268	0	0	0	0	0	0
ENSG00000234001.1	AC000111.5	0	0	0	0	0	0
ENSG00000234003.1	CTD-3105H18.11	0	0	0	0	0	0
ENSG00000234004.3	RP11-543B16.1	0	0	0	0	0.230202	0
ENSG00000234005.3	GAPDHP22	1.83466	2.31925	3.13621	0.264066	2.91562	1.65119
ENSG00000234006.1	DDX39B-AS1	2.3448	0.857773	0	1.26531	0.569002	0.651278
ENSG00000234007.1	AC020601.1	0	0	0	0	0	0
ENSG00000234008.4	PPP1R2P2	0	0	0	0	0	0.11833
ENSG00000234009.1	RPL5P34	0.095882	0.114013	0.120953	0.332271	0.252161	0.197536
ENSG00000234011.2	RP3-461P17.10	0	0.134522	0	0	0.113812	0
ENSG00000234015.1	RP11-125M16.1	0	0	0	0	0	0
ENSG00000234016.1	RP11-295J3.3	0	0	0	0	0	0
ENSG00000234017.1	RP11-214N15.5	0	0	0	0	0	0
ENSG00000234019.1	RP11-236P24.3	0	0.098608	0	0.117151	0.085147	0
ENSG00000234020.1	CHIAP3	0	0	0	0	0	0
ENSG00000234021.1	RP11-75C9.2	0	0	0	0	0	0
ENSG00000234022.1	AC008278.2	0	0	0	0	0	0
ENSG00000234025.1	RP11-257K9.3	0	0.193132	0.101667	0	0	0
ENSG00000234026.1	RP11-310E22.4	0	0.175007	0.184125	0	0	0.206985
ENSG00000234028.3	AC062029.1	2.1814	2.55615	2.60628	2.10877	1.91261	3.02062
ENSG00000234030.1	TMEM97P1	0.325359	0	0	0.428119	0.14405	0.441074
ENSG00000234031.1	RPS3AP44	1.31584	0.741542	0.99149	0.078954	0.533484	0.784908
ENSG00000234033.1	RAC1P8	0	0	0	0	0	0
ENSG00000234034.1	AP000959.2	0	0	0	0	0	0
ENSG00000234035.1	AP001044.2	0	0	0	0	0	0
ENSG00000234036.3	RP11-123J14.2	0	0	0.486249	0	0	0.629847
ENSG00000234037.1	RP11-347K2.2	0	0	0	0	0	0
ENSG00000234038.2	AC123768.3	0.116109	0	0	0	0.109787	0
ENSG00000234039.2	NDUFA5P7	0	0	0	0	0	0
ENSG00000234040.3	RP11-254B13.4	0	0	0	0	0	0
ENSG00000234041.1	RP11-345I18.1	0	0	0	0	0	0
ENSG00000234042.1	RP11-452D2.2	0	0	0	0	0	0
ENSG00000234043.3	RP11-56M3.1	0.688651	1.02736	0.077126	0.861797	1.4146	1.28757
ENSG00000234044.1	AC108059.1	0	0	0	0	0	0
ENSG00000234047.1	AC113612.1	0	0	0	0	0	0
ENSG00000234048.1	FAM96AP1	0	0	0	0	0	0
ENSG00000234050.1	LL0XNC01-237H1.3	0	0.190664	0	0	0	0
ENSG00000234052.1	AP001607.1	0	0	0	0	0	0
ENSG00000234055.1	RP11-247A12.1	0	0	0	0	0	0
ENSG00000234056.1	AMER2-AS1	0	0	0	0	0	0
ENSG00000234059.1	CASKP1	0	0	0	0	0	0
ENSG00000234060.1	AC016906.1	0	0	0	0	0	0
ENSG00000234061.1	AC007969.4	0	0	0	0	0	0
ENSG00000234062.3	RP11-308D16.4	0.841099	0.746667	1.29017	0.64574	0.685457	0.821947
ENSG00000234064.1	RP11-450I1.2	0.06859	0	0	0	0	0
ENSG00000234065.2	MTND4P26	0	0	0	0	0	0
ENSG00000234066.1	TAS2R62P	0	0.106063	0	0.123417	0	0
ENSG00000234067.1	RPL5P10	0	0	0	0	0	0
ENSG00000234068.2	PAGE2	0.105465	0	0	0	0	0
ENSG00000234069.1	GAPDHP53	0	0	0	0	0	0
ENSG00000234070.1	RP11-415L24.1	0	0	0	0	0	0
ENSG00000234071.1	RP11-420H19.1	0	0	0	0	0	0
ENSG00000234072.1	AC074117.10	4.65428	5.4036	6.02852	5.47311	4.58628	9.24382
ENSG00000234073.1	AC011816.1	0.214717	0	0	0	0	0
ENSG00000234075.1	RPL35AP	0	0	0	0	0	0
ENSG00000234076.1	TPRG1-AS1	0	0.081038	0	0	0	0
ENSG00000234080.2	RP11-183G22.1	0	0	0	0	0	0
ENSG00000234081.1	TCEB1P10	0	0	0	0	0	0
ENSG00000234083.1	AJ006995.3	0	0	0	0	0	0
ENSG00000234084.1	RP3-388E23.2	0	0	0	0	0	0
ENSG00000234085.1	RP11-368M16.7	0	0	0	0	0	0
ENSG00000234086.2	AL391994.1	0	0.53105	0	0	0	1.07861
ENSG00000234087.1	CTD-3216D2.4	0	0	0	0	0	0
ENSG00000234088.1	RPS15AP7	0	0	0	0	0	0
ENSG00000234089.1	RP11-1217F2.15	0	0	0	0	0	0
ENSG00000234091.1	RP11-353M9.1	0	0	0.166233	0	0	0
ENSG00000234093.2	RPS15AP11	0.496296	0	0	0	0.997342	1.00067
ENSG00000234099.1	MTND4P11	0	0	0	0	0	0
ENSG00000234102.1	KRT19P4	0	0	0	0	0.046835	0
ENSG00000234104.1	RP5-1177M21.1	0	0	0	0	0	0
ENSG00000234105.1	GS1-278J22.1	0	0	0	0	0	0
ENSG00000234106.3	RP11-288E14.2	0	0	0	0	0	0
ENSG00000234107.1	TPT1P1	0	0	0	0	0	0
ENSG00000234108.1	RP11-115A15.2	0	0	0	0	0	0
ENSG00000234109.1	RPL7P36	0	0	0	0	0	0
ENSG00000234110.1	TSPY25P	0	0	0	0	0	0
ENSG00000234111.2	RP11-364P22.1	0	0	0	0	0	0
ENSG00000234112.2	RP11-145A3.4	0.485989	0	0	0.631054	0	0
ENSG00000234113.2	AC008163.4	0	0	0	0	0	0
ENSG00000234115.2	RP11-288G3.4	0	0	0	0	0	0
ENSG00000234116.1	RP11-261C10.1	0	0	0	0	0	0
ENSG00000234117.2	RP11-259P20.1	0	0	0	0	0	0
ENSG00000234118.1	RPL13AP6	0.173571	0.198792	0	0	0	0.11867
ENSG00000234119.1	AC079248.1	0	0	0	0	0	0
ENSG00000234120.1	AF228730.8	0	0	0	0	0	0
ENSG00000234121.1	GPM6BP3	0	0	0	0	0	0
ENSG00000234122.1	TRBV22OR9-2	0	0	0	0	0	0
ENSG00000234123.1	RHBDF1P1	0.124994	0.065642	0	0.075325	0.079077	0.172255
ENSG00000234124.2	CSN1S2AP	0	0	0	0	0	0
ENSG00000234125.4	EEF1GP8	0	0	0	0	0	0
ENSG00000234127.4	TRIM26	29.6058	33.8795	41.485	33.1382	36.5206	30.2067
ENSG00000234129.3	RP11-120D5.1	0.349797	1.21373	1.57646	0.130819	0.736837	1.85077
ENSG00000234130.2	RP13-88F20.1	0	0	0.076237	0.033331	0	0.016297
ENSG00000234131.1	TCEB1P8	0	0	0	0	0	0
ENSG00000234132.1	RP11-168O16.2	0	0	0	0	0	0
ENSG00000234134.1	RP11-383C5.5	0.978915	0	0	0	0	1.92606
ENSG00000234135.2	RPL23AP83	0	0.157822	0	0	0	0
ENSG00000234136.1	AC055764.1	0	0	0	0	0	0
ENSG00000234138.1	RP11-144A16.1	0	0	0	0	0	0
ENSG00000234139.2	RP4-550H1.4	0	0.505413	0	0.620375	0	0
ENSG00000234141.1	AC009473.1	0	0	0.344644	0	0.07143	0
ENSG00000234142.1	RP11-276E17.2	0	0	0	0	0	0
ENSG00000234143.1	UGT1A13P	0	0	0	0	0	0
ENSG00000234144.1	RP5-1044H5.2	0	0	0	0	0	0
ENSG00000234145.1	NAP1L4P3	0	0	0	0	0	0
ENSG00000234146.1	RP11-109M17.1	0	0	0	0	0	0
ENSG00000234147.1	RP3-460G2.2	0.321896	2.24046	0.182516	1.27159	0.285691	0.872918
ENSG00000234148.2	RP11-395L14.3	0	0	0.11199	0.08618	0	0
ENSG00000234149.1	RP11-77G23.2	0	0	0	0	0	0
ENSG00000234152.1	TCEB2P1	0	0	0	0	0	0
ENSG00000234155.1	RP11-30P6.6	0.066535	0	0.017145	0.037505	0	0
ENSG00000234156.1	RP11-64P14.7	0	0	0	0	0	0
ENSG00000234158.1	RPEP2	0	0.08034	0	0	0	0
ENSG00000234159.1	RBPMSLP	0	0.281203	0	0	0	0
ENSG00000234160.1	RP11-613M10.6	1.05266	6.4927	8.63259	6.95788	9.08419	2.73923
ENSG00000234161.1	PABPC5-AS1	0	0	0	0	0	0
ENSG00000234162.1	AC009505.4	0	0	0	0	0	0
ENSG00000234163.1	RP11-479G22.6	0	0	0	0	0	0
ENSG00000234165.1	AC114877.3	0	0	0	0	0	0
ENSG00000234166.1	ARHGEF19-AS1	0	0	0	0	0	0
ENSG00000234167.1	TCEB2P4	0	0	0	0	0	0
ENSG00000234168.2	LINC01039	0	0	0	0	0	0
ENSG00000234169.1	AC092168.3	0	0	0	0	0	0
ENSG00000234170.1	RP11-446F3.2	0	0	0	0	0	0
ENSG00000234171.1	AC108488.3	2.11478	2.60815	2.30158	1.4631	1.81398	0.962943
ENSG00000234172.1	AC093639.1	0	0	0	0	0	0
ENSG00000234173.1	RP11-257I14.1	0.029404	0	0	0	0	0
ENSG00000234174.1	AC016683.5	0	0	0	0	0	0
ENSG00000234175.1	RP11-730A19.9	0	0	0	0	0	0
ENSG00000234176.1	HSPA8P1	0.019088	0	0.024463	0.05365	0	0
ENSG00000234177.1	AC068057.2	0	0.033942	0	0	0	0
ENSG00000234178.1	DEFA11P	0	0	0	0	0	0
ENSG00000234179.1	MTCYBP1	0	0	0	0	0	0
ENSG00000234181.1	RP11-182N22.8	0.188897	0	0	0.246036	0.323548	0
ENSG00000234182.1	RP11-118K6.2	0	0	0	0	0	0
ENSG00000234183.1	AC004854.4	0	0	0	0	0	0
ENSG00000234184.1	RP5-887A10.1	0	0	0	0	0	0
ENSG00000234185.2	RP5-1132H15.1	0	0	0	0	0	0
ENSG00000234186.2	C16orf82	0	0	0	0	0	0
ENSG00000234187.1	AIMP1P1	0.133937	0	0	0.123959	0.14167	0
ENSG00000234188.1	AL121963.1	0	0	0	0.457947	0	0
ENSG00000234189.1	AC099799.1	0	0	0	0	0	0
ENSG00000234190.1	RP11-433J22.3	0	0	0	0	0	0
ENSG00000234191.1	RP11-157D23.2	0	0	0	0	0	0
ENSG00000234192.1	RP11-57C13.5	0	0	0	0	0	0
ENSG00000234193.1	AC097461.4	0.221884	0	0	0	0	0
ENSG00000234197.1	ETV5-AS1	0	0	0	0	0	0
ENSG00000234199.2	AC010982.1	0	0	0	0	0.054195	0
ENSG00000234200.1	U82671.8	0	0	0	0.061889	0	0
ENSG00000234201.1	RP11-383C12.2	0	0	0	0	0	0
ENSG00000234202.2	RP11-330C7.4	0	0	0	0	0	0
ENSG00000234203.1	RP5-1050D4.2	0	0.736668	0	0	0.303449	0
ENSG00000234204.1	PIGPP2	0	0	0	0	0	0
ENSG00000234206.1	RP1-67A8.3	0	0	0	0	0	0
ENSG00000234207.1	AC096570.2	0	0	0	0	0	0
ENSG00000234208.1	CTA-256D12.11	0	0	0	0	0	0
ENSG00000234210.1	AC006372.4	0	0	0.020464	0	0	0.010901
ENSG00000234211.1	RP11-25K21.1	0	0	0	0	0	0
ENSG00000234213.1	FHP1	0	0.079995	0	0	0	0.282167
ENSG00000234214.3	SPATA31A4	0	0	0	0	0	0
ENSG00000234215.2	RP5-942I16.1	0.070592	0.082109	0	0.484057	0.143159	0
ENSG00000234217.2	RBPJP7	0	0	0	0	0	0
ENSG00000234219.1	RP11-454L1.2	0.072475	1.34635	0.088509	0.496534	0.586154	1.58816
ENSG00000234222.2	RP11-315I20.1	0	0.830503	0.891731	1.41337	0.209197	0
ENSG00000234223.2	AC003988.1	0	0	0	0	0	0
ENSG00000234224.1	TMEM229A	0.130855	0.193354	0.168635	0.184426	0.058436	0.180432
ENSG00000234225.2	RP4-704D21.2	0.071572	0.360454	0	0	0.186696	0
ENSG00000234226.4	NDUFS5P2	0	0	0	0	0	0
ENSG00000234227.1	RPL7L1P1	0	0	0	0	0	0
ENSG00000234228.1	NCLP2	0	0	0	0	0.027357	0
ENSG00000234229.3	RP11-308N19.4	0	0	0	0	0	0
ENSG00000234230.1	ZFX-AS1	0.19863	0	0	0	0	0
ENSG00000234231.2	AC093616.4	10.7415	14.4673	10.373	14.5481	11.4756	12.5206
ENSG00000234232.2	RP11-353N4.5	0	0	0	0	0	0
ENSG00000234233.1	KCNH1-IT1	0	0	0	0	0	0
ENSG00000234234.1	RP11-3N2.7	0	0	0	0	0	0
ENSG00000234235.1	BOK-AS1	0	0	0	0	0.159178	0
ENSG00000234237.2	AL162431.1	0	0	0	0	0	0
ENSG00000234238.1	RP11-430L16.1	0	0	0	0	0	0
ENSG00000234239.1	CFL1P8	0	0	0	0	0	0
ENSG00000234241.1	RP4-775C13.1	0.042266	0.077896	0	0.059745	0.070304	0.292438
ENSG00000234244.1	RP11-139J15.5	0	0	0	0	0	0
ENSG00000234245.2	RP11-94I2.4	1.33152	1.0262	1.85284	0.177458	3.31609	1.4054
ENSG00000234247.1	RP11-100E13.3	0	0	0	0	0	0
ENSG00000234248.1	RP11-799O21.2	0	0	0	0	0	0
ENSG00000234252.1	AC007308.6	0	0.034475	0.018042	0.078959	0.109327	0
ENSG00000234253.1	AC078994.2	0	0	0	0	0	0
ENSG00000234255.4	AC012370.3	0	0	0	0	0	0
ENSG00000234256.2	PTCD2P2	0	0	0	0	0	0
ENSG00000234257.1	SOD2P1	0	0	0	0	0	0
ENSG00000234259.3	CTC-507E12.1	0	0	0	0.134375	0	0
ENSG00000234261.1	RP11-146I2.1	0	0.047797	0.150425	0	0.340149	0.05482
ENSG00000234262.1	RP1-20N18.4	0	0	0	0	0	0
ENSG00000234263.1	RP3-325F22.3	0	0	0	0	0	0
ENSG00000234264.1	RP4-694A7.4	0.122049	0.221483	0.232159	0.085289	0.363565	0.209942
ENSG00000234265.1	RP11-157E14.1	0	0	0	0	0	0
ENSG00000234267.2	TULP3P1	0	0	0	0	0	0
ENSG00000234268.1	AP000936.1	0	0.627708	0	0	1.94164	0
ENSG00000234269.2	RP11-338N12.1	0	0	0	0	0	0
ENSG00000234270.1	RPL36P20	0	0	0	0	0	0
ENSG00000234271.1	RP1-138B7.4	0	0	0	0	0	0
ENSG00000234272.1	RPL30P2	0	0	0	0	0	0
ENSG00000234273.1	AC073071.1	0	0	0	0	0	0
ENSG00000234274.1	COX7BP2	0	0	0	0	0	0
ENSG00000234275.1	AC017053.1	0	0	0	0	0	0
ENSG00000234276.1	BX664724.4	0	0	0	0	0	0
ENSG00000234277.2	CTD-2090I13.1	0.017542	0	0	0	0	0.024175
ENSG00000234278.2	PRR20E	0.044388	0.081229	0.170164	0	0.146321	0.06114
ENSG00000234279.1	AC113618.1	0	0	0	0	0	0
ENSG00000234281.1	AC007970.1	0	0	0	0	0	0
ENSG00000234282.1	RP4-673D20.4	0	0.145533	0	0	0.122378	0
ENSG00000234283.1	RP11-495P10.6	0	0	0	0	0.662763	0
ENSG00000234284.2	ZNF879	2.13254	3.33455	1.78882	2.49582	1.86638	2.47783
ENSG00000234285.1	GAPDHP49	0	0	0.054034	0	0	0
ENSG00000234286.1	AC006026.13	0	0	0	0	0	0
ENSG00000234287.1	RP11-761N21.2	0	0	0.671042	1.7385	1.29809	0
ENSG00000234288.1	OR1AA1P	0	0.054905	0	0	0	0
ENSG00000234289.4	H2BFS	0.159987	1.04581	0.187527	0.680708	0.287979	0.713884
ENSG00000234290.2	AC116366.6	0.880198	1.28093	1.16139	0.938509	0.805947	1.35715
ENSG00000234292.3	RP11-213H15.1	0.076787	0	0	0.053458	0.041036	0
ENSG00000234293.1	BACH1-IT3	0	0.219316	0	0	0	0
ENSG00000234296.1	RP13-16H11.7	0	0	0	0	0	0.703248
ENSG00000234297.2	RP11-54D18.4	0	0	0	0	0.04366	0
ENSG00000234298.1	TCEB3CL	3.62796	3.65157	4.32766	3.40928	4.28053	4.73575
ENSG00000234299.4	CDK2AP2P1	0	0.306856	0	1.7447	0	0
ENSG00000234300.1	LINC00229	0	0	0	0	0	0
ENSG00000234303.2	CLYBL-AS1	0	0	0	0	0	0
ENSG00000234304.2	RP11-398K14.1	0	0	0	0	0	0
ENSG00000234306.1	RP11-271F18.1	0	0	0	0	0	0
ENSG00000234308.1	AC093381.2	0	0	0	0	0	0
ENSG00000234309.1	SLC25A18P1	0	0	0	0	0	0
ENSG00000234311.1	RP11-432J24.3	0.120282	0.096087	0.050401	0.390458	0.170926	0.16534
ENSG00000234312.1	RP11-196D18.4	0	0	0	0	0	0
ENSG00000234315.1	OSTCP5	0	0.517028	0	0	0.142845	0
ENSG00000234318.1	RP4-771M4.3	0.83124	0	1.68982	0.21844	0	0
ENSG00000234319.1	RPS12P2	0	0	0	0	0	0
ENSG00000234320.1	RP11-381O7.6	0	0	0	0	0.079589	0
ENSG00000234322.1	ST13P18	0.078709	0.047212	0	0	0	0
ENSG00000234323.1	RP11-308N19.1	0	0	0	0	0	0
ENSG00000234324.1	RPL9P2	0	0	0	0	0.201439	0
ENSG00000234325.1	MRPS10P2	0	0	0	0	0	0
ENSG00000234327.3	AC012146.7	33.1831	24.5255	38.4422	31.5065	17.0724	39.4778
ENSG00000234329.1	RP11-767N6.2	2.8141	2.30036	2.48777	5.23048	2.20085	4.09711
ENSG00000234332.1	BCAS2P2	0	0	0	0.302169	0	0
ENSG00000234333.2	RP1-81F6.1	0	0	0	0	0	0
ENSG00000234335.1	RPS4XP11	0	0.069707	0.073215	0.245083	0	0
ENSG00000234336.2	JAZF1-AS1	0.26566	0	0.033949	0.037056	0.204454	0.060325
ENSG00000234337.3	RP11-297L17.6	0.063402	0.14852	0	0	0	0
ENSG00000234338.1	RP11-797H7.1	0	0	0.02859	0.031396	0	0
ENSG00000234340.1	AP000705.8	0	0	0	0	0	0
ENSG00000234344.1	MEP1AP3	0	0	0	0	0	0
ENSG00000234345.2	LL0XNC01-116E7.1	0.076591	0.045971	0	0.373261	0.20469	0
ENSG00000234349.1	GLUD1P9	0	0	0	0	0	0
ENSG00000234350.1	AC007405.4	0.186923	0.39598	0.02182	0.406377	0.20726	0.117102
ENSG00000234352.5	hsa-mir-490	0.197207	0.420437	0.162377	0.177797	0.216692	0.205074
ENSG00000234353.2	AP000347.4	0.364769	0.251427	0.255423	3.13499	0.533323	3.49705
ENSG00000234354.2	RPS26P47	1.48917	0	0.409779	0.376598	0.758097	0.312213
ENSG00000234355.3	FTH1P27	0	0	0	0	0	0
ENSG00000234356.1	AC009945.4	0	0	0	0	0	0
ENSG00000234358.1	AC003080.4	0.059846	0.422026	0.073909	0	0.123483	0.246244
ENSG00000234359.3	ELK1P1	0	0	0	0	0	0
ENSG00000234360.1	RP11-87N24.1	0	0	0	0	0	0
ENSG00000234361.1	RP11-52J3.3	0	0	0	0	0	0
ENSG00000234362.1	AC104654.2	0	0	0	0	0	0
ENSG00000234363.1	PPIAP27	0	0	0	0	0	0
ENSG00000234367.1	PFN1P3	0.658542	0	0.911665	0.565837	0	0
ENSG00000234369.1	TATDN1P1	0.047941	0	0	0	0	0
ENSG00000234371.5	RP11-315J22.5	0	0.169972	0.185438	0.457904	0.076555	0
ENSG00000234373.1	SNX18P7	5.20652	13.861	7.49222	12.6555	9.48886	6.67859
ENSG00000234375.1	VN2R4P	0	0	0	0	0	0
ENSG00000234376.3	UBTFL2	0	0	0	0	0	0
