## Supplementary material for "A highly prevalent lupus risk haplotype increases IRF7-dependent induction of IFN-α, enhancing antiviral defense and exacerbating autoimmunity": Table S3 (part 3 of 3)

### Sheet: HEK Blue hTLR7 TPMs (continued)
Ensembl ID	Gene symbol	Risk stim rep 1	Risk stim rep 2	Risk stim rep 3	Protective stim rep 1	Protective stim rep 1	Protective stim rep 1
ENSG00000234377.3	RNF219-AS1	0.137386	0.205699	0.643268	0.171935	0.152796	0.105217
ENSG00000234378.1	AC098828.2	0.062474	0	0	0	0	0
ENSG00000234379.1	HMGB1P48	0	0	0	0	0	0
ENSG00000234380.1	AP000330.8	0.208152	0.679743	0.63541	0.189377	0.188819	1.61183
ENSG00000234381.1	MED15P7	0	0	0	0	0	0
ENSG00000234382.2	RP11-40F6.1	0	0	0	0	0	0
ENSG00000234383.1	CTBP2P8	0.703199	1.228	0.250235	1.53492	0.917794	1.62615
ENSG00000234384.1	LINC01049	0	0	0	0	0	0
ENSG00000234385.1	RCC2P1	0	0	0	0	0	0
ENSG00000234386.4	OR7E162P	0.039251	0	0	0	0	0
ENSG00000234387.1	RP11-340I6.1	0	0	0	0	0	0
ENSG00000234388.2	RP5-965F6.1	0	0	0	0	0	0
ENSG00000234389.1	AC007278.3	0	0	0	0	0	0
ENSG00000234390.4	USP27X-AS1	0.548288	0.404015	0.523634	0.617431	0.487485	0.798978
ENSG00000234391.1	RP11-344N17.6	0	0	0	0	0	0
ENSG00000234393.1	RP11-211N11.5	0.070425	0	0	0	0	0
ENSG00000234394.4	RP11-561O23.5	0.015088	0.263815	0.273341	0.063833	0.238774	0.088266
ENSG00000234396.3	RP11-181G12.4	0	0	0	0	0	0
ENSG00000234397.3	RP11-415K20.1	0	0	0	0	0	0
ENSG00000234398.1	AC134915.1	0	0	0	0	0	0
ENSG00000234399.1	RBMY2XP	0	0	0	0	0	0
ENSG00000234402.1	ELK2BP	0.062492	0	0	0	0	0
ENSG00000234404.2	BX682235.1	0	0	0	0	0	0
ENSG00000234405.1	LL0XNC01-250H12.3	0.656175	0.849301	0.397342	0.559464	1.06188	0.112217
ENSG00000234406.1	AC004129.7	0	0	0	0	0	0
ENSG00000234407.3	FAM74A6	0	0	0	0	0	0
ENSG00000234409.4	AC006547.14	0	0	0	0.123102	0	0
ENSG00000234413.1	RP6-29D12.2	0	0	0	0	0	0
ENSG00000234414.3	RBMY1A1	0	0	0	0	0	0
ENSG00000234415.1	RPL5P7	0.054798	0	0.20394	0.07571	0.057	0.300801
ENSG00000234416.1	SNX18P4	0.231836	0.783641	0.350703	0.809669	0.268117	0
ENSG00000234418.1	RP11-560I19.1	0	0	0	0	0	0
ENSG00000234419.1	CICP13	0	0	0	0.041988	0	0
ENSG00000234420.3	ZNF37BP	9.08957	10.1372	6.3084	8.42732	9.90491	11.7173
ENSG00000234421.2	SLC25A5P4	0	0	0	0	0	0
ENSG00000234422.1	UBE2WP1	0	0	0	0	0	0
ENSG00000234423.1	AC019118.2	0	0	0	0	0	0
ENSG00000234424.1	RP11-213G2.1	0.630025	0.615912	0.270832	0.032755	0.77315	0.128669
ENSG00000234425.1	RP11-528G1.2	0	0	0	0	0	0
ENSG00000234426.1	RP11-459O1.2	0	0	0	0	0	0
ENSG00000234427.1	RP3-413H6.2	0	0	0	0	0	0
ENSG00000234428.2	RP11-666F17.1	0	0	0	0	0	0
ENSG00000234429.1	AC105342.1	0	0	0	0	0	0
ENSG00000234430.1	SNX18P6	0	0	0	0	0	0
ENSG00000234431.2	AC007283.5	0	0	1.82264	1.26132	0.833038	1.78951
ENSG00000234432.3	RP11-1275H24.1	0.238995	0.340929	0.194616	0.088663	0.379503	0.104072
ENSG00000234435.1	RP11-125P18.1	0	0	0	0	0	0
ENSG00000234436.1	AC008984.7	0	0	0	0	0	0
ENSG00000234437.1	RP1-206D15.3	0	0.029732	0	0	0	0
ENSG00000234438.2	KBTBD13	0.05232	0.025839	0	0	0.011736	0.014433
ENSG00000234439.1	KRT18P2	0	0	0	0	0	0
ENSG00000234441.1	RP5-1108M17.5	0	0	0	0	0	0
ENSG00000234442.1	BX276092.3	0	0	0	0	0	0
ENSG00000234444.5	ZNF736	10.4953	15.1306	7.97031	13.4273	10.5909	12.7516
ENSG00000234445.1	FGF14-AS1	0	0	0	0	0	0
ENSG00000234446.2	AC068489.1	0	0	0	0	0	0
ENSG00000234448.1	RP11-344N17.13	0	0	0	0	0	0
ENSG00000234449.2	RP11-706O15.3	0	0	0	0	0	0.08729
ENSG00000234450.1	AC005534.6	0	0	0	0	0	0
ENSG00000234451.1	RP11-211N8.6	0	0	0	0	0	0
ENSG00000234452.1	RP11-168O10.6	0	0	0	0	0	0
ENSG00000234453.1	RP11-488L4.1	0	0	0	0	0	0
ENSG00000234454.1	RP1-14D6.2	0	0	0	0	0	0
ENSG00000234455.1	AC067960.1	0	0	0	0	0	0
ENSG00000234456.3	MAGI2-AS3	9.86326	11.731	7.7677	11.6476	10.7516	7.78767
ENSG00000234457.1	AC006960.5	0	0	0	0	0	0
ENSG00000234458.3	OR7E130P	0	0	0	0	0.098678	0
ENSG00000234459.1	AC002064.4	0	0	0	0	0	0
ENSG00000234460.1	XXyac-YM21GA2.4	0	0	0	0	0	0
ENSG00000234463.1	RP13-470G3.2	0	0	0	0	0	0
ENSG00000234464.1	RP11-136B18.2	0	0	0	0	0	0
ENSG00000234465.6	PINLYP	0.745788	1.14908	0.769938	1.01946	1.0168	1.39957
ENSG00000234466.1	RP11-266I3.1	0	0	0	0	0	0
ENSG00000234467.1	SLC25A1P2	0	0	0	0	0	0
ENSG00000234469.2	AC002365.1	0	0	0	0.436057	0	0
ENSG00000234471.1	AC147651.1	0	0	0	0	0	0
ENSG00000234473.1	ZNF101P2	0.466256	1.05234	0.354575	0.564604	0.975487	0.427719
ENSG00000234474.2	RP11-501J20.2	0	0.052074	0	0.019879	0	0.058367
ENSG00000234476.1	RP11-496N12.6	0	0.088965	0	0	0.231744	0.105342
ENSG00000234477.1	AC004231.2	0.054597	0.128995	0	0	0.11362	0.149854
ENSG00000234478.1	RP11-275I14.4	0.223543	0.375165	0.131948	0.300807	0.212734	0.152408
ENSG00000234479.2	AP1B1P1	0	0.063186	0	0	0	0.219988
ENSG00000234480.1	AC073869.8	0	0	0	0	0	0
ENSG00000234481.1	RP4-614N24.1	0	0	0	0	0	0
ENSG00000234482.1	RP11-433J22.2	0	0	0	0	0	0
ENSG00000234484.1	RP1-55C23.7	0	0	0	0	0	0
ENSG00000234485.5	OR7E46P	0	0	0	0	0	0
ENSG00000234488.1	AC096664.1	0	0	0	0	0	0
ENSG00000234489.1	ALDH7A1P4	0	0	0	0	0	0
ENSG00000234491.1	HNRNPA1P51	0	0	0	0	0	0
ENSG00000234492.4	RPL34-AS1	0.008672	0.118609	0.056109	0.149431	0.035344	0.227715
ENSG00000234493.1	GS1-421I3.2	0.94804	3.5537	1.31787	1.14372	2.26397	2.1131
ENSG00000234494.3	AC003665.1	0.594654	1.03504	1.11361	1.58053	1.12838	1.30408
ENSG00000234496.2	MRPS21P1	0	0	0	0	0	0
ENSG00000234497.1	RP4-612J11.1	0	0	0	0	0	0
ENSG00000234498.2	RPL13AP20	1.48848	1.30256	2.53271	1.31087	1.2966	1.07742
ENSG00000234500.1	GS1-124K5.10	0	0	0	0	0	0
ENSG00000234502.2	FYTTD1P1	0.182956	0.327025	0.171617	0.126929	0.144876	0.502665
ENSG00000234503.1	KB-1592A4.14	0.059018	0.069421	0	0	0	0
ENSG00000234504.2	RP11-285G1.2	0.025402	0	0	0	0.027758	0.034976
ENSG00000234506.1	RP11-274B18.2	0	0	0	0	0	0
ENSG00000234509.1	AP000253.1	0.380075	0.485675	0.351968	0.599341	0.253651	0.251493
ENSG00000234511.4	C5orf58	0	0	0	0	0	0
ENSG00000234512.1	TLR12P	0	0	0	0	0	0
ENSG00000234513.1	AC073072.7	0	0	0	0	0	0
ENSG00000234515.1	PPP1R2P1	0.170599	0	0	0.580937	0	0.116657
ENSG00000234518.1	PTGES3P1	1.94172	1.81721	0.800517	1.84388	1.01541	1.69687
ENSG00000234519.1	RP3-495K2.1	0	0	0	0	0	0
ENSG00000234520.1	AC018464.3	0	0	0	0	0	0
ENSG00000234521.1	AC005041.11	0	0	0	0	0	0
ENSG00000234522.1	RP11-572P18.2	0	0	0	0	0	0
ENSG00000234523.1	NDUFB1P2	0	1.16346	0	0	0	0
ENSG00000234524.1	RPL12P43	0	0	0	0	0	0
ENSG00000234527.1	PCDH9-AS1	0	0	0	0	0	0
ENSG00000234529.2	GAPDHP19	0	0	0	0	0	0
ENSG00000234531.2	RP11-288G11.3	0.144018	0.1565	0	0.382034	0.261633	0.195651
ENSG00000234534.1	RP11-39K24.2	0	0.207695	0	0	0.092153	0
ENSG00000234535.1	RP11-37L2.1	0	0.248887	0	0	0	0
ENSG00000234536.1	AC096582.7	0.985141	0.247319	0	0.317011	0.594947	0
ENSG00000234537.1	RP11-100G15.7	0.018729	0.02293	0	0.05265	0	0
ENSG00000234538.1	ZNF114P1	0	0	0	0	0	0
ENSG00000234540.1	RP3-448I9.1	0	0	0	0	0	0
ENSG00000234541.2	CHEK2P5	0	0	0	0	0	0
ENSG00000234542.1	RP11-282I1.2	0	0	0	0	0	0
ENSG00000234544.2	PTGES3P5	0	0	0	0	0	0
ENSG00000234545.3	FAM133B	14.8508	9.2027	9.66012	11.6089	9.46257	10.1693
ENSG00000234546.2	RP3-510D11.2	0.874823	1.1962	0.888995	1.44784	1.28422	2.23288
ENSG00000234548.1	RP11-78H24.1	0	0	0	0	0	0
ENSG00000234551.1	RP11-123H22.1	0	0	0	0	0	0
ENSG00000234553.1	AC022431.3	0	0	0	0	0	0.151847
ENSG00000234556.1	LINC00701	0	0	0	0	0	0
ENSG00000234557.2	RP1-164F3.8	0	0	0	0	0	0
ENSG00000234558.1	API5P1	0.072206	0	0.030683	0	0	0.033145
ENSG00000234559.1	AC079776.4	0	0	0	0	0	0
ENSG00000234560.3	OR10G8	0	0	0	0	0	0
ENSG00000234562.1	TPMTP2	0	0	0	0	0	0
ENSG00000234564.1	HSPA8P20	0	0	0	0	0	0
ENSG00000234565.1	COX6B1P1	0	0	0	0	0	0
ENSG00000234566.1	RPL7AP71	0.063402	0.07426	0	0.087244	0.455243	0
ENSG00000234567.1	RP1-283K11.2	0	0	0	0	0	0
ENSG00000234568.3	BIN2P1	0	0	0	0	0	0
ENSG00000234569.1	RP11-179H18.4	0.109595	0.258886	0	0.151421	0.398999	0.376002
ENSG00000234570.1	ZFRP1	0	0	0	0	0	0
ENSG00000234571.1	RP5-998N21.4	0.116007	0.047906	0.013861	0.015517	0.026147	0.136048
ENSG00000234572.1	AC007880.1	0.03496	0	0.067305	0	0	0
ENSG00000234573.1	RP5-1116H23.1	0	0	0	0	0	0
ENSG00000234575.1	CTSLP8	0	0	0	0	0	0
ENSG00000234576.1	MTND1P26	0	0	0	0	0	0
ENSG00000234577.1	SYNE1-AS1	0.209453	0.235879	0.62186	0	0	0.142911
ENSG00000234578.1	RP4-784A16.1	0	0.159844	0	0	0	0
ENSG00000234579.1	AC009305.1	0	0	0	0	0	0
ENSG00000234580.1	RP11-733D4.1	0.128715	0	0	0.17704	0	0
ENSG00000234583.1	TSPY19P	0	0	0	0	0	0
ENSG00000234584.1	AC019186.1	0.107746	0.121	1.40393	0.435756	0.206307	0
ENSG00000234585.2	CCT6P3	2.64433	2.25529	2.23432	1.98703	2.2789	2.17586
ENSG00000234586.2	RP11-382H24.2	0	0	0	0	0	0
ENSG00000234587.1	MRPL50P1	0	0	0	0	0	0
ENSG00000234588.1	FABP5P14	0	0	0	0	0	0
ENSG00000234589.3	RP11-253E3.1	0	0	0	0	0	0
ENSG00000234590.1	GNG5P5	0	0	0	0	0	0
ENSG00000234592.1	RP11-41L14.1	0	0	0	0	0	0
ENSG00000234593.1	RP4-704D23.1	0	0	0	0.130095	0	0
ENSG00000234594.1	RP11-263C16.2	0	0	0	0	0	0
ENSG00000234595.1	AC013733.3	0	0	0	0	0	0
ENSG00000234597.1	AC010096.1	0	0	0.106108	0	0	0
ENSG00000234601.1	CHRM3-AS1	0	0	0	0	0	0
ENSG00000234602.3	MCIDAS	2.54078	2.05388	1.57902	2.82622	2.34717	2.00745
ENSG00000234603.2	AL356740.1	0	0	0	0	0	0
ENSG00000234604.2	RP1-206D15.5	0	0	0	0	0	0
ENSG00000234607.2	RP11-5P18.1	0.404734	0.457298	0	0	0	0
ENSG00000234608.3	MAPKAPK5-AS1	17.3619	16.2069	25.7228	19.2118	14.8248	16.6898
ENSG00000234610.1	LINC00624	0.413775	0.401699	0.506886	0.283947	0.771205	1.03935
ENSG00000234611.1	OR2AT2P	0	0	0	0	0	0
ENSG00000234612.1	H2AFZP5	0	0	0	0	0	0
ENSG00000234613.1	RP5-1158E12.1	0	0	0	0	0	0
ENSG00000234614.1	AL450992.2	0	0	0	0	0.35079	0
ENSG00000234616.4	JRK	7.12533	14.3804	14.8285	13.7766	14.1431	13.1304
ENSG00000234617.1	SNRK-AS1	0.061956	0.218004	0	0	0.1274	0.509726
ENSG00000234618.1	RPSAP9	3.32702	2.27669	4.32782	1.46928	1.16437	1.91953
ENSG00000234619.1	RP4-633I8.1	0	0	0	0	0.0769	0
ENSG00000234620.1	HDHD1P1	0	0	0	0	0	0
ENSG00000234622.1	RP13-297E16.5	0	0	0	0	0	0
ENSG00000234624.2	AC016894.1	0.452412	0.423856	1.37244	0.579461	0.345536	0
ENSG00000234625.1	LINC00380	0	0	0	0	0	0
ENSG00000234626.1	RP1-149A16.12	0	0.292145	0	0	0	0
ENSG00000234627.2	NUS1P3	0	0	0	0	0	0
ENSG00000234629.1	WDR82P1	0.044513	0	0	0	0	0
ENSG00000234630.1	LL22NC03-2H8.4	0.116561	0	0	0	0	0
ENSG00000234631.1	AL162407.1	0	0	0	0	0	0
ENSG00000234632.1	NECAP1P2	0	0	0	0	0	0.089177
ENSG00000234634.1	AC003664.1	0	0	0	0	0	0
ENSG00000234636.1	MED14-AS1	1.23457	0.734314	1.77881	1.7116	0.64986	1.69564
ENSG00000234637.1	RPS19P6	0	0	0	0	0	0
ENSG00000234638.1	AC053503.6	0	0	0	0	0	0
ENSG00000234639.1	AC009263.2	0	0	0	0	0	0
ENSG00000234640.1	RP11-264E18.1	0	0	0	0	0	0
ENSG00000234643.1	EIF3FP1	0	0.113143	0	0.1978	0.150187	0.39192
ENSG00000234644.2	RP11-360J12.1	0	0	0	0	0	0
ENSG00000234645.2	AC097523.2	0.831388	0	0	0.095074	0.211196	0
ENSG00000234646.1	RP4-753D10.3	0	0	0	0	0	0
ENSG00000234647.1	RP11-503C24.4	0.015103	0	0	0	0.050406	0
ENSG00000234648.1	AL162151.3	1.10142	0	0	0	0	0
ENSG00000234650.1	PCCA-AS1	0	0	0	0	0	0
ENSG00000234652.1	AGPAT5P1	0	0	0	0	0	0
ENSG00000234653.1	AC079117.1	0	0	0	0	0	0
ENSG00000234654.1	RP11-782C8.8	0	0	0	0	0	0
ENSG00000234655.2	OR7E155P	0.090235	0	0	0	0	0
ENSG00000234658.1	AC013429.4	0	0	0	0	0	0
ENSG00000234660.1	LINC00440	0	0	0	0	0	0
ENSG00000234661.2	CHL1-AS1	0	0	0	0	0	0
ENSG00000234663.1	AC104820.2	0	0	0	0	0	0
ENSG00000234664.1	HMGN2P5	22.9753	30.1556	17.4869	35.242	65.5211	22.2389
ENSG00000234665.4	RP11-262H14.3	0.20477	0.050745	0.085832	0.522116	0	0
ENSG00000234667.1	ACTBP13	0.006843	0.127198	0	0	0.015448	0.122745
ENSG00000234670.1	OR6C64P	0	0	0	0	0	0
ENSG00000234671.1	RP11-1217F2.13	0	0	0	0	0	0
ENSG00000234675.1	RP11-242F11.2	0	0	0	0	0	0
ENSG00000234676.1	RP11-337A23.3	0.430092	0.441164	0.469148	0.277531	0.357341	0.289977
ENSG00000234677.1	RP11-285A18.2	0	0	0	0	0	0
ENSG00000234678.1	RP11-465N4.4	0.057431	0.27063	0.71079	0	0.178448	0.472744
ENSG00000234680.1	VN2R3P	0	0	0	0	0	0
ENSG00000234682.1	AC110620.2	0	0	0	0	0	0
ENSG00000234683.1	RP5-837I24.5	0	0	0	0	0	0
ENSG00000234684.2	SDCBP2-AS1	3.95087	7.10315	4.09019	7.02365	5.82032	10.8101
ENSG00000234685.1	NUS1P2	0.740499	1.75851	0.184621	1.09408	0.880767	0.135577
ENSG00000234686.1	AC010971.1	0	0	0	0	0	0
ENSG00000234688.1	RP1-293L6.1	0	0	0	0	0	0
ENSG00000234689.1	LINC00444	0.711141	0	0	2.10837	0	0
ENSG00000234690.2	AC073283.4	0.499118	0.275478	0.386707	0.053458	0.938864	0.158359
ENSG00000234692.1	RP11-445L6.3	0	0	0	0	0	0
ENSG00000234693.1	RP4-530I15.6	0.080693	0	0	0	0	0
ENSG00000234694.1	RP1-92O14.3	0.075975	0.791246	0.092499	0.311803	0.152768	0.624087
ENSG00000234695.1	AC002076.10	0.115215	1.4135	0.135619	0.464384	0.327256	1.25635
ENSG00000234696.1	GPR50-AS1	0	0.161753	0.367087	0	0.072849	0.18261
ENSG00000234698.1	RP11-112L6.2	0	0	0	0	0	0
ENSG00000234699.1	RP11-225H22.4	0.383778	2.30758	2.05448	1.1546	0.693661	0.525371
ENSG00000234700.1	RP11-3N2.5	0	0	0	0	0	0
ENSG00000234701.1	PRDX3P3	0	0	0	0	0	0
ENSG00000234702.1	VDAC1P3	0	0	0	0	0	0
ENSG00000234703.1	AF015262.2	0	0	0	0	0	0
ENSG00000234705.1	HMGA1P4	0.753092	0	0.765512	0	0.282634	0.50004
ENSG00000234706.1	PRUNEP1	0	0	0	0	0	0
ENSG00000234707.2	RP11-745C15.2	0	0	0	0	0	0
ENSG00000234709.2	UPF3AP3	0	0	0	0.08217	0	0
ENSG00000234710.1	AC060834.3	0	0	0	0	0	0
ENSG00000234711.1	TUBB8P11	0	0.047714	0	0	0.161812	0.155965
ENSG00000234712.1	RP11-143G3.1	0	0	0	0	0	0
ENSG00000234713.3	RP11-726G23.10	0	0	0	0	0	0
ENSG00000234714.1	AC009965.2	0	0	0	0	0	0
ENSG00000234715.1	CTB-107G13.1	0	0	0	0	0	0
ENSG00000234716.1	RP11-760D2.9	0	0	0	0	0	0
ENSG00000234717.1	TMEM212-AS1	0	0	0	0	0	0
ENSG00000234718.5	AC007161.5	0	0	0	0	0	0
ENSG00000234719.4	RP11-166B2.1	2.90929	3.37258	2.39916	1.49894	4.13885	4.43291
ENSG00000234720.2	ATP5A1P8	0	0	0	0	0	0
ENSG00000234721.2	AC125421.1	0.067773	0.083412	0.069841	0.057298	0.04536	0.112133
ENSG00000234722.3	AC073236.3	0	0.01562	0	0.035749	0	0
ENSG00000234723.1	AC092421.1	0	0	0	0	0	0
ENSG00000234724.1	HDAC1P1	0	0.185184	0.258697	0.177795	0.16641	0.104839
ENSG00000234725.1	RP11-157L3.1	0	0	0	0	0	0
ENSG00000234726.1	LL22NC03-123E1.5	0	0	0	0	0	0
ENSG00000234730.1	AF241725.4	0	0	0	0	0	0
ENSG00000234731.2	AC007163.11	0	0	0	0	0	0
ENSG00000234732.1	RPEP5	0	0	0	0	0	0
ENSG00000234734.5	SPATA31A7	0	0	0	0	0	0
ENSG00000234735.1	AL022237.3	0	0	0	0	0	0
ENSG00000234736.1	FAM170B-AS1	0	0	0	0	0	0
ENSG00000234737.1	KRT18P15	0.759203	0.920804	0.556324	0.694215	0.507216	1.16583
ENSG00000234740.1	RP11-272P10.2	0	0.507695	0.537533	0.207802	0.56198	0.427501
ENSG00000234741.3	GAS5	280.957	249.952	199.986	197.097	159.68	246.04
ENSG00000234742.1	AC144530.1	0	0.234404	0	0.14044	0.200258	0.139474
ENSG00000234743.1	EIF5AP4	0.925744	0.911083	0.671541	0.454067	0.816666	0.807186
ENSG00000234744.1	USP9YP26	0	0	0	0	0	0
ENSG00000234745.5	HLA-B	65.5164	86.5537	62.2338	53.2593	61.3861	71.4047
ENSG00000234748.1	RP11-183K14.1	0	0	0	0	0	0
ENSG00000234749.4	FAM90A21P	0	0	0	0	0	0
ENSG00000234750.1	CTD-2666L21.2	0	0	0	0	0.053768	0
ENSG00000234751.1	AP002381.2	0	0	0	0	0	0
ENSG00000234752.1	RP11-428L9.1	0	0	0	0	0	0
ENSG00000234753.1	RP11-328M4.2	3.13774	3.90023	1.51673	3.88133	1.66498	2.64985
ENSG00000234754.1	RP11-421L10.1	0	0	0	0.010369	0.024824	0.091107
ENSG00000234756.1	RP11-120C12.3	0	0	0	0	0	0
ENSG00000234757.1	CA15P2	0	0.058069	0	0	0.051342	0
ENSG00000234758.1	AC034228.4	0.101527	0	0	0	0	0
ENSG00000234761.1	RP11-38O14.5	0	0	0	0.04299	0	1.58991
ENSG00000234763.1	RP11-203H2.2	0.187421	0.073239	0	0	0.064179	0.342639
ENSG00000234764.2	AC008132.12	0.063804	0	0.698097	0.273328	0	0
ENSG00000234765.1	ELL2P3	0	0	0	0	0	0
ENSG00000234766.1	RP11-56H2.2	0	0	0	0	0	0
ENSG00000234767.1	LINC01052	0	0	0	0	0	0
ENSG00000234768.1	RP11-503C24.1	0	0	0	0	0	0
ENSG00000234769.4	WASH4P	8.93221	9.82993	8.75921	10.6145	10.6093	11.1243
ENSG00000234770.1	GULOP	0	0	0	0	0	0
ENSG00000234771.2	RP11-395P17.3	3.85423	5.07841	6.62343	7.04828	4.26251	6.57295
ENSG00000234772.1	LINC00412	0.19487	0.811823	0	0	0	0
ENSG00000234773.2	CTD-2666L21.1	0.545586	0.556955	0.230173	0.127694	0.412909	0.715108
ENSG00000234775.1	RP11-335O13.7	0	0	0	0	0	0
ENSG00000234776.1	C11orf94	0	0	0.295412	0	0	0
ENSG00000234777.1	RP11-125D12.2	0	0	0	0	0	0
ENSG00000234779.1	RP11-62F24.2	0	0	0	0	0.797557	0
ENSG00000234780.1	RP11-552E4.2	0	0	0	0	0	0
ENSG00000234781.2	AC068535.4	0	0	0	0	0	0
ENSG00000234782.2	RP11-442A13.1	0.19863	0	0.219069	0.257775	0.168135	0.268313
ENSG00000234784.2	RP11-182I10.1	0	0	0	0	0	0
ENSG00000234785.1	EEF1GP5	0	0	0.072832	0	0.031151	0
ENSG00000234787.3	LINC00458	0	0	0	0	0	0
ENSG00000234788.1	HSPA8P3	1.80815	2.67751	1.3705	0.724081	1.50808	2.80042
ENSG00000234789.1	RP11-483H20.4	0.147555	0.959063	0.169109	0	0.26674	0.801487
ENSG00000234790.1	RP11-426L16.7	0	0	0	0	0	0
ENSG00000234791.1	AC108448.3	0	0	0	0	0	0
ENSG00000234792.1	RP11-552J9.6	0	0	0	0	0	0
ENSG00000234793.1	AC114730.7	0	0.086489	0	0	0	0
ENSG00000234795.5	RFTN1P1	0	0	0	0	0	0
ENSG00000234796.1	AC113607.3	0	0	0	0	0	0
ENSG00000234797.4	RPS3AP6	24.1949	23.4886	12.3544	11.5952	6.46725	19.8478
ENSG00000234800.2	PCMTD1P3	0	0	0	0	0	0
ENSG00000234801.2	MORF4	0	0	0.053295	0	0.069116	0
ENSG00000234803.3	FAM197Y2	0	0	0	0	0	0
ENSG00000234805.1	AC090505.5	0	0.07004	0.024447	0.107233	0.04215	0.052571
ENSG00000234806.1	RP11-9E13.4	0	0	0	0.457947	0	0
ENSG00000234807.4	RP4-794H19.2	0.082284	0.295494	0	0	0.043772	0.169178
ENSG00000234810.1	RP11-466L17.1	0	0.019491	0	0	0.00887	0
ENSG00000234811.1	RP11-241I20.5	0	0	0	0	0	0
ENSG00000234812.1	RP11-146D12.6	0	0	0	0	0	0
ENSG00000234813.1	RP11-288D15.1	0	0	0	0	0	0
ENSG00000234814.3	SVILP1	0.125622	0.786611	0.466457	0.169642	0.82054	0.198358
ENSG00000234816.2	U91328.2	0	0	0	0	0.219912	1.13002
ENSG00000234817.2	RP3-400B16.1	0.05948	0.2376	0.325235	0.104698	0.115846	0.081998
ENSG00000234818.1	AC092687.5	0	0.113628	0	0	0	0.137212
ENSG00000234819.1	RP11-336N8.4	0	0	0	0	0	0
ENSG00000234821.1	MRPS33P4	0	0	0	0	0	0
ENSG00000234825.2	XRCC6P2	0.249905	0.351298	0.752571	0.459294	0.169916	0.341242
ENSG00000234826.1	AC003084.2	0	0	0	0	0	0
ENSG00000234828.3	RP11-526A4.1	0	0.486791	0	0	0	0.093842
ENSG00000234829.2	IFNA17	2.55899	0.574687	1.94794	0.583121	0.089145	0.117443
ENSG00000234830.3	FAM197Y9	0	0	0	0	0	0
ENSG00000234832.1	RP3-322G13.7	1.20334	0.129219	0.475032	0.453452	1.08119	0.450381
ENSG00000234835.1	PHBP13	0.182091	0.285115	0	0.669029	0.625332	0.083241
ENSG00000234837.1	AC073464.6	0	0	0	0	0	0
ENSG00000234838.3	RP11-5P22.1	0	0	0	0	0	0
ENSG00000234839.1	AC005251.4	0	0	0	0	0	0
ENSG00000234840.1	RP11-399D6.2	0.028739	0	0.073984	0.02024	0	0
ENSG00000234841.3	RP11-119H12.4	0.11567	0.210244	0	0.040446	0.219865	0.678487
ENSG00000234842.1	AC007163.8	0	0	0	0	0	0
ENSG00000234844.1	CDC42P2	0	0	0	0	0	0
ENSG00000234848.1	CTD-3105H18.7	0.069931	0	0	0	0	0
ENSG00000234850.1	MTND2P3	0	0	0	0	0	0
ENSG00000234851.3	RP11-3P17.3	1.81483	4.27553	3.44631	3.60968	3.8122	2.70022
ENSG00000234853.2	NDUFA5P3	0	0	0	0	0	0
ENSG00000234854.1	LINC00676	0	0	0	0	0	0
ENSG00000234855.1	RP11-453E2.2	0	0	0	0	0	0
ENSG00000234857.2	HNRNPUL2-BSCL2	7.92295	6.84319	4.94392	3.10091	8.78127	2.6874
ENSG00000234859.1	AC003958.2	0.01579	0	0	0	0	0
ENSG00000234860.1	RP11-547C13.1	0	0	0	0	0	0
ENSG00000234861.1	ATP5A1P6	0	0.100675	0	0	0	0
ENSG00000234862.1	RP5-1097P24.1	0	0	0	0	0	0
ENSG00000234863.1	RP11-410C4.2	0	0	0	0	0	0
ENSG00000234864.1	AL022344.5	0	0	0	0	0	0.022298
ENSG00000234865.3	CTD-2138O14.1	0	0	0	0	0	0
ENSG00000234869.1	RP3-439F8.1	0.089145	0.219973	0.086318	0.110038	0.262144	0.215155
ENSG00000234871.1	LINC01032	0	0	0	0	0	0
ENSG00000234872.2	RP11-467I20.5	0	0	0	0	0	0
ENSG00000234877.2	AC092660.1	0	0	0	0	0	0
ENSG00000234878.1	HSPEP1	0	0	0	0	0	0
ENSG00000234880.1	LINC00163	0.016001	0.176798	0.061694	0.06756	0.124409	0.088223
ENSG00000234881.1	PIGFP2	0	0	0	0	0	0
ENSG00000234882.1	EIF3EP1	1.5392	2.86795	1.37609	1.47539	1.58007	1.45163
ENSG00000234883.2	MIR155HG	0.134562	0	0.286526	0	0.049266	0
ENSG00000234884.1	CTA-407F11.8	0	0	0.184234	0	0	0
ENSG00000234886.1	MTND5P26	0.080521	0.04922	0	0.1131	0	0
ENSG00000234888.1	OFD1P15Y	0	0	0	0	0	0
ENSG00000234889.2	RP13-130D24.1	0	0	0	0	0	0.082528
ENSG00000234890.1	HNRNPDLP2	0	0	0	0	0	0
ENSG00000234891.1	RP1-288L1.5	0	0	0	0	0	0
ENSG00000234892.1	Z82214.2	0	0	0	0	0	0
ENSG00000234894.1	RP11-408E5.6	0	0	0	0	0	0
ENSG00000234895.1	OR52X1P	0	0	0	0	0	0
ENSG00000234896.1	OR7E62P	0	0	0	0	0	0
ENSG00000234898.1	CHEK2P3	0	0	0	0	0	0
ENSG00000234899.5	AC005152.2	0	0.766123	0.34117	0.424851	0.403259	0.455004
ENSG00000234900.1	RP1-278O22.2	0	0	0	0	0	0
ENSG00000234901.1	MTND6P13	0	0	0	0	0	0
ENSG00000234902.2	AC007879.2	0	0	0	0	0	0.565773
ENSG00000234903.1	AC133104.2	0	0	0	0	0	0
ENSG00000234906.4	APOC2	0	0	0.187758	0	0	0
ENSG00000234907.1	RP11-415H23.4	0	0	0	0	0	0
ENSG00000234910.2	IL6RP1	0	0	0	0	0	0
ENSG00000234911.1	TEX21P	0.049458	0.060184	0	0.069315	0.108215	0.102157
ENSG00000234912.5	LINC00338	28.4819	55.3897	43.8294	20.7669	32.0549	28.2149
ENSG00000234913.1	XXbac-B476C20.13	0.161119	0.214852	0.034595	0.094601	0.209731	0.018513
ENSG00000234915.1	RP11-384C4.7	0	0	0	0	0	0
ENSG00000234917.1	RP5-994D16.3	0.546089	0.519119	1.4218	0	0.715054	1.24394
ENSG00000234918.1	RP11-20F24.2	0	0	0	0	0	0
ENSG00000234919.1	AC064834.3	0	0	0	0	0	0
ENSG00000234921.1	RP11-85O21.5	0	0	0	0	0	0
ENSG00000234922.1	TSEN15P3	0	0	0	0	0	0
ENSG00000234925.2	RP11-254B13.3	0	0	0	0	0	0
ENSG00000234927.1	HMGN1P18	0.515663	0	0	0	0	0
ENSG00000234928.1	AP000344.3	0	0.164474	0	0	0	0
ENSG00000234929.1	AC018685.1	0	0	0	0	0	0
ENSG00000234931.1	MARK2P15	0	0	0	0	0	0
ENSG00000234932.2	AC009969.1	0	0	0	0	0	0
ENSG00000234933.1	CDC42P1	0.106593	0	0	0	0	0
ENSG00000234934.1	MTND5P29	0	0	0	0	0	0
ENSG00000234936.1	AC010883.5	1.58011	2.06814	0	1.16153	1.85444	0.608244
ENSG00000234937.1	RP11-101O6.2	0	0	0.111148	0	0	0
ENSG00000234938.2	AC012668.1	0	0	0	0	0	0
ENSG00000234939.1	MTND2P18	0	0	0	0	0	0
ENSG00000234940.1	AC023128.1	0	0	0	0	0	0
ENSG00000234941.1	RP11-508N22.11	0	0	0	0	0	0
ENSG00000234942.1	RP11-93H12.2	0	0	0	0	0	0
ENSG00000234943.2	AC092839.4	0	0	0	0	0	0
ENSG00000234944.1	RP11-124O11.1	0	0.025243	0	0.02901	0	0
ENSG00000234945.3	AC109828.1	0.073726	1.20495	0.731682	0.549216	0.599052	0.102976
ENSG00000234946.1	SDHCP3	1.25349	1.38515	0	1.34113	0.467721	2.0479
ENSG00000234948.1	RP4-723E3.1	0	0	0	0	0	0
ENSG00000234949.2	AC104667.3	0	0	0	0	0	0
ENSG00000234950.1	RBMY2OP	0	0	0	0	0	0
ENSG00000234952.1	RP11-328K15.1	0	0	0	0	0	0
ENSG00000234953.2	RP5-837I24.2	0	0	0	0	0	0
ENSG00000234956.1	RP11-356I2.1	0.137291	0	0	0	0	0.094056
ENSG00000234958.1	FABP5P13	0	0	0	0	0	0
ENSG00000234961.1	RP11-124N14.3	0.204527	0.317934	1.08648	0.280811	0.346985	0.28025
ENSG00000234962.1	LINC00700	0	0	0	0	0	0
ENSG00000234964.3	FABP5P7	0	0	0	0	0	0
ENSG00000234965.1	SHISA8	2.59912	14.3627	7.43341	8.37296	5.89976	7.62609
ENSG00000234967.1	RP11-347D21.1	0	0	0	0	0	0
ENSG00000234969.1	RP13-33H18.1	0.304012	1.5745	0.573625	0.567167	0.481766	0.833245
ENSG00000234972.4	TBC1D3C	1.9754	6.98065	4.92707	8.88805	7.3431	8.24129
ENSG00000234973.1	RP11-272J7.4	0	0	0	0	0	0
ENSG00000234975.5	FTH1P2	0.206878	0.427617	0	0.267487	0.347091	0
ENSG00000234977.1	AC074389.7	0	0	0	0	0	0
ENSG00000234978.1	RP11-423O2.5	1.49303	1.7115	1.52937	1.39478	1.48066	1.25649
ENSG00000234979.1	CITF22-24E5.1	0	0.11945	0	0	0	0
ENSG00000234981.1	RP11-534L20.4	0.056992	0.134346	0	0	0	0
ENSG00000234982.1	RP11-280O24.3	0.170977	0	0	0	0	0
ENSG00000234983.1	AC010132.11	0	0.092511	0	0	0	0
ENSG00000234984.1	FMO10P	0	0	0	0	0	0
ENSG00000234985.2	RP11-3L10.3	0	0	0	0	0	0
ENSG00000234986.1	XX-C2158C12.1	0.05551	0	0	0	0.173022	0
ENSG00000234988.1	AC068538.4	0	0	0	0	0	0
ENSG00000234993.1	CUBNP2	0	0	0	0	0	0.047173
ENSG00000234995.1	AC013429.5	0	0	0	0	0.120434	0
ENSG00000234996.3	RP11-480I12.7	0.451094	0.984008	0.674174	0.717292	0.534724	0.641953
ENSG00000234997.1	AC016745.3	0	0	0	0.498979	0	0
ENSG00000234998.1	RP11-439A17.10	0	0.169788	0.418269	0.680537	0.447528	0.218376
ENSG00000234999.1	AC004016.2	0	0.166969	0.530257	0	0.277567	0
ENSG00000235001.2	EIF4A1P2	0.06452	0.160639	0.040855	0.180243	0.243891	0.1776
ENSG00000235002.1	RP11-157D18.2	0	0	0	0	0	0
ENSG00000235003.1	RP11-459O16.7	0	0	0	0	0	0
ENSG00000235004.1	USP9YP30	0	0	0	0	0	0
ENSG00000235005.1	RP11-195M16.1	0	0	0	0	0	0
ENSG00000235007.2	RP11-344B5.4	0	0	0	0	0	0
ENSG00000235008.1	RP3-497J21.1	0.060636	0.049416	0.025876	0.028389	0.066926	0.027847
ENSG00000235009.1	AC093822.1	0	0	0	0	0	0
ENSG00000235010.1	RP11-140A10.3	0.279977	0	0	0	0	0
ENSG00000235011.2	RP4-726F1.1	0	0	0	0	0	0
ENSG00000235012.1	AF121897.4	0.008048	0.049807	0	0.011371	0.018131	0.055519
ENSG00000235013.1	COX20P2	0	0	0	0	0	0
ENSG00000235014.1	REREP2Y	0	0	0	0	0	0
ENSG00000235015.1	RP11-216N14.1	0.185099	0.072386	0	0	0	0
ENSG00000235016.1	RP11-493K19.3	0	0.162883	0.092975	0.067755	0.120925	0.165653
ENSG00000235018.1	RP11-11M20.2	0.459092	0.384178	0.675747	0.77116	0.869905	0.156449
ENSG00000235020.2	RP11-109I13.2	0	0	0.140874	0	0	0
ENSG00000235021.1	RP11-439E19.7	0	0	0	0.157672	0	0
ENSG00000235023.1	AP001626.2	0.04621	0.156721	0.134182	0.244408	0.362104	0.207116
ENSG00000235024.1	AC097468.7	0	0	0	0.282753	0	0
ENSG00000235026.1	AC066593.1	0	0	0	0	0	0
ENSG00000235027.1	AC068580.6	0.0171	0.04194	0	0.216484	0.113742	0.212109
ENSG00000235028.2	HMGN1P30	0	0	0	0	0	0
ENSG00000235029.1	MNX1-AS2	0	0	0	0	0	0
ENSG00000235032.1	RP4-813D12.2	0	0	0	0	0	0
ENSG00000235033.3	RP11-61I13.3	1.43409	1.46012	1.70191	1.63128	1.15287	2.04769
ENSG00000235034.2	C19orf81	2.16253	4.81126	2.29792	2.27178	1.1684	1.74441
ENSG00000235035.1	AC007395.3	0	0	0	0	0	0
ENSG00000235036.3	RP5-1099D15.1	0	0	0	0.086018	0	0
ENSG00000235037.1	RP11-187C18.5	0	0	0	0	0	0
ENSG00000235038.1	RP11-393I23.4	0	0	0	0	0	0
ENSG00000235039.1	MTND6P12	0	0	0	0	0	0
ENSG00000235040.1	MTCO3P1	0	0	0	0	0	0
ENSG00000235042.1	AC098820.2	0	0	0	0	0.075539	0
ENSG00000235043.2	TECRP1	0.168089	0.536735	0	0	0.443365	0.683309
ENSG00000235044.1	PPIAP3	0.251753	0.834184	1.76223	0.504918	0	1.02819
ENSG00000235045.2	RP5-1160K1.1	0.064636	0.151231	0	0	0	0
ENSG00000235047.1	AC016751.3	0	0	0	0	0	0
ENSG00000235049.1	LINC00940	0.057395	0.035291	0.240106	0.101053	0.143854	0.019782
ENSG00000235050.2	MLIP-AS1	0	0	0	0	0	0
ENSG00000235051.3	RP11-637O19.2	0	0.086892	0	0	0	0
ENSG00000235052.1	RP1-150O5.3	0.316832	0.509996	0	0.208821	1.6929	0
ENSG00000235054.1	RP5-1166F10.1	0	0	0	0	0	0
ENSG00000235055.3	RP4-609E1.2	0	0	0	0.130245	0.049482	0.064503
ENSG00000235056.1	AC010983.1	0	0	0	0	0	0
ENSG00000235058.1	ZMYND10-AS1	0	0	0	0	0	0
ENSG00000235059.1	AC008175.1	0	0	0	0	0	0
ENSG00000235060.1	VDAC1P4	0	0	0	0	0	0
ENSG00000235061.3	UBE2V1P7	0	0	0	0	0	0
ENSG00000235062.4	BCRP5	0	0	0	0	0	0
ENSG00000235064.1	SLC25A5P2	0	0	0	0	0	0
ENSG00000235065.1	RPL24P2	0.243003	0.1565	0	0.191017	0.132732	0.195651
ENSG00000235066.4	AC009303.1	0	0	0	0.051074	0	0
ENSG00000235069.2	RP4-785J1.1	0	0	0	0	0	0
ENSG00000235070.3	AC068138.1	0	0	0	0	0	0
ENSG00000235071.1	RP11-759L5.2	0.040862	0.146779	0	0	0	0.056164
ENSG00000235072.1	AC012074.2	0	0	0	0.509477	0	0.794953
ENSG00000235073.1	RBM22P10	0	0	0	0	0	0
ENSG00000235076.2	GAPDHP52	0.310202	0.105762	0.499456	0	0.234496	0.426205
ENSG00000235077.1	AC073842.19	2.11029	2.6807	0	0	0	0.46862
ENSG00000235078.1	AC142528.1	0.253843	0.354097	0.212308	0.587975	0.224622	0.290704
ENSG00000235079.1	ZRANB2-AS1	0	0	0.373116	0	0	0
ENSG00000235080.1	MTND5P23	0	0	0	0	0	0
ENSG00000235081.1	AC010492.2	0.377469	0.168437	0.294677	0.392546	0.347887	0
ENSG00000235082.2	SUMO1P3	0.475884	0	0	0	0.369752	0
ENSG00000235083.1	RP11-669M2.2	0	0	0	0	0	0
ENSG00000235084.2	CHCHD2P6	0.166248	1.94947	1.50207	2.23134	0.146521	3.15432
ENSG00000235085.2	AC091153.4	0	0	0	0	0	0
ENSG00000235086.1	FNDC1-IT1	0.12031	0.400679	0	0	0	0.163894
ENSG00000235088.1	RP4-620E11.4	0	0	0	0	0	0
ENSG00000235089.1	RP3-445O10.1	0	0	0	0	0	0
ENSG00000235090.1	RPL7L1P3	0.709269	1.15461	1.47451	0.875302	1.00633	1.45734
ENSG00000235091.1	WI2-85898F10.1	0	0	0.068942	0.076808	0	0
ENSG00000235092.1	AC011747.7	0.664283	1.78837	2.08558	0.748087	2.32831	1.01267
ENSG00000235094.2	AC006335.10	0	0	0	0	0	0
ENSG00000235095.1	RP11-1217F2.1	0	0	0	0	0	0
ENSG00000235096.1	RP11-83A16.1	0	0	0	0	0	0
ENSG00000235097.1	LINC00330	0	0	0	0	0	0
ENSG00000235098.4	ANKRD65	0.209885	0.080181	0.556567	0.245888	0.36713	0.45517
ENSG00000235099.1	RP1-23E21.2	0	0	0	0	0	0
ENSG00000235100.3	RP11-80H5.9	0.087005	0.140559	0.184143	0	0	0.279416
ENSG00000235101.1	SETP9	0	0	0	0	0	0
ENSG00000235102.1	RP3-450M14.1	0	0	0	0	0	0
ENSG00000235105.1	RP11-329A14.1	0.121423	0.147287	0.306503	0.095375	0.131248	0.041669
ENSG00000235106.4	LINC00094	10.9333	13.1729	17.0221	19.5703	14.4194	14.7043
ENSG00000235108.1	IFNA12P	0	0	0	0	0	0
ENSG00000235109.3	ZSCAN31	2.22341	1.94398	2.58734	1.49893	2.51727	3.5074
ENSG00000235110.4	RP11-8J23.1	0	0	0	0	0	0
ENSG00000235111.1	RP1-29C18.8	0	0	0.071248	0	0	0
ENSG00000235112.1	RP11-628K18.1	0	0	0	0	0	0
ENSG00000235113.1	RP11-241I20.4	0	0	0	0	0	0
ENSG00000235115.2	CHCHD2P8	0	0	0	0	0	0
ENSG00000235117.2	RP11-229P13.20	0	0	0	0.095502	0	0
ENSG00000235118.3	AC010731.4	0.02696	0	0.073078	0	0	0
ENSG00000235119.1	RP11-9M16.2	0	0	0	0	0	0
ENSG00000235120.1	BSN-AS1	0	0	0	0	0	0
ENSG00000235121.1	RP11-90L20.2	0.562184	0.474356	0.273204	0.326867	0.299675	0.427373
ENSG00000235122.3	RP3-417L20.4	0	0	0	0	0	0
ENSG00000235123.1	DSCAM-AS1	0	0	0	0	0	0.04643
ENSG00000235124.1	KRT8P17	0	0	0	0	0	0
ENSG00000235126.1	AC128709.3	0	0	0	0	0	0
ENSG00000235127.1	AC068286.1	0	0	0	0.198134	0	0
ENSG00000235128.1	AC013474.4	0	0	0	0	0	0
ENSG00000235129.1	FABP7P2	0	0	0	0	0	0
ENSG00000235130.1	MYO5BP1	0	0	0	0	0	0
ENSG00000235131.1	RP5-1092A11.2	0	0	0	0	0	0
ENSG00000235133.1	RPL35AP22	0	0	0	0	0	0
ENSG00000235136.1	RP13-146A14.1	0	0	0	0	0	0
ENSG00000235137.1	HSP90AB6P	0	0	0	0	0	0
ENSG00000235138.1	RP11-374P20.4	0	0.159082	0.16654	0.182388	0.269821	0.312625
ENSG00000235139.2	AC003984.1	0	0	0	0	0	0
ENSG00000235140.1	RP11-135D11.2	0	0	0	0	0	0
ENSG00000235141.1	RP5-1092K5.2	0	0	1.06722	0	0	0
ENSG00000235142.3	RP1-60O19.1	0	0	0	0.427264	0.033837	0.018757
ENSG00000235143.1	RP1-65J11.5	0	0	0	0	0	0
ENSG00000235145.2	RP11-533E19.3	0.81008	2.10656	2.07838	2.31395	1.23747	3.18714
ENSG00000235146.2	RP5-857K21.2	0	0	0	0	0.08688	0
ENSG00000235147.1	AC128677.3	0	0	0	0	0	0
ENSG00000235148.2	HMGB3P23	0	0	0	0	0	0
ENSG00000235149.1	RP11-45I20.1	0	0	0	0	0.101922	0
ENSG00000235150.1	RCBTB2P1	0	0	0	0	0	0
ENSG00000235151.1	AC114730.2	0.19703	0	0	0.13337	0.286923	0.269056
ENSG00000235152.1	RP5-865N13.2	0	0	0	0	0	0
ENSG00000235154.1	CTA-280A3__B.2	0	0	0	0	0	0
ENSG00000235156.3	TMEM30C	0	0	0.190491	0.210885	0	0
ENSG00000235158.1	AC087430.1	0	0	0	0	0	0
ENSG00000235159.1	RP6-109B7.4	0.149582	0	0.248516	0	0.156858	0.205389
ENSG00000235160.1	AC009878.2	0	0	0	0	0	0
ENSG00000235162.4	C12orf75	70.5728	70.6475	58.4846	71.9249	72.4914	51.9599
ENSG00000235163.2	RP11-410C4.1	0	0	0	0	0	0
ENSG00000235165.2	AC016405.1	0	0	0	0	0	0
ENSG00000235166.3	RP5-1010E17.1	0	0	0	0	0	0
ENSG00000235168.1	RP1-12G14.5	0	0	0	0	0	0
ENSG00000235169.3	SMIM1	0.322076	0.723652	0.381639	0.868535	0.431789	0.14646
ENSG00000235170.1	MTND1P31	0	0	0	0	0.045706	0
ENSG00000235172.3	CTB-114C7.3	0.051582	0.061115	0.320874	0.174217	0.215752	0.516714
ENSG00000235173.2	FAM203A	14.5319	14.138	23.8459	23.9125	17.7267	14.8414
ENSG00000235174.1	RPL39P3	0	5.90417	7.38989	0	1.53282	0
ENSG00000235175.1	RPL26P37	0	0	0	0	0	0
ENSG00000235180.1	LINC00601	0	0	0	0	0	0
ENSG00000235181.1	AC009892.2	0	0	0	0	0	0
ENSG00000235182.1	RP11-348H3.4	0	0	0	0	0	0
ENSG00000235183.3	RP11-613C6.4	1.1975	0.750561	1.21256	2.02011	2.39526	4.75753
ENSG00000235185.1	RP5-1056L3.1	0	0	0	0	0	0
ENSG00000235186.1	AC103563.7	0	0	0	0	0	0
ENSG00000235189.1	RP4-537K23.4	0	0.515777	0	0.155362	0	0
ENSG00000235190.1	RP1-197O17.3	0	0	0	0	0	0
ENSG00000235191.1	NUCB1-AS1	0	0	0	0	0	0
ENSG00000235192.1	AC009495.2	0.292207	0.068781	0	0	0.06043	0
ENSG00000235193.1	AC006987.4	0	0	0	0	0	0
ENSG00000235194.4	PPP1R3E	3.92443	4.24025	4.32341	6.1959	4.65355	5.4221
ENSG00000235196.3	RP1-3E10.2	0	0	0	0	0	0
ENSG00000235197.1	ZNF33AP1	0	0	0	0	0	0.09347
ENSG00000235198.1	CTA-109P11.1	0	0	0	0	0	0
ENSG00000235199.1	CYP2C58P	0	0	0	0	0	0
ENSG00000235200.1	RP4-763G1.2	0	0	1.61361	0	0	0
ENSG00000235201.1	RP11-127L21.1	0	0	0	0	0	0
ENSG00000235202.1	RP11-39H13.1	0	0	0	0	0	0
ENSG00000235203.2	TBC1D3P3	0	0	0	0	0	0
ENSG00000235204.1	RP11-121A14.2	0	0	0	0	0	0
ENSG00000235205.1	TATDN2P3	0.043973	0	0	0.012421	0	0.012132
ENSG00000235207.1	TUBBP6	0	0	0	0	0	0
ENSG00000235208.2	RPL7AL3	0	0	0	0	0	0
ENSG00000235209.1	CTA-150C2.13	0.072828	0	0	0.498872	0	0
ENSG00000235211.2	TMSB10P2	0	0	0	0	0	0
ENSG00000235213.1	OR6E1P	0.091199	0	0	0	0	0
ENSG00000235214.1	FAM83C-AS1	0	0	0	0.408439	0	0
ENSG00000235215.2	RP11-145M4.2	0	0	0	0	0	0
ENSG00000235217.5	TSPY26P	1.04669	1.4837	3.54759	0.992073	0.86769	1.67405
ENSG00000235218.2	AC092638.2	0	0	0	0	0	0
ENSG00000235219.1	CTC-233O10.1	0	0	0	0	0	0
ENSG00000235221.1	LINC00401	0	0	0	0	0	0
ENSG00000235224.1	RP11-236P24.1	0	0	0	0	0	0
ENSG00000235225.1	AC016712.2	0.523642	0	0	0	0	0
ENSG00000235226.1	RP11-419N10.5	0	0	0	0	0	0
ENSG00000235227.1	VN1R38P	0	0	0	0	0	0
ENSG00000235231.3	AP000351.10	0	0	0	0	0	0
ENSG00000235232.1	MRPS18BP2	0	0	0	0	0	0
ENSG00000235235.5	IGKV1OR-1	0	0	0	0	0	0
ENSG00000235236.1	RP13-131K19.1	0.355217	0.92172	0.278007	0.794264	0.557905	0
ENSG00000235237.1	RP1-151B14.6	0.082475	0.094847	0	0	0.082076	0
ENSG00000235238.1	SUMO2P1	1.52467	4.66085	0	0.760409	0.95241	3.31172
ENSG00000235239.1	RP1-203C2.4	0	0	0	0	0	0
ENSG00000235240.1	AC026185.1	0	0	0	0	0	0
ENSG00000235241.1	RP11-108M9.5	0	0	0	0	0	0
ENSG00000235242.1	AC010982.2	0	0	0	0	0	0
ENSG00000235243.1	AC093716.1	0	0	0	0	0	0
ENSG00000235244.3	RP11-761E20.1	0.428888	0.445312	0.487391	0.649897	0.530885	1.04588
ENSG00000235245.1	RP11-122K13.12	0.500373	2.10808	1.00878	1.47802	2.40332	2.96603
ENSG00000235246.1	RP1-5O6.5	0	0	0	0	0	0
ENSG00000235248.2	OR13C1P	0	0	0	0	0	0
ENSG00000235249.1	OR4F29	0.191732	0.980326	0	0	0.675832	0
ENSG00000235251.2	RP11-384B12.2	0	0.053259	0	0	0	0
ENSG00000235253.1	AC010240.2	0	0.038515	0	0	0.068904	0
ENSG00000235254.3	TMEM185AP1	1.62682	2.73579	0	4.70255	4.80967	8.08532
ENSG00000235256.1	BX664724.1	0	0	0	0	0	0
ENSG00000235257.4	AC093415.2	0	0.391825	0.178424	0	0.120169	0
ENSG00000235258.1	AC115115.3	0	0	0	0	0	0
ENSG00000235261.1	NICN1-AS1	0.40444	0.471872	0.248067	0.185163	0.274795	0.83134
ENSG00000235262.1	KDM5C-IT1	1.41035	1.2954	0.983194	2.19601	2.20889	2.60675
ENSG00000235263.1	RP13-392I16.1	0	0	0	0	0	0
ENSG00000235264.1	RPL5P28	0	0	0	0	0	0
ENSG00000235265.1	LA16c-4G1.5	0	0	0	0	0	0
ENSG00000235266.1	RP11-753C18.8	0	0	0	0	0	0
ENSG00000235267.1	AC074117.13	0	0	0	1.16924	0	0
ENSG00000235268.2	KDM4E	0.02885	0	0.092832	0.162538	0.0482	0.039774
ENSG00000235269.1	AL162759.1	0	0	0	0	0	0
ENSG00000235271.1	RP1-90L6.3	0	0	0	0	0	0
ENSG00000235272.1	FAM103A2P	8.56792	8.5423	3.53922	6.70492	8.824	2.28013
ENSG00000235274.1	RP1-107N3.1	0	0	0	0	0	0
ENSG00000235275.3	KRT18P16	0	0	0	0	0	0
ENSG00000235277.1	AF127577.8	0	0	0.143996	0	0	0.559
ENSG00000235278.2	ZNF652P1	0	0.034779	0	0	0	0
ENSG00000235279.1	RP11-539E19.2	0	0	0	0	0.183457	0
ENSG00000235280.2	MCF2L-AS1	0.739804	0.627839	0.825138	1.10855	1.85114	1.65897
ENSG00000235281.1	RP11-526P5.2	0	0	0	0	0	0
ENSG00000235282.2	RP1-8B22.1	0	0	0	0	0	0
ENSG00000235283.2	RP11-395E19.5	0	0	0	0	0	0.023937
ENSG00000235284.1	SNORD62A	0	0	0	0	0	0
ENSG00000235285.1	SMIM2-IT1	0	0	0	0	0	0
ENSG00000235286.1	AP000925.2	0.050588	0.123048	0	0	0	0
ENSG00000235288.1	RP11-70C1.3	0	0	0	0	0	0
ENSG00000235289.1	BRD7P6	0	0	0	0	0	0
ENSG00000235290.1	HLA-W	0.178111	0	0	0.40926	0	0.081433
ENSG00000235292.1	RP4-796I8.1	0	0	0	0	0	0
ENSG00000235293.1	AC114814.3	0	0	0	0	0	0
ENSG00000235294.1	RPL7AP25	0	0	0	0	0	0
ENSG00000235295.1	XXbac-B476C20.17	0	0	0	0	0.047309	0
ENSG00000235296.1	AC137723.5	0.070592	0	0	0.193623	0.143159	0
ENSG00000235297.3	FAUP1	0.607573	0.838705	0.445515	0.52493	0.341302	0.273441
ENSG00000235298.1	RP11-575L7.8	0	0	0	0.612922	1.55065	0.643414
ENSG00000235299.2	MRPL53P1	0	0.398817	0	0	1.60494	0
ENSG00000235300.3	AC090627.1	0.149294	0	0	0	0	0
ENSG00000235301.1	HLA-Z	0	0	0	0	0	0
ENSG00000235303.1	RP1-79C4.1	0	0	0	0	0	0
ENSG00000235304.1	RP11-265P11.2	0	0	0	0	0	0
ENSG00000235306.2	GAPDHP34	0	0	0	0	0	0
ENSG00000235308.1	RP11-82K18.2	0	0	0	0	0	0
ENSG00000235310.1	RP11-250H24.4	0.097512	0	0	0	0	0
ENSG00000235312.1	KRTAP19-10P	0	0	0	0	0	0
ENSG00000235313.1	HM13-IT1	0.312613	0	0	0	0	0
ENSG00000235314.1	LINC00957	0.102926	0.697215	0.143915	0.435235	0.215538	0.230627
ENSG00000235315.2	RPL23AP69	0	0	0	0	0	0
ENSG00000235316.1	DUSP8P5	2.64553	3.73317	4.05771	3.82593	3.07082	4.92238
ENSG00000235318.3	AC005037.6	0	0	0	0	0	0
ENSG00000235319.1	AC012360.4	0.14709	0.426508	0	0	0.074225	0.402855
ENSG00000235321.1	AC007556.3	0	0	0	0	0	0
ENSG00000235323.2	COTL1P2	0	0	0	0	0	0
ENSG00000235325.1	AC009963.6	0	0	0	0	0	0
ENSG00000235326.1	RP11-509J21.3	0	0	0	0	0	0
ENSG00000235327.1	CYP4F61P	0	0	0	0	0	0
ENSG00000235328.1	AC006946.12	0	0	0	0	0	0
ENSG00000235329.2	RP5-1168A5.1	0	0	0	0	0	0
ENSG00000235330.2	RP11-165F24.2	0	0.144968	0	0.201446	0.222675	0
ENSG00000235332.2	RP11-366O20.5	0.051053	0.06052	0	0	0.053432	0
ENSG00000235333.3	PVRIG2P	0	0	0	0	0	0
ENSG00000235334.1	RP1-203C2.3	0	0	0	0	0	0
ENSG00000235335.2	AC016723.4	0	0	0	0	0	0
ENSG00000235337.1	AC114765.2	0	0	0	0	0	0
ENSG00000235338.1	DUSP5P2	0	0	0	0	0	0
ENSG00000235339.1	RP11-626A1.1	0.200411	0	0	0	0	0
ENSG00000235343.1	AC005301.8	0	0	0	0	0	0
ENSG00000235347.1	RP1-37M3.8	0	0	0	0	0.033972	0
ENSG00000235349.1	RP11-561N12.6	0	0	0	0	0	0
ENSG00000235350.1	AF196972.3	0	0	0	0	0	0
ENSG00000235351.1	AC114730.11	0.661269	0.429646	0.113179	0	0.092281	0
ENSG00000235352.1	AC023128.2	0	0	0	0	0	0
ENSG00000235354.1	CTA-276O3.4	0	0	0	0	0	0
ENSG00000235355.1	RP11-381O7.4	0	0	0.335741	0	0	0.469208
ENSG00000235356.1	RP11-428G2.1	0	0	0	0	0	0
ENSG00000235357.1	RP1-159G19.1	0	0.152668	0	0	0	0
ENSG00000235358.1	RP11-399E6.1	0.677208	0.869094	0.591378	0.436836	0.948622	0.230064
ENSG00000235361.1	AC016292.1	0	0	0	0	0	0
ENSG00000235363.1	SNRPGP10	4.79609	5.3454	5.57663	1.00742	6.42363	4.34064
ENSG00000235366.1	LINC01055	0	0	0	0	0	0
ENSG00000235368.1	RP11-114G11.2	0	0	0	0	0	0
ENSG00000235369.1	RPL36AP15	0	1.75429	0	0	0	0
ENSG00000235370.5	DNM1P51	0.752903	1.58765	1.28352	1.99438	1.4488	2.22695
ENSG00000235371.1	RP4-764D2.1	0.01463	0.017986	0	0.041207	0.081444	0.161351
ENSG00000235373.1	RP11-206L10.3	1.88695	2.16608	1.61128	3.60942	2.86079	2.66924
ENSG00000235374.1	SSR4P1	4.4857	5.49086	8.77883	5.84495	2.69712	9.13781
ENSG00000235376.5	RP11-332O19.5	0	0.118177	0	0	0.124734	0
ENSG00000235377.1	RP11-388B24.4	0	0	0	0	0	0
ENSG00000235378.2	MRPS10P1	0	0	0	0	0	0
ENSG00000235379.1	RPL7P31	0	0	0	0	0	0
ENSG00000235381.1	RP11-477D19.2	1.0382	1.08548	0.944213	0.971676	1.02162	1.28582
ENSG00000235382.1	MTND4P31	0	0	0	0	0	0
ENSG00000235385.1	GS1-600G8.5	1.3028	1.74583	1.54999	2.0582	1.36171	3.58151
ENSG00000235386.1	RP11-397A15.4	0	0	0	0	0	0
ENSG00000235387.1	LINC00961	0.133361	0	0	0	0.024422	0.244925
ENSG00000235388.1	AC018696.7	0	0	0	0	0	0
ENSG00000235389.2	RP11-134K1.3	0	0	0	0	0	0
ENSG00000235390.3	CTD-2651B20.5	0	0	0	0	0	0
ENSG00000235397.1	EPN2-AS1	0	0	0.123042	0	0	0.089148
ENSG00000235398.4	LINC00623	3.69573	10.2322	5.05669	3.55705	10.0457	11.3482
ENSG00000235399.1	RP11-204P2.3	0	0	0	0	0	0
ENSG00000235400.1	RP4-641G12.4	0	0	0	0	0	0.062389
ENSG00000235403.1	AC114808.3	0	0	0	0	0	0
ENSG00000235407.1	RP11-470L19.2	0	0	0	0	0	0
ENSG00000235408.2	SNORA71B	0	0	7.65187	0	1.86715	0
ENSG00000235410.1	RP11-397C18.2	0	0	0	0	0	0
ENSG00000235411.1	AC007041.2	0.404118	0.611345	0.085429	0.377168	0.218228	0.417357
ENSG00000235412.1	TTTY4B	0	0	0	0	0	0
ENSG00000235413.3	KRT18P63	0	0.050244	0	0	0	0
ENSG00000235414.3	AC016737.1	0	0	0	0	0	0.135577
ENSG00000235415.1	AC005808.3	0	0	0	0	0	0
ENSG00000235416.1	RP3-339A18.3	0.183207	0	0	0	0.062879	0
ENSG00000235419.1	AC010149.4	0	0	0	0	0	0
ENSG00000235420.6	RPL29P30	0	0	0	0	0	0
ENSG00000235421.1	RP11-667F9.1	0.439801	0	0	0	0	0
ENSG00000235422.1	KATNBL1P3	0	0	0	0	0	0
ENSG00000235423.4	RP11-282O18.3	6.19222	6.21221	9.30423	6.58021	7.51107	4.73181
ENSG00000235424.1	AC112211.3	0	0	0	0	0	0
ENSG00000235425.2	RPS7P13	0	0	0	0	0	0
ENSG00000235426.2	RP11-342M3.5	0	0.135991	0	0.164394	0.804734	0.167209
ENSG00000235427.1	AC006159.5	0	0	0	0	0	0
ENSG00000235428.1	WI2-2998D17.2	0	0	0	0	0	0
ENSG00000235429.1	AC083875.2	0	0	0	0	0	0
ENSG00000235430.1	ZSWIM5P1	0	0	0	0	0	0.024189
ENSG00000235431.1	AC006373.1	0	0	0	0	0	0
ENSG00000235432.1	RP5-930J4.5	0	0	0	0	0	0
ENSG00000235433.1	AC009960.4	0	0	0	0	0	0
ENSG00000235434.1	RP11-91K11.2	0	0	0	0	0	0
ENSG00000235435.1	AC064865.1	0	0	0	0	0	0
ENSG00000235436.6	DPY19L2P4	0.152382	0	0.021918	0	0.03521	0.059776
ENSG00000235437.3	RP11-357C3.3	0.740745	0.809026	2.52744	1.64028	1.44845	1.54663
ENSG00000235438.3	ESRRAP2	0	0.056835	0	0	0	0
ENSG00000235440.1	RP11-214J9.1	0	0	0	0	0	0
ENSG00000235444.2	PSMB3P2	0	0	0	0	0	0
ENSG00000235445.1	XXbac-B476C20.14	0	1.16858	0	0	0.926986	0
ENSG00000235446.1	RP11-74K19.1	0	0	0	0	0	0
ENSG00000235447.2	RP1-279N11.1	0	0	0	0	0	0
ENSG00000235448.1	RP11-3L8.3	0.056242	0.265334	0	0.155305	0	0
ENSG00000235449.2	RP11-480I12.2	0	0	3.05662	0	0	1.05637
ENSG00000235450.1	RP11-142A5.1	0	0	0	0	0	0
ENSG00000235451.1	PNPLA4P1	0	0	0	0	0	0
ENSG00000235453.3	TOPORS-AS1	4.18828	7.67456	4.80921	4.32617	5.95581	3.82464
ENSG00000235454.1	RP11-678B3.2	0	0.045887	0	0	0	0
ENSG00000235455.1	IQCF5-AS1	0.017248	0	0	0	0	0
ENSG00000235459.4	RPS26P31	0	0	0	0	0	0
ENSG00000235461.1	RP5-928E24.2	0	0	0	0	0	0
ENSG00000235462.1	TAB3P1	0	0	0	0	0	0
ENSG00000235463.1	AC078974.2	0	0	0	0	0	0
ENSG00000235464.1	AC007652.1	0	0	0	0	0	0
ENSG00000235467.1	RP11-513D4.2	0	0	0	0	0	0
ENSG00000235469.1	MRPL50P4	0	0	0	0	0	0
ENSG00000235470.1	RP11-225H22.5	0	0	0	0	0.160299	0
ENSG00000235472.1	EIF4A1P7	0	0	0	0	0.033938	0
ENSG00000235475.1	RP11-166O4.5	0.674746	0.295673	0	0.539133	0.869103	0.367061
ENSG00000235476.1	AF254982.2	0	0	0	0	0	0
ENSG00000235477.2	RP11-122G18.5	2.93104	3.72844	2.95935	3.24561	4.30788	3.50366
ENSG00000235478.1	AC006946.15	0	0.190852	0.083343	0	0	0
ENSG00000235479.1	RAB9AP4	0	0	0	0	0	0
ENSG00000235480.1	RP11-363D14.1	0	0	0	0	0	0
ENSG00000235481.2	RP11-133O22.6	0	0.545498	0.095678	0	0	0.10782
ENSG00000235482.1	RPL21P135	0.057101	0.067291	0	0	0.236693	0
ENSG00000235483.1	GYG2-AS1	0	0	0	0	0	0
ENSG00000235485.1	RP1-101G11.2	0	0	0	0	0	0
ENSG00000235486.1	AC114755.7	0	0	0	0	0.057696	0
ENSG00000235488.1	JARID2-AS1	0	0	0	0	0	0
ENSG00000235489.3	DBF4P1	0.018395	0.022668	0	0.025859	0.040693	0.076046
ENSG00000235491.1	AC097499.1	0	0	0	0	0	0
ENSG00000235492.1	RP11-16L9.4	0	0	0	0	0	0
ENSG00000235493.1	AC092415.1	0.622345	0.6477	0.283053	0.675697	0.680606	0.329092
ENSG00000235494.1	RP11-498P14.4	0	0	0	0	0	0
ENSG00000235495.1	AC010987.5	0	0	0	0	0	0
ENSG00000235496.1	RP11-101E5.2	0	0	0	0	0	0
ENSG00000235497.1	AC012506.4	0	0	0	0	0	0
ENSG00000235499.1	AC073046.25	4.78169	8.68417	5.91032	7.66152	6.39644	7.39926
ENSG00000235500.2	SNX19P2	0	0.027275	0	0	0.024767	0
ENSG00000235501.1	RP4-639F20.1	6.25047	8.2076	4.00799	5.27074	5.95567	4.27011
ENSG00000235503.2	AC079799.2	0	0	0	0	0	0
ENSG00000235504.1	RP3-453D15.1	0	0	0	0	0	0
ENSG00000235505.3	RP11-693N9.2	0	0	0	0	0	0.43174
ENSG00000235506.1	SLC20A1P2	0	0	0	0	0	0
ENSG00000235508.2	RPS2P7	0.46816	0.594979	0.628993	0	0.10182	0.287359
ENSG00000235510.1	BX842568.1	0	0	0	0	0	0
ENSG00000235511.1	OFD1P18Y	0	0	0	0	0	0
ENSG00000235512.1	TAB3-AS2	0.516435	0.488637	0	0	0	0
ENSG00000235513.1	RP4-756G23.5	0.187383	0.345995	0.08622	0.188612	0.179219	0.369095
ENSG00000235514.1	AP000226.9	0	0	0	0	0	0
ENSG00000235518.2	AC011196.3	0.273879	0.104114	0	0.248012	0	0
ENSG00000235519.1	AC012075.2	0	0	0	0	0	0
ENSG00000235521.1	USP9YP27	0	0	0	0	0	0
ENSG00000235522.2	AC009505.2	0	0.057091	0.825444	0	0	0.131893
ENSG00000235523.1	RP11-63P12.7	0	0	0	0	0	0
ENSG00000235524.1	RP11-343J3.5	0	0	0	0	0	0
ENSG00000235525.1	FTLP1	0	0	0	0	0	0
ENSG00000235526.1	RP5-1028L10.2	0	0	0	0	0.116135	0
ENSG00000235527.2	RP5-1073O3.7	1.01018	1.27566	1.6289	0.958663	1.06919	1.31163
ENSG00000235529.1	AGAP1-IT1	0.150801	0.960286	0.275536	1.44445	0.83462	0.619403
ENSG00000235530.2	AC087294.2	1.18369	3.08157	2.62219	2.99565	2.11114	3.67135
ENSG00000235531.5	RP11-383H13.1	0.68052	1.60108	0.558171	1.57004	1.66323	1.12546
ENSG00000235532.1	LINC00402	0	0.036048	0	0	0	0
ENSG00000235533.1	RP11-284P20.3	0	0	0	0	0	0
ENSG00000235534.1	FECHP1	0	0	0	0	0	0
ENSG00000235535.3	RP11-532N4.2	0	0	0	0	0	0
ENSG00000235537.1	AC009411.2	0	0	0	0	0	0
ENSG00000235538.1	RP1-230L10.1	0	0	0	0	0	0
ENSG00000235539.1	MTND1P33	0	0	0	0	0	0
ENSG00000235544.1	RPS11P1	0	0	0	0	0	0
ENSG00000235545.1	RP11-230B22.1	0.124464	0.188108	0.157748	0.347805	0.303036	0.042816
ENSG00000235546.2	AC087499.5	0	0.101222	0	0	0	0
ENSG00000235547.3	NDUFB11P1	0	0	0	0.199992	0	0
ENSG00000235548.1	AC073551.1	0	0.124891	0	0	0.165207	0.072428
ENSG00000235549.1	RP11-781D11.1	0	0	0	0	0	0
ENSG00000235550.1	ANKRD26P2	0	0	0	0	0	0
ENSG00000235552.4	RPL6P27	12.2674	7.48045	5.27958	6.19267	5.91255	7.97064
ENSG00000235554.1	AC005822.1	0.195401	0.328976	0.246733	0	0.083672	0.107667
ENSG00000235555.1	SUMO1P4	0	0.906951	0	0	0	0
ENSG00000235558.3	RP11-1198D22.1	0	0	0	0	0	0
ENSG00000235559.1	NOL5BP	0	0	0	0	0	0
ENSG00000235560.3	AC002310.12	0.895741	1.35712	0.840766	1.08553	1.13261	1.50253
ENSG00000235563.1	RP11-334A14.8	0	0.068454	0	0	0.020604	0
ENSG00000235564.1	AP000477.2	0	0	0	0	0	0
ENSG00000235565.1	RP11-86H7.7	0.2087	0.348115	0.326035	0.335864	0.282023	0.534317
ENSG00000235566.2	RP11-435B5.7	0	0	0	0	0	0
ENSG00000235568.2	NFAM1	0.022404	0.111198	0.145375	0.03169	0.082374	0.069566
ENSG00000235570.1	LINC00533	0	0	0	0.448035	0	0
ENSG00000235571.1	SNX18P14	1.07305	0.774176	0	1.18911	0.758753	0.266451
ENSG00000235572.1	RP11-555H7.2	0	0	0	0	0	0
ENSG00000235573.2	RP3-412A9.12	0	0	0	0	0	0
ENSG00000235574.1	AC073150.6	0.109818	0.044017	0.046163	0	0.117732	0
ENSG00000235575.1	RP4-800F24.1	0	0	0	0	0	0
ENSG00000235576.1	AC092580.4	0	0	0	0	0	0
ENSG00000235578.1	XXbac-B33L19.4	0	0	0	0	0	0
ENSG00000235579.1	AC007283.4	0	0	0	0	0	0
ENSG00000235581.1	GS1-111G14.1	0	0	0	0	0	0
ENSG00000235582.2	RP11-448G4.2	0	0	0	0	0	0
ENSG00000235583.2	AC007562.1	0	0	0	0	0	0
ENSG00000235584.2	AC008268.1	0	0	0	0	0	0
ENSG00000235586.1	AC011247.3	0	0	0	0	0	0
ENSG00000235587.2	GAPDHP65	0.121423	0.48481	0	0.281492	0.215546	0.055634
ENSG00000235590.3	GNAS-AS1	3.55133	4.49667	5.18258	3.91564	3.62585	2.6389
ENSG00000235592.1	GS1-600G8.4	0	0	0	0	0	0
ENSG00000235593.1	RBMS3-AS1	0	0	0	0	0	0
ENSG00000235594.1	RP11-380D15.2	0	0	0	0	0	0
ENSG00000235595.1	GAPDHP23	0	0	0	0	0	0
ENSG00000235597.1	AC013402.2	0.04954	0	0	0	0	0
ENSG00000235598.1	RRM2P4	0	0	0	0	0	0
ENSG00000235601.1	RP11-231K24.2	0.07614	0.061728	0	0.284472	0.359023	0.454302
ENSG00000235602.4	POU5F1P3	0.101873	0	0	0.205533	0.039517	0.10142
ENSG00000235604.1	SPANXB1	0	0	0	0.098154	0	0
ENSG00000235605.1	RP5-827C21.1	0.34975	0.185073	0.980987	0.457947	0.30485	0
ENSG00000235606.3	AK4P6	0.114773	0	0	0	0	0
ENSG00000235608.1	NKX1-1	0	0	0	0	0	0
ENSG00000235609.4	AF127936.7	0.166154	0.552336	0.512414	0.48757	0.512365	0.192321
ENSG00000235610.1	AC013448.2	0	0	0	0	0	0
ENSG00000235612.1	RP1-158P9.1	0	0	0	0	0	0
ENSG00000235613.2	NSRP1P1	0.272526	0.204858	0.214553	0.088301	0.253927	0.144399
ENSG00000235615.2	AJ239322.1	0	0	0	0	0	0
ENSG00000235616.1	ST13P2	0	0	0	0	0	0
ENSG00000235617.1	XXbac-B476C20.10	0	0	0	0	0	0
ENSG00000235618.3	RP11-324H6.5	0.949488	0.530665	1.15015	0.716126	0.422172	0.410496
ENSG00000235619.1	RPL36AP33	0.455808	0.427079	0	0.584503	0	0
ENSG00000235620.1	AC020743.4	0	0	0	0	0	0
ENSG00000235621.4	LINC00494	0.217697	0.131565	0.110131	0.209928	0.135429	0.191715
ENSG00000235623.2	OR7E110P	0	0	0	0	0.379376	0
ENSG00000235625.1	RP11-203P2.2	0	0	0	0	0	0
ENSG00000235626.2	KRT18P66	0	0	0	0	0	0
ENSG00000235627.1	SNRPFP4	0	0	0	0	0	0
ENSG00000235628.1	TNR-IT1	0	0	0	0	0	0
ENSG00000235629.1	AC090952.5	0	0	0	0.219561	0.588608	0.226532
ENSG00000235631.1	RNF148	0	0.349421	0.146484	0.080662	0.125292	0
ENSG00000235635.1	AC016644.1	0	0	0	0.233973	0	0
ENSG00000235636.1	NUS1P1	0.502009	0.449115	0.403245	0.289652	0.475402	0.363607
ENSG00000235637.1	RP11-457D2.3	0	0	0	0	0	0
ENSG00000235638.1	MTND6P14	0	0	0.276039	0	0	0
ENSG00000235639.1	AC002069.6	0	0	0	0	0	0
ENSG00000235640.1	AC092646.1	0	0	0	0	0	0
ENSG00000235641.3	LINC00484	0	0.068945	0	0	0	0
ENSG00000235642.1	PTP4A1P5	0	0	0	0	0	0
ENSG00000235643.1	RP1-69M21.2	0.939916	0.675936	0.484727	0.657179	0.541936	1.37445
ENSG00000235644.1	AC010095.7	0	0	0	0	0	0
ENSG00000235645.2	RP11-242G20.1	0	0	0	0	0	0
ENSG00000235646.1	MTND1P2	0	0	0	0	0	0
ENSG00000235647.1	RP1-172B20.6	0	0	0	0.092756	0	0
ENSG00000235649.2	MXRA5P1	0	0	0	0	0	0
ENSG00000235651.1	AC064850.4	1.37465	0.642266	0.370142	0.925476	0.692065	0.909881
ENSG00000235652.3	RP11-545I5.3	0.313708	0.689062	0.05237	0.438295	0.377616	1.58009
ENSG00000235653.1	AC007253.1	0	0.057179	0	0	0	0
ENSG00000235655.2	H3F3AP4	138.341	159.589	151.667	188.366	127.664	159.194
ENSG00000235656.1	RPL36P18	0	0	0	0	0	0
ENSG00000235659.1	RP11-374M1.5	0	0	0.51852	0	0	0
ENSG00000235660.1	LINC00345	0	0	0	0	0	0
ENSG00000235661.2	AC023085.1	0	0	0	0	0.049989	0
ENSG00000235663.1	SAPCD1-AS1	4.63102	4.15569	4.92682	4.68785	1.93512	2.93239
ENSG00000235664.1	AC005682.8	0.073364	0.255321	0	0	0	0.200937
ENSG00000235665.1	AC007464.1	0	0	0	0	0	0
ENSG00000235669.1	AC004593.3	0	0	0.069806	0	0	0
ENSG00000235670.1	RPL21P40	0	0	0	0	0	0
ENSG00000235672.1	AC090286.2	1.96518	2.02333	0.33684	1.1428	0.640769	1.40648
ENSG00000235673.1	RP11-109P14.8	0	0	0.086352	0	0	0
ENSG00000235674.2	LDHAP2	0	0	0	0.057914	0	0
ENSG00000235675.2	AC151961.1	0	0.05623	0	0	0.019095	0
ENSG00000235677.1	NPM1P26	0.063536	0.074408	0	0.087424	0	0
ENSG00000235678.3	OR5AN2P	0	0	0	0	0	0
ENSG00000235679.1	RP11-449I17.9	0	0	0	0	0	0
ENSG00000235681.1	AC008746.5	0	0	0	0	0	0
ENSG00000235683.1	AC018442.1	0.066645	0.061324	0.107002	0.187534	0.055454	0
ENSG00000235685.2	RP11-126D17.1	0	0	0	0	0	0
ENSG00000235686.1	PPIAP20	0	0	0	0	0	0
ENSG00000235687.4	LINC00993	0	0	0	0	0	0
ENSG00000235688.1	AC116614.1	0.339115	0.631628	0.266603	0	0.10737	2.77406
ENSG00000235689.1	AP000351.13	0	0	0	0	0	0
ENSG00000235690.2	CUBNP3	0	0	0	0	0	0
ENSG00000235691.1	AC006987.5	0	0	0	0	0	0
ENSG00000235695.1	RP11-395P16.1	0	0	0	0	0	0
ENSG00000235698.1	PA2G4P2	0	0.038715	0	0	0.069254	0
ENSG00000235699.2	CXorf51B	0	0	0	0	0	0
ENSG00000235700.1	CYCSP52	0	0	0	0	0	0
ENSG00000235701.1	PCBP2P1	1.89577	1.25951	2.64306	1.17108	0.805458	1.96847
ENSG00000235702.1	WI2-925H4.1	0	0	0	0	0	0
ENSG00000235703.1	LINC00894	1.50468	3.46966	1.82616	2.59132	2.33101	2.56568
ENSG00000235704.1	AC023490.2	0	0.06052	0	0.070661	0.138549	0.140182
ENSG00000235705.4	AL133481.1	0	0	0	0	0	0
ENSG00000235706.3	DICER1-AS1	2.81957	4.74564	2.24872	3.5969	3.91792	2.5715
ENSG00000235707.2	RP11-323A7.1	0	0	0	0	0	0
ENSG00000235710.3	RP5-1097F14.3	0	0.033558	0	0	0	0.020338
ENSG00000235711.3	ANKRD34C	0.023182	0.079087	0.052638	0	0.032771	0.031991
ENSG00000235713.1	RP4-604G5.3	0	0	0	0	0	0
ENSG00000235716.1	KRT18P46	0.059093	0	0	0	0	0
ENSG00000235717.1	AC068542.2	0	0	0	0	0	0
ENSG00000235718.3	MFRP	0	0	0.082153	0	0.023562	0
ENSG00000235719.3	AC010141.1	0	0	0	0	0	0
ENSG00000235720.1	RP11-340I6.6	0.41533	0.25422	0.037007	0.37176	0.177385	0.480075
ENSG00000235721.1	AC013268.3	0	0	0	0	0	0
ENSG00000235724.4	AC009299.2	0	0.044649	0	0	0	0
ENSG00000235725.1	AC007389.3	0	0	0	0	0	0
ENSG00000235726.1	AC010148.1	0.215845	0.535653	0.248379	0.744108	0.644723	0.356797
ENSG00000235728.1	AC007349.5	0	0	0	0	0	0
ENSG00000235729.1	RP11-29O6.2	0	0	0	0	0	0
ENSG00000235730.1	OR2AF1P	0	0	0	0.066659	0	0
ENSG00000235731.1	AC124997.1	0	0	0	0	0	0
ENSG00000235733.2	RP3-522P13.3	0	0	0	0	0	0
ENSG00000235734.3	HMGN1P36	0	1.02425	1.01001	0	0	0
ENSG00000235735.1	RPL7AP72	0	0	0	0	0	0
ENSG00000235736.1	RP1-10C16.1	0	0	0	0	0	0
ENSG00000235737.1	TRIM60P19	0	0	0	0	0	0
ENSG00000235738.1	RP11-419M24.2	0	0	0	0	0	0
ENSG00000235740.1	RP11-436I24.1	0	0	0.080127	0	0	0
ENSG00000235741.1	RP5-866L20.1	0	0	0	0	0	0.098549
ENSG00000235742.1	RP11-5G18.2	0	0	0	0	0	0
ENSG00000235743.1	RP11-439H9.1	0	0	0	0	0	0
ENSG00000235746.1	CTBP2P2	0.056045	0	0	0	0.121935	0
ENSG00000235748.1	RP11-32D17.4	1.32887	4.61542	0.851588	1.93413	1.0855	1.25578
ENSG00000235749.2	RP11-634B7.4	0	0	0	0	0	0
ENSG00000235750.5	KIAA0040	4.99106	7.40752	5.77013	8.09774	6.56403	5.63462
ENSG00000235751.3	MAGI2-IT1	0	0	0	0	0	0
ENSG00000235756.2	RP11-339A11.1	0	0	0	0	0	0
ENSG00000235759.1	ARHGAP42P3	0	0	0	0	0	0
ENSG00000235760.3	AC138655.4	0	0.478897	0	1.16987	0	0
ENSG00000235761.2	RP11-293G6__B.2	0	0	0	0	0	0
ENSG00000235763.1	SNRPGP5	0	0	0	0	0	0
ENSG00000235768.1	BRD7P5	0	0	0	0	0	0
ENSG00000235770.1	LINC00607	0.017461	0.106354	0	0	0	0.373475
ENSG00000235772.1	AP001625.6	0	0	0	0	0	0
ENSG00000235774.1	AC023347.1	1.5704	2.56119	0.962714	0.468197	0.588796	0.936541
ENSG00000235775.1	AC063976.2	0	0	0	0	0	0
ENSG00000235776.2	AC000089.3	0.112066	0.198487	0.277751	0.154738	0	0.154026
ENSG00000235777.1	DPYD-AS2	0	0	0	0	0	0
ENSG00000235778.1	AC130360.8	0	0.211832	0	0.054839	0	0
ENSG00000235779.3	AC079779.5	0.22909	0	0	0	0	0
ENSG00000235780.3	USP17L27	0	0	0	0	0	0
ENSG00000235781.1	XXbac-BPG249D20.9	0.051228	0.121434	0.12751	0.425382	0.160798	0.351649
ENSG00000235782.1	RP3-333A15.1	0	0	0	0	0	0
ENSG00000235784.2	HNRNPA1P29	0	0	0	0	0	0
ENSG00000235785.1	AL109767.1	0	0	0	0	0	0
ENSG00000235786.1	ZNRF3-IT1	0.14709	0.085302	0.269194	0.100723	1.1876	0.805711
ENSG00000235787.1	RP11-219I21.1	0	0	0	0	0	0
ENSG00000235790.3	RP11-73M7.6	0	0.135991	0	0	0	0
ENSG00000235794.1	RP5-837O21.6	0	0	0	0	0	0
ENSG00000235795.1	RP11-421L21.2	0.148183	0	0	0	0.448274	0.405827
ENSG00000235797.2	RP11-402G3.6	0	0	0	0	0	0
ENSG00000235802.1	HCFC1-AS1	0	0	0	0.415226	0	0
ENSG00000235803.1	RP11-343J3.6	0	0	0	0	0	0
ENSG00000235804.2	RP4-535B20.2	0	0	0	0	0	0
ENSG00000235805.1	SOCS5P3	0	0	0	0	0	0
ENSG00000235806.1	RP4-646N3.1	0	0	0	0.045728	0	0
ENSG00000235808.1	MYL6P2	0.536926	0	0	0	0	0
ENSG00000235810.1	RP11-550A9.1	0	0	0	0	0	0
ENSG00000235811.1	RP11-510N19.3	0	0	0	0	0	0
ENSG00000235812.4	ADAM21P1	0	0	0.043085	0.102391	0.018606	0
ENSG00000235813.1	RP11-308B5.2	0.222895	0.319095	0.502317	0.123778	0.282949	0.24499
ENSG00000235815.1	RP1-125N5.2	0	0	0	0	0	0
ENSG00000235816.2	PRELID1P3	0	0	0	0	0	0.108958
ENSG00000235817.2	RP11-543E8.2	0	0	0	0	0	0
ENSG00000235818.3	VN1R17P	0	0	0	0	0	0
ENSG00000235819.1	RP11-359J6.1	0	0	0	0	0	0
ENSG00000235820.1	RP5-1022P6.5	0	0	0	0	0	0
ENSG00000235821.1	IFITM4P	0.584609	0.202956	0	0	0.497073	0.790039
ENSG00000235822.1	LINC01073	0	0	0	0	0	0
ENSG00000235823.1	LINC00263	0.366395	0.966771	0.876904	1.10656	1.16872	0.63151
ENSG00000235824.3	LINC00837	0	0.029797	0	0	0	0
ENSG00000235825.3	FAM90A9P	0	0	0	0	0	0
ENSG00000235827.2	TUBB8P9	0	0	0	0	0	0
ENSG00000235828.4	RPL36AP26	0	0	0	0	0	0
ENSG00000235829.1	TBCAP2	0	0	0	0	0	0
ENSG00000235830.1	SRGAP3-AS4	0	0	0.279687	0	0	0
ENSG00000235831.2	BHLHE40-AS1	0.501885	0.986901	0.565635	0.442128	0.400957	0.668388
ENSG00000235832.2	CNN2P3	0	0	0	0	0	0
ENSG00000235833.1	AC159540.14	0.117908	0.094266	0.444979	0	0.251664	0.432246
ENSG00000235834.1	RP1-60N8.1	0.046458	0.169858	0	0.097737	0.025479	0.223948
ENSG00000235836.1	AC124944.4	0	0	0	0	0	0
ENSG00000235837.1	AC073333.8	0	0	0	0	0	0
ENSG00000235838.1	HSP90AB7P	0	0	0	0	0.015242	0
ENSG00000235840.1	AC012363.13	0	0	0	0	0.100129	0
ENSG00000235843.1	RP13-16H11.5	0	0.90128	0.476403	0.365607	0.755939	0
ENSG00000235845.1	RP11-272D20.2	0	0	0	0.26843	0	0
ENSG00000235847.2	LDHAP7	0	0.153632	0	0	0.045463	0
ENSG00000235848.2	RMDN2-AS1	0	0	0	0	0	0.208152
ENSG00000235849.1	HS6ST2-AS1	0	0	0	0	0	0
ENSG00000235852.1	AC005540.3	0.412915	1.25727	2.18021	1.78235	1.30759	1.38655
ENSG00000235855.3	RP11-655M14.6	0	0	0	0	0	0
ENSG00000235857.1	CTBP2P1	0	0	0	0	0	0
ENSG00000235858.1	RP11-36D19.8	0	0	0	0	0	0
ENSG00000235859.4	AC006978.6	2.31921	5.79625	3.99831	5.22837	3.28031	2.93604
ENSG00000235861.1	AC005237.2	0	0	0	0	0	0
ENSG00000235862.2	RP11-338C15.5	0.03053	0.07502	0	0.042984	0.016977	0.147303
ENSG00000235863.2	B3GALT4	1.70643	3.10247	3.13481	3.82094	2.79684	3.59762
ENSG00000235864.1	HSPA8P6	0	0	0	0	0	0
ENSG00000235865.2	GSN-AS1	0	0.008238	0.034468	0.084569	0.01501	0.018342
ENSG00000235868.3	GAPDHP31	0	0	0	0	0	0
ENSG00000235869.1	RP1-102G20.4	0	0	0	0	0	0
ENSG00000235871.1	AC062016.3	0	0	0	0	0	0
ENSG00000235872.2	RP11-335O4.3	0.058671	0.483247	0.435204	0.647315	0.545803	0.724323
ENSG00000235875.3	ARHGEF7-AS2	0.399927	0.074417	0.039003	0.214952	0.233165	0
ENSG00000235876.2	FEM1AP4	0	0	0	0	0	0
ENSG00000235878.4	AP001468.1	0.351098	0.349398	0	0.09421	0.12754	0.197939
ENSG00000235879.1	FAR1P1	0	0	0	0	0	0
ENSG00000235880.1	RP11-59O6.3	0	0	0	0	0	0
ENSG00000235881.2	AC114776.3	0.007239	0	0	0	0.008166	0
ENSG00000235883.2	AC012379.1	0	0	0	0	0	0
ENSG00000235884.2	LINC00941	0.558515	1.41905	1.89827	0.80256	0.795123	0.463504
ENSG00000235885.3	AC023115.2	0	0	0	0	0	0
ENSG00000235886.1	RP4-672N11.1	0	0	0	0	0	0
ENSG00000235887.2	RP11-763B22.6	0	0	0	0	0	0
ENSG00000235888.1	AF064858.8	0.287233	0.158654	0.265979	0.21943	0.056998	0.215708
ENSG00000235890.1	TSPEAR-AS1	0.053343	0	0	0.037345	0	0
ENSG00000235892.1	PKMP2	0	0	0	0	0	0
ENSG00000235893.5	RP11-460E7.8	0	0	0	0	0	0
ENSG00000235895.1	AC010154.2	0	0	0	0	0	0
ENSG00000235896.2	IGKV3D-7	0	0	0	0	0	0
ENSG00000235897.1	TM4SF19-AS1	0.611321	0.620108	0.220718	0.188252	0.274824	0.87019
ENSG00000235899.1	RP11-345L23.1	0	0	0	0	0	0
ENSG00000235901.2	RP11-342F21.1	0	0	0	0	0	0
ENSG00000235902.1	RP11-626E13.1	0	0	0	0	0	0
ENSG00000235903.3	CPB2-AS1	1.00896	0.174831	0.205993	0.379198	0.270081	0.150371
ENSG00000235904.1	RBMS3-AS3	0.519204	0.396528	0.417561	0.235604	0	0
ENSG00000235907.2	RP4-580O19.2	0.191423	0	0	0.438932	0	0
ENSG00000235908.1	RHOA-IT1	1.31811	0.532334	0	0	0.901486	1.30597
ENSG00000235910.1	AP006216.12	0	0	0.241055	0	0	0
ENSG00000235911.1	AC019055.1	0	0	0	0	0	0
ENSG00000235912.1	RP1-159A19.3	0	0	0	0	0	0
ENSG00000235914.1	MACROD2-AS1	0	0	0	0	0	0
ENSG00000235916.1	RP13-444K19.1	0	0.199749	0	0	0	0
ENSG00000235917.1	RP11-39K24.14	0	0	0	0	0	0
ENSG00000235919.3	ASH1L-AS1	3.66711	4.38005	4.51018	3.7142	4.76356	5.03418
ENSG00000235920.1	AC073109.2	0	0.050312	0	0	0	0
ENSG00000235922.1	RP11-323C15.1	0	0	0	0	0	0
ENSG00000235924.1	ZNRF2P3	0.270108	0	0	0	0	0
ENSG00000235926.1	RP13-650G11.1	0	0	0	0	0	0
ENSG00000235927.2	NEXN-AS1	0.51275	0.845341	0.389904	0.82713	0.39531	0.787979
ENSG00000235929.1	RP13-928P6.3	0	0	0	0	0	0
ENSG00000235930.3	RP13-81N3.1	0	0	0	0	0	0
ENSG00000235931.2	C10orf40	0	0	0	0	0	0
ENSG00000235932.2	RP11-250H24.6	0	0	0	0	0.734655	0.428205
ENSG00000235933.1	RP5-1185H19.2	0	0	0	0	0	0
ENSG00000235934.1	AC007405.8	0.213949	0.255718	1.20633	1.57911	0.936015	1.42496
ENSG00000235937.1	AC008280.1	0	0	0	0	0	0
ENSG00000235938.3	RP11-157L3.4	0	0	0	0	0	0
ENSG00000235939.1	RP11-123B3.2	0	0	0	0	0	0
ENSG00000235940.1	MTND1P21	0	0	0	0	0	0
ENSG00000235942.2	LCE6A	0	0	0.100358	0	0	0
ENSG00000235943.1	TMEM212-IT1	0	0	0	0	0	0
ENSG00000235944.3	ZNF815P	1.13948	0.63854	0.863783	1.42927	1.4584	0.680681
ENSG00000235945.1	AC002543.2	0	0.021715	0	0	0	0
ENSG00000235946.1	LL0XNC01-240C2.1	0	0.63852	0	1.22176	0	0
ENSG00000235947.1	EGOT	0.149862	0.486177	0.063671	0.070002	0.136567	0.343928
ENSG00000235949.1	AC061961.2	0	0	0	0	0	0
ENSG00000235950.4	DUX4L15	0.146886	0	0	0	0	0
ENSG00000235951.1	AC009965.1	0	0	0	0	0	0
ENSG00000235954.2	TTC28-AS1	10.2381	8.26009	7.98029	10.1816	9.93673	9.29172
ENSG00000235955.1	CICP20	0	0	0	0.01664	0	0
ENSG00000235957.1	COX7CP1	0	0	0	0	0	0
ENSG00000235958.1	UBOX5-AS1	0	0.023977	0.050217	0.02754	0.043272	0.027008
ENSG00000235959.1	AC009237.17	0	0	0	0	0	0
ENSG00000235961.3	PNMA6C	0.632094	1.14666	0.85182	0.199206	0.222561	0.788386
ENSG00000235962.4	RP11-462L8.2	0	0	0	0	0	0
ENSG00000235963.1	MCCD1P1	0	0	0	0	0	0
ENSG00000235964.1	FXYD6P2	0	0	0	0	0	0
ENSG00000235965.2	AP000431.1	0	0	0	0	0	0
ENSG00000235967.1	COX5BP3	0	0	0	0	0	0
ENSG00000235968.1	AC079112.1	0	0	0	0	0	0
ENSG00000235969.1	CHEK2P4	0	0	0	0	0	0
ENSG00000235972.1	RP11-472G23.10	0	0	0	0	0.051265	0
ENSG00000235974.1	VN2R19P	0.0762	0	0.095963	0	0.122228	0.052384
ENSG00000235975.1	RP1-106C24.1	0	0	0	0	0	0
ENSG00000235976.2	RP1-197J16.1	0	0	0	0	0	0
ENSG00000235978.2	AC018816.3	0	0.241227	0	0	0	0
ENSG00000235979.4	AC004448.5	0.105718	0.203445	0	0	0	0
ENSG00000235981.2	AC023274.4	0	0	0	0	0	0
ENSG00000235982.1	AC007875.3	0	0.134522	0	0	0	0
ENSG00000235984.1	GPC5-AS1	0	0	0	0	0	0
ENSG00000235988.1	RP11-495P10.4	0	0	0	0	0	0
ENSG00000235989.3	MORC2-AS1	0.220407	0.249535	0.391876	0.119254	0.112802	0.420614
ENSG00000235990.2	RP11-323D18.5	0.193647	1.61502	0	0.251774	0	0
ENSG00000235991.4	RP11-143H17.1	0	0.071967	0	0	0	0.252266
ENSG00000235992.1	GRAMD4P2	0	0	0	0	0	0
ENSG00000235993.1	AC007559.1	0	0	0	0	0	0
ENSG00000235994.4	RP3-470B24.5	0	0	0	0	0.170286	0.054893
ENSG00000235995.1	UBE2V1P6	0	0	0	0	0	0
ENSG00000235996.1	RP11-97N19.2	0	0	0	0	0	0
ENSG00000235997.2	AC109642.1	0.022261	0	0	0	0	0
ENSG00000235998.1	TAAR7P	0	0	0	0	0	0
ENSG00000235999.1	RP11-403I13.8	1.85337	2.71302	2.24103	2.48576	1.92457	3.21126
ENSG00000236002.3	CTB-75G16.1	0.050112	0	0.233225	0.138776	0.323939	0.346232
ENSG00000236003.1	AC007050.17	0	0.089822	0.094518	0	0.155907	0.106429
ENSG00000236004.2	RP4-800M22.4	0	0	0	0	0	0
ENSG00000236005.1	RP11-438P9.1	0	0	0	0	0	0
ENSG00000236007.1	AC105921.5	0	0	0	0	0	0
ENSG00000236008.1	AC011747.4	0.006971	0	0	0	0	0.014435
ENSG00000236009.1	RP11-293F5.1	0	0	0	0	0	0
ENSG00000236012.2	HIGD1AP12	0	0	0	0	0	0
ENSG00000236013.1	RP3-332B22.1	0.122639	0.143933	0	0	0	0
ENSG00000236015.1	AC011290.5	0	0	0	0.074381	0	0.147709
ENSG00000236016.3	RP1-3J17.3	0.046092	0.164716	0.34577	0.063943	0.145908	0.12663
ENSG00000236017.3	ASMTL-AS1	3.77399	5.49446	7.07722	0.308912	4.83024	9.23202
ENSG00000236018.2	RP4-814D15.1	0.239864	0	0	0.1653	0.123707	0
ENSG00000236021.1	RP11-195C7.1	0.287951	0.326943	0.229693	0.78057	0.561269	0.786663
ENSG00000236022.2	RP11-160E2.16	0	0.583841	0.412983	0	0.202173	0
ENSG00000236024.1	RP11-483H20.6	0	0	0	0	0	0
ENSG00000236025.1	RP11-463J7.1	0	0	0	0	0	0
ENSG00000236026.1	AC009237.14	0	0	0	0	0	0
ENSG00000236027.2	PATE3	0	0	0	0	0	0
ENSG00000236028.1	RP11-323C15.2	0	0	0	0	0	0
ENSG00000236029.4	AL953854.2	0.086252	0.489874	0.595299	0.347304	0.241442	0.195846
ENSG00000236030.1	LINC01036	0	0	0	0	0	0
ENSG00000236031.1	RP11-269F20.1	0	0	0	0	0	0
ENSG00000236032.2	OR5H14	0	0	0	0	0	0
ENSG00000236035.2	RP11-90O23.1	0	0.20151	0	0	0	0
ENSG00000236036.1	LINC00445	0	0	0	0	0	0
ENSG00000236039.1	AC019117.2	0.335631	0.423547	0	0	0	0
ENSG00000236040.1	CHIAP1	0	0	0	0	0	0
ENSG00000236041.1	AC013791.2	0	0	0	0	0	0
ENSG00000236042.2	RP1-203C2.2	0	0	0	0	0	0
ENSG00000236044.1	FABP5P2	0	0	0	0	0	0
ENSG00000236045.1	RP3-467K16.7	0.065058	0	0	0	0	0
ENSG00000236046.1	AC004920.3	0	0	0	0	0	0.189402
ENSG00000236047.1	AC073410.1	0.464987	1.05887	1.00404	1.7671	1.0926	0.76245
ENSG00000236048.2	AC013470.6	0	0	0	0	0	0
ENSG00000236049.1	AC104777.2	0	0.016275	0.034066	0.018629	0.029508	0
ENSG00000236051.2	MYCBP2-AS1	0.266025	0.668529	2.07468	1.47853	0.598104	0.911469
ENSG00000236052.1	LL22NC03-86D4.1	0	0	0	0	0	0
ENSG00000236053.1	LINC01067	0	0	0	0.206351	0	0
ENSG00000236054.1	LL22NC03-104C7.1	0	0	0	0	0	0
ENSG00000236055.1	RP11-423O2.2	0.551124	0	0	0.124736	0	1.12976
ENSG00000236056.1	GAPDHP14	0.089291	0.213034	0	0	0.188894	0
ENSG00000236058.2	RP11-215A21.2	0.921867	0.776851	1.02713	0.240548	0	0.631464
ENSG00000236060.2	HSPB1P1	0	0	0	0	0	0
ENSG00000236062.1	GSTM5P1	0	0.088124	0	0	0	0
ENSG00000236064.1	RP6-191P20.4	0.065585	0.140849	0.063195	0.092286	0.054597	0
ENSG00000236065.2	RP1-117O3.2	0.021157	0.051676	0.027061	0.029702	0.116445	0.029145
ENSG00000236066.1	RP11-389O22.1	0	0	0.198174	0	0.153773	0
ENSG00000236068.2	AC016561.1	0	0	0	0	0	0
ENSG00000236069.1	RP5-1011O1.3	0	0	0	0	0	0
ENSG00000236072.1	RP11-281B1.2	0	0	0	0	0	0
ENSG00000236073.2	RP11-487E1.2	0	0	0	0	0	0
ENSG00000236075.1	RP11-121P10.1	0	0	0	0	0	0
ENSG00000236076.1	LINC01072	0	0	0	0	0	0
ENSG00000236077.2	RP11-232D9.2	0	0	0	0	0	0
ENSG00000236078.1	AC095067.1	0.011983	0	0	0.016898	0.013404	0
ENSG00000236079.1	RP1-32I10.11	0	0	0	0	0	0
ENSG00000236080.2	YAP1P2	0	0	0	0	0	0
ENSG00000236081.1	AC074389.9	0	0	0	0	0	0
ENSG00000236082.2	RP11-217L21.1	0	0	0	0	0	0
ENSG00000236083.1	OR13E1P	0	0.272123	0	0.06337	0	0
ENSG00000236085.1	ACTG1P4	0	0	0	0	0	0.144325
ENSG00000236086.3	HMGN2P28	0	0	0	0	0.593714	0
ENSG00000236088.5	COX10-AS1	3.14622	7.06917	3.86754	7.87313	6.43245	8.81508
ENSG00000236090.2	LDHAP3	0	0	0	0	0	0.055484
ENSG00000236091.1	RP3-473B4.3	0.0431	0.051493	0.648403	0	0.091412	0.355355
ENSG00000236094.1	LINC00545	0	0	0	0	0	0
ENSG00000236095.1	RP11-49O14.2	0.058441	0.068781	0.072265	0.403032	0	0
ENSG00000236097.1	BNIP3P2	0	0	0	0	0	0
ENSG00000236098.1	RP11-148B18.4	0.184274	0	0	0	0	0
ENSG00000236099.1	AC013403.13	0	0	0	0	0	0
ENSG00000236101.1	RAC1P7	0	0	0	0	0	0
ENSG00000236102.2	RP4-639J15.1	0	0	0	0	0	0
ENSG00000236104.2	ZBTB22	6.18047	13.446	14.6052	11.8765	9.99234	15.5318
ENSG00000236105.1	AC000110.1	0	0	0	0	0	0
ENSG00000236106.1	AC010729.2	0	0	0	0	0	0
ENSG00000236107.3	AC010127.3	0	0.036059	0	0	0	0
ENSG00000236108.1	RP11-383G10.1	0	0.443391	0	0	0	0
ENSG00000236109.1	AC013402.3	0	0	0	0	0	0
ENSG00000236110.1	OR2AM1P	0	0	0	0	0	0
ENSG00000236111.4	RP11-630I5.1	0	0	0	0	0	0
ENSG00000236114.1	RP11-517P14.7	0.03527	0	0	0.0496	0	0
ENSG00000236115.1	RP11-62C3.6	0	0	0	0	0	0
ENSG00000236116.1	AC064853.2	0	0	0	0	0	0
ENSG00000236117.1	RP4-754E20__A.5	0	0	0	0	0	0
ENSG00000236118.1	LL22NC03-30E12.10	0	0	0	0	0	0
ENSG00000236119.1	AP000688.15	0	0	0	0	0	0
ENSG00000236120.2	RP11-733O18.1	0	0	0	0	0	0
ENSG00000236121.1	HAUS6P2	0	0	0	0	0	0
ENSG00000236123.1	CEACAMP11	0	0	0	0	0	0
ENSG00000236124.1	HMGN2P23	0	0	0	0	0	0
ENSG00000236125.3	USP17L4	0.079074	0	0.262163	0.126523	0.106844	0.252381
ENSG00000236126.2	CT47A3	0	0	0	0	0	0
ENSG00000236129.1	AP002856.4	0	0	0	0	0	0
ENSG00000236130.1	RP11-23B15.1	0	0	0	0	0	0
ENSG00000236131.1	MED13P1	0	0	0	0	0	0
ENSG00000236132.1	CTA-440B3.1	0	0	0	0	0	0
ENSG00000236133.1	LINC01069	0	0	0	0	0	0
ENSG00000236136.1	ADORA2BP	0	0	0	0	0	0
ENSG00000236137.1	RP11-27K13.3	0.734272	0.54378	0.4704	0.705944	0.789523	0.704755
ENSG00000236138.4	RP11-413E6.7	0.090795	0.219743	0	0.253823	0.098392	0.124948
ENSG00000236140.1	RP11-89F3.2	0	0.969438	0	0	0	0
ENSG00000236141.1	AC013727.2	0	0	0	0	0	0
ENSG00000236144.2	AD000090.2	25.9012	27.3999	37.0906	39.2178	26.6755	34.0924
ENSG00000236145.1	AC079988.3	0	0	0	0	0	0
ENSG00000236146.2	RP11-65J3.6	0	0	0	0	0	0
ENSG00000236148.4	AC114752.2	0	0	0	0.383759	0.101922	0
ENSG00000236151.1	RP5-1100I6.1	0	0	0	0	0	0
ENSG00000236152.1	MRPS36P1	0	0	0	0	0	0
ENSG00000236153.1	AC104076.3	0	0	0	0	0	0
ENSG00000236154.1	RP11-343J3.2	0	0	0	0	0	0
ENSG00000236155.2	RP11-231P20.2	0.036877	0	0	0	0.036052	0
ENSG00000236156.2	CHCHD4P3	0	1.27624	2.343	0	0.969482	2.49154
ENSG00000236157.2	RP11-187C18.4	0.376678	0	1.69277	0	0	0
ENSG00000236158.1	RFC3P1	0	0	0	0	0	0
ENSG00000236159.1	RP3-343K2.4	0	0	0	0	0	0
ENSG00000236160.1	GS1-541M1.2	0	0	0	0	0	0
ENSG00000236162.1	AC092687.3	0	0	0	0	0	0
ENSG00000236164.1	RP11-268F1.3	0	0	0	0	0	0
ENSG00000236165.1	PRADC1P1	0	0	0.682848	0.155933	0	0.801666
ENSG00000236166.1	RP3-523C21.2	0	0	0	0	0.123708	0
ENSG00000236167.1	GAPDHP57	0	0	0	0	0	0
ENSG00000236168.1	RP5-831C21.1	0	0	0	0	0	0
ENSG00000236169.1	LINC00418	0	0	0	0	0	0
ENSG00000236170.1	IGHD1-1	0	0	0	0	0	0
ENSG00000236171.1	RP11-501J20.3	0	0	0	0	0	0
ENSG00000236172.2	hsa-mir-7515	0	0	0	0	0	0
ENSG00000236173.1	RP1-182D15.2	0	0	0	0	0	0
ENSG00000236175.3	SSU72P6	0	0	0	0	0.249221	0
ENSG00000236176.2	LINC00353	0	0	0	0	0	0
ENSG00000236179.1	RP13-221M14.4	0	0	0	0	0	0
ENSG00000236180.2	RP11-163G10.4	0	0	0	0	0	0
ENSG00000236182.1	RP11-297K7.1	0	0	0	0	0	0
ENSG00000236184.1	TCEA1P4	1.14071	0.859835	1.9348	0.645635	0.975508	2.49127
ENSG00000236185.1	HNRNPDLP3	0	0	0	0	0	0
ENSG00000236187.1	GJA6P	0.19296	0.277879	0.048579	0	0	0.106116
ENSG00000236188.1	PRKX-AS1	0	0	0	0	0	0
ENSG00000236189.2	RPL18AP15	0	0	0	0	0	0
ENSG00000236190.1	RP3-431C21.1	0	0	0	0	0	0
ENSG00000236191.3	RPS15AP25	0	0	0	0	0	0
ENSG00000236193.3	RP11-105N14.3	0	0	0	0	0	0
ENSG00000236194.2	AC003104.1	2.88522	2.88325	1.30495	2.49401	2.29761	4.29071
ENSG00000236195.1	RNMTL1P2	0	0	0.273965	0.060736	0	0
ENSG00000236197.2	AC002429.5	0	0	0	0	0	0
ENSG00000236198.1	AC104395.2	0	0	0	0	0	0
ENSG00000236199.1	RP11-264I13.2	0	0	0	0	0	0
ENSG00000236200.1	KDM4A-AS1	1.41276	4.52876	3.91371	1.79588	1.75925	2.04613
ENSG00000236202.1	GRM7-AS1	0	0	0	0	0	0
ENSG00000236204.1	AC092594.1	0.64803	0.806215	0.607288	0.14994	0.22062	0.48982
ENSG00000236205.1	RP3-406C18.1	0	0	0	0	0	0
ENSG00000236206.1	RP11-306I1.2	0	0	0	0	0	0
ENSG00000236208.1	C10orf71-AS1	0	0	0	0	0	0
ENSG00000236209.1	AC104135.2	0	0.425234	0.223423	0.083137	0.684106	0
ENSG00000236211.1	AC068137.5	0	0	0	0	0	0
ENSG00000236212.1	AC009262.2	0.123285	0.955421	1.15312	0	0.230701	0
ENSG00000236213.1	AC006369.2	0	0	0	0	0	0
ENSG00000236216.4	PPP1R11P1	0	0	0	0	0	0
ENSG00000236217.3	C1DP2	0	0	0	0	0	0.253897
ENSG00000236226.1	RP11-645N11.3	0	0	0	0	0	0
ENSG00000236229.1	VEZF1P1	0	0	0	0	0	0
ENSG00000236230.1	RP11-400N13.1	0	0	0	0	0	0
ENSG00000236231.1	AC017048.2	0	0	0	0	0	0
ENSG00000236232.1	AC004112.7	0	0	0	0	0	0
ENSG00000236233.3	RP11-12A20.7	1.7803	2.8885	3.94406	3.34489	2.72348	2.56627
ENSG00000236234.1	AC091132.1	0	0	0	0	0	0
ENSG00000236235.1	LA16c-13E4.3	0	0	0	0	0	0
ENSG00000236238.2	AC093106.4	0	0	0	0	0	0
ENSG00000236240.1	GPC5-IT1	0	0	0	0	0	0
ENSG00000236241.1	RP11-744O11.2	0	0	0	0	0	0
ENSG00000236242.1	MYO16-AS1	0	0	0	0	0	0
ENSG00000236243.2	RPL6P29	0	0	0	0	0	0
ENSG00000236244.1	RP4-799P18.3	0	0	0	0	0	0
ENSG00000236246.1	AC073135.4	0	0	0	0	0	0
ENSG00000236247.2	RP11-292B8.2	0	0	0	0	0	0
ENSG00000236248.1	AC104389.32	0	0	0	0	0	0
ENSG00000236249.6	GAGE2C	0	0	0	0	0	0
ENSG00000236252.2	RP11-15J10.8	0	0	0	0	0	0
ENSG00000236253.3	SLC25A3P1	0	0	0	0	0	0
ENSG00000236254.1	MTND4P14	0	0	0	0	0	0
ENSG00000236255.1	AC009404.2	2.47569	4.34651	2.79211	2.62267	2.42379	3.62714
ENSG00000236256.5	DIAPH2-AS1	0	0	0	0	0	0
ENSG00000236257.1	EI24P2	0.036968	0.044437	0	0.154525	0.277258	0.10167
ENSG00000236258.1	TIMM8BP1	0	0	0	0	0	0
ENSG00000236259.1	AC017083.2	0	0	0	0	0	0
ENSG00000236261.1	RP11-368M16.6	0	0	0	0	0	0
ENSG00000236262.1	SHANK2-AS2	0	0	0	0	0	0
ENSG00000236263.1	RP11-263K19.6	0.099499	1.35119	1.30562	1.07713	0.964518	0.271714
ENSG00000236264.3	RPL26P30	0.162461	0.094096	0	0	0.486285	0
ENSG00000236266.1	RP3-467L1.4	0	0	0	0	0	0
ENSG00000236267.1	AP006216.5	0	0	0	0	0	0
ENSG00000236268.1	RP11-170N11.1	0.332445	0.300918	0.252211	0.207945	0.135269	0.136209
ENSG00000236269.1	ENO1-IT1	1.50567	3.67639	2.62749	1.98617	2.96337	2.66652
ENSG00000236272.1	Z82214.3	0	0	0	0	0	0
ENSG00000236274.1	RP4-728D4.3	0	0	0	0	0	0
ENSG00000236276.1	NDP-AS1	0	0	0	0	0	0
ENSG00000236277.1	NIPA2P5	0	0	0	0	0	0
ENSG00000236278.2	PEBP1P3	0	0	0	0	0	0
ENSG00000236279.2	CLEC2L	0	1.10204	0.348217	0	0.121045	0.150768
ENSG00000236280.1	AC114737.3	0	4.8103	0	0	0	0
ENSG00000236281.1	AC093106.5	0	0	0	0	0.116531	0
ENSG00000236283.1	AC013463.2	0	0	0	0	0	0
ENSG00000236284.1	VN1R31P	0	0	0	0	0	0
ENSG00000236285.1	NPM1P8	0	0	0	0	0.054804	0
ENSG00000236287.3	ZBED5	12.9352	17.4329	17.6278	17.951	16.8115	17.613
ENSG00000236289.2	AC130710.1	0	0	0	0	0	0
ENSG00000236290.1	EEF1GP7	0	0	0	0	0	0
ENSG00000236292.1	RP5-1099E6.3	0	0	0	0	0	0
ENSG00000236294.1	TSRM	0	0	0	0	0	0
ENSG00000236295.1	AC007563.1	0	0	0	0	0	0
ENSG00000236296.3	GUSBP5	0	0.554171	0.577563	0	0	0
ENSG00000236297.1	RP11-175P19.2	0.402453	0.102118	1.18314	0.486068	0.175999	0.122184
ENSG00000236299.3	RP11-340I6.7	0	0	0	0	0	0
ENSG00000236300.2	AC013437.4	0	0	0	0	0	0
ENSG00000236301.4	MRGPRG-AS1	0.07851	0	0.171943	0.027576	0	0.216348
ENSG00000236303.2	RP11-540N6.1	0	0	0	0	0	0
ENSG00000236304.1	AP001189.4	0	0	0	0	0	0
ENSG00000236305.1	RP11-126L15.4	0	0	0	0	0.219912	0
ENSG00000236306.1	RP11-33G16.1	0	0	0	0	0	0
ENSG00000236307.2	AC104651.1	0	0	0	0	0.316075	0
ENSG00000236308.1	RP11-316M21.7	0.192586	0.218601	0.115186	0	0.469009	0.131527
ENSG00000236309.1	RP11-508N22.10	0	0	0	0	0	0
ENSG00000236310.1	AC005027.3	0	0	0	0	0	0
ENSG00000236311.2	TLX1NB	0.093706	0.458886	0.480507	0.316098	0.510036	0.315755
ENSG00000236312.3	RPL34P34	0	0	0	0	0	0
ENSG00000236313.1	VN1R53P	0	0	0	0	0	0
ENSG00000236316.2	OR7E109P	0	0	0	0	0	0
ENSG00000236317.1	RP11-348H3.5	0	0	0	0	0	0
ENSG00000236318.1	AC019117.1	0	0	0	0	0	0
ENSG00000236319.2	CTD-2033D24.2	0	0	0	0	0	0
ENSG00000236320.3	SLFN14	0.159574	0.323365	0	0.016078	0.038289	0.33011
ENSG00000236322.2	RP11-327I22.8	0	0	0	0	0	0.028422
ENSG00000236323.1	BMP6P1	0	0	0.354841	0.09954	0	0
ENSG00000236324.1	RP3-403L10.3	0	0	0	0	0	0
ENSG00000236325.1	AC005300.5	0	0	0	0	0	0
ENSG00000236326.1	RP3-486I3.5	0	0	0	0	0.164891	0
ENSG00000236327.2	RP11-759F5.1	0	0	0	0	0	0
ENSG00000236330.1	RPL5P9	0.048329	0	0.060303	0.133951	0.050808	0
ENSG00000236332.1	AP001605.4	0	0	0	0	0	0
ENSG00000236333.3	TRHDE-AS1	0	0.013663	0	0	0.180554	0
ENSG00000236334.1	PPIAL4G	0.063536	0.074408	0.469257	0	0	0
ENSG00000236335.1	RP4-591L5.1	0	0	0	0	0	0
ENSG00000236336.1	RP3-430A16.1	0	0	0	0	0	0
ENSG00000236337.1	FMR1-IT1	0	0	0	0	0	0
ENSG00000236338.1	AC015987.2	0.4465	1.27223	2.17547	0.567118	0.889227	1.40591
ENSG00000236339.1	POM121L13P	0	0	0	0	0	0
ENSG00000236340.1	AC000099.1	0	0	0	0	0	0
ENSG00000236341.1	RP5-1103B4.3	0	0	0	0	0	0
ENSG00000236343.1	EI24P4	0.110632	0	0	0	0	0
ENSG00000236345.1	RP11-59D5__B.2	0.075562	0.061271	0.032098	0.035292	0.027534	0
ENSG00000236347.1	RP11-346D19.1	0	0	0	0	0	0
ENSG00000236348.1	PSMC1P10	0	0	0	0	0	0
ENSG00000236349.1	SUCLG2P2	0.087174	0.035206	0	0.081281	0	0
ENSG00000236352.1	AC005220.3	0.096971	0	0	0	0	0
ENSG00000236354.1	LINC00437	0	0	0	0	0	0
ENSG00000236355.2	RP3-503A6.2	0	0	0	0	0	0
ENSG00000236356.1	AC079584.2	0	0	0	0	0	0
ENSG00000236357.1	EI24P1	0	0	0	0	0	0
ENSG00000236358.1	RP5-827C21.2	0	0	0	0	0	0
ENSG00000236359.1	OR51B8P	0	0	0	0	0	0
ENSG00000236360.1	RP11-334A14.2	0.500057	0.562407	1.18823	0	0.118554	0.339631
ENSG00000236361.1	RP11-395E19.7	0	0	0	0	0	0
ENSG00000236362.5	GAGE12F	0	0	0	0	0	0
ENSG00000236364.2	RP11-525G13.2	0.073364	0	0	0	0.148128	0.401874
ENSG00000236365.1	RP5-849L7.1	0	0	0	0	0	0
ENSG00000236366.1	RP11-440G9.1	0.014753	0.018135	0	0	0.016422	0.020338
ENSG00000236371.3	CT47A1	0	0	0	0	0	0
ENSG00000236372.1	RP5-865N13.1	0	0	0	0	0	0
ENSG00000236373.1	RP11-15K3.1	0	0	0	0	0	0
ENSG00000236375.3	POU5F1P5	0	0.088542	1.11795	0.104705	0.2307	0
ENSG00000236376.1	RP11-470F18.1	0	0	0	0	0	0
ENSG00000236377.1	AC084809.3	0.489112	0.406494	1.28775	1.14632	0.114576	0.999208
ENSG00000236378.1	RP11-394G3.2	0	0	0	0	0	0
ENSG00000236379.2	ZNF736P4Y	0	0	0	0	0	0
ENSG00000236380.4	VENTXP7	0	0	0	0	0	0
ENSG00000236382.1	KRTAP10-13P	0	0	0	0	0	0.134528
ENSG00000236383.3	LINC00854	0.226089	0.182826	0.114174	0.836261	0.241592	0.736668
ENSG00000236384.3	LINC00479	0.033851	0.02076	0	0	0.018769	0
ENSG00000236385.1	RP11-114M1.2	0	0	0	0	0	0
ENSG00000236386.1	AC009518.3	0	0	0	0	0	0
ENSG00000236387.1	RP11-307O10.1	0	0	0	0	0	0
ENSG00000236388.1	ITCH-AS1	0	0	0	0	0	0
ENSG00000236389.1	RP1-287H17.1	0.045186	0.053874	0	0	0	0
ENSG00000236390.1	RP11-25B7.1	0	0	0	0	0	0
ENSG00000236391.3	AC092573.2	0	0	0	0.467206	0	0
ENSG00000236392.2	AC100848.1	0	0	0	0	0	0
ENSG00000236393.1	RP11-320G24.1	0.032805	0	0	0.030856	0.024509	0
ENSG00000236394.1	RP11-229P13.15	0	0	0.171333	0	0	0
ENSG00000236395.1	AC093106.6	0	0	0	0	0	0
ENSG00000236396.3	RP11-677O4.3	0	0	0	0	0	0
ENSG00000236397.2	DDX11L2	0	0	0	0.079601	0	0
ENSG00000236398.2	TAS2R39	0	0	0	0	0	0
ENSG00000236400.1	KRTAP21-4P	0	0	0	0	0	0
ENSG00000236401.1	RP11-393M18.4	0	0	0	0	0	0
ENSG00000236403.1	RP11-447M12.2	0	0	0	0	0	0
ENSG00000236404.4	RP11-125B21.2	0.471964	0.248281	0.10652	0.958837	0.243973	0.07107
ENSG00000236405.1	UBQLN1P1	0	0	0	0	0	0
ENSG00000236407.1	HMGB1P18	0	0	0	0	0	0
ENSG00000236408.1	RP11-476H24.1	0	0	0	0	0	0
ENSG00000236409.1	NRADDP	0	0	0	0	0	0
ENSG00000236411.1	NDUFAF4P3	0	0	0	0	0.109787	0
ENSG00000236412.1	RP11-132N15.2	0	0	0	0	0	0
ENSG00000236413.2	RP13-24G8.2	0	0	0	0	0	0
ENSG00000236414.1	AC004535.2	0	0	0	0	0	0
ENSG00000236417.2	CTSLP1	0	0	0	0	0	0
ENSG00000236420.1	CHCHD3P1	0	0	0	0	0	0
ENSG00000236423.1	RP13-15E13.1	0.722595	0.885586	2.15788	1.99769	1.92504	0.888773
ENSG00000236424.3	TSPY10	0	0	0	0	0	0
ENSG00000236425.1	AC090018.1	0	0	0	0	0	0
ENSG00000236426.3	RP11-79M19.2	0	0	0	0	0	0
ENSG00000236427.1	RP11-107M16.2	0	0	0	0	0	0
ENSG00000236429.1	GPM6BP2	0	0	0	0	0	0
ENSG00000236430.1	KRT8P29	0	0	0	0.11374	0.118036	0
ENSG00000236431.1	AC009237.11	0	0	0	0	0	0
ENSG00000236432.3	AC097662.2	1.23767	1.1741	0.701044	0.865661	0.594305	0.423241
ENSG00000236433.1	RPL37P21	0	0	0	0	0	0
ENSG00000236434.2	RP11-296A18.6	0.177934	0	0	0	0	0
ENSG00000236435.1	TSPY12P	0	0	0	0	0	0
ENSG00000236436.1	AC012361.1	0	0	0	0	0	0
ENSG00000236437.1	AP001891.1	0	0	0	0	0	0
ENSG00000236438.2	FAM157A	1.80388	2.91456	3.57456	3.8287	3.416	3.69663
ENSG00000236439.3	RP11-175B9.3	0	0	0	0	0	0
ENSG00000236440.1	AC117947.1	0.114334	0	0	0	0	0
ENSG00000236442.1	ANKRD54P1	0	0	0	0	0	0
ENSG00000236444.2	UBE2L5P	0	0	0	0	0	0
ENSG00000236445.2	LINC00608	0	0	0	0	0	0
ENSG00000236446.2	CT47B1	0	0	0	0	0	0
ENSG00000236447.2	ATG10-IT1	0.27235	0.298031	0	0	0.500268	0
ENSG00000236449.1	AC018890.6	0	0	0	0	0	0
ENSG00000236450.1	RP11-111F5.1	0	0	0	0	0	0
ENSG00000236451.2	AC067956.1	0	0	0	0	0	0
ENSG00000236452.1	AC123023.1	0	0	0	0	0	0
ENSG00000236453.1	AC003092.1	0.286689	0.147346	0	0	0	0
ENSG00000236456.1	RP4-785G19.2	0.376678	0.107103	0	0.38323	0.368128	0
ENSG00000236457.1	AC130689.5	0	0	0	0	0.309854	0
ENSG00000236459.1	HNRNPA1P22	0	0	0	0	0	0
ENSG00000236460.1	SNX2P2	0	0	0	0	0	0
ENSG00000236461.1	RP11-523L1.2	0	0	0	0	0	0
ENSG00000236463.1	LINC00427	0	0	0	0	0	0
ENSG00000236464.1	CTA-796E4.3	0	0	0	0	0	0
ENSG00000236466.1	RP11-795J1.1	0	0	0	0	0	0
ENSG00000236467.3	RP11-443A13.5	0	0	0.011718	0	0	0
ENSG00000236468.1	RP11-104D3.2	0	0	0	0	0	0
ENSG00000236469.1	AC007040.8	0	0	0	0	0	0
ENSG00000236471.1	AF127577.12	0	0	0	0	0	0
ENSG00000236472.1	AC002401.1	0	0	0	0	0	0
ENSG00000236473.1	KRT43P	0	0	0	0	0	0
ENSG00000236474.1	GCNT1P1	0.290864	0.281915	0	0.040679	0.347421	0.120098
ENSG00000236475.1	TRIM26BP	0	0	0	0	0	0
ENSG00000236476.2	RP11-8J9.5	0	0	0	0	0	0
ENSG00000236477.1	RPS24P1	0	0	0	0	0	0
ENSG00000236478.2	AC012513.4	0	0.08285	0	0	0.03699	0
ENSG00000236480.1	PKMP1	0.023803	0.173953	0.060744	0	0	0
ENSG00000236481.1	AC002331.1	0	0	0	0	0	0
ENSG00000236483.1	CTD-3105H18.8	0	0	0	0	0	0.143098
ENSG00000236484.2	RRM2P2	0	0	0	0	0	0
ENSG00000236485.1	RP1-156L9.1	0	0	0	0	0	0
ENSG00000236487.2	RP11-753E22.2	0	0	0	0	0	0
ENSG00000236489.1	RP11-537I16.2	0.492896	5.56568	0.501221	4.49228	0.388914	1.93812
ENSG00000236491.1	RP13-565O16.2	0.129272	0	0.397427	0	0	0.177205
ENSG00000236493.1	EIF2S2P3	0.297148	0.050724	0	0.176883	0.405399	0.349831
ENSG00000236494.1	RP11-89N17.4	0	0	0	0	0	0
ENSG00000236495.1	RP11-7C6.1	0	0	0	0	0	0
ENSG00000236496.2	RP11-255J3.2	0.0832	0.049775	0.052224	0	0.044226	0.057174
ENSG00000236497.1	RP11-66A2.2	0	0.041313	0	0	0	0.02321
ENSG00000236498.1	AC107081.5	0.447406	0.197944	1.3862	0.386139	0.232265	0.153478
ENSG00000236499.2	LINC00896	0.835181	0.532358	1.46551	0.203435	0.749184	1.23976
ENSG00000236500.1	RP4-680D5.4	0	0	0	0	0	0
ENSG00000236501.1	AC079305.11	0	0.121393	0	0	0	0
ENSG00000236502.1	SIX3-AS1	0.05185	0.116466	0.257973	0	0.10839	0.142358
ENSG00000236503.1	AC009784.4	0	0	0	0	0	0
ENSG00000236504.2	AC087499.7	0	0	0	0	0	0
ENSG00000236505.1	RP1-63P18.2	0	0	0	0	0	2.29776
ENSG00000236507.1	RP5-1050E16.1	0	0	0	0	0	0
ENSG00000236508.1	ATP13A5-AS1	0.143331	0.311696	0	0	0	0
ENSG00000236509.2	RPL21P133	0	0.77924	0	0.380324	0.390952	0
ENSG00000236510.1	AC011284.3	0	0	0	0	0	0
ENSG00000236511.1	RP11-32F11.2	0	0	0	0	0	0
ENSG00000236512.1	RP3-336K20__B.2	0.157591	0.338463	0	0.415603	0.56198	0
ENSG00000236513.1	RP11-707P20.1	0	0	0	0	0	0
ENSG00000236514.1	RP11-162G10.5	0.374651	0.822814	0.199419	0.961894	0.781045	0.954977
ENSG00000236516.1	AC131180.3	0	0	0	0	0	0
ENSG00000236518.1	RP13-77O11.7	0	0	0	0	0	0
ENSG00000236519.1	AL773604.8	1.1353	2.06601	1.03435	1.52568	1.42086	1.93749
ENSG00000236520.2	GPC6-AS1	0	0	0	0	0	0
ENSG00000236521.1	NPAP1P4	0	0	0	0	0	0
ENSG00000236523.2	NPM1P40	0	0	0	0	0	0
ENSG00000236524.1	RP11-134F2.2	0	0.215604	0	0	0	0
ENSG00000236525.1	AC007278.2	0	0	0.202935	0	0	0.088195
ENSG00000236526.1	RP4-742J24.2	0.019113	0.140343	0	0.026859	0.211141	0.026336
ENSG00000236527.1	ARF4P2	0	0	0	0	0	0
ENSG00000236528.1	RP1-125I3.2	0	0.426406	0.063964	0.071135	0.537681	0.282282
ENSG00000236529.1	RP13-254B10.1	0	0.248887	0	0	0	0
ENSG00000236530.2	AC097711.1	0	0.055072	0	0.095034	0	0.0311
ENSG00000236531.2	RP5-945F2.2	0	0	0	0	0	0
ENSG00000236532.1	AL035610.2	0	0	0	0	0	0
ENSG00000236533.1	AC009413.2	0	0	0	0	0	0
ENSG00000236534.1	H3F3BP1	0	0	0	0.281225	0	0
ENSG00000236535.1	RC3H1-IT1	4.13356	4.05704	4.29792	0.869317	3.3556	1.56868
ENSG00000236536.1	AC003986.7	0	0	0	0	0.357148	0
ENSG00000236537.1	RP11-732M18.3	18.6265	28.2154	40.9146	36.3747	37.7096	21.8428
ENSG00000236538.1	ZNF863P	0	0	0	0	0	0
ENSG00000236539.3	HNRNPA1P54	0	0.007869	0	0	0	0
ENSG00000236540.3	AC006547.13	0.055613	0.188282	0.223237	0	0.075539	0.279701
ENSG00000236541.1	VN2R9P	0	0	0	0	0	0
ENSG00000236542.1	MED28P7	0.113899	0.635933	0	0	0.10805	0
ENSG00000236543.1	RP11-98L5.5	0	0	0	0	0	0
ENSG00000236544.1	AC008060.8	0	0	0	0	0.106699	0
ENSG00000236545.1	AP001619.3	0	0	0	0	0	0
ENSG00000236546.1	RP1-118J21.5	0.346582	0.068028	1.4294	0.637575	0.538156	1.03018
ENSG00000236548.1	RP11-510H23.1	0.056382	0.061124	0.018268	0.079696	0.055669	0.019449
ENSG00000236549.1	AC079807.3	0	0.170773	1.08499	0.209848	0	0
ENSG00000236550.1	RP4-673D20.5	0	0	0	0	0	0
ENSG00000236552.1	RPL13AP5	15.4258	19.3575	13.0875	12.6532	9.16088	14.197
ENSG00000236554.1	ASNSP3	0.028778	0.034877	0	0	0	0.11883
ENSG00000236555.1	AC115115.4	0	0	0	0	0	0
ENSG00000236556.1	RP11-443O13.3	0	0	0	0	0	0
ENSG00000236558.2	AC138655.6	0	0	0	0	0	0
ENSG00000236559.1	RP11-243J16.7	0	0	0	0	0	0
ENSG00000236562.3	RP11-396M11.1	0	0	0	0	0.199468	0
ENSG00000236564.1	YWHAQP5	0	0	0	0	0	0
ENSG00000236565.2	HNRNPA3P5	0.317154	5.944	0	1.10576	5.98301	0
ENSG00000236567.2	RP11-39K24.7	0.143192	0.131593	0	0.151009	0.198151	0.098667
ENSG00000236569.3	HNRNPA1P73	0	0	0	0	0	0
ENSG00000236570.1	RAD23BP1	0.031149	0.150638	0.039477	0.217602	0.16852	0
ENSG00000236571.1	RP6-29D12.3	0	0	0	0	0	0
ENSG00000236572.1	AC006369.3	0	0	0	0	0	0
ENSG00000236574.1	RP11-340I6.4	0	0	0	0	0	0
ENSG00000236576.1	RP11-22B10.3	0.143782	0.475762	0	0.200429	0.501525	0.247171
ENSG00000236577.1	SNRPGP14	0	0	0	0	0	0
ENSG00000236580.1	RP11-95P9.1	0	0	0	0	0	0
ENSG00000236581.4	STARD13-AS	0	0	0	0	0	0
ENSG00000236582.1	PRPF38AP2	0	0	0	0	0	0
ENSG00000236583.1	AP004290.1	0	0	0.033247	0.182859	0	0
ENSG00000236584.1	BX664726.3	0	0	0	0	0	0
ENSG00000236590.1	MTATP6P4	0	0	0	0	0	0
ENSG00000236591.1	RP11-162J8.3	0	0	0	0	0	0
ENSG00000236592.4	S100A11P2	0	0	0	0	0	0
ENSG00000236594.2	RPS27AP14	0	0	0	0	0	0
ENSG00000236595.1	MED15P5	0	0	0	0	0	0
ENSG00000236596.1	AC092568.1	0	0	0	0	0	0
ENSG00000236597.1	IGHD7-27	0	0	0	0	0	0
ENSG00000236599.1	TCEB1P26	0	0	0	0	0	0
ENSG00000236601.1	RP4-669L17.2	0	0	0	0	0	0
ENSG00000236603.1	RANP1	2.57559	3.06604	0.854049	1.06668	2.67431	1.60294
ENSG00000236604.1	RP11-159H20.2	0	0	0	0	0	0
ENSG00000236605.1	AC023115.4	0	0	0	0	0	0
ENSG00000236606.1	RP11-93H12.3	0	0	0	0	0	0
ENSG00000236607.3	RP11-691L4.2	0	0	0	0	0	0
ENSG00000236608.1	EIF4A1P6	0	0	0	0	0	0
ENSG00000236609.3	ZNF853	6.87566	11.1033	14.2986	10.1714	7.23494	10.9442
ENSG00000236610.1	SOCS5P1	0	0	0	0	0	0
ENSG00000236611.1	AP000343.2	0	0	0	0	0.257619	0
ENSG00000236612.1	KRTAP19-11P	0	0	0	0	0	0
ENSG00000236615.1	AC010086.5	0	0	0	0	0	0
ENSG00000236616.3	BAK1P2	0	0	0	0	0	0
ENSG00000236617.2	RP11-46H11.12	0.311993	0.703188	0.494333	1.12352	0.300387	0
ENSG00000236618.2	PITPNA-AS1	4.03014	3.05471	0.644477	2.49493	1.97784	4.45706
ENSG00000236620.1	XKRYP3	0	0	0	0	0	0
ENSG00000236621.3	OR52E1	0	0	0	0	0	0
ENSG00000236624.4	CCDC163P	4.43536	4.48363	6.66115	5.2691	3.98258	5.49202
ENSG00000236626.1	MTND5P17	0	0	0	0	0	0
ENSG00000236627.1	RP11-252P19.1	0	0	0.08835	0	0	0
ENSG00000236634.1	AC016903.1	0	0	0	0	0	0
ENSG00000236635.2	RP11-35J1.1	0	0	0	0	0	0
ENSG00000236636.2	RP11-211A18.1	0.36219	0	0.606752	0.236551	0.31318	1.22533
ENSG00000236637.1	IFNA4	1.96616	0.103387	1.50575	0.116304	0	0.705841
ENSG00000236638.1	RP5-905H7.4	0	0	0	0	0	0
ENSG00000236641.1	CTA-221G9.7	0	0.760236	0	0.185191	0	0.189402
ENSG00000236643.1	RP11-175D17.3	0	0	0.722986	0	0	0
ENSG00000236646.1	LAMTOR5P1	0.582098	0.569696	0	1.59528	1.07757	0
ENSG00000236647.1	AC009947.5	0	0	0	0	0	0
ENSG00000236648.1	RP11-473A10.2	0	0	0	0	0	0
ENSG00000236651.1	AC104801.1	0.43795	0.209151	1.26201	0	0.463893	0.481409
ENSG00000236653.1	AC005235.1	0	0	0	0.018629	0	0
ENSG00000236654.2	AC079780.3	0	0	0.891744	0	0	0
ENSG00000236655.1	AC023347.2	0	0	0	0	0	0
ENSG00000236656.1	RP11-144L1.4	0	0	0	0	0	0
ENSG00000236658.1	RP11-83J21.3	0.921475	0	0.350341	0	0	0
ENSG00000236660.6	FAM90A7P	0	0	0	0	0	0
ENSG00000236662.1	RP11-108L7.4	0	0	0	0	0	0
ENSG00000236663.1	AP001631.9	0	0	0	0	0	0
ENSG00000236664.1	AC011998.1	0	0	0	0	0	0
ENSG00000236665.1	AC114808.2	0	0	0	0	0	0
ENSG00000236666.1	POTEH-AS1	0	0	0	0	0	0
ENSG00000236667.1	AC104076.2	0	0	0	0	0	0.201343
ENSG00000236668.2	RP11-85O21.2	0.429496	0.507808	0.245354	0.447779	0.494803	0.394683
ENSG00000236669.1	AC006372.1	0	0	0	0	0.02569	0
ENSG00000236670.1	KRT18P5	1.08041	2.12238	0.333665	1.96014	1.64845	1.80849
ENSG00000236671.3	PRKG1-AS1	0.042487	0	0.159884	0	0.045102	0
ENSG00000236673.1	RP11-69I8.2	0	0	0	0.103269	0	0
ENSG00000236674.1	RP4-792G4.3	0	0.033289	0	0	0.02987	0
ENSG00000236675.1	MTX1P1	0	0	0	0	0	0
ENSG00000236676.1	RP5-837I24.4	0.160091	0	0	0	0	0
ENSG00000236677.1	AP000688.11	0	0	0	0	0	0
ENSG00000236678.3	LINC00347	0	0	0	0.02001	0.057577	0
ENSG00000236679.2	RP4-669L17.1	0	2.80338	0	4.64478	8.47208	0
ENSG00000236680.1	RP11-296P7.4	0	0.037246	0	0	0.033342	0
ENSG00000236681.1	DSTNP5	0	0	0	0	0	0
ENSG00000236682.1	AC068282.3	0.148015	0.197598	0.063628	0.243468	0.372299	0.20411
ENSG00000236683.2	HMGA1P1	0	0	0	0	0	0
ENSG00000236684.1	AL645728.3	0	0	0	0	0	0
ENSG00000236686.1	BZW1P1	0	0	0	0	0	0
ENSG00000236687.1	RP11-323H21.3	0	0.062973	0	0	0	0
ENSG00000236689.1	RP5-837O21.3	0	0	0	0	0	0
ENSG00000236690.2	AC007274.5	0	0	0	0	0	0
ENSG00000236691.3	NDUFA4P2	0	0	0	0	0	0
ENSG00000236692.1	RP11-1217F2.9	0	0	0	0	0	0
ENSG00000236695.1	HNRNPA1P47	0	0	0	0	0	0
ENSG00000236698.1	EIF1AXP1	2.1479	1.88258	0.400256	0.465407	1.39798	0.966287
ENSG00000236699.4	ARHGEF38	0	0.55322	0.065106	0.071599	0.046642	0
ENSG00000236700.1	LINC01010	0.05076	0	0.064674	0	0	0.034946
ENSG00000236701.3	RP11-549A6.1	0	0	0	0	0	0
ENSG00000236703.1	MYB-AS1	0	0	0	0	0	0
ENSG00000236704.1	CNOT4P1	0	0	0	0.268853	0.034662	0
ENSG00000236708.1	AC073316.1	0	0	0	0.058152	0.266738	0
ENSG00000236709.1	DAPK1-IT1	0	0	0	0	0.489761	0.471352
ENSG00000236710.1	AC108448.2	0	0	0	0	0	0
ENSG00000236711.2	SMAD9-AS1	0	0	0	0	0.235473	0
ENSG00000236712.1	AC079448.1	0	0	0	0	0.428847	0
ENSG00000236713.1	RP11-363I22.3	0.272249	0	0	0	0	0
ENSG00000236714.1	AC005592.1	0	0.07457	0.136602	0	0	0
ENSG00000236716.1	RP11-478H13.1	0	0	0	0	0	0
ENSG00000236717.2	RP11-100G15.10	0	0	0	0	0	0
ENSG00000236718.2	RBMY2QP	0	0	0	0	0	0
ENSG00000236719.2	RP11-522D2.1	0	0	0	0	0	0.134763
ENSG00000236720.1	RP11-63B19.1	0	0	0	0	0	0
ENSG00000236722.1	RP11-359I18.1	0	0	0	0	0	0
ENSG00000236723.1	RP5-1024G6.2	2.33122	1.94762	2.46689	2.97365	2.31296	6.67192
ENSG00000236724.1	RP11-252M18.3	0	0	0	0	0	0
ENSG00000236731.1	RP4-801G22.2	0	0	0	0	0	0
ENSG00000236732.1	AC094019.4	0	0	0	0	0	0
ENSG00000236733.1	RP11-203L2.4	0	0	0	0	0	0
ENSG00000236734.2	GRIFIN	0	0	0	0	0	0
ENSG00000236735.2	RPL31P63	0	0	0	0.341159	0	0
ENSG00000236736.1	UQCRC2P1	0	0	0	0	0	0
ENSG00000236737.1	GAGE12B	0	0	0	0	0	0
ENSG00000236739.3	RP11-370B11.1	0.111918	0	0	0	0	0.147254
ENSG00000236740.2	RP11-411K7.1	0.010534	0	0	0.133791	0.09591	0.134968
ENSG00000236741.4	RP4-560B9.4	0	0	0	0	0	0
ENSG00000236742.1	CTD-2340F8.3	0	0	0	0	0	0
ENSG00000236743.1	RP5-857K21.15	0	0	0.232496	0.100246	0	0
ENSG00000236744.2	RP11-168O22.1	0	0	0	0	0	0
ENSG00000236745.2	YRDCP2	0	0	0	0	0	0.655481
ENSG00000236747.1	RP11-157D23.1	0	0	0	0	0.051265	0
ENSG00000236748.1	AC009500.2	0	0	0	0	0	0
ENSG00000236750.1	AC009237.16	0	0	0	0	0	0
ENSG00000236751.1	RP1-30G7.2	0	0	0	0	0.248619	0
ENSG00000236753.1	MKLN1-AS2	1.72832	2.55654	2.51365	1.78494	2.97184	1.15277
ENSG00000236754.1	AC004019.13	0.513745	0.465764	0.170703	0.615031	0.483532	0.55059
ENSG00000236756.4	DNAJC9-AS1	2.02089	4.65596	5.7697	6.13776	3.69377	7.0335
ENSG00000236757.1	AC007251.2	0	0	0	0	0	0
ENSG00000236758.1	MTUS2-AS2	0	0.360155	0	0	0.079036	0
ENSG00000236760.1	AC019118.3	0.066359	0.155002	0	0.455934	0	0.090946
ENSG00000236761.4	CTAGE9	0.013935	0	0	0	0	0
ENSG00000236762.1	RP11-159H3.1	0	0	0	0	0	0
ENSG00000236763.2	TRMT112P4	0	0	0	0	0	0
ENSG00000236764.4	COX7A2P2	0	0	0	0	0	0
ENSG00000236768.1	RP11-1029M24.1	0.106974	0	0	0	0.102534	0
ENSG00000236769.1	RP11-168P8.5	0	0	0	0	0	0
ENSG00000236770.1	AC079325.5	0	0	0	0	0	0
ENSG00000236772.1	RP5-1184F4.5	0.0416	0.049775	0	0	0.398034	0.343044
ENSG00000236773.1	RP11-365O16.1	0	0	0	0	0	0
ENSG00000236775.1	RP11-551G24.3	0	0	0	0	0	0
ENSG00000236776.1	RPL21P23	0	0	0	0	0	0
ENSG00000236777.1	RP11-108B14.1	0	0	0	0	0	0
ENSG00000236778.3	INTS6-AS1	3.21679	4.03429	1.93914	4.08395	2.15476	2.75476
ENSG00000236779.1	RP11-430C7.2	0.102986	0.183045	0	0.285019	0.161559	0
ENSG00000236780.1	AC078941.1	0	0	0	0	0	0
ENSG00000236782.1	RP11-96L14.7	1.40008	6.01156	7.81318	2.90206	3.55542	4.58795
ENSG00000236783.1	RPS15AP27	0	0	0	0	0	0
ENSG00000236785.1	AC007248.7	0	0	0	0	0.052366	0
ENSG00000236786.1	TSPY15P	0	0	0	0	0	0
ENSG00000236787.1	RP11-592B15.6	0	0	0	0	0	0
ENSG00000236790.1	LINC00299	0	0	0	0	0	0
ENSG00000236791.2	OR2AI1P	0	0	0	0	0	0
ENSG00000236792.1	RP11-142L4.2	0	0.181025	0.191419	0	0	0
ENSG00000236794.4	BCRP8	0	0	0	0	0	0
ENSG00000236795.1	AC006004.1	0	0	0	0	0	0
ENSG00000236796.1	RP11-462B18.3	0	0	0	0	0	0
ENSG00000236797.1	SPA17P1	0	0	0	0	0	0
ENSG00000236799.1	RP11-383C6.2	0	0	0	0	0	0
ENSG00000236800.1	RP11-534L6.2	0	0	0	0	0	0
ENSG00000236801.1	RPL24P8	0.434138	0.785792	0.332465	0.575639	0.919235	0.196577
ENSG00000236803.1	SDAD1P4	0	0	0	0	0	0.089651
ENSG00000236804.1	RPS3AP12	0.307862	1.01144	0.3037	0.593601	0.443417	0.675463
ENSG00000236806.1	RP11-337C18.7	0	0	0	0	0.117532	0
ENSG00000236807.1	AC092066.6	0	0	0	0	0	0
ENSG00000236809.2	SNX25P1	0.264286	0.93668	0.327891	0.364863	0.550691	0.579426
ENSG00000236810.1	RP5-886K2.3	3.61073	3.48751	2.99947	5.92294	3.24837	5.25217
ENSG00000236811.1	GAPDHP2	0	0	0	0	0	0
ENSG00000236813.1	BTF3P8	0	0	0	0	0	0
ENSG00000236814.1	RP11-446E9.1	0.86103	0.479521	0.167583	0.786851	0.535703	0.820053
ENSG00000236816.2	ANKRD20A7P	0	0	0	0	0	0
ENSG00000236817.1	RP11-978I15.10	0	0	0	0	0	0
ENSG00000236818.1	ARL5AP2	0	0	0	0	0	0
ENSG00000236819.1	AC087393.1	0	0	0	0	0	0
ENSG00000236822.1	RP11-137J7.2	0	0	0	0	0	0
ENSG00000236823.1	RP1-249F5.3	0	0	0	0	0	0
ENSG00000236824.1	BCYRN1	0.396383	0.676859	0.937698	0.956317	1.02082	0.653558
ENSG00000236825.2	RP11-211N8.5	0	0	0	0	0	0
ENSG00000236827.1	LINC00529	0	0	0	0	0	0
ENSG00000236828.1	DMD-AS3	0	0	0	0	0	0
ENSG00000236829.5	Z97634.3	0.165159	1.07023	0.789086	1.02947	1.00182	0.492446
ENSG00000236830.2	CBR3-AS1	2.85374	3.26582	2.15285	2.83434	1.97952	3.8761
ENSG00000236831.1	YME1L1P1	0	0	0	0	0	0
ENSG00000236832.1	AC073465.2	0	0	0	0	0	0
ENSG00000236833.1	AC024560.2	0.124158	0.392778	0.316544	0.208799	0.135807	0.41032
ENSG00000236834.1	LINC00421	0	0	0	0	0	0
ENSG00000236836.1	PCYT1B-AS1	0	0	0	0	0	0
ENSG00000236837.1	AC139712.4	0	0	0	0	0	0
ENSG00000236838.2	AC090617.1	0	0	0	0	0	0
ENSG00000236839.1	RP11-3P22.1	0	0	0	0	0	0
ENSG00000236841.3	AC007750.5	0	0	0.021951	0	0	0
ENSG00000236842.1	RP11-399K21.10	0	0	0	0	0	0
ENSG00000236844.1	AC091633.2	0	0	0	0.19188	0	0
ENSG00000236846.1	RP11-239E10.2	0	0.49566	0	0	0.085573	0
ENSG00000236847.1	AC018892.3	0	0	0	0	0	0
ENSG00000236848.2	RP11-401L13.5	0	0	0	0	0	0
ENSG00000236849.1	RP11-151D14.1	0	0	0	0	0	0
ENSG00000236850.4	BMS1P20	4.29717	4.04311	4.20886	3.82612	4.4329	5.07164
ENSG00000236852.1	RP11-3D23.1	0.036923	0	0	0	0	0
ENSG00000236853.1	OR2R1P	0	0	0	0	0	0
ENSG00000236854.1	AL121656.5	0	0	0	0	0	0
ENSG00000236856.1	AC105393.1	0	0	0	0	0.203844	0
ENSG00000236857.3	RP11-503K16.2	0	0	0	0	0	0
ENSG00000236858.1	CTA-992D9.6	0	0	0	0	0	0
ENSG00000236859.2	AC018737.1	1.48207	2.369	1.07086	1.9311	2.13004	0.486
ENSG00000236860.1	RPL39P29	0	0	0	0	0	0
ENSG00000236861.2	AC006378.2	0	0	0	0	0	0
ENSG00000236862.1	RPS20P24	0.599763	0	0	0	0	0
ENSG00000236863.2	RPL23AP23	0	0.159164	0	0	0	0
ENSG00000236864.1	RP11-44H4.1	0	0	0	0	0	0
ENSG00000236866.1	AL157902.3	0	0	0	0	0	0
ENSG00000236867.1	RP3-522J7.5	0	0.163326	0	0	0	0.821284
ENSG00000236869.1	RP11-944L7.4	0	0	0.180001	0	0.141075	0
ENSG00000236870.2	RP1-223D17.1	0	0	0	0	0	0
ENSG00000236871.2	LINC00106	0	5.58151	1.23511	6.32582	2.62993	1.58312
ENSG00000236872.1	RP11-291L19.1	0	0	0	0	0	0
ENSG00000236874.1	RP1-66N13.1	0	0	0	0	0	0
ENSG00000236875.2	DDX11L5	0.108853	0	0	0.280544	0.038333	0
ENSG00000236876.2	TMSB4XP1	0	0	0	0	0	0
ENSG00000236877.2	RP11-443K8.2	0	0	0	0	0	0
ENSG00000236878.1	AC012363.7	0	0	0	0	0	0
ENSG00000236880.1	RP3-384D21.2	0	0	0	0	0	2.48006
ENSG00000236882.3	C5orf27	0.401888	0.225968	0.172053	0.23559	0.311487	0.092319
ENSG00000236883.1	AP001615.9	0.308734	0.166228	0	0	0.276445	0
ENSG00000236885.1	AC018731.3	0	0	0	0	0	0
ENSG00000236886.2	AC007563.5	0	0.118313	0	0.141849	0.101018	0
ENSG00000236887.1	RP11-389O22.5	0	0	0	0	0	0
ENSG00000236888.1	RP11-243M12.1	0	0	0	0	0	0
ENSG00000236889.1	RP11-38J22.1	0	0	0	0	0	2.23839
ENSG00000236890.2	XXbac-B476C20.11	0	0	0	0	0	0
ENSG00000236892.1	RP11-482E14.2	0	0	0	0	0	0
ENSG00000236893.1	ASS1P7	0	0	0	0	0	0
ENSG00000236894.2	RP11-128B16.3	0	0	0	0	0	0
ENSG00000236896.1	RP11-535C21.3	0	0	0	0	0	0
ENSG00000236897.1	AC113331.9	0	0	0	0	0	0
ENSG00000236900.1	TIMM9P1	0	0	0	0	0	0
ENSG00000236901.3	MIR600HG	2.14292	3.13367	2.88378	3.67955	2.39637	2.48138
ENSG00000236905.2	RP11-348H3.2	0	0	0	0	0	0
ENSG00000236907.1	RP11-548K12.3	0	0	0	0	0	0
ENSG00000236908.2	RP5-1063M23.2	0.054595	0.0539	0	0.077027	0.071531	0.120477
ENSG00000236909.1	OR2P1P	0	0	0	0	0	0
ENSG00000236911.2	RP11-78B10.2	0	0	0	0	0	0
ENSG00000236913.1	AC025750.5	0	0.17475	0	0	0.144661	0
ENSG00000236914.3	RP11-1008C21.2	1.70367	0.587088	0.979566	0.246118	0.828731	0.121773
ENSG00000236915.1	RP4-651E10.4	0	0	0	0	0	0
ENSG00000236917.1	DNAJA1P2	0	0	0	0	0	0
ENSG00000236919.3	RP11-347H15.6	0	0	0	0	0	0
ENSG00000236920.2	RP11-111D3.2	0	0	0	0	0	0
ENSG00000236921.1	RP11-408N14.1	0	0	0	0	0	0
ENSG00000236922.5	AC092661.1	0	0	0	0	0	0
ENSG00000236924.1	RP11-390F4.6	0.578301	0.386833	1.08874	0.776809	0.547175	0.788216
ENSG00000236928.2	RP11-792A8.1	0	0.262422	0	0.15826	0.556087	0
ENSG00000236929.2	RP11-699A7.1	0	0	0	0	0	0
ENSG00000236930.1	RP11-852E15.1	0	0.314317	0	0	0	0
ENSG00000236931.2	BX664608.1	0	0	0	0	0	0
ENSG00000236932.2	CEACAMP8	0	0	0	0	0	0
ENSG00000236933.1	RP11-439A17.7	10.1401	29.7429	14.0455	18.8134	16.716	16.1196
ENSG00000236935.1	AP003774.1	0	0	0.090146	0	0	0
ENSG00000236936.1	RP3-329E20.2	0	0	0	0.180432	0.067079	0.089955
ENSG00000236937.2	PTGES3P4	0	0	0	0	0	0
ENSG00000236938.1	AC003092.2	0	0	0	0	0	0
ENSG00000236939.2	C8orf56	0	0	0	0.251774	0	0
ENSG00000236940.1	RP11-98D18.7	0	0	0	0.202849	0	0
ENSG00000236941.5	RP11-366M4.8	0	0	0	0	0	0
ENSG00000236942.1	RP11-6B6.3	0	0	0	0	0	0
ENSG00000236943.2	RP11-640M9.1	11.0288	5.76456	10.755	10.6518	10.4811	8.74694
ENSG00000236944.1	CCDC58P2	0	0	0	0	0	0
ENSG00000236946.2	HNRNPA1P70	0	0	0	0	0	0
ENSG00000236947.1	RP11-98G7.1	0.146728	0.340428	0.17905	0	0.37032	1.05728
ENSG00000236948.1	RP11-154H17.1	0	0	0	0	0	0
ENSG00000236950.1	RP5-1051D14.1	0	0	0	0	0	0
ENSG00000236951.1	AC007359.6	0	0	0	0	0	0
ENSG00000236953.1	ZDHHC20-IT1	0	0	0	0	0	0
ENSG00000236956.1	NF1P8	0	0	0	0	0.027379	0
ENSG00000236957.3	RP11-451O13.1	0	0	0	0	0	0
ENSG00000236958.1	RP11-264A11.1	0	0	0	0	0	0
ENSG00000236959.1	SULT1D1P	0	0	0	0	0	0
ENSG00000236960.1	RP11-265G8.3	0	0	0	0	0	0
ENSG00000236961.1	RP1-261G23.5	0	0	0	0	0	0
ENSG00000236963.1	RP4-749H3.1	0	0	0	0	0	0
ENSG00000236965.3	OR52N3P	0	0	0	0	0	0
ENSG00000236966.1	RP11-216M21.4	0	0	0	0	0	0
ENSG00000236968.1	RP11-298E9.5	0	0.103536	0.218126	0	0	0
ENSG00000236969.2	GGT8P	0	0	0	0	0	0.154114
ENSG00000236972.1	FABP5P1	0	0	0	0	0	0
ENSG00000236973.2	GAPDHP51	0	0.048862	0	0	0	0
ENSG00000236975.1	RP5-1065P14.2	0.090191	0.102964	0	0	0	0
ENSG00000236976.1	RP11-165H4.2	0	0	0	0	0.052527	0
ENSG00000236977.1	ANKRD44-IT1	0	0.134431	0	0	0	0.102555
ENSG00000236978.1	RP11-575M4.1	0	0	0	0	0	0
ENSG00000236980.5	C3orf84	0	0.090039	0	0	0	0
ENSG00000236981.1	OR10G9	0	0	0	0	0	0.06143
ENSG00000236982.1	RP13-100A9.2	0	0	0	0	0	0
ENSG00000236983.1	LINC00614	0.316787	0.730895	0.3846	0.324538	0.158439	1.19225
ENSG00000236984.1	XXbac-B33L19.10	0	0	0	0	0	0
ENSG00000236985.1	RP5-1195D24.1	0	0	0	0	0	0
ENSG00000236986.2	RP11-544A12.4	0	0.095089	0	0.076118	0	0
ENSG00000236987.2	NDUFA5P8	0	0	0	0	0	0
ENSG00000236988.2	RP11-402K9.1	0	0	0	0	0	0
ENSG00000236989.1	AC142119.1	0	0	0	0	0	0
ENSG00000236990.1	RP11-433J20.1	0	0	0	0	0	0
ENSG00000236991.2	RP11-383C5.7	0	0	0	0	0.068561	0
ENSG00000236992.1	RPL12L3	0	0	0	0	0	0
ENSG00000236993.2	GAPDHP21	0.724609	0.578762	0.505974	0.784012	0.471818	1.16204
ENSG00000236994.1	YBX1P9	0	0	0	0	0	0
ENSG00000236996.1	MLIP-IT1	0	0	0	0	0	0
ENSG00000236998.2	RP11-203L2.3	0.060962	0	0	0	0.066039	0.041946
ENSG00000236999.1	ATP2B2-IT1	0	0	0	0	0	0
ENSG00000237000.1	PTMAP6	0	0	0	0	0	0
ENSG00000237001.2	WASF3-AS1	0	0	0	0	0	0
ENSG00000237002.2	SNORA40	0	0	0	0	0	0
ENSG00000237003.1	RP4-612C19.1	0	0	0	0	0	0
ENSG00000237004.3	ZNRF2P1	2.20968	3.43196	1.72277	3.56797	2.23616	1.84228
ENSG00000237005.1	HIGD1AP15	0	0	0	0	0	0
ENSG00000237007.3	KRT18P52	0.310027	0	0	0	0.108047	0
ENSG00000237008.2	AL591704.5	0	0	0	0	0	0
ENSG00000237009.2	GLIS3-AS1	0	0	0	0	0	0
ENSG00000237011.1	RP11-98G13.1	0	0	0	0	0	0
ENSG00000237013.1	AC010987.6	0	0	0	0	0	0
ENSG00000237014.1	AC004074.4	0	0	0	0	0	0
ENSG00000237015.1	CTA-984G1.5	0	0	0	0	0	0
ENSG00000237016.1	AC013410.1	0	0	0	0	0	0
ENSG00000237017.1	AC012314.8	0.215039	0.25675	0.198948	0.379835	0.173129	0.498022
ENSG00000237019.1	GS1-433O24.1	0	0	0	0	0	0
ENSG00000237020.1	IGHD1-20	0	0	0	0	0	0
ENSG00000237021.2	RP3-486I3.7	0.296595	0.363951	0.042336	0.394148	0.237728	0.15898
ENSG00000237023.1	USP9YP3	0	0	0	0	0	0
ENSG00000237024.1	AC010733.7	0.414167	0	0	0	0.379369	0
ENSG00000237025.1	RP1-315G1.1	0	0	0	0.093397	0	0
ENSG00000237026.1	RP11-328P23.2	0	0	0	0	0.342306	0
ENSG00000237027.1	RP11-16C18.3	0	0	0	0	0.057191	0
ENSG00000237031.3	AC008067.2	0	0	0	0	0	0
ENSG00000237032.1	RP11-398C13.2	0	0	0	0	0	0
ENSG00000237033.2	CASP3P1	0	0	0	0	0	0
ENSG00000237035.1	AC109589.1	0	0	0	0	0	0
ENSG00000237036.4	ZEB1-AS1	3.21195	5.85317	2.65206	2.99544	3.06601	5.75749
ENSG00000237037.5	NDUFA6-AS1	3.2935	4.20364	3.14979	4.06044	4.71377	5.66373
ENSG00000237038.3	USP17L8	0	0.055633	0	0	0	0
ENSG00000237039.1	AC018738.2	0	0	0	0	0	0
ENSG00000237040.1	DPH3P2	0	0	0	0	0	0
ENSG00000237041.1	AC007679.4	0	0	0	0	0	0
ENSG00000237042.1	MICG	0	0	0	0	0	0
ENSG00000237048.2	TTTY12	0	0	0	0	0	0
ENSG00000237049.1	RPL34P1	0	0	0	0	0	0
ENSG00000237053.1	FUCA1P1	0	0	0.035072	0	0	0
ENSG00000237054.5	PRMT5-AS1	1.6443	3.07098	2.14225	1.94625	1.73417	2.33245
ENSG00000237055.1	AC097374.3	0	0	0	0	0	0
ENSG00000237057.2	AC015922.6	0	0	0	0	0	0
ENSG00000237058.1	RP13-436F16.1	0	0	0	0	0	0
ENSG00000237061.1	RP11-956J14.1	0	0	0	0	0	0
ENSG00000237062.1	RP11-308N19.3	0	0	0	0	0	0
ENSG00000237063.1	RP4-550H1.5	0	0	0.103558	0	0	0
ENSG00000237064.1	EIF3IP1	0	0	0	0	0	0
ENSG00000237065.2	NANOGP4	0.416755	0.551491	0.289426	0.385406	0.293069	0.954121
ENSG00000237068.1	RPL5P2	0	0	0	0	0	0.34986
ENSG00000237069.2	TTTY23B	0	0	0	0	0	0
ENSG00000237070.1	AC005550.3	0	0	0	0	0	0
ENSG00000237072.1	RP11-232A1.2	0	0	0	0	0	0
ENSG00000237073.1	RP11-168K11.2	0	0	0	0	0	0
ENSG00000237074.1	RP11-6J21.2	0	0	0	0	0	0
ENSG00000237075.4	RP11-497H16.2	0	0	0	0	0	0.014179
ENSG00000237076.1	RP5-836J3.1	0	0	0	0	0	0
ENSG00000237077.1	AC105399.2	0	0	0	0	0	0
ENSG00000237078.1	AC007272.1	0	0	0	0	0	0
ENSG00000237080.1	EHMT2-AS1	0	0	0	0	0	0
ENSG00000237082.1	COX5BP6	0	0	0	0	0	0
ENSG00000237083.1	RP11-132E11.4	0	0	0	0	0	0
ENSG00000237085.2	AC127391.3	0	0	0	0	0	0
ENSG00000237086.2	RBPJP2	0.077256	0	0	0	0	0
ENSG00000237087.1	AC068134.6	0	0	0	0	0	0
ENSG00000237088.1	RP11-73E6.2	0.057431	0.067658	0	0	0.059483	0
ENSG00000237089.2	PCNPP4	0	0	0	0	0	0
ENSG00000237090.1	RP11-342M1.6	0.19764	0.034236	0.502312	0.276526	0.061406	0.038864
ENSG00000237092.1	LINC01065	0	0	0	0	0	0
ENSG00000237094.7	RP4-669L17.10	8.66795	9.46533	13.3312	13.1853	12.1002	12.2699
ENSG00000237096.1	RP4-782G3.1	0	0.458704	0	0	0	0
ENSG00000237099.1	GYG1P2	0	0	0	0	0	0
ENSG00000237101.1	RP11-365O16.6	0.368089	0.617955	0.28783	0.316917	0.584938	0.311791
ENSG00000237102.2	AC040160.1	0	0	0	0	0	0.30083
ENSG00000237104.1	AC018890.4	0	0	0	0	0	0
ENSG00000237106.2	FABP5P15	0	0	0	0	0	0
ENSG00000237107.3	RP11-256G5.1	0	0	0	0	0	0
ENSG00000237109.1	RPL21P111	0	0	0	0	0	0
ENSG00000237110.1	TAAR9	0.038592	0	0	0	0	0
ENSG00000237111.1	IGHJ3P	0	0	0	0	0	0
ENSG00000237115.2	RP1-131F15.2	0	0.050936	0.053312	0.019441	0	0
ENSG00000237118.2	CYP2F1P	0	0.045522	0	0	0	0.05212
ENSG00000237119.1	LINC01056	0	0	0	0	0	0
ENSG00000237121.1	PIEZO1P2	0	0	0	0	0	0
ENSG00000237122.3	FAM90A19P	0	0	0	0	0	0
ENSG00000237124.1	MTND2P11	0	0	0	0	0	0
ENSG00000237125.4	HAND2-AS1	0.654852	0.036983	0.343032	0.142247	0.446422	0.039271
ENSG00000237126.4	AC073254.1	0.066826	0.201528	0	0.156508	0.14406	0.275787
ENSG00000237127.1	LL22NC03-84E4.8	0	0	0	0	0	0
ENSG00000237128.1	RP11-351M16.3	0	0	0	0	0	0
ENSG00000237129.1	Z95114.7	0	0	0	0	0	0
ENSG00000237130.1	MRPS6P2	0	0.274562	0	0	0	0
ENSG00000237131.1	RP1-69E11.3	0	0	0	0	0	0
ENSG00000237132.1	VN2R6P	0	0	0	0	0	0
ENSG00000237133.1	AC020594.5	0	0.345282	0	0.918516	0.547632	0
ENSG00000237135.1	DDX10P1	0.125594	0.021984	0.023018	0.050456	0.039722	0.123629
ENSG00000237136.2	C4orf51	0	0	0	0	0	0
ENSG00000237137.1	RP11-408A13.2	0	0	0	0	0	0
ENSG00000237138.1	HUNK-AS1	0	0	0	0	0	0
ENSG00000237139.1	RP11-137L10.5	0	0	0	0	0	0
ENSG00000237140.2	AC093509.2	0	0	0	0	0	0
ENSG00000237141.1	DNAJC19P1	0	0	0	0	0	0
ENSG00000237148.1	HIGD1AP2	0	0	0	0	0	0
ENSG00000237149.4	ZNF503-AS2	6.60539	11.1954	11.8741	10.8117	11.7486	11.2705
ENSG00000237152.2	DLEU7-AS1	0.043476	0.051924	0	0	0.138229	0.05974
ENSG00000237153.1	RP11-132E11.2	0	0	0	0	0	0
ENSG00000237154.1	MCFD2P1	0	2.30168	0	0	0.519728	0
ENSG00000237158.1	RP11-472F14.4	0	0	0	0	0	0
ENSG00000237159.1	CNTFR-AS1	0	0	0	0.066346	0	0
ENSG00000237160.2	AC004022.7	0	0	0	0	0	0
ENSG00000237161.3	RP11-32B5.1	0	0	0	0	0	0
ENSG00000237162.1	RP11-443F16.1	0.571173	0	0.299562	0	0.445528	0
ENSG00000237163.1	RP4-771M4.2	0	0	0	0	0	0
ENSG00000237164.1	SLC25A15P2	0	0	0	0	0	0
ENSG00000237166.1	AC007163.3	0	0.082261	0	0	0.055787	0.023106
ENSG00000237167.1	AC128709.2	0	0	0	0	0	0
ENSG00000237168.1	RP11-353N4.3	2.67466	0	0	0	0	0
ENSG00000237169.1	RP11-452K12.3	0.261651	0	0	0	0	0
ENSG00000237170.3	RPS7P15	0	0	0	0	0	0
ENSG00000237171.1	GS1-466O4.5	0	0	0	0	0	0
ENSG00000237172.3	B3GNT9	0.710493	1.55819	1.65964	1.6704	1.03573	1.64868
ENSG00000237173.1	RP5-866L20.2	0	0	0	0	0	0
ENSG00000237174.3	RP11-415D17.3	0	0	0	0	0	0
ENSG00000237175.1	NME1P1	0	0	0	0	0	0
ENSG00000237176.3	RP11-813P10.2	0	0	0	0	0	1.36721
ENSG00000237178.2	AC019080.1	0	0	0	0	0	0
ENSG00000237179.1	AC007392.4	0	0	0	0	0	0
ENSG00000237180.1	CYP46A4P	0	0	0	0	0	0
ENSG00000237181.1	AC147651.4	0	0	0	0	0	0
ENSG00000237182.1	RP11-402P6.3	0	0	0	0	0	0
ENSG00000237183.1	KRTAP9-10P	0	0	0	0	0	0
ENSG00000237184.1	AC091199.1	0	0	0	0	0	0
ENSG00000237185.1	VN1R66P	0	0	0	0	0	0
ENSG00000237186.1	RP11-229A12.2	0.0841	0.675962	0	0.114616	0	0
ENSG00000237187.4	NR2F1-AS1	7.56978	5.47379	4.64695	8.70419	5.8341	7.8438
ENSG00000237188.3	RP11-337C18.8	0.366818	0.782572	0.292767	1.00962	0.880589	0.726255
ENSG00000237189.1	RP11-85G21.2	0	0	0	0	0	0
ENSG00000237190.3	CDKN2AIPNL	47.2167	59.78	68.8173	72.825	60.2592	68.7408
ENSG00000237191.1	RP11-120E5.2	0	0	0	0	0	0
ENSG00000237193.1	RP11-275O4.4	0	0	0	0	0	0
ENSG00000237194.1	SNAI1P1	0	0	0	0	0	0.08048
ENSG00000237195.1	DLGAP5P1	0	0	0	0	0	0
ENSG00000237197.1	IGHD1-7	0	0	0	0	0	0
ENSG00000237198.2	FAM27E1	0	0.133509	0.20921	0.041594	0.311648	0.190782
ENSG00000237200.1	ZBTB40-IT1	0	0	0	0	0	0
ENSG00000237202.1	AJ239321.3	0	0	0	0	0	0
ENSG00000237205.1	RP11-425M17.3	0	0	0	0	0	0
ENSG00000237206.1	IMPDH1P4	0	0	0	0	0	0
ENSG00000237207.2	RP11-24B13.1	0	0	0	0	0	0
ENSG00000237208.1	RP11-13E5.2	0	0	0	0	0	0
ENSG00000237210.1	RP11-339F13.2	0	0	0	0	0	0
ENSG00000237211.2	SETP4	0	0	0	0	0	0
ENSG00000237212.1	RP11-569G13.2	0	0	0	0	0.050098	0
ENSG00000237213.2	RPL23AP22	0	0	0	0	0	0
ENSG00000237214.2	RP11-12M9.3	0.760544	0.54036	0.68395	0.773913	0.371541	1.16911
ENSG00000237215.3	ABC12-47043100G14.2	0	0	0	0	0	0
ENSG00000237217.1	AC008074.5	0	0	0	0	0	0
ENSG00000237220.1	AC104777.3	0	0	0	0	0	0
ENSG00000237221.1	PPEF1-AS1	0	0	0	0	0	0
ENSG00000237222.3	AC090505.6	0	0	0.022878	0	0	0.036591
ENSG00000237223.2	SULT1C2P1	0	0	0	0	0.061664	0
ENSG00000237224.2	RP11-109A6.2	0	0	0	0	0	0
ENSG00000237225.1	OR13K1P	0	0.050517	0	0	0	0
ENSG00000237226.1	RPS3AP39	0	0.069292	0	0	0.121722	0
ENSG00000237227.1	RP5-1155K23.4	0	0	0	0	0	0
ENSG00000237230.1	KRTAP2-5P	0	0	0	0	0	0
ENSG00000237232.3	ZNF295-AS1	0.356164	0.108807	1.06716	0.905085	0.578531	0.402521
ENSG00000237233.2	RP11-809M12.1	0	0	0.062528	0.069502	0.157825	0.206761
ENSG00000237234.2	RP1-142L7.5	0.110942	0.745335	0	0	0.422833	0
ENSG00000237235.2	TRDD2	0	0	0	0	0	0
ENSG00000237236.1	RP11-548K12.11	0	0	0	0	0	0
ENSG00000237238.2	BMS1P10	0.510244	0.766978	0.305107	0.71986	0.866919	0.292429
ENSG00000237242.1	BTF3P15	0	0	0	0	0	0
ENSG00000237243.1	AC022173.2	0	0	0	0	0	0
ENSG00000237247.4	MBD3L5	0	0	0	0	0	0
ENSG00000237248.3	LINC00987	0	0.06712	0.035125	0.038424	0.045623	0
ENSG00000237249.1	RP1-102G20.2	0	0	0	0.59246	0	0
ENSG00000237250.3	RP11-193H5.1	0	0	0	0.029492	0	0
ENSG00000237251.2	AC072061.2	0	0	0	0	0	0
ENSG00000237252.1	RP11-322A17.1	0.771836	0.166228	0	0	0	0
ENSG00000237253.1	RP11-666A1.5	1.74137	0.34192	0	0	0	0
ENSG00000237254.2	TRBV30	0	0	0	0.436879	0	0
ENSG00000237256.1	PGAM3P	0	0	0	0	0	0
ENSG00000237257.1	MTND2P8	0	0	0	0	0	0
ENSG00000237259.1	RP4-568F9.3	0	0	0	0	0	0
ENSG00000237260.1	AC073069.2	0.515712	0	0	0	0.902337	0
ENSG00000237261.1	AC233263.1	0	0	0	0	0	0
ENSG00000237262.1	AC068492.1	0	0	0	0	0.267785	0
ENSG00000237263.1	MAPK6PS3	0.031546	0.019369	0	0.022201	0	0.021742
ENSG00000237264.4	FTH1P11	0	0.11869	0	0	0	0
ENSG00000237265.1	RP11-402P6.9	0	0	0	0	0	0.28608
ENSG00000237266.1	AC010729.3	0	0	0	0	0	0
ENSG00000237267.1	RP11-181F12.1	0	0	0.021783	0	0	0
ENSG00000237268.2	RP13-492C18.2	0.095677	0	0	0	0.190351	0.522783
ENSG00000237269.1	RBMY2TP	0	0	0	0	0	0
ENSG00000237271.1	AC009498.1	0	0	0	0	0	0
ENSG00000237272.1	OR51R1P	0.093922	0	0	0	0	0
ENSG00000237273.1	RSL24D1P8	0	0	0	0	0	0
ENSG00000237274.2	RP11-575C20.1	0	0	0	0	0	0
ENSG00000237275.1	RP11-552J9.11	0	0	0	0	0	0
ENSG00000237276.4	ANO7P1	0	0.025141	0	0	0.02267	0.056688
ENSG00000237278.2	RLIMP2	0.023068	0.084353	0	0.06471	0.151853	0.38125
ENSG00000237279.2	RP4-631H13.5	0	0	0	0	0	0
ENSG00000237280.1	RP11-96C23.9	1.6352	1.65309	0.347718	1.75463	0.432195	3.79804
ENSG00000237281.1	AC021016.8	0	0	0	0	0	0
ENSG00000237282.3	LINC00851	0	0	0	0	0	0
ENSG00000237283.1	RP11-316I3.1	0	0	0	0	0	0
ENSG00000237285.1	HNRNPA1P2	0	0	0	0.119925	0.045767	0
ENSG00000237286.1	AC004906.3	0	0	0.480968	0	0	0.058553
ENSG00000237289.5	CKMT1B	9.76894	12.2698	8.19737	13.1062	10.4125	9.87664
ENSG00000237290.1	RP11-214L19.1	0	0	0.114452	0	0	0
ENSG00000237291.2	RP11-782C8.4	0	0	0	0	0	0
ENSG00000237292.1	RP11-540K16.1	0	0	0	0	0	0
ENSG00000237293.1	AC007099.2	0	0	0	0	0	0
ENSG00000237294.1	EIF4BP9	0	0	0	0	0	0
ENSG00000237296.5	SMG1P1	43.4525	48.7626	32.6294	49.7712	34.8475	56.7351
ENSG00000237297.1	RP11-631M21.6	0	0	0	0	0	0
ENSG00000237298.4	TTN-AS1	15.5946	17.0589	10.6699	15.8733	17.6838	16.6366
ENSG00000237299.1	LA16c-60G3.6	0	0	0	0	0	0
ENSG00000237300.2	RP11-522L3.3	0	0	0	0	0	0
ENSG00000237301.1	RP4-680D5.2	0.38256	0.314524	0.388975	0.228907	0.194648	0.591539
ENSG00000237302.1	OFD1P11Y	0	0	0	0	0	0
ENSG00000237303.2	HIGD1AP8	0	0	0	0	0	0
ENSG00000237306.1	RP11-118F2.3	0	0	1.61675	0	0.598816	0
ENSG00000237307.2	SRRM1P3	0	0.015275	0	0	0	0
ENSG00000237308.1	AC009237.5	0	0	0	0	0	0
ENSG00000237309.1	MTND2P6	0	0	0	0	0	0
ENSG00000237310.1	GS1-124K5.4	2.60422	10.1508	4.87137	4.83242	5.37731	2.90754
ENSG00000237311.1	RP6-159A1.3	0	0	0	0	0	0
ENSG00000237312.1	RP11-475C16.2	0	0	0	0	0	0
ENSG00000237314.2	RPL12P39	0	0	0	0	0	0
ENSG00000237316.1	RP1-288L1.4	0	0	0	0	0	0
ENSG00000237317.2	RP4-809F4.1	0	0	0	0	0	0
ENSG00000237319.1	RP1-136J15.1	0	0	0	0	0	0
ENSG00000237320.1	AC019064.1	0	0	0	0	0	0
ENSG00000237321.1	RP11-374A22.1	0.470195	0	0	0	0.235473	0.214518
ENSG00000237322.1	RPL7L1P10	0	0	0	0	0	0
ENSG00000237323.1	AC009892.9	0	0	0	0	0	0
ENSG00000237324.2	RP11-439H8.4	0	0	0	0	0	0
ENSG00000237325.3	AP000563.2	0	0	0	0	0.062763	0
ENSG00000237326.1	AC113608.1	0	0	0	0	0	0
ENSG00000237327.1	UPP2-IT1	0	0	0	0	0	0
ENSG00000237328.1	RAI1-AS1	0	0	0	0	0	0.089759
ENSG00000237329.2	RP11-201O14.1	0	0	0	0	0	0
ENSG00000237330.2	RNF223	0.511907	0.403076	0.539287	0.514049	0.444972	0.12597
ENSG00000237331.1	XIAP-AS1	0	0	0	0	0	0
ENSG00000237332.1	RP5-878I13.1	0	0.084159	0	0.097449	0.07512	0
ENSG00000237336.1	RP11-230L22.4	0	0.076862	0	0	0	0
ENSG00000237337.1	RP11-567C20.2	0	0	0	0.350382	0	0.695006
ENSG00000237338.1	FTCD-AS1	0	0	0	0	0	0
ENSG00000237339.1	RP11-98L5.2	0	0.01669	0	0	0	0
ENSG00000237341.1	SYP-AS1	0	0.488753	0	0	0	0
ENSG00000237342.1	AL132796.1	0	0	0	0	0	0
ENSG00000237343.1	RP11-763B22.4	0	0	1.78832	0	0.671974	0
ENSG00000237345.1	RP11-344N17.11	0	0	0	0	0	0
ENSG00000237346.1	RP3-448I9.2	0	0	0	0	0	0
ENSG00000237347.2	AC004461.4	0	0	0	0	0	0
ENSG00000237349.1	RP5-1065J22.2	0	0.521375	0	0	0	0
ENSG00000237350.1	CDC42P6	1.25992	2.30884	0.115871	0.525287	0.28299	1.98767
ENSG00000237351.1	CTD-2522E6.4	0.091443	0.184387	0.15462	0.085203	0.231136	0.419456
ENSG00000237352.2	RP11-145M4.3	0	0	0	0	0	0
ENSG00000237353.2	PATE4	0	0	0	0	0	0
ENSG00000237354.1	OR52S1P	0	0	0	0	0	0
ENSG00000237356.1	AL163953.3	0.304581	0.114676	0	0	0.098115	0
ENSG00000237357.1	RP11-475I24.3	0.64254	0.481439	0.809404	2.38787	1.57746	1.15904
ENSG00000237358.1	AC007064.25	0	0	0	0	0	0
ENSG00000237359.1	RP11-509J21.2	0	0.22777	0	0.089266	0.132853	0.355938
ENSG00000237360.2	CHCHD4P2	0	0	0	0	0	0
ENSG00000237361.2	LINC01071	0	0.251561	0	0	0	0
ENSG00000237363.1	AP006288.1	0	0	0	0	0	0
ENSG00000237365.1	RP11-334N17.1	0	0	0	0	0	0
ENSG00000237370.1	AC010907.2	0	0	0	0	0.071281	0
ENSG00000237371.1	RP13-152O15.5	0	0	0	0	0	0
ENSG00000237372.1	RP11-316P17.2	0	0	0	0	0	0
ENSG00000237373.1	BRWD1-IT1	0.539797	0	0	0	0	0
ENSG00000237374.1	AC007680.2	0	0	0	0	0	0
ENSG00000237377.2	AC005703.2	0	0	0	0	0	0
ENSG00000237378.1	RP11-473M10.3	0	0	0	0	0	0
ENSG00000237379.1	CBX1P3	0.115215	0	0	0	0	0
ENSG00000237380.2	HOXD-AS2	0.271936	0.378212	0.545558	0.314497	0.93373	0.373585
ENSG00000237381.2	RP3-455H14.1	0	0	0	0	0	0
ENSG00000237382.2	RPL21P121	0	0	0	0	0	0
ENSG00000237383.1	CNN2P11	0	0	0	0	0	0
ENSG00000237385.1	RP11-165J3.5	0	0	0.388433	0	0	0.328611
ENSG00000237387.1	CTA-407F11.7	0	0	0	0	0	0
ENSG00000237388.2	OR4A47	0	0	0	0	0	0
ENSG00000237389.1	RP11-402L1.4	0	0	0	0	0	0
ENSG00000237390.1	RP11-139I14.2	0.084267	0.013941	0.080195	0.007946	0.057198	0.023258
ENSG00000237393.1	SLC9A3P4	0	0.056193	0	0	0	0
ENSG00000237396.1	RP4-788L20.3	0	0	0	0	0	0
ENSG00000237398.1	HLA-DPA3	0	0	0	0	0	0
ENSG00000237399.3	PITRM1-AS1	0.285797	0.457494	0.574666	0.213676	0.255419	0.614467
ENSG00000237400.1	AC006960.7	0	0	0	0	0	0
ENSG00000237401.2	AC107070.1	0	0	0	0	0	0
ENSG00000237402.1	CAMTA1-IT1	0	0.284123	0	0	0	0
ENSG00000237404.1	RP3-471C18.2	0	0	0	0	0	0
ENSG00000237406.1	NDUFA9P1	0.723517	0.456691	0.696535	1.34572	0.889699	1.13736
ENSG00000237407.1	KB-1183D5.14	0	0	0	0	0	0
ENSG00000237408.1	AP005019.3	0	0	0	0	0	0
ENSG00000237409.2	RP11-226L15.1	0.185473	0	0	0	0	0
ENSG00000237410.1	AP001092.4	0	0	0	0	0	0
ENSG00000237412.2	PRSS56	0.015815	0	0	0	0.017571	0.043599
ENSG00000237413.1	RP11-183M13.1	0	0	0	0	0	0
ENSG00000237414.2	RP11-321L2.2	0	0	0	0	0	0
ENSG00000237415.2	NRBF2P3	0	0	0	0.069556	0	0
ENSG00000237416.2	RP11-465K1.2	0	0.086089	0	0	0	0
ENSG00000237417.1	XRCC6P1	1.82699	2.33027	0.871508	1.44738	1.75965	1.76749
ENSG00000237418.1	AC069257.6	0	0	0	0	0	0
ENSG00000237419.1	RP11-885N19.6	0	0.12381	0	0	0	0
ENSG00000237422.1	RP11-305L7.3	0	0	0	0.167641	0.11693	1.36527
ENSG00000237423.1	RP11-347D21.3	0	0	0	0	0.158771	0
ENSG00000237424.1	FOXD2-AS1	2.67948	4.41448	4.50002	4.05777	3.86786	5.90023
ENSG00000237425.1	RPSAP2	0	0	0	0.267057	0	0
ENSG00000237426.1	ZIK1P1	0	0	0	0	0	0
ENSG00000237427.1	TOMM22P1	0	0	0	0	0	0
ENSG00000237428.1	LL22NC03-22A12.9	0	0.02816	0	0	0.025346	0.286379
ENSG00000237429.1	RP1-159A19.4	0	1.56412	0	0	0	0
ENSG00000237432.2	RPS7P12	0	0	0.341521	0	0.185565	0
ENSG00000237433.1	AC097639.8	0.243613	0	0.060773	0	0	0
ENSG00000237434.1	RP11-15P13.1	0.052953	0	0	0	0	0
ENSG00000237435.4	RP11-147C23.1	0	0	0	0	0	0
ENSG00000237436.1	RP11-312B8.1	0	0	0.443028	0	0	0
ENSG00000237437.1	ASS1P12	0.124594	0.112979	0	0.087041	0.033704	0.085721
ENSG00000237438.2	CECR7	6.96117	6.84836	6.32567	8.94768	7.77994	6.22569
ENSG00000237439.1	RP1-127L4.10	0	0	0	0	0	0
ENSG00000237440.4	ZNF737	0.435441	0.910443	1.33913	0.259406	0.501887	0.929342
ENSG00000237441.5	RGL2	19.8962	39.2597	42.5428	25.9749	25.3816	42.7109
ENSG00000237442.3	HNRNPA1P57	0	0	0	0	0	0
ENSG00000237443.1	OR13D2P	0	0	0	0	0	0
ENSG00000237444.1	AP001342.1	0	0	0	0	0	0
ENSG00000237445.2	CTA-520D8.2	0	0	0	0	0	0
ENSG00000237446.1	RHEBP3	0	0	0	0	0	0
ENSG00000237447.1	CDC27P2	0	0	0	0	0	0
ENSG00000237449.1	TAAR4P	0	0	0	0	0	0
ENSG00000237450.4	RP11-671J11.1	0	0	0	0	0	0
ENSG00000237451.3	CDK2AP2P2	1.42793	1.36394	0	0	2.00487	0.382611
ENSG00000237452.2	AC074212.3	0.048165	0.133586	0.139796	0.101877	0.121211	0.049816
ENSG00000237453.1	RP11-67L3.2	0	0	0	0	0	0
ENSG00000237456.3	RP11-154D3.1	0	0	0	0	0	0
ENSG00000237457.2	RP11-547I7.2	0	0	0	0	0	0
ENSG00000237458.1	TUBB4BP3	0	0	0	0	0	0
ENSG00000237460.2	RP11-233E12.1	0	0	0	0	0	0
ENSG00000237461.1	RP11-554F20.1	0	0	0	0.098495	0	0
ENSG00000237463.1	RP11-280O1.2	0.082465	0	0	0	0	0
ENSG00000237464.1	RP3-461P17.9	0	0	0	0	0	0
ENSG00000237466.1	RP4-736H5.2	0	0	0	0	0	0
ENSG00000237467.1	USP9YP35	0	0	0	0	0	0
ENSG00000237468.2	RP11-715G15.1	0	0	0	0	0	0
ENSG00000237469.2	TUBB8P10	0	0.107341	0	0	0	0
ENSG00000237470.2	DCLRE1CP1	0.081945	0.098935	0	0	0.266739	0
ENSG00000237471.1	AC073115.6	0	0.117198	0	0	0	0
ENSG00000237472.1	AP000361.2	0	0	0	0	0	0
ENSG00000237473.1	RP11-324C10.1	0	0	0	0	0	0
ENSG00000237474.1	AC233263.2	0	0	0	0	0	0
ENSG00000237475.2	RPL7P53	0	0	0	0	0	0
ENSG00000237476.1	XXbac-B135H6.15	0	0.166788	0	0	0	0
ENSG00000237477.1	AC093911.1	0	0	0	0	0	0
ENSG00000237478.2	RP5-926E3.1	0	0	0	0	0	0
ENSG00000237479.1	AC007557.2	0	0	0	0	0	0
ENSG00000237480.1	RP5-947P14.1	0	0	0	0	0	0
ENSG00000237481.1	RP4-803J11.2	0.240781	0.924947	0.097351	0.438312	1.12209	2.08674
ENSG00000237483.1	RP11-423E7.1	0	0	0	0	0	0
ENSG00000237484.5	AP000476.1	0	0	0	0	0	0
ENSG00000237485.1	SGOL1-AS1	0.162604	0.192163	0.150244	0.29963	0.396205	0.371934
ENSG00000237487.1	VN1R48P	0	0.046661	0	0	0	0
ENSG00000237489.2	LINC00959	0.116017	0.11446	0.119776	0.147268	0.025973	0.112
ENSG00000237490.3	RP13-926M18.1	0	0	0	0	0	0
ENSG00000237491.4	RP11-206L10.9	1.32844	3.1145	1.39726	2.07148	2.35227	0.992552
ENSG00000237492.1	OR2L9P	0	0	0	0	0	0
ENSG00000237493.3	RP11-603J24.7	0.888498	0.710931	1.07291	0.84577	0.615501	0.850254
ENSG00000237494.1	RP11-753B14.1	0	0	0	0	0	0
ENSG00000237498.2	AC010105.1	0	0	0	0	0	0
ENSG00000237499.2	RP11-356I2.4	2.57357	3.65313	2.14765	2.1981	1.95098	3.0111
ENSG00000237500.1	RP11-526P5.1	0	0	0	0	0	0
ENSG00000237501.1	RP11-816B4.1	0	0	0	0	0	0
ENSG00000237502.2	RP1-12G14.6	0	0.088124	0.092719	0.10419	0	0.104277
ENSG00000237503.2	RP5-998N21.3	0	0	0	0	0	0
ENSG00000237505.2	RP11-76N22.2	0.182498	0.090253	0.165241	0.146613	0.381813	0.49441
ENSG00000237506.2	RPSAP15	5.95992	7.23602	5.71699	6.15175	5.4052	5.2015
ENSG00000237510.3	AC008268.2	0	0	0	0	0	0
ENSG00000237512.2	UNC5B-AS1	0.393895	2.82953	1.67658	0.645779	0.661683	2.22576
ENSG00000237513.1	RP11-325F22.2	0	0	0	0.199351	0.252161	0
ENSG00000237514.2	PTP4A1P7	0	0	0	0	0	0
ENSG00000237515.6	SHISA9	0.057463	0.218018	0.102482	0	0.305822	0.16378
ENSG00000237517.4	DGCR5	0.409706	1.93734	0.578376	1.06824	0.786595	2.18886
ENSG00000237520.1	RP11-443B7.2	0	0	0	0	0	0
ENSG00000237521.1	OR7E24	0	0	0	0	0	0
ENSG00000237522.1	NONOP2	0.217134	0.637637	0.432495	0.216711	0.201428	0.426834
ENSG00000237523.1	LINC00857	1.8464	1.84099	1.64321	2.33236	2.13932	2.65392
ENSG00000237524.3	AC114783.1	0	0	0	0	0	0
ENSG00000237525.2	AC012668.2	0.021742	0	0	0	0	0
ENSG00000237527.1	AF241725.6	0	0	0	0	0	0
ENSG00000237528.1	RP11-234P3.4	0	0	0	0	0	0
ENSG00000237529.1	RP11-439K3.3	0	0	0	0	0	0
ENSG00000237530.1	RP3-449H6.1	0	0	0	0	0	0
ENSG00000237531.1	RP11-309M23.1	0	0	0	0	0	0
ENSG00000237532.1	AC012451.1	0	0	0	0	0	0
ENSG00000237533.1	PFN1P6	0	0.114218	0.121536	0	0	0
ENSG00000237534.1	LINC00383	0	0	0	0	0	0
ENSG00000237539.1	GS1-594A7.5	0	0	0	0	0	0
ENSG00000237540.1	RP11-730A19.7	0	0	0	0	0	0
ENSG00000237541.3	HLA-DQA2	0.023784	0.115878	0.030348	0	0	0
ENSG00000237542.1	AC009960.5	0	0	0	0	0	0
ENSG00000237543.1	RP11-58A12.3	0	0	0	0	0.219337	0
ENSG00000237546.1	XKRYP6	0	0	0	0	0	0
ENSG00000237547.1	IGHJ2P	0	0	0	0	0	0
ENSG00000237548.1	TTLL11-IT1	0.0381	0.137235	0.095963	0.212224	0	0.104768
ENSG00000237549.1	AC092570.3	0.07026	0	0	0	0	0
ENSG00000237550.4	RPL9P9	7.60139	10.8375	0	4.6985	3.76293	4.60314
ENSG00000237551.1	AC096775.2	0	0	0	0	0	0
ENSG00000237552.1	RP11-415A20.1	0	0	0	0	0	0
ENSG00000237553.1	RP11-140C18.2	0	0	0	0	0	0
ENSG00000237555.1	RP5-862K6.4	0	0	0	0	0	0
ENSG00000237556.1	KCND3-AS1	0	0	0	0	0	0
ENSG00000237557.1	RP13-198D9.3	0.520466	0	0	0	0	0
ENSG00000237558.1	CDY7P	0	0	0	0	0	0
ENSG00000237560.1	AC004562.1	0	0	0	0	0	0
ENSG00000237563.1	TTTY21B	0	0	0	0	0	0
ENSG00000237565.3	SSU72P5	0	0	0	0	0.092281	0
ENSG00000237566.1	AC090955.5	0	0	0	0	0	0
ENSG00000237567.1	RP3-359N14.2	0	0	0	0	0	0
ENSG00000237568.1	RP4-620F22.2	0	0	0	0	0	0
ENSG00000237569.1	TUBAP	0	0	0	0	0	0
ENSG00000237571.1	AC073284.4	0	0	0	0	0	0
ENSG00000237572.1	RP11-373D7.1	0	0	0	0	0	0
ENSG00000237574.1	AC079776.3	0	0	0	0	0	0
ENSG00000237575.4	PYY2	1.07208	0.888732	1.95739	1.18469	0.752556	0.152505
ENSG00000237576.1	AC097495.2	0	0	0	0	0	0
ENSG00000237578.2	RP11-174M13.1	0	0	0	0	0	0
ENSG00000237579.2	RP11-324L3.1	0.027918	0	0	0	0	0
ENSG00000237580.1	GCSHP3	0	4.60711	0	0	2.3534	0
ENSG00000237581.1	AC005538.5	0	0	0	0	0	0
ENSG00000237583.1	AC093166.1	0	0	0	0	0	0
ENSG00000237584.1	RAC1P4	0	0	0	0	0	0
ENSG00000237585.1	LINC00407	0	0	0	0	0	0
ENSG00000237586.3	RP11-383J24.2	0	0	0	0	0.371123	0
ENSG00000237587.2	RP11-327I22.4	0	0	0	0	0	0
ENSG00000237588.2	RP11-66D17.3	0.069765	0.057584	0.01004	0.076674	0.034945	0.128341
ENSG00000237589.1	HMGN1P32	0	0	0	0	0	0
ENSG00000237590.1	RP11-20J15.2	0	0	0	0	0	0
ENSG00000237592.2	IGKV1OR10-1	0	0	0	0	0	0
ENSG00000237593.1	RP11-317B3.2	0	0	0	0	0	0
ENSG00000237594.2	AP000251.3	1.29379	2.80395	1.1378	0.819635	1.57237	1.70169
ENSG00000237595.2	RP11-112L6.3	0.064219	0	0	0	0.19736	0
ENSG00000237596.2	RP13-143G15.4	0	0	0	0	0	0
ENSG00000237597.4	GAGE13	0	0	0	0	0	0
ENSG00000237601.1	AP000358.5	0	0	0	0	0	0
ENSG00000237603.1	HMGB3P12	0	0	0	0	0	0
ENSG00000237604.1	AP001056.1	0.216021	0.063835	0	0.074644	0.056249	0
ENSG00000237605.1	RP11-343H5.6	0	0.596717	0	0	0.946042	1.64446
ENSG00000237606.2	RP11-203P23.2	0	0	0	0	0	0
ENSG00000237609.1	AF064858.10	0	0	0	0	0	0
ENSG00000237610.1	OR4C50P	0	0	0	0	0	0
ENSG00000237611.1	AL353898.3	0	0	0	0	0	0
ENSG00000237612.1	AP002856.7	0	0	0	0	0	0
ENSG00000237613.2	FAM138A	0	0	0	0	0	0
ENSG00000237614.1	AC073257.2	0	0.512238	0	0.154232	0	0
ENSG00000237616.1	USP9YP32	0	0	0	0	0	0
ENSG00000237617.1	AC013410.2	0	0	0	0	0	0
ENSG00000237618.1	BTBD7P2	0	0	0	0	0	0
ENSG00000237619.1	OR3B1P	0	0	0	0	0	0
ENSG00000237620.1	GCNT1P5	0	0	0	0	0	0
ENSG00000237621.3	OR9A1P	0.088237	0.263284	0.055259	0	0.046707	0
ENSG00000237622.1	TCEB1P18	0	0	0	0	0	0
ENSG00000237623.1	RP11-571E6.1	0	0	0	0	0	0
ENSG00000237624.1	OXCT2P1	0	0.126672	0	0	0.293515	0.124503
ENSG00000237625.1	RP11-144A16.2	0	0	0	0	0	0
ENSG00000237626.1	RP11-406A20.1	0	0	0	0	0	0
ENSG00000237628.2	RP11-522L3.4	0.180928	0	0	0	0.088916	0
ENSG00000237629.1	UQCRHP2	0	0	0	0	0	0
ENSG00000237630.1	MKI67IPP9	0	0	0	0	0	0
ENSG00000237631.2	RP11-72B4.2	0.297506	1.01035	0.354998	0	0.38472	1.2187
ENSG00000237632.3	S100A11P1	0	0	0	0	0	0
ENSG00000237633.2	AC104623.2	0	0	0	0	0	0
ENSG00000237635.2	XX-2136C48.8	0	0	0	0	0	0
ENSG00000237636.2	ANKRD26P3	0	0	0	0	0	0
ENSG00000237637.1	FRY-AS1	0.1058	0	0	0.147531	0	0
ENSG00000237638.1	AC007386.2	0.022462	0	0	0	0.025159	0
ENSG00000237639.2	RP11-368M16.5	0	0	0	0	0	0
ENSG00000237640.1	RP4-604G5.1	0.072475	0.084147	0	0.099307	0	0
ENSG00000237641.1	RP11-690I21.1	0.212152	0.218065	0	0	0.176825	0
ENSG00000237642.1	HMGB3P5	0	0	0	0	0	0
ENSG00000237643.1	RP11-462G2.1	0	0	0	0	0	0
ENSG00000237645.1	RP11-521A24.1	0	0	0	0.372002	0.127877	0
ENSG00000237646.1	HLCS-IT1	0.113467	0.126755	0	0	0	0
ENSG00000237647.4	ERICH1-AS1	0.042853	0.024741	0	0.29233	0.079506	0
ENSG00000237649.3	KIFC1	40.5801	54.193	52.486	51.2082	48.0826	50.0478
ENSG00000237650.1	OR11Q1P	0	0.058251	0	0	0	0
ENSG00000237651.2	C2orf74	0.75675	1.27265	0.879621	0.671736	0	0.480927
ENSG00000237653.2	RP11-655G22.2	0	0	0	0	0	0
ENSG00000237654.1	AP003025.2	0	0	0	0	0	0
ENSG00000237655.1	AC073834.3	0	0	0	0	0	0
ENSG00000237658.1	RP5-968D22.3	0	0	0	0	0	0
ENSG00000237659.1	RNASEH2CP1	0	0	0	0	0	0
ENSG00000237661.1	RP11-169L17.5	0	0	0	0	0	0
ENSG00000237662.1	SOCS2P1	0	0	0	0	0	0
ENSG00000237663.2	DNAJC19P7	0	0	0	0	0	0
ENSG00000237664.1	LINC00316	0	0	0	0	0	0
ENSG00000237665.1	GRM7-AS2	0	0	0	0	0	0
ENSG00000237666.2	AC108868.3	0	0	0	0	0	0
ENSG00000237667.1	AC113607.1	0	0	0	0	0	0
ENSG00000237668.1	RPS15AP38	0	0	0	0	0	0
ENSG00000237669.1	HCG4P3	1.10778	2.11213	0.979134	1.027	0.785887	1.12785
ENSG00000237670.1	AC080094.1	0	0	0	0	0	0
ENSG00000237671.3	GAGE12C	0	0	0	0	0	0
ENSG00000237672.1	KRR1P1	0	0	0	0	0	0
ENSG00000237674.1	GSTA7P	0	0	0	0	0	0
ENSG00000237675.1	RP11-118H17.1	0	0	0	0	0	0
ENSG00000237676.1	RPL30P4	0	0	0	0	0	0
ENSG00000237677.1	AC113612.2	0	0	0	0	0	0
ENSG00000237679.2	VDAC1P11	0	0	0	0	0	0
ENSG00000237682.2	RP3-514P16.1	0	0.023977	0	0	0.064908	0
ENSG00000237683.5	AL627309.1	0.088076	0.038336	0.020381	0	0.132025	0.153041
ENSG00000237684.1	RPSAP35	0	0	0	0	0	0
ENSG00000237685.1	RP11-360O19.4	0	0.030116	0.094656	0.034686	0	0
ENSG00000237686.2	RP5-1120P11.1	0.167318	2.0554	0.019564	0.128495	1.01469	0.982375
ENSG00000237687.2	LINC00686	0	0	0	0	0	0
ENSG00000237689.1	AC007064.24	0.128579	0	0.299336	0	0.238765	0
ENSG00000237691.1	IFNWP2	0	0	0	0	0	0
ENSG00000237693.4	IRGM	0.51351	0.235976	0.219693	0.49005	0.45053	0.67883
ENSG00000237697.2	LINC00312	0.359925	0.461793	0.378351	0.506472	0.526649	1.0824
ENSG00000237699.1	RP11-199F6.4	0	0	0	0	0	0
ENSG00000237700.1	RP11-219C24.6	0	0	0	0	0.028193	0
ENSG00000237701.1	ATP5JP1	0	0	0	0	0	0
ENSG00000237702.2	TRBV3-1	0	0	0	0	0	0
ENSG00000237704.1	AP004289.2	0	0	0	0	0	0.103784
ENSG00000237705.1	AC008937.2	0	0.48788	0.616436	0.231739	0.168611	0.232657
ENSG00000237706.3	TRIM51EP	0	0	0	0	0	0.106738
ENSG00000237707.1	RP5-1018K9.1	0	0	0	0	0	0
ENSG00000237708.1	RP11-445O16.2	0.059252	0	0	0	0	0
ENSG00000237709.1	EEF1A1P28	0	0.031976	0	0	0	0
ENSG00000237711.1	RP11-39K24.13	0.059018	0	0	0.325522	0	0
ENSG00000237713.1	AC006000.5	0	0	0	0	0	0
ENSG00000237714.1	P4HA2-AS1	0	0	0.130062	0.144699	0.054628	0.071798
ENSG00000237716.1	RP3-400B16.3	0	0	0	0	0	0
ENSG00000237717.1	RP11-402P6.4	0	0	0	0	0	0
ENSG00000237718.1	AC009095.4	0	0	0	0	0	0
ENSG00000237719.1	RP1-179N16.3	0	0.266895	0.28083	0	0.154496	0
ENSG00000237720.1	AC011995.1	0	0	0	0	0	0
ENSG00000237721.1	AF064858.11	0	0	0.144675	0	0.115741	0
ENSG00000237722.1	MTND1P29	0	0	0	0	0	0
ENSG00000237726.1	RP11-386O9.2	0	0.13261	0	0	0	0
ENSG00000237728.1	RP3-453P22.2	0	0	0	0	0	0
ENSG00000237729.2	AC002075.4	0	0	0	0	0	0
ENSG00000237730.1	RP11-459A10.1	0	0	0	0	0	0
ENSG00000237731.1	RNGTTP1	0.064917	0.455539	0	0.089266	0.132853	0
ENSG00000237732.5	AC010980.2	1.51896	1.53777	1.81735	0.967689	1.78954	1.45355
ENSG00000237734.1	RP11-298E2.2	0	0	0	0	0	0
ENSG00000237735.2	AP000473.6	0	0	0	0	0	0
ENSG00000237736.1	U82670.4	0	0	0	0	0	0
ENSG00000237737.1	DCTN1-AS1	0	0.129841	0.03772	0.083114	0.03224	0.20453
ENSG00000237738.1	RNF216-IT1	0	0	0	0	0	0
ENSG00000237740.1	NPAP1P3	0.113326	0.055276	0.202654	0	0.049769	0.062436
ENSG00000237741.1	AC002368.4	0	0	0	0	0	0
ENSG00000237742.2	RP11-624M8.1	0.801777	3.46658	3.97832	0.939049	2.25164	1.91179
ENSG00000237743.2	XXyac-YM21GA2.6	0	0	0	0	0	0
ENSG00000237745.1	AC009963.5	0	0	0	0	0	0
ENSG00000237746.1	ZNF101P1	0	0	0	0	0	0
ENSG00000237747.1	RP11-65B23.3	0	0	0	0	0	0
ENSG00000237748.1	UQCRBP1	0	0	0	0	0	0
ENSG00000237749.3	RP3-423B22.5	0	0	0.682613	0	0	0
ENSG00000237750.2	AC007740.1	0	0	0	0	0	0
ENSG00000237751.2	AC007040.5	0	0	0	0	0	0
ENSG00000237752.2	RP13-75G22.1	0	0	0	0	0	0
ENSG00000237753.1	AC079922.3	2.65695	2.047	3.73954	3.04274	2.9836	2.48822
ENSG00000237754.1	RP11-521C10.1	0	0	0	0	0	0
ENSG00000237756.1	RP11-77M5.1	0	0	0	0	0	0
ENSG00000237757.1	EEF1A1P30	0.223969	0.47538	0.035585	0.235051	0.426393	0.847813
ENSG00000237758.1	BANF1P3	0	0	0	0	0	0
ENSG00000237759.1	RP11-278H7.3	0	0	0	0	0	0
ENSG00000237760.1	AC092657.2	0	0	0	0	0	0
ENSG00000237761.1	RP11-127O4.2	0	0	0	0	0	0
ENSG00000237763.5	AMY1A	0	0	0	0	0	0
ENSG00000237764.2	RP11-3B12.2	0	0	0	0	0	0
ENSG00000237765.2	FAM200B	8.1589	10.7695	7.57446	7.11744	10.4556	7.11104
ENSG00000237766.2	GGTA2P	0.487972	0.545803	0.748428	0.194451	0.374777	0.383526
ENSG00000237767.1	RP11-101E14.2	0	0	0	0	0	0
ENSG00000237768.2	RP11-344N10.2	0	0	0	0	0	0
ENSG00000237770.1	SPATA31D2P	0	0	0	0	0	0
ENSG00000237772.1	AC092620.3	0	0	0	0	0.146538	0
ENSG00000237773.1	AC003075.4	0.954646	1.47593	3.35785	1.18227	1.0101	0.897876
ENSG00000237774.3	RP11-129B9.1	0	0.094847	0	0.112487	0	0
ENSG00000237775.1	DDR1-AS1	0.056126	0	0	0	0	0
ENSG00000237781.2	RP11-54A4.2	0.075591	0	0	0	0.076044	0
ENSG00000237782.2	RP1-192P9.1	0	0	0	0	0	0
ENSG00000237783.2	RP11-306I1.1	0	0	0	0	0	0
ENSG00000237784.1	AC097713.5	0	0	0	0	0	0
ENSG00000237786.1	GFOD1-AS1	0	0.361277	0	0	0	0
ENSG00000237787.2	C3orf79	0.191353	0.108663	0	0	0	0
ENSG00000237788.1	RP5-1041C10.3	0.19412	0.342298	0	0.363298	0.23726	0.326828
ENSG00000237790.1	AC009499.2	0	0	0	0	0	0
ENSG00000237792.3	RP11-203I2.1	0.016702	0.043636	0.092699	0.102568	0.154443	0.041065
ENSG00000237793.2	RPL18AP16	0	0	0	0	0	0
ENSG00000237797.1	RP11-472N13.3	0	0	0	0	0	0
ENSG00000237798.1	AC010894.5	0	0	0	0	0	0
ENSG00000237799.1	CICP11	0	0	0.090703	0	0	0
ENSG00000237801.1	AMDP1	0	0	0	0	0	0
ENSG00000237802.2	FAM197Y6	0	0	0	0	0	0
ENSG00000237803.1	LINC00211	0	0	0	0	0.099887	0
ENSG00000237804.1	HNRNPA1P39	0	0	0	0	0	0
ENSG00000237805.1	AC015849.2	0	0.263128	0	0.10368	0.22864	0
ENSG00000237806.1	FAUP2	0	0	0	0	0	0
ENSG00000237807.3	RP11-400K9.4	0	0	0	0	0.015712	0
ENSG00000237810.3	CTD-2571E19.3	0	0	0	0	0	0
ENSG00000237813.3	AC002066.1	0	0	0	0	0	0
ENSG00000237815.1	AC007000.11	0	0	0	0	0	0
ENSG00000237816.1	RPL21P109	0	0	0	0	0	0
ENSG00000237818.1	RPS3AP29	0.953713	0.140146	0.441781	0.410848	0.123038	0.654049
ENSG00000237819.1	AC002454.1	0	0	0	0	0.46977	0.980263
ENSG00000237821.1	AC083873.4	0	0.044204	0	0.250537	0	0
ENSG00000237823.1	CDY19P	0	0	0	0	0	0
ENSG00000237824.2	AC010747.2	0	0	0	0	0	0
ENSG00000237827.1	RP11-332O19.2	0.445184	1.36255	0	3.15271	0.917285	1.49988
ENSG00000237828.1	PA2G4P1	0	0.116509	0.040714	0.089808	0.034733	0.044239
ENSG00000237831.1	RP11-499O7.4	0	0	0	0	0	0
ENSG00000237832.1	RP5-974N19.1	0	0	0	0	0	0
ENSG00000237833.1	RP11-432N13.2	0	0	0	0	0	0
ENSG00000237835.1	AC007064.22	0	0	0	0	0	0
ENSG00000237836.1	PHKA2-AS1	0	0	0	0	0	0
ENSG00000237837.1	AC159540.3	0	0	0	0	0	0
ENSG00000237838.1	AC133680.1	0	0.214823	0	0	0	0
ENSG00000237840.2	FAM21FP	1.20528	0.797917	2.18058	0.576531	0.84297	0.932063
ENSG00000237841.1	KRTAP19-9P	0	0	0	0	0	0
ENSG00000237842.2	RP11-110J1.2	0.189217	0.115298	0.211285	0.166876	0.051865	0
ENSG00000237843.1	AC016903.2	0	0	0	0	0	0
ENSG00000237844.1	AC092684.1	0	0	0	0	0	0
ENSG00000237845.1	RP5-940F7.2	0	0.148225	0	0	0	0
ENSG00000237846.1	RP11-216M21.1	0	0	0.167151	0	0.069397	0
ENSG00000237847.2	AL137798.1	0	0	0	0	0	0
ENSG00000237848.1	RP11-739N20.3	0	0	0	0	0	0
ENSG00000237849.1	NFYAP1	0	0	0	0	0	0
ENSG00000237850.3	RP11-483E23.2	0	0	0	0	0	0
ENSG00000237851.1	RP1-67K17.4	0	0	0	0	0	0
ENSG00000237852.1	RP4-630A11.3	0.573739	0	0	0	0.979899	0
ENSG00000237853.2	RP5-833A20.1	0	0	0	0	0	0
ENSG00000237854.3	LINC00674	3.42291	5.32528	5.6904	6.18601	3.38491	2.9922
ENSG00000237856.1	AC062020.2	0	0	0	0	0	0
ENSG00000237857.2	RP11-435O5.2	1.26221	0.862601	1.33903	0.957476	0.745956	0.79648
ENSG00000237859.1	EEF1A1P31	0.034533	0	0.087262	0	0	0
ENSG00000237860.1	RP11-232D9.4	0	0	0	0	0	0
ENSG00000237861.1	RP11-332L8.1	0	0.140334	0	0	0.249822	0
ENSG00000237862.1	RP1-63G5.7	0	0	0.022591	0.123782	0	0
ENSG00000237863.2	RP6-24A23.3	4.53378	12.1317	3.3418	7.08667	8.74742	6.26014
ENSG00000237864.1	LINC00322	0	0	0	0	0	0
ENSG00000237868.1	AC097533.1	0	0	0	0	0	0
ENSG00000237869.2	RP11-459O16.1	0	0	0	0	0	0
ENSG00000237870.2	AC073130.1	0	0	0	0	0	0
ENSG00000237872.3	POU5F1P4	0	0.043965	0.123583	0.152852	0.117597	0
ENSG00000237873.1	RP11-156J23.1	0	0	0	0	0	0
ENSG00000237874.2	RP3-393K13.1	0	0	0	0	0	0
ENSG00000237875.1	RP5-1174J21.1	0	0	0	0	0	0
ENSG00000237876.1	AKR1B1P4	0	0	0	0	0	0
ENSG00000237877.2	AC097500.2	0.036832	0.106491	0.256782	0.380934	0.209951	0.767173
ENSG00000237879.1	LINC00398	0.140442	0	0	0	0	0
ENSG00000237880.1	AC096669.2	0	0	0	0	0	0
ENSG00000237882.1	PPIAP13	0	0	0	0	0	0
ENSG00000237883.1	DGUOK-AS1	0.600843	0.889993	0.862848	0.388822	1.03797	0
ENSG00000237885.1	RP11-208C17.4	0	0	0	0	0	0
ENSG00000237886.1	RP11-611D20.2	0.063536	0.074408	0	0.492476	0.456112	0
ENSG00000237887.1	AC092839.1	0	0.50315	0	0	0.278698	0.84633
ENSG00000237888.1	AC087650.1	0	0	0	0	0	0
ENSG00000237891.1	RP11-417D4.1	0	0	0	0	0	0
ENSG00000237892.1	KLF7-IT1	0.231455	0	0	0.210973	0	0
ENSG00000237896.2	AC005008.2	0	0	0	0	0	0
ENSG00000237897.2	RP11-90H3.2	0	0	0	0	0.180178	0
ENSG00000237899.1	RP4-739H11.3	0	0	0	0	0	0.39882
ENSG00000237901.1	AC009161.1	0	0	0	0	0	0
ENSG00000237902.1	TSPY21P	0	0	0	0	0	0
ENSG00000237903.1	RP3-404F18.5	0	0.189732	0	0	0	0
ENSG00000237904.2	RP11-460E7.9	0	0	0	0	0	0
ENSG00000237906.1	RP11-408O19.3	0	0	0	0	0	0
ENSG00000237907.1	RP5-1013A22.2	0	0	0	0	0	0
ENSG00000237910.1	AC073869.7	0	0	0	0	0	0
ENSG00000237911.2	SRP68P3	0	0	0	0	0	0.46234
ENSG00000237913.1	FTLP19	0	0	0	0	0	0
ENSG00000237914.1	RP11-77C3.3	0	0	0	0	0	0
ENSG00000237916.1	RP11-537E18.1	0	0	0	0	0	0
ENSG00000237917.1	PARP4P1	0	0	0	0	0	0
ENSG00000237919.1	RP11-181B18.1	0	0	0	0	0	0
ENSG00000237920.2	RP11-350G8.4	0	0	0	0	0	0
ENSG00000237921.2	AC004543.2	0	0	0	0	0	0
ENSG00000237922.1	RP11-478H16.1	0	0	0	0	0	0
ENSG00000237923.1	XXbac-BPG27H4.8	0	0	0	0	0	0
ENSG00000237924.1	RPL21P112	0	0	0	0	0	0
ENSG00000237926.1	RP13-346H10.2	0	0	0	0	0	0
ENSG00000237927.1	RP3-393E18.2	0.65467	0.274618	0.685621	0.436187	0.477369	0.379904
ENSG00000237928.1	RP4-668G5.1	0	0	0	0	0	0
ENSG00000237929.1	RPL31P3	0	0	0	0	0	0
ENSG00000237930.1	AC007563.4	0	0	0	0	0	0
ENSG00000237931.1	RP11-469E19.1	0	0	0	0	0.063463	0.338424
ENSG00000237934.1	RP11-467D18.2	0	0	0	0	0	0
ENSG00000237936.1	RP11-224P11.1	0	0	0	0	0	0
ENSG00000237937.1	AP000770.1	0	0	0	0	0	0
ENSG00000237938.1	RP11-288I21.1	0	0.182724	0	0	0	0
ENSG00000237939.1	AC097523.3	0	0	0	0	0	0
ENSG00000237940.3	AC093642.3	0.333398	0.650933	0	0.333576	1.00246	0.289859
ENSG00000237941.2	KCNQ1DN	0	0	0	0	0	0
ENSG00000237943.2	PRKCQ-AS1	14.842	8.18926	13.8571	13.3172	9.5014	13.0843
ENSG00000237945.3	LINC00649	5.4127	5.88802	4.14656	8.85751	6.66729	7.50354
ENSG00000237947.1	RP11-570K4.1	0	0	0	0	0	0
ENSG00000237948.1	Z95114.5	0	0	0	0	0	0
ENSG00000237949.1	LINC00844	0	0	0	0	0	0
ENSG00000237950.1	RP11-7O11.3	0.273592	0.748059	0.632631	0.35197	0.75316	1.11601
ENSG00000237951.1	PPIL1P1	0	0	0.600976	0	0	0
ENSG00000237952.1	RPL7AP73	0	0	0	0	0	0
ENSG00000237953.1	AC013267.1	0	0	0	0	0	0
ENSG00000237954.3	RP11-14O19.2	0	0	0	0	0	0
ENSG00000237955.1	AC008746.10	0	0	0	0	0	0
ENSG00000237956.1	TRIAP1P1	0	0	0	0	0	0
ENSG00000237957.3	CT47A5	0	0	0	0	0	0
ENSG00000237959.1	RPL36AP10	0	0	0	0	0	0
ENSG00000237961.3	RP11-1281K21.1	0	0	0	0	0	0
ENSG00000237963.1	RP11-151G12.2	0	0	0	0	0	0
ENSG00000237964.3	AC068042.1	0.067889	0	0	0	0	0.046693
ENSG00000237968.1	AC007322.7	0	0	0	0	0	0
ENSG00000237970.1	TMEM161BP1	0	0	0	0	0	0
ENSG00000237971.1	RP11-231N9.1	0	0	0	0	0.02974	0
ENSG00000237972.1	TUBG1P	0.109622	0.033259	0.034853	0.038359	0.059689	0.188632
ENSG00000237973.1	hsa-mir-6723	0.704585	1.86971	0.685056	0.520012	2.46929	1.63497
ENSG00000237974.1	AC000111.4	0	0	0	0	0	0
ENSG00000237975.2	FLG-AS1	0	0.028517	0	0.016306	0.024553	0
ENSG00000237976.1	RP11-126K1.6	2.55899	1.95664	2.26624	3.02087	1.35223	1.74986
ENSG00000237977.1	EIF4HP2	0	0	0	0	0.587001	0
ENSG00000237978.1	RP11-385J1.2	0.128744	0	0	0.357749	0.221449	0.071179
ENSG00000237979.1	AC007389.1	0	0	0	0	0	0
ENSG00000237980.1	RP11-338C15.3	0	0	0.333884	0	0.263652	0
ENSG00000237982.1	RP11-815I22.1	0	0	0	0	0	0
ENSG00000237984.2	PTENP1	0.479602	1.07556	0.399451	0.530975	1.54951	0.378175
ENSG00000237986.2	CELF2-AS2	0	0	0	0	0	0
ENSG00000237987.1	RP11-503C24.2	0	0	0	0	0	0
ENSG00000237988.2	OR2I1P	0	0	0	0	0	0
ENSG00000237989.1	AP001046.5	0	0	0	0	0	0
ENSG00000237990.2	CNTN4-AS1	0	0.053149	0	0	0	0
ENSG00000237991.2	RPL35P1	0.836512	0	0	0	0	0
ENSG00000237992.1	AC010096.2	0	0	0	0	0	0
ENSG00000237993.1	RP11-159M11.2	0	0	0	0	0	0
ENSG00000237994.1	RP1-146A15.1	0	0	0	0	0	0
ENSG00000237997.1	RCC2P2	0	0	0	0	0	0
ENSG00000237998.3	RP11-432J9.5	0	0.05762	0	0	0	0
ENSG00000237999.2	RP11-394D2.1	0	0	0	0	0	0
ENSG00000238000.1	RP11-274E7.2	0.462456	0.309214	0	0.363184	0.269345	0.181094
ENSG00000238001.2	RP11-555J4.2	0	0	0	0	0	0
ENSG00000238002.2	NPAP1P6	0	0	0	0	0	0
ENSG00000238003.1	RP11-465N4.2	0	1.73431	0	0	0	0
ENSG00000238004.1	AC009227.3	0	0	0	0	0	0
ENSG00000238005.2	RP11-443B7.1	0	0.171536	0	0.133318	0.704268	0
ENSG00000238007.1	AC024619.2	0	0	0	0	0	0
ENSG00000238008.1	AC132515.1	0	0	0	0	0	0
ENSG00000238009.2	RP11-34P13.7	0.185955	0.134553	0.465934	0.024414	0	0.059198
ENSG00000238010.1	RP11-123K19.2	0	0.235379	0	0	0.758183	0
ENSG00000238012.1	AC114752.1	0	0	0	0	0	0
ENSG00000238013.1	RP11-427P5.2	0	0	0	0	0	0
ENSG00000238015.2	RP4-641G12.3	0	0.3974	0	0	0	0
ENSG00000238018.1	AC093110.3	0	0.204236	0	0	0.351999	0
ENSG00000238019.1	RP11-732M18.2	0	0	0	0	0	0
ENSG00000238020.1	HTR3E-AS1	0	0	0	0	0	0
ENSG00000238021.2	ARMC4P1	0	0	0	0	0.162005	0
ENSG00000238022.1	RP11-38C18.3	0	0	0	0	0	0
ENSG00000238024.1	DDX39BP2	0	0	0	0	0	0
ENSG00000238025.1	ZDHHC4P1	0	0.046719	0	0	0	0
ENSG00000238026.1	RP11-78E6.1	0	0	0	0	0	0
ENSG00000238029.1	AC012493.1	0	0	0	0	0	0
ENSG00000238031.1	AC090505.1	0	0	0	0	0	0
ENSG00000238032.1	RP11-38O23.7	0	0	0	0	0	0
ENSG00000238033.1	AC002480.2	0.038564	0	0	0	0	0
ENSG00000238034.1	RP5-1185K9.1	0.198337	0	0	0	0	0
ENSG00000238035.4	AC138035.2	0.524292	4.63037	0.84088	4.36849	5.33815	0.93133
ENSG00000238037.1	RP4-675G8.4	0	0	0	0	0	0
ENSG00000238038.1	ATP6V0E1P3	0	0	0	0	0	0
ENSG00000238039.1	AF011889.2	0.925821	0.891776	0.281506	0.527432	1.78073	1.37296
ENSG00000238040.1	SALL4P2	0	0	0	0	0	0
ENSG00000238041.3	RP11-59K5.1	0	0	0	0	0	0
ENSG00000238042.1	RP11-815M8.1	0	0	0	0	0	0
ENSG00000238043.1	RP11-699L21.2	0	0	0	0	0.097	0
ENSG00000238045.5	AC009133.14	8.18557	19.4963	24.7705	23.8208	22.5876	19.3631
ENSG00000238046.1	MTND5P22	0	0	0	0	0	0
ENSG00000238047.1	MTND1P30	0	0	0	0	0	0
ENSG00000238048.1	AP005019.4	0	0	0	0	0	0
ENSG00000238049.2	LL0XNC01-105G4.3	0	0	0	0	0	0
ENSG00000238051.1	ISCUP1	0	0	0	0	0	0
ENSG00000238054.1	RP11-316I3.2	0	0	0	0	0	0
ENSG00000238055.1	RP1-128O3.6	0	1.1344	0	2.03738	0.905871	0
ENSG00000238057.4	ZEB2-AS1	0.263497	0.065749	0.046726	0.256092	0.352568	0.226532
ENSG00000238058.1	RP11-432J22.2	0	0	0	0	0	0
ENSG00000238059.1	RP11-704J17.2	0	0	0	0	0	0
ENSG00000238061.2	RP4-635A23.4	0.29657	0.354578	0	0.117758	0.134951	0.232892
ENSG00000238062.1	AC105344.2	0.082986	0.387561	0.369698	0.260396	0.155469	0.165355
ENSG00000238063.1	RP11-329N22.1	0	0	0	0	0	0
ENSG00000238065.1	AC010740.1	0	0	0	0	0	0
ENSG00000238066.1	RP3-378P9.1	0	0	0	0	0	0
ENSG00000238067.1	XKRYP1	0	0	0	0	0	0
ENSG00000238068.1	ZNF630-AS1	0	0	0	0	0	0
ENSG00000238069.1	RPLP0P7	0	0	0	0	0	0
ENSG00000238072.1	RP11-305M3.2	0	0	0	0	0	0
ENSG00000238073.1	RBMY2HP	0	0	0	0	0	0
ENSG00000238074.3	TSPY6P	0	0	0	0	0	0
ENSG00000238075.1	AC087431.1	0	0	0	0	0	0
ENSG00000238076.1	MRPL48P1	0	0	0	0	0	0
ENSG00000238077.1	NMNAT1P3	0.048173	0	0	0	0	0
ENSG00000238078.1	RP11-295M18.2	0	0	0	0	0	0
ENSG00000238079.1	RP11-72I2.1	0	0	0	0	0	0
ENSG00000238081.1	RP4-620F22.3	0	0	0	0	0.076213	0
ENSG00000238082.1	AC009948.7	0	0.31326	0	0.092178	0.068423	0.091959
ENSG00000238083.3	LRRC37A2	3.42369	3.62719	1.80399	3.96137	3.47117	3.85763
ENSG00000238084.3	RP3-469D22.1	0.991687	0.336782	0.164106	0	0.28854	1.08329
ENSG00000238085.1	RP11-435F13.2	0	0	0	0	0	0
ENSG00000238086.4	PPP1R26P1	0	0	0	0.050452	0	0.012321
ENSG00000238087.2	FMO8P	0	0	0	0	0	0
ENSG00000238088.1	OFD1P7Y	0	0	0	0	0	0
ENSG00000238090.1	AC006195.2	0.227997	0	0.114076	0	0	0.062642
ENSG00000238091.1	AC016745.1	0	0	0	0	0	0
ENSG00000238092.1	CEACAMP6	0	0	0	0	0	0
ENSG00000238094.1	AC009892.5	0	0	0	0	0	0
ENSG00000238097.1	RP11-513G11.3	0.032224	0.038917	0	0	0	0.088669
ENSG00000238098.4	ABCA17P	0.278373	0.59995	0.200295	0.205039	0.473789	0.909757
ENSG00000238099.1	RP11-12A2.3	0	0	0	0	0	0
ENSG00000238102.1	RP11-19D2.1	0	0	0	0	0	0
ENSG00000238103.3	RPL9P7	1.32139	0.429063	0.848706	0.728685	0.50526	0.554518
ENSG00000238105.3	GOLGA2B	3.86389	4.58682	3.1834	6.2183	4.12712	9.26098
ENSG00000238106.1	RP11-402P6.7	0	0	0	0	0	0
ENSG00000238107.1	RP11-495P10.5	0.018105	0.08872	0.18579	0.101822	0.020036	0
ENSG00000238108.1	RP11-463J7.3	0	0	0	0	0	0
ENSG00000238109.1	AC004893.10	0.106212	0.064504	0	0.111544	0.086875	0.036556
ENSG00000238110.1	RP11-350E12.5	0	0	0	0.085657	0	0.085306
ENSG00000238111.1	AC066692.3	0	0	0	0	0	0
ENSG00000238113.2	RP11-262H14.1	0.114506	0.183602	0.491417	1.04279	0.624002	2.35237
ENSG00000238116.2	RP3-347M6.2	0	0	0	0	0.02058	0
ENSG00000238117.1	AP004372.1	0	0	0	0	0	0
ENSG00000238118.1	SLC25A24P2	0	0	0	0	0	0
ENSG00000238120.1	CTA-941F9.9	0	0	0	0	0	0.145428
ENSG00000238121.1	LINC00426	0.091854	0.137885	0.048398	0	0.172919	0.177649
ENSG00000238122.1	RP11-483I13.2	0	0	0	0.009511	0	0
ENSG00000238123.1	MID1IP1-AS1	0	0.26377	0.281567	0.677267	1.26289	0.356808
ENSG00000238124.1	RP11-667F9.2	0	0	0	0	0	0
ENSG00000238125.1	SLC9A3P2	0	0	0	0	0	0
ENSG00000238127.1	RP11-552J9.15	0	0	0	0	0	0
ENSG00000238129.1	RP3-410C9.2	0	0	0.100878	0	0.082873	0.342234
ENSG00000238131.1	RP11-806J6.1	0	0	0	0	0	0
ENSG00000238132.2	CASC4P1	0.171677	0.381503	0.145391	0.200131	0.404231	0
ENSG00000238133.2	MLK7-AS1	0.092123	0.129631	0.118712	0	0.044072	0
ENSG00000238135.1	USP9YP10	0	0	0	0	0	0
ENSG00000238137.2	ARPC3P2	0.225226	0	0	0	0	0
ENSG00000238138.1	AC027124.3	0	0	0	0	0	0
ENSG00000238139.2	RP11-393N21.1	0	0	0	0	0	0
ENSG00000238140.1	RP11-253A20.1	0	0	0	0	0	0
ENSG00000238141.2	BRWD1-AS1	0	1.31374	0	0.096811	0.501056	0.290103
ENSG00000238142.1	RP11-108M9.4	5.75974	6.88223	4.09317	2.6097	6.95843	3.40689
ENSG00000238143.1	RP11-70K10.2	0	0	0	0	0	0
ENSG00000238145.2	RP11-346M5.1	0	0	0	0	0	0
ENSG00000238149.1	AC104978.1	0	0	0	0	0	0
ENSG00000238150.1	AC008753.3	0	0	0	0	0	0
ENSG00000238151.1	MLLT10P1	0	1.80042	0	2.50954	0	0
ENSG00000238152.2	OR7E140P	0	0	0	0	0	0
ENSG00000238153.1	CTA-714B7.4	0	0	0	0	0	0
ENSG00000238154.1	USP9YP4	0	0	0	0	0	0
ENSG00000238156.1	RP11-415D17.4	0	0	0	0	0	0
ENSG00000238158.2	RP11-420L9.4	0	0	0	0	0	0
ENSG00000238160.1	AC116366.5	0.179538	0	0.073909	0.164979	0	0
ENSG00000238161.1	OR7E117P	0	0	0	0	0	0
ENSG00000238162.1	AC009237.4	0	0	0	0	0	0
ENSG00000238164.2	RP3-395M20.8	0.018362	0.044243	0.02375	0.184676	0.269338	0
ENSG00000238165.1	AC007560.1	0	0	0	0	0	0
ENSG00000238166.2	RP11-160C18.4	0	0	0.253751	0	0	0
ENSG00000238168.4	RP11-686G8.1	0	0	0	0	0.188504	0
ENSG00000238169.1	LINC01053	0	0	0	0	0	0
ENSG00000238171.1	AC068196.1	0	0	0	0	0.055158	0
ENSG00000238172.1	RPS2P35	0	0	0	0	0	0
ENSG00000238173.1	RPL39P6	0	0	0	0	0	0
ENSG00000238176.1	RP11-322I2.1	0	0	0	0	0	0
ENSG00000238178.2	RP11-431J24.2	0	0	0	0	0	0
ENSG00000238180.1	AC017079.4	0	0	0	0	0	0
ENSG00000238181.2	AHCYP2	0.028946	0.035074	0.147037	0	0	0
ENSG00000238183.2	RPS27P5	0	0	0	0	0	0
ENSG00000238184.1	AC129929.5	0.06616	0.243884	0.159698	0	0.071352	0.045508
ENSG00000238185.1	RP11-252M21.6	0	0	0	0	0	0
ENSG00000238186.1	RP11-656D10.6	0	0	0	0	0	0
ENSG00000238188.1	RP5-875H3.2	0	0	0	0	0	0
ENSG00000238189.1	ENOX1-AS2	0	0	0	0	0	0
ENSG00000238190.1	HMGB1P15	0	0	0	0	0	0
ENSG00000238191.3	CLUHP1	0	0	0	0	0	0
ENSG00000238192.1	LL22NC03-121E8.4	0	0	0	0	0	0
ENSG00000238193.1	RP11-555H23.1	0	0.03165	0	0	0	0
ENSG00000238194.1	RP4-719C8.1	0	0	0	0	0	0
ENSG00000238195.1	CTA-503F6.2	0	0	0	0	0	0
ENSG00000238197.1	PAXBP1-AS1	1.16331	1.27084	1.47558	1.59839	1.55928	2.21485
ENSG00000238198.1	RP11-31F15.2	0.040905	0.0839	0.052688	0.076847	0.091246	0.037599
ENSG00000238199.1	UBE2V2P3	0	0	0	0	0	0
ENSG00000238200.1	RP13-36C9.5	0	0	0	0	0	0
ENSG00000238201.1	AC114752.3	0	0	0	0	0	0
ENSG00000238202.1	AC002465.2	0	0	0	0	0	0
ENSG00000238205.1	MPC1L	0	0	0	0	0	0
ENSG00000238207.1	AC009312.1	0	0	0	0	0	0
ENSG00000238208.1	RP11-112N13.1	0	0	0	0	0	0
ENSG00000238210.2	RP13-210D15.4	0	0.488473	0	0	0	0
ENSG00000238211.1	POLR2LP	0	0	0	0	0	0
ENSG00000238212.2	AC005863.2	0	0	0	0	0	0
ENSG00000238213.1	TARDBPP2	0	0.112524	0	0	0.100714	0
ENSG00000238215.1	RP11-167P22.5	0.115782	0.035074	0	0.202425	0	0
ENSG00000238217.1	AC093590.1	0	0	0	0	0	0
ENSG00000238220.1	AP000275.64	0	0	0	0	0	0
ENSG00000238221.1	RP11-69L16.4	0	0	0	0	0	0
ENSG00000238222.3	MKRN4P	0.023841	0	0	0	0	0
ENSG00000238223.1	RP6-204F4.2	0	0	0	0	0	0
ENSG00000238224.1	RP11-522M21.2	0	0	0	0	0	0
ENSG00000238225.1	CRIP1P2	0	0	0	0	0	0
ENSG00000238227.3	C9orf69	20.3913	34.2264	44.7296	37.2843	29.7371	31.6138
ENSG00000238228.1	OR7E7P	0.361331	0.769691	0.706529	0.837798	0.898485	0.275935
ENSG00000238230.1	LINC00391	0.018955	0	0	0	0.062837	0
ENSG00000238231.2	RP11-460I13.6	0.571173	1.68138	0.299562	0	1.33658	3.06089
ENSG00000238232.1	RP11-95P13.2	0.863579	0	0	0	0	0
ENSG00000238235.1	TSPY11P	0	0	0	0	0	0
ENSG00000238236.1	RP4-534P7.2	0	0.077987	0	0	0	0
ENSG00000238240.2	RP4-740C4.5	0	0	0	0	0	0
ENSG00000238241.1	CCR12P	0.040917	0.04899	0	0	0	0
ENSG00000238242.1	RP11-575B7.3	0	0	0	0	0	0
ENSG00000238243.2	OR2W3	1.08836	0.883537	1.06171	0.737558	0.697433	0.462934
ENSG00000238244.2	GABARAPL3	0.188714	0.161811	0.120947	0.026523	0.020856	0.078011
ENSG00000238245.2	MYO5BP2	0.029605	0.035849	0.075148	0	0	0
ENSG00000238246.1	RP11-575A19.2	0	0	0	0	0	0
ENSG00000238247.1	GS1-309P15.4	0	0	0	0	0	0
ENSG00000238249.1	HMGN2P17	0	0	0.464611	0	0	0
ENSG00000238250.1	ST6GAL2-IT1	0	0	0	0	0	0
ENSG00000238251.2	RP11-172F4.2	0	0	0	0	0	0
ENSG00000238254.3	CTC-431G16.3	0	0	0	0	0	0
ENSG00000238256.1	MTND5P20	0	0	0	0	0	0
ENSG00000238257.1	AP000244.11	0	0	0	0	0	0
ENSG00000238258.1	RP11-342D11.2	0	0.479696	0.431989	0.160602	0.481736	0.239572
ENSG00000238259.1	AC067940.1	0	0	1.49244	1.27283	3.4645	2.56808
ENSG00000238260.1	RP11-46F15.2	0.084337	0	0.407733	0	0.083686	0
ENSG00000238261.5	RP11-435B5.5	0.611254	0.571251	0.084161	0.435301	0.150414	0.361781
ENSG00000238262.1	NTM-IT	0	0	0	0	0	0
ENSG00000238263.1	RP11-402L1.12	0	0	0	0	0.153773	0
ENSG00000238265.1	LINC00317	0	0	0	0	0	0
ENSG00000238266.1	LINC00707	0	0	0	0	0.071725	0
ENSG00000238267.1	RP11-241K18.2	0	0	0	0	0	0
ENSG00000238268.2	RP11-229P13.19	0	0	0	0	0	0
ENSG00000238269.4	PAGE2B	0	0	0	0	0	0
ENSG00000238270.1	RP11-445J9.1	0	0	0	0	0	0
ENSG00000238271.2	IFNWP19	0	0	0	0	0	0
ENSG00000238272.1	RP3-436N22.3	0	0	0	0	0	0
ENSG00000238273.3	AC012360.6	0.241924	0.343391	0.064806	0.118321	0.093283	0
ENSG00000238275.2	HOMER2P2	0	0	0	0	0	0
ENSG00000238276.1	RP11-245J24.1	0	0	0	0	0	0
ENSG00000238277.1	AC068483.1	0	0	0	0	0	0
ENSG00000238278.3	ALG1L6P	0	0	0	0	0	0
ENSG00000238279.1	BX470102.3	0	0.126755	0.535036	0	0	0
ENSG00000238280.1	RP11-436D10.3	0	0	0.08693	0.194959	0.072032	0.194771
ENSG00000238282.1	RP5-1164C1.2	0	0	0	0	0	0
ENSG00000238283.3	TBC1D3P1	0.167708	0.1026	0	0	0	0
ENSG00000238284.1	AC027269.2	0	0	0	0	0	0
ENSG00000238285.1	MRPL50P2	0	0	0.160762	0	0	0
ENSG00000238286.1	SLC35E1P1	0.200447	0.178374	0.124855	0.069388	0.262636	0.688055
ENSG00000238287.1	RP11-656D10.3	0.177173	0.607714	0	0.240962	0.611271	0.363325
ENSG00000238288.1	RP11-100G15.4	0	0	0	0	0	0
ENSG00000238290.1	RP11-431K24.1	0	0	0	0	0.018657	0
ENSG00000238291.1	RP11-94M14.3	0	0	0	0	0	0
ENSG00000238294.1	snoU13	0	0	0	0	0	0
ENSG00000238295.1	snoU13	0	0	0	0	0	0
ENSG00000238296.1	snoU13	0	0	0	0	0	0
ENSG00000238297.1	U3	0	0	0	0	0	0
ENSG00000238298.1	snoU13	0	0	0	0	0	0
ENSG00000238300.1	SNORD121B	0	0	0	0	0	0
ENSG00000238301.1	snoU13	0	0	0	0	0	0
ENSG00000238302.1	RNU7-120P	0	0	0	0	0	0
ENSG00000238304.1	RNU7-50P	0	0	0	0	0	0
ENSG00000238305.1	snoU13	0	0	0	0	0	0
ENSG00000238306.1	snoU13	0	0	0	0	0	0
ENSG00000238309.1	snoU13	0	0	0	0	0	0
ENSG00000238310.1	RNU7-122P	0	0	0	0	0	0
ENSG00000238311.1	snoU13	0	0	0	0	0	0
ENSG00000238312.1	snoU13	0	0	0	0	0	0
ENSG00000238313.1	snoU13	0	0	0	0	0	0
ENSG00000238314.1	snoU13	0	0	0	0	0	0
ENSG00000238316.1	snoU13	0	0	0	0	0	0
ENSG00000238317.1	SNORD11	0	0	0	0	0	0
ENSG00000238318.1	snoU13	0	0	0	0	0	0
ENSG00000238319.1	snoU13	0	0	0	0	0	0
ENSG00000238320.1	AC027612.2	0	0	0	0	0	0
ENSG00000238321.1	snoU13	0	0	0	0	0	0
ENSG00000238322.1	snoU13	0	0	0	0	0	0
ENSG00000238323.1	AC068587.1	0	0	0	0	0	0
ENSG00000238324.1	RN7SKP198	0	0	0	0	0	0
ENSG00000238325.1	snoU13	0	0	0	0	0	0
ENSG00000238326.1	snoU13	0	0	0	0	0	0
ENSG00000238327.1	snoU13	0	0	0	0	0	0
ENSG00000238328.1	snoU13	0	0	0	0	0	0
ENSG00000238329.1	snoU13	0	0	0	0	0	0
ENSG00000238330.1	snoU13	0	0	0	0	0	0
ENSG00000238331.1	AC100791.2	0	0	0	0	0	0
ENSG00000238333.1	RNU7-145P	0	0	0	0	0	0
ENSG00000238334.1	snoU13	0	0	0	0	0	0
ENSG00000238335.1	AC008869.1	0	0	0	0	0	0
ENSG00000238336.1	snoU13	0	0	0	0	0	0
ENSG00000238337.1	snoU13	0	0	0	0	0	0
ENSG00000238339.1	snoU13	0	0	0	0	0	0
ENSG00000238340.1	AC055876.2	0	0	0	0	0	0
ENSG00000238341.1	snoU13	0	0	0	0	0	0
ENSG00000238342.1	snoU13	0	0	0	0	0	0
ENSG00000238343.1	snoU13	0	0	0	0	0	0
ENSG00000238344.1	SNORD126	0	0	0	0	0	0
ENSG00000238345.1	snoU13	0	0	0	0	0	0
ENSG00000238347.1	AC100757.1	0	0	0	0	0	0
ENSG00000238348.1	snoU13	0	0	0	0	0	0
ENSG00000238349.1	snoU13	0	0	0	0	0	0
ENSG00000238350.1	snoU13	0	0	0	0	0	0
ENSG00000238351.1	snoU13	0	0	0	0	0	0
ENSG00000238352.1	snoU13	0	0	0	0	0	0
ENSG00000238354.1	snoU13	0	0	0	0	0	0
ENSG00000238355.1	snoU13	0	0	0	0	0	0
ENSG00000238357.1	RNU7-148P	0	0	0	0	0	0
ENSG00000238358.2	RP5-1121E10.2	0	0	0	0	0	0
ENSG00000238359.1	snoU13	0	0	0	0	0	0
ENSG00000238361.1	snoU13	0	0	0	0	0	0
ENSG00000238362.1	AL158147.1	0	0	0	0	0	0
ENSG00000238363.1	SNORA13	0	0	0	0	0	0
ENSG00000238364.1	RNU7-140P	0	0	0	0	0	0
ENSG00000238365.1	RNU7-57P	0	0	0	0	0	0
ENSG00000238366.1	Y_RNA	0	0	0	0	0	0
ENSG00000238367.1	MIR2113	0	0	0	0	0	0
ENSG00000238368.1	snoU13	0	0	0	0	0	0
ENSG00000238369.1	snoU13	0	0	0	0	0	0
ENSG00000238370.1	RNU7-103P	0	0	0	0	0	0
ENSG00000238371.1	snoU13	0	0	0	0	0	0
ENSG00000238372.1	snoU13	0	0	0	0	0	0
ENSG00000238374.1	RNU7-180P	0	0	0	0	0	0
ENSG00000238375.1	snoU13	0	0	0	0	0	0
ENSG00000238376.1	snoU13	0	0	0	0	0	0
ENSG00000238377.1	SNORD61	0	0	0	0	0	0
ENSG00000238379.1	RNA5SP103	0	0	0	0	0	0
ENSG00000238380.1	RNU7-165P	0	0	0	0	0	0
ENSG00000238382.1	RNU6-1211P	0	0	0	0	0	0
ENSG00000238383.1	snoU13	0	0	0	0	0	0
ENSG00000238384.1	snoU13	0	0	0	0	0	0
ENSG00000238385.1	AC004458.1	0	0	0	0	0	0
ENSG00000238386.1	RNU7-48P	0	0	0	0	0	0
ENSG00000238387.1	snoU13	0	0	0	0	0	0
ENSG00000238388.1	snoU13	0	0	0	0	0	0
ENSG00000238389.1	snoU13	0	0	0	0	0	0
ENSG00000238390.1	SNORA81	0	0	0	0	0	0
ENSG00000238391.1	RNA5SP233	0	0	0	0	0	0
ENSG00000238392.1	AC093668.1	0	0	0	0	0	0
ENSG00000238393.1	AC009009.1	0	0	0	0	0	0
ENSG00000238394.1	snoU13	0	0	0	0	0	0
ENSG00000238395.1	snoU13	0	0	0	0	0	0
ENSG00000238397.1	RNU6-368P	0	0	0	0	0	0
ENSG00000238398.1	snoU13	0	0	0	0	0	0
ENSG00000238399.1	MIR2053	0	0	0	0	0	0
ENSG00000238400.1	snoU13	0	0	0	0	0	0
ENSG00000238401.1	snoU13	0	0	0	0	0	0
ENSG00000238402.1	snoU13	0	0	0	0	0	0
ENSG00000238403.1	snoU13	0	0	0	0	0	0
ENSG00000238405.1	RNA5SP311	0	0	0	0	0	0
ENSG00000238406.1	RNU7-171P	0	0	0	0	0	0
ENSG00000238407.1	snoU13	0	0	0	0	0	0
ENSG00000238408.1	snoU13	0	0	0	0	0	0
ENSG00000238409.1	snoU13	0	0	0	0	0	0
ENSG00000238410.1	snoU109	0	0	0	0	0	0
ENSG00000238411.1	CR381670.1	0	0	0	0	0	0
ENSG00000238412.1	AL589947.1	0	0	0	0	0	0
ENSG00000238413.1	Y_RNA	0	0	0	0	0	0
ENSG00000238414.1	snoU13	0	0	0	0	0	0
ENSG00000238415.1	RNU6-538P	0	0	0	0	0	0
ENSG00000238416.1	snoU13	0	0	0	0	0	0
ENSG00000238417.1	RNU7-63P	0	0	0	0	0	0
ENSG00000238418.1	snoU13	0	0	0	0	0	0
ENSG00000238419.1	RNU7-186P	0	0	0	0	0	0
ENSG00000238420.1	RNU6-437P	0	0	0	0	0	0
ENSG00000238422.1	snoU13	0	0	0	0	0	0
ENSG00000238423.1	SNORD42B	0	0	0	0	0	0
ENSG00000238424.1	AC190387.1	0	0	0	0	0	0
ENSG00000238425.1	snoU13	0	0	0	0	0	0
ENSG00000238426.1	Y_RNA	0	0	0	0	0	0
ENSG00000238427.1	RNU7-136P	0	0	0	0	0	0
ENSG00000238428.1	snoU13	0	0	0	0	0	0
ENSG00000238430.1	snoU13	0	0	0	0	0	0
ENSG00000238431.1	RNU7-157P	0	0	0	0	0	0
ENSG00000238433.1	snoU13	0	0	0	0	0	0
ENSG00000238436.1	snoU13	0	0	0	0	0	0
ENSG00000238437.1	snoU13	0	0	0	0	0	0
ENSG00000238438.1	snoU13	0	0	0	0	0	0
ENSG00000238440.1	snoU13	0	0	0	0	0	0
ENSG00000238441.1	RNU7-130P	0	0	0	0	0	0
ENSG00000238442.1	CR383657.1	0	0	0	0	0	0
ENSG00000238443.1	Y_RNA	0	0	0	0	0	0
ENSG00000238444.1	RNU6-893P	0	0	0	0	0	0
ENSG00000238445.1	snoU13	0	0	0	0	0	0
ENSG00000238446.1	RNU7-38P	0	0	0	0	0	0
ENSG00000238447.1	RNU7-134P	0	0	0	0	0	0
ENSG00000238448.1	AL121652.2	0	0	0	0	0	0
ENSG00000238449.1	AC019131.1	0	0	0	0	0	0
ENSG00000238450.1	snoU13	0	0	0	0	0	0
ENSG00000238451.1	snoU13	0	0	0	0	0	0
ENSG00000238452.1	RNU7-144P	0	0	0	0	0	0
ENSG00000238453.1	snoU13	0	0	0	0	0	0
ENSG00000238455.1	snoU13	0	0	0	0	0	0
ENSG00000238456.1	RNU6-1014P	0	0	0	0	0	0
ENSG00000238457.1	RNU7-169P	0	0	0	0	0	0
ENSG00000238458.1	snoU13	0	0	0	0	0	0
ENSG00000238459.1	snoU13	0	0	0	0	0	0
ENSG00000238460.1	AC068587.2	0	0	0	0	0	0
ENSG00000238462.1	snoU13	0	0	0	0	0	0
ENSG00000238463.1	snoU13	0	0	0	0	0	0
ENSG00000238464.1	snoU13	0	0	0	0	0	0
ENSG00000238465.1	snoU13	0	0	0	0	0	0
ENSG00000238466.1	snoU13	0	0	0	0	0	0
ENSG00000238468.1	RNU7-14P	0	0	0	0	0	0
ENSG00000238469.1	AC091487.1	0	0	0	0	0	0
ENSG00000238470.1	AC097361.1	0	0	0	0	0	0
ENSG00000238472.1	snoU13	0	0	0	0	0	0
ENSG00000238473.1	snoU13	0	0	0	0	0	0
ENSG00000238474.1	snoU13	0	0	0	0	0	0
ENSG00000238475.1	snoU13	0	0	0	0	0	0
ENSG00000238478.1	RNU6-498P	0	0	0	0	0	0
ENSG00000238480.1	snoU13	0	0	0	0	0	0
ENSG00000238481.1	snoU13	0	0	0	0	0	0
ENSG00000238482.1	RNU6-1208P	0	0	0	0	0	0
ENSG00000238483.1	snoU13	0	0	0	0	0	0
ENSG00000238484.1	snoU13	0	0	0	0	0	0
ENSG00000238485.1	snoU13	0	0	0	0	0	0
ENSG00000238486.1	snoU13	0	0	0	0	0	0
ENSG00000238487.1	RNU7-114P	0	0	0	0	0	0
ENSG00000238488.1	snoU13	0	0	0	0	0	0
ENSG00000238489.1	RNU6-749P	0	0	0	0	0	0
ENSG00000238490.1	Y_RNA	0	0	0	0	0	0
ENSG00000238491.1	snoU13	0	0	0	0	0	0
ENSG00000238492.1	snoU13	0	0	0	0	0	0
ENSG00000238493.1	RNU6-221P	0	0	0	0	0	0
ENSG00000238494.1	snoU13	0	0	0	0	0	0
ENSG00000238496.1	snoU13	0	0	0	0	0	0
ENSG00000238498.1	snoU13	0	0	0	0	0	0
ENSG00000238500.1	RNU7-87P	0	0	0	0	0	0
ENSG00000238501.1	snoU13	0	0	0	0	0	0
ENSG00000238502.1	snoU13	0	0	0	0	0	0
ENSG00000238503.1	SNORD18	0	0	0	0	0	0
ENSG00000238504.1	AP005638.1	0	0	0	0	0	0
ENSG00000238506.1	snoU13	0	0	0	0	0	0
ENSG00000238507.1	snoU13	0	0	0	0	0	0
ENSG00000238508.1	AC024569.1	0	0	0	0	0	0
ENSG00000238509.1	RNU6-104P	0	0	0	0	0	0
ENSG00000238511.1	snoU13	0	0	0	0	0	0
ENSG00000238512.1	AC117401.1	0	0	0	0	0	0
ENSG00000238513.1	snoU13	0	0	0	0	0	0
ENSG00000238514.1	snoU13	0	0	0	0	0	0
ENSG00000238515.1	snoU13	0	0	0	0	0	0
ENSG00000238516.1	Y_RNA	0	0	0	0	0	0
ENSG00000238517.1	MIR1270-1	0	0	0	0	0	0
ENSG00000238518.1	AC020900.1	0	0	0	0	0	0
ENSG00000238519.1	U8	0	0	0	0	0	0
ENSG00000238520.1	snoU13	0	0	0	0	0	0
ENSG00000238521.1	snoU13	0	0	0	0	0	0
ENSG00000238522.1	snoU13	0	0	0	0	0	0
ENSG00000238523.1	RNU7-107P	0	0	0	0	0	0
ENSG00000238525.1	snoU13	0	0	0	0	0	0
ENSG00000238526.1	snoU13	0	0	0	0	0	0
ENSG00000238528.1	snoU13	0	0	0	0	0	0
ENSG00000238529.1	RNU6-599P	0	0	0	0	0	0
ENSG00000238530.1	snoU13	0	0	0	0	0	0
ENSG00000238531.1	SNORD105B	0	0	0	0	0	0
ENSG00000238532.1	AL355794.1	0	0	0	0	0	0
ENSG00000238533.1	snoU13	0	0	0	0	0	0
ENSG00000238534.1	Y_RNA	0	0	0	0	0	0
ENSG00000238535.1	snoU13	0	0	0	0	0	0
ENSG00000238536.1	snoU13	0	0	0	0	0	0
ENSG00000238537.1	snoU13	0	0	0	0	0	0
ENSG00000238538.1	snoU13	0	0	0	0	0	0
ENSG00000238540.1	RNU7-93P	0	0	0	0	0	0
ENSG00000238541.1	snoU13	0	0	0	0	0	0
ENSG00000238542.1	RNU7-104P	0	0	0	0	0	0
ENSG00000238543.1	snoU13	0	0	0	0	0	0
ENSG00000238544.1	snoU13	0	0	0	0	0	0
ENSG00000238545.1	snoU13	0	0	0	0	0	0
ENSG00000238546.1	snoU13	0	0	0	0	0	0
ENSG00000238549.1	snoU13	0	0	0	0	0	0
ENSG00000238551.1	RNU6-1193P	0	0	0	0	0	0
ENSG00000238552.1	snoU13	0	0	0	0	0	0
ENSG00000238553.1	AF213884.3	0	0	0	0	0	0
ENSG00000238554.1	RNU1-88P	0	0	0	0	0	0
ENSG00000238556.1	snoU13	0	0	0	0	0	0
ENSG00000238557.1	snoU13	0	0	0	0	0	0
ENSG00000238558.1	RNU7-21P	0	0	0	0	0	0
ENSG00000238559.1	snoU13	0	0	0	0	0	0
ENSG00000238560.1	Y_RNA	0	0	0	0	0	0
ENSG00000238561.1	RNU6ATAC28P	0	0	0	0	0	0
ENSG00000238562.1	RNU7-159P	0	0	0	0	0	0
ENSG00000238563.1	snoU13	0	0	0	0	0	0
ENSG00000238564.1	snoU13	0	0	0	0	0	0
ENSG00000238565.1	snoU13	0	0	0	0	0	0
ENSG00000238566.1	snoU13	0	0	0	0	0	0
ENSG00000238567.1	snoU13	0	0	0	0	0	0
ENSG00000238568.1	snoU13	0	0	0	0	0	0
ENSG00000238569.1	snoU13	0	0	0	0	0	0
ENSG00000238570.1	snoU13	0	0	0	0	0	0
ENSG00000238571.1	snoU13	0	0	0	0	0	0
ENSG00000238572.1	snoU13	0	0	0	0	0	0
ENSG00000238575.1	snoU109	0	0	0	0	0	0
ENSG00000238576.1	snoU13	0	0	0	0	0	0
ENSG00000238577.1	snoU13	0	0	0	0	0	0
ENSG00000238578.1	SNORD4A	0	0	0	0	0	0
ENSG00000238579.1	snoU13	0	0	0	0	0	0
ENSG00000238581.1	snoU13	0	0	0	0	0	0
ENSG00000238582.1	snoU13	0	0	0	0	0	0
ENSG00000238583.1	snoU13	0	0	0	0	0	0
ENSG00000238584.1	RNU7-167P	0	0	0	0	0	0
ENSG00000238585.1	Y_RNA	0	0	0	0	0	0
ENSG00000238587.1	snoU13	0	0	0	0	0	0
ENSG00000238588.1	snoU13	0	0	0	0	0	0
ENSG00000238590.1	RNU7-54P	0	0	0	0	0	0
ENSG00000238591.1	snoU13	0	0	0	0	0	0
ENSG00000238592.1	snoU13	0	0	0	0	0	0
ENSG00000238593.1	AC078785.1	0	0	0	0	0	0
ENSG00000238594.1	snoU13	0	0	0	0	0	0
ENSG00000238595.1	snoU13	0	0	0	0	0	0
ENSG00000238596.1	snoU13	0	0	0	0	0	0
ENSG00000238597.1	SNORD4B	0	0	0	0	0	0
ENSG00000238598.1	snoU13	0	0	0	0	0	0
ENSG00000238601.1	AC040163.1	0	0	0	0	0	0
ENSG00000238603.1	RNVU1-1	0	0	0	0	0	0.678298
ENSG00000238604.1	Y_RNA	0	0	0	0	0	0
ENSG00000238605.1	snoU13	0	0	0	0	0	0
ENSG00000238606.1	RNU7-7P	0	0	0	0	0	0
ENSG00000238607.1	AC138749.1	0	0	0	0	0	0
ENSG00000238608.1	snoU13	0	0	0	0	0	0
ENSG00000238609.1	RNU7-94P	0	0	0	0	0	0
ENSG00000238610.1	RNU7-26P	0	0	0	0	0	0
ENSG00000238611.1	snoU13	0	0	0	0	0	0
ENSG00000238612.1	snoU13	0	0	0	0	0	0
ENSG00000238615.1	snoU13	0	0	0	0	0	0
ENSG00000238616.1	RNU6-300P	0	0	0	0	0	0
ENSG00000238618.1	snoU13	0	0	0	0	0	0
ENSG00000238619.1	RNU6-775P	0	0	0	0	0	0
ENSG00000238620.1	snoU13	0	0	0	0	0	0
ENSG00000238621.1	TRNAI2	0	0	0	0	0	0
ENSG00000238622.1	SNORD97	42.009	18.357	7.00551	12.0709	16.942	3.56192
ENSG00000238623.1	AC073597.1	0	0	0	0	0	0
ENSG00000238624.1	snoU13	0	0	0	0	0	0
ENSG00000238625.1	snoU13	0	0	0	0	0	0
ENSG00000238626.1	snoU13	0	0	0	0	0	0
ENSG00000238627.1	RNA5SP489	0	0	0	0	0	0
ENSG00000238628.1	snoU13	0	0	0	0	0	0
ENSG00000238629.1	snoU13	0	0	0	0	0	0
ENSG00000238630.1	snoU13	0	0	0	0	0	0
ENSG00000238631.1	snoU13	0	0	0	0	0	0
ENSG00000238632.1	RNU7-126P	0	0	0	0	0	0
ENSG00000238634.1	AE000660.1	0	0	0	0	0	0
ENSG00000238638.1	AL353626.1	0	0	0	0	0	0
ENSG00000238639.1	snoU13	0	0	0	0	0	0
ENSG00000238641.1	AC008122.1	0	0	0	0	0	0
ENSG00000238642.1	snoU13	0	0	0	0	0	0
ENSG00000238644.1	AL117380.1	0	0	0	0	0	0
ENSG00000238645.1	snoU13	0	0	0	0	0	0
ENSG00000238646.1	snoU13	0	0	0	0	0	0
ENSG00000238648.1	TRNAI6	0	0	0	0	0	0
ENSG00000238649.1	SNORD42A	0	0	0	0	0	0
ENSG00000238650.1	SNORD54	0	0	0	0	0	0
ENSG00000238651.1	snoU13	0	0	0	0	0	0
ENSG00000238652.1	snoU13	0	0	0	0	0	0
ENSG00000238653.1	RNU7-62P	0	0	0	0	0	0
ENSG00000238654.1	snoU13	0	0	0	0	0	0
ENSG00000238656.1	snoU13	0	0	0	0	0	0
ENSG00000238657.1	snoU13	0	0	0	0	0	0
ENSG00000238658.1	RNU6-625P	0	0	0	0	0	0
ENSG00000238660.1	AP001340.1	0	0	0	0	0	0
ENSG00000238661.1	snoU13	0	0	0	0	0	0
ENSG00000238662.1	snoU13	0	0	0	0	0	0
ENSG00000238663.1	snoU13	0	0	0	0	0	0
ENSG00000238665.1	snoU13	0	0	0	0	0	0
ENSG00000238666.1	snoU13	0	0	0	0	0	0
ENSG00000238669.1	RNU6-333P	0	0	0	0	0	0
ENSG00000238670.1	snoU13	0	0	0	0	0	0
ENSG00000238672.1	AC020626.1	0	0	0	0	0	0
ENSG00000238673.1	snoU13	0	0	0	0	0	0
ENSG00000238674.1	snoU13	0	0	0	0	0	0
ENSG00000238676.1	snoU13	0	0	0	0	0	0
ENSG00000238677.1	RNA5SP58	0	0	0	0	0	0
ENSG00000238679.1	snoU13	0	0	0	0	0	0
ENSG00000238680.1	RNU6-1037P	0	0	0	0	0	0
ENSG00000238683.1	snoU13	0	0	0	0	0	0
ENSG00000238684.1	snoU13	0	0	0	0	0	0
ENSG00000238685.1	ACA64	0	0	0	0	0	0
ENSG00000238686.1	snoU13	0	0	0	0	0	0
ENSG00000238687.1	snoU13	0	0	0	0	0	0
ENSG00000238688.1	snoU13	0	0	0	0	0	0
ENSG00000238689.1	RNU7-166P	0	0	0	0	0	0
ENSG00000238690.1	snoU13	0	0	0	0	0	0
ENSG00000238691.1	snoU13	0	0	0	0	0	0
ENSG00000238692.1	snoU13	0	0	0	0	0	0
ENSG00000238693.1	snoU13	0	0	0	0	0	0
ENSG00000238694.1	snoU13	0	0	0	0	0	0
ENSG00000238695.1	snoU13	0	0	0	0	0	0
ENSG00000238696.1	snoU13	0	0	0	0	0	0
ENSG00000238697.1	RNU6-261P	0	0	0	0	0	0
ENSG00000238698.1	RNU7-147P	0	0	0	0	0	0
ENSG00000238699.1	snoU13	0	0	0	0	0	0
ENSG00000238701.1	snoU13	0	0	0	0	0	0
ENSG00000238702.1	snoU13	0	0	0	0	0	0
ENSG00000238703.1	snoU13	0	0	0	0	0	0
ENSG00000238704.1	RNU7-97P	0	0	0	0	0	0
ENSG00000238705.1	MIR1976	0	0	0	0	0	0
ENSG00000238707.1	SNORD2	0	0	0	0	0	0
ENSG00000238708.1	snoU13	0	0	0	0	0	0
ENSG00000238709.1	RNU7-56P	0	0	0	0	0	0
ENSG00000238711.1	RNY4P25	0	0	0	0	0	0
ENSG00000238712.1	snoU13	0	0	0	0	0	0
ENSG00000238713.1	Y_RNA	0	0	0	0	0	0
ENSG00000238714.1	snoU13	0	0	0	0	0	0
ENSG00000238715.1	snoU13	0	0	0	0	0	0
ENSG00000238716.1	AL031905.1	0	0	0	0	0	0
ENSG00000238717.1	snoU13	0	0	0	0	0	0
ENSG00000238718.1	snoU13	0	0	0	0	0	0
ENSG00000238719.1	RNU7-96P	0	0	0	0	0	0
ENSG00000238721.1	RNU7-194P	0	0	0	0	0	0
ENSG00000238722.1	snoU13	0	0	0	0	0	0
ENSG00000238723.1	Y_RNA	0	0	0	0	0	0
ENSG00000238724.1	snoU13	0	0	0	0	0	0
ENSG00000238726.1	AC073648.1	0	0	0	0	0	0
ENSG00000238727.1	AC099540.1	0	0	0	0	0	0
ENSG00000238728.1	MIR1972-1	0	0	0	0	0	0
ENSG00000238729.1	snoU13	0	0	0	0	0	0
ENSG00000238730.1	RNU7-164P	0	0	0	0	0	0
ENSG00000238731.1	RNU7-90P	0	0	0	0	0	0
ENSG00000238732.1	snoU13	0	0	0	0	0	0
ENSG00000238733.1	snoU13	0	0	0	0	0	0
ENSG00000238734.1	snoU13	0	0	0	0	0	0
ENSG00000238735.1	RNU7-113P	0	0	0	0	0	0
ENSG00000238736.1	snoU13	0	0	0	0	0	0
ENSG00000238737.1	AC100756.1	0	0	0	0	0	0
ENSG00000238738.1	AC116345.1	0	0	0	0	0	0
ENSG00000238739.1	snoU13	0	0	0	0	0	0
ENSG00000238740.1	snoU13	0	0	0	0	0	0
ENSG00000238741.1	SCARNA7	47.516	25.3098	25.2713	19.69	30.0766	20.6611
ENSG00000238742.1	MIR2110	0	0	0	0	0	0
ENSG00000238744.1	snoU13	0	0	0	0	0	0
ENSG00000238745.1	snoU13	0	0	0	0	0	0
ENSG00000238746.1	snoU13	0	0	0	0	0	0
ENSG00000238747.1	snoU13	0	0	0	0	0	0
ENSG00000238748.1	snoU13	0	0	0	0	0	0
ENSG00000238749.1	Y_RNA	0	0	0	0	0	0
ENSG00000238750.1	RNU7-27P	0	0	0	0	0	0
ENSG00000238752.1	snoU13	0	0	0	0	0	0
ENSG00000238753.1	snoU13	0	0	0	0	0	0
ENSG00000238754.1	snoU109	0	0	0	0	0	0
ENSG00000238755.3	RP11-23D24.2	0	0	0	0	0	0.048722
ENSG00000238756.1	snoU13	0	0	0	0	0	0
ENSG00000238758.1	AL512791.1	0	0	0	0	0	0
ENSG00000238759.1	RNU7-155P	0	0	0	0	0	0
ENSG00000238760.1	snoU13	0	0	0	0	0	0
ENSG00000238761.1	snoU13	0	0	0	0	0	0
ENSG00000238763.1	snoU13	0	0	0	0	0	0
ENSG00000238764.1	snoU13	0	0	0	0	0	0
ENSG00000238765.1	RNA5SP57	0	0	0	0	0	0
ENSG00000238766.1	AL513185.1	0	0	0	0	0	0
ENSG00000238767.1	snoU13	0	0	0	0	0	0
ENSG00000238768.1	snoU13	0	0	0	0	0	0
ENSG00000238769.1	snoU13	0	0	0	0	0	0
ENSG00000238770.1	snoU13	0	0	0	0	0	0
ENSG00000238771.1	snoU13	0	0	0	0	0	0
ENSG00000238772.1	snoU13	0	0	0	0	0	0
ENSG00000238773.1	AL137855.1	0	0	0	0	0	0
ENSG00000238774.1	AC009121.1	0	0	0	0	0	0
ENSG00000238775.1	snoU13	0	0	0	0	0	0
ENSG00000238776.1	snoU13	0	0	0	0	0	0
ENSG00000238777.1	RNU7-141P	0	0	0	0	0	0
ENSG00000238778.1	RNU7-80P	0	0	0	0	0	0
ENSG00000238781.1	snoU13	0	0	0	0	0	0
ENSG00000238782.1	RNU7-9P	0	0	0	0	0	0
ENSG00000238783.1	Y_RNA	0	0	0	0	0	0
ENSG00000238785.1	RNU7-92P	0	0	0	0	0	0
ENSG00000238787.1	AC093577.1	0	0	0	0	0	0
ENSG00000238788.1	RNU7-182P	0	0	0	0	0	0
ENSG00000238789.1	RNU7-152P	0	0	0	0	0	0
ENSG00000238790.1	snoU13	0	0	0	0	0	0
ENSG00000238791.1	snoU13	0	0	0	0	0	0
ENSG00000238792.1	snoU13	0	0	0	0	0	0
ENSG00000238793.1	SNORD124	0	0	0	0	0	0
ENSG00000238795.1	SCARNA12	439.314	742.99	751.317	491.286	844.732	563.499
ENSG00000238796.1	snoU13	0	0	0	0	0	0
ENSG00000238797.1	Y_RNA	0	0	0	0	0	0
ENSG00000238798.1	snoU13	0	0	0	0	0	0
ENSG00000238799.1	snoU13	0	0	0	0	0	0
ENSG00000238800.1	snoU13	0	0	0	0	0	0
ENSG00000238801.1	snoU13	0	0	0	0	0	0
ENSG00000238802.1	snoU13	0	0	0	0	0	0
ENSG00000238803.1	AL732479.1	0	0	0	0	0	0
ENSG00000238804.1	snoU13	0	0	0	0	0	0
ENSG00000238805.1	snoU13	0	0	0	0	0	0
ENSG00000238806.1	snoU13	0	0	0	0	0	0
ENSG00000238807.1	snoU13	0	0	0	0	0	0
ENSG00000238808.1	RNU7-102P	0	0	0	0	0	0
ENSG00000238809.1	snoU13	0	0	0	0	0	0
ENSG00000238811.1	snoU13	0	0	0	0	0	0
ENSG00000238812.1	RNU7-127P	0	0	0	0	0	0
ENSG00000238813.1	Y_RNA	0	0	0	0	0	0
ENSG00000238815.1	snoU13	0	0	0	0	0	0
ENSG00000238816.1	snoU13	0	0	0	0	0	0
ENSG00000238818.1	snoU13	0	0	0	0	0	0
ENSG00000238819.1	SNORD11	0	0	0	0	0	0
ENSG00000238821.1	snoU13	0	0	0	0	0	0
ENSG00000238822.1	snoU13	0	0	0	0	0	0
ENSG00000238823.1	AC215219.1	0	0	0	0	0	0
ENSG00000238824.1	snoU13	0	0	0	0	0	0
ENSG00000238825.1	RNU1-13P	0.521168	0	0	0	0	0
ENSG00000238826.1	AL359253.1	0	0	0	0	0	0
ENSG00000238827.1	AC093611.1	0	0	0	0	0	0
ENSG00000238829.1	RNU7-45P	0	0	0	0	0	0
ENSG00000238830.1	RNU7-46P	0	0	0	0	0	0
ENSG00000238831.1	RNU7-189P	0	0	0	0	0	0
ENSG00000238832.1	snoU109	0	0	0	0	0	0
ENSG00000238833.1	RNU1-131P	0	0	0	0	0	0
ENSG00000238834.1	snoU13	0	0	0	0	0	0
ENSG00000238835.1	SCARNA18	0	0	0	0	0	0
ENSG00000238836.1	AC074129.1	0	0	0	0	0	0
ENSG00000238837.3	RP11-646E18.2	0	0	0	0	0	0
ENSG00000238838.1	snoU13	0	0	0	0	0	0
ENSG00000238840.1	U8	0	0	0	0	0	0
ENSG00000238841.1	snoU13	0	0	0	0	0	0
ENSG00000238842.1	RNU7-106P	0	0	0	0	0	0
ENSG00000238843.1	snoU13	0	0	0	0	0	0
ENSG00000238844.1	AC083875.1	0	0	0	0	0	0
ENSG00000238845.1	Y_RNA	0	0	0	0	0	0
ENSG00000238849.1	snoU13	0	0	0	0	0	0
ENSG00000238851.1	snoU13	0	0	0	0	0	0
ENSG00000238852.1	snoU13	0	0	0	0	0	0
ENSG00000238853.1	snoU13	0	0	0	0	0	0
ENSG00000238854.1	SNORD5	0	0	0	0	0	0
ENSG00000238855.1	snoU13	0	0	0	0	0	0
ENSG00000238856.1	snoU13	0	0	0	0	0	0
ENSG00000238857.1	snoU13	0	0	0	0	0	0
ENSG00000238858.1	snoU13	0	0	0	0	0	0
ENSG00000238859.1	snoU13	0	0	0	0	0	0
ENSG00000238860.1	snoU13	0	0	0	0	0	0
ENSG00000238861.1	AP003064.1	0	0	0	0	0	0
ENSG00000238862.1	SNORD19B	0	0	0	0	0	0
ENSG00000238863.1	snoU13	0	0	0	0	0	0
ENSG00000238864.1	snoU13	0	0	0	0	0	0
ENSG00000238865.1	snoU13	0	0	0	0	0	0
ENSG00000238867.1	AL136967.1	0	0	0	0	0	0
ENSG00000238868.1	snoU13	0	0	0	0	0	0
ENSG00000238869.1	snoU13	0	0	0	0	0	0
ENSG00000238870.1	AC009677.1	0	0	0	0	0	0
ENSG00000238871.1	snoU13	0	0	0	0	0	0
ENSG00000238872.1	snoU13	0	0	0	0	0	0
ENSG00000238874.1	snoU13	0	0	0	0	0	0
ENSG00000238875.1	RN7SKP210	0	0	0	0	0	0
ENSG00000238876.1	AL391261.1	0	0	0	0	0	0
ENSG00000238878.1	snoU13	0	0	0	0	0	0
ENSG00000238880.1	RNU7-59P	0	0	0	0	0	0
ENSG00000238882.1	RNU6-329P	0	0	0	0	0	0
ENSG00000238883.1	AC114491.1	0	0	0	0	0	0
ENSG00000238884.1	RNU7-85P	0	0	0	0	0	0
ENSG00000238885.1	snoU13	0	0	0	0	0	0
ENSG00000238886.1	SNORD121A	0	0	0	0	0	0
ENSG00000238887.1	snoU13	0	0	0	0	0	0
ENSG00000238888.1	snoU13	0	0	0	0	0	0
ENSG00000238889.1	snoU13	0	0	0	0	0	0
ENSG00000238890.1	AC078917.1	0	0	0	0	0	0
ENSG00000238891.1	snoU13	0	0	0	0	0	0
ENSG00000238892.1	snoU13	0	0	0	0	0	0
ENSG00000238893.1	snoU13	0	0	0	0	0	0
ENSG00000238895.1	snoU13	0	0	0	0	0	0
ENSG00000238896.1	snoU13	0	0	6.65272	0	0	0
ENSG00000238898.1	RNU1-80P	0	0	0	0	0	0
ENSG00000238899.1	snoU13	0	0	0	0	0	0
ENSG00000238900.1	snoU13	0	0	0	0	0	0
ENSG00000238901.1	snoU13	0	0	0	0	0	0
ENSG00000238902.1	snoU13	0	0	0	0	0	0
ENSG00000238904.1	RNU7-34P	0	0	0	0	0	0
ENSG00000238905.1	snoU13	0	0	0	0	0	0
ENSG00000238906.1	snoU13	0	0	0	0	0	0
ENSG00000238907.1	snoU13	0	0	0	0	0	0
ENSG00000238908.1	RNA5SP484	0	0	0	0	0	0
ENSG00000238909.1	AC068643.1	0	0	0	0	0	0
ENSG00000238910.1	snoU13	0	0	0	0	0	0
ENSG00000238911.1	AC026357.1	0	0	0	0	0	0
ENSG00000238912.1	Y_RNA	0	0	0	0	0	0
ENSG00000238913.1	RNU7-196P	0	0	0	0	0	0
ENSG00000238914.1	snoU13	0	0	0	0	0	0
ENSG00000238917.1	SNORD10	0	0	0	0	0	0
ENSG00000238918.1	snoU13	0	0	0	0	0	0
ENSG00000238919.1	AL353763.1	0	0	0	0	0	0
ENSG00000238920.1	snoU13	0	0	0	0	0	0
ENSG00000238921.2	AL360178.1	0	0	0	0	0	0
ENSG00000238922.1	snoU13	0	0	0	0	0	0
ENSG00000238923.1	RNU7-1	0	0	0	0	0	0
ENSG00000238924.1	RNU7-163P	0	0	0	0	0	0
ENSG00000238925.1	snoU13	0	0	0	0	0	0
ENSG00000238926.1	Y_RNA	0	0	0	0	0	0
ENSG00000238929.1	snoU13	0	0	0	0	0	0
ENSG00000238930.1	Y_RNA	0	0	0	0	0	0
ENSG00000238931.1	snoU13	0	0	0	0	0	0
ENSG00000238932.1	snoU13	0	0	0	0	0	0
ENSG00000238933.1	Y_RNA	0	0	0	0	0	0
ENSG00000238934.1	ACA64	0	0	0	0	0	0
ENSG00000238935.1	snoU13	0	0	0	0	0	0
ENSG00000238936.1	SNORD65	0	0	0	0	0	0
ENSG00000238938.1	snoU13	0	0	0	0	0	0
ENSG00000238939.1	snoU13	0	0	0	0	0	0
ENSG00000238940.1	snoU13	0	0	0	0	0	0
ENSG00000238941.1	RNU6-953P	0	0	0	0	0	0
ENSG00000238942.1	SNORD2	0	0	0	0	0	0
ENSG00000238943.1	Y_RNA	0	0	0	0	0	0
ENSG00000238945.1	snoU13	0	0	0	0	0	0
ENSG00000238946.1	snoU13	0	0	0	0	0	0
ENSG00000238947.1	snoU13	0	0	0	0	0	0
ENSG00000238948.1	snoU13	0	0	0	0	0	0
ENSG00000238949.1	RNU7-66P	0	0	0	0	0	0
ENSG00000238950.1	RNU7-173P	0	0	0	0	0	0
ENSG00000238951.1	snoU13	0	0	0	0	0	0
ENSG00000238952.1	AC099757.1	0	0	0	0	0	0
ENSG00000238954.1	snoU13	0	0	0	0	0	0
ENSG00000238957.1	AL512640.1	0	0	0	0	0	0
ENSG00000238958.1	AC098649.1	0	0	0	0	0	0
ENSG00000238959.1	RNU7-19P	0	0	0	0	0	0
ENSG00000238960.1	snoU13	0	0	0	0	0	0
ENSG00000238961.1	SNORA47	0	0	0	0	0	0
ENSG00000238962.1	RNU7-176P	0	0	0	0	0	0
ENSG00000238963.1	U8	0	0	0	0	0	0
ENSG00000238964.1	RNU7-125P	0	0	0	0	0	0
ENSG00000238965.1	RNA5SP351	0	0	0	0	0	0
ENSG00000238966.1	SNORD112	0	0	0	0	0	0
ENSG00000238969.1	snoU13	0	0	0	0	0	0
ENSG00000238970.1	snoU13	0	0	0	0	0	0
ENSG00000238971.1	AC093766.1	0	0	0	0	0	0
ENSG00000238972.1	snoU13	0	0	0	0	0	0
ENSG00000238974.1	snoU13	0	0	0	0	0	0
ENSG00000238975.1	snoU13	0	0	0	0	0	0
ENSG00000238976.1	AC004016.1	0	0	0	0	0	0
ENSG00000238978.1	snoU13	0	0	0	0	0	0
ENSG00000238979.1	snoU13	0	0	0	0	0	0
ENSG00000238980.2	AL354806.1	0	0	0	0	0	0
ENSG00000238981.1	snoU13	0	0	0	0	0	0
ENSG00000238982.1	snoU13	0	0	0	0	0	0
ENSG00000238983.1	snoU13	0	0	0	0	0	0
ENSG00000238984.1	snoU13	0	0	0	0	0	0
ENSG00000238985.1	snoU13	0	0	0	0	0	0
ENSG00000238986.1	snoU13	0	0	0	0	0	0
ENSG00000238987.1	RNU7-133P	0	0	0	0	0	0
ENSG00000238988.1	snoU13	0	0	0	0	0	0
ENSG00000238991.1	snoU13	0	0	0	0	0	0
ENSG00000238992.1	snoU13	0	0	0	0	0	0
ENSG00000238995.1	snoU13	0	0	0	0	0	0
ENSG00000238996.1	snoU13	0	0	0	0	0	0
ENSG00000238997.1	AC105052.1	0	0	0	0	0	0
ENSG00000238998.1	RNU7-187P	0	0	0	0	0	0
ENSG00000238999.1	snoU13	0	0	0	0	0	0
ENSG00000239000.1	snoU13	0	0	0	0	0	0
ENSG00000239001.1	RNU6-420P	0	0	0	0	0	0
ENSG00000239002.2	SCARNA10	1750.3	960.304	925.562	603.992	1102.03	891.009
ENSG00000239003.1	RNU7-88P	0	0	0	0	0	0
ENSG00000239004.1	RNU7-76P	0	0	0	0	0	0
ENSG00000239005.1	ACA64	0	0	0	0	0	0
ENSG00000239006.1	AC105941.1	0	0	0	0	0	0
ENSG00000239007.1	RNU7-95P	0	0	0	0	0	0
ENSG00000239008.1	ACA64	0	0	0	0	0	0
ENSG00000239010.1	RNU7-74P	0	0	0	0	0	0
ENSG00000239011.1	snoU13	0	0	0	0	0	0
ENSG00000239012.1	AL583842.1	0	0	0	0	0	0
ENSG00000239013.1	snoU13	0	0	0	0	0	0
ENSG00000239014.1	SNORD108	0	0	0	0	0	0
ENSG00000239015.1	snoU13	0	0	0	0	0	0
ENSG00000239017.1	snoU13	0	0	0	0	0	0
ENSG00000239018.1	snoU13	0	0	0	0	0	0
ENSG00000239020.1	snoU13	0	0	0	0	0	0
ENSG00000239021.1	RNA5SP246	0	0	0	0	0	0
ENSG00000239022.1	AC069082.1	0	0	0	0	0	0
ENSG00000239023.1	RNU1-98P	0	0	0	0	0	0
ENSG00000239024.1	snoU13	0	0	0	0	0	0
ENSG00000239025.1	snoU13	0	0	0	0	0	0
ENSG00000239026.1	snoU13	0	0	0	0	0	0
ENSG00000239027.1	snoU13	0	0	0	0	0	0
ENSG00000239028.1	AL359955.1	0	0	0	0	0	0
ENSG00000239030.1	RNU6-956P	0	0	0	0	0	0
ENSG00000239031.1	snoU13	0	0	0	0	0	0
ENSG00000239033.1	snoU13	0	0	0	0	0	0
ENSG00000239034.1	snoU13	0	0	0	0	0	0
ENSG00000239035.1	snoU13	0	0	0	0	0	0
ENSG00000239036.1	AC010209.1	0	0	0	0	0	0
ENSG00000239037.1	snoU13	0	0	0	0	0	0
ENSG00000239038.1	snoU13	0	0	0	0	0	0
ENSG00000239039.1	SNORD13	1.64517	0	0	0	0	3.27568
ENSG00000239040.1	Y_RNA	0	0	0	0	0	0
ENSG00000239041.1	snoU13	0	0	0	0	0	0
ENSG00000239043.1	SNORD127	0	0	0	0	0	0
ENSG00000239044.1	snoU13	0	0	0	0	0	0
ENSG00000239045.1	snoU13	0	0	0	0	0	0
ENSG00000239046.1	snoU13	0	0	0	0	0	0
ENSG00000239048.1	AC008706.1	0	0	0	0	0	0
ENSG00000239049.1	snoU13	0	0	0	0	0	0
ENSG00000239050.1	AL354741.1	0	0	0	0	0	0
ENSG00000239052.1	snoU13	0	0	0	0	0	0
ENSG00000239053.1	RNU7-138P	0	0	0	0	0	0
ENSG00000239054.1	snoU13	0	0	0	0	0	0
ENSG00000239055.1	snoU13	0	0	0	0	0	0
ENSG00000239056.1	snoU13	0	0	0	0	0	0
ENSG00000239057.1	MIR500B	0	0	0	0	0	0
ENSG00000239058.1	snoU13	0	0	0	0	0	0
ENSG00000239059.1	snoU13	0	0	0	0	0	0
ENSG00000239061.1	snoU13	0	0	0	0	0	0
ENSG00000239063.1	snoU13	0	0	0	0	0	0
ENSG00000239064.1	snoU13	0	0	0	0	0	0
ENSG00000239065.1	snoU13	0	0	0	0	0	0
ENSG00000239066.1	snoU13	0	0	0	0	0	0
ENSG00000239067.1	snoU13	0	0	0	0	0	0
ENSG00000239068.1	snoU13	0	0	0	0	0	0
ENSG00000239069.1	Y_RNA	0	0	0	0	0	0
ENSG00000239070.1	MIR1299	0	0	0	0	0	0
ENSG00000239072.1	snoU13	0	0	0	0	0	0
ENSG00000239073.1	snoU13	0	0	0	0	0	0
ENSG00000239075.1	RNU6-274P	0	0	0	0	0	0
ENSG00000239077.1	snoU13	0	0	0	0	0	0
ENSG00000239078.1	RNU7-55P	0	0	0	0	0	0
ENSG00000239079.1	snoU13	0	0	0	0	0	0
ENSG00000239080.1	snoU13	0	0	0	0	0	0
ENSG00000239081.1	RNU7-24P	0	0	0	0	0	0
ENSG00000239082.1	RNU7-170P	0	0	0	0	0	0
ENSG00000239083.1	snoU13	0	0	0	0	0	0
ENSG00000239084.1	snoU13	0	0	0	0	0	0
ENSG00000239086.1	snoU13	0	0	0	0	0	0
ENSG00000239087.1	snoU13	0	0	0	0	3.07389	0
ENSG00000239089.1	snoU13	0	0	0	0	0	0
ENSG00000239090.1	Y_RNA	0	0	0	0	0	0
ENSG00000239091.1	snoU13	0	0	0	0	0	0
ENSG00000239093.1	snoU13	0	0	0	0	0	0
ENSG00000239094.1	snoU13	0	0	0	0	0	0
ENSG00000239095.1	snoU13	0	0	0	0	0	0
ENSG00000239096.1	snoU13	0	0	0	0	0	0
ENSG00000239098.1	snoU13	0	0	0	0	0	0
ENSG00000239099.1	RNU7-23P	0	0	0	0	0	0
ENSG00000239100.1	snoU13	0	0	0	0	0	0
ENSG00000239101.1	AL162430.2	0	0	0	0	0	0
ENSG00000239102.1	RNU7-185P	0	0	0	0	0	0
ENSG00000239103.1	snoU13	0	0	0	0	0	0
ENSG00000239105.1	RNU7-73P	0	0	0	0	0	0
ENSG00000239106.1	Y_RNA	0	0	0	0	0	0
ENSG00000239107.1	CR392039.1	0	0	0	0	0	0
ENSG00000239108.1	RNU6-1132P	0	0	0	0	0	0
ENSG00000239111.1	snoU13	0	0	0	0	0	0
ENSG00000239112.1	SNORD123	0	0	0	0	0	0
ENSG00000239114.1	snoU13	0	0	0	0	0	0
ENSG00000239115.1	RNU7-67P	0	0	0	0	0	0
ENSG00000239116.1	snoU13	0	0	0	0	0	0
ENSG00000239117.1	AL161669.1	0	0	0	0	0	0
ENSG00000239118.1	MIR1972-2	0	0	0	0	0	0
ENSG00000239119.1	RNU7-119P	0	0	0	0	0	0
ENSG00000239120.1	AL121761.1	0	0	0	0	0	0
ENSG00000239121.1	snoU13	0	0	0	0	0	0
ENSG00000239122.1	RNU2-11P	0	0	0	0	0	0
ENSG00000239123.1	snoU13	0	0	0	0	0	0
ENSG00000239124.1	AC091565.1	0	0	0	0	0	0
ENSG00000239125.1	snoU13	0	0	0	0	0	0
ENSG00000239126.1	snoU13	0	0	0	0	0	0
ENSG00000239127.1	SNORD125	0	0	0	0	0	0
ENSG00000239128.1	snoU13	0	0	0	0	0	0
ENSG00000239129.1	snoU13	0	0	0	0	0	0
ENSG00000239130.1	snoU13	0	0	0	0	0	0
ENSG00000239131.1	AC016706.1	0	0	0	0	0	0
ENSG00000239132.1	snoU13	0	0	0	0	0	0
ENSG00000239133.1	snoU13	0	0	0	0	0	0
ENSG00000239134.1	snoU13	0	0	0	0	0	0
ENSG00000239135.1	snoU13	0	0	0	0	0	0
ENSG00000239136.1	snoU13	0	0	0	0	0	0
ENSG00000239137.1	snoU13	0	0	0	0	0	0
ENSG00000239138.1	AC023818.1	0	0	0	0	0	0
ENSG00000239140.1	snoU13	0	0	0	0	0	0
ENSG00000239141.1	snoU13	0	0	0	0	0	0
ENSG00000239142.1	U8	0	0	0	0	0	0
ENSG00000239143.1	Y_RNA	0	0	0	0	0	0
ENSG00000239144.1	snoU13	0	0	0	0	0	0
ENSG00000239145.1	snoU13	0	0	0	0	0	0
ENSG00000239146.1	snoU13	0	0	0	0	0	0
ENSG00000239148.1	U8	0	0	0	0	0	0
ENSG00000239149.1	SNORA59A	1.03698	0	1.7505	1.18875	0	0
ENSG00000239151.1	RNU7-195P	0	0	0	0	0	0
ENSG00000239152.1	RNA5SP310	0	0	0	0	0	0
ENSG00000239153.1	snoU13	0	0	0	0	0	0
ENSG00000239154.1	snoU13	0	0	0	0	0	0
ENSG00000239155.1	snoU13	0	0	0	0	0	0
ENSG00000239157.1	snoU13	0	0	0	0	0	3.20738
ENSG00000239158.1	AP001178.1	0	0	0	0	0	0
ENSG00000239159.1	snoU13	0	0	0	0	0	0
ENSG00000239160.1	AL109947.1	0	0	0	0	0	0
ENSG00000239161.1	snoU13	0	0	0	0	0	0
ENSG00000239163.1	AC007056.1	0	0	0	0	0	0
ENSG00000239164.1	RNU7-184P	0	0	0	0	0	0
ENSG00000239166.1	snoU13	0	0	0	0	0	0
ENSG00000239167.1	AC090841.1	0	0	0	0	0	0
ENSG00000239168.1	RNU7-197P	0	0	0	0	0	0
ENSG00000239169.1	SNORD109B	0	0	0	0	0	0
ENSG00000239170.1	snoU13	0	0	0	0	0	0
ENSG00000239171.1	snoU13	0	0	0	0	0	0
ENSG00000239172.1	snoU13	0	0	0	0	0	0
ENSG00000239173.1	snoU13	0	0	0	0	0	0
ENSG00000239175.1	RNU6-1218P	0	0	0	0	0	0
ENSG00000239176.1	snoU13	0	0	0	0	0	0
ENSG00000239178.1	RNU6-671P	0	0	0	0	0	0
ENSG00000239179.1	CR392039.2	0	0	0	0	0	0
ENSG00000239180.1	Y_RNA	0	0	0	0	0	0
ENSG00000239181.1	AC092048.1	0	0	0	0	0	0
ENSG00000239182.1	SNORA35	0	0	0	0	0	0
ENSG00000239183.1	SNORA84	0	0	2.00225	0	0	0
ENSG00000239184.1	RNA5SP269	0	0	0	0	0	0
ENSG00000239185.1	RNU7-190P	0	0	0	0	0	0
ENSG00000239186.1	snoU13	0	0	0	0	0	0
ENSG00000239188.1	snoU13	0	0	0	0	0	0
ENSG00000239189.1	RNU6-634P	0	0	0	0	0	0
ENSG00000239190.1	RNU6-717P	0	0	0	0	0	0
ENSG00000239191.1	snoU13	0	0	0	0	0	0
ENSG00000239192.1	AC011363.1	0	0	0	0	0	0
ENSG00000239193.1	snoU13	0	0	0	0	0	0
ENSG00000239194.1	RNU1-123P	0	0	0	0	0	0
ENSG00000239195.1	SNORD5	0	0	0	0	0	0
ENSG00000239197.1	snoU109	0	0	0	0	0	0
ENSG00000239198.1	RPL5P22	0	0.115241	0	0	0	0
ENSG00000239199.1	RPL21P6	0	0	0	0	0.117737	0
ENSG00000239200.1	RP11-536C10.1	0	0	0	0	0	0
ENSG00000239201.1	RPL21P106	0	0	0	0	0	0
ENSG00000239202.2	RN7SL499P	0	0	0	0	0	0
ENSG00000239203.1	AC093484.4	0.285299	0.155202	0.492412	0	0	2.32588
ENSG00000239205.1	RP11-747D18.1	0	0	0	0	0	0
ENSG00000239207.2	GAPDHP39	0	0	0	0	0	0
ENSG00000239210.2	RPS26P55	0	0	0	0	0	0
ENSG00000239211.2	RN7SL563P	0	0	0	0	0	0
ENSG00000239212.1	RPL6P7	0	0	0	0.146197	0	0
ENSG00000239213.1	RP11-85F14.5	0.514706	2.50569	0.331799	1.01283	0.503679	0.503121
ENSG00000239215.1	RPL27P12	0	0	0.25061	0.29822	0	0
ENSG00000239216.1	RP4-712E4.2	0	0	0	0	0	0
ENSG00000239218.2	RPS20P22	1.9148	0.96571	0.253019	0.955215	0.92777	0.548223
ENSG00000239219.2	RP11-379K17.4	0.209464	0.304195	0.194675	0.391675	0.188137	0.068513
ENSG00000239221.2	RN7SL442P	0	0	0	0	0	0
ENSG00000239223.2	RPL34P31	0	0	0	0	0	0
ENSG00000239224.2	RN7SL546P	0	0	0	0	0.437367	0
ENSG00000239225.1	TTTY23	0	0	0	0	0	0
ENSG00000239226.1	MRPS17P3	0	0	0	0	0	0
ENSG00000239227.1	RP11-12K11.1	0	0	0	0	0	0
ENSG00000239228.2	RN7SL578P	0	0	0	0	0	0
ENSG00000239230.2	RN7SL95P	0	0	0	0	0	0
ENSG00000239238.1	MEMO1P3	0	0	0	0	0	0
ENSG00000239246.2	RP11-464D20.2	0.687762	0	0.496152	0	0	0.926208
ENSG00000239247.2	RN7SL589P	0.462599	0	0	0	0	0
ENSG00000239249.2	RN7SL757P	0	0	0	0	0	0
ENSG00000239250.2	RN7SL271P	0	0	0	0	0	0
ENSG00000239253.1	RPS4XP23	0	0	0	0	0	0
ENSG00000239254.1	RP11-365F18.3	0.020144	0	0.05158	0	0	0
ENSG00000239255.1	RP11-145M9.2	0	0	0	0	0	0
ENSG00000239256.1	RPL35AP35	0	0	1.45074	0	0	0
ENSG00000239257.1	RPL23AP1	2.23299	0	1.15525	2.76848	0.468534	1.7788
ENSG00000239261.1	RPL31P41	0	0	0	0	0	0
ENSG00000239263.1	RBM43P1	0	0	0	0	0	0
ENSG00000239264.4	TXNDC5	150.669	143.338	195.785	191.495	116.132	157.008
ENSG00000239265.1	CLRN1-AS1	0.084056	0	0	0	0	0.092682
ENSG00000239268.2	RP11-384F7.2	0.208722	0.705405	0	0.140907	0.702964	0.712092
ENSG00000239269.1	RPSAP4	0.048173	0.057268	0	0	0	0
ENSG00000239272.1	RPL21P10	0.134344	0.883521	0	0.894767	0.123708	0.730884
ENSG00000239275.1	RP4-675G8.2	0	0	0	0	0	0
ENSG00000239279.2	RN7SL184P	0	0	0	0	0	0
ENSG00000239280.1	RP11-271C24.3	1.26766	1.14413	1.2135	2.83861	3.1318	2.20559
ENSG00000239281.2	RPS29P2	0	0	0	0	0	0
ENSG00000239282.3	GATSL3	0	0.833115	1.07519	1.46474	0.573581	1.73413
ENSG00000239288.1	RP11-59E19.3	0	0	0	0	0	0
ENSG00000239291.1	RP5-867C24.1	1.61882	1.91008	0.415401	1.54174	2.08683	2.68088
ENSG00000239293.1	OR9P1P	0	0	0	0	0	0
ENSG00000239300.1	RP11-400L8.2	0	0	1.28877	0	0.593714	0
ENSG00000239304.1	DNM1P48	0	0	0	0	0	0
ENSG00000239305.2	RNF103	17.4111	18.2759	14.2433	16.4727	16.9328	18.3362
ENSG00000239306.4	RBM14	51.1514	69.6715	67.9807	71.1666	72.5899	66.7409
ENSG00000239311.1	RP11-615J4.3	0	0	0	0	0	0
ENSG00000239314.1	MORC1-AS1	0	0.113975	0	0	0	0
ENSG00000239315.3	RPL19P13	0	0	0	0	0	0
ENSG00000239316.2	RN7SL11P	0	0	0	0	0.846494	0
ENSG00000239317.1	RP11-449H3.2	0	0.699176	0	0	0	0
ENSG00000239319.2	RN7SL854P	0	0	0	0	0	0
ENSG00000239320.1	RPS29P26	0	0	0	0	0	0
ENSG00000239322.1	AC007040.7	0.430514	0.335549	0.398997	0.177574	0.608407	0.101428
ENSG00000239323.1	CTD-2213F21.1	0	0	0	0	0	0
ENSG00000239327.1	RP11-14J7.1	0	0	0	0	0	0
ENSG00000239332.1	AC016722.2	0.111643	0	0.240764	0.044247	0.102734	0
ENSG00000239333.2	RN7SL658P	0	0	0	0	0	0
ENSG00000239334.1	GSTTP2	0	0	0	0	0	0
ENSG00000239335.4	RP11-745O10.2	2.77529	0.579396	1.72835	1.83386	2.08703	0.920255
ENSG00000239344.1	RP11-771F20.1	0	0.07281	0	0.085484	0.063819	0.255448
ENSG00000239345.2	HNRNPA1P26	0	0	0	0	0	0
ENSG00000239350.1	RP11-398A8.2	0	0	0	0	0	0
ENSG00000239351.1	NPM1P29	0.279106	0	0	0.077087	0.23187	0.076596
ENSG00000239353.1	RP11-492E3.51	0	0	0	0	0	0.682058
ENSG00000239354.1	RPS17P15	0	0	0	0	0	0
ENSG00000239356.2	RN7SL309P	0	0	0	0	0	0
ENSG00000239365.2	RPS26P49	0	0	0	0	0	0
ENSG00000239367.2	RN7SL477P	0	0	0	0	0	0
ENSG00000239373.2	RN7SL425P	0	4.30297	0.928957	2.94789	0.704314	0
ENSG00000239374.1	RP11-407P2.1	0	0	0	0	0	0
ENSG00000239377.1	RP4-584D14.6	0	0	0	0	0	0
ENSG00000239381.1	RP11-4B14.3	0	0	0	0	0	0
ENSG00000239382.6	ALKBH6	16.622	24.2869	27.8754	20.6739	17.721	21.5018
ENSG00000239383.1	RP11-413E6.2	0	0	0	0	0	0
ENSG00000239388.4	ASB14	0	0.055477	0.291155	0.064626	0	0.014155
ENSG00000239389.3	PCDHA13	0.071883	0.081535	0.05469	0.065212	0.183054	0.054819
ENSG00000239390.2	RN7SL87P	0	0	0	0	0	0
ENSG00000239392.2	RP11-537H15.4	0.258332	0	0.119899	0.164668	0.051496	0.194062
ENSG00000239393.1	CTD-2301A4.1	0	0	0	0	0	0
ENSG00000239395.1	RP11-634B7.5	0	0	0	0	0	0
ENSG00000239396.2	RN7SL414P	0	0	0	0	0	0
ENSG00000239397.1	RP11-101K23.1	0	0	0	0	0	0
ENSG00000239398.2	RN7SL342P	0	0	0	0	0	0
ENSG00000239402.2	CYP4F43P	0.015088	0	0	0.044825	0	0.020799
ENSG00000239405.1	TMED10P2	0.867854	0.397584	1.36072	0.11813	0.60052	1.78005
ENSG00000239407.1	LL0XNC01-237H1.2	1.74864	3.15618	1.35256	2.26402	3.10943	1.51997
ENSG00000239408.1	RP11-278L15.4	0	0	0	0	0	0
ENSG00000239412.1	RPL21P71	0	0	0	0	0	0
ENSG00000239413.1	RPS27P23	0	0	0	0	0	0
ENSG00000239415.1	AP001469.9	0.634962	0.566509	1.20673	1.0349	1.56911	1.85433
ENSG00000239419.2	RN7SL535P	0	1.88323	0.508809	1.95731	1.19114	0
ENSG00000239426.3	OR8F1P	0	0	0	0	0	0
ENSG00000239428.2	GM2AP2	0	0	0	0	0	0
ENSG00000239429.1	RP11-45D17.1	0	0	0	0	0	0
ENSG00000239432.1	GS1-388B5.8	0	0	0	0	0	0
ENSG00000239435.1	KCNMB3P1	0	0	0	0	0	0
ENSG00000239437.2	RN7SL752P	0	0	0	0	0	0
ENSG00000239438.1	RP11-332E19.1	0	0	0	0	0	0
ENSG00000239439.1	RFKP2	0	0	0	0	0	0
ENSG00000239440.1	RP11-260O18.1	0	0	0	0	0	0
ENSG00000239443.1	PABPC1P10	0	0	0	0	0	0
ENSG00000239445.1	ST3GAL6-AS1	0.434186	0.700732	0.411149	0.493017	0.888368	0.163512
ENSG00000239446.1	RP1-76B20.12	0	0	0	0	0	0
ENSG00000239453.1	SIDT1-AS1	0	0	0	0	0	0
ENSG00000239454.1	RP11-508O18.1	0	0	0	0	0	0
ENSG00000239455.1	RP11-561O4.1	0	0	0.02537	0.027829	0	0.027294
ENSG00000239462.1	CTD-2021J15.1	0.230582	0	0	0	0	0
ENSG00000239464.2	RN7SL691P	0	0	0	0	0	0
ENSG00000239465.1	RP11-330L19.2	0	0	0	0	0	0
ENSG00000239466.2	RN7SL552P	0.519752	2.95336	0	0	1.26974	0
ENSG00000239467.1	AC007405.6	2.97248	1.61314	0.556315	0.833519	0.45933	0.208555
ENSG00000239468.2	RN7SL569P	0.482549	0	0	1.25143	0	0
ENSG00000239470.2	RP11-16F15.2	0.111516	0	0	0	0	0.188541
ENSG00000239471.2	RN7SL584P	0	0	0	0	0	0
ENSG00000239472.2	RN7SL221P	0	0	0	0	0	0
ENSG00000239473.1	RP1-170B16.1	0.063402	0.29704	0	0	0.520277	0
ENSG00000239474.2	KLHL41	0.911462	2.04256	0.455601	1.36096	1.38083	1.10665
ENSG00000239475.1	HYDIN2	0.290588	0.216769	0.773353	0.507264	0.320118	0.733254
ENSG00000239480.1	RP11-514P8.2	0	0	0	0.147271	0	0
ENSG00000239481.1	RPS3AP41	0.058556	0.068908	0	0	0	0
ENSG00000239482.2	RP11-90K6.1	0	0	0	0.050226	0	0
ENSG00000239483.1	RPS15AP16	0	0	0	0	0	0.802601
ENSG00000239486.1	RP11-163E9.1	0	0	0.371102	0	0	0
ENSG00000239490.1	RPS4XP18	0	0	0	0	0.062191	0
ENSG00000239492.2	FAM25HP	0	0	0	0	0	0
ENSG00000239494.2	RN7SL333P	0.999198	0.941615	0	0	0.397048	1.30786
ENSG00000239498.1	AC114765.1	0	0	0	0	0	0
ENSG00000239500.2	RP1-169K13.3	0.590359	1.45156	0	0	0	0.124352
ENSG00000239503.1	MARK2P8	0	0	0	0	0.185054	0
ENSG00000239504.2	RN7SL583P	0	0	0	0	0	0
ENSG00000239508.1	PLCH1-AS1	0	0	0	0	0	0
ENSG00000239510.2	RPL9P5	0.146835	0.159164	0	0.583535	0	0
ENSG00000239511.1	POM121L7	0	0	0	0.039406	0	0.038566
ENSG00000239513.1	RP11-2A4.3	0	0	0	0	0	0
ENSG00000239516.1	FLYWCH1P1	0	0	0	0	0	0
ENSG00000239517.1	CTD-2503O16.1	0	0	0	0	0	0
ENSG00000239519.1	CADM2-AS1	0	0	0	0	0	0
ENSG00000239520.1	RPL17P42	0.103998	1.05478	0	0	0.200258	0
ENSG00000239521.3	GATS	6.48148	6.83963	9.34419	9.11337	10.9489	7.31398
ENSG00000239523.1	MYLK-AS1	1.27497	1.15182	2.7618	0.752658	0.630636	3.22521
ENSG00000239524.2	RPL32P34	0	0	0	0	0	0
ENSG00000239525.1	RPL30P5	0	0	0	0	0.278157	0.984035
ENSG00000239527.1	RPS23P7	0	0	0	0	0	0
ENSG00000239528.1	CTB-118N6.1	7.53128	0	3.22346	3.89532	4.17622	4.91948
ENSG00000239532.1	RP11-9D8.1	0	0	0	0	0	0
ENSG00000239533.2	GOLGA2P2Y	0	0	0	0	0	0
ENSG00000239539.1	HMGN1P20	0	0	0	0	0	0
ENSG00000239542.2	RN7SL399P	1.68621	2.71856	0.586693	9.13703	2.97397	5.0903
ENSG00000239544.1	RP11-109N23.1	0	0.286099	0.305988	0	0	0
ENSG00000239545.2	RN7SL822P	0	0	0	0	0	0
ENSG00000239547.2	RN7SL843P	0	0	0	0	0	0
ENSG00000239552.2	HOXB-AS2	0	0.367895	0.128773	0	0.108218	0
ENSG00000239553.2	RN7SL12P	1.57899	0	0	0	0	4.10884
ENSG00000239555.2	RN7SL841P	0	0	0	0	0	0
ENSG00000239556.2	AC004951.5	0	0.083672	0	0	0.061417	0
ENSG00000239557.1	RP11-168J18.6	0.031019	0.18754	0	0.476765	0.671427	0.427249
ENSG00000239559.2	RPL37P2	0	0	0	0	0	0
ENSG00000239560.2	RN7SL479P	0	0	0	0	0	0
ENSG00000239568.1	RP11-654C22.1	0	0	0	0	0	0
ENSG00000239569.2	KMT2E-AS1	1.33996	2.46531	3.14099	1.49237	1.5698	1.83699
ENSG00000239570.1	SETP11	0.212277	0.49374	0.432718	0	0	0.48464
ENSG00000239571.1	IGKV2D-30	0	0	0	0	0	0
ENSG00000239572.1	RP11-451B8.1	0	0	0	0	0	0
ENSG00000239576.1	RP13-480C15.1	0	0	0	0	0	0
ENSG00000239577.2	RN7SL388P	4.03695	5.56621	5.60967	4.16882	7.72722	2.44028
ENSG00000239579.2	RN7SL325P	0	0	0	0	0	0
ENSG00000239580.2	RN7SL675P	0	0	0	0	0	0
ENSG00000239581.1	RP11-19G24.1	0.164092	0.258438	0.135799	0.680179	0.227619	0.900762
ENSG00000239586.1	MTND1P16	0	0	0	0	0	0
ENSG00000239587.1	AC018730.4	0	0	0	0	0	0
ENSG00000239589.1	LINC00879	0	0	0	0	0	0
ENSG00000239590.1	OR1J4	0	0	0	0	0	0
ENSG00000239593.1	RP11-477J21.6	0	0	0	0	0	0
ENSG00000239594.2	MIR18B	0	0	0	0	0	0
ENSG00000239595.2	RN7SL79P	0	1.00605	1.63046	0	1.3121	0
ENSG00000239600.1	AP000797.2	0	0	0	0	0	0
ENSG00000239602.1	RP11-449H3.1	0	0	0	0	0	0
ENSG00000239605.4	C2orf61	0.022079	0.057004	0.11968	0.030983	0.171127	0.12165
ENSG00000239607.2	RN7SL573P	0	0	0	0	0	0
ENSG00000239608.1	RUVBL1-AS1	0	0	0	0	0.091294	0.382402
ENSG00000239610.2	RN7SL13P	0	0	0	0	0	0
ENSG00000239614.1	HMGN1P7	0	0	0	0	0	0
ENSG00000239615.1	CTD-2410N18.1	0	0	0	0	0	0
ENSG00000239617.1	RP11-302B13.1	2.92405	4.92641	5.20402	2.21443	4.26985	5.46161
ENSG00000239620.1	RP11-88I21.1	0.179299	0	1.40213	0	0.088227	0.245094
ENSG00000239622.1	CTA-242H14.1	0	0	0	0	0	0
ENSG00000239625.2	RN7SL241P	0	0	0	0	0	0
ENSG00000239626.1	RPSAP41	1.47692	1.47655	0	0.450758	1.0032	0.478355
ENSG00000239627.3	RP11-124A7.1	0	0	0	0	0.644212	0
ENSG00000239628.1	RP11-543D10.2	0.148281	0	0	0	0	0
ENSG00000239632.1	RP11-52L11.9	0	0	0	0	0	0
ENSG00000239636.1	RP4-728D4.2	0.255703	0.484945	0.063651	0.637007	0.749214	0.14042
ENSG00000239640.2	RN7SL62P	0	0	0	0	0	0
ENSG00000239641.1	PLS1-AS1	0	0	0	0	0	0
ENSG00000239642.1	AC034228.7	0	0	0	0	0	0
ENSG00000239648.1	MTND1P3	0	0	0	0	0	0
ENSG00000239649.2	MYADML	0	0	0	0	0	0
ENSG00000239650.3	GUSBP4	0.224392	0.961879	0.742549	0	1.52046	0.513415
ENSG00000239653.1	PSMD6-AS2	1.2971	0.974554	1.21346	1.1158	1.05074	1.14834
ENSG00000239659.2	RPL9P31	0	0	0	0	0.187604	0
ENSG00000239661.1	RP11-78O22.1	0	0	0	0	0	0
ENSG00000239664.2	RP5-857K21.3	0.129693	0	0	0	0.120223	0
ENSG00000239665.4	RP11-295P9.3	7.71296	9.35446	9.43353	10.6857	10.2946	10.9342
ENSG00000239670.1	RP4-803A2.2	0	0	0	0.139003	0	0.275682
ENSG00000239671.1	CTD-3193K9.1	0	0	0	0	0	0
ENSG00000239672.3	NME1	338.45	249.437	337.694	291.733	256.15	276.518
ENSG00000239674.2	RP1-127L4.7	0	0	0	0	0	0
ENSG00000239677.2	PDZRN3-AS1	0.118037	0.138842	0	0.162761	0.182909	0
ENSG00000239679.2	RN7SL193P	0	0	0	0	0	0
ENSG00000239683.1	RP11-322E11.1	0	0	0	0	0	0
ENSG00000239684.2	PTGER4P3	0	0	0	0	0	0
ENSG00000239686.1	RP11-665C16.1	0	0	0	0	0.253854	0
ENSG00000239689.1	RPL17P46	0	0	0	0	0	0
ENSG00000239690.2	RN7SL668P	0	0	0	0	0	0
ENSG00000239694.1	CTD-2156G10.1	0	0	0	0	0.051188	0
ENSG00000239696.2	RP11-397J20.1	0	0	0	0	0	0
ENSG00000239697.6	TNFSF12	2.73489	6.01739	2.0804	2.27231	5.64117	3.25637
ENSG00000239699.1	HNRNPA3P8	0	0	0	0	0	0
ENSG00000239701.1	RP3-461F17.1	0.519752	0.984452	0	0	0.423247	1.3547
ENSG00000239702.2	RN7SL507P	0	0	0	0	0	0
ENSG00000239703.2	RN7SL568P	0	0	0.52027	0	0	0
ENSG00000239704.6	CDRT4	8.3726	9.92503	6.11073	9.02894	8.14252	10.3004
ENSG00000239705.1	RP11-65N13.8	0.317514	0.476274	0.502295	0.285611	0.406476	0.722052
ENSG00000239706.1	RP11-6F2.3	0	0	0	0	0	0
ENSG00000239708.2	RN7SL782P	0	0	0	0	0	0
ENSG00000239710.2	RN7SL692P	0	0	0	0	0	0
ENSG00000239713.3	APOBEC3G	0.45754	1.46503	1.59928	1.20077	0.868582	0.782931
ENSG00000239715.1	AC093627.11	0	0	0	0	0	0
ENSG00000239716.1	RP11-290K4.1	0	0	0	0	0	0
ENSG00000239718.1	HLTF-AS1	0	0	0	0	0	0
ENSG00000239719.1	RP4-800G7.1	0	0	0	0	0	0
ENSG00000239722.1	RP11-274B21.7	0	0.1565	0	0	0.261633	0.195651
ENSG00000239726.2	RN7SL688P	0	0	0	0	0	0
ENSG00000239731.2	RN7SL825P	0	0	0	0	0	0
ENSG00000239732.2	TLR9	0.066352	0.225788	0.072922	0.03515	0.042304	0.038588
ENSG00000239736.2	CEACAMP3	0	0	0	0	0	0
ENSG00000239739.1	RP11-373E16.4	0	0	0	0	0	0
ENSG00000239742.2	RN7SL672P	0	0	0	0	0	0
ENSG00000239744.2	RN7SL63P	0	0	0	0	0	0
ENSG00000239745.2	RN7SL790P	0	0	0	0	0	0
ENSG00000239748.2	RN7SL795P	0	0	0	0	0	0
ENSG00000239763.2	AC009120.3	0.581654	0.315643	1.00165	0.578249	2.63652	1.18507
ENSG00000239767.1	RP11-789F5.1	0	0	0	0	0	0
ENSG00000239774.1	RP11-496B10.3	0	0	0	0	0.195667	0
ENSG00000239775.1	AC017116.11	0.870171	0.227569	0	0	0.709813	1.55514
ENSG00000239776.2	AC079949.1	0	0	0	0	0	0
ENSG00000239779.2	WBP1	14.5478	22.1095	18.623	15.2757	20.2562	24.9845
ENSG00000239780.1	RPLP0P11	0	0	0	0	0	0
ENSG00000239783.1	RP5-1050K3.3	0	0	0	0	0	0
ENSG00000239789.1	MRPS17	17.8523	13.9302	19.7029	17.8201	12.4539	16.3177
ENSG00000239791.1	AC002310.7	0.778364	1.91631	1.90465	1.29941	2.02267	1.64552
ENSG00000239792.2	RP11-255N24.1	0	0	0	0	0	0
ENSG00000239793.1	RP11-109G23.1	0	0	0	0	0	0
ENSG00000239794.2	RN7SL653P	0	1.39142	0	0	0	0
ENSG00000239797.1	RPL21P39	0	0	0	0	0	0
ENSG00000239799.1	ITIH4-AS1	0	0	0	0	0	0
ENSG00000239801.1	RP11-755B10.2	0	0.858298	0	0	0	0
ENSG00000239804.1	RP11-379B18.1	0	0	0	0	0	0
ENSG00000239805.1	RP11-252O18.2	0	0	0	0	0	0
ENSG00000239808.2	RN7SL255P	0	0	0	0	0	0
ENSG00000239809.1	RP11-51L5.2	0	0	0	0	0	0
ENSG00000239810.2	WI2-3308P17.2	0	0	0	0	0.174649	0
ENSG00000239815.1	RP11-309L24.4	0	0.191653	0.40659	0	0.15731	0.492998
ENSG00000239819.1	IGKV1D-8	0	0	0	0	0	0
ENSG00000239820.2	RN7SL213P	0.878005	0	0	0	0	0
ENSG00000239821.2	RN7SL513P	0	0	0	0	0	0
ENSG00000239822.2	RN7SL754P	0	0	0.637045	1.65472	0.579351	0
ENSG00000239825.2	RN7SL549P	0	0	0	0	0	0
ENSG00000239827.4	SUGT1P3	0.26704	0.412211	0.144122	0.21249	0.122374	0.891664
ENSG00000239828.2	RP11-446H18.5	0	0	0.972499	0.069161	0	0
ENSG00000239829.1	KRT8P25	0	0	0	0	0	0
ENSG00000239830.1	RPS4XP22	0	0	0	0	0	0
ENSG00000239831.1	RNF7P1	0.70343	0.670174	0	0	0	0.93724
ENSG00000239835.1	RP11-767L7.1	0	0	0.043827	0	0	0
ENSG00000239839.1	DEFA3	0	0	0	0	0	0
ENSG00000239840.1	RPL23AP72	0	0	0	0	0	0
ENSG00000239855.1	IGKV1-6	0	0	0	0	0	0
ENSG00000239856.2	RN7SL225P	0	0	0	0	0.401233	0
ENSG00000239857.2	GET4	28.7945	57.0005	85.9719	67.5307	45.4256	46.304
ENSG00000239859.2	RN7SL281P	0	0	0	0	0	0
ENSG00000239861.1	RP11-690D19.1	0	0	0	0	0	0
ENSG00000239862.1	IGKV1-37	0	0	0	0	0	0
ENSG00000239868.2	RN7SL34P	0	0	0	0	0	0
ENSG00000239870.1	RP11-83M16.1	0	0	0	0	0	0
ENSG00000239872.1	RPL35AP19	0	0	0	0	0	0
ENSG00000239873.2	GAPDHP27	0	0	0	0	0	0
ENSG00000239877.2	IGSF11-AS1	0	0	0	0	0	0
ENSG00000239880.1	RP11-420J11.1	0	0	0	0	0	0
ENSG00000239881.1	RPS27P25	0.414167	0.60328	0	0.901062	0.126456	0.375374
ENSG00000239883.4	RP11-175I17.2	0	1.71899	0	0	0.206233	3.33494
ENSG00000239884.2	RN7SL608P	2.13013	3.54629	4.92692	3.53343	8.40233	4.48487
ENSG00000239886.2	KRTAP9-2	0	0	0	0	0	0
ENSG00000239887.3	C1orf226	7.24318	10.4815	7.62796	8.57409	8.56465	12.5929
ENSG00000239888.2	RN7SL792P	0	0	0	0	0	0
ENSG00000239891.2	RN7SL341P	0	0	0	0	0	0
ENSG00000239893.1	ZNF736P9Y	0	0	0	0	0	0
ENSG00000239898.2	RN7SL796P	0	0	0	0	0	0
ENSG00000239899.2	RN7SL674P	0	1.08023	2.33193	0	0	0.723696
ENSG00000239900.7	ADSL	51.3262	46.4075	65.4505	66.0294	55.1392	53.514
ENSG00000239903.2	RP11-353N4.2	0.135387	0.05185	0.171927	0.287451	0.204014	0.396262
ENSG00000239906.1	RP11-34P13.14	0	3.41969	4.92701	3.9169	2.23159	6.03986
ENSG00000239908.2	RN7SL75P	2.782	1.07264	2.31504	3.00183	0.484287	0
ENSG00000239910.2	RN7SL530P	0	0	0	0.657854	0.401233	0
ENSG00000239911.1	PRKAG2-AS1	0.872958	1.41289	1.38634	1.63858	0.974335	0.678411
ENSG00000239912.1	RPL39P36	0	0	0	0	0	0
ENSG00000239917.3	RPS10P16	0	0	0	0	0.121076	0
ENSG00000239919.1	SNRPGP3	0	0	0	0	0	0
ENSG00000239920.1	AC015691.13	0	0	0	0	0	0
ENSG00000239921.2	RP11-59J16.1	0	0.03992	0.013924	0	0	0
ENSG00000239922.1	RP11-71N10.1	0	0	0	0	0	0
ENSG00000239923.2	RN7SL864P	0	0	0	0	0	0
ENSG00000239924.1	RPL29P22	0	0	0	0	0	0
ENSG00000239926.1	PRDX3P4	0	0	0	0	0	0
ENSG00000239930.2	AP001625.4	0	0	0	0	0	0
ENSG00000239932.2	RN7SL606P	0	0	0	0	0.846494	0
ENSG00000239939.1	RPSAP34	0	0	0	0	0	0
ENSG00000239941.1	RP11-246A10.1	0	0	0	0	0	0
ENSG00000239942.2	RN7SL394P	0	0	0	0	0	0.677349
ENSG00000239944.1	TRBV8-2	0	0	0	0	0	0
ENSG00000239945.1	RP11-34P13.8	0.531157	0	0	0.527937	0.203297	0.565744
ENSG00000239946.1	ZBTB20-AS3	0	0	0	0	0	0
ENSG00000239948.2	RN7SL368P	0	0.543713	0	0	0	0
ENSG00000239951.1	IGKV3-20	0	0	0	0	0	0
ENSG00000239953.2	RN7SL273P	1.0059	0	0	0	0.802466	0
ENSG00000239955.2	RN7SL673P	0	0	0	0	0	0
ENSG00000239958.2	RN7SL51P	0	0	0	0	0	0
ENSG00000239959.1	ENPP7P2	0	0	0	0	0	0
ENSG00000239961.2	LILRA4	0	0	0	0.050128	0	0
ENSG00000239964.2	RN7SL748P	0	0	0	0	0	0
ENSG00000239967.1	OR2A41P	0	0	0	0	0	0
ENSG00000239969.1	RP11-163E9.2	1.31757	1.78145	1.92064	1.5029	1.78385	1.51952
ENSG00000239975.1	IGKV1D-33	0	0	0	0	0	0
ENSG00000239978.1	OR7E53P	0	0	0	0	0	0
ENSG00000239981.1	OR2A15P	0	0	0	0	0	0
ENSG00000239983.1	RP11-79E3.1	0	0	0	0	0	0
ENSG00000239984.2	RN7SL420P	0	0	0	0	0	0
ENSG00000239985.2	RP11-460N20.3	0	0	0	0	0	0
ENSG00000239986.2	RP11-366N18.2	0	0	0	0	0	0
ENSG00000239988.1	RPL31P60	0	0	0	0	0	0
ENSG00000239989.1	AC008132.14	0	0	0	0	0	0
ENSG00000239991.1	RP11-889D3.1	0	0	0	0	0	0
ENSG00000239992.1	TRBVA	0	0	0	0	0	0
ENSG00000239994.2	RP11-169N13.4	0	0	0	0	0	0
ENSG00000239995.2	AC073082.3	0	0	0	0	0	0
ENSG00000239997.1	FCF1P3	0	0	0	0	0	0
ENSG00000239998.1	LILRA2	0	0	0	0	0	0
ENSG00000240002.1	YBX1P3	0	0	0	0	0	0
ENSG00000240003.2	CTD-2015H6.1	0.246799	0.361929	0.836804	0.509821	0.190389	0.42303
ENSG00000240005.1	RP11-293A21.1	1.01269	1.91147	4.82061	1.98985	1.62198	0
ENSG00000240006.1	RP11-200A1.1	0	0	0	0	0	0
ENSG00000240007.1	RP6-206I17.4	0	0	0	0.088794	0	0
ENSG00000240012.1	SLC9A9-AS1	0	0	0	0	0	0
ENSG00000240014.2	RN7SL254P	0	0	0	0	0	0
ENSG00000240015.2	RP11-90P5.5	0.084576	0.485342	0.102201	0.806676	0.251674	0.578383
ENSG00000240021.5	TEX35	0.014165	0.017423	0	0.193448	0	0
ENSG00000240023.1	RP11-561B11.1	0.350874	0.733057	0.274737	0.487283	0.139357	0.241056
ENSG00000240024.1	LINC00888	12.4488	9.09409	11.8673	12.1383	5.62798	9.45303
ENSG00000240027.2	RP11-415I12.1	0	0	0	0	0	0
ENSG00000240031.1	OR9A3P	0.293773	0	0	0	0	0
ENSG00000240032.1	RP11-274H2.3	0.541697	1.34263	0.083041	0.37195	0.75874	1.11344
ENSG00000240033.1	RP11-12K11.2	0	0	0	0	0	0
ENSG00000240034.1	MTND6P6	0	0	0	0	0	0
ENSG00000240036.3	RP11-587D21.1	0	0.531375	0.283471	0.341414	0	0.740137
ENSG00000240038.2	AMY2B	0.75744	0.620884	0.868581	0.663026	0.619971	0.851172
ENSG00000240040.1	AC096579.13	0	0	0	0	0	0.107014
ENSG00000240041.1	IGHJ4	0	0	0	0	0	0
ENSG00000240042.1	AC098789.1	0	0	0	0	0	0
ENSG00000240043.1	RPS27P26	0	0	0	0	0	0
ENSG00000240045.1	RP11-451G4.2	0	0	0	0	0	0
ENSG00000240047.2	RPS3AP32	0	0	0	0	0.061853	0
ENSG00000240048.1	DDX50P2	0.015519	0	0	0.021846	0	0
ENSG00000240050.1	RP1-93H18.1	0.134967	0.356653	0.142042	0.330757	0	0.660813
ENSG00000240051.1	RPL23AP10	0	0	0	0	0	0
ENSG00000240052.1	RP11-289K10.1	0	0	0	0	0	0
ENSG00000240053.8	LY6G5B	7.94957	7.77685	8.22346	8.75822	9.0237	9.79954
ENSG00000240056.2	RP11-349J5.2	0	0	0	0	0	0
ENSG00000240057.1	RP11-572M11.4	1.22049	0.778117	0.775083	0.178202	0.452457	0.824057
ENSG00000240058.3	ARGFXP1	0	0	0	0	0	0
ENSG00000240063.1	RP11-225N10.1	0.074266	0.022734	0.071416	0	0	0
ENSG00000240065.3	PSMB9	5.63921	7.23736	5.15882	3.81649	2.04377	4.78492
ENSG00000240068.1	RPL21P42	0	0	0	0	0	0
ENSG00000240069.1	GPAA1P1	0	0	0	0	0	0
ENSG00000240074.1	RPL9P30	0	0	0	0	0	0
ENSG00000240083.2	RPS3AP22	0.178821	0.630659	0	0.164339	0	0.327024
ENSG00000240084.1	RP11-12N13.6	0	0	0	0	0	0
ENSG00000240086.1	RP11-657O9.1	0.963463	0.063186	0.597238	0.284983	0.387181	0.439975
ENSG00000240087.3	RP11-254B13.1	1.07115	0.350407	0.902827	0.26871	0.406189	0.500917
ENSG00000240089.2	BMS1P3	0	0	0	0	0	0
ENSG00000240093.1	AC093627.12	0	0	0	0	0	0
ENSG00000240095.1	RP11-88H10.3	0	0	0	0	0	0
ENSG00000240096.1	RP11-85G20.1	0	0.122188	0	0	0	0
ENSG00000240097.1	RP11-641C17.4	0	0	0	0	0	0
ENSG00000240098.2	RN7SL351P	0	0	0	0	0.722605	0
ENSG00000240100.1	RP11-240G22.1	0	0	0	0	0	0
ENSG00000240103.2	RP11-846F4.6	0	0	0	0	0	0
ENSG00000240106.2	RN7SL146P	0.499599	0	0	1.95731	2.38229	1.30786
ENSG00000240107.1	RP11-628J14.1	0	0	0	0	0	0
ENSG00000240108.1	NCOR1P1	0	0	0	0	0	0
ENSG00000240116.2	RN7SL303P	0	0	0	0	0	0
ENSG00000240121.1	RPS27P20	0	0	0	0	0	0
ENSG00000240122.1	FABP5P11	0	0	0	0	0	0
ENSG00000240125.1	RP11-58O9.1	0	0	0	0	0	0
ENSG00000240128.1	KRT18P43	0.029488	0.107136	0	0.041234	0.031998	0
ENSG00000240131.1	RP11-124D2.1	0	0	0	0	0	0
ENSG00000240132.1	ETF1P2	0	0.055282	0.057956	0.031799	0.09955	0.031218
ENSG00000240135.1	PSMD12P	0	0	0	0	0	0
ENSG00000240137.1	RP11-103G8.2	0.084576	0	0.98001	0.345718	0.628863	0.231353
ENSG00000240138.1	EEF1GP4	0	0	0	0	0	0
ENSG00000240143.1	RP4-753P9.3	0	0	0	0	0	0
ENSG00000240151.2	RN7SL826P	0	0	0	0	0	0
ENSG00000240152.2	RP11-16N2.1	0	0	0	0	0	0
ENSG00000240156.1	COX6CP6	0	0	0	0	0	0
ENSG00000240159.1	RP11-162O12.1	0	0	0	0	0	0
ENSG00000240160.2	RN7SL263P	0	0	0	0	0.437367	0
ENSG00000240163.1	RP11-745A24.1	0	0	0	0.574496	0	0
ENSG00000240165.2	RN7SL787P	0	0	0	0	0	0
ENSG00000240167.1	RPS7P7	0	0	0	0	0	0
ENSG00000240173.2	RN7SL771P	0	0	1.14173	0	0	0
ENSG00000240174.1	RP11-851M3.1	0	0	0	0	0	0
ENSG00000240175.1	MAGI1-AS1	0.184844	0	0	0	0	0
ENSG00000240179.1	RPL26P3	0	0	0	0	0	0
ENSG00000240180.1	RP11-318E3.4	2.95504	0	1.47893	0	1.58845	0
ENSG00000240183.2	RN7SL297P	0	0	0	0	0	0
ENSG00000240184.2	PCDHGC3	7.36419	9.54647	11.8326	13.3704	12.3524	10.4334
ENSG00000240186.2	RN7SL633P	0	0	0	0	0	0
ENSG00000240189.2	RN7SL621P	0	0	0	0	0	0
ENSG00000240194.2	CYMP	0	0	0	0	0.748653	0
ENSG00000240197.1	AC010518.3	0	0	0	0	0	0
ENSG00000240198.1	ARHGEF3-AS1	0	0	0	0	0	0
ENSG00000240199.2	RN7SL520P	0	0	0	0	0	0
ENSG00000240201.1	RP11-269C4.1	0	0	0	0	0	0
ENSG00000240202.2	RN7SL223P	0	0	0	0	0	0
ENSG00000240203.2	RN7SL567P	0	0	0	0	0	0
ENSG00000240204.2	SMKR1	1.56742	1.49502	0.343049	1.35525	0.998072	0.374779
ENSG00000240205.2	RN7SL865P	0	0	0	0	0	0
ENSG00000240207.2	RP11-379F4.4	0.980274	1.71124	1.44066	0.897268	0.948655	1.61761
ENSG00000240210.2	RP11-204K16.1	0	0	0	0	0	0
ENSG00000240211.1	RP11-758P17.3	0.479183	0.900207	0.486249	1.86137	1.12029	3.77908
ENSG00000240215.4	TRBV25OR9-2	0	0	0	0	0	0
ENSG00000240216.3	CPHL1P	0	0	0	0	0	0
ENSG00000240219.1	RP11-430C7.5	0.076561	0.225741	0.09846	0.237133	0.27245	0.232187
ENSG00000240221.2	RN7SL196P	0	0	0	0	0	0
ENSG00000240224.1	UGT1A5	0	0	0	0	0	0
ENSG00000240225.6	ZNF542	6.84016	6.91441	5.49146	9.5931	7.398	7.86062
ENSG00000240230.1	COX19	6.74275	7.9417	6.17228	7.09021	6.69246	7.66619
ENSG00000240231.1	RPS27P29	0	0	0	0	0	0
ENSG00000240233.2	RN7SL587P	0	0.453476	0	1.25143	0.754378	1.26785
ENSG00000240235.2	RN7SL794P	0	0	0	0	0	0
ENSG00000240236.1	HNRNPA1P23	0	0	0	0	0	0
ENSG00000240237.1	CTD-2182N23.1	0	0	0	0	0	0
ENSG00000240238.1	RP11-112N19.2	0	0	0	0	0	0
ENSG00000240240.4	RP11-146D12.2	0.095322	0.452734	0	0.150114	0.271489	0.223045
ENSG00000240241.1	RP11-314M24.1	0	0	0	0	0	0
ENSG00000240244.3	GAPDHP33	0	0.048044	0	0.223119	0.042731	0.055113
ENSG00000240246.1	RP11-167H9.1	0	0	0	0	0	0
ENSG00000240247.2	DEFA1B	0	0	0	0	0	0
ENSG00000240250.2	RN7SL541P	0	0	0	2.87033	0	0
ENSG00000240253.1	AC140481.7	0	0	0	0	0	0
ENSG00000240254.1	B4GALT4-AS1	0	0	0	0	0	0
ENSG00000240255.1	PSMC1P6	0	0	0	0	0	0
ENSG00000240257.2	GAGE2D	0	0	0	0	0	0
ENSG00000240265.1	RP11-62G11.1	0	0.094028	0	0.054559	0	0.05389
ENSG00000240268.2	MOXD2P	0	0	0	0	0	0
ENSG00000240270.1	RPL12P37	0.262798	2.88815	0	1.92784	0.486027	0
ENSG00000240271.1	RP11-200A13.2	0	0	0	0	0	0
ENSG00000240279.2	AL353997.4	0	0	0	0.184167	0	0
ENSG00000240280.2	TCAM1P	0.220599	0.719814	0.101327	0.152146	0.077018	0.351403
ENSG00000240281.2	CTD-2062O1.1	0	0	0	0	0	0.154114
ENSG00000240286.1	MEAF6P1	0	0	0	0	0	0
ENSG00000240288.3	GHRLOS	4.39925	5.51487	4.89066	4.83561	5.54237	5.54445
ENSG00000240291.1	RP11-499P20.2	2.10913	3.12079	2.59934	1.85144	2.98887	2.20166
ENSG00000240292.1	RP11-298O21.2	0	0	0	0	0	0
ENSG00000240294.2	RN7SKP241	0	0	0	0	0	0
ENSG00000240296.1	AC010492.5	0	0	0	0	0	0
ENSG00000240298.2	RPL36AP40	0	0	0	0	0	0
ENSG00000240299.2	RN7SL187P	0	0	0	0	0	0
ENSG00000240302.2	RN7SL717P	0	0.955735	0	0	0	0
ENSG00000240303.3	ACAD11	13.8791	25.6511	9.48476	12.7548	8.99252	12.7124
ENSG00000240305.1	RP11-1072C15.1	0.052396	0	0.06514	0	0.218864	0
ENSG00000240306.2	RN7SL100P	0	0	0	0	0.41424	0
ENSG00000240309.1	RP11-91A15.1	0	0	0	0	0	0
ENSG00000240311.1	LA16c-306E5.1	0.596994	0.675597	1.06824	0.807848	0.482259	0.407571
ENSG00000240317.2	RN7SL764P	0	0	0	0	0	0
ENSG00000240320.1	AC006133.3	0	0	0	0	0	0
ENSG00000240322.2	RN7SL481P	0	0	0	1.95731	0	0
ENSG00000240327.2	RN7SL93P	0	0	0	0	0	0
ENSG00000240328.1	RP11-841C19.1	0.351715	1.00526	0	1.33146	1.32738	1.40586
ENSG00000240338.1	RP11-331F4.4	0	0.110196	0	0	0	0
ENSG00000240341.2	AL162853.1	0	0	0	0	0	0
ENSG00000240342.2	RPS2P5	72.724	66.068	92.7554	79.916	33.8258	70.4562
ENSG00000240344.4	PPIL3	8.57915	16.7784	10.5641	11.1696	13.9209	11.0251
ENSG00000240347.2	RN7SL35P	0	0	0	0	0	0
ENSG00000240350.1	AC017002.1	0	0.14338	0	0	0	0
ENSG00000240354.1	RP11-774I5.1	0	0	0	0	0	0
ENSG00000240355.1	AC004869.3	0	0	0	0	0	0
ENSG00000240356.2	RPL23AP7	6.46865	5.93377	5.85002	5.24409	3.38219	2.86705
ENSG00000240359.1	UBL5P3	0	0	0	0	0	0
ENSG00000240361.1	OR4G11P	0	0	0	0.185126	0	0
ENSG00000240364.1	RPL31P59	0	0	0	0.48375	0	0
ENSG00000240366.1	RPL36AP45	0	0	0	0	0	0
ENSG00000240370.2	RPL13P5	6.49226	8.07726	10.9334	5.37207	8.76145	8.91283
ENSG00000240371.1	RPS4XP13	0.171961	0	0	0.316407	0.059379	0
ENSG00000240373.1	SEC62-AS1	0	0	0	0	0	0
ENSG00000240374.2	RN7SL503P	0	0	0	0	1.16674	0
ENSG00000240375.1	VPS26AP1	0	0	0	0	0.044631	0
ENSG00000240376.1	RP11-36C20.1	0.413515	0.570532	0.900907	0.427798	0.082274	1.92069
ENSG00000240382.1	IGKV1-17	0	0	0	0	0	0
ENSG00000240385.1	RPS29P20	0	0	0	0	0	0
ENSG00000240386.2	LCE1F	0	0	0	0	0	0
ENSG00000240388.2	CTD-2061E19.1	0	0	0	0	0	0
ENSG00000240392.1	RPL9P3	0.583396	0	0.348695	0.263425	0	0.663984
ENSG00000240393.1	RP11-768G7.1	0.111643	0	0	0	0	0.153193
ENSG00000240395.1	RPL5P23	0.099555	0.118163	0.310151	0	0.156618	0
ENSG00000240399.1	RP1-228P16.1	1.6948	1.16927	0	1.39337	5.08968	1.12234
ENSG00000240401.4	AC012358.8	0.159921	0.042706	0	0.749985	0.359206	0.820169
ENSG00000240403.1	KIR3DL2	0.037133	0.085448	0	0	0	0.032192
ENSG00000240404.1	RP11-142L1.3	0	0	0	0	0	0
ENSG00000240405.1	RP11-460N16.1	0	0	0	0.023664	0	0
ENSG00000240409.1	MTATP8P1	0	0	0	0	0	0
ENSG00000240411.2	RPL5P16	0	0	0	0	0	0
ENSG00000240412.1	RPL5P15	0	0	0	0	0	0
ENSG00000240416.1	RP11-286H14.3	0	0	0	0	0	0
ENSG00000240418.1	CTD-2013N17.1	0	0	0	0	0.100567	0
ENSG00000240419.1	RP11-545E8.1	0	0	0	0	0	0
ENSG00000240423.1	LINC00636	0.029992	0	0	0	0	0
ENSG00000240424.2	RP11-158N24.1	0	0	0.347612	0	0	0
ENSG00000240426.1	RP11-356M17.1	0	0	0	0	0	0
ENSG00000240427.1	RPS26P34	0	0	0	0	0	0
ENSG00000240429.1	LRRFIP1P1	0.171636	0.35262	0.213698	0.317248	0.688876	0.1702
ENSG00000240432.3	KRTAP13-3	0	0	0	0	0	0
ENSG00000240435.2	RPS12P27	0	0.347888	0	0	0.275972	0
ENSG00000240436.1	RP11-95I19.1	0	0	0	0	0	0
ENSG00000240438.2	OFD1P5Y	0	0	0	0	0	0
ENSG00000240439.2	RN7SL91P	0	0	0	0	0	0
ENSG00000240440.1	AC007879.3	0	0	0	0	0	0
ENSG00000240441.1	RP11-864J10.2	0	1.62572	0.395844	0.752019	1.38277	0.762039
ENSG00000240443.1	RPS10P20	0	0	0	0	0	0
ENSG00000240445.3	FOXO3B	6.61337	8.76883	7.6666	8.80491	8.82482	9.40933
ENSG00000240449.1	RP4-584D14.5	0	0.328865	0	0.261797	0.658421	0.131948
ENSG00000240450.1	CSPG4P1Y	0	0	0	0	0	0
ENSG00000240452.1	RP11-567P17.1	0	0	0	0	0	0
ENSG00000240453.1	RP11-206L10.10	0.219514	0	2.14876	0.282918	0.363023	0.295902
ENSG00000240454.1	RPL39P26	0	0	0	0	0	0
ENSG00000240455.1	RN7SL671P	1.67758	1.62004	0	0	0	0.723696
ENSG00000240457.2	RN7SL472P	0.519752	0.492226	0	0	0.423247	0
ENSG00000240458.1	RP11-450H5.3	0	0	0	0	0	0
ENSG00000240459.2	RP11-477G18.1	0	0	0	0	0	0
ENSG00000240463.1	RPS19P3	0.515712	0.547143	2.70623	0.676056	1.50389	0
ENSG00000240466.2	RN7SL331P	5.99173	0	0	9.47035	0.925056	3.5308
ENSG00000240470.2	RN7SL346P	0	0	0	0	0	0
ENSG00000240471.1	PHBP8	0	0	0	0	0	0
ENSG00000240474.2	RN7SL116P	0	0	0	0	0	0
ENSG00000240476.1	LINC00973	0	0.617069	0.107918	0.418552	0.18258	0.295705
ENSG00000240477.1	RP11-63E16.1	0	0	0	0	0	0
ENSG00000240478.1	RP11-416O18.2	0	0	0	0	0	0
ENSG00000240480.1	RPL29P2	0	0	0	0	0	0.631544
ENSG00000240481.2	RN7SL38P	0	0	0	0	0	0
ENSG00000240484.1	RP11-386M24.1	0	0	0	0	0	0
ENSG00000240486.2	RPL23AP54	0	0	0	0	0	0
ENSG00000240487.1	RP11-553L6.3	0	0	0	0	0	0
ENSG00000240489.1	SETP14	1.03727	0.762489	0.615476	0.698119	1.19684	0.612078
ENSG00000240490.2	RN7SL277P	0	0	0	0	0.447174	0
ENSG00000240494.2	RPS12P28	0.186598	0	0	0	0	0.252384
ENSG00000240497.2	RP11-185E8.1	0	0	0.77801	0.983649	0	0
ENSG00000240498.2	CDKN2B-AS1	2.58837	3.13551	2.83227	3.40109	2.27875	1.7378
ENSG00000240499.3	RP5-1101C3.1	0	0	0	0	0.30455	0
ENSG00000240502.2	RN7SL837P	0	0	0	0	0	0
ENSG00000240505.4	TNFRSF13B	0	0	0.044844	0	0.081244	0
ENSG00000240509.1	RPL34P18	0.9536	1.22786	0.986909	0	1.21583	0.849409
ENSG00000240510.2	AL589765.1	0.023667	0	0	0.05625	0.022084	0
ENSG00000240511.1	MED28P2	0	0	0	0	0	0
ENSG00000240513.1	RP11-829H16.1	0	0	0	0	0	0
ENSG00000240518.2	RP11-515C16.1	0	0	0	0	0	0
ENSG00000240519.1	RP11-384C12.1	0	0	0	0	0	0
ENSG00000240520.1	UOX	0	0.094847	0	0.112487	0.164152	0
ENSG00000240521.1	RP11-680B3.2	0	0	0	0	0	0
ENSG00000240522.1	RPL7AP10	0	0	0	0.157615	0	0
ENSG00000240524.2	RP5-1061H20.3	0.95844	0.940468	1.8887	0.807704	2.08283	1.61536
ENSG00000240527.1	RP11-429G19.3	0.207434	0	0	0	0	0
ENSG00000240531.1	RPL21P123	0.424304	0	0.927417	1.64426	0.176825	1.43087
ENSG00000240533.2	RN7SL69P	0	0	0	0	0	0
ENSG00000240534.1	RPL34P17	0	0	0	0	0	0
ENSG00000240535.4	CTD-2313F11.1	0	0	0	0	0	0
ENSG00000240540.2	RPL3P9	0	0.039411	0	0	0	0
ENSG00000240541.2	TM4SF1-AS1	0	0	0.627548	0	0	0
ENSG00000240542.2	KRTAP9-1	0	0	0	0	0	0
ENSG00000240545.2	RN7SL492P	0	0	0	0	0	0
ENSG00000240549.2	THOC7-AS1	0	0	0	0	0	0
ENSG00000240553.1	RP1-184J9.2	0	0.088073	0	0	0.078131	0
ENSG00000240554.1	RPL7AP58	0	0.263926	0.207929	0.077228	0	0
ENSG00000240562.1	RP11-59J16.2	0	0	0	0	0	0
ENSG00000240563.1	L1TD1	0	0.020645	0	0.011785	0	0
ENSG00000240566.1	AC010153.3	0	0	0	0	0	0
ENSG00000240567.1	RP11-3P17.4	0	0.100076	0	0	0.012977	0
ENSG00000240568.1	RP11-1008M1.1	0	0	0	0	0	0
ENSG00000240571.1	RP11-775D22.3	0	0	0	0	0	0
ENSG00000240572.1	RP11-121C1.1	0	0	0	0	0	0
ENSG00000240573.1	RP11-354H21.2	0	0	0	0	0	0
ENSG00000240577.2	RN7SL445P	0	0	0	0	0	0
ENSG00000240578.1	TRBV22-1	0	0	0	0	0	0
ENSG00000240579.1	RP11-20L24.1	0	0	0	0	0	0
ENSG00000240583.6	AQP1	0.396883	0.878271	0.66217	0.407017	0.6951	0.612569
ENSG00000240584.2	RN7SL547P	0	0	0	0	0	0
ENSG00000240589.2	RN7SL258P	0.992535	0.467293	5.05003	0	0	1.30005
ENSG00000240590.1	RP11-403P13.1	0	0	0	0	0	0
ENSG00000240591.1	RP11-247I13.11	2.95758	1.29273	0.959262	0.749437	1.65658	2.20526
ENSG00000240596.1	KCNAB1-AS2	0	0	0	0	0	0
ENSG00000240601.1	RPL9P15	0	0	0	0	0	0
ENSG00000240602.3	RP11-64D22.2	0	0	0	0	0	0
ENSG00000240606.2	RN7SL564P	0	0	0	0	0	0
ENSG00000240611.1	CTB-49A3.1	0	0	0	0	0	0
ENSG00000240613.2	RN7SL98P	0	0	0	0	0	0
ENSG00000240616.1	AD000092.3	3.85724	1.16724	2.53016	4.11154	2.68542	4.26529
ENSG00000240618.1	RP11-206L10.5	7.8855	14.4411	14.7556	14.7367	15.0491	20.8489
ENSG00000240621.1	OR2AO1P	0	0	0	0	0	0
ENSG00000240622.1	RP11-521J5.1	0	0	0	0	0	0
ENSG00000240624.1	RP11-45P15.2	0	0	0	0	0	0
ENSG00000240625.2	RN7SL403P	0	0	0	0	0	0
ENSG00000240626.2	RN7SL150P	0	0	0	0	0	0
ENSG00000240627.1	CTD-2312P21.1	0	0	0	0	0	0
ENSG00000240631.1	RPL30P12	0	0	0	0	0	0
ENSG00000240632.2	SPATA31D5P	0	0	0	0	0	0.009129
ENSG00000240634.1	RP11-1348G14.1	0.28038	0	0.171564	0	0	0
ENSG00000240637.2	RN7SL808P	0	0	0	0	0	0
ENSG00000240639.2	RN7SL666P	0	0	0	0	0	0
ENSG00000240641.2	RN7SL580P	0	0	0	0	0	0
ENSG00000240647.2	RN7SL305P	0	0	0	0	0	0
ENSG00000240651.1	SEPT7P4	0	0	0	0	0	0
ENSG00000240652.1	RP11-832N8.1	0	0	0	0	0	0
ENSG00000240654.2	C1QTNF9	0.057375	0	0	0	0	0
ENSG00000240661.1	RP11-174O3.3	0	0.064722	0	0.302842	0	0
ENSG00000240663.2	RN7SL310P	0	0	0	0	0	0
ENSG00000240665.1	LSP1P2	0	0	0	0	0	0
ENSG00000240666.1	MME-AS1	0	0	0	0	0	0
ENSG00000240667.1	AL450992.6	0	0	0	0	0	0
ENSG00000240668.1	KRT8P36	0.526583	0.623257	0.197261	0.32138	0.591622	0.453023
ENSG00000240669.1	RP11-555K12.2	0	0	0	0	0	0
ENSG00000240671.1	IGKV1-8	0	0	0	0	0	0
ENSG00000240673.1	AC006539.2	0	0	0	0	0	0
ENSG00000240674.1	RP11-366M4.1	0	0	0	0.186841	0	0
ENSG00000240677.1	MYL6P4	0.321896	0.344686	0	0	0.142845	0
ENSG00000240680.1	AC016831.3	0	0	0	0	0	0
ENSG00000240682.5	ISY1	15.4078	14.0197	16.6879	16.034	12.5114	8.27131
ENSG00000240685.1	RP11-286H14.6	0.146121	0	0.685794	0.78431	0.134349	0.396913
ENSG00000240687.1	RP11-521D12.1	0	0	0	0	0	0
ENSG00000240692.2	RN7SL538P	0	0	0	0.620458	0	0
ENSG00000240694.4	PNMA2	11.0203	25.5204	15.4509	19.1238	13.0022	21.9455
ENSG00000240695.1	RP11-102M11.1	1.03418	1.66354	0.079485	1.60004	1.78656	3.2783
ENSG00000240698.1	RPS2P39	0	0	0	0	0	0
ENSG00000240704.1	KLF7P1	0	0	0	0	0	0
ENSG00000240707.2	RP13-137A17.6	0	0	0	0.008474	0	0
ENSG00000240708.1	RP11-64C1.1	0	0	0	0	0	0
ENSG00000240710.1	RP11-430C7.4	0.359756	0.167162	0.08791	0	0.0728	0.098549
ENSG00000240713.2	RN7SL860P	0	0	0	0	0	0
ENSG00000240718.2	RN7SL851P	1.98507	2.80376	1.01001	0.647075	2.75061	0
ENSG00000240720.3	LRRD1	0.087388	0.073311	0.02126	0.039945	0.146924	0.039096
ENSG00000240721.2	RPS4XP15	0	0	0	0	0	0
ENSG00000240723.2	RN7SL382P	0	0	0	0	0	1.43385
ENSG00000240724.2	RPS12P15	0.496296	0	0	0	0	0
ENSG00000240729.1	CTD-2301A4.3	2.14996	4.2079	1.48347	5.13437	5.2127	3.69993
ENSG00000240730.2	RN7SL710P	0	0	0	0	0	0
ENSG00000240731.1	RP5-890O3.9	4.43314	5.44102	8.69952	5.67161	5.15621	7.94695
ENSG00000240733.2	RN7SL502P	0	0	0	0	0	0
ENSG00000240738.1	RP1-273G13.1	0	0	0	0	0	0
ENSG00000240739.1	RP11-69M1.1	0	0	0	0	0	0
ENSG00000240747.3	KRBOX1	0	0	0	0	0	0.14692
ENSG00000240750.2	RN7SL559P	0	1.91147	0	1.98985	0	0
ENSG00000240751.1	RP11-553D4.2	0	0	0	0	0	0
ENSG00000240752.1	RP11-588D3.1	0	0	0	0	0	0
ENSG00000240754.1	RP11-38J22.6	0	0	0	0	0	0
ENSG00000240755.1	ERLEC1P1	0.681155	0	0	0	0	1.19551
ENSG00000240758.2	RP11-155G14.6	0.227349	0	0	0	0.533493	0.383227
ENSG00000240759.1	RP11-25I15.1	0	0	1.36528	0	0	0
ENSG00000240760.1	RPL31P56	0	0	0	0	0	0
ENSG00000240761.1	AC098831.4	0	0	0	0	0	0
ENSG00000240764.2	PCDHGC5	0.285084	0.177318	0.275407	0.186689	0.242276	0.145711
ENSG00000240766.1	PLCXD2-AS1	0	0	0	0	0	0
ENSG00000240767.2	RN7SL288P	0	0	0	0	0	0
ENSG00000240770.1	C21orf91-OT1	0	0	0	0	0.135759	0
ENSG00000240771.2	ARHGEF25	7.26286	13.0821	9.90869	9.83889	8.74546	11.4019
ENSG00000240772.2	RN7SL776P	0	0	0	0	0	0
ENSG00000240774.1	RP11-359H3.4	0	0	0	0	0.238141	0
ENSG00000240775.1	RP11-170N16.2	0	1.28247	0.687934	0.422196	0.253854	0.446194
ENSG00000240776.1	RP11-435F17.1	0	0.144408	0	0	0	0
ENSG00000240777.2	RP11-58O15.1	0	0	0	0	0	0
ENSG00000240785.1	RPL36AP21	0	0	0	0	0	0
ENSG00000240787.1	RP11-615J4.4	0	0	0	0	0	0
ENSG00000240790.1	AC073934.6	0	0	0	0	0	0
ENSG00000240791.1	RP11-100G15.5	0	0	0	0	0	0
ENSG00000240792.1	RP11-418B12.1	0	0	0	0	0	0
ENSG00000240793.1	UBA52P8	0	0	0	0	0.401271	0
ENSG00000240796.1	MTND2P14	0	0	0	0	0	0
ENSG00000240800.1	ATP8A2P1	0	0	0	0	0	0.149646
ENSG00000240801.1	AC132217.4	0	0	0	0	1.31642	2.27878
ENSG00000240803.2	RN7SL231P	0	0	0	0	0	0
ENSG00000240804.1	NPM1P28	0	0	0	0	0	0
ENSG00000240808.1	CTD-3236F5.1	0	0.495831	0	0	2.99509	2.72433
ENSG00000240809.1	RP11-550F7.1	0	0	0.033276	0	0	0
ENSG00000240813.2	RP11-963H4.2	0	0	0	0	0	0
ENSG00000240820.2	RN7SL695P	0.513119	0	4.71703	0	2.89968	0
ENSG00000240821.1	RPL9P25	1.48883	1.0962	0.933976	2.4718	0	0
ENSG00000240823.2	RN7SL23P	8.93281	7.4767	5.05003	6.47075	4.32238	6.50025
ENSG00000240824.1	MTND3P7	0	0	0	0	0	0
ENSG00000240827.1	RP11-227H4.1	0	0	0	0	0	0
ENSG00000240828.1	RPL21P4	0	0	0	0	0	0
ENSG00000240834.1	IGKV1D-12	0	0	0	0	0	0
ENSG00000240837.2	RN7SL77P	0	0	0	0	0	0
ENSG00000240842.1	RP11-62G11.2	0	0	0	0	0	0
ENSG00000240846.1	RPS15P9	0	0	0	0	0	0
ENSG00000240847.2	RN7SL497P	0	0	0	0	0	0
ENSG00000240849.6	TMEM189	11.1557	14.699	16.2347	16.8976	14.9396	15.9249
ENSG00000240853.2	RN7SL328P	0.492896	1.85523	0	0	1.16674	0
ENSG00000240854.1	RP11-64K7.1	0	0	0	0	0	0
ENSG00000240857.1	RDH14	11.1655	19.4304	13.5331	18.1922	15.8354	16.5583
ENSG00000240859.1	AC093627.10	0.182782	0.213835	0.663861	0.204984	0.092581	0.147857
ENSG00000240861.1	RP11-572F4.1	0	0	0	0	0	0.178008
ENSG00000240863.2	RN7SL645P	0	0	0	0	0	0
ENSG00000240864.1	IGKV1-16	0	0	0	0	0	0
ENSG00000240868.1	C1QTNF9-AS1	0	0	0	0	0	0
ENSG00000240869.2	RN7SL128P	0.931913	0	0.943286	0.599764	0	0
ENSG00000240870.2	RPL19P14	0	0	0	0	0	0
ENSG00000240871.3	KRTAP4-7	0	0	0	0	0	0
ENSG00000240873.1	RPS29P22	0	0	0	0	0	0
ENSG00000240874.1	CTD-2515H24.1	0	0	0	0	0	0
ENSG00000240875.1	LINC00886	0.009834	0.036447	0.23884	0	0.011042	0.013564
ENSG00000240877.2	RN7SL521P	2.03903	0.481435	2.08108	3.34355	2.04917	0
ENSG00000240881.1	RP11-713P14.1	0	0	0	0	0	0
ENSG00000240882.1	RP11-174O3.1	0.031149	0.075319	0.118431	0.130561	0.134816	0.385746
ENSG00000240888.1	RP13-635I23.3	0	0	0	0	0	0
ENSG00000240889.1	NDUFB2-AS1	0.519529	0.687021	1.13472	0.45575	0.952347	0.268371
ENSG00000240890.2	RP11-65E22.2	0	0.092749	0	0.042509	0.218317	0.145669
ENSG00000240891.2	PLCXD2	6.21308	5.64652	5.7961	4.35664	5.26059	5.7969
ENSG00000240893.1	RP11-572C15.5	0	0	0	0	0	0
ENSG00000240895.1	RP11-119D18.1	0	0	0	0	0	0
ENSG00000240898.1	RP11-48B14.1	0.138694	0.302863	0.800517	0.184388	0	0
ENSG00000240902.1	APOOP2	0	0	0	0	0	0
ENSG00000240905.2	RN7SL798P	0	0	0	0	0	0
ENSG00000240906.2	AP000356.1	4.68387	6.48947	2.60702	5.7052	7.27337	2.02953
ENSG00000240907.1	BX255923.3	0.108131	0.504413	0.34458	0.093421	0.229924	0.662684
ENSG00000240912.1	RP11-274J15.2	0	0	0	0	0	0.346173
ENSG00000240913.2	RN7SL856P	0	0.948672	0	2.63142	0	0
ENSG00000240914.1	RPL15P2	0.086053	0	0	0	0	0
ENSG00000240915.2	RP11-659E9.2	0	0	0	0	0	0
ENSG00000240919.1	RP11-400K9.1	0	0	0	0	0	0
ENSG00000240922.1	LSAMP-AS1	0	0	0	0	0	0
ENSG00000240925.1	RPS20P31	0	0	0	0	0	0
ENSG00000240927.2	RN7SL209P	0	0.551174	3.56679	0	0	3.66917
ENSG00000240929.2	HIST2H2BB	3.89302	4.41116	4.16417	5.24486	6.20447	3.16883
ENSG00000240934.2	RP11-925D8.1	0	0	0	0	0	0
ENSG00000240935.2	PLGLA	0	0	0	0	0.036437	0
ENSG00000240936.2	RN7SL554P	0	0	0	0	0	0
ENSG00000240940.2	RN7SL591P	0	0	0	0	0	0
ENSG00000240950.1	RP11-372E1.1	0.081797	0	0.792664	0.334794	0.081489	0.78339
ENSG00000240951.1	RP11-91A15.2	0	0	0	0	0	0
ENSG00000240954.1	RPL4P1	0.088728	0	0	0	0	0
ENSG00000240959.1	ST13P14	0	0	0	0	0	0
ENSG00000240960.1	RP11-521D12.4	0	0	0	0	0	0
ENSG00000240961.2	RN7SL415P	0	0	0	0	0	0
ENSG00000240963.1	RP11-518L10.5	0	0.092038	0.290601	0.218029	0.239733	0.109462
ENSG00000240964.2	RN7SL751P	0.52947	0.503026	0	3.50615	1.3121	2.06554
ENSG00000240966.2	RN7SL681P	0	0	0	0	0	0
ENSG00000240970.1	RPL23AP64	0.355868	0.187844	0	0	0	0
ENSG00000240972.1	MIF	282.565	519.774	328.656	328.386	330.544	355.515
ENSG00000240973.1	RP11-458K10.2	0	0	0	0	0	0
ENSG00000240974.1	CTD-2024I7.1	0	0	0	0	0	0
ENSG00000240975.1	RP11-313M3.1	0	0	0	0	0	0
ENSG00000240977.2	RN7SL283P	0	0	0	0	0	0
ENSG00000240979.1	RP11-79D8.2	0	0	0	0	0	0
ENSG00000240980.1	RP11-734K21.4	0	0	0	0	0	0
ENSG00000240983.1	RP11-742D12.1	0	0	0	0	0	0
ENSG00000240990.5	HOXA11-AS	3.06229	6.46598	5.57568	5.48287	5.55502	5.06171
ENSG00000240991.3	RPL23AP67	0.434138	0	0	0	0	0.196577
ENSG00000240992.1	RPS23P4	0	0	0	0	0	0
ENSG00000240993.2	RN7SL459P	0	0	0	0	0	0
ENSG00000240994.2	RN7SL61P	0	0	0	0	0	0
ENSG00000240995.2	RP11-708H21.1	0	0	0	0	0	0.202323
ENSG00000240996.1	RP11-80H5.7	0.224502	0.433449	0	0.71699	0.075372	0.512323
ENSG00000240997.2	RN7SL183P	0	0	0	0	0	0
ENSG00000241002.1	RP11-119H12.1	0	0.563531	0	0	0	0
ENSG00000241003.1	RP11-22C11.1	0	0	0	0	0	0
ENSG00000241007.1	SEPT7P6	0	0	0	0	0	0
ENSG00000241008.1	RP11-494M8.1	0	0	0	0	0	0
ENSG00000241011.1	RP11-713C19.1	0	0	0	0	0	0
ENSG00000241014.1	RP11-244H3.1	0.206388	0.492773	0.319996	0.295071	0.514812	0.743257
ENSG00000241015.2	TPM3P9	2.86129	3.54371	3.45936	3.94088	3.79569	3.40239
ENSG00000241018.1	RCC2P5	0	0	0	0	0	0
ENSG00000241020.1	RP11-727A23.1	0	1.91586	2.39379	0	1.77087	3.05738
ENSG00000241022.1	NIPA2P2	0	0	0	0	0	0
ENSG00000241026.1	CTD-2036J7.1	0	0	0	0	0	0
ENSG00000241030.1	RPL29P24	1.12664	0.689371	0	0	0.857073	2.40052
ENSG00000241032.2	RN7SL709P	0	0	0	0	0	0
ENSG00000241034.2	RN7SL545P	0	0	0	0	0	0
ENSG00000241035.2	RP11-689J19.1	0	0	0	0	0	0
ENSG00000241037.2	RN7SL335P	0	0	0	0	0	0
ENSG00000241042.1	RP11-145M4.1	0	0	0	0	0	0
ENSG00000241043.1	GVQW1	0.858977	0.327056	0.660492	0.402377	0.358497	0.184115
ENSG00000241045.1	RP11-613M5.3	0	0	0	0	0	0
ENSG00000241048.1	RP11-167H9.5	0	0	0	0	0	0
ENSG00000241052.1	RP11-173D9.1	0	0	0	0	0	0
ENSG00000241054.1	RP5-1002M8.4	0	0	0	0	0	0
ENSG00000241057.1	AC004985.12	0	0	0	0.092453	0	0
ENSG00000241058.1	NSUN6	5.78942	6.04122	5.64509	6.01904	6.75003	5.65334
ENSG00000241059.2	CTD-2061E19.6	0	0	0	0	0	0.215639
ENSG00000241061.2	RPL5P1	0.564663	0.294111	0.077279	0.518173	0.386527	0.43024
ENSG00000241064.2	RN7SL110P	0	0	0	0	0	0.713439
ENSG00000241067.2	RPL17P40	0	0	0	0	0	0.275199
ENSG00000241069.1	CTD-3141N22.1	0	0	0	0	0	0
ENSG00000241073.1	RP4-714D9.2	0	0	0	0	0	0
ENSG00000241074.2	RN7SL813P	0	0	0	0	0	0
ENSG00000241075.2	RN7SL719P	0	0	0	0	0	0
ENSG00000241081.1	RP11-488C13.1	0	0	0	0	0	0
ENSG00000241082.2	RN7SL259P	0	0	0	0	0	0
ENSG00000241084.1	RP11-344B5.3	0	0	0	0	0	0
ENSG00000241088.2	RPL17P44	0	0	0	0	0	0
ENSG00000241095.1	CYP51P1	0.058508	0	0.030793	0.0338	0	0
ENSG00000241097.2	RP11-864N7.1	0	0	0	0	0	0
ENSG00000241098.1	RP11-139K4.1	0	0	0	0	0	0
ENSG00000241101.1	PRICKLE2-AS2	0	0	0	0	0	0
ENSG00000241102.1	RP11-286H14.2	0	0	0	0	0	0
ENSG00000241103.1	RP11-398J16.1	0	0	0	0	0	0
ENSG00000241104.1	CEACAMP10	2.96652	1.40994	1.87967	3.80833	1.72734	1.86346
ENSG00000241105.1	RP11-333A23.2	0	0	0	0	0	0
ENSG00000241106.2	HLA-DOB	1.01476	0.912349	1.47211	0.99083	1.03134	0.846406
ENSG00000241111.1	RP11-129B22.1	0.01916	0.041641	0.087096	0.020335	0.035713	0.013222
ENSG00000241112.1	RPL29P14	8.34627	12.6499	12.183	14.7548	6.06143	12.0426
ENSG00000241114.1	AC008280.3	0	0	0	0	0	0
ENSG00000241119.1	UGT1A9	0	0	0	0	0	0
ENSG00000241120.1	HMGN1P8	1.05894	0.503026	0	0	2.18683	0
ENSG00000241123.1	KRTAP10-5	0	0	0	0	0	0
ENSG00000241125.1	RP11-508N22.9	0	0	0	0	0	0
ENSG00000241127.3	YAE1D1	7.89271	11.4863	7.36125	9.75245	10.186	11.8806
ENSG00000241128.1	OR14A2	0	0	0	0	0	0
ENSG00000241129.2	RPL22P19	0	0	0	0.692637	0	0.465678
ENSG00000241130.1	RP11-507J18.1	0	0	0	0	0	0
ENSG00000241131.1	RP11-639B1.1	0	0	0	0	0	0
ENSG00000241134.2	RP5-1051J4.4	0	0	0	0	0	0
ENSG00000241135.1	LINC00881	0	0	0.11156	0	0	0.403585
ENSG00000241136.1	PAICSP6	0	0	0	0	0	0
ENSG00000241143.1	RPL32P9	0	0	0	0	0	0
ENSG00000241144.2	RN7SL728P	0	0	0	0	0	0
ENSG00000241146.1	RPL7P41	0	0	0	0	0	0
ENSG00000241149.2	RP11-561N12.2	0	0	0	0	0	0
ENSG00000241150.1	RP11-308D16.2	0	0	0	0	0	0
ENSG00000241151.1	RP11-454C18.1	0	0	0	0	0	0
ENSG00000241152.2	RN7SL720P	0	0	0	0	0	0
ENSG00000241155.1	ARHGAP31-AS1	0	0	0	0	0.166555	0.114712
ENSG00000241156.2	RN7SL582P	0	0	0	0	0	0
ENSG00000241157.1	RP11-3K24.1	0	0	0	0.382899	0	0
ENSG00000241158.2	ADAMTS9-AS1	0.056454	0	0	0	0	0
ENSG00000241159.2	RN7SL160P	0	0.955735	0	0	0	0
ENSG00000241162.2	RN7SL617P	0	0	0	0	0	0
ENSG00000241163.3	LINC00877	1.12652	0.656148	0.383478	0.59372	0.243014	0.287937
ENSG00000241167.2	RN7SL469P	0	0	0	0	1.45286	0
ENSG00000241168.1	RP11-10O22.1	0	0	0	0	0	0
ENSG00000241169.1	RP4-752I6.1	0	0	0	0	0	0
ENSG00000241170.2	RP11-147I3.1	0.444258	0.824149	1.33787	0.623731	0.713234	1.33096
ENSG00000241172.2	RN7SL70P	0	0	0	0	0	0
ENSG00000241174.2	RN7SL570P	0	0	0	0	0	0
ENSG00000241175.2	RN7SL494P	0	0	0	0	0	0
ENSG00000241179.1	CTB-2L9.1	0	0	0	0	0	0
ENSG00000241180.1	RP11-54O7.2	0	0.722518	0	0.679758	0	1.47873
ENSG00000241183.1	RP11-106J23.1	0	0	0	0	0	0
ENSG00000241185.2	RPL21P122	0	0	0	0	0	0
ENSG00000241186.3	TDGF1	0	0.023464	0	0	0.021928	0
ENSG00000241187.1	CTC-209L16.1	0	0.164041	0	0	0	1.44437
ENSG00000241188.2	RN7SL165P	0	0	1.07907	0	1.73032	0
ENSG00000241198.2	RN7SL191P	0	0	0	0	0	0
ENSG00000241200.1	ZNF736P7Y	0	0	0	0	0	0
ENSG00000241202.1	ZIC4-AS1	0	0	0	0	0	0
ENSG00000241203.1	HMGN2P26	0	0	0	0	0	0
ENSG00000241204.1	RP11-333A23.1	0	0	0	0	0	0
ENSG00000241207.1	RP11-344N17.3	0	0	0	0	0	0
ENSG00000241211.1	IQCJ-SCHIP1-AS1	0	0	0.145213	0	0	0
ENSG00000241213.1	RP11-768G7.2	0	0.182381	0	0	0	0
ENSG00000241216.1	SNAPC5P1	0	0	0	0	0	0
ENSG00000241217.2	RN7SL809P	4.55712	9.55735	4.13143	6.63284	7.70441	11.9097
ENSG00000241218.1	RP11-446H18.1	0	0	0	0	0	0
ENSG00000241219.1	RP11-572M11.1	0	0	0	0	0	0
ENSG00000241220.1	RP11-292E2.1	0	0	0	0	0	0
ENSG00000241221.2	AC009960.6	0	0	0	0	0	0
ENSG00000241223.2	RN7SL39P	0	0	0	0	0	0
ENSG00000241224.2	RP11-59E19.1	0	0	0	0	0	0
ENSG00000241225.2	TRNAS30P	0	0	0	0	0	0
ENSG00000241226.2	RN7SL836P	0	0	0	0	0	0
ENSG00000241227.2	RN7SL553P	0	0	0	0	0	0
ENSG00000241228.1	RP5-916O11.1	0	0	0	0	0	0
ENSG00000241229.2	RN7SL443P	0	0	0	0	0	0
ENSG00000241230.2	RN7SL801P	0.489458	0	0	0.636418	0.384945	3.85211
ENSG00000241231.1	RP11-275H4.1	0	0	0	0	0	0
ENSG00000241233.1	KRTAP5-8	0	0.197055	0	0.13674	0.105703	0
ENSG00000241241.1	KRTAP4-16P	0	0	0	0	0	0
ENSG00000241243.2	RN7SL629P	0	0	0	0	0	0
ENSG00000241244.1	IGKV1D-16	0	0	0	0	0	0
ENSG00000241246.2	RN7SL302P	0	0	0	0	0	0
ENSG00000241248.2	RN7SL727P	0	0	0	0	0	0
ENSG00000241250.1	RPL17P20	0	0	0	0	0	0
ENSG00000241251.2	RP11-73B8.1	0	0	0	0	0	0
ENSG00000241254.1	AC092669.2	0	0	0	0	0.121939	0
ENSG00000241255.1	RP1-89D4.1	0.439028	0.224447	0	0	0	0
ENSG00000241257.1	RP11-397K18.1	0	0	0	0	0	0
ENSG00000241258.2	CRCP	31.4178	27.5267	47.1164	33.9544	28.3018	33.5882
ENSG00000241261.1	RPL17P19	0	0.70988	0	0	0.101018	0.286815
ENSG00000241266.2	RN7SL82P	0	0.268159	0	0.375228	0	0
ENSG00000241269.1	AC093620.5	0.663366	0.215444	0.681053	0.514071	0.185062	0.517866
ENSG00000241273.2	RN7SL238P	0	0	0	0	0	0
ENSG00000241278.1	ENPP7P4	0.036517	0	0.138162	0	0.039154	0
ENSG00000241280.1	RP11-221J22.2	0.01844	0.067749	0	0	0	0
ENSG00000241281.1	RP11-364M6.1	0	0	0	0	0	0
ENSG00000241282.1	RPL34P33	0	0	0	0	0	0
ENSG00000241286.2	RPL29P25	0	0	0	0	0	0
ENSG00000241287.1	XXbac-BPG254F23.6	0	0	0	0	0	0
ENSG00000241288.3	RP11-379B18.5	0.751825	1.38801	0.884414	0.656991	1.33658	2.20767
ENSG00000241291.2	RN7SL791P	0	0	0	0	0	0
ENSG00000241293.1	PPATP1	0	0.057011	0	0.032755	0.025642	0
ENSG00000241294.1	IGKV2-24	0	0	0	0	0	0
ENSG00000241295.1	ZBTB20-AS2	0	0	0	0	0	0
ENSG00000241305.1	ACTG1P13	0	0	0	0	0	0
ENSG00000241307.1	RP11-674E16.1	0	0	0	0.121866	0	0
ENSG00000241313.2	WWTR1-AS1	0.502241	0.709499	0.398854	0.880474	0.723273	1.12348
ENSG00000241316.2	RP11-81N13.1	0.27977	0.427407	0.377189	0.171848	0.182336	1.36195
ENSG00000241317.1	RP11-342M3.1	0	0	0	0	0	0
ENSG00000241318.3	RP11-47K11.2	0	0	0	0	0	0
ENSG00000241319.1	SETP6	0	1.0134	0	0	0	0
ENSG00000241322.4	CDRT1	0.774086	0.618355	0.934853	1.57946	0.512104	1.11224
ENSG00000241324.1	RP5-921G16.2	0	0	0	0	0	0
ENSG00000241326.1	RP11-807G9.2	0	0	0	0	0	0
ENSG00000241328.1	RP11-331K15.1	0	0	0	0	0	0
ENSG00000241333.2	RN7SL385P	0	0	0	0	0	0
ENSG00000241334.2	RPL35AP33	0	0	0	0	0	0
ENSG00000241336.1	RP11-451G4.1	0	0	0	0	0	0
ENSG00000241341.1	RP11-395E19.2	0	0	0	0	0	0
ENSG00000241343.5	RPL36A	277.598	455.702	241.927	366.073	441.034	231.079
ENSG00000241344.1	RPL21P47	0	0	0	0	0	0
ENSG00000241345.1	RP4-630C24.3	0	0	0	0	0	0
ENSG00000241346.1	RP11-379B18.3	0	0	0	0	0	0
ENSG00000241347.2	RN7SL466P	0	0	0	0	0	0
ENSG00000241350.1	PMS2P11	0	0	0	0	0	0
ENSG00000241351.1	IGKV3-11	0	0	0	0	0	0
ENSG00000241352.2	RP11-392P7.1	0.787557	0.076704	0	0.721728	0.73787	1.75159
ENSG00000241353.2	PPP1R2P4	0	0	0	0	0	0
ENSG00000241354.2	RP11-1042B17.2	0	0.488473	0.52052	0	0	0
ENSG00000241356.1	OR5G3	0	0	0	0	0	0
ENSG00000241357.1	RP11-758P17.2	1.8987	0.717095	0	0	0	1.00822
ENSG00000241358.1	RP11-758I14.3	0	0	0	0	0	0
ENSG00000241359.1	SYNPR-AS1	0	0	0	0	0	0
ENSG00000241360.1	PDXP	26.8353	38.1568	47.7129	39.3504	37.9364	35.9188
ENSG00000241361.4	SLC25A24P1	0	0	0	0	0	0
ENSG00000241362.2	RPL36AP43	0.9319	2.62057	0	0	0.359023	4.29453
ENSG00000241367.1	RPL7AP23	0	0	0	0	0	0
ENSG00000241369.1	CT64	0.047758	0.029083	0	0	0	0
ENSG00000241370.1	RPP21	26.5374	23.9969	25.2652	22.8297	23.3887	13.758
ENSG00000241383.1	RP11-152C17.1	0	0	0	0	0	0
ENSG00000241385.1	RP11-25D10.1	0	0	0	0	0	0
ENSG00000241388.3	HNF1A-AS1	0	0	0	0	0.076727	0
ENSG00000241391.2	RN7SL234P	0	0	0	0	0	0
ENSG00000241392.2	RN7SL205P	0	0	0	0	0	0
ENSG00000241395.2	RN7SL344P	0	1.4443	0	0	0	0
ENSG00000241397.1	LINC00903	0	0	0	0	0	0
ENSG00000241399.2	CD302	2.9075	3.63846	1.7151	2.97675	3.78485	3.07115
ENSG00000241400.1	RP11-764I5.1	0	0.580227	0	0	0.690607	0
ENSG00000241404.2	EGFL8	4.65815	9.69701	11.3675	10.8847	10.0313	8.67411
ENSG00000241406.2	RN7SL515P	0	0	0	0	0	0
ENSG00000241409.1	AC064852.4	0	0.242867	0	0	0	0
ENSG00000241411.1	RP11-192C21.1	0	0	0	0	0	0
ENSG00000241413.2	RN7SL441P	0	0.962869	1.04054	3.34355	1.63933	0
ENSG00000241416.1	KRT8P13	0.040256	0	0	0	0	0
ENSG00000241418.1	RP11-512H23.2	0.391944	0	0	1.99072	1.49345	2.90009
ENSG00000241420.2	RN7SL505P	1.0395	1.9689	2.6589	2.05502	0	0.677349
ENSG00000241423.2	RPL21P103	0	0	0	0	0	0
ENSG00000241429.1	EEF1A1P25	0	0.108594	0	0	0	0
ENSG00000241431.1	RP11-17A4.1	0	0	0	0	0	0
ENSG00000241434.1	CTD-2224J9.4	0	0	0	0	0	0
ENSG00000241438.1	TDGF1P6	0.330685	0	0	0	0	0
ENSG00000241439.1	RP11-666A20.3	0	0	0	0	0	0
ENSG00000241449.1	RP11-545G3.1	0	0	0	0	0	0.231557
ENSG00000241451.2	RPS27P22	0	0	0	0	0	0
ENSG00000241456.1	RP4-555L14.4	0	0	0	0	0	0
ENSG00000241457.1	PLSCR5-AS1	0	0	0	0	0	0
ENSG00000241458.1	RP11-461O14.1	4.09517	2.94058	1.13447	2.90879	2.02953	5.83857
ENSG00000241459.2	RN7SL185P	0	0	0	0	0	1.44057
ENSG00000241461.2	RN7SL182P	0.992535	0.467293	0	0	0	0.650025
ENSG00000241462.1	RP11-579O24.1	0	0.25208	0	0	0.201816	0.338512
ENSG00000241464.3	RPL39P38	0	0	0	0	0	0
ENSG00000241465.2	GAGE12I	0	0	0	0	0	0
ENSG00000241468.3	ATP5J2	168.746	278.242	244.875	303.9	255.196	249.589
ENSG00000241469.3	LINC00635	0.048418	0	0	0	0.2396	0
ENSG00000241472.2	PTPRG-AS1	0.862245	1.05165	0.616956	0.953911	1.67043	2.4264
ENSG00000241473.1	RP11-259P15.3	0	0	0	0	0	0
ENSG00000241475.1	RP4-781K5.5	0	0	0	0	0.094972	0
ENSG00000241476.3	SSX2	0	0	0	0	0	0.099982
ENSG00000241478.1	HSPA8P9	0.017835	0	0	0	0	0
ENSG00000241479.1	RP11-641D5.2	0	0	0	0	0	0
ENSG00000241481.2	AC159540.2	0	0.254161	0.331831	0.10001	0.180655	0
ENSG00000241484.5	ARHGAP8	8.15375	17.7966	11.9226	10.7718	11.8624	10.3622
ENSG00000241487.2	RN7SL586P	0	0	0	0	0	0
ENSG00000241489.3	IDS	4.80954	11.3749	7.19164	9.24004	3.0954	9.31233
ENSG00000241490.1	RP11-553L6.2	0.010844	0.147346	0	0	0.012154	0
ENSG00000241493.1	RP11-274B21.5	0	0	0	0	0	0
ENSG00000241494.1	RP11-796G6.1	0	0	0	0	0	0.473558
ENSG00000241499.1	RP11-85G20.2	0	0	0	0	0	0
ENSG00000241500.2	RN7SL256P	0	0	0	0	0	0
ENSG00000241505.1	RP11-161I10.1	0	0	0	0	0	0
ENSG00000241506.1	PSMC1P1	0.684395	0.546657	0.189542	0.369659	0.709158	0.081681
ENSG00000241511.1	RPS15AP24	0.457879	0.232553	0.24754	0	0	0
ENSG00000241520.1	AC098820.4	0.168751	0.252242	0	0.293174	0.134419	0
ENSG00000241524.2	RN7SL632P	0	0	0	0	0	0
ENSG00000241525.3	AC108004.3	0	0.114709	0.301048	0	0.050732	0.530114
ENSG00000241526.1	RP11-144C9.1	0	0	0	0	0	0
ENSG00000241527.1	CA15P1	0.093775	0.111619	0	0	0	0
ENSG00000241528.1	RP1-130H16.16	1.19489	1.0202	1.36042	1.38913	1.33345	2.94047
ENSG00000241529.2	RN7SL767P	0	0	0.586694	0	0	0
ENSG00000241532.1	AGGF1P3	0.09483	0.267398	0.040045	0.220776	0.068352	0.478426
ENSG00000241535.1	CBX5P1	0	0	0	0.275406	0.098397	0
ENSG00000241536.1	RP11-381G8.1	0	0	0	0	0	0
ENSG00000241537.1	RP11-624D20.1	0	0	0	0	0	0
ENSG00000241539.1	RP11-740N7.4	0	0	0	0	0	0
ENSG00000241542.2	RN7SL369P	0	0	0	0	0	0
ENSG00000241544.1	RP11-6F2.5	0.024306	0.059181	0	0	0.053222	0.033472
ENSG00000241546.1	RP11-767L7.2	0	0	0	0	0	0
ENSG00000241547.1	RP11-4K3__A.5	5.2155	8.06094	4.60579	5.32486	7.79634	7.68828
ENSG00000241549.4	GUSBP2	1.43358	3.5691	3.21604	2.42951	3.11533	2.42632
ENSG00000241550.2	RN7SL41P	0	0	0	0	0	0
ENSG00000241552.2	RN7SL58P	0	0	0	0	0	0
ENSG00000241553.8	ARPC4	131.217	117.11	219.982	196.576	114.739	169.983
ENSG00000241556.1	RP11-490G8.1	0	0	0	0	0	0.822934
ENSG00000241560.1	ZBTB20-AS1	0	0	0	0	0	0
ENSG00000241562.2	RPL7P5	0	0	0	0	0	0
ENSG00000241563.2	CORT	0.43086	0.552141	0.303503	0.414988	0.326327	0.476638
ENSG00000241566.1	IGKV2D-24	0	0	0	0	0	0
ENSG00000241568.2	RN7SL338P	0	0	1.59534	0	0.423247	0
ENSG00000241570.4	RP11-372E1.6	1.16301	1.56778	0.169698	0.656521	0.895357	2.20449
ENSG00000241571.2	ATP5A1P7	0	0	0	0.082628	0	0
ENSG00000241572.1	PRICKLE2-AS1	0	0	0	0	0.11849	0
ENSG00000241573.1	RP11-286H14.1	0	0	0	0	0	0
ENSG00000241577.1	RP11-523O18.7	0	0	0	0	0	0
ENSG00000241582.1	RP11-434O22.2	0.288037	0.1565	0.331057	0.191017	0.261633	0.195651
ENSG00000241587.2	RN7SL482P	0	0	0	0	1.60493	4.60447
ENSG00000241588.2	RN7SL484P	0	0	0	0	0	0
ENSG00000241590.1	RPL17P37	0	0	0	0	0	0
ENSG00000241592.1	RP11-372E1.7	0	0	0	0	0	0
ENSG00000241593.1	RP11-520D19.2	0	0	0	0	0	0
ENSG00000241595.1	KRTAP9-4	0	0	0	0	0	0
ENSG00000241596.1	RP11-326J18.1	0	0.114676	0	0	0.294344	0
ENSG00000241597.2	CTD-2007H13.1	1.63172	1.96166	4.59386	1.95142	1.96444	4.45775
ENSG00000241598.4	KRTAP5-4	0	0	0	0	0	0
ENSG00000241599.1	RP11-34P13.9	0	0	0	0	0	0
ENSG00000241604.2	RN7SL340P	0	0	0	0	0	0
ENSG00000241607.1	RP11-357K9.2	1.89044	0	0	1.11342	0	1.42201
ENSG00000241612.1	RP13-585F24.1	0	0.153404	0	0	0	0
ENSG00000241613.2	RN7SL618P	0	0	0	0	0	0
ENSG00000241621.1	GOLGA2P6	0	0	0	0	0	0
ENSG00000241622.1	RARRES2P1	0	0.305337	0	0	0	0
ENSG00000241625.2	RN7SL18P	0	0	0	0	0	0
ENSG00000241627.2	UBQLN4P1	0.079883	0.122045	0.076454	0.17941	0.067399	0
ENSG00000241631.2	RN7SL316P	0	0	1.24366	0	0	0
ENSG00000241634.1	RP11-381E24.1	0.742765	2.19183	0.434025	0.331355	0.694447	0.505717
ENSG00000241635.3	UGT1A1	0	0	0	0	0	0
ENSG00000241636.1	RP11-71H9.2	0	0	0	0	0	0
ENSG00000241640.2	RP11-59H7.1	0	0	0	0	0	0
ENSG00000241641.1	RPS23P6	0	0	0	0	0.15731	0
ENSG00000241644.2	INMT	0	0.080287	1.00506	0	0.087355	0.306386
ENSG00000241648.1	CADM2-AS2	0	0	0	0	0	0
ENSG00000241651.3	RP11-214O14.1	0.411699	0	0	0	0.099256	0
ENSG00000241652.2	RN7SL253P	0	0	0	0	0	0
ENSG00000241654.1	RPL19P18	0.286114	0.108348	0	0	0	0
ENSG00000241656.1	UBA52P7	0	0	0	0	0	0
ENSG00000241657.1	TRBV11-2	0	0	0	0	0	0
ENSG00000241661.1	PPP1R2P6	0.093288	0	0	0	0	0
ENSG00000241665.2	RN7SL418P	0	0	0	0	0	0
ENSG00000241666.2	RP3-455J7.4	0	0	0	0.03734	0	0
ENSG00000241667.1	RP11-444P10.1	0	0	0	0	0	0
ENSG00000241668.2	RPL19P11	0	0	0	0	0	0
ENSG00000241669.1	RP11-576M8.2	0	0	0	0	0	0
ENSG00000241670.2	AP006222.1	0	9.66808	2.43419	0	0	0
ENSG00000241671.1	RP11-529G21.3	0	0	0	0	0	0
ENSG00000241673.1	RPS27P12	0	0	0	0	0	0
ENSG00000241678.1	RP11-732A19.1	0	0	0	0	0	0
ENSG00000241679.2	RP11-80H8.4	0	0	0	0	0	0
ENSG00000241680.1	RPL31P49	0.267998	0	0.566942	0	0	0
ENSG00000241684.1	ADAMTS9-AS2	0.035104	0.075338	0.140149	0.079403	0.029457	0.179049
ENSG00000241685.4	ARPC1A	117.313	120.785	149.956	155.178	116.028	130.757
ENSG00000241690.3	TMEM239	0	0	0	0	0	0
ENSG00000241693.2	RN7SL704P	0	0	0	0	0	0
ENSG00000241695.1	GM2AP1	0	0	0	0	0	0
ENSG00000241696.1	RP11-420J11.2	0	0	0	0	0	0
ENSG00000241697.3	TMEFF1	11.6305	11.5254	6.20184	8.38309	7.68641	8.5065
ENSG00000241708.2	RN7SL129P	0	0.977274	0	0.67958	1.67484	2.02064
ENSG00000241709.2	RN7SL265P	0.971978	0	1.97501	0	0.762064	0
ENSG00000241710.2	RN7SL10P	0.489458	0	0	0	0	0
ENSG00000241717.1	VWFP1	0.033961	0.142443	0	0.079842	0.108122	0.078062
ENSG00000241720.2	RP4-735C1.4	0	0.130576	0	0.076393	0	0
ENSG00000241721.1	SUMO1P1	0	0	0	0	0	0
ENSG00000241722.2	RP11-255I10.1	0	0	0	0	0	0
ENSG00000241723.1	RP11-113A11.1	0	0	0	0	0	0
ENSG00000241728.1	AP001062.8	0	0.377758	0.133403	0.400184	1.12043	0
ENSG00000241732.1	RP11-38P22.2	1.59259	1.892	1.4856	1.88682	1.15292	1.91777
ENSG00000241735.1	FABP5P3	0.472255	0	0.09901	0.272328	0.083991	0
ENSG00000241737.2	FAM90A23P	0	0	0	0	0	0
ENSG00000241738.1	ZNF90P1	0	0	0	0	0	0
ENSG00000241739.1	CTD-2290C23.2	0	0	0	0	0	0
ENSG00000241741.1	RPL7AP30	0.056564	0.137902	0.23449	0.156874	0	0.202447
ENSG00000241743.2	RP5-964N17.1	0	0	0	0	0	0
ENSG00000241744.1	RP11-399D15.1	0	0	0	0	0	0
ENSG00000241745.2	RN7SL788P	0.445776	0.834969	9.9117	1.1392	0.339124	9.41305
ENSG00000241746.1	RP11-941H19.1	0	0	0	0	0	0
ENSG00000241749.3	RPSAP52	0.545588	0.205527	0.366351	0.067833	0	0.281431
ENSG00000241754.1	RP11-280H21.1	0	0	0	0	0	0
ENSG00000241755.1	IGKV1-9	0	0	0	0	0	0
ENSG00000241756.2	RN7SL83P	0	0	0	0	0	0
ENSG00000241757.2	RN7SL714P	0	0	0	0	0	0
ENSG00000241764.3	AC002467.7	4.4084	1.7638	2.06785	2.10768	2.17482	2.04728
ENSG00000241765.2	RP11-159A18.1	0	1.36049	5.84714	0	0.808763	0
ENSG00000241767.2	RP11-71H9.1	0	0	0	0	0	0
ENSG00000241769.3	LINC00893	2.82569	3.57207	2.19574	3.12362	2.89262	4.51867
ENSG00000241770.1	RP11-555M1.3	0	0	0.85342	1.07255	0	1.11603
ENSG00000241772.2	AC092620.2	0.250945	0.990306	0.231838	0.172711	0.184758	1.11822
ENSG00000241774.2	RN7SL438P	0	0	0	0	0	0
ENSG00000241776.1	RP11-651J20.1	0	0	0	0	0	0
ENSG00000241777.1	RP11-148O7.2	0	0	0	0	0	0
ENSG00000241778.1	AC005077.9	0	0	0	0	0	0
ENSG00000241781.2	AL161626.1	0	0	0	0	0	0
ENSG00000241782.1	RP11-91P24.1	1.1577	0.314317	0.332465	1.15128	0.787916	0.589731
ENSG00000241785.2	RN7SL390P	1.10716	0.532605	2.29924	0	1.43619	0.716924
ENSG00000241787.1	MTND4P16	0	0	0	0	0	0
ENSG00000241788.2	COX6B1P2	0	0	0	0	0	0
ENSG00000241789.2	RN7SL504P	0	0	0	0	0	0
ENSG00000241790.2	ENO1P4	2.5994	3.28179	1.93725	1.88123	2.25019	2.42139
ENSG00000241791.2	RN7SL817P	0	0	0	0	0	0.695736
ENSG00000241792.1	RP11-501O2.1	0	0	0	0	0	0
ENSG00000241794.1	SPRR2A	0	0	0	0	0	0
ENSG00000241804.1	RP11-719N22.1	0	0	0	0	0	0
ENSG00000241807.2	RN7SL319P	0	0	0	0	0	0
ENSG00000241808.1	RPS15AP34	0	0	0	0	0	0
ENSG00000241809.1	CTD-2207L17.1	0.220106	0	0	0	0	0
ENSG00000241810.1	HMGN2P13	0	0	0	0	0	0
ENSG00000241811.2	RN7SL651P	0	0	0	0	0	0
ENSG00000241815.1	RP11-124D9.1	0	0	0	0	0.128117	0
ENSG00000241818.1	RP11-1000B6.2	0	0	0	0	0	0
ENSG00000241821.2	RN7SL170P	0	0	0	0	0	0
ENSG00000241825.2	RP11-637A17.1	0.072651	0	0	0.09954	0	0
ENSG00000241828.2	RP11-277J24.1	0	0	0	0	0	0
ENSG00000241829.1	RPL21P54	0	0	0.173616	0	0	0
ENSG00000241832.1	CECR3	0	0.02222	0	0	0	0
ENSG00000241834.2	RN7SL149P	0	0	0	0	0	0
ENSG00000241837.2	ATP5O	182.605	189.752	126.042	177.377	179.819	151.391
ENSG00000241838.2	LA16c-3G11.7	0	0	0	0	0	1.21041
ENSG00000241839.5	PLEKHO2	3.18482	3.87523	5.00609	4.48606	3.61276	5.61147
ENSG00000241840.2	RN7SL194P	0	0	0	0	0	0
ENSG00000241846.1	RP11-318G8.1	0	0	0	0	0	0
ENSG00000241847.2	VDAC1P8	0.104879	0.253128	0	0	0.587747	0
ENSG00000241850.3	GSTTP1	0	0	0	0	0	0
ENSG00000241852.5	C8orf58	3.57	5.82547	3.45113	5.03498	4.52206	3.93805
ENSG00000241853.1	RP11-147K6.1	0	0	0	0	0	0
ENSG00000241859.2	KALP	0	0	0	0	0	0
ENSG00000241860.2	RP11-34P13.13	4.50518	6.17116	5.34787	3.67519	6.99419	6.89201
ENSG00000241861.2	GAPDHP50	0	0	0	0	0	0
ENSG00000241866.2	RN7SL401P	0	0	0	0	0	0
ENSG00000241868.2	RN7SL434P	0	1.15431	0.621829	0	0	0
ENSG00000241869.2	RN7SL363P	0	0	0	0	0	0
ENSG00000241870.1	CTB-14A14.1	0	0	0	0	0	0
ENSG00000241874.1	TOMM22P6	0	0	0	0	0	0
ENSG00000241877.1	RP11-84H6.1	0	0	0	0	0	0
ENSG00000241878.5	PISD	30.0481	32.2901	43.4874	38.4317	25.5362	43.0634
ENSG00000241879.1	KLF3P2	0	0	0	0	0	0
ENSG00000241881.1	U66059.58	0	0	0	0	0	0
ENSG00000241882.1	RP11-637O11.2	0	0.242	0.12763	0	0	0
ENSG00000241884.2	RP11-85I21.1	0	0	0	0	0	0
ENSG00000241886.1	RP11-242C19.2	0	0.344028	0	0	0.294344	0.415781
ENSG00000241888.2	RPSAP37	0	0	0	0	0	0
ENSG00000241889.1	RP11-435F17.3	0.192244	0.525048	0.236527	0.52891	0.065686	0.702786
ENSG00000241890.1	RPL13P4	0	0	0	0	0	0.277187
ENSG00000241891.1	RP11-226P1.1	0	0	0	0	0	0
ENSG00000241899.1	RP11-340E6.2	0	0	0	0	0	0
ENSG00000241905.1	RP11-305O4.1	0	0	0	0	0	0
ENSG00000241907.1	RPS20P4	0	0.304787	0	0	0	0
ENSG00000241911.1	TRBVB	0	0	0	0	0	0
ENSG00000241912.1	RP11-292E2.2	0	0	0	0	0	0
ENSG00000241913.1	RP5-1073F15.1	0	0	0	0	0	1.26768
ENSG00000241917.1	RP11-512N21.1	0.155964	0.50315	0	0	0	0
ENSG00000241921.1	AC000370.2	0	0	0	0	0	0
ENSG00000241923.2	RP11-425I13.1	0	0.096817	0	0.574635	0	0
ENSG00000241926.1	RP5-1154E9.7	0	0	0	0	0	0
ENSG00000241929.1	RP11-278L15.3	0	0	0	0	0	0
ENSG00000241932.1	RP11-14K2.1	0	0	0	0	0	0
ENSG00000241933.1	RP11-755B10.3	0.022538	0.083412	0.116379	0.09538	0.16408	0.186502
ENSG00000241935.4	HOGA1	1.56402	3.3231	2.01431	4.15284	1.59836	1.89579
ENSG00000241939.2	RN7SL517P	0.958366	0	0	0.620458	2.24059	0
ENSG00000241941.2	RPL32P26	0	0	0	0	0	0
ENSG00000241942.2	RPS20P20	0	0.680246	1.82723	0	0	0
ENSG00000241943.2	RN7SL188P	0	0	0	0	0	0
ENSG00000241945.3	PWP2	55.0994	53.6772	84.5309	77.426	58.4477	57.4304
ENSG00000241946.1	RP11-496B10.1	0	0	0	0	0	0
ENSG00000241947.1	HNRNPA1P24	0.076787	0	0	0	0	0
ENSG00000241950.1	RPL29P23	0	0	0	0	0	0
ENSG00000241954.1	RP1-149A16.17	0	0	0	0	0	0
ENSG00000241956.5	CTC-340A15.2	0.586221	0.569211	0	1.1332	0.284093	0.188123
ENSG00000241959.2	RN7SL76P	0	1.01323	0	0	0.442228	0
ENSG00000241961.1	RP11-7F18.1	0	0	0	0	0	0
ENSG00000241962.5	C2orf15	29.6093	30.3674	27.0733	34.0438	25.3521	31.7165
ENSG00000241963.2	RN7SL655P	0	0.474336	0	0	0	0
ENSG00000241964.2	RN7SL135P	0	0	0	0	0	0
ENSG00000241965.2	RPS2P25	0.095677	0.108663	0.229018	0	0.186579	0
ENSG00000241973.6	PI4KA	27.8635	41.0577	46.7235	52.0111	40.5279	52.0909
ENSG00000241975.1	TCEB1P19	2.14358	1.20574	0	0	1.61946	0.566749
ENSG00000241978.5	AKAP2	6.44694	12.8018	10.52	10.1705	11.7552	7.03382
ENSG00000241981.2	AF224669.3	0	0	0	0	0	0
ENSG00000241983.2	RN7SL566P	1.01951	2.40717	0	0	2.86884	1.3312
ENSG00000241984.2	RPL7AP2	0	0	0	0	0	0
ENSG00000241985.1	WWTR1-IT1	0	0.17394	0	0.428119	0.14405	1.10268
ENSG00000241990.1	RP6-109B7.3	0.250111	0.582506	0.305771	1.76809	0.342557	1.83125
ENSG00000241991.1	RP11-95I19.2	0	0	0	0	0	0
ENSG00000241992.2	RN7SL831P	0	0	0	0	0	0
ENSG00000241993.1	RPL38P1	0	0	0	0	0	0
ENSG00000241997.2	RN7SL323P	0	0	0	0	0	0
ENSG00000242001.1	GS1-388B5.1	0	0	0	0	0	0
ENSG00000242009.1	RP11-359D24.1	0	0	0	0	0	0
ENSG00000242012.1	RP11-338L18.1	0	0	0	0	0	0
ENSG00000242013.4	USP27X	1.40209	1.77332	1.87167	2.67047	1.7875	2.08611
ENSG00000242014.2	RN7SL26P	0	0	0	0	0.369752	0
ENSG00000242017.1	ALG1L15P	0	0	0	0	0	0
ENSG00000242019.1	KIR3DL3	0	0	0	0	0	0
ENSG00000242020.2	RN7SL68P	2.77559	0	1.40411	0	0.711118	1.21867
ENSG00000242021.2	RP11-268G12.3	0	0	0	0	0	0
ENSG00000242028.1	HYPK	1.2752	3.52156	1.13643	1.72286	2.26688	4.72559
ENSG00000242029.1	RP11-457K10.1	0	0	0	0	0	0
ENSG00000242034.1	RP11-1396O13.1	0	0	0	0	0.215767	0
ENSG00000242036.1	RP11-603B13.1	0	0	0	0	0	0
ENSG00000242037.2	RN7SL585P	0	0	0	0	0	0
ENSG00000242041.1	RP11-70F11.2	0	0	0	0	0	0
ENSG00000242042.1	RP11-690C23.2	0.042915	0	0	0	0	0
ENSG00000242048.2	RP13-452N2.1	0	0	0	0	0	0
ENSG00000242049.1	DNAJB8-AS1	0	0	0.12506	0.082299	0	0
ENSG00000242052.1	RP11-190C22.1	0	0.201434	0	0.113999	0.083075	0
ENSG00000242058.2	RPS4XP19	0	0	0	0	0	0
ENSG00000242060.1	RPS3AP49	0.057211	0	0	0	0	0
ENSG00000242061.1	CTD-2555K7.1	0.34975	0	0	0	0	0
ENSG00000242062.1	MARK2P6	0	0.225943	0.118588	0.065831	0	0
ENSG00000242065.2	RN7SL291P	0	0	0	0	0	0
ENSG00000242066.2	RN7SL214P	0	0	0	0	0	0.775326
ENSG00000242067.1	RPL9P28	0	0	0	0	0	0
ENSG00000242068.1	RP11-259P15.4	0	0	0	0	0	0
ENSG00000242070.1	NPM1P17	0	0	0	0	0	0
ENSG00000242071.2	RPL7AP6	9.50706	9.3297	4.8096	5.68438	7.83084	7.49842
ENSG00000242072.1	RP11-458K10.1	0	0	0	0	0	0
ENSG00000242073.2	AC006014.7	0.123144	0.382528	3.06515	0.878534	0.720878	0.595214
ENSG00000242076.1	IGKV1-33	0	0	0	0	0	0
ENSG00000242078.1	RP11-738B7.1	0	0	0	0	0	0
ENSG00000242079.1	RN7SL318P	0	0	0	0	0	0
ENSG00000242080.1	CTC-550M4.1	0	0	0	0	0	0
ENSG00000242082.1	RP1-90G24.10	0.049123	0.062907	0.06125	0.136102	0.4126	0.134912
ENSG00000242083.2	RPL7AP31	0	0	0.069806	0	0	0.154628
ENSG00000242085.1	RPS20P33	1.27147	0	0.32897	1.20541	0.729496	0
ENSG00000242086.4	LINC00969	14.6167	19.8721	21.2594	18.615	16.9214	24.1261
ENSG00000242087.2	RPL36AP41	0	0	0	0	0	0
ENSG00000242088.1	AC090602.2	0	0	0	0	0	0
ENSG00000242094.1	FOXP1-IT1	0.666728	0.722677	0.271715	0.88989	0.369648	0.440973
ENSG00000242095.2	RN7SL113P	0	0	0	0	1.58819	0
ENSG00000242097.1	RP11-64D22.1	0	0	0	0	0	0
ENSG00000242100.2	RPL9P32	0	0	0	0	0	0
ENSG00000242101.2	RN7SL416P	0	0	0	0	0	0
ENSG00000242102.2	RN7SL152P	0	0	0	0	0	0
ENSG00000242103.1	RP11-10G15.4	0	0.104576	0	0	0	0
ENSG00000242104.3	RP11-340E6.1	0	0	0	0.234539	0	0
ENSG00000242107.1	CTD-2049J23.3	0	0	0	0	0	0
ENSG00000242109.1	NPM1P23	0	0	0	0	0	0
ENSG00000242110.3	AMACR	7.03632	9.44741	7.22926	8.92205	7.43505	7.08394
ENSG00000242111.1	RP11-86L19.2	0	0	0	0	0	0
ENSG00000242113.2	RN7SL124P	0	0	0	0	0	0
ENSG00000242114.1	MTFP1	24.7195	33.7493	32.1261	38.0606	22.1583	27.4891
ENSG00000242115.1	PRSS3P3	0	0	0	0	0	0
ENSG00000242118.2	RN7SL201P	0	0	0	0	0	0
ENSG00000242119.1	RP11-312P21.2	0	0	0	0	0	0
ENSG00000242120.2	RP11-231I13.2	0	0	0	0	0	0
ENSG00000242121.2	RN7SL267P	0	0	0	0	0	0
ENSG00000242123.1	RP11-51L5.1	0	0	0	0	0	0
ENSG00000242125.2	SNHG3	134.469	201.274	193.248	140.871	142.206	146.144
ENSG00000242134.2	RPL5P13	0.067712	0	0.249124	0	0	0
ENSG00000242135.2	RPL17P2	0	0	0	0	0	0
ENSG00000242136.1	RP11-734K21.2	0	0	0	0	0.205068	0
ENSG00000242137.1	RPL11P5	0	0	0	0	0	0
ENSG00000242140.1	RP11-262M14.2	0	0	0	0	0	2.55082
ENSG00000242142.1	SERBP1P3	0	0.195522	0	0	0.114766	0
ENSG00000242145.1	RP11-520D19.1	0	0	0	0	0	0
ENSG00000242147.1	RP13-463N16.6	0.069605	0	0	0	0	0
ENSG00000242150.2	RP11-134G8.6	0	1.63222	1.86115	0.781759	0	0
ENSG00000242151.1	CTD-2501O3.3	0	0	0	0	0	0
ENSG00000242152.1	RP11-639F1.3	0	0	0	0	0	0.060441
ENSG00000242153.3	OFD1P6Y	0	0	0	0	0	0
ENSG00000242154.1	RP4-778K6.3	0	0	0	0	0.102843	0
ENSG00000242156.1	AC000041.8	0	0	0	0	0	0
ENSG00000242158.2	RN7SL361P	0	0	0	0	0	0
ENSG00000242159.1	ABCF2P1	0	0	0	0	0	0
ENSG00000242162.1	RP11-128A6.3	0	0	0	0	0	0
ENSG00000242163.1	RP11-299L17.1	0	0	0	0	0.182479	0
ENSG00000242165.2	RN7SL222P	0	0	0	0	0	0
ENSG00000242169.2	RP11-219G10.1	0	0	0	0	0	0
ENSG00000242170.2	RN7SL329P	0.499599	2.35404	6.61452	0.652438	0.397048	0.653929
ENSG00000242173.4	ARHGDIG	16.8424	24.2672	31.0204	23.2108	20.6694	28.7153
ENSG00000242175.2	RN7SL127P	0	0	0	0	0	0
ENSG00000242176.1	RPL39P31	0	0	0	0	0	0
ENSG00000242178.1	MTND4P17	0	0	0	0	0	0
ENSG00000242180.2	OR51B5	0	0	0	0	0	0
ENSG00000242182.2	RN7SL745P	1.01951	3.85148	1.04054	1.33742	2.04917	0
ENSG00000242185.3	CT45A2	0	0	0	0	0	0
ENSG00000242186.1	AC002523.1	0	0	0	0	0	0
ENSG00000242188.2	RN7SL428P	0	4.69237	2.815	0	0.925056	3.5308
ENSG00000242190.1	RP11-142L1.1	0	0	0	0	0	0
ENSG00000242193.5	RP11-568K15.1	0.024318	0.016078	0.062727	0.031769	0	0
ENSG00000242195.1	SRRM1P2	0	0	0	0	0	0
ENSG00000242197.2	RP11-588L15.1	0	0	0	0	0	0
ENSG00000242198.1	CTD-2235C13.1	0.337091	0.322967	0	0	1.02289	0
ENSG00000242199.1	RP11-71H17.1	0	0	0	0	0	0
ENSG00000242201.2	RN7SL215P	0	0.481435	0	0	0	0
ENSG00000242206.2	RPS26P35	0	0	0	0	0	0
ENSG00000242207.1	HOXB-AS4	0	0	0	0	0.387999	0.547028
ENSG00000242208.1	RPL5P29	0	0.056744	0	0	0	0
ENSG00000242209.1	AC006445.6	0	0	0	0	0	0
ENSG00000242214.1	MTND3P6	0	0	0	0	0	0
ENSG00000242216.2	RN7SL97P	0	0	0	0	0	0
ENSG00000242220.2	TCP10L	1.20026	0.912135	1.04728	0.753907	1.05665	0.917326
ENSG00000242221.4	PSG2	0	0	0	0	0	0
ENSG00000242222.1	RP11-237P21.1	0	0	0	0	0	0
ENSG00000242229.1	RPS3AP14	0.058327	0.206473	0	0.080453	0.241293	0.080012
ENSG00000242236.1	RN7SL594P	0	0	0	0	0	0
ENSG00000242241.2	RN7SL306P	0	0	0	0	0	0
ENSG00000242242.1	PVRL3-AS1	0	0	0	0	0.177213	0
ENSG00000242244.1	ATP5G1P3	0	0	0	0	0	0
ENSG00000242246.2	RP11-331O9.2	0	0	0	0	0	0
ENSG00000242247.6	ARFGAP3	11.2617	18.6015	15.3898	18.5391	12.5068	14.3976
ENSG00000242248.2	RPL7AP57	0	0	0	0	0	0
ENSG00000242251.2	RN7SL20P	1.01269	0	0	1.98985	0.405495	0
ENSG00000242252.1	BGLAP	0.957388	1.53976	1.43527	1.80027	0.814514	1.6128
ENSG00000242255.1	RPL39P34	0	0	0	0	0	0
ENSG00000242256.2	RN7SL57P	0.52947	0	2.17394	0	0	0
ENSG00000242258.1	LINC00996	0	0	0.043228	0	0	0.115983
ENSG00000242259.4	C22orf39	9.69626	15.8016	12.6931	14.6022	13.4023	15.3943
ENSG00000242261.1	RP11-62J1.3	0.117599	0.23507	0.147951	0.327353	0.37657	0.431116
ENSG00000242262.1	RP11-100N21.1	0	0.196825	0	0	0	0
ENSG00000242265.1	PEG10	61.8881	77.889	70.2299	71.867	108.769	48.5262
ENSG00000242266.2	RN7SL456P	0	0	0	0	0	0
ENSG00000242267.2	SKINTL	0.054399	0.436859	0.076521	0.295568	0.423831	0
ENSG00000242268.2	RP11-368I23.2	0	0	0	0	0	0
ENSG00000242272.1	AK2P2	0.430092	0	0	0	0	0
ENSG00000242276.2	RPL5P3	0	0.057179	0	0	0	0
ENSG00000242278.1	RP11-382N13.1	0.116428	0.137056	0	0	0	0
ENSG00000242279.1	RP11-659G9.1	0	0	0.281239	0.470222	0	0.623185
ENSG00000242280.1	SLC16A1P1	0	0	0	0	0	0
ENSG00000242281.2	RN7SL159P	0	0	0	0	0	0
ENSG00000242282.2	AC108488.4	1.41248	0.709704	1.72723	1.04646	0.625464	0.512164
ENSG00000242284.3	CT45A5	0	0.062761	0	0	0.055337	0
ENSG00000242285.1	RPL6P8	0	0.123036	0	0	0	0.071302
ENSG00000242288.6	RP11-464F9.1	0.705167	1.06574	0.510333	0.629597	2.89909	0.102097
ENSG00000242290.1	RP11-197K3.1	0	0	0	0	0	0
ENSG00000242291.1	RPL36AP51	0	0	0	0	0	0
ENSG00000242292.2	CTD-2282P23.1	0	0	0	0	0	0
ENSG00000242293.1	RP11-226F19.1	0	0	0	0	0	0
ENSG00000242294.2	STAG3L5P	8.30285	12.0483	12.042	13.3212	17.7699	16.9416
ENSG00000242295.1	RP11-522B15.1	0.715511	0	0	0	0	0
ENSG00000242296.2	DEFB109P1	0	0	0	0	0	0
ENSG00000242299.1	RP11-234A1.1	2.80735	3.69023	2.3115	2.88231	2.92633	5.50362
ENSG00000242301.1	RP11-93P10.3	0	0	0	0	0	0
ENSG00000242307.1	RPS26P52	0	0	0	0	0	0
ENSG00000242308.2	RP11-572C15.3	0	0	0	0	0	0
ENSG00000242311.2	RN7SL21P	0	1.59781	0.574811	1.48989	1.43619	0
ENSG00000242314.1	RP11-428G5.2	0	0	0	0	0	0
ENSG00000242315.2	RN7SL685P	0	0	0	0	0	0
ENSG00000242317.1	RP11-875H7.5	0	0	0	0	0.097834	0
ENSG00000242318.1	RP11-810D13.1	0	0	0	0	0	0
ENSG00000242320.2	RPL21P126	0	0	0	0	0	0
ENSG00000242321.1	RPL23AP40	0	0	0	0	0	0
ENSG00000242324.1	RP4-576H24.2	0	0	0	0	0	0
ENSG00000242325.1	RPS12P31	0	0	0	0	0	0
ENSG00000242326.1	RP11-12N13.2	0	0	0	0	0	0
ENSG00000242327.1	CTD-2184D3.1	0	0.172343	0	0	0	0
ENSG00000242329.1	RP11-59H1.1	0	0	0	0	0	0
ENSG00000242330.2	RN7SL683P	0	0	0	0	0	0.754448
ENSG00000242337.1	TFP1	0	0.269124	0.058466	0	0.102843	0
ENSG00000242338.2	BMS1P4	0.630059	1.40382	0.995953	1.15084	1.52274	1.4177
ENSG00000242339.1	RP11-735B13.2	0	0	0	0	0	0
ENSG00000242341.2	RN7SL646P	0	0	0	0	0	0
ENSG00000242348.2	RN7SL561P	0	0	0	0	0	0
ENSG00000242349.1	NPPA-AS1	0.380088	0.390561	0.2996	1.26827	0.946686	0.653779
ENSG00000242352.2	RP11-403I13.6	0.349512	0.133404	0.408563	0	0.230966	0
ENSG00000242353.1	RP4-710M3.1	0.3874	0.142208	0	0	0	0
ENSG00000242357.1	RP11-809C18.5	0.317514	0.238137	0.251147	0	0.406476	0
ENSG00000242358.1	RPS21P4	0	0	0	0	0.70504	0
ENSG00000242360.2	RN7SL272P	0	0	0	0	0	0
ENSG00000242362.1	CT47A2	0	0	0	0	0	0
ENSG00000242364.1	RP11-451J24.1	0	0	0	0	0	0
ENSG00000242365.1	NDUFA5P5	0	0	0	0	0	0
ENSG00000242366.2	UGT1A8	0	0	0	0	0	0
ENSG00000242370.1	KCNAB1-AS1	0	0	0	0	0	0
ENSG00000242371.1	IGKV1-39	0	0	0	0	0	0
ENSG00000242372.2	EIF6	119.299	121.312	229.752	177.734	114.367	160.196
ENSG00000242375.1	RP11-498P14.3	0	0	0	0	0	0
ENSG00000242379.2	RN7SL261P	0	0	0	0	0	0
ENSG00000242381.2	RN7SL741P	0	0	0	0	0	0
ENSG00000242384.3	TBC1D3H	3.08914	0	4.16018	6.32477	5.9665	6.47877
ENSG00000242385.1	LINC00901	0	0	0	0	0	0
ENSG00000242387.1	HIST1H2APS2	0	0	0	0	0	0
ENSG00000242389.3	RBMY1E	0	0	0	0	0	0
ENSG00000242390.1	RPL6P9	0.050535	0	0	0	0.105869	0
ENSG00000242391.2	RP4-631H13.2	0	0	0	0	0	0
ENSG00000242393.1	AC010141.4	0	0	0	0	0	0
ENSG00000242396.1	RP11-67L3.5	0.388931	1.32324	2.32432	2.23911	1.89163	0.531187
ENSG00000242398.2	RN7SL800P	3.77376	10.4288	18.0561	7.17295	26.467	7.21812
ENSG00000242399.1	RPS20P23	0	0	0	0	0	0
ENSG00000242405.2	RP11-267J23.1	0	0	0	0	0	0
ENSG00000242407.1	CTD-2377D24.4	0	0	0	0	0	0
ENSG00000242411.2	CTD-2086L14.1	0	0	0	0	0.172444	0
ENSG00000242412.1	DBIL5P2	0.167826	0.05125	0.026838	0	0.0693	0.0867
ENSG00000242417.1	RP11-286B5.1	0	0	0	0	0	0
ENSG00000242419.1	PCDHGC4	0.466414	0.694469	0.615998	0.91919	0.99434	0.54083
ENSG00000242421.2	RN7SL313P	1.05266	0	0	0	0	0
ENSG00000242423.2	RP11-451N19.1	0	0	0	0	0	0
ENSG00000242425.2	RN7SL818P	0	0	0	0	0	0
ENSG00000242428.1	RP11-147N17.1	0.015439	0	0	0	0	0.134968
ENSG00000242429.1	RP11-19G24.2	0	0	0	0	0	0
ENSG00000242430.2	RN7SL274P	0	0	0	0	0	0
ENSG00000242431.2	RP11-731J8.1	0	0	0	0	0	0
ENSG00000242435.1	UPK3BP1	0	0	0	0	0	0
ENSG00000242436.2	RN7SL789P	0.506346	0.477867	0	0	0.810991	1.3233
ENSG00000242439.1	CTD-2349P21.1	0	0	0	0	0.167313	0
ENSG00000242440.1	RP11-501O2.5	0	0	0	0	0	0
ENSG00000242441.3	GTF2A1L	0	0	0	0	0	0
ENSG00000242443.2	RN7SL759P	0	0	0	0	0	0
ENSG00000242444.3	RP11-320N7.1	0	0	0	0	0	0
ENSG00000242445.1	RPL7AP11	0	0.13275	0.139399	0	0.199431	0.089
ENSG00000242456.1	RP11-12N13.4	0	0	0	0	0	0
ENSG00000242457.1	RBBP4P2	0.089985	0.181538	0.114153	0	0.097549	0.082548
ENSG00000242461.1	RPS15AP32	0	0	0	0	0	0
ENSG00000242463.2	RN7SL500P	3.77068	1.54177	0	0.717582	2.26103	1.39838
ENSG00000242472.1	IGHJ5	0	0	0	0	0	0
ENSG00000242473.1	KIR2DP1	0	0	0	0	0	0
ENSG00000242474.1	AC093627.9	1.66815	0.759381	3.28665	2.74947	2.37232	1.169
ENSG00000242477.1	CTD-2161E19.1	0	0	0.188997	0	0	0
ENSG00000242479.1	RP11-383G6.4	0.067132	0.041176	0	0.047223	0.093079	0.231316
ENSG00000242480.2	RN7SL286P	0	0	0	0	0	0
ENSG00000242482.2	RN7SL392P	0	0	0	0	0	0
ENSG00000242483.2	RN7SL293P	0	0	0	0	0	0
ENSG00000242485.1	MRPL20	64.8867	54.8907	48.9499	61.9356	72.7734	56.4419
ENSG00000242486.1	RP1-104O17.2	0	0	0	0	0	0
ENSG00000242488.2	RP11-270M14.1	0	0	0	0	0.04589	0
ENSG00000242493.2	RN7SL37P	2.36298	3.54713	0.957675	0	0.366127	1.86535
ENSG00000242498.3	C15orf38	18.2531	27.5255	19.991	24.9288	21.1896	24.3978
ENSG00000242502.2	RN7SL536P	0	0	0	0	0	0
ENSG00000242507.2	RP3-477O4.5	0.080045	0.092266	0	0.109295	0.159923	0
ENSG00000242509.2	RN7SL156P	0	0	0	0	0	0
ENSG00000242510.1	NDUFB4P1	0	0	0	0	0	0
ENSG00000242512.4	RP11-416O18.1	0	0.003991	0	0	0.003645	0.041767
ENSG00000242515.1	UGT1A10	0	0	0	0	0	0
ENSG00000242516.1	LINC00960	0.669416	0.52118	0.748644	1.55469	1.49799	1.04245
ENSG00000242520.4	MAGEA5	0.132944	0	0	0	0	0
ENSG00000242522.1	KLHL6-AS1	0	0	0	0	0	0
ENSG00000242524.1	OR2U2P	0	0	0	0	0	0
ENSG00000242525.1	OR7E100P	0.039987	0	0	0.055633	0.042625	0
ENSG00000242527.1	RP11-159H22.1	0	0	0	0	0	0
ENSG00000242529.1	AHCYP8	0	0	0	0	0	0
ENSG00000242531.1	RP11-299J3.6	0	0	0	0	0	0
ENSG00000242534.2	IGKV2D-28	0	0	0	0	0	0
ENSG00000242536.1	RP11-290K4.2	0	0	0	0	0	0
ENSG00000242537.1	RP11-294L13.1	0	0	0	0	0	0
ENSG00000242539.2	AC007620.3	1.11212	1.93578	1.4686	0.90396	2.79813	1.5639
ENSG00000242540.2	AC010729.1	0	0	0	0	0	0
ENSG00000242542.2	RN7SL489P	0	0	0	0	0	0
ENSG00000242545.1	RP11-719N22.2	0	0	0	0	0	0
ENSG00000242547.2	RN7SL169P	0	0	0	0	0	0
ENSG00000242550.1	SERPINB10	0	0	0	0	0	0
ENSG00000242551.2	POU5F1P6	0	0.148532	0.363618	0.115041	0	0
ENSG00000242552.1	MRPL42P4	0	0	0	0	0	0
ENSG00000242553.1	AP001432.14	0.355217	0.131674	0.278007	0	0	0
ENSG00000242559.2	RN7SL144P	2.51475	0	0	0	1.2037	0
ENSG00000242560.2	RN7SL797P	0	0	0	0	0	0
ENSG00000242561.1	ATP5LP5	0	0	0	0	0	0
ENSG00000242562.1	DCAF13P1	0.028128	0.034111	0	0	0.030593	0
ENSG00000242565.2	RN7SL372P	0	0	0	0	0	0
ENSG00000242568.1	RP11-875H7.1	0	0	0	0	0	0
ENSG00000242569.3	RP11-435B5.3	0	0	0	0	0	0
ENSG00000242571.1	RPL21P11	0	0	0	0	0.253853	0.377081
ENSG00000242573.1	ACTR3P3	0	0	0	0	0	0
ENSG00000242574.4	HLA-DMB	1.54134	2.03626	2.79625	2.74566	2.34245	2.68011
ENSG00000242575.1	AC012501.3	0.265395	0.035712	0	0.047135	0.095994	0.081168
ENSG00000242578.1	RP11-469J4.3	0	0	0	0	0	0.103234
ENSG00000242580.1	IGKV1D-43	0	0	0	0	0	0
ENSG00000242583.1	RP11-379K17.9	0	0	0.083219	0	0	0
ENSG00000242586.1	RP11-481N16.1	0	0	0	0	0	0
ENSG00000242588.2	RP11-274B21.1	10.6436	14.2267	10.8849	13.2212	13.0607	15.4702
ENSG00000242590.1	RP11-54O7.14	0	0	0.241527	0	0.191286	0
ENSG00000242593.1	RP5-921G16.1	0	0	0	0	0	0
ENSG00000242595.1	RP11-648L3.1	0	0.188784	0	0	0	0
ENSG00000242598.1	MED28P8	0	0	0	0	0	0
ENSG00000242599.3	CSAG4	0	0	0	0	0	0
ENSG00000242600.2	MBL1P	1.68788	1.64811	1.11965	0.625932	2.26784	1.10266
ENSG00000242602.1	CTD-2339M3.1	0	0	0	0	0	0
ENSG00000242607.1	RPS3AP34	1.33892	1.37056	0.071998	0.642408	0.301085	0.638899
ENSG00000242608.1	RPS23P5	0	0	0	0	0	0
ENSG00000242609.1	RP11-398A8.1	0	0	0	0	0	0
ENSG00000242610.1	OR5BH1P	0.045879	0	0	0	0.048429	0
ENSG00000242611.1	AC093627.8	0	0	0	0	0	0
ENSG00000242612.2	DECR2	8.39087	16.308	11.8819	13.002	9.33017	17.7274
ENSG00000242613.1	RP11-174O3.4	0	0	0	0	0	0
ENSG00000242614.2	RN7SL164P	1.94396	0.456888	0	0	0	0
ENSG00000242615.1	CTC-359D24.3	1.98513	3.49536	4.38873	3.86356	4.81284	5.60178
ENSG00000242616.3	GNG10	27.4826	26.2405	37.5155	31.4549	16.6221	23.6923
ENSG00000242618.1	RP11-433A10.2	0	0	0	0	0	0
ENSG00000242620.2	RN7SL736P	0	0	0	0	0.519728	0
ENSG00000242622.1	RP11-18H7.1	1.24357	2.26088	2.79168	3.95984	2.48435	4.19797
ENSG00000242628.1	AC009228.1	0	0	0	0	0	0
ENSG00000242631.2	RP11-508N12.4	4.22628	7.83539	0	12.2131	8.4943	3.92322
ENSG00000242634.1	RPS24P16	0	0	0	0	0	0
ENSG00000242635.2	RPS14P7	0	0	0	0	0	0
ENSG00000242636.1	RPL21P129	0	0	0	0	0	0
ENSG00000242638.2	RN7SL294P	0	0	0	0	0	0
ENSG00000242640.1	RP11-302F12.1	0	0	0	0	0	0
ENSG00000242641.1	LINC00971	0	0	0	0	0	0
ENSG00000242650.2	RN7SL292P	0	0	0	0	0	0
ENSG00000242651.2	RN7SL862P	0	0	0	0	0	2.63112
ENSG00000242653.2	RN7SL132P	0	0	0	0	0	0
ENSG00000242654.1	RPL32P14	0	0	0	0	0	0
ENSG00000242657.2	RN7SL581P	0.46595	0	0	0	0	0
ENSG00000242659.1	RP11-271C24.2	0	0	0	0	0	0
ENSG00000242660.1	RP11-1094M14.1	0	0	0	0	0	0
ENSG00000242661.1	RPS3AP43	0.174644	0.273602	0	0.80301	0	0
ENSG00000242663.1	RP11-196G18.21	0	0	0	0	0	0
ENSG00000242667.1	RP11-745A24.2	0.259386	0.142752	0.30165	0	0	0
ENSG00000242668.2	RN7SL317P	0	0	0	0	0	0
ENSG00000242670.1	RP11-601I15.1	0	0	0	0	0	0
ENSG00000242671.1	RP11-232M24.1	0	0	0	0	0	0
ENSG00000242673.2	RN7SL167P	0	0	0	0	0	0
ENSG00000242675.1	RPS16P9	0	0.19562	0	0.243254	0.641036	0.252384
ENSG00000242676.3	ANKRD20A12P	0.083514	0.039295	0	0.117429	0.070321	0
ENSG00000242683.1	CTB-46B19.1	0	0.13261	0	0.320103	0.561575	0
ENSG00000242686.2	RP11-1191J2.2	0.286562	0	0	0	0	0
ENSG00000242687.2	AC004893.11	3.26554	3.77752	2.56063	3.04197	3.03905	4.03934
ENSG00000242688.2	RN7SL304P	0	0	0	0	0	0
ENSG00000242689.1	CNTF	2.78417	3.25589	1.96504	3.20774	2.8179	3.40802
ENSG00000242692.1	RPS27AP1	0	0	0	0	0	0
ENSG00000242696.2	RN7SL40P	0	0	0	0	0	0
ENSG00000242697.2	RPL5P12	0.051228	0	0	0	0	0
ENSG00000242699.2	RN7SL516P	0	0	0	0	0	0
ENSG00000242703.1	CCT4P1	0	0	0	0.032479	0.025403	0
ENSG00000242705.1	NARG2P2	0	0	0	0	0	0
ENSG00000242706.2	CTD-2015H6.2	0	0	0	0	0.152401	0
ENSG00000242707.2	RN7SL362P	0	0.573398	0	0	0.545316	0
ENSG00000242709.1	RPL30P9	0	0	0	0	0	0
ENSG00000242712.2	RN7SL529P	0	0.460337	0	0	0.76989	0
ENSG00000242715.3	CCDC169	1.45909	2.58554	2.59558	0.948351	2.29214	4.4377
ENSG00000242719.2	RN7SL806P	0	0	0	0	0	0
ENSG00000242727.2	RP11-123J14.1	0	0	0	0	0	0
ENSG00000242728.1	UQCRHP4	0	0	0	0	0	0
ENSG00000242729.1	RP11-124G5.1	0	0	0	0	0	0
ENSG00000242731.2	FAM86LP	0	0	0	0	0	0
ENSG00000242732.3	RGAG4	2.23905	3.49565	3.66307	3.88903	2.91368	2.71908
ENSG00000242735.1	AC018462.3	1.36763	0	1.06121	0	1.27537	0
ENSG00000242736.1	TRBV1	0	0	0	0	0	0
ENSG00000242737.1	RP11-562A8.1	0.914696	3.25894	3.48878	4.2456	1.17451	0.815629
ENSG00000242741.1	RP11-20B7.1	0	0	0	0	0	0
ENSG00000242747.1	RP11-30K9.1	0	0	0	0	0.130317	0
ENSG00000242748.1	RPL23AP81	0.29951	1.94298	0	0.396268	1.61941	1.42319
ENSG00000242752.3	TRNAQ41P	0	0	0	0	0	0
ENSG00000242753.1	RP11-716O23.2	0	0	0	0	0	0
ENSG00000242756.2	RHOT1P3	0	1.45611	0.3918	0.487993	0	0
ENSG00000242757.1	CTD-2090I13.3	0	0	0	0	0	0
ENSG00000242759.2	LINC00882	0.480336	0.58	0	0	0.16606	0.204077
ENSG00000242764.2	RN7SL824P	0	0	0	0	0	0
ENSG00000242766.1	IGKV1D-17	0	0	0	0	0	0
ENSG00000242767.1	ZBTB20-AS4	0	0	0	0	0	0
ENSG00000242768.2	RP11-556G22.1	0	0	0	0	0	0
ENSG00000242769.2	RN7SL432P	0	0	0	0	0	0
ENSG00000242770.2	RP11-180K7.1	0	0.209986	0.553052	0.500416	0.180655	0
ENSG00000242771.1	TRBV5-2	0	0	0	0	0	0
ENSG00000242775.1	RP11-875H7.2	0	0	0	0	0	0
ENSG00000242779.2	ZNF702P	0	0	0	0	0	0
ENSG00000242781.1	RP11-47P18.2	0	0	0	0	0	0
ENSG00000242790.1	RP11-451G4.3	0	0	0	0	0	0
ENSG00000242791.2	RP11-651P23.5	0.072475	0.168294	0	0.198614	0.073269	0
ENSG00000242793.1	AC135999.2	0	0	0	0	0	0
ENSG00000242794.2	RN7SL299P	0	0	0	0	0	0
ENSG00000242795.2	RP11-3K16.2	0	0.270016	0	0	0	0
ENSG00000242797.2	GLYCTK-AS1	0.238856	0.550871	0.483134	0.108735	0.477533	0
ENSG00000242798.1	RP11-506M12.1	0.785529	0.55628	1.75897	1.32952	1.62136	2.41364
ENSG00000242802.2	AP5Z1	7.67916	6.53667	11.6971	9.50669	8.26222	9.32659
ENSG00000242807.1	RPL26P31	0	0	0	0.705766	0	0
ENSG00000242808.3	SOX2-OT	0.302494	0.1005	0	0.102027	0.014883	0.055167
ENSG00000242810.1	MRPL42P6	0	0	0	0	0	0
ENSG00000242811.2	RN7SL229P	0	0	0	0	0	0
ENSG00000242814.2	RP11-436H11.1	0	0	0	0	0	0
ENSG00000242816.1	RP11-768G7.3	0	0	0	0	0	0
ENSG00000242818.2	RN7SL846P	0	0.481435	0	0	0	0
ENSG00000242822.2	RN7SL575P	0	0	0	0	0	0
ENSG00000242828.1	RP11-47P18.1	0	0	0	0	0	0
ENSG00000242829.1	RPS26P21	0	2.24432	0	0	0	0
ENSG00000242834.1	RPL7AP56	0	0	0	0	0	0
ENSG00000242836.1	RP11-52L11.7	0	0	0	0	0	0
ENSG00000242837.1	RPL21P13	0	0	0	0	0	0
ENSG00000242841.1	KRT8P35	0	0	0	0	0	0
ENSG00000242849.2	ALDOAP1	0	0	0	0	0	0
ENSG00000242850.3	RPL23AP68	0	0	0	0	0	0
ENSG00000242852.2	ZNF709	1.56978	2.50255	0.069806	2.67675	1.87844	0.808801
ENSG00000242853.2	RN7SL749P	0	0.503026	0	0.70123	0	0
ENSG00000242854.1	DNM1P24	0	0	0	0	0	0
ENSG00000242855.2	RN7SL496P	0	0	0	0	0	0
ENSG00000242856.3	VN1R105P	0	0	0	0	0	0
ENSG00000242858.1	CTC-484M2.1	0	0	0	0	0	0
ENSG00000242860.2	RN7SL180P	0	0	0	1.35916	0	0
ENSG00000242861.1	RP11-285F7.2	0.334238	2.24432	1.71984	1.26659	2.53854	2.23097
ENSG00000242863.2	RN7SL677P	0	0	0	0.695788	0	0
ENSG00000242865.2	RN7SL244P	0	0	0	3.56649	0	0
ENSG00000242866.5	STRC	0.904188	1.09192	0.435318	0.960569	0.581158	0.894641
ENSG00000242871.2	RN7SL109P	0	0	0	0	3.21875	0
ENSG00000242875.2	RBMY1B	0	0	0	0	0	0
ENSG00000242876.2	RN7SL812P	0	0.554881	1.19679	6.21954	4.10833	3.68527
ENSG00000242879.1	AC006335.11	0	0	0	0	0	0
ENSG00000242880.1	RP11-190P13.2	0	0	0	0	0	0
ENSG00000242882.1	RPL5P11	0	0.17049	0.059657	0	0	0
ENSG00000242887.1	IGHJ3	0	0	0	0	0	0
ENSG00000242888.1	RP11-436M15.1	0.054697	0	0	0	0	0
ENSG00000242889.2	RN7SL449P	0	0.492226	0	0	0.846494	1.3547
ENSG00000242893.2	RN7SL413P	0	0	0	0	0	0
ENSG00000242894.2	RN7SL634P	0	0	0	0	0	0
ENSG00000242899.1	RP11-250B16.1	0	0	0	0	0	0
ENSG00000242902.1	RP11-309L24.2	0	0	0	0	0	0
ENSG00000242908.2	RP11-454C18.2	0	0	0	0	0	0
ENSG00000242911.1	RP11-118N24.2	0	0	0	0	0	0
ENSG00000242912.2	RN7SL384P	0	0	0	0	0	0
ENSG00000242915.1	SNRPGP7	0	0	0	0	0	0
ENSG00000242922.2	RPL21P104	0	0	0	0	0	0
ENSG00000242924.1	RP11-298O21.6	0	0	0	0	0	0
ENSG00000242925.1	PLCH1-AS2	0	0	0	0	0	0
ENSG00000242928.2	RN7SL868P	0	0	0	0	0	0
ENSG00000242931.1	RP11-666A8.1	0.67866	3.00755	2.2469	2.60938	1.93525	1.95291
ENSG00000242936.1	RPL30P6	0	0	0	0	0	0
ENSG00000242941.1	CTD-2325P2.2	0	0	0	0	0	0
ENSG00000242943.1	NKAIN1P1	0	0	0	0	0	0
ENSG00000242945.2	RPL29P32	0	0	0	0	0	0
ENSG00000242948.1	EPS15P1	0	0	0	0	0	0
ENSG00000242950.2	ERVW-1	0.041035	0.041703	0.050094	0.132853	0.136549	0.016512
ENSG00000242951.1	RP11-507E23.1	0	0	0	0	0	0
ENSG00000242952.1	RP11-187O7.1	0.04825	0	0.06021	0.06687	0	0
ENSG00000242953.1	RP11-803B1.3	0	0	0	0	0	0
ENSG00000242958.1	RP11-662B19.1	0	0	0	0	0	0
ENSG00000242960.1	FTH1P23	0.212927	0.355694	0.251147	0.285611	1.11781	0
ENSG00000242962.2	RN7SL106P	0	0	0	0	0	0
ENSG00000242963.1	RP11-143E21.1	0	0	0	0	0	0
ENSG00000242968.1	RP11-731C17.1	0	0	0	0	0	0
ENSG00000242970.2	AC068522.4	0	1.91925	0	2.58882	0.259731	0
ENSG00000242971.2	RN7SL233P	0	0	0	0	0	0
ENSG00000242973.2	RP11-446F17.3	0	0	0	0	0	0
ENSG00000242976.2	RN7SL177P	0	0	0	0	0	0
ENSG00000242978.1	RP4-545C24.5	0	0	0	0	0	0
ENSG00000242979.1	RPS15AP18	0	0.238279	0	0.604568	0.191663	0
ENSG00000242983.1	CABYRP1	0	0	0	0	0	0
ENSG00000242985.2	RN7SL50P	0	0	0	0	0	0
ENSG00000242986.2	RP11-1110J8.1	0	0	1.27219	0	0	0
ENSG00000242989.2	RN7SL332P	0	0	0	0	0	0
ENSG00000242990.2	RP11-571M6.1	0	0	0	0	0	0
ENSG00000242991.2	RPL7P40	0	0	0	0	0	0
ENSG00000242992.2	FTH1P4	0	0	0	0	0	0
ENSG00000242993.1	RP11-697H10.1	0	0	0	0	0	0.86419
ENSG00000242995.1	RP11-1085N6.1	0	0	0	0	0	0
ENSG00000242998.2	RN7SL379P	0	0	0	0	0	0
ENSG00000242999.2	RN7SL239P	0	5.64969	1.52643	1.95731	0.794097	4.5775
ENSG00000243000.1	RP11-504P24.3	0	0	0	0	0	0
ENSG00000243004.1	AC005062.2	0	0	0	0.076947	0	0
ENSG00000243005.2	RN7SL16P	0	5.22861	0.62568	0	2.23453	0.757187
ENSG00000243007.1	RP11-106M3.1	0	0	0	0	0	0
ENSG00000243008.2	RP11-556N21.1	0.097332	0.101247	0	0.049984	0.136932	0.11416
ENSG00000243011.2	RN7SL266P	0	0	0	0	0	0
ENSG00000243012.1	RP11-292E2.4	0	0	0	0	0	0
ENSG00000243014.1	PTMAP8	0	0	0	0	0	0
ENSG00000243015.2	RN7SL737P	10.406	12.0778	8.50372	8.80712	7.95333	4.25881
ENSG00000243016.1	RP11-305F5.2	0.213287	0	0	0	0	0
ENSG00000243018.1	RP5-1070G24.2	0	0	0	0	0	0
ENSG00000243020.1	RP11-766N7.1	0.062736	0.220583	0	0	0	0
ENSG00000243022.1	RP11-221E20.4	0	0.228234	0	0	0	0
ENSG00000243023.2	UBA52P3	0	0	0	0	0	0
ENSG00000243024.2	RPS11P6	0.108823	0.198141	0.04368	0.785452	0.237096	0.14981
ENSG00000243025.1	MTAPP1	0	0	0	0	0	0
ENSG00000243027.2	RN7SL354P	0	0	0	0	0.418709	0.673546
ENSG00000243029.2	RN7SL635P	0	0	0	0	0	0
ENSG00000243033.2	GAPDHP47	0	0	0	0.284135	0	0
ENSG00000243035.2	RN7SL810P	0	0	0	0	0	0
ENSG00000243038.1	RP11-58E21.1	0	0	0	0	0	0
ENSG00000243039.2	RN7SL210P	0	1.49832	0	0	0	0
ENSG00000243040.2	RBMY2FP	0	0	0	0	0	0
ENSG00000243044.1	RP13-526J3.1	0	0	0	0	0	0
ENSG00000243048.2	FTH1P18	0	0	0	0	0	0
ENSG00000243049.2	RN7SL33P	0	0	0	0	0	0
ENSG00000243050.1	RPL30P10	0	0	0	0	0	0
ENSG00000243051.2	RN7SL269P	1.43755	0	0	0.620458	0	1.25969
ENSG00000243053.2	RPL31P58	0	0	0	0	0	1.74395
ENSG00000243055.1	GK-AS1	0	0	0	0	0	0
ENSG00000243056.1	EIF4EBP3	3.67849	0	0	0.892142	0	0
ENSG00000243058.1	RPL39P33	0	0	0	0	0	0
ENSG00000243059.2	RN7SL400P	0	0	0	0	0	0
ENSG00000243062.1	RP11-12M5.1	0	0	0	0	0	0
ENSG00000243063.1	IGKV3-7	0	0	0	0	0	0
ENSG00000243064.4	ABCC13	0.037619	0.033819	0	0	0.056809	0
ENSG00000243066.2	RN7SL842P	0	0	0	0	0	0
ENSG00000243069.3	ARHGEF26-AS1	0.486741	0.333371	0.016527	0.257817	0.100247	0.496045
ENSG00000243071.1	RP11-613M5.2	0.421935	0	0	0.373637	0.256716	0.256518
ENSG00000243072.1	GS1-388B5.2	0	0	0	0	0	0
ENSG00000243073.3	PRAMEF4	0	0	0	0	0.021161	0.052773
ENSG00000243075.2	RN7SL519P	0	0	0	0	0	0
ENSG00000243081.2	RP11-231E6.1	0	0	0	0	0	0
ENSG00000243083.1	LINC00870	0.036958	0.015181	0	0.052107	0.013772	0.084941
ENSG00000243085.1	RP11-392E22.3	0	0	0	0	0	0
ENSG00000243088.2	RN7SL539P	0	0	0	0	0	0
ENSG00000243089.1	RP11-779P15.2	0	0	0	0	0	0
ENSG00000243094.1	RP11-1084A12.1	0.433031	0.887439	0	0.279304	0.179607	0
ENSG00000243095.1	RPL3P10	0	0	0	0	0	0
ENSG00000243099.1	AC020983.5	0	0	0	0	0	0
ENSG00000243101.1	RPS3P7	0.326001	0.076234	0	0.179287	0.133372	0
ENSG00000243103.2	RN7SL452P	0	0	0	0.70123	0.437367	0
ENSG00000243104.1	AC012363.10	0	0	0	0	0	0
ENSG00000243107.1	AC000120.7	1.07317	1.00091	0.907945	0.975149	1.0026	1.3486
ENSG00000243113.1	RP11-480I12.9	0	0	0	0	0	0
ENSG00000243115.2	RN7SL849P	0	0	0	0	0	0
ENSG00000243116.1	RP11-564C24.1	0	0.05816	0.122117	0	0	0
ENSG00000243122.1	RP11-25H11.1	0	0	0	0	0	0
ENSG00000243124.2	RN7SL643P	0	0	0	0	0	0
ENSG00000243125.2	RN7SL807P	0	0	0	0	0	0
ENSG00000243129.2	RP11-377D9.1	0	0	0.693159	0	0	0
ENSG00000243130.3	PSG11	0	0	0	0	0	0
ENSG00000243135.1	UGT1A3	0	0	0	0	0	0
ENSG00000243136.2	RN7SL22P	0	0	0	0	0	0
ENSG00000243137.3	PSG4	2.16144	2.39441	2.40155	3.07346	5.13528	2.86854
ENSG00000243141.2	RP11-757G14.1	0	0	0	0	0	0
ENSG00000243144.2	RP11-115N4.1	0	0	0	0	0	0
ENSG00000243147.3	MRPL33	16.2442	11.022	6.28446	11.8979	16.4719	9.54573
ENSG00000243149.1	RP11-543A18.1	0	0	0	0	0	0
ENSG00000243150.1	RP11-538P18.2	0	0	0.027834	0.152793	0.39701	0
ENSG00000243154.1	CTD-2501O3.2	0	0	0	0	0	0
ENSG00000243155.1	RP11-46A10.5	0.586746	0.943881	0.684293	0.762229	1.16896	1.04447
ENSG00000243156.3	MICAL3	20.0793	26.555	20.3113	25.7774	25.4208	26.7766
ENSG00000243160.1	RP11-342F17.2	0	0	0	0	0	0
ENSG00000243164.1	RP11-166B14.1	0	0	0	0	0	0
ENSG00000243165.1	RP11-79M21.3	0	0	0	0	0	0
ENSG00000243167.1	RPS10P28	0	0	0	0	0.120223	0.170803
ENSG00000243171.1	RP11-273P3.1	0	0	0	0	0	0
ENSG00000243173.2	RN7SL861P	0	0	0	0	0	0
ENSG00000243175.1	RP11-58H15.1	0.180493	1.12869	0.305303	0.137649	0.097828	0.703774
ENSG00000243176.1	RP11-550I24.2	0.658446	0.244376	0.238111	0	0.416388	0
ENSG00000243179.1	AC110769.3	0	0.064498	0	0	0.227241	0.149854
ENSG00000243181.2	RP11-734J24.1	0	0.453647	0	0.193016	0	0
ENSG00000243187.1	CCDC39-AS1	0	0	0	0	0	0
ENSG00000243188.1	HNRNPA1P17	0	0	0	0	0	0
ENSG00000243193.2	CTA-360L10.1	0	0	0	0	0	0
ENSG00000243195.1	TUBBP11	0	0	0	0	0	0
ENSG00000243197.3	TUSC7	0	0.017119	0	0	0	0
ENSG00000243199.1	RP11-408P14.1	2.92458	2.52365	0.838589	1.21808	1.00888	0.886425
ENSG00000243207.2	PPAN-P2RY11	0.096232	2.33336	3.68888	0.476204	5.95502	1.41076
ENSG00000243220.1	AC006159.4	0	0	0	0	0	0
ENSG00000243224.1	RP5-1157M23.2	0.215155	1.29453	0.967911	0.844665	0.486589	0.781793
ENSG00000243225.2	RP11-7F17.1	0	0	0	0	0	0
ENSG00000243227.2	RN7SL55P	0	0	0	0	0	0
ENSG00000243230.1	RP11-286H14.8	0	0	0	0	0.319101	0
ENSG00000243232.3	PCDHAC2	1.45668	2.12053	1.66915	2.34467	2.2373	1.78072
ENSG00000243234.1	CTD-2583A14.1	0.178763	0.102118	0	0	0.088	0
ENSG00000243236.2	RP1-214M20.2	0.117939	0.724168	0	0	0.222435	0.160707
ENSG00000243238.1	IGKV2-30	0	0	0	0	0	0
ENSG00000243243.1	AC073130.3	0	0	0	0	0	0
ENSG00000243244.1	STON1	1.39622	5.15285	2.04697	2.94357	2.44608	2.90398
ENSG00000243250.1	RPS6P16	0	0	0	0	0	0
ENSG00000243251.4	PGBD3	2.71772	1.41607	2.8348	3.88471	2.73542	2.2275
ENSG00000243254.2	RN7SL350P	0	0	0	0	0	0
ENSG00000243256.1	RPL30P14	0	0	0	0	0	0
ENSG00000243257.1	RP11-567P17.2	0	0	0	0	0	0
ENSG00000243260.2	RN7SL558P	3.4262	1.84135	1.49244	3.18209	5.38923	7.70423
ENSG00000243264.1	IGKV2D-29	0	0	0	0	0	0
ENSG00000243265.1	RP11-1149O23.1	0	0	0	0.21299	0	0
ENSG00000243267.2	RN7SL614P	0	0	0	0	2.44962	1.44739
ENSG00000243268.2	ATP5A1P1	0	0	0	0	0	0
ENSG00000243273.1	RP11-166N6.2	0	0	0	0	0	0
ENSG00000243274.2	RN7SL571P	0	0	0	0	0	0
ENSG00000243276.1	RP11-384F7.1	0	0	0	0	0	0
ENSG00000243279.2	PRAF2	5.98799	10.8209	7.79834	9.0598	10.2017	8.57722
ENSG00000243280.2	RP11-477G18.2	0	1.25245	0	1.7088	0.678247	0
ENSG00000243284.1	VSIG8	0.432628	0.565987	0.132274	0.162494	0.191567	0.185893
ENSG00000243287.2	RPS17P14	0	0	0	0	0	0
ENSG00000243289.1	CTGLF8P	0	0	0	0	0	0
ENSG00000243290.1	IGKV1-12	0	0	0	0	0	0
ENSG00000243295.1	CTD-2185K10.1	0	0	0	0	0	0
ENSG00000243296.1	RP11-779P15.1	0	0	0	0	0	0
ENSG00000243297.2	RPL31P61	0.265916	0	0	0	0	0
ENSG00000243300.2	LINC00359	0	0	0	0	0	0
ENSG00000243302.3	RP11-274B21.2	2.05619	6.13248	2.62277	5.57594	6.04373	5.41126
ENSG00000243303.1	RP11-268I9.1	0	0	0	0	0	0
ENSG00000243304.3	CTC-428G20.1	0.226244	0.866963	0.490399	0.234245	0.23466	0
ENSG00000243305.1	RP11-362A9.3	0	0	0.66493	0	0	0
ENSG00000243307.2	RP11-239L20.3	0	0.023464	0	0	0.02118	0
ENSG00000243312.3	RP11-397E7.1	0	0	0	0.069736	0.052771	0.207454
ENSG00000243313.2	RN7SL285P	0	0	0	0	0	0
ENSG00000243314.1	RP11-538P18.1	0	0.534598	0	0	0	0
ENSG00000243316.2	GUCY2GP	0.052778	0	0	0	0	0
ENSG00000243317.3	C7orf73	16.6334	11.4286	13.3752	17.4194	12.0747	14.6026
ENSG00000243319.3	FGF14-IT1	0	0.072538	0	0	0	0
ENSG00000243321.2	snoU13	0	0	0	0	0.058428	0
ENSG00000243323.1	PTPRVP	0.047142	0.120349	0	0.011313	0.05628	0
ENSG00000243328.1	RP11-520P18.1	0	0	0	0	0	0
ENSG00000243333.2	RN7SL174P	0	0	0	0	0	0
ENSG00000243335.4	KCTD7	1.9852	4.81059	3.63512	4.17431	3.68187	2.87367
ENSG00000243338.2	RN7SL307P	0	0.485039	0	0	0	0
ENSG00000243339.2	RN7SL738P	0	0	0	0	0	0
ENSG00000243345.1	RP11-458K10.3	0	0	0	0	0	0
ENSG00000243346.2	RN7SL601P	0	0	0	0	0	0
ENSG00000243347.1	RP11-501O2.4	0	0	0	0	0	0
ENSG00000243349.2	RP11-445N18.7	0	0.010966	0.034419	0	0	0
ENSG00000243350.1	RP11-379F12.3	0.703521	0.46755	0.718722	0.649642	0.219715	0.274423
ENSG00000243352.2	RN7SL8P	0	0	0	0	0	0
ENSG00000243353.1	RP11-667M19.1	0	0	0	0	0	0
ENSG00000243355.1	RP11-57G22.1	0	0	0	0	0	0
ENSG00000243359.2	RN7SL815P	0	0	0	0	0.423247	0
ENSG00000243364.3	EFNA4	2.61189	2.07502	3.85507	3.56733	2.66887	2.7795
ENSG00000243365.2	RN7SL278P	0	0	0	0	0	0
ENSG00000243366.2	RN7SL60P	0	0	0	0	0	0
ENSG00000243368.2	MCCC1-AS1	0.120173	0	0	0	0.061966	0
ENSG00000243370.2	RN7SL775P	0	0.977274	0	0	0	1.34709
ENSG00000243373.2	RN7SL173P	0	1.48749	0	0	0.42787	0
ENSG00000243374.2	RN7SL72P	0	0	0	0	0	0
ENSG00000243378.1	RP11-646E18.3	0	0	0	0	0	0
ENSG00000243382.2	ATP5A1P10	0	0	0	0	0	0
ENSG00000243383.2	RN7SL89P	0	0	0	0	0	0
ENSG00000243384.1	RP11-475O23.2	0	0	0	0	0	0
ENSG00000243385.2	CTD-2110K23.1	0	0.751881	0	0.128129	0	0.129062
ENSG00000243388.1	RPL3P3	0	0	0	0	0	0
ENSG00000243389.1	AC012442.5	0	0	0	0	0.202254	0.728147
ENSG00000243396.1	RP11-454H13.1	0	0.224447	0	0	0	0
ENSG00000243398.2	RN7SL141P	0	0.573398	0	0	0.545316	0
ENSG00000243402.1	RP11-473O4.1	0	0	0	0	0.094581	0.132797
ENSG00000243403.1	RP11-330L19.1	0.334238	0.961854	0.344018	0	0.253915	0.892652
ENSG00000243404.2	RPL35AP32	0	0.386789	0	0	0.309854	0
ENSG00000243406.2	MRPS31P5	2.88113	3.61495	2.90691	3.86957	2.54452	2.37885
ENSG00000243410.1	RP11-245J9.4	0	0.729525	0	0	0.451169	0
ENSG00000243414.4	TICAM2	3.25831	1.36733	1.40062	2.486	1.02765	1.00794
ENSG00000243415.2	RP11-274H2.2	0	0	0	0	0	0
ENSG00000243417.1	RP11-555K12.1	0	0	0	0	0	0
ENSG00000243420.2	RN7SL734P	0	0	0	0	0	0
ENSG00000243422.1	RP11-413E6.1	0.149014	0.161219	0.34117	0	0.672098	0
ENSG00000243423.1	RP5-837J1.1	0	0	0	0	0	0
ENSG00000243424.2	RN7SL107P	0	0	0	0	0	0
ENSG00000243426.2	RN7SL454P	0	0	0	0.831926	0	0
ENSG00000243429.1	OR7E29P	0	0	0	0	0	0
ENSG00000243431.1	RPL5P30	0.527349	0.342023	1.01728	0.531601	0.554755	0
ENSG00000243433.1	RP11-148K1.10	0	0	0	0	0	0
ENSG00000243437.2	RN7SL370P	0	0	0	0	0	0
ENSG00000243438.1	LARP1BP2	0	0	0	0	0	0
ENSG00000243439.2	RN7SL352P	0	0	0	0	0	0
ENSG00000243440.2	AF165138.7	0	0	0	0	0	0
ENSG00000243444.3	PALM2	0.507807	1.04149	1.57263	3.89404	1.70115	0.607283
ENSG00000243445.1	RP11-715J22.1	0.389739	1.62365	0.64649	0.506493	1.15984	0
ENSG00000243446.2	RN7SL284P	0.573716	0	3.61419	0	1.55918	0.740262
ENSG00000243449.2	C4orf48	19.1	19.7764	20.9335	18.617	17.2107	21.7862
ENSG00000243452.3	NBPF15	22.4373	22.0469	20.1344	23.4436	21.3445	24.2857
ENSG00000243453.1	COX7BP1	0	0	0	0	0	0
ENSG00000243455.3	RPS18P13	0	0	0	0	0	0
ENSG00000243464.2	RN7SL410P	0	0	0	0	0	0
ENSG00000243466.1	IGKV1-5	0	0	0	0	0	0
ENSG00000243468.4	INGX	0.051671	0.183646	0	0.164658	0	0
ENSG00000243469.1	RPL7P51	0	0	0	0	0	0.170259
ENSG00000243477.1	NAT6	2.0252	3.10258	2.32873	2.45455	2.63022	2.53263
ENSG00000243478.3	AOX2P	0.010263	0	0	0	0.011515	0.080377
ENSG00000243479.3	MNX1-AS1	0.540988	2.41128	1.07008	0.806953	1.11468	2.17818
ENSG00000243480.3	AMY2A	0	0.126326	0	0	0	0
ENSG00000243483.1	RP11-572M11.2	0	0	0	0	0	0
ENSG00000243485.2	MIR1302-11	0.067255	0.06184	0.846753	0.894815	0	2.60109
ENSG00000243486.1	RP11-217E22.5	0	0.239985	0	0	0	0
ENSG00000243488.2	RN7SL337P	0	0	0	0	0	0
ENSG00000243489.2	KRTAP10-11	0	0	0	0	0	0
ENSG00000243491.1	RP11-521D12.5	0	0	0	0	0	0.02452
ENSG00000243494.1	CTC-550B14.1	0	0	0	0	0	0
ENSG00000243495.1	GMFBP1	0	0	0	0	0	0
ENSG00000243498.2	UBA52P5	0	0	0	0	0	0
ENSG00000243499.1	RPS6P21	0.183959	0	0	0	0	0
ENSG00000243500.1	RP11-364B6.2	0	0	0	0	0	0
ENSG00000243501.5	RP11-257K9.8	0	0.113684	0.517816	0.162663	0.111649	0
ENSG00000243503.2	AC090453.1	0	0	0	0	0	0
ENSG00000243504.1	RPS23P1	0	0	0	0.473102	0.31318	0
ENSG00000243505.2	RN7SL240P	0	0	0	0	0	0
ENSG00000243507.1	RP11-476M19.1	0	0	0	0	0	0
ENSG00000243508.1	RP11-775J23.2	0.603934	1.17473	1.23509	0.645249	0.410541	0.735676
ENSG00000243509.4	TNFRSF6B	0	0	0	0	0	0
ENSG00000243510.2	RN7SL111P	0	0	0	0	0	0
ENSG00000243514.2	RPL32P33	0	0	0	0	0	0
ENSG00000243516.1	RP11-19F9.1	0	0	0	0	0.249221	0
ENSG00000243517.1	RP11-627K11.1	0.618272	0.303086	0.106384	0.840975	0	0
ENSG00000243518.1	RP11-639F1.2	0	0	0	0	0	0
ENSG00000243519.1	IGLVIVOR22-2	0	0.366808	0	0	0	0
ENSG00000243521.2	RPL5P33	0	0	0	0	0	0.193207
ENSG00000243531.1	RP11-740N7.3	0	0	0	0	0	0
ENSG00000243532.2	RN7SL19P	0	0	0	0	0	0
ENSG00000243533.2	RP11-293G6__A.2	0	0.695776	0	0	0	0
ENSG00000243536.3	ANTXRLP1	0	0	0	0	0	0
ENSG00000243537.1	CTC-458A3.1	0	0	0	0	0	0
ENSG00000243538.1	CTB-55B8.1	0.334489	1.33661	2.75505	1.27597	0.508853	8.04644
ENSG00000243539.2	RN7SL649P	0	0	0	0	0	0
ENSG00000243541.2	RN7SL104P	0	0	0	0	0	0
ENSG00000243543.4	WFDC6	0	0	0	0	0	0
ENSG00000243544.2	RN7SL172P	0	0	0	0	0	0
ENSG00000243546.2	RN7SL108P	0	0	0	0	0	0
ENSG00000243547.1	HNRNPKP4	0.134993	0.356935	0.272049	0.224516	0.414675	0.331115
ENSG00000243548.2	RN7SL101P	0	0	0	0	0	0
ENSG00000243549.2	RN7SL705P	0	0	0	0	0	0
ENSG00000243550.2	RP11-483E7.1	0	0	0	0	0	0
ENSG00000243554.1	AC004967.7	0	0	0.187758	0	0	0.225309
ENSG00000243558.1	RP11-181G12.5	0.442424	0	0	0	0	0
ENSG00000243560.2	RN7SL364P	0.582098	2.84848	0	0	0.538787	0
ENSG00000243562.2	RN7SL838P	0	0	0	0	0	0
ENSG00000243566.2	UPK3B	0.029058	0.081763	0	0.081281	0.130412	0.065561
ENSG00000243568.2	RP11-2I17.1	0.282805	0.133379	0	0	0.175995	0
ENSG00000243572.1	RP11-889D3.2	0	0	0	0	0	0
ENSG00000243574.1	RP11-264K23.1	0	0	0	0	0	0
ENSG00000243581.1	RPS29P25	0	0	0	0	0	0
ENSG00000243583.1	RP4-669B10.3	0	0	0	0	0	0
ENSG00000243584.1	RP11-14I2.2	0	0	0	0	0	0
ENSG00000243587.6	C6orf183	0.251364	0.75145	0.401934	0.522387	0.2102	0.561428
ENSG00000243591.2	RN7SL282P	0	0	0	0	0	0
ENSG00000243592.1	RPL17P22	0	0.235879	0	0	0	0
ENSG00000243593.1	RP11-500K19.1	0	0	0	0	0	0
ENSG00000243596.1	RP11-758I14.2	0	0	0	0	0	0
ENSG00000243601.1	RP11-152P17.1	0	0	0	0	0.251053	0
ENSG00000243607.3	RPL35AP26	0	0	2.54059	2.12674	0	0
ENSG00000243609.1	RPS2P44	0.723396	0.673367	0.128561	0.571961	0.48621	1.63149
ENSG00000243613.1	RP11-216N14.8	0	0	0	0	0	0
ENSG00000243620.1	RP11-649A16.1	0	0	0	0	0	0
ENSG00000243621.1	AC003989.3	0	0	0	0	0	0
ENSG00000243627.4	AP000322.53	0	0.091715	0.144299	0.106378	0	0.052518
ENSG00000243629.1	LINC00880	0.187777	0.397759	0.328767	0.16809	0.189254	0.188219
ENSG00000243633.2	RN7SL542P	0	0	0	0	0	0
ENSG00000243635.1	RP11-281P11.1	0	0	0	0	0	0
ENSG00000243636.1	RP11-164O23.7	0	0	0	0	0.233533	0
ENSG00000243637.1	AC019221.4	0	0	0.344223	0.128353	0.105408	0.854798
ENSG00000243641.3	OR13C7P	0	0	0	0	0	0
ENSG00000243642.2	RN7SL526P	0	0	0	0	0	0
ENSG00000243643.1	TSPY20P	0	0	0	0	0	0
ENSG00000243646.4	IL10RB	17.9891	19.957	16.92	18.0031	18.9672	20.4118
ENSG00000243648.1	RP11-215P8.1	0	0.142752	0	1.03868	0	0
ENSG00000243649.4	CFB	1.17751	2.30766	2.68235	0.784882	1.53001	1.89166
ENSG00000243650.2	RN7SL834P	1.08342	2.07055	0	0	0.91464	0.702631
ENSG00000243654.2	RN7SL295P	0	0	0	0	0	0
ENSG00000243655.2	RP11-846F4.12	0	0	0	0	0	0
ENSG00000243658.1	MTND5P16	0	0	0	0	0	0
ENSG00000243659.1	RP11-4K3__A.3	0	0	0	0	0	0
ENSG00000243660.5	ZNF487	1.03012	2.21232	2.0968	2.40754	0.948252	2.21004
ENSG00000243661.1	WBP1LP1	0	0	0	0	0	0
ENSG00000243663.1	RPS4XP14	0	0	0	0	0	0
ENSG00000243664.1	RPS29P12	0	0	0	0	0	0
ENSG00000243667.2	WDR92	5.28847	4.77279	4.73947	5.63003	3.47013	3.93244
ENSG00000243669.2	RPL34P23	0	0	0	0	0	0
ENSG00000243671.2	RN7SL761P	0	0	0	0	0	0
ENSG00000243672.1	RPS3AP40	0.116428	0.205584	0	0.080301	0.060217	0
ENSG00000243674.1	OR7E66P	0	0	0	0	0	0
ENSG00000243675.1	RP11-379F4.1	0	0.386789	0	0	0.309854	0.545197
ENSG00000243678.7	NME1-NME2	441.637	486.224	522.812	508.532	534.177	432.617
ENSG00000243679.1	RP11-274B21.3	3.87105	6.70585	5.98641	6.68583	7.14477	10.364
ENSG00000243680.1	RPL37P23	0	0.962869	0	0	0	0
ENSG00000243686.2	RPLP1P11	0	1.23241	0	1.26904	0.978914	0
ENSG00000243687.1	RP11-432B6.1	0	0.728055	0	0	0	0
ENSG00000243694.2	RP11-6B4.1	0	0	0	0	0	0
ENSG00000243695.1	RP11-290L7.3	0	0	0.730257	0	0	0
ENSG00000243696.4	RP5-966M1.6	0.256302	0.236391	0.520851	1.06509	0.193275	0.1416
ENSG00000243697.1	RP11-463O9.1	0	0	0.140114	0	0.058665	0
ENSG00000243700.2	RN7SL598P	0	0	0	0	0	0
ENSG00000243701.1	LINC00883	1.1045	1.34201	0.935955	2.70318	1.78865	1.23475
ENSG00000243702.2	RN7SL638P	0	0	0	0	0	0
ENSG00000243704.2	RN7SL105P	0.999198	0	0	0	0.397048	0
ENSG00000243705.1	RP11-178L8.1	0	0	0	0	0	0
ENSG00000243708.4	PLA2G4B	0.549464	0.35966	0.130827	0.308491	1.2622	0.765944
ENSG00000243709.1	LEFTY1	0.278864	0.214364	0.394947	0.342524	0.333247	0.038331
ENSG00000243710.3	WDR65	0.217592	0.284419	0.585073	0.744386	0.326886	0.390209
ENSG00000243711.1	RPL21P116	0.272928	0	0	0.737553	0.126927	0
ENSG00000243714.2	RN7SL696P	0	0	0	0	0	0.665599
ENSG00000243715.1	CACNA2D3-AS1	0	0	0	0.092893	0	0
ENSG00000243716.6	NPIPB5	35.1045	37.5009	26.1871	48.9224	48.3117	60.7233
ENSG00000243720.1	RPL21P127	0	0	0	0	0	0
ENSG00000243721.1	RP11-472I20.1	0	0.318328	0	0	0.132851	1.99535
ENSG00000243723.2	RN7SL393P	0	0	0	0	0	0
ENSG00000243725.2	TTC4	37.4552	26.8088	34.4003	38.5738	29.4859	31.6719
ENSG00000243729.3	OR5V1	0	0	0.337532	0	0	0
ENSG00000243730.2	RPL29P3	0	0.164764	0	0.201888	0.137115	0
ENSG00000243733.1	RP11-80H8.3	0	0	0	0	0	0
ENSG00000243738.2	RN7SL181P	1.13001	0	1.18117	0	1.50454	0
ENSG00000243742.1	RPLP0P2	1.87166	3.90482	2.29852	2.5115	2.22889	2.9804
ENSG00000243744.2	CTC-232H10.1	0.152799	0	0	0	0	0
ENSG00000243745.2	RN7SL844P	1.52927	0.962869	0	1.33742	0.819667	4.65919
ENSG00000243746.1	EEF1A1P10	0.159744	0.129344	0.10165	0.149118	0.058064	0
ENSG00000243749.1	ZMYM6NB	4.2524	9.70967	7.29188	7.92122	5.96879	9.0066
ENSG00000243753.1	HLA-L	1.86946	0.850773	1.10313	0.791221	1.17841	1.01873
ENSG00000243758.1	RPL35AP15	0	0	0	0	0	0
ENSG00000243759.1	ST13P15	0	0	0	0	0	0
ENSG00000243761.1	RP11-216N21.2	0	0	0	0	0	0
ENSG00000243762.1	AC006547.8	1.04094	1.80522	0.816557	0.776809	1.31322	0.94586
ENSG00000243766.3	HOTTIP	0.295447	0.485334	0.336033	0.244779	0.276194	0.90107
ENSG00000243770.2	RN7SL65P	0.56207	3.26228	0.586693	0	0.495662	0.727186
ENSG00000243771.1	CTD-3131K8.1	0	0	0	0	0	0
ENSG00000243772.2	KIR2DL3	0	0	0	0	0	0
ENSG00000243775.2	OSTCP1	0	0	0	0	0	0
ENSG00000243777.1	RP11-864G5.1	0	0.146191	0	0	0	0
ENSG00000243779.1	RP11-681N23.1	0	0	0	0	0	0
ENSG00000243780.1	RP11-112N19.1	0	0	0	0	0	0
ENSG00000243781.1	RP11-193H5.2	0	0	0	0	0	0
ENSG00000243782.2	RN7SL78P	0	0	0	0	0	0
ENSG00000243789.6	JMJD7	1.6119	2.49132	0.645591	1.35062	1.32889	2.76838
ENSG00000243790.2	RN7SL485P	0	0	0	0	0	0
ENSG00000243792.1	OR7E89P	0	0	0	0	0	0
ENSG00000243794.1	CTD-2026G6.2	0	0.850662	0	0	0	0
ENSG00000243795.1	RP11-572M11.3	0.026745	0.065846	0.017229	0.056533	0.014922	0
ENSG00000243797.2	CTB-111H14.1	0	0	0	0	0	0
ENSG00000243799.1	PEX5L-AS1	0.106852	0	0	0.073863	0.055698	0
ENSG00000243801.2	RN7SL461P	0	0	0	0	0	0
ENSG00000243802.2	RP11-390K5.1	0.892267	1.45057	1.86233	1.13068	0.690607	0.398095
ENSG00000243806.1	CTC-484P3.1	0	0.075007	0	0	0.19698	0.175696
ENSG00000243810.1	RP5-1096J16.1	0	0	0	0	0	0
ENSG00000243811.3	APOBEC3D	1.34189	1.27363	1.23608	1.30031	1.02217	1.4415
ENSG00000243813.1	RP11-678L1.1	0	0	0	0	0.150744	0
ENSG00000243817.2	RN7SL189P	0	0	0	0	0	0
ENSG00000243818.4	RP11-372E1.4	0.230165	0	0	0	0	0
ENSG00000243819.3	RN7SL832P	0.140532	0.392725	1.47759	0.592193	0.752797	0.580859
ENSG00000243822.1	RP11-2G17.1	0	0	0	0	0	0
ENSG00000243824.1	RP11-434O22.1	0.129734	0.142752	0.174184	0	0	0
ENSG00000243828.2	RP11-307F22.2	0	0	0	0	0	0.110122
ENSG00000243829.1	CTB-33G10.1	0	0	0	0	0	0.258123
ENSG00000243830.2	RP11-113C12.2	0	0	0	0	0	0
ENSG00000243831.1	RP1-81D8.4	0	0	0	0	0	0
ENSG00000243832.1	RP11-202A13.1	0	0	0	0	0	0
ENSG00000243836.1	WDR86-AS1	0	0.21758	0	0	0	0
ENSG00000243838.1	PSMC1P7	0	0	0	0	0	0
ENSG00000243844.1	RPL17P33	0	0	0	0	0	0
ENSG00000243845.2	RN7SL30P	0	0	0	1.23053	0.369752	1.87745
ENSG00000243847.2	RN7SL610P	0	0	0	0.695788	0	0
ENSG00000243849.1	WDR52-AS1	0	0	0	0	0	0
ENSG00000243853.1	ALDH7A1P3	0	0	0	0	0	0
ENSG00000243854.2	RN7SL67P	0.999198	2.35404	1.52643	1.95731	0	3.26964
ENSG00000243855.1	RP11-114O13.1	0	0	0	0	0	0
ENSG00000243856.2	RN7SL551P	0	0	0	0	0	0
ENSG00000243859.3	RPL5P17	0	0	0	0	0	0
ENSG00000243861.1	RP11-656A15.1	0	0	0	0	0	0
ENSG00000243864.1	RPS3AP50	0	0	0	0	0	0
ENSG00000243869.2	RN7SL56P	4.67512	0	0	2.55402	0	0
ENSG00000243870.2	RN7SL236P	0	0	0	0	0.467843	0
ENSG00000243871.2	RN7SL487P	0	0	0	0	0.41424	1.33921
ENSG00000243872.2	RN7SL464P	0	0	0	0	0	0
ENSG00000243873.1	HMGB1P36	0	0	0	0	0	0
ENSG00000243877.1	HMGB1P38	0	0	0	0	0	0
ENSG00000243883.2	RN7SL419P	0	0	0	0	0	0
ENSG00000243885.1	RP11-278L15.2	0	0	0	0	0	0
ENSG00000243886.1	RP11-575C1.1	0	0	0	0	0	0
ENSG00000243888.1	RP11-548B3.3	0	0	0	0	0	0
ENSG00000243889.1	TRBV8-1	0	0	0	0	0	0
ENSG00000243894.1	RP11-489M13.1	0.232855	0.34264	0.431989	0.642408	0.722632	0.399311
ENSG00000243896.3	OR2A7	0.176125	0.551391	0.088955	0.589439	0.643479	1.21118
ENSG00000243899.3	BMS1P7	4.7852	4.95834	2.61565	3.59212	4.18729	4.06646
ENSG00000243900.2	RN7SL320P	0	0	0	0	0	0.657781
ENSG00000243902.2	RP1-63G5.5	0	0	0	0	0.038885	0.024189
ENSG00000243903.1	RP11-285B24.1	0	0	0	0	0	0
ENSG00000243904.1	RP11-600F24.1	0	0	0.302456	0	0	0
ENSG00000243905.2	RN7SL679P	0	0	0	0	0	0
ENSG00000243910.3	TUBA4B	0.026863	0.041938	0	0	0.242462	0.075661
ENSG00000243911.2	RN7SL430P	0	0	0.747026	0	0	0
ENSG00000243914.1	RPL5P14	0	0	0	0	0	0
ENSG00000243915.1	PRKRIRP2	0	0	0	0	0	0
ENSG00000243916.1	RP11-6K23.1	0	0	0	0	0	0
ENSG00000243918.1	EIF4BP8	0	0	0	0	0	0
ENSG00000243920.2	RPS26P24	0	0	0	0	0	0
ENSG00000243925.1	RPS24P18	0	0	0	0	0	0
ENSG00000243926.1	TIPARP-AS1	0.363737	2.18857	0.822541	0	0.200847	0.375257
ENSG00000243927.1	MRPS6	31.2485	28.0895	23.8954	29.4256	28.673	25.9288
ENSG00000243928.2	RN7SL628P	0	0.268159	0	0.375228	0	0
ENSG00000243929.1	RP11-61F5.1	0	0	0	0	0	0
ENSG00000243930.1	RPS12P21	0	0	0	0	0	0
ENSG00000243935.2	RP11-100J16.5	0	0	0	0	0	0.023937
ENSG00000243939.1	RP11-200A13.1	0	0	0	0	0	0
ENSG00000243943.5	ZNF512	31.0316	29.7337	24.6118	33.4984	28.7807	26.0708
ENSG00000243944.1	RP11-167H9.4	0	0	0	0	0	0
ENSG00000243945.1	RP11-696F10.1	0	0	0	0	0	0
ENSG00000243951.1	RN7SL308P	2.49799	0	0	0.652438	0	0
ENSG00000243953.1	RP11-439C8.2	0	0	0	0	0	0
ENSG00000243954.2	RN7SL743P	2.0118	0	0	3.28927	0.401233	0
ENSG00000243955.1	GSTA1	0	0.166969	0	0	0	0
ENSG00000243957.2	RN7SL647P	0	0	0	0	0	0
ENSG00000243959.2	RN7SL684P	0	0	0	0	0	0
ENSG00000243960.1	RP11-552M11.4	0.0848	1.241	0.793373	0.577931	1.28777	1.23991
ENSG00000243961.2	RP5-839B4.8	0	0	0	0	0	0
ENSG00000243964.1	RP11-16F15.1	0.596154	0.161271	0	0.197761	0	0.404751
ENSG00000243967.3	NBPF5P	0	0	0	0.043034	0	0
ENSG00000243968.1	RN7SL402P	0	0	0	0	0	0
ENSG00000243969.1	RP11-439C8.1	0	0	0	0	0	0
ENSG00000243970.1	PPIEL	0.367244	1.20354	0.971099	0.227131	0.475798	0.451202
ENSG00000243974.1	VTI1BP1	0	0	0	0	0	0
ENSG00000243976.1	RN7SL523P	0	0	0	0	0	0
ENSG00000243977.1	RP11-473P24.2	0	0.079314	0	0.093397	0.138512	0
ENSG00000243978.4	RGAG1	0.102457	0.134553	0.0977	0.144897	0.183956	0.615956
ENSG00000243979.2	RP11-347C18.1	0	0.116104	0	0.139058	0	0
ENSG00000243980.2	RN7SL702P	0	0	0	0	0	0
ENSG00000243981.4	RP11-368M16.3	0	0	0	0	0	0
ENSG00000243986.2	ENO1P3	0.218724	0.075548	0	0.08731	0.101412	0.300963
ENSG00000243988.1	RPS24P17	0	0	0	0	0	0
ENSG00000243989.3	ACY1	8.80119	15.9098	14.5912	15.4781	9.66408	19.28
ENSG00000243991.2	RN7SL447P	0	0	0	0	0	0
ENSG00000243993.1	RP11-14D22.2	0	0.67517	0	0	0	0
ENSG00000243995.1	RP1-300I2.2	0	0	0	0	0	0
ENSG00000244000.1	AC006366.3	0	0	0	0	0	0
ENSG00000244002.1	RP11-162K6.1	0	0	0	0	0	0
ENSG00000244003.2	RN7SL143P	0	0	0	0	0	0
ENSG00000244004.1	RP11-1396O13.2	0.291637	0.137308	0.072131	0	0	0.400085
ENSG00000244005.8	NFS1	13.6027	24.0815	21.2593	26.6112	18.5158	25.6711
ENSG00000244006.2	RN7SL799P	0	0	0	0	0	0
ENSG00000244009.1	RP11-227J5.3	0.444081	0.655176	0.412922	0.996695	0.057674	1.44727
ENSG00000244018.1	RPL35P6	0	0	0	0	0.647302	0
ENSG00000244019.1	RPS2P24	0	0	0	0	0	0
ENSG00000244020.2	MT1HL1	0	0	0	0	0	0
ENSG00000244021.3	RP11-50D9.1	1.09096	0	2.31161	0	0.380472	0
ENSG00000244024.1	RP11-622L21.1	0	0	0	0	0	0
ENSG00000244025.2	KRTAP19-3	0	0	0	0	0	0
ENSG00000244026.2	FAM86DP	3.00758	2.88463	3.07231	4.08112	4.56457	4.05959
ENSG00000244030.1	AC090939.1	0	0	0	0	0	0
ENSG00000244031.3	RPS3AP17	0	0	0	0	0	0
ENSG00000244033.2	RN7SL228P	0	0	0	0	0	0
ENSG00000244034.2	RN7SL424P	0	0	0	0	0	0
ENSG00000244036.2	RP11-306G20.1	0	0	0	0	0	0
ENSG00000244038.5	DDOST	139.9	208.137	258.577	260.882	194.059	249.703
ENSG00000244039.1	RP11-379K17.2	0	0	0	0	0.067077	0
ENSG00000244040.1	IL12A-AS1	0	0	0	0.019513	0.046325	0
ENSG00000244041.3	LINC01011	0.331523	1.37085	0.052451	0.313685	0.609084	1.00224
ENSG00000244043.1	RPS27P27	0	0	0	0	0	0
ENSG00000244044.2	RN7SL735P	0.523071	0.991661	5.89198	2.07118	0.85574	0
ENSG00000244045.6	TMEM199	20.7892	12.6503	16.8067	20.4334	18.5008	17.9116
ENSG00000244048.1	RPS18P6	0	0	0	0	0	0
ENSG00000244050.2	RP11-266K4.1	0	0	0	0	0	0
ENSG00000244052.1	RPL5P24	0	0	0	0	0	0
ENSG00000244053.1	RPL13AP2	0	0	0	0	0	0
ENSG00000244055.1	AC007566.10	0.310201	3.04143	2.24159	0.91328	1.11008	0.931622
ENSG00000244056.2	RN7SL417P	0	0	0	0	0	0
ENSG00000244057.2	LCE3C	0	0	0	0	0	0
ENSG00000244060.2	RPS2P41	0	0.101839	0	0	0	0
ENSG00000244061.1	RP11-389C8.1	0.089919	0.718762	0.757087	0.488871	0.530734	0.245824
ENSG00000244062.1	RP11-404G16.2	0	0.044386	0	0	0	0
ENSG00000244063.1	AC024704.2	0	0	0	0	0	0
ENSG00000244065.1	RP11-221E20.5	0	0	0	0	0.054454	0
ENSG00000244066.2	RN7SL148P	0	0	0	0	0	0
ENSG00000244067.1	GSTA2	0	0.06995	0	0	0	0.039724
ENSG00000244071.1	RPL9P33	0	0	0	0	0	0
ENSG00000244073.1	RPS4XP6	0.056454	0.199686	0.209794	0.077938	0.058564	0.154919
ENSG00000244076.1	CTC-512J14.1	0	0	0	0	0	0
ENSG00000244078.1	RP11-431I8.1	0	0	0	0	0	0
ENSG00000244080.2	RN7SL833P	0	1.01323	3.83205	1.41337	0.442228	1.38435
ENSG00000244081.1	RP11-350D23.4	0	0	0	0.292311	0	0
ENSG00000244083.1	RP11-170N16.1	0	0	0	0.851453	0	0
ENSG00000244086.1	RPS20P35	2.48096	1.20191	0	1.96099	0.714423	0.828883
ENSG00000244088.1	RP11-510I6.1	0	0	0	0	0	0
ENSG00000244089.1	HMGB1P30	0	0	0	0	0	0
ENSG00000244091.1	RN7SL483P	0	0	0	0	0	0
ENSG00000244094.1	SPRR2F	0	0.083957	0	0.099075	0	0.099022
ENSG00000244097.1	RPS4XP17	0.614459	1.80265	1.51555	1.18483	1.51747	2.52781
ENSG00000244099.1	RPS23P3	0.366518	0	0	0	0	0
ENSG00000244101.1	HMGN1P10	0	0	0	0	0	0
ENSG00000244104.2	RN7SL659P	0	0	0	0	0	0
ENSG00000244107.2	RN7SL250P	0	0	0	0	0	0
ENSG00000244112.2	RN7SL508P	0	0	0	0	0	0
ENSG00000244113.1	RP11-468H14.1	0	0	0	0	0	0
ENSG00000244115.1	DNAJC25-GNG10	0	0	0	0	0	0
ENSG00000244116.1	IGKV2-28	0	0	0	0	0	0
ENSG00000244119.1	PDCL3P4	0.594586	1.62079	0	0.817163	0.877199	0.633827
ENSG00000244122.2	UGT1A7	0	0	0	0	0.016112	0.059834
ENSG00000244124.1	ATP1B3-AS1	0	0	0	0	0	0
ENSG00000244125.1	AC078882.1	0	0	0	0	0	0
ENSG00000244128.1	RP11-85M11.2	0	0	0	0	0	0
ENSG00000244130.1	RP11-648C16.1	0	0	0	0	0	0
ENSG00000244131.2	RPSAP51	1.58393	1.64451	0.1923	0	0.396098	0.325158
ENSG00000244134.1	RPS12P20	0	0	0	0	0	0
ENSG00000244137.1	RP11-99J16__A.2	0.221178	0	0.269815	0.100963	0	0.911083
ENSG00000244139.2	RN7SL397P	0.50295	0	0	0	0	0
ENSG00000244142.1	ATP6V0CP2	0	0	0	0	0	0
ENSG00000244144.1	RP11-757F18.3	0	0	0.145672	0	0	0
ENSG00000244146.1	RP11-366M4.2	0	0	0	0	0	0
ENSG00000244151.1	RP11-148K1.12	0.683131	1.42674	1.33815	1.69208	0.907318	2.05092
ENSG00000244152.2	RN7SL59P	0	0	0	0	0	0
ENSG00000244153.1	WWP1P1	0	0	0	0	0	0
ENSG00000244155.1	CYP4F34P	0	0	0	0	0	0
ENSG00000244157.1	RP11-190P13.1	0	0	0	0	0	0
ENSG00000244158.1	RP1-93H18.6	0	0	0	0	0	0
ENSG00000244159.1	RP11-1070A24.1	0	0	0	0	0	0
ENSG00000244161.1	FLNB-AS1	0.026046	0	0	0.024525	0.093498	0
ENSG00000244165.1	P2RY11	11.2577	27.7622	18.3038	20.5432	19.8657	24.3432
ENSG00000244167.1	RP4-733B9.1	0	0	0	0	0	0
ENSG00000244169.2	RN7SL120P	0	0	0	0	0	0
ENSG00000244171.3	PBX2P1	0	0.019312	0.060522	0.088059	0.163383	0.040234
ENSG00000244176.1	RP11-810P12.1	0	0	0	0	0.053515	0
ENSG00000244183.1	RP11-641C17.1	0.132562	0.291066	0	0	0.122378	0
ENSG00000244184.1	RP11-314A20.2	0	0	0	0.387253	0.132337	0.198457
ENSG00000244187.3	TMEM141	37.6331	45.8001	56.5436	41.9198	26.9254	53.1569
ENSG00000244192.1	RP11-114H7.1	0	0	0	0	0	0
ENSG00000244193.1	RP11-379K17.5	0	0	0	0	0.213366	0.250553
ENSG00000244194.2	RN7SL218P	0	0	0	0	0	0
ENSG00000244196.1	PPIAP15	0	0	0	0	0	0
ENSG00000244197.2	RN7SL766P	0	0	0	0	0	0
ENSG00000244198.1	RP4-545C24.1	0.661482	1.23808	1.53353	0.233377	1.89461	1.35411
ENSG00000244199.1	RP11-139K4.4	0	0	0	0	0	0
ENSG00000244203.2	FOXP1-AS1	0	0	0	0	0	0
ENSG00000244211.3	PDZK1P2	0	0	0	0	0	0
ENSG00000244213.1	ZFAND6P1	0	0.101286	0	0	0.174649	0
ENSG00000244214.1	RP11-298O21.7	0	0	0	0	0	0
ENSG00000244215.1	RP11-88I21.2	0	0	0	0.062899	0.047886	0
ENSG00000244217.1	RPS4XP10	0	0	0	0	0	0
ENSG00000244218.2	RN7SL81P	0	0	0	0	0.823571	0
ENSG00000244219.2	GS1-259H13.2	0.452449	2.05681	0.689324	0.754514	0.800642	1.96219
ENSG00000244222.2	OR7E121P	0	0	0	0	0	0
ENSG00000244226.1	ILF2P1	0	0	0	0	0	0
ENSG00000244227.1	RP11-298O21.5	0	0	0	0	0	0
ENSG00000244229.1	RPL26P35	0	0.166969	0	0	0	0
ENSG00000244230.2	RN7SL151P	0	0	0	0	0	0
ENSG00000244231.1	CSPG4P2Y	0	0	0	0	0	0
ENSG00000244232.2	RN7SL698P	0.985791	1.85523	0	0.641754	1.16674	0
ENSG00000244234.1	GMCL1P1	0.022752	0.027741	0	0.031917	0.124878	0
ENSG00000244235.2	RP11-589C21.1	0	0	0	0	0	0
ENSG00000244236.2	RN7SL604P	0	0	0	0	0	0
ENSG00000244237.1	RP11-1046B16.1	0	0	0	0	0	0
ENSG00000244239.1	AC007009.1	1.04763	6.20237	7.44182	1.30297	1.69604	4.47848
ENSG00000244242.1	IFITM10	0.184913	0.52002	0.280916	0.520766	0.458076	0.629855
ENSG00000244244.2	RPS3AP42	0	0	0	0	0	0
ENSG00000244245.1	RP11-120B7.1	0	0.888802	0	0	0	0.815629
ENSG00000244246.1	ZNF736P8Y	0	0	0	0	0	0
ENSG00000244247.1	RP11-139K4.2	0	0	0	0	0	0
ENSG00000244249.1	RP11-441M10.1	0	0	0	0	0	0
ENSG00000244251.1	RP11-64K12.1	0	0	0	0	0	0
ENSG00000244252.1	RP11-495P10.7	0.21093	0.11869	0.751023	0	0.101317	0
ENSG00000244253.1	RPS29P24	0	0	0	0	0	0
ENSG00000244255.1	CFB	0	0	0	0.161326	0	0
ENSG00000244256.2	RN7SL130P	0	2.25052	0	0	0.373431	0
ENSG00000244257.4	PKD1P1	13.0564	20.3226	27.8577	20.0679	17.9697	27.9182
ENSG00000244259.1	AP000797.1	0	0	0	0	0	0
ENSG00000244260.1	RP11-521D12.2	0	0	0	0	0	0
ENSG00000244264.2	RN7SL597P	0	0	0	0	0	0
ENSG00000244265.1	SIAH2-AS1	0	0	0	0	0	0
ENSG00000244266.1	RP11-112N23.1	0	0	0	0	0	0
ENSG00000244267.1	RPL34P22	0.857433	0	0	0	0	0
ENSG00000244268.1	RP11-529G21.2	0	0	0	0	0.309854	0
ENSG00000244270.1	RPL32P29	0	2.55468	0	0	0	1.25056
ENSG00000244273.1	PGBD4P1	0	0	0	0	0	0
ENSG00000244274.3	DBNDD2	28.8375	34.1624	34.8745	32.2514	29.8351	28.6436
ENSG00000244278.1	AP000235.3	0	0	0	0	0	0
ENSG00000244280.1	ECEL1P2	0.058173	0	0	0.084127	0.062879	0
ENSG00000244281.1	RP11-564P9.1	0	0	0	0	0	0
ENSG00000244283.1	RPL23AP73	0	0	0	0	0	0
ENSG00000244286.1	ITGB5-AS1	0	0	0	0	0	0
ENSG00000244289.1	RPS3AP35	0.582138	0.274112	0.143996	0.160602	0.180651	0.718738
ENSG00000244291.1	C7orf13	1.59407	2.44938	2.98169	2.05777	1.87314	2.40106
ENSG00000244292.1	OR9N1P	0.37974	0	0	0	0	0
ENSG00000244294.2	RN7SL740P	0	0	0	0	0	0
ENSG00000244295.2	RPS20P21	0	0	0	0	0	0
ENSG00000244296.2	RN7SL168P	0	0	0	0	0	0
ENSG00000244297.2	RN7SL465P	0	0	0	0	0	0
ENSG00000244300.2	RP11-475N22.4	17.7329	19.186	29.3797	23.7461	16.1295	19.4844
ENSG00000244301.1	AOX3P	0	0.019938	0	0	0	0.134346
ENSG00000244302.1	PEX5L-AS2	0	0	0	0	0	0
ENSG00000244306.5	CTD-2314B22.3	0.536525	0.568689	0.124527	0.255592	0.399251	0.68632
ENSG00000244307.2	RN7SL395P	0.526328	0	0	0	1.29774	0.684807
ENSG00000244308.2	RN7SL762P	0	0	0	0	0	0
ENSG00000244310.1	RP11-734K21.3	0	0	0	0	0	0
ENSG00000244313.2	RP11-425L10.1	36.2011	23.3236	17.2046	24.1113	12.9071	29.0881
ENSG00000244314.2	RN7SL36P	0.57082	0	0	0	0	0
ENSG00000244318.2	RN7SL252P	0	0	0	0	0	0
ENSG00000244321.1	RP11-450H5.1	0	0	0	0	0	0
ENSG00000244326.2	RN7SL814P	0	0	0	0	0	0
ENSG00000244327.1	RP11-383G6.3	0.300433	0.211812	0.148382	0	0.123931	0.741684
ENSG00000244328.2	RN7SL845P	0	0	0	0	0	0
ENSG00000244329.1	UBA52P9	0	0	0	0	0	0
ENSG00000244331.1	CTB-47B8.1	0	0	0	0	0	0
ENSG00000244332.1	RP11-119K6.6	0.573703	1.81825	0	0.622791	2.74015	0.725755
ENSG00000244335.2	RN7SL687P	0	0	0	0	0	0
ENSG00000244337.2	AJ239322.3	0	0	0	0	0	0
ENSG00000244342.1	LINC00698	0	0	0.0328	0	0	0
ENSG00000244345.1	RP11-654C22.2	0	0	0	0	0	0
ENSG00000244346.1	RP11-531F16.3	0	0	0.128471	0	0.207561	0
ENSG00000244349.1	HCG16	0.432129	2.025	1.3103	0	2.94158	1.14224
ENSG00000244355.3	LY6G6D	0	0	1.23036	0	0.266249	0
ENSG00000244356.2	RN7SL398P	1.50885	0	1.02522	0	0	0
ENSG00000244357.2	RN7SL145P	0	0	0	0.66871	0.409834	0
ENSG00000244358.1	RP11-88H10.2	0	0	0	0	0	0
ENSG00000244361.1	RPL30P7	0	0	0	0	0.309854	0.545197
ENSG00000244362.1	KRTAP19-7	0	0	0	0	0	0
ENSG00000244363.2	RPL7P23p	0.125289	0	0.0788	0.162457	0.057858	0.087051
ENSG00000244371.2	PFN1P8	0.108528	0.121789	0	0.146254	0.103781	0.148036
ENSG00000244372.2	RN7SL423P	0	0	0	0	0	0
ENSG00000244376.2	RN7SL636P	0	0	0	0	0	0
ENSG00000244378.1	RPS2P45	0.050096	0.143403	0.042895	0.046987	0.470549	0.3933
ENSG00000244380.1	RP11-24C3.2	0.048407	0.34519	0	0	0.101766	0.5983
ENSG00000244381.1	RP11-3K16.1	0	0	0	0	0	0
ENSG00000244382.1	RP11-373I8.1	0	0	0	0	0	0
ENSG00000244383.1	RP11-475O23.3	0	0	0	0	0.056249	0
ENSG00000244384.2	RN7SL359P	0	0	0	0	0	0
ENSG00000244389.2	RN7SL242P	0	0.477867	0	0.663284	1.62198	0.661651
ENSG00000244390.2	RPS6P22	0.0652	0	0	0	0.200058	0
ENSG00000244391.2	RN7SL330P	0	0.886782	0	0	0.732255	0
ENSG00000244392.2	RN7SL869P	0	0	0	0	0	0
ENSG00000244393.3	RP11-592B15.3	4.40182	5.13866	4.19717	6.114	5.1696	5.71036
ENSG00000244395.2	RBMY1D	0	0	0	0	0	0
ENSG00000244398.1	RP11-466H18.1	3.92661	13.7395	7.43982	8.70628	8.74999	4.92945
ENSG00000244399.2	RN7SL251P	0	0	0	0	0	0
ENSG00000244400.2	RPS4XP12	0	0	0	0	0	0
ENSG00000244402.2	RN7SL314P	0	0	0	0	0	0
ENSG00000244404.2	RN7SL216P	0	0	0	0	0	0
ENSG00000244405.3	ETV5	18.8264	24.6774	23.733	14.7886	14.6331	32.5834
ENSG00000244411.2	KRTAP5-7	0	0	0	0	0.099832	0
ENSG00000244413.1	RP11-1057B8.1	0	0	0	0	0	0
ENSG00000244414.2	CFHR1	0.111735	0.042939	0	0.041639	0.204208	0.102428
ENSG00000244422.3	RPL38P3	0	0	0	0	0	0
ENSG00000244424.2	RN7SL829P	0	0	0	0	0	0
ENSG00000244425.2	RN7SL268P	0	0	0	0	0	0
ENSG00000244427.1	RP11-52B19.1	0.349283	0	0	0	0.361302	0
ENSG00000244429.1	RP11-12N13.1	0	0	0	0	0	0
ENSG00000244432.2	RPL39P28	0	0	0	0	0	0
ENSG00000244433.2	PGBD4P7	0	0	0	0.236261	0	0
ENSG00000244436.2	RP11-428G5.1	0	0	0	0	0	0
ENSG00000244437.1	IGKV3-15	0	0	0	0	0	0
ENSG00000244438.2	RN7SL327P	0	0	0	0	0	0
ENSG00000244441.1	RP11-359H3.1	0	0	0	0	0	0
ENSG00000244451.1	RPL34P21	0	0	0	0	0	0
ENSG00000244456.2	AC090774.2	0	0	0	0	0	0
ENSG00000244457.2	ENO1P1	1.1905	1.80175	1.98839	3.19993	1.92179	6.00515
ENSG00000244459.2	RP11-1398P2.1	0	0	0.114846	0	0	0
ENSG00000244461.1	RP11-354H21.1	0	0	0	0	0	0
ENSG00000244462.3	RBM12	35.1767	64.8966	38.796	52.6433	53.8582	46.1351
ENSG00000244464.1	RP11-201E8.1	0	0	0	0	0	0
ENSG00000244468.1	RP11-206M11.7	0	0	0	0	0	0
ENSG00000244470.2	RP11-395M19.1	0	0	0	0	0	0
ENSG00000244471.1	RP11-78J21.4	0.432157	0	0	0	0	0
ENSG00000244474.1	UGT1A4	0	0	0	0	0	0
ENSG00000244476.2	ERVFRD-1	0.122941	0.075912	0.238285	0.014459	0.068972	0.056525
ENSG00000244479.2	OR2A1-AS1	0.988332	2.23843	0	2.44979	2.7085	1.38234
ENSG00000244480.1	AC005154.7	0.026553	0.322346	0.135181	0.060289	0.143177	0.435128
ENSG00000244482.5	LILRA6	0.018418	0.055899	0.169625	0.037116	0.143255	0
ENSG00000244485.1	RPL18P13	0	0	0.118333	0	0	0
ENSG00000244486.3	SCARF2	7.97232	11.0115	16.0106	10.2858	9.64864	11.854
ENSG00000244490.1	RWDD4P1	0	0.340884	0.239574	0.271873	0.255022	0
ENSG00000244491.1	RP3-508I15.18	4.93975	4.8206	12.317	10.191	9.53737	8.16879
ENSG00000244493.1	SLC9A9-AS2	0	0	0	0	0	0
ENSG00000244501.2	RN7SL623P	0	0	0	0	0	0
ENSG00000244502.2	HDAC11-AS1	0.241592	0.134039	0	0.161884	0.113434	0
ENSG00000244503.1	RP11-278L15.6	0	0	0	0	0	0
ENSG00000244509.3	APOBEC3C	11.0406	21.4169	15.9525	19.9173	18.4533	17.1098
ENSG00000244510.1	GS1-124K5.7	0	0	0	0	0	0
ENSG00000244512.2	RN7SL28P	0	0	0	0	0	0
ENSG00000244513.2	CTD-2013N24.2	0.324339	0.782817	0.160608	0.95491	0.266453	0.259131
ENSG00000244514.2	RN7SL125P	0	0	0	0	0	0
ENSG00000244515.1	KRT18P34	0.029812	0.072184	0	0	0.064663	0.082056
ENSG00000244521.2	RN7SL700P	0	0	0	0	0	0
ENSG00000244522.2	MEIS1-AS1	0	0	0	0	0.091785	0
ENSG00000244527.1	RP11-254G11.1	0	0	0	0	0	0
ENSG00000244528.1	AC134873.1	0	0	0	0	0	0
ENSG00000244532.1	RN7SL380P	0	0	0	0	0	0
ENSG00000244534.2	RN7SL211P	0	0	0	0	0	0
ENSG00000244535.1	RP1-181J22.1	0	0	0	0	0	0
ENSG00000244537.2	KRTAP4-2	0	0	0	0	0	0
ENSG00000244538.1	RP11-10G12.1	0	0	0	0	0	0
ENSG00000244540.2	RP11-416A17.1	0	0	0	0	0	0
ENSG00000244541.1	RP11-167H9.6	0.292242	0	0	0	0	0
ENSG00000244544.1	RN7SL446P	0	0	0	0	0.397048	0
ENSG00000244545.1	RP11-788A4.1	0	0	0	0	0	0
ENSG00000244550.1	RP5-905H7.3	0	0	0	0	0	0
ENSG00000244551.2	RPL34P29	0	0	0	0	0	0
ENSG00000244556.1	ODCP	0.021789	0.053187	0	0.091742	0.119795	0
ENSG00000244558.1	RP11-445H22.4	0.05028	0.698357	0	0.588486	0.158068	0.069036
ENSG00000244559.1	CTD-2377D24.2	0	0	0	0	0	0
ENSG00000244560.2	RP4-800G7.2	1.24755	1.57866	1.53056	0.845195	0.847428	1.892
ENSG00000244561.1	RP11-702L6.1	0	0	0	0	0	0
ENSG00000244563.1	AC006011.4	46.3183	42.1627	55.6847	40.8112	23.1716	42.9772
ENSG00000244564.1	RP11-14D22.1	0	0	0	0	0	0
ENSG00000244565.1	RP11-222O23.1	0	0	0	0	0	0
ENSG00000244567.1	AC096772.6	2.40415	4.69222	4.42256	4.66314	3.7465	5.66591
ENSG00000244568.2	RN7SL654P	0	0	0	0	0	0
ENSG00000244571.1	RP11-535I24.2	0	0	0	0	0	0
ENSG00000244573.3	RPL30P11	0	0	0	0	0	0
ENSG00000244575.1	IGKV1-27	0	0	0	0	0	0
ENSG00000244578.1	RP11-548O1.3	0	0.022591	0	0	0.010271	0
ENSG00000244582.2	RPL21P120	0	0	0	0	0	0
ENSG00000244585.1	RPL12P33	0	0	0	0	0	0
ENSG00000244586.1	WNT5A-AS1	0	0.425006	0.149668	0	0.119382	0
ENSG00000244588.1	RAD21L1	0	0.104878	0.617613	0	0.021419	0.059168
ENSG00000244593.1	RP11-685B14.1	0	0	0	0	0	0
ENSG00000244604.1	RP11-713H12.1	0	0	0	0	0	0
ENSG00000244607.1	CCDC13	0.222272	0.311363	0.293699	0.537827	0.293777	0.426768
ENSG00000244609.2	RN7SL532P	0	0	0	0	0	0
ENSG00000244610.2	RN7SL756P	0	0	0	0	0	0
ENSG00000244612.2	RN7SL429P	0	0	0	0	0	0
ENSG00000244615.1	PSPC1P2	0	0	0	0	0	0
ENSG00000244617.1	ASPRV1	1.34934	1.52222	3.30805	3.35701	2.04011	2.18443
ENSG00000244618.2	RN7SL334P	0	0	0	0	0	0
ENSG00000244619.2	RP11-315I20.3	0	0	0	0	0	0
ENSG00000244620.1	AL122127.25	0	0	0	0	0	0
ENSG00000244621.1	RPS17P11	0	0	0	0	0	0
ENSG00000244623.1	OR2AE1	0.148794	0.223515	0	0.103646	0.119518	0
ENSG00000244624.2	KRTAP20-1	0	0	0	0	0	0
ENSG00000244625.1	CTA-211A9.5	0.951031	1.68921	0.830275	4.49362	1.74602	0.540568
ENSG00000244627.1	RP3-449O17.1	5.06465	8.51073	5.02057	6.41545	6.70462	7.47739
ENSG00000244630.2	RP11-241J12.1	0	0	0	0	0	0
ENSG00000244632.2	RN7SL863P	0	0	0	0	0	0
ENSG00000244640.1	RP11-436J20.1	0	0	0	0	0	0
ENSG00000244641.2	RPS26P43	0	0	0	0	0	0
ENSG00000244642.2	RN7SL396P	0	0	0	0	0	0
ENSG00000244646.2	AC024183.3	0	0	0	0	0	0
ENSG00000244649.2	CTD-2377D24.6	0.680452	1.43875	1.69319	1.23049	1.05359	0.744255
ENSG00000244650.2	RP11-501O2.3	0	0	0	0	0	0
ENSG00000244652.1	RP11-93B21.1	0	0	0	0	0	0
ENSG00000244653.1	UBFD1P1	0	0	0	0	0	0
ENSG00000244657.1	GS1-124K5.8	0	0	0	0	0	0
ENSG00000244661.1	TRBV12-1	0	0	0	0	0	0
ENSG00000244662.1	RP11-615I16.1	0	0	0	0	0	0
ENSG00000244666.2	RN7SL853P	0	0	0	0	0	0
ENSG00000244668.1	RP11-103G8.1	0	0	0	0	0	0
ENSG00000244669.1	RP11-158O16.1	0	0	0	0	0	0
ENSG00000244671.2	RN7SL280P	0.978915	0	0	0	0	0
ENSG00000244674.1	RPS3AP15	0	0	0	0	0	0
ENSG00000244675.2	AC108676.1	0.011061	0	0.028562	0.015604	0	0
ENSG00000244676.1	AL109761.5	0	0	0	0	0	0
ENSG00000244677.2	RN7SL706P	0	0	0	0	0	0
ENSG00000244681.1	MTHFD2P1	0	0	0	0	0	0
ENSG00000244682.3	FCGR2C	0.021901	0.15618	0	0.140907	0	0.245268
ENSG00000244687.7	UBE2V1	33.9173	34.9355	24.8626	36.8615	47.5037	34.333
ENSG00000244691.1	RP11-600F24.2	0	0	0	0	0.079589	0
ENSG00000244692.2	RN7SL724P	0	0	0	0	0	0
ENSG00000244693.1	CTAGE8	0.72027	0.390532	0	0.198958	0	0.06779
ENSG00000244694.3	PTCHD4	0.224339	0.265885	0.059728	0.232748	0.387311	0.159566
ENSG00000244699.1	RP11-803B1.2	0	0	0	0	0	0
ENSG00000244701.1	RP5-894A10.2	0.951814	2.02831	1.46983	0.902115	0.736901	1.79508
ENSG00000244703.3	CD46P1	0	0	0	0	0	0
ENSG00000244705.1	RP11-133K1.1	0	0	0.055813	0	0.047158	0
ENSG00000244706.2	RP11-298O21.3	0	0	0	0	0	0
ENSG00000244708.1	RPL23P10	0	0	0	0	0	0
ENSG00000244710.2	RN7SL47P	0	0	0	0	0	0
ENSG00000244712.1	RP11-874G11.1	0	0.328083	0	0	0	0
ENSG00000244716.2	RP11-20O24.4	9.64766	11.2275	4.43119	10.1025	9.95995	8.24994
ENSG00000244717.1	RPS27P14	0	0	0	0	0	0
ENSG00000244720.1	RP11-402J7.2	0	0	0	0	0	0
ENSG00000244722.1	RP11-179A18.1	0	0	0	0	0	0
ENSG00000244723.3	ASLP1	0	0	0	0.110435	0	0
ENSG00000244730.1	RP13-1056D16.2	0	0	0	0	0	0
ENSG00000244731.3	C4A	2.29421	3.39708	8.05263	3.6064	4.5447	4.17231
ENSG00000244732.2	RN7SL870P	0	0	0	0	0	0
ENSG00000244733.4	RP11-506M13.3	0.397115	0.136071	0.03565	0.274734	0.762778	0.193046
ENSG00000244734.2	HBB	93.7138	406.018	624.33	228.209	286.263	269.445
ENSG00000244736.2	RN7SL495P	0	0	0	0	0	0
ENSG00000244738.1	RP11-373E16.3	0	0	0	0	0	0
ENSG00000244740.1	RP11-463H24.1	0	0	0	0	0	0
ENSG00000244743.1	RP11-8P13.1	0	0	0	0	0	0
ENSG00000244748.2	RN7SL153P	0	0	2.14254	4.83277	1.71148	0
ENSG00000244752.2	CRYBB2	0.048329	0.057443	0	0.200926	0.051216	0
ENSG00000244753.2	RPL15P21	0	0	0	0	0	0
ENSG00000244754.4	N4BP2L2	20.0863	23.4345	7.87286	19.1829	22.4818	20.8961
ENSG00000244756.1	RP11-1042B17.1	0	0	0	0	0	0
ENSG00000244757.1	RP11-45A16.4	0	0	0	0	0	0
ENSG00000244791.2	RP11-65D17.1	0	0	0.032966	0	0	0.035641
ENSG00000244879.3	GABPB1-AS1	10.6042	15.352	17.2109	15.938	14.6988	14.7133
ENSG00000244921.2	CTB-36O1.7	0	0.073095	0	0	0	0
ENSG00000244926.2	ALKBH3-AS1	0.320923	0.48088	0	0	0	0.145942
ENSG00000244932.2	RP11-529F4.1	0	0	0	0	0	0
ENSG00000244945.1	RP11-1379J22.2	0.211121	0.237207	0.428982	0.272162	0.214359	0.193971
ENSG00000244952.2	RP11-1000B6.5	0.064358	0.314418	0	0.26556	0.197741	0.405177
ENSG00000244953.1	RP11-613D13.8	0.168113	0.082488	0.04318	0	0	0
ENSG00000244968.2	LIFR-AS1	1.25923	1.51474	0.995398	1.13674	0.841335	1.97372
ENSG00000244998.1	CTD-3064M3.4	0	0	0	0	0.029281	0
ENSG00000245008.3	RP11-744N12.3	0.036254	0	0	0	0.060179	0
ENSG00000245017.2	RP11-181C3.1	0.038373	0.046958	1.85791	0.134808	2.81726	0.65808
ENSG00000245025.2	RP11-875O11.1	2.59163	3.04064	3.97695	3.05011	2.6824	3.76207
ENSG00000245059.2	RP11-303E16.7	0.254993	0.30667	0.505398	0.304606	0.664095	0.150283
ENSG00000245060.2	LINC00847	0.581569	0.21346	1.137	0.408584	0.59935	0.133554
ENSG00000245067.2	IGFBP7-AS1	0	0.032364	0.185468	0	0	0.036687
ENSG00000245080.4	MIR3150B	0	0.015568	0	0	0	0.034852
ENSG00000245105.1	A2M-AS1	0.653832	0.401529	1.20094	0.591685	0.501825	0.987124
ENSG00000245112.2	SMARCA5-AS1	0.441183	1.00048	0.221036	0.735152	1.16767	0.727418
ENSG00000245146.2	LINC01024	2.76717	5.44993	1.30986	6.12726	3.96246	3.31304
ENSG00000245148.2	ARAP1-AS2	0.038398	0.093975	0	0	0.084824	0.396809
ENSG00000245149.3	RNF139-AS1	1.48003	1.22776	0.963238	1.71981	1.48384	1.67231
ENSG00000245156.1	RP11-867G23.3	0.082853	0.043779	0.045814	0.216994	0	0.097937
ENSG00000245164.2	LINC00861	0	0	0	0	0	0.048868
ENSG00000245205.3	EEF1A1P4	0	0.223489	0.03345	0.036798	0.057339	0.180888
ENSG00000245213.2	RP11-10K16.1	1.62764	1.41088	0.705087	0.190164	0.783733	1.32514
ENSG00000245248.3	USP2-AS1	1.40727	0.655213	0.824435	0.835099	0.698742	0.541736
ENSG00000245261.1	RP3-330M21.5	0.461458	1.20425	1.6847	1.86599	1.20345	1.26837
ENSG00000245275.3	SAP30L-AS1	0.987721	1.57494	0.710716	2.41535	1.12843	2.26994
ENSG00000245281.2	CTD-2547L16.1	0.0762	0.393624	0.438707	1.04096	0.862483	1.43924
ENSG00000245293.2	RP11-286E11.1	0.023505	0.086946	0.030329	0.082872	0.013151	0
ENSG00000245311.2	RP11-165P7.1	0	0	0	0	0	0
ENSG00000245317.2	CTC-241N9.1	0.957125	1.22543	1.54068	1.19994	0.74341	1.1445
ENSG00000245322.2	RP11-15B17.1	0	0.160529	0	0	0.123038	0.201343
ENSG00000245330.4	KB-1471A8.1	0.018316	0.022434	0.140938	0.077248	0.020262	0
ENSG00000245384.1	AC004053.1	0	0	0	0	0	0
ENSG00000245385.2	RP11-334E6.10	0.124826	1.24202	1.16604	1.00188	1.98103	1.1897
ENSG00000245466.1	CTD-2540L5.6	0.067059	0.027578	0	0.047299	0	0
ENSG00000245468.3	RP11-367J11.3	0.343938	0.275222	0.15463	0.191527	0.318337	0.654349
ENSG00000245479.2	RP11-387D10.3	0.029086	0	0	0	0.063167	0
ENSG00000245482.2	RP11-847H18.2	0	0	0.100491	0.044011	0.069499	0.021549
ENSG00000245498.2	RP11-677M14.7	0.39903	0.693849	0.580389	1.22199	0.52484	0.517189
ENSG00000245522.2	RP11-540A21.2	1.34651	1.40307	1.87515	1.07087	1.22405	1.04827
ENSG00000245526.4	LINC00461	0.458348	1.14329	0.30366	1.25505	0.465274	0.769586
ENSG00000245532.4	NEAT1	27.2431	45.6817	31.731	49.6067	58.2041	53.6246
ENSG00000245534.2	RP11-219B17.1	0	0.176963	0.237356	0.068824	0	0.717984
ENSG00000245552.2	RP11-712B9.2	0.419859	0.717836	0.465954	0.500251	0.133685	0.29535
ENSG00000245556.2	CTD-2037K23.2	6.89148	6.48677	5.51428	7.01458	4.00101	5.77457
ENSG00000245571.2	AP001258.4	2.27884	3.29127	1.6154	1.57547	2.10071	1.82355
ENSG00000245573.3	BDNF-AS	0.256589	0.909759	0.379287	0.661613	0.873905	0.638836
ENSG00000245598.2	DACT3-AS1	0	0.034942	0.272377	0.120993	0	0.158745
ENSG00000245614.2	DDX11-AS1	0.993435	1.43083	1.24025	1.25825	1.70125	0.817397
ENSG00000245648.1	RP11-277P12.20	0.3848	0.743756	0.240755	0.328913	0.522037	0.32162
ENSG00000245651.2	RP11-620J15.2	0.009223	0	0.083506	0.026048	0.020736	0.025447
ENSG00000245662.2	RP11-184E9.1	0	0	0	0	0	0
ENSG00000245667.2	RP5-940J5.8	0	0	0	0	0	0.139531
ENSG00000245680.5	ZNF585B	27.8483	40.792	26.2233	43.5047	32.774	33.5981
ENSG00000245685.2	AF146191.4	0	0	0	0.058392	0	0.163247
ENSG00000245688.1	CTB-26E19.1	0.025103	0.213748	0	0	0	0
ENSG00000245694.4	CRNDE	49.4785	41.3397	41.6351	43.2901	26.4176	39.3154
ENSG00000245711.2	NADK2-AS1	0	0.07718	0	0	0	0
ENSG00000245719.1	RP11-34F13.2	0	0	0	0.048913	0.13487	0
ENSG00000245729.1	RP11-480D4.1	0	0	0	0	0	0
ENSG00000245748.1	RP11-367J11.2	0.192647	0.266131	0.374382	0.439808	0.576537	0.398711
ENSG00000245750.3	RP11-279F6.1	0.590416	1.27077	0.483743	1.04573	0.250127	1.33355
ENSG00000245768.2	RP11-410D17.2	0.132292	0	0.712878	0	0	0.563061
ENSG00000245812.2	RP11-175K6.1	0.070592	0.092176	0	0	0.166128	0.460347
ENSG00000245832.2	RP11-179A16.1	0	0	0	0	0	0
ENSG00000245848.2	CEBPA	5.84628	11.6946	17.9512	10.487	12.9057	10.1249
ENSG00000245849.2	RAD51-AS1	4.47138	2.70568	4.79728	5.78176	4.32082	6.15979
ENSG00000245857.2	GS1-24F4.2	0.141904	0.042706	0	0.049464	0.152421	0.195165
ENSG00000245864.2	CTC-467M3.1	0	0	0.17439	0	0.137115	0
ENSG00000245869.2	RP11-158I9.5	0	0.18523	0	0.060854	0	0.029862
ENSG00000245870.2	LINC00682	0.053534	0.06501	0	0	0.087543	0.110551
ENSG00000245888.2	CTD-3203P2.2	0.205498	1.01252	0.546442	0.343972	0.487732	0.776175
ENSG00000245904.2	RP11-796E2.4	0.071485	0.270288	0.141023	0.26543	0.27281	0.083359
ENSG00000245910.4	SNHG6	14.3765	15.4813	25.2138	12.19	23.2262	16.2091
ENSG00000245928.2	RP11-630D6.5	0	0	0	0	0	0
ENSG00000245937.3	CTC-228N24.3	4.32562	9.13855	3.6222	5.33579	6.53805	5.56435
ENSG00000245954.2	RP11-18H21.1	0	0	0	0	0	0
ENSG00000245958.2	RP11-33B1.1	11.7263	15.2228	16.3724	14.6717	10.8354	16.9207
ENSG00000245970.2	KB-1208A12.3	0.086791	0.063844	0.155968	0.170899	0.134642	0.263153
ENSG00000245975.2	RP11-30K9.6	0.397236	0.772049	0.404489	0.519174	0.433272	0.364596
ENSG00000246016.2	RP11-1C1.7	0.277388	0.454294	0.320207	0.921941	0	0.377081
ENSG00000246022.2	ALDH1L1-AS2	0	0.089327	0.058573	0	0.032361	0
ENSG00000246067.3	RAB30-AS1	23.7705	20.5262	18.9863	23.3653	21.8205	22.8445
ENSG00000246082.2	NUDT16P	0	0.050761	0	0	0	0.028619
ENSG00000246084.2	CTD-2506J14.1	0	0	0	0	0	0
ENSG00000246089.3	RP11-115C21.2	5.23297	7.45424	6.83684	8.19832	6.67692	7.58851
ENSG00000246090.2	RP11-696N14.1	0.141837	0.113776	0.453253	0.027807	0.059234	0.20579
ENSG00000246095.2	AC006445.8	0	0.036338	0	0.335749	0.260378	0.082631
ENSG00000246100.3	LINC00900	0	0	0	0	0.010985	0
ENSG00000246115.3	RP11-561P12.2	0	0	0	0	0	0
ENSG00000246130.1	RP11-875O11.2	3.54505	2.5178	4.26153	2.80998	1.29686	5.18415
ENSG00000246145.1	RP11-346I3.4	0.41554	0.415391	0.321164	0.257589	0.304243	0.563296
ENSG00000246174.3	KCTD21-AS1	1.8594	1.89631	2.68297	2.19651	0.785139	2.81933
ENSG00000246203.2	RP11-29H23.5	0.015297	0.041315	0.133086	0.096489	0.156604	0.06512
ENSG00000246211.2	RP11-632K5.3	0.015815	0	0	0	0	0
ENSG00000246214.1	RP11-260E18.1	0.084987	0.051892	0.054349	0.119309	0	0.029269
ENSG00000246223.4	C14orf64	0	0	0	0	0	0
ENSG00000246225.2	RP11-17A1.3	0	0.467465	0	0.340168	0.082672	0.227527
ENSG00000246228.2	CASC8	0	0	0	0	0	0
ENSG00000246250.2	RP11-613D13.5	0	0.019091	0	0	0	0
ENSG00000246263.2	KB-431C1.4	1.04459	2.10205	1.37704	1.38885	1.22476	0.693948
ENSG00000246273.2	SBF2-AS1	2.76525	5.89108	4.39611	2.61857	3.07171	3.1422
ENSG00000246283.2	CTD-2036P10.3	0.495332	0.523661	0.526324	0.360398	0.643821	0.729763
ENSG00000246308.1	RP11-685M7.3	1.0117	0.195488	0.427844	0.651399	0.225355	0.25903
ENSG00000246316.3	RP11-492A10.1	0	0	0	0	0	0
ENSG00000246323.2	RP11-325L7.1	0.697508	0.403655	0.346177	0.508661	0.262884	0.626002
ENSG00000246331.2	RP11-77I22.2	0.046531	0.056706	0	0	0	0
ENSG00000246334.2	PRR7-AS1	0	1.66381	1.76541	1.35521	1.38934	1.19206
ENSG00000246339.4	EXTL3-AS1	0.568348	1.21731	1.66291	1.58978	1.51557	2.66275
ENSG00000246350.1	RP5-1186N24.3	2.64812	2.26229	2.39693	1.8595	3.0034	2.8774
ENSG00000246363.2	RP11-13A1.1	0.011176	0	0.158718	0	0.050079	0.015414
ENSG00000246366.2	RP11-382J12.1	0.057211	0.136304	0	0	0.019498	0.011953
ENSG00000246375.2	RP11-10L7.1	0	0	0.055117	0	0	0
ENSG00000246379.2	RP11-461O7.1	0.037188	0	0.446444	0.122336	0	0.153844
ENSG00000246394.3	RP11-386I8.6	0	0.040791	0	0	0	0.046535
ENSG00000246422.2	CTD-2024I7.13	0.013506	0	0	0	0	0
ENSG00000246430.2	LINC00968	0	0	0	0	0	0
ENSG00000246448.2	RP13-578N3.3	0	0	0	0	0	0
ENSG00000246451.2	RP11-894P9.1	0.078888	0.255586	0.133903	0.405086	0.372978	0.579258
ENSG00000246465.1	RP11-57A19.2	1.60643	2.2597	1.87814	2.09243	1.55119	1.89852
ENSG00000246477.2	AF131216.6	0.005352	0.006643	0	0	0.036346	0.022159
ENSG00000246523.3	RP11-736K20.6	0.062558	0.340311	0	0.0437	0.372213	0.294363
ENSG00000246526.2	RP11-539L10.2	0.096179	0.188305	0.246483	0.189213	0.148719	0.05301
ENSG00000246528.3	RP11-159H10.3	0.053331	0.126158	0.609885	0.294937	0.229361	0.219597
ENSG00000246541.2	RP11-363G15.2	0	0	0	0	0	0
ENSG00000246548.3	RP11-7F17.5	0.022496	0.083257	0.029041	0.0476	0.075589	0.124101
ENSG00000246560.2	RP11-10L12.4	1.79688	1.15419	1.75693	1.41318	1.68417	2.13417
ENSG00000246575.2	AC093162.5	0	0	0	0	0	0
ENSG00000246582.2	RP11-1149O23.3	4.21726	4.54901	5.26107	5.57866	5.09715	6.63723
ENSG00000246596.2	RP11-1277A3.2	5.74062	8.05508	9.09761	7.18753	8.52298	9.20471
ENSG00000246627.2	CACNA1C-AS1	0.125141	0.038163	0.464864	0.130447	0.081934	0
ENSG00000246640.1	RP11-1094H24.4	0.092327	0.016239	0.101975	0.092941	0	0.072745
ENSG00000246662.2	LINC00535	0.036298	0.088932	0.186234	0.306201	0.080333	0.125053
ENSG00000246695.3	RASSF8-AS1	5.98353	6.92545	7.36709	6.36947	5.98742	7.5897
ENSG00000246705.3	H2AFJ	10.61	14.6358	10.722	8.28078	13.3352	9.93011
ENSG00000246731.2	CTD-2514K5.2	0.26757	0.428186	0.499855	0.282793	0.343354	0.258251
ENSG00000246740.2	CTD-2382E5.1	0.066953	0.197799	0.293278	0.113218	0.10459	0.166167
ENSG00000246763.2	RGMB-AS1	0.456476	1.5139	0.210899	1.13196	0.450217	0.442978
ENSG00000246774.1	AC004051.2	0	0.239283	0.091104	0.024961	0.078622	0
ENSG00000246777.1	RP11-61A14.4	0.659833	0.322756	0.528638	0.978872	0.726137	0.580516
ENSG00000246790.2	RP11-730K11.1	0	0	0	0	0	0
ENSG00000246792.2	RP11-68L18.1	0.294471	0.195876	0.072329	0.273034	0.312677	0.218593
ENSG00000246820.2	RP11-379P15.1	0.034478	0.042649	0.133853	0.133919	0.048496	0.095129
ENSG00000246851.1	RP11-544A12.8	0	0.013096	0	0	0	0.073162
ENSG00000246859.2	STARD4-AS1	0.05683	0.169226	0.140118	0.152728	0.109282	0.621877
ENSG00000246863.2	RP11-325N19.3	0.297578	0.220096	0.535156	0.239817	0.148536	0.690986
ENSG00000246876.2	RP11-519M16.1	0.035249	0.324026	0.113087	0.346996	0.078082	0.485783
ENSG00000246877.1	DNM1P35	0.143235	0.328507	0.03966	0.245471	0.241077	0.282237
ENSG00000246889.2	AP000487.5	1.59464	0.934059	0.544482	0.59539	1.4042	0.458887
ENSG00000246898.1	LINC00920	0.12719	0.039042	0.163484	0.067131	0.105974	0.153406
ENSG00000246922.4	UBAP1L	1.80479	2.88852	2.79533	3.07226	2.66195	4.26222
ENSG00000246982.2	RP1-179N16.6	0.996624	0.706977	0.224404	0.340729	1.43611	1.33641
ENSG00000246985.3	SOCS2-AS1	1.9883	0.913079	0.918267	0.910681	1.57946	1.83462
ENSG00000247011.2	RP11-700H6.1	0.033453	0	0.042966	0	0.055665	0.161378
ENSG00000247033.1	RP11-252E2.1	0.021368	0.052182	0	0	0	0.176616
ENSG00000247049.2	CTC-338M12.7	0.200332	0	0.5971	0.406506	0.387999	0.683785
ENSG00000247077.2	PGAM5	67.4823	97.6271	115.225	101.99	91.2851	97.6104
ENSG00000247081.3	RP11-318M2.2	1.26047	2.53825	1.54784	1.17834	1.3254	1.31352
ENSG00000247092.2	SNHG10	23.5962	22.8185	35.1708	28.3549	23.9126	24.8525
ENSG00000247095.2	MIR210HG	2.06978	3.1447	0.316275	0.074269	0.311972	3.87583
ENSG00000247121.2	CTD-2260A17.2	0.906645	0.965545	1.20508	1.08508	1.10947	1.22902
ENSG00000247130.2	RP11-366H4.3	0	0	0	0	0	0
ENSG00000247131.1	RP11-588G21.2	0.01316	0.325426	0	0	0.069823	0
ENSG00000247134.2	RP11-11N9.4	0.067255	0	0	0	0	0.829484
ENSG00000247137.4	RP11-727A23.5	5.08695	6.04301	2.69642	2.17296	4.1504	4.19773
ENSG00000247151.2	CSTF3-AS1	0.016945	0.020783	0	0.023837	0.09395	0.186834
ENSG00000247157.2	RP11-434C1.1	0.052643	0.371763	0	0.012392	0.336803	0.242078
ENSG00000247193.2	RP11-431M7.3	0	0	0	0	0	0
ENSG00000247199.3	RP11-373N22.3	0.084628	0.145319	0.065203	0.047621	0.056308	0.046656
ENSG00000247213.2	RP11-13G14.4	0.054997	0.054293	0.042608	0.046555	0.299138	0.51739
ENSG00000247228.2	RP11-296I10.3	0.227006	0.18596	0.700772	0.319623	0.218855	0.417248
ENSG00000247240.3	UBL7-AS1	2.86814	6.88368	2.31861	3.27374	2.98914	3.85045
ENSG00000247270.2	AC132186.1	0.066265	0.095394	0.09982	0.031162	0.11137	0.243712
ENSG00000247271.2	ZBED5-AS1	2.75763	2.67055	1.9117	2.0676	3.89034	3.83958
ENSG00000247287.2	RP11-902B17.1	0.065275	0.419916	0.431989	0.059885	0.481736	0.399286
ENSG00000247311.2	CTC-441N14.2	0	0	0	0	0	0
ENSG00000247315.2	AL034548.1	15.7435	27.1706	22.9019	21.9374	21.5597	24.3776
ENSG00000247317.3	RP11-273G15.2	0.082171	0	0.606598	0.06816	0.128012	0.395288
ENSG00000247324.2	RP11-510M2.2	0.118315	0.087524	0.137387	0.166853	0.132382	0.016316
ENSG00000247345.2	RP11-266N13.2	0	0.151538	0	0	0	0
ENSG00000247363.2	RP11-637A17.2	1.0914	0.617871	0.639972	0.092716	1.88521	0.034828
ENSG00000247372.2	CTD-2235C13.2	0	0	0	0	0.109085	0
ENSG00000247373.2	RP11-486O12.2	1.13669	1.15358	0.820412	2.07295	1.16034	1.32173
ENSG00000247381.2	PDX1-AS1	0	0	0	0	0.081097	0
ENSG00000247400.3	DNAJC3-AS1	0.430012	0.992084	0.467435	0.558686	0.443557	1.29675
ENSG00000247402.2	CTD-2340E1.2	0	0	0	0	0	0
ENSG00000247416.2	RP11-629G13.1	0.601482	0.395476	0.184035	0.406506	0.756414	1.64168
ENSG00000247473.1	CARS-AS1	0	0.015363	0	0.017578	0.013935	0
ENSG00000247498.5	RP11-392P7.6	0	0	0	0.552997	0.089143	0
ENSG00000247516.3	MIR4458HG	0.070388	0	0	0	0.129491	0.124829
ENSG00000247556.2	OIP5-AS1	19.2996	33.8725	17.5097	28.4533	24.7594	28.2475
ENSG00000247570.2	SDCBPP2	0.048407	0	0	0	0	0
ENSG00000247572.3	CKMT2-AS1	6.15436	6.16344	6.86034	6.48024	5.63028	4.69278
ENSG00000247595.2	SPTY2D1-AS1	0.791561	0.927578	0.096293	0.176462	0.54992	0.277456
ENSG00000247596.4	TWF2	21.2392	22.6932	27.2748	28.4531	27.1477	26.7068
ENSG00000247624.2	CPEB2-AS1	0.06078	0.118816	0.124422	0.136458	0.021446	0.214103
ENSG00000247626.3	MARS2	13.3077	15.6492	17.4517	17.0804	12.5253	16.2485
ENSG00000247627.2	MTND4P12	0	0.065534	0	0	0.029364	0
ENSG00000247675.2	LRP4-AS1	0.120844	0.492725	0.340753	0.135526	0.344064	0.133132
ENSG00000247679.2	RP11-1277A3.1	2.47768	2.85666	2.99163	4.5553	2.17689	3.91317
ENSG00000247699.2	CTB-127C13.1	0.012355	0.030449	0	0	0.027622	0
ENSG00000247708.3	STX18-AS1	3.33947	3.79937	2.49332	4.84509	3.3999	6.45744
ENSG00000247728.2	RP11-932O9.7	0.216669	0.772193	0.379383	0.414285	0.825361	0.808008
ENSG00000247732.2	RP11-404K5.1	0	0	0	0	0	0
ENSG00000247735.2	CTD-2574D22.2	1.61963	1.88255	2.40673	1.85378	1.4777	2.78246
ENSG00000247746.4	USP51	0.37951	0.202475	0.556108	0.779032	0.376826	0.081769
ENSG00000247763.2	RP11-447H19.1	0	0.066282	0	0	0	0
ENSG00000247765.1	RP11-32B5.7	0	0	0	0	0	0
ENSG00000247774.2	PCED1B-AS1	0.013421	0.01652	0	0	0	0
ENSG00000247775.2	RP11-67M1.1	0.012563	0	0	0.106262	0.070192	0.017323
ENSG00000247796.2	CTD-2366F13.1	1.0949	0.709158	0.925841	0.861215	1.13809	0.684186
ENSG00000247809.3	NR2F2-AS1	3.1862	3.67546	1.77928	1.42661	1.4461	2.69101
ENSG00000247810.2	RP11-103J17.1	0	0	0	0	0	0
ENSG00000247828.3	TMEM161B-AS1	9.75994	10.1163	9.37558	9.66931	10.0923	11.4901
ENSG00000247844.1	CCAT1	0	0	0	0	0	0
ENSG00000247853.2	RP5-940J5.6	0.309895	0.742271	0.438319	0.327191	0.327289	0.747573
ENSG00000247867.2	CTD-2530H12.1	0	0	0	0	0	0
ENSG00000247872.2	SPCS2P3	0	0	0	0	0	0.105342
ENSG00000247877.2	CTD-2001C12.1	0.022961	0.111964	0	0	0.025197	0
ENSG00000247903.1	RP11-421F16.3	0.013097	0.032254	0.084391	0.073835	0.058486	0.216707
ENSG00000247911.3	HMGN1P12	0	0	0	0	0	0
ENSG00000247925.2	RP3-510L9.1	0	0	0	0	0	0
ENSG00000247934.3	RP11-967K21.1	0.126803	0.3713	0.078053	0.087244	0.325173	0.173846
ENSG00000247950.2	SEC24B-AS1	0.772276	0.790701	2.6624	1.32479	1.27479	0.833951
ENSG00000247970.2	RP11-543C4.1	0	0	0	0	0	0
ENSG00000247982.2	LINC00926	0.357968	0.34686	0.136145	0.431504	0.510515	0.51618
ENSG00000247993.2	RP11-79P5.2	0.95033	1.987	3.1635	1.97958	1.9505	2.05579
ENSG00000248008.2	DYNLL1-AS1	3.00015	2.7336	4.15266	2.49465	2.81308	4.15953
ENSG00000248015.2	AC005329.7	1.30245	1.99066	2.76125	1.89353	1.59671	1.89655
ENSG00000248019.2	FAM13A-AS1	0.389647	0.54279	0.284565	0.352973	0.344732	0.436863
ENSG00000248027.1	CTD-2383M3.1	0.130942	0.091608	0.359715	0.21034	0.124076	0.20621
ENSG00000248029.2	CTD-2313F11.3	0	0	0	0	0	0
ENSG00000248049.2	UBA6-AS1	2.34946	3.87376	4.96467	4.30675	3.21383	4.80025
ENSG00000248050.1	RP11-422N16.3	0	0.052552	0.178711	0	0.0358	0.088075
ENSG00000248079.2	DPH6-AS1	0.049417	0.267038	0	0.034629	0.081097	0
ENSG00000248092.3	NNT-AS1	7.68214	7.73462	8.54041	10.0072	6.61557	8.38813
ENSG00000248098.6	BCKDHA	22.2195	41.9951	41.0319	29.2467	38.8699	38.8711
ENSG00000248099.3	INSL3	0	0	0	0	0	0
ENSG00000248100.2	RP11-709A23.1	0	0	0.048735	0	0	0
ENSG00000248101.2	AC002116.8	0	0	0	0.089407	0.230534	0
ENSG00000248103.1	CTC-338M12.9	0	0.11945	0.12598	0	0.407689	0
ENSG00000248104.1	TARS2P1	0	0	0	0	0	0
ENSG00000248105.1	CTD-2218K11.3	0	0	0	0	0	0
ENSG00000248106.2	AC005609.2	0	0	0	0	0	0
ENSG00000248107.1	CTC-339D2.1	0	0	0	0	0	0
ENSG00000248109.1	CTC-295J13.3	0	0	0	0	0	0
ENSG00000248112.1	RP11-78C3.1	0.062605	0	0.231379	0.08618	0.192899	0.085838
ENSG00000248113.2	RP11-791G16.4	0	0.072324	0	0	0.032393	0
ENSG00000248114.1	AC114812.9	0	0	0	0	0	0
ENSG00000248115.1	RP11-752D24.2	0.013598	0	0.034231	0.01872	0	0
ENSG00000248117.1	MINOS1P4	0	0.803827	1.30014	0	0	0
ENSG00000248118.1	LINC01019	0	0	0	0.014386	0	0
ENSG00000248120.1	RP11-301A5.2	0	0	0	0	0	0
ENSG00000248121.4	SMURF2P1	0	0	0	0	0	0.285081
ENSG00000248122.1	APOOP4	0	0	0	0	0.089149	0
ENSG00000248124.3	RRN3P1	6.30481	6.00649	5.27998	5.31842	4.49283	4.6918
ENSG00000248125.1	CTB-73N10.1	0	0	0	0	0	0
ENSG00000248126.1	CTD-2012J19.2	0	0	0	0	0	0
ENSG00000248127.1	CTC-235G5.3	0	0	0	0	0	0
ENSG00000248128.1	RP11-777B9.4	0	0	0	0	0	0
ENSG00000248131.1	CT49	0	0	0	0	0	0
ENSG00000248132.2	CTD-2037L6.2	0	0	0	0	0	0
ENSG00000248133.1	RP11-302F12.7	0	0	0	0	0	0
ENSG00000248134.1	AC079395.1	0	0	0	0	0	0
ENSG00000248136.1	MTND6P8	0	0	0	0	0	0
ENSG00000248137.1	RP11-468D11.1	0	0	0	0	0	0
ENSG00000248138.1	RP11-446J8.1	0	0	0	0	0	0
ENSG00000248139.2	CUL4AP1	0	0	0	0	0	0
ENSG00000248143.1	RP11-324J13.2	0	0	0	0	0	0
ENSG00000248144.1	ADH1C	0.020294	0.113975	0.441119	0.028503	0.022373	0.05592
ENSG00000248145.1	CTC-305H11.1	0	0	0	0	0	0
ENSG00000248147.1	RP11-395P13.1	0	0	0	0	0	0
ENSG00000248148.1	RP11-357F12.1	0	0	0	0	0	0
ENSG00000248150.1	RP1-167G20.1	0.193567	0.019801	0.248747	0.27241	0.179126	0.066702
ENSG00000248152.1	RP11-650J17.1	0.032898	0.039705	0	0	0	0
ENSG00000248155.1	WI2-89927D4.1	0	0	0	0	0	0
ENSG00000248156.2	RP11-12P19.1	0	0	0	0	0	0
ENSG00000248159.1	HSPA8P11	0	0.067341	0.047008	0.025765	0.040548	0
ENSG00000248160.1	RP11-432M8.14	0	0	0	0	0	0
ENSG00000248161.1	RP11-499E18.1	0.195165	0.299786	0.508852	0.597312	0.730718	0.679482
ENSG00000248162.1	RP11-294O2.1	0	0	0	0	0	0
ENSG00000248165.1	RP11-44F21.2	0	0	0	0	0	0
ENSG00000248166.1	AC008984.2	0	0	0	0	0	0
ENSG00000248167.3	TRIM39-RPP21	0.203367	0.305139	0.124201	0.462383	0	0
ENSG00000248170.1	RP11-1072N2.4	0	0	0	0	0	0
ENSG00000248172.1	RP11-1094H24.3	0	0	0	0	0	0
ENSG00000248173.1	RP11-659O3.1	0	0	0	0	0	0
ENSG00000248174.1	RP11-148L24.1	0	0.412688	0	0	0	0.870758
ENSG00000248175.1	CTC-428G20.3	1.811	1.51458	1.40929	2.82832	1.70961	2.87414
ENSG00000248176.1	RP11-472K22.1	0	0	0	0	0	0
ENSG00000248180.1	GAPDHP60	0	0.098368	0.051602	0.057133	0.087433	0
ENSG00000248184.1	RP11-231C18.1	0	0	0	0	0	0
ENSG00000248185.1	CTD-2049O17.1	0	0	0	0	0	0
ENSG00000248187.1	RP11-184M15.1	0	0	0	0	0	0
ENSG00000248188.2	RP11-442P12.2	0	0	0	0	0	0
ENSG00000248191.1	PES1P1	0	0	0	0	0	0
ENSG00000248192.1	ATG10-AS1	0	0	0	0	0	0
ENSG00000248195.1	CTC-261N6.3	0	0	0	0	0	0
ENSG00000248196.1	RP11-476C8.2	0.047941	0.171012	0	0.06645	0.151297	0
ENSG00000248197.1	LINC00290	0	0	0	0	0	0
ENSG00000248199.1	CTD-2244C20.2	0	0	0	0	0	0
ENSG00000248200.2	RP11-115A14.1	0	0	0	0	0	0
ENSG00000248202.1	RP11-455B3.1	0	0	0	0	0	0
ENSG00000248203.1	CTC-503K11.2	0	0	0	0	0	0
ENSG00000248205.1	RP11-321E2.11	0	0	0	0	0	0
ENSG00000248206.1	RP11-739P1.2	0.084337	0.387266	0	0	0.502114	0.34606
ENSG00000248208.1	RP11-153M7.1	0	0	0	0	0.157338	0
ENSG00000248209.1	RP11-18O11.1	0	0	0	0	0	0
ENSG00000248210.1	RP11-24I21.1	0	0	0	0	0	0
ENSG00000248211.1	TRPC7-AS1	0.310324	0	0.530257	0	0.41635	0
ENSG00000248213.2	CICP16	0.093908	0.220753	0.287785	0.702355	0.271194	0.242824
ENSG00000248215.1	RP11-722M1.1	0	0	0	0	0	0
ENSG00000248216.1	RP11-648M2.2	0	0.15984	0	0.092453	0.035714	0
ENSG00000248221.1	STX18-IT1	0	0.244376	0	0	0	0
ENSG00000248222.1	CTB-174D11.1	0	0	0	0	0	0
ENSG00000248223.1	CTD-2139B15.2	0	0	0	0	0	0
ENSG00000248227.1	RP11-83C7.1	0	0	0	0	0	0
ENSG00000248228.1	SLIT2-IT1	0.179299	0.819186	0.431424	0.365599	0.176454	0.490188
ENSG00000248229.1	RP11-366M4.12	0	0	0	0	0	0.159468
ENSG00000248231.1	KRT8P4	0	0.153179	0.096293	0.035292	0.137669	0.138728
ENSG00000248234.1	CTD-2108O9.4	0	0	0	0	0	0
ENSG00000248235.2	AC037459.4	1.41855	0	5.67737	1.14773	4.12871	6.52785
ENSG00000248236.1	CTD-2151A2.2	0	0	0	0	0	0
ENSG00000248237.2	RP11-593F5.1	0	0	0	0	0	0
ENSG00000248238.1	RP11-3J1.1	0	0	0	0	0	0
ENSG00000248240.1	RP11-159F24.5	0	0.135498	0	0	0.114576	0
ENSG00000248242.1	RP11-556I14.2	0	0	0	0	0	0
ENSG00000248243.1	RP11-93K22.13	0.067104	0.234945	0	0	0.068423	0.183919
ENSG00000248245.1	CTB-49A3.2	0	0	0.235949	0	0.710945	0
ENSG00000248249.1	RP11-598O12.1	0	0	0	0	0	0
ENSG00000248254.1	AC092597.3	0	0.204797	0.107856	0	0	0
ENSG00000248256.1	OCIAD1-AS1	0	0	0	0	0	0
ENSG00000248257.3	PSG10P	0	0	0	0	0	0
ENSG00000248259.1	RP11-63H19.5	0	0	0	0	0	0
ENSG00000248261.1	CTD-2333K2.1	0	0	0	0	0	0
ENSG00000248262.1	RP11-1J7.1	0	0	0	0	0	0
ENSG00000248265.1	RP11-834C11.3	0.048789	0.100636	0.105278	0.034464	0.054948	0.056093
ENSG00000248266.1	RP11-402C9.1	0	0	0	0	0	0
ENSG00000248268.1	CTC-499J9.1	0	0	0	0	0	0
ENSG00000248271.1	PGAM1P1	0	0	0	0	0	0
ENSG00000248275.1	TRIM52-AS1	3.5849	7.42848	6.93853	8.95185	11.4056	5.79814
ENSG00000248278.1	RP11-463M16.4	1.01827	1.11612	2.12963	0.174967	0.456235	0.522938
ENSG00000248279.1	CTD-2218G20.2	0	0	0	0	0	0
ENSG00000248280.1	RP11-33B1.2	0	0	0	0	0	0
ENSG00000248281.1	RP11-174E22.2	0	0	0	0	0	0
ENSG00000248282.1	RP11-112L18.1	0	0	0	0	0	0
ENSG00000248283.2	RP11-473D24.1	0.340869	0.050931	0	0	0.226109	0.234214
ENSG00000248285.1	RP11-158J3.2	0	0	0	0	0	0
ENSG00000248286.1	RP11-811J10.1	0	0	0	0	0	0
ENSG00000248287.1	SCGB1D5P	0	0	0	0	0	0
ENSG00000248288.1	CTD-2194F4.2	0	0	0	0	0	0
ENSG00000248290.1	TNXA	0	0	0	0	0.073778	0
ENSG00000248293.1	CTC-281M20.3	0	0	0	0	0	0
ENSG00000248294.1	CTD-2023N9.2	0	0	0	0	0	0
ENSG00000248295.2	CTC-555I19.1	0.059946	0	0	0	0	0
ENSG00000248296.1	CTD-2308B18.3	0	0	0	0	0	0
ENSG00000248300.1	RP11-74M11.2	0	0	0	0	0	0
ENSG00000248302.2	Z95704.4	0	0	0	0	0	0
ENSG00000248305.1	RP11-310A13.2	0	0	0	0	0	0
ENSG00000248307.1	LINC00616	0	0	0	0	0	0
ENSG00000248308.1	RP11-697E23.1	0	0	0	0	0	0
ENSG00000248309.1	MEF2C-AS1	0.307972	0.342548	0.08871	1.18328	0.055607	0.229489
ENSG00000248311.1	CTD-2161F6.2	0	0	0	0	0	0
ENSG00000248313.1	CYP4F27P	0	0	0	0	0	0
ENSG00000248315.1	RP11-3N2.11	0	0	0	0	0	0
ENSG00000248317.1	RP11-463H12.2	0	0	0	0	0	0
ENSG00000248318.1	RP11-713M15.1	0	0	0	0.024641	0	0
ENSG00000248319.1	RP11-205M3.3	0	0	0.018897	0	0	0
ENSG00000248320.1	PRKRIRP9	0	0	0	0	0	0
ENSG00000248322.1	RP4-559A3.6	0	0	0	0	0	0
ENSG00000248323.1	LUCAT1	0.335527	0.168434	0.128197	0.725496	0.277797	0.137091
ENSG00000248327.1	RP11-443J23.1	0	0	0	0	0	0
ENSG00000248328.1	RP11-63H19.6	0	0	0	0	0	0
ENSG00000248329.1	RP11-366M4.3	0	0	0	0	0	0
ENSG00000248330.1	LINC00613	0	0	0	0	0	0
ENSG00000248332.2	RP11-236J17.5	0	0	0	0.023972	0	0
ENSG00000248333.3	CDK11B	12.0384	11.708	15.0571	16.8224	17.3388	12.7079
ENSG00000248334.2	WHAMMP2	0.598679	1.30013	0.787399	0.778835	1.27731	0.958241
ENSG00000248335.1	RP11-102N12.2	0	0	0	0	0	0
ENSG00000248336.1	HMGN1P11	0	0	0	0	0	0
ENSG00000248337.1	RP11-432M8.18	0	0	0	0	0	0
ENSG00000248338.1	RP11-472K22.2	0	0	0	0	0	0
ENSG00000248339.1	RP11-717H13.1	0	0	0	0	0	0
ENSG00000248340.2	RP11-293A21.2	0	0	0	0	0	0
ENSG00000248341.2	AC115115.2	0	1.5581	0	1.04224	0.441589	0
ENSG00000248343.1	RP11-556G22.2	0	0	0	0	0	0
ENSG00000248345.1	RP11-262D11.1	0	0	0	0	0	0
ENSG00000248346.1	RP11-292D4.1	0	0	0	0	0	0
ENSG00000248347.3	RP11-1134I14.2	0	0	0	0	0	0
ENSG00000248349.1	RP11-79C6.1	0	0	0	0	0	0
ENSG00000248350.1	CTC-470E21.1	0	0	0	0	0	0
ENSG00000248351.1	HSPD1P18	0	0	0	0	0	0
ENSG00000248355.1	ARL2BPP6	0	0	0	0	0	0
ENSG00000248356.1	RP11-557J10.4	0	0	0	0	0	0
ENSG00000248358.2	AE000658.31	0	0	0.353923	0	0	0
ENSG00000248359.1	CTC-537E7.2	0	0	0	0	0	0
ENSG00000248360.3	LINC00504	0.020351	0.063945	0.17517	0	0.007658	0
ENSG00000248362.1	CTC-327F10.5	0	0	0	0	0	0
ENSG00000248363.1	CTC-261N6.1	0	0	0	0	0	0
ENSG00000248364.1	OR7E86P	0	0	0	0	0	0
ENSG00000248365.3	POU5F1P7	0	0	0	0	0	0
ENSG00000248366.1	TRAJ51	0	0	0	0	0	0
ENSG00000248367.1	CTB-129O4.1	0	0.473643	1.26086	0	0.381198	0.314951
ENSG00000248369.1	RP11-62N21.1	0	0	0	0	0	0
ENSG00000248370.1	RP11-366H4.1	0	0	0	0	0	0
ENSG00000248371.1	CTC-347C20.2	0.580545	0	0.13657	0	0	0.158247
ENSG00000248373.1	RP11-556I14.1	0	0	0	0	0	0
ENSG00000248374.1	RP11-501M7.1	0	0	0	0	0	0
ENSG00000248375.1	RP11-177B4.1	0.556446	0.507686	0.152444	0.510845	0.063581	0
ENSG00000248376.2	RP11-692E14.1	0	0	0	0	0	0
ENSG00000248377.1	HMGN1P9	0	0	0	0	0	0
ENSG00000248378.1	RP11-5N11.5	0	0	0	0	0	0
ENSG00000248383.3	PCDHAC1	0.611532	0.432181	0.883124	1.1976	0.452043	0.995001
ENSG00000248385.3	TARM1	0.047484	0	0	0	0.100418	0.391301
ENSG00000248387.1	RP11-781M16.1	0	0	0	0	0	0
ENSG00000248388.1	RP11-313E19.2	0	0	0	0	0	0
ENSG00000248391.1	CTD-2010I22.2	0	0	0	0	0	0
ENSG00000248393.1	CTD-2015A6.1	0	0	0	0	0	0
ENSG00000248394.1	FOSL1P1	0.326987	0.257545	0.067626	0.301227	0.226863	0
ENSG00000248396.1	TOMM22P4	0	0	0	0	0	0
ENSG00000248397.1	LINC00498	0	0	0	0	0	0
ENSG00000248399.1	RP11-503N18.4	0	0	0	0	0	0
ENSG00000248400.2	ST13P12	0.072326	0.043503	0	0.050405	0	0
ENSG00000248401.2	RP11-576N17.3	0	0	0	0	0	0.162092
ENSG00000248403.1	RP11-19O2.4	0	0	0	0	0	0
ENSG00000248405.5	PRR5-ARHGAP8	1.05236	1.51163	0.945425	1.63368	1.41011	1.7342
ENSG00000248406.1	CTD-3105H18.4	0	0	0	0.107573	0	0.026369
ENSG00000248408.1	RP11-452C8.1	0	0	0	0	0	0
ENSG00000248409.1	KB-1269D1.8	0	0	0	0	0	0
ENSG00000248415.1	GAPDHP61	0	0	0.101856	0	0.043164	0
ENSG00000248416.1	RP11-1191J2.4	0	0	0	0.134215	0.09618	0
ENSG00000248417.1	RP11-802H3.2	0	0	0	0	0	0
ENSG00000248418.2	UBL5P1	0	0	0	0	0	0
ENSG00000248419.2	RP11-136I13.2	0	0	0	0	0	0
ENSG00000248420.1	MTATP6P9	0	0	0	0	0	0
ENSG00000248422.1	RP11-432M8.7	0	0	0	0	0	0
ENSG00000248423.1	RP11-235P11.1	0	0	0	0	0.078491	0
ENSG00000248424.1	OR51K1P	0	0	0	0	0	0
ENSG00000248425.1	AC006296.2	0	0	0	0	0	0
ENSG00000248426.1	CTD-2533K21.2	0	0	0	0	0	0
ENSG00000248428.1	CTC-551A13.1	0	0	0	0	0	0
ENSG00000248429.1	RP11-597D13.9	0	0.027825	0	0	0	0.105109
ENSG00000248430.1	HMGB3P16	0	0	0	0	0	0
ENSG00000248431.1	AC005150.1	0	0	0	0	0	0
ENSG00000248432.1	RP11-269F21.2	0	0	0	0	0	0
ENSG00000248434.1	RP11-553P9.2	0	0	0	0	0	0
ENSG00000248439.2	RP11-402J6.2	0	0	0	0	0	0
ENSG00000248440.1	RP11-231G15.1	0	0	0	0	0	0
ENSG00000248441.2	CTD-2536I1.1	0.243001	0.818045	0.554539	0.846794	0.325207	0.267848
ENSG00000248442.2	OR10J7P	0	0	0	0	0	0
ENSG00000248443.1	RP11-284A20.3	0	0	0	0	0	0
ENSG00000248444.1	HNRNPA1P65	0	0	0	0	0	0
ENSG00000248445.1	CTB-118N6.3	1.20743	0.995381	1.38878	0.168588	0.893452	3.7968
ENSG00000248447.2	RP11-633G11.1	0	0	0	0	0	0
ENSG00000248448.2	COX5BP1	0	0	0	0	0	0
ENSG00000248449.1	PCDHGB8P	0.280338	0.280075	0	0.295695	0.12686	0.217323
ENSG00000248452.2	RP11-324H7.1	0	0	0	0	0	0
ENSG00000248455.1	RP11-321E2.3	0	0	0	0	0	0
ENSG00000248456.1	RP11-553P9.3	0	0.139884	0.073491	0	0	0
ENSG00000248457.1	RP11-419C19.2	0	0	0	0	0	0
ENSG00000248458.2	AL139147.1	0	0	0	0	0	0
ENSG00000248459.1	RP11-93K22.1	0	0	0	0	0	0
ENSG00000248461.1	CTD-2207A17.1	0	0.031922	0	0.018268	0	0.035742
ENSG00000248462.1	CTD-2042D5.1	0	0	0	0	0	0
ENSG00000248464.1	RP11-473L15.2	0	0	0	0	0	0
ENSG00000248466.1	RP11-640B6.1	0.224502	0.346759	0	0.102427	0.226116	0.102465
ENSG00000248467.1	CTD-2161F6.1	0	0	0	0	0	0
ENSG00000248468.1	RP11-517B11.4	0	0.551349	0.929728	0	0	0
ENSG00000248469.1	RP11-826N14.2	0	0	0	0	0	0
ENSG00000248471.2	RP11-432M8.15	0	0	0	0	0	0
ENSG00000248472.4	DDX11L9	0	0.121889	0.169119	0	0.026799	0
ENSG00000248473.1	CTC-338M12.2	0	0.213199	0	0	0	0
ENSG00000248474.1	CTD-2292M14.1	0	0	0	0	0	0
ENSG00000248475.1	RP11-479O16.1	0	0	0	0	0	0
ENSG00000248476.1	BACH1-IT1	0.594059	0.446846	0	0.522505	0.449988	1.03767
ENSG00000248477.2	RP11-848G14.2	1.08016	0	0	3.07176	0	0
ENSG00000248478.2	RP11-3G20.2	0	0	0	0	0	0
ENSG00000248479.1	RP11-807H7.2	0	0	0	0	0	0
ENSG00000248480.1	RP11-313E19.1	0	0	0	0	0	0
ENSG00000248482.1	CTC-276P9.3	0	0	0	0	0	0
ENSG00000248483.4	POU5F2	0.476811	1.17546	0.500641	0.412269	0.356388	0.758584
ENSG00000248484.1	RP11-375B1.1	0	0	0	0	0	0
ENSG00000248485.1	PCP4L1	0.72355	1.82178	0.822764	1.99083	0.790059	0.960639
ENSG00000248486.1	RP1-137K24.1	0	0	0	0	0	0
ENSG00000248487.4	ABHD14A	1.01542	1.77662	1.92304	2.37815	2.15611	2.79616
ENSG00000248488.2	PGAM4P2	0	0	0	0	0	0
ENSG00000248489.1	CTD-2007H13.3	0	0	0.163451	0	0	0
ENSG00000248490.1	CTD-3007L5.1	0	0	0	0	0	0
ENSG00000248491.1	RP11-125O18.1	0	0	0	0	0	0
ENSG00000248492.1	ZFAT-AS1	0	0	0	0	0	0
ENSG00000248493.1	AC005351.1	0	0	0	0	0	0
ENSG00000248494.1	LNX1-AS2	0	0	0.301075	0	0	0
ENSG00000248498.3	ASNSP1	0.252341	0.11874	0.198948	0	0.064297	0.133727
ENSG00000248503.2	RP5-1000K24.2	0.142597	0.175376	0	0.10043	0.142984	0.078638
ENSG00000248505.1	RP11-319E12.1	0	0	0	0	0	0
ENSG00000248506.1	RP11-93I21.2	0	0	0	0	0	0
ENSG00000248507.1	OR5H4P	0	0	0	0	0	0
ENSG00000248508.2	SRP14-AS1	2.5106	4.54747	4.12544	3.89823	2.62711	4.91701
ENSG00000248510.2	RP11-145G20.1	0	0	0	0	0.023178	0
ENSG00000248511.1	RP11-9B6.1	0	0	0	0	0	0
ENSG00000248514.1	CTC-338M12.1	0	0.339997	0	0	0	0
ENSG00000248515.1	RP11-608O21.1	0	0	0	0	0	0
ENSG00000248516.1	RP11-265O12.1	0	0.031623	0	0.072892	0	0.071653
ENSG00000248517.1	RP11-386B13.4	0	0	0	0	0	0
ENSG00000248518.1	RP11-231C18.2	0	0	0	0	0	0
ENSG00000248521.1	RP11-174F8.1	0.040917	0.391922	0.308386	0.056903	0	1.0123
ENSG00000248522.1	SBF1P1	0	0	0	0	0	0
ENSG00000248525.2	CTD-2001E22.1	0	0	0	0	0	0
ENSG00000248527.1	MTATP6P1	0	0	0	0	0	0
ENSG00000248528.1	CTC-458G6.2	0	0	0	0	0.069256	0
ENSG00000248529.1	RP11-2O17.2	0	0	0	0	0	0
ENSG00000248530.1	RP11-517B11.2	0	0	0	0	0	0
ENSG00000248531.3	NDUFA5P12	0	0	0	0	0	0
ENSG00000248532.2	RP11-241F15.5	0	0	0	0	0	0
ENSG00000248533.1	CTD-2130F23.1	0	0	0	0	0	0
ENSG00000248537.1	CTD-2201E9.4	0	0	0	0	0	0
ENSG00000248538.2	RP11-10A14.5	0	0.668444	0.240312	0.190147	0.195108	0
ENSG00000248539.1	CTD-2194L12.2	0	0	0	0	0	0
ENSG00000248540.2	RP11-247C2.2	0.052	0.016009	0	0.054969	0	0.015513
ENSG00000248542.2	RP11-432M8.16	0	0	0	0	0	0
ENSG00000248543.2	NPM1P41	0	0	0	0.073351	0	0
ENSG00000248544.2	CTB-47B11.3	0.017953	0	0	0.025243	0.103153	0
ENSG00000248545.1	RP11-302F12.3	0	0	0	0	0	0
ENSG00000248546.3	ANP32C	0	0	0	0	0.069538	0
ENSG00000248547.2	RP11-468N14.6	0	0	0	0	0	0
ENSG00000248548.1	MTND4P8	0	0	0	0	0	0
ENSG00000248550.3	OTX2-AS1	0	0	0.142491	0.038971	0	0
ENSG00000248551.1	RP11-287F9.2	0	0	0	0	0	0
ENSG00000248552.1	RP11-138A23.1	0	0	0	0	0	0
ENSG00000248553.1	OR52H2P	0	0	0	0	0	0
ENSG00000248554.1	RP11-159F24.6	0.294574	0	0.703587	0.265904	0.286122	0.134091
ENSG00000248555.2	RP11-61G23.1	0	0	0	0	0	0
ENSG00000248557.1	RP11-390G14.1	0	0	0	0	0	0
ENSG00000248559.1	RP11-215P8.3	0.236812	0	0	0.317705	0.111581	0
ENSG00000248560.1	CTB-14A14.2	0	0	0.029321	0.064415	0.07559	0
ENSG00000248564.1	RP11-478C6.2	0.27235	0	0.31504	0	0.375201	0
ENSG00000248565.2	TECRP2	0	0	0	0	0	0
ENSG00000248567.1	RP11-545L5.1	0	0	0	0	0	0
ENSG00000248568.1	KRT8P48	0	0	0	0	0	0
ENSG00000248569.1	CTC-512J14.5	0.491836	0.246025	0.561885	0.996653	0.474878	0.678812
ENSG00000248571.1	RP11-768B22.2	0	0.034944	0	0	0.031656	0.019585
ENSG00000248572.1	EGFLAM-AS2	0	0	0	0	0	0
ENSG00000248573.1	PRYP6	0	0	0	0	0	0
ENSG00000248574.1	ADAM20P2	0	0	0	0	0	0
ENSG00000248576.1	RP11-834C11.8	0	0	0	0	0	0
ENSG00000248577.1	RP11-122C5.2	0	0	0.339538	0	0.092281	0
ENSG00000248578.1	NPM1P21	0	0	0	0	0	0
ENSG00000248583.1	RP11-241F15.1	0	0	0.362261	0	0	0
ENSG00000248585.2	RP11-90P5.1	0	0	0	0	0	0.078342
ENSG00000248586.2	CTD-2516K3.3	0.016938	0.020771	0	0	0	0
ENSG00000248587.2	GDNF-AS1	0.279463	0.917515	0.21245	0.460231	0.862439	0.561706
ENSG00000248588.1	CTC-458G6.4	0	0	0	0	0	0
ENSG00000248590.2	GLDCP1	0.074376	0.107001	0.015996	0	0.041568	0.034187
ENSG00000248591.1	CTD-2351A8.1	0	0	0	0	0	0
ENSG00000248592.3	TMEM110-MUSTN1	0.677756	0.85142	0.203558	1.03271	1.59292	1.03726
ENSG00000248593.3	DSTNP2	10.3951	6.16535	3.55837	6.29582	5.54165	7.5572
ENSG00000248594.2	AC003029.1	0	0	0	0	0	0
ENSG00000248596.2	RP11-844P9.2	0.963109	1.05959	1.35261	0.843319	1.35183	1.23412
ENSG00000248597.1	RP11-259O2.2	0	0	0	0	0	0.548163
ENSG00000248599.1	RP11-302J23.1	0	0	0	0	0	0.024506
ENSG00000248600.1	CTD-2308B18.4	0	0	0	0	0	0
ENSG00000248601.1	RP11-310I9.1	0	0	0	0	0	0
ENSG00000248605.1	CTD-2306M5.1	0	0	0	0	0	0
ENSG00000248607.1	RP11-158I23.1	0	0	0	0	0	0
ENSG00000248608.2	RP11-206P5.2	0.084686	0.025856	0.64992	0	0.163134	0
ENSG00000248610.1	HSPA8P4	0.253165	0	0	0.101699	0.220139	0
ENSG00000248611.1	RP11-158C21.3	0	0	0	0	0	0
ENSG00000248613.1	RP11-468N14.7	0	0	0	0	0	0
ENSG00000248616.1	CTB-1I21.2	0	0	0	0	0	0
ENSG00000248618.1	ENPP7P3	0	0	0	0	0	0
ENSG00000248621.2	RP11-5K16.3	0	0	0	0	0	0
ENSG00000248624.1	RP11-5N11.2	0	0	0	0	0	0.148036
ENSG00000248625.1	RP11-205M3.1	0	0	0	0	0	0
ENSG00000248626.1	GAPDHP40	0	0.145445	0	0	0	0
ENSG00000248627.1	RP11-428L21.1	0	0	0	0	0	0
ENSG00000248629.1	RP11-154F14.2	0	0	0	0	0	0
ENSG00000248631.1	RP11-425E13.1	0	0	0	0	0	0
ENSG00000248632.1	RP11-366M4.11	0	0	0.165672	0.072892	0	0
ENSG00000248633.1	WRBP1	0	0.35584	0	0	0	0
ENSG00000248634.1	CTC-573M9.1	0	0	0	0.405698	0	0
ENSG00000248635.1	RP11-1267H10.4	0	0	0	0	0	0
ENSG00000248636.2	RP11-768F21.1	0	0	0	0	0.729041	0
ENSG00000248637.1	RP11-485C11.1	0	0	0	0	0	0
ENSG00000248639.2	RP11-642E20.2	0	0	0	0	0	0
ENSG00000248640.1	HNRNPA1P56	0	0	0	0	0	0
ENSG00000248641.1	HMGA1P2	0	0.383885	0	0	0	0
ENSG00000248642.1	OR10J2P	0	0	0	0	0	0
ENSG00000248643.5	RBM14-RBM4	3.70836	6.63227	8.0138	11.5771	6.62103	15.3687
ENSG00000248645.1	RP11-366M4.6	0	0	0	0	0	0
ENSG00000248646.1	RP11-567N4.2	0	0	0	0	0	0
ENSG00000248647.2	RP11-331K21.1	0	0	0	0	0	0
ENSG00000248648.1	RP11-485M7.1	0	0	0	0	0.713744	0
ENSG00000248651.1	GCSHP1	0	0	0	0	0	0
ENSG00000248652.2	RP11-101B14.4	0	0	0	0	0	0
ENSG00000248654.1	RP11-302F12.5	0	0	0	0	0	0
ENSG00000248656.1	RP11-255I10.2	0	0	0	0	0.086222	0
ENSG00000248659.1	RP11-263I1.1	0	0	0	0	0	0
ENSG00000248660.1	SRIP1	0	0	0	0	0	0
ENSG00000248663.2	LINC00992	0	0.196178	0	0	0	0
ENSG00000248664.1	CTC-498J12.3	0	0	0	0	0.139928	0.060529
ENSG00000248667.1	CTD-2331D11.2	0	0	0	0	0	0
ENSG00000248668.1	OXCT1-AS1	0	0	0.187758	0	0.412843	0.351473
ENSG00000248669.1	RP11-489M13.2	0	0	0	0	0	0
ENSG00000248671.3	CTD-2313N18.5	0.244188	0.291897	0.335831	0.317921	0.436379	0.289881
ENSG00000248672.1	LY75-CD302	0	0	0	0	0	0
ENSG00000248673.1	CTC-419K13.1	0	0	0	0	0	0
ENSG00000248674.1	RBBP4P6	0	0	0	0	0	0
ENSG00000248676.1	RP11-766F14.1	0	0	0	0	0	0
ENSG00000248677.1	CTD-2044J15.1	0.308783	0.38156	0.274459	0.59939	0.335992	0.585665
ENSG00000248682.1	ARHGAP22-IT1	0.442666	0.319688	0.676436	0	0.13337	1.80335
ENSG00000248684.1	BIN2P2	0	0	0	0	0	0
ENSG00000248685.1	RP11-548L20.1	0	0	0	0	0	0
ENSG00000248686.1	RP11-557J10.5	0	0	0	0	0	0
ENSG00000248687.2	RP11-42L13.2	0	0	0	0	0	0
ENSG00000248690.2	HAS2-AS1	0.372313	1.5513	0	0.254905	0.606181	0.24954
ENSG00000248692.1	RP11-84A1.3	0	0	0	0	0	0
ENSG00000248693.1	CTD-2023M8.1	0	0	0	0	0	0
ENSG00000248694.1	RP11-18D7.2	0	0	0	0	0	0
ENSG00000248696.1	AC011406.2	0	0	0	0	0	0.373752
ENSG00000248697.1	TOX4P1	0.037482	0	0	0	0	0
ENSG00000248698.1	LINC01085	0	0	0	0	0	0
ENSG00000248699.1	CTD-2313D3.1	0	0	0	0	0	0
ENSG00000248701.1	CTC-493L21.2	0	0	0	0	0	0
ENSG00000248702.1	RP11-294J22.5	0	0	0	0	0	0
ENSG00000248703.2	RP11-495K9.3	0	0	0	0	0	0
ENSG00000248704.1	MTND4P2	0	0	0	0	0	0.219783
ENSG00000248705.1	AC114812.10	0	0	0	0	0	0
ENSG00000248708.1	CTD-2316B1.2	0	0	0	0	0	0
ENSG00000248709.1	CTC-505O3.2	0	0	0	0	0	0
ENSG00000248710.1	RP11-432B6.3	0	0.560232	0	0.13913	0.408249	0.476886
ENSG00000248711.1	AC006023.8	0.197178	0.089985	0	0	0.026968	0.610923
ENSG00000248712.3	CCDC153	0.18026	0.158973	0.307767	0.040679	0.279597	0.560458
ENSG00000248713.1	RP11-766F14.2	0.03043	0.018929	0	0.051716	0.031125	0.067211
ENSG00000248714.2	RP11-1079K10.3	0.538729	0.362999	0.12763	0.121866	0.103153	0
ENSG00000248715.2	RP11-758B24.1	0	0	0	0	0	0
ENSG00000248716.2	RP11-362M19.1	0	0	0	0	0	0
ENSG00000248717.1	RP11-451H23.3	0	0	0	0	0	0
ENSG00000248719.1	RP11-377G16.2	0	0	0	0.271004	0.194	0
ENSG00000248720.1	RFPL4AP5	0	0	0	0	0	0
ENSG00000248722.1	AK3P4	0	0	0	0	0	0
ENSG00000248724.2	NPHP3-AS1	0.097811	0.027416	0.028688	0.015673	0.042226	0.06129
ENSG00000248725.3	RP11-218C23.1	0	0	0	0	0	0
ENSG00000248727.1	CTC-236F12.4	0	0.088965	0	0	0	0
ENSG00000248729.1	RP11-531A21.3	0	0.108663	0.229018	0	0	0.392088
ENSG00000248730.1	EGFLAM-AS4	0.045572	0	0	0.031965	0.025012	0
ENSG00000248731.2	AC090103.1	0.037704	0.030968	0.016205	0	0.028088	0.069323
ENSG00000248733.1	CTD-2176I21.2	0	0	0	0	0	0
ENSG00000248734.2	CTD-2260A17.1	0.109999	0.064947	0	0.171862	0.219143	0
ENSG00000248735.2	R3HDM2P1	0.035312	0	0	0	0	0
ENSG00000248736.1	RP11-35O7.1	0	0	0	0	0	0
ENSG00000248738.2	RP11-87E22.2	0	0	0	0	0	0
ENSG00000248739.1	RP11-654F3.1	0	0	0	0	0.054281	0
ENSG00000248740.1	RP11-328K4.1	0.524625	0	0	0.228973	0	0.157044
ENSG00000248744.1	RP11-362I1.1	0	0	0	0	0	0
ENSG00000248745.2	NMNAT1P4	0	0	0	0	0	0
ENSG00000248746.1	ACTN3	0.044739	0.259366	0	0.109797	0.025058	0.280237
ENSG00000248747.1	RP11-586L23.1	0	0	0	0	0	0
ENSG00000248748.1	MTND5P9	0	0	0	0	0	0
ENSG00000248749.1	RP11-42A4.1	0	0	0	0	0	0
ENSG00000248750.2	RP11-131K17.1	0	0	0	0	0	0
ENSG00000248751.2	RP1-130H16.18	0.672998	1.03938	0.428853	0.673378	0.890522	0.112596
ENSG00000248752.1	RP11-114J13.1	0	0	0	0	0	0
ENSG00000248753.1	CTC-276P9.2	0.452154	0.126326	0.666508	0.15202	0.10737	0
ENSG00000248755.1	RP11-384D10.1	0	0	0	0	0	0
ENSG00000248757.1	CTD-2193G5.1	0	0	0	0	0	0
ENSG00000248758.1	CTD-2215E18.2	0	0	0	0	0	0
ENSG00000248760.1	RP11-727M10.2	0	0	0	0	0	0
ENSG00000248761.1	CTD-2593A12.2	0	0	0	0	0	0
ENSG00000248762.2	RP11-31K23.2	0	0	0	0	0	0
ENSG00000248763.2	RP13-644M16.5	0	0	0	0	0	0
ENSG00000248764.1	RP11-292D4.2	0	0	0	0	0	0
ENSG00000248765.1	RP11-417J1.3	0	0	0	0	0	0
ENSG00000248766.2	RP11-61K20.1	0	0	0	0	0	0
ENSG00000248767.1	WI2-2373I1.2	0	0	0	0	0	0
ENSG00000248769.1	RP11-974F13.5	0	0	0.21583	0.455095	0	0
ENSG00000248770.1	RP11-665C14.1	0	0	0	0	0	0
ENSG00000248771.1	RP11-294O2.2	0	0	0	0	0	0
ENSG00000248772.1	RP11-639F1.1	0	0	0	0	0	0
ENSG00000248773.1	RP11-231L11.3	0.233924	0	0	0	0	0
ENSG00000248774.1	RP11-798M19.3	0.117939	0.262422	0.27702	1.5826	1.22339	0.321414
ENSG00000248775.1	RP11-404K5.3	0	0	0	0	0	0
ENSG00000248777.1	AC006499.6	0	0	0	0	0	0
ENSG00000248778.1	RP11-311D14.1	0	0.046141	0	0	0	0
ENSG00000248779.1	RP11-53O19.2	0	0	0	0	0	0
ENSG00000248780.1	RP11-632F7.1	0	0.20636	0	0.121866	0.61759	0.245094
ENSG00000248781.1	PSMC1P4	0	0.034215	0	0	0	0
ENSG00000248783.1	RP11-308B16.2	0	0	0	0	0	0
ENSG00000248785.1	HIGD1AP14	0	0	0	0	0	0
ENSG00000248787.1	RP11-666A20.4	0	0.978098	0	0.486507	0	0.504769
ENSG00000248789.1	CTD-2203A3.1	0	0	0	0	0	0
ENSG00000248790.1	RP11-319G6.3	0	0	0	0	0	0
ENSG00000248791.1	CTD-2165H16.3	0.116459	0.211636	0.295747	0.081437	0.221291	0.160286
ENSG00000248792.1	LINC00266-2P	0	0	0	0	0	0
ENSG00000248794.1	CTD-2248H3.1	1.1642	0	0	0.79764	0.538787	2.24664
ENSG00000248795.1	RP11-173E2.1	0	0	0	0	0.033342	0
ENSG00000248796.1	MED15P8	0	0	0	0	0	0
ENSG00000248799.1	CTC-548H10.2	0	0	0	0	0	0
ENSG00000248801.3	RP11-664D7.4	0.067281	0.109418	0	0	0.147799	0.123563
ENSG00000248802.1	RP11-184M15.2	0	0	0	0	0	0
ENSG00000248803.1	RP11-287J9.1	2.27904	0.427079	0.92193	0	0	0
ENSG00000248807.1	KRTAP9-12P	0	0	0	0	0	0
ENSG00000248809.1	RP11-6L6.3	0	0	0	0	0	0
ENSG00000248810.1	RP11-362F19.1	0	0	0	0	0	0
ENSG00000248813.1	RP11-5N11.4	0	0	0	0	0	0
ENSG00000248816.1	RP11-18D7.3	0	0	0	0	0	0
ENSG00000248817.1	RP11-562F9.1	0	0.055689	0	0	0	0
ENSG00000248820.2	RP11-15B17.3	0	0	0	0	0	0
ENSG00000248821.1	AC009238.6	0	0	0	0	0	0
ENSG00000248822.1	APOBEC3AP1	0	0	0	0	0	0
ENSG00000248824.2	RP11-790I12.6	0	0	0	0	0	0
ENSG00000248826.2	PCBP2P3	0	0	0	0	0	0
ENSG00000248827.1	RP11-252I13.1	0	0	0	0	0	0
ENSG00000248828.1	RP11-673E1.4	0	0	0	0	0	0
ENSG00000248830.1	ZNF807	0.104648	0.255877	0.026563	0.087451	0.068603	0.057199
ENSG00000248831.2	CTB-179I1.2	0	0	0	0	0	0
ENSG00000248834.2	MARK2P5	0	0	0	0	0	0
ENSG00000248835.2	AL357673.1	2.04397	2.59522	1.71958	2.54777	2.18693	2.3889
ENSG00000248837.1	RP11-412P11.1	0	0	0	0.144263	0	0
ENSG00000248838.2	PGAM1P13	0	0	0	0	0	0
ENSG00000248839.1	RP11-227H4.5	0	0.488473	0	0	0	0
ENSG00000248840.2	RP11-357G3.2	1.05198	1.06554	0.413692	1.03622	0	0.541025
ENSG00000248842.1	CTB-1H10.1	0	0	0	0	0	0
ENSG00000248843.1	RP11-357G3.1	0	0	0	0	0	0
ENSG00000248844.2	RP11-626H12.3	0	0	0	0	0	0
ENSG00000248846.2	CTD-2016O11.1	0	0	0	0	0	0
ENSG00000248847.2	RP11-26C10.1	0	0	0	0	0	0
ENSG00000248848.1	PPBPP2	0	0	0	0	0	0
ENSG00000248850.1	RP11-605F14.2	0	0	0	0	0	0
ENSG00000248851.1	AC006427.2	0	0.15696	0	0	0	0
ENSG00000248853.1	CTD-2613O8.1	0	0	0	0	0	0
ENSG00000248854.1	HNRNPH1P3	0	0	0	0	0	0
ENSG00000248858.3	RP11-100L22.2	0	0	0	0	0	0
ENSG00000248859.2	RP11-375B1.3	0	0	0	0	0	0
ENSG00000248861.1	RP11-321E2.2	0	0	0	0	0.044808	0
ENSG00000248863.2	RP11-83A24.1	0.163891	0	0	0	0.077073	0.507986
ENSG00000248864.1	RP11-348J24.1	0	0	0	0	0	0
ENSG00000248866.1	USP46-AS1	0.651019	1.2412	0.192875	1.06646	0.900638	1.21099
ENSG00000248867.1	CTD-2128F4.1	0	0	0	0	0	0
ENSG00000248869.1	RP11-138I17.1	0	0	0	0	0	0
ENSG00000248870.1	CTD-2015A6.2	0	0	0	0	0	0
ENSG00000248871.1	TNFSF12-TNFSF13	0	0.163726	1.42517	0.57948	0	0
ENSG00000248872.1	RP11-344G13.1	0	0	0	0	0	0
ENSG00000248873.1	SERBP1P6	0	0.053642	0	0.124872	0.142657	0
ENSG00000248874.1	C5orf17	0	0	0	0	0	0
ENSG00000248876.1	RP11-231G15.3	0	0	0	0	0	0
ENSG00000248877.2	PGBD4P4	0	0	0	0	0	0
ENSG00000248878.1	RP11-5N11.1	0	0	0	0	0	0
ENSG00000248880.1	NARG2P1	0	0	0	0	0	0
ENSG00000248881.1	CTC-366B18.2	0	0.216318	0.454664	0	0.126456	0.421302
ENSG00000248883.2	CTD-2244F11.2	0	0	0	0	0	0
ENSG00000248884.1	CTC-537E7.3	0	0	0	0.537928	0	0
ENSG00000248885.1	RP11-950K24.2	0	0	0	0	0	0
ENSG00000248886.2	UGT2A3P7	0	0	0	0	0	0
ENSG00000248890.1	HHIP-AS1	0.047484	0.826564	0.547471	0.705675	0.775961	0.646518
ENSG00000248891.2	CTD-2335O3.2	0	0	0	0	0	0
ENSG00000248893.3	FAM138E	0	0	0	0.136154	0	0
ENSG00000248895.1	RP11-463M16.5	0	0	0	0	0	0
ENSG00000248896.2	CTD-2135J3.3	0	0	0	0	0	0
ENSG00000248898.1	CTD-2288O8.1	0	0	0.220595	0	0	0
ENSG00000248901.1	AC008834.1	0	0	0	0	0	0
ENSG00000248903.1	AP000867.14	0	0	0	0	0	0
ENSG00000248905.4	FMN1	0.506924	0.96877	0.628106	0.472847	0.850003	0.614612
ENSG00000248907.1	MTND2P33	0	0	0	0	0	0
ENSG00000248908.1	RP11-730N24.1	0	0	0	0	0	0
ENSG00000248909.1	HMGB1P21	0.381486	0	0.114174	0.258603	0.744281	0.130284
ENSG00000248911.2	RP11-182E14.1	0	0	0	0	0	0
ENSG00000248912.1	RP11-171N4.4	0	0	0	0	0	0
ENSG00000248913.1	PHBP14	0	0	0	0	0	0
ENSG00000248915.2	ACTR6P1	0	0	0	0	0	0
ENSG00000248916.1	NUP210P3	0	0	0	0	0	0
ENSG00000248918.2	CTD-2089N3.3	0	0	0	0	0	0
ENSG00000248919.3	ATP5J2-PTCD1	2.593	2.03933	4.65962	3.34181	0.113251	5.60933
ENSG00000248920.1	USP17L19	0	0	0	0	0	0
ENSG00000248921.1	RP11-774G5.1	0	0	0	0	0	0
ENSG00000248923.1	MTND5P11	0	0	0.024789	0.054373	0.085461	0
ENSG00000248924.2	RP11-481K16.2	0	0	0	0	0	0
ENSG00000248925.1	CTD-2083E4.6	0.234951	0.91526	0.828117	0.946029	1.33028	0.160085
ENSG00000248926.1	RP11-777B9.1	0	0	0	0	0	0
ENSG00000248927.1	CTD-2334D19.1	0	0.085023	0	0	0	0
ENSG00000248928.1	CTD-2151A2.3	0	0	0	0	0	0
ENSG00000248929.1	HIGD1AP3	0	0	0	0	0	0
ENSG00000248930.1	CTC-250P20.1	0	0.217327	0	0	0	0.130696
ENSG00000248931.1	RP11-72K17.2	0	0	0	0	0	0
ENSG00000248932.1	RP11-319G6.1	0.877592	1.92387	1.34256	0.775679	1.65597	1.78454
ENSG00000248933.1	USP17L22	0	0	0	0.094892	0	0.227421
ENSG00000248935.1	CTD-2254N19.1	0	0	0	0	0	0
ENSG00000248936.1	RP11-36B15.1	0.224381	0.376427	0.661981	0.452816	0.533497	1.37675
ENSG00000248939.1	RP11-395F4.1	0	0	0	0	0	0
ENSG00000248942.1	CTD-2275D24.4	0	0	0	0	0	0
ENSG00000248943.1	RP11-1026M7.3	0	0	0	0	0	0
ENSG00000248944.1	FAM90A6P	0	0	0	0	0	0
ENSG00000248946.2	RP11-1281K21.7	0	0	0	0	0	0
ENSG00000248949.1	RP11-661C8.2	0.61543	0	0.122036	0	0	0
ENSG00000248950.1	LDHBP3	0	0	0	0	0	0
ENSG00000248951.2	RP11-325I22.1	0	0	0	0	0	0
ENSG00000248954.1	RP11-304F15.4	0.057894	0.047225	0.42035	0	0	0.02659
ENSG00000248955.1	RP11-114H7.3	0	0	0	0	0	0
ENSG00000248956.1	HMGB1P44	0.196382	0.111256	0.234529	0	0.381496	0
ENSG00000248958.2	ZSWIM5P3	0	0	0	0	0	0
ENSG00000248962.1	CTD-2287N17.1	0	0	0	0	0	0
ENSG00000248964.2	RP11-94H18.1	0.018683	0.022874	0	0.136399	0	0.025744
ENSG00000248965.1	CTB-174D11.2	0	0	0	0	0	0
ENSG00000248966.1	CTD-2089O24.1	0.012028	0.014826	0	0	0.026904	0
ENSG00000248967.1	RP11-241J12.3	0	0	0	0	0.255755	0
ENSG00000248968.1	CTD-2256P15.1	0.071096	0.330619	0	0.097479	0.216097	0.194771
ENSG00000248969.1	CTD-2113L7.1	0	0	0	0	0	0
ENSG00000248971.2	KRT8P46	0.980264	1.81871	1.24849	1.48154	2.3663	1.06554
ENSG00000248973.1	RP11-445O3.2	0	0	0	0	0	0
ENSG00000248975.2	CTD-2251F13.1	0	0	0	0	0	0
ENSG00000248977.1	RP11-395I6.1	0	0	0	0	0	0
ENSG00000248978.2	RP11-98H4.1	0	0	0	0	0	0
ENSG00000248979.2	LAMTOR3P2	0	0	0	0	0	0
ENSG00000248980.1	RP11-87F15.2	0.087292	0	0	0	0	0.119357
ENSG00000248984.1	AC004054.1	0	0	0	0	0	0
ENSG00000248986.1	RP11-774O3.1	0	0	0	0	0	0
ENSG00000248987.2	PRDX4P1	0	0	0	0	0	0
ENSG00000248988.1	RP11-815N9.2	0	0.155325	0	0.091383	0.067879	0
ENSG00000248990.1	RP11-960D24.1	0	0.131674	0	0	0	0
ENSG00000248991.1	RP11-73G16.2	0	0	0	0	0	0
ENSG00000248993.1	XXbac-BPG181M17.5	0	0	0	0	0	0
ENSG00000248994.1	RP11-259O2.1	0	0	0	0	0	0
ENSG00000248995.2	RP11-766N7.4	0	0	0	0	0	0
ENSG00000248996.1	RP11-1334A24.6	0	0	0	0.467947	0	0
ENSG00000248998.2	EFTUD1P2	0	0	0	0	0	0
ENSG00000248999.1	WI2-2373I1.1	0	0	0	0	0	0
ENSG00000249000.1	CTD-2012I17.1	0	0	0	0	0	0
ENSG00000249001.1	RP11-742B18.1	0.820993	0.445931	0	0.152567	0.768328	0
ENSG00000249002.2	RP11-358D17.1	0	0	0	0	0	0
ENSG00000249003.1	CLUHP4	0	0	0	0	0	0
ENSG00000249004.1	RP11-752L20.1	0	0	0	0	0	0
ENSG00000249005.3	FAM90A4P	0	0	0	0	0	0
ENSG00000249006.1	RP11-317B7.2	0.146438	0.06726	0	0.28307	0.243	0.025225
ENSG00000249007.1	RP11-510N19.5	0	0	0	0	0.170424	0.08015
ENSG00000249008.1	RP11-487E13.1	0	0	0	0	0	0
ENSG00000249012.2	RP11-731D1.1	0	0	0	0	0	0
ENSG00000249013.1	FTH1P21	0	0	0	0	0	0
ENSG00000249014.2	HMGN2P4	0.257475	0	0	0.326487	0.818987	0.34357
ENSG00000249016.1	RP11-45H22.3	0	0.364762	0	0	0	0
ENSG00000249017.1	RP11-58B2.1	0	0	0	0	0	0
ENSG00000249018.2	GAPDHP56	0	0	0	0	0	0
ENSG00000249019.2	RP11-539G18.1	0	0	0	0	0	0
ENSG00000249020.1	SNORA58	0	0	0	0	0	0
ENSG00000249021.1	CTC-505O3.3	0	0.317934	0.585028	0	0.208191	0
ENSG00000249022.1	RP11-285C1.2	0	0	0	0	0	0
ENSG00000249023.1	CTD-2331D11.3	0	0	0	0	0	0
ENSG00000249025.1	RP11-2H3.2	0	0	0	0	0	0
ENSG00000249026.2	CTNNAP1	0.085008	0.044904	0.046992	0.136988	0.01358	0.05024
ENSG00000249028.2	RP5-951N9.1	0	0.080572	0	0	0	0
ENSG00000249031.1	SUMO2P6	0	1.00605	0.543486	0	0	0
ENSG00000249034.1	AC005609.1	0	0.014086	0.08844	0.016108	0.025574	0.110247
ENSG00000249035.2	CTB-113P19.1	0	0	0.044974	0	0.01941	0
ENSG00000249036.1	RP11-625I7.1	0	0	0	0	0	0
ENSG00000249038.2	RP11-149A7.1	0	0	0	0	0	0
ENSG00000249041.1	RP11-21G20.3	0	0	0	0	0	0
ENSG00000249042.1	CTD-2015H6.3	2.41978	4.8385	3.81468	3.15769	2.12016	2.42205
ENSG00000249045.1	RP11-63H19.8	0	0	0	0	0	0
ENSG00000249047.2	COX6B1P5	0	0	0	0	0	0
ENSG00000249048.2	TRAV31	0	0	0	0	0	0
ENSG00000249049.1	RP11-763F8.1	0	0	0	0	0	0
ENSG00000249050.1	RP11-375N15.1	0	0	0	0	0	0
ENSG00000249051.2	RP11-447E20.1	0	0	0	0	0	0
ENSG00000249052.1	RP11-354O24.1	0	0	0	0	0	0
ENSG00000249053.1	RP11-419C19.1	0	0	0	0	0	0
ENSG00000249054.2	RP11-598F7.1	0	0	0	0	0	0
ENSG00000249055.1	TBCAP3	1.34724	0.841305	1.81601	0.574496	2.05383	0
ENSG00000249056.1	RP11-326I11.1	0	0	0	0	0	0
ENSG00000249057.1	MAST4-IT1	0.153118	0	0	0	0.1538	0.104807
ENSG00000249061.1	RP11-72L22.1	0	0	0	0	0	0
ENSG00000249064.1	KRT18P25	0	0	0	0.041354	0	0.081408
ENSG00000249065.2	PCNAP1	0	0	0	0	0	0
ENSG00000249066.1	RP11-593F5.2	0	0	0	0	0	0
ENSG00000249068.1	CTC-287O8.1	0	0	0	0	0	0
ENSG00000249069.3	LINC01033	0.520901	1.47731	0.592643	1.10845	2.95042	5.0036
ENSG00000249071.2	EGFLAM-AS3	0.318642	0	0	0	0	0
ENSG00000249072.1	RP11-777B9.5	0	0	0	0	0	0
ENSG00000249073.1	CTD-2131I18.1	0	0	0	0	0	0
ENSG00000249074.1	RP11-21G20.1	0	0	0	0	0	0
ENSG00000249077.1	RP11-478C1.8	0	0	0	0	0	0
ENSG00000249079.1	RP11-1281K21.3	0	0	0	0	0	0
ENSG00000249081.1	OR5M14P	0	0	0	0	0	0
ENSG00000249082.1	CTC-276P9.1	0.427949	1.24161	0.164137	0.946575	1.03858	0.193824
ENSG00000249084.1	RP11-376O6.2	0	0	0	0	0.063345	0
ENSG00000249085.1	CTD-2631K10.1	0.132562	0.291066	0.30759	0.176719	0.611889	0
ENSG00000249086.1	AC051649.12	0	0	0	0	0	0
ENSG00000249087.3	C1orf213	3.13536	12.0286	4.07446	2.79539	4.61562	6.23965
ENSG00000249089.1	AIG1P1	0	0	0	0	0	0
ENSG00000249091.1	RP11-733C7.1	0	0	0	0	0	0
ENSG00000249092.1	CTD-2325A15.3	0	0	0	0	0	0
ENSG00000249094.2	RP1-7G5.6	0	0	0	0	0	0
ENSG00000249096.2	RP11-290F5.1	0.164309	0.10311	0	0.047302	0	0.268692
ENSG00000249098.1	RP11-39E3.4	0	0	0	0	0	0
ENSG00000249099.1	RP11-351N6.1	0	0	0	0	0	0
ENSG00000249100.1	CTD-2218K11.2	0	0	0	0	0	0
ENSG00000249101.1	AC008834.2	0	0	0	0	0	0
ENSG00000249102.1	CTD-2066L21.1	0	0	0	0	0	0
ENSG00000249104.1	USP17L17	0	0	0	0	0	0
ENSG00000249105.2	RP11-25L5.2	0	0	0	0	0	0
ENSG00000249106.1	RP11-806K15.1	0	0	0	0	0	0
ENSG00000249109.1	RP11-1026M7.2	0	0	0.091543	0	0	0
ENSG00000249111.1	RP11-622J8.1	0	0	0	0	0	0
ENSG00000249112.1	RP11-43D2.2	0	0	0	0	0	0
ENSG00000249114.1	RP11-5N11.3	0	0.238279	0	0	0	0
ENSG00000249115.4	HAUS5	43.3427	50.2677	60.7651	58.0346	53.2832	53.9956
ENSG00000249116.1	CTD-2194D22.3	0	0	0	0	0	0
ENSG00000249119.1	MTND6P4	0.235148	0	0.733681	0.170312	0	0.16289
ENSG00000249122.1	RP11-227F19.2	0	0	0	0	0	0
ENSG00000249125.1	RP11-381N20.2	0	0	0	0	0	0
ENSG00000249127.1	MTND3P3	0	0	0	0	0	0
ENSG00000249128.1	RP11-2N5.1	0	0	0	0	0	0
ENSG00000249129.1	SUDS3P1	0.855834	0.869386	0.107323	0.594575	0.99885	0.705646
ENSG00000249131.1	CTB-35F21.2	0	0	0	0	0	0
ENSG00000249135.1	RP11-274E7.1	0	0	0	0	0	0
ENSG00000249138.1	RP11-701P16.1	0.309137	0.43516	0	0.340563	0.205441	2.75456
ENSG00000249139.1	EPPIN-WFDC6	0	0	0	0	0	0
ENSG00000249140.1	PRDX2P3	0.281621	0.640778	0.112526	0.891516	1.10142	1.15434
ENSG00000249141.1	RP11-514O12.4	0	0.593463	0.488958	0	0.154422	0
ENSG00000249142.1	CTD-2290P7.1	0	0	0	0	0	0
ENSG00000249145.1	RP11-774O3.2	0	0	0	0	0	0
ENSG00000249148.2	AC006445.7	0	0	0	0	0	0
ENSG00000249149.2	RP11-79P5.3	0	0	0	0	0	0
ENSG00000249150.1	CTC-472C24.1	0	0	0	0	0	0
ENSG00000249152.1	RP11-562F9.2	0	0	0	0	0	0
ENSG00000249153.1	CTD-2036A18.2	0	0	0	0	0	0
ENSG00000249156.1	RP11-432M8.9	0.183145	0.104405	0.109986	0.24874	0.359409	0.625743
ENSG00000249157.1	RP11-229C3.4	0	0	0	0	0	0
ENSG00000249158.2	PCDHA11	0	0.040097	0.00928	0.065263	0.02852	0
ENSG00000249159.2	RP11-480D4.2	0	0	0	0	0	0
ENSG00000249160.1	RP11-1C1.5	0	0	0	0	0	0
ENSG00000249162.1	ADAM20P3	0	0	0	0	0	0
ENSG00000249163.3	CTD-3028N15.1	0	0	0	0.14227	0.107536	0
ENSG00000249166.1	RP11-1C1.6	0	0	0	0	0	0
ENSG00000249167.1	CTB-118N6.2	0.418015	0.608189	0.160762	0.740763	0.1274	0
ENSG00000249169.1	CTC-529L17.1	0	0.111256	0	0	0	0
ENSG00000249170.1	RP11-1J11.1	0	0	0	0	0	0
ENSG00000249171.1	RP11-767N15.1	0	0	0	0	0	0
ENSG00000249173.1	RP11-701P16.4	0	0	0	0	0	0
ENSG00000249174.1	RP11-124N3.3	0	0	0	0	0	0
ENSG00000249175.1	CTC-484P3.3	0	0	0	0	0	0
ENSG00000249176.1	RP11-304F15.5	0	0	0	0	0	0
ENSG00000249177.1	MTND4P29	0	0	0	0	0	0
ENSG00000249180.1	CTC-506B8.1	0	0	0	0	0	0
ENSG00000249183.1	SUMO2P4	0	0	0	0	0	0
ENSG00000249184.1	RP11-424M21.1	0	0	0	0	0	0
ENSG00000249186.1	RP11-423H2.5	0	0	0	0	0	0
ENSG00000249188.1	ENPP7P1	0	0	0	0	0.043494	0
ENSG00000249189.1	AC010492.4	0	0	0	0	0	0
ENSG00000249191.1	UBE2V1P12	0	0.314317	0	0	0	0
ENSG00000249192.1	CTB-36O1.3	0	0	0	0	0	0
ENSG00000249193.1	HSPD1P5	0	0	0	0	0	0
ENSG00000249196.2	RP11-669N7.2	0	0	0	0	0	0
ENSG00000249197.1	OR10J9P	0	0	0	0	0	0
ENSG00000249198.1	RP11-772C9.1	0	0	0	0	0	0
ENSG00000249199.1	CTD-2139B15.5	0	0	0	0	0	0
ENSG00000249200.1	RP11-290O12.1	0	0	0	0	0	0
ENSG00000249201.2	CTD-3080P12.3	0	0	0	0.028181	0.14138	0
ENSG00000249203.1	RP11-473L15.3	0.094467	0	0	0	0	0
ENSG00000249206.2	GCNT1P2	0	0.104114	0.65806	0.248012	0	0
ENSG00000249207.1	RP11-360F5.1	0	0.052583	0	0	0.046643	0
ENSG00000249209.1	AP000304.12	0	0	0	0	0	0
ENSG00000249210.1	GAPDHP38	0	0.048734	0	0	0	0
ENSG00000249212.1	ATP1B1P1	0.138489	0.329918	0.230855	0.640401	0.633172	0.380475
ENSG00000249213.1	RP11-98P2.1	0.079237	0	0	0	0	0
ENSG00000249214.2	AC022558.1	0	0	0	0	0	0
ENSG00000249215.1	AC138517.4	0.018753	0.045917	0	0	0.082918	0
ENSG00000249216.1	RP11-227F19.5	0	0	0	0	0	0
ENSG00000249219.1	RP13-560N11.1	0	0	0	0	0	0
ENSG00000249222.1	ATP5L2	0.618658	0.132667	0.557451	1.00948	0.350184	0.308678
ENSG00000249225.1	RP11-343D2.11	0	0	0	0	0	0
ENSG00000249226.1	SUCLG2P4	0	0	0	0	0	0
ENSG00000249228.1	RP11-769N22.1	0	0	0	0	0	0
ENSG00000249229.2	CTC-342P15.1	0	0	0	0	0	0
ENSG00000249230.1	CDH12P2	0	0	0	0	0	0.650025
ENSG00000249231.3	CASC16	0	0	0	0	0	0
ENSG00000249234.1	RP11-452J21.2	0	0	0	0	0	0
ENSG00000249235.1	RP11-468N14.4	0	0	0	0	0	0
ENSG00000249236.1	CTD-2227I18.1	0	0	0	0	0	0
ENSG00000249237.1	RP11-376N17.4	0	0	0.410067	0	0.082672	0
ENSG00000249238.1	RP11-83M16.2	0	0	0.050373	0	0	0
ENSG00000249239.2	RP11-428L21.2	0	0	0	0	0.047486	0
ENSG00000249240.2	AC069368.3	0	0	0	0	0	0
ENSG00000249241.1	AC195454.1	0	0.051779	0	0	0	0
ENSG00000249242.3	TMEM150C	1.57567	3.81068	4.55526	2.89653	3.06434	6.32422
ENSG00000249244.1	RP11-548H18.2	0	0.044496	0	0.013032	0	0.012731
ENSG00000249245.2	RP11-557J10.3	0	0	0	0	0	0
ENSG00000249247.1	RP11-627H22.9	0	0	0	0	0	0
ENSG00000249249.1	AC010226.4	0.642184	0.707585	0.120156	0.569349	0.283451	0.659274
ENSG00000249251.1	PGAM1P8	0	0	0	0	0	0
ENSG00000249252.1	RP11-665G4.1	0	0	0	0	0	0
ENSG00000249253.1	RP11-77P16.1	0	0	0	0	0	0
ENSG00000249255.1	PGAM1P9	0	0	0	0	0	0
ENSG00000249256.2	ATP5LP3	0	0	0	0	0	0
ENSG00000249257.1	RP11-75N20.2	0	0	0	0	0	0
ENSG00000249258.2	RP11-468H14.2	0.01476	0.054431	0	0.103928	0.147869	0.081392
ENSG00000249259.2	RP11-166J5.1	0	0	0	0	0	0
ENSG00000249261.1	RP11-284A20.2	0	0	0	0	0	0
ENSG00000249262.2	RP11-710E1.1	0	0	0	0	0	0
ENSG00000249263.2	PARP4P3	0	0	0	0	0	0
ENSG00000249264.1	EEF1A1P9	0.1403	0.228198	0	0.113056	0.058509	0.184532
ENSG00000249265.1	AC113167.2	0	0	0	0	0	0
ENSG00000249266.1	MTHFD2P6	0	0	0	0	0	0
ENSG00000249267.2	LINC00939	0.011711	0	0	0	0	0
ENSG00000249269.1	RP11-756P10.4	0	0	0	0	0	0
ENSG00000249270.1	KATNBL1P4	0	0	0	0	0	0
ENSG00000249271.2	HNRNPA1P44	0.097764	0	0	0	0	0
ENSG00000249272.1	UNC93B8	0	0	0	0	0.069912	0
ENSG00000249274.1	PDLIM1P4	0.121423	0.387848	0.152585	0.957073	0.172437	0
ENSG00000249275.1	RP11-364P22.2	0	0.064834	0	0	0	0.075338
ENSG00000249276.1	RP11-8L21.1	0	0	0	0	0	0
ENSG00000249277.1	RP11-302F12.4	0	0	0	0	0	0
ENSG00000249278.1	RP11-688H10.1	0	0	0	0	0	0
ENSG00000249279.1	CTC-436P18.3	0	0	0	0	0.160299	0
ENSG00000249282.1	RP11-432M8.6	0	0	0	0	0	0
ENSG00000249283.2	ACTR3BP4	0	0	0	0	0	0
ENSG00000249284.1	RP11-287F9.1	0	0	0	0	0	0
ENSG00000249285.1	RP11-81B23.1	0	0	0	0	0	0
ENSG00000249286.1	CTD-2210P15.2	1.02855	0.640237	1.0334	2.00235	1.31317	1.63987
ENSG00000249287.1	CTD-2593A12.3	0	0	0	0	0	0
ENSG00000249288.1	SLC25A15P5	0	0	0	0	0	0
ENSG00000249289.1	CTD-2272G21.1	0	0	0	0	0	0
ENSG00000249290.1	RP11-68L1.2	0	0	0	0	0	0
ENSG00000249293.1	CTC-575I10.1	0	0	0	0	0	0
ENSG00000249295.1	RP11-241G9.3	0	0	0	0	0	0
ENSG00000249297.1	RP11-97E7.2	0	0	0	0	0	0
ENSG00000249301.1	RP11-524L6.3	0	0	0	0	0	0
ENSG00000249302.2	FTH1P24	0	0	0	0	0.137667	0
ENSG00000249304.1	RP11-26P13.2	0	0	0	0	0	0
ENSG00000249305.1	RP11-13L2.1	0	0	0	0	0	0
ENSG00000249306.1	RP11-267A15.1	1.70715	4.62934	1.53872	1.61037	2.02764	2.28607
ENSG00000249307.1	LINC01088	0.283341	0.066809	0.070183	0	0.201838	0.316494
ENSG00000249309.1	RP11-153M7.5	0	0	0	0	0	0
ENSG00000249310.2	APOBEC3B-AS1	0	0	0	0	0	0
ENSG00000249311.3	TERF1P3	0.039721	0.03766	0	0	0	0
ENSG00000249312.1	ARL2BPP4	0	0	0	0	0	0
ENSG00000249316.2	CTC-493P15.2	0	0	0	0	0.195108	0
ENSG00000249317.1	CTB-191D16.1	0	0	0	0	0	0
ENSG00000249318.1	AC010468.2	0	0	0	0	0	0
ENSG00000249319.1	AC068533.7	0	0.579782	0	0.172084	1.94248	1.21108
ENSG00000249320.1	RP11-206P5.1	0	0	0	0	0	0
ENSG00000249321.1	OR5H5P	0	0	0	0	0	0
ENSG00000249326.1	CTD-2194D22.4	0	0	0	0	0	0
ENSG00000249328.2	RP11-26J3.1	0.096471	0.177641	0.487616	0.11314	0.41901	0.242975
ENSG00000249329.1	RP11-432M8.5	0	0	0	0	0	0
ENSG00000249330.1	RP11-436F23.1	0	0	0	0	0	0
ENSG00000249332.1	RP1-251I12.1	0	0	0	0	0	0
ENSG00000249333.1	LL22NC03-23C6.12	0	0	0	0	0	0
ENSG00000249334.1	RP11-61G19.1	0	0	0	0	0	0
ENSG00000249335.1	CTC-340D7.1	0	0	0	0.517229	0.119801	0
ENSG00000249336.1	RP11-133G22.1	0	0	0	0	0	0
ENSG00000249337.2	SNX18P25	0	0.143105	0	0	0	0
ENSG00000249338.1	HMGB1P47	0	0	0	0	0	0
ENSG00000249339.1	RP11-321E2.7	0	0	0	0	0	0
ENSG00000249341.1	RP11-317M11.1	0	0	0	0	0	0
ENSG00000249343.1	CTD-2275D24.2	0	0	0	0	0	0
ENSG00000249345.2	RP11-575F12.1	0	0	0	0	0	0
ENSG00000249346.2	LINC01016	0	0	0	0	0	0
ENSG00000249347.1	RP11-747H12.4	0	0	0	0	0	0
ENSG00000249348.1	UGDH-AS1	0.237193	0.424029	0.214217	0.200697	0.225574	0.425233
ENSG00000249349.1	CTC-384G19.1	0	0	0	0	0	0
ENSG00000249351.2	RP11-498E11.2	0	0	0	0	0	0
ENSG00000249352.3	7SK	0	0	0	0	0	0
ENSG00000249353.2	NPM1P27	16.3244	15.4076	4.75427	6.55715	12.595	8.26207
ENSG00000249356.1	RP11-21I10.2	0	0.0506	0	0	0	0
ENSG00000249357.2	RP11-432M8.8	0	0.207071	0.218126	0.246569	0.089149	1.48824
ENSG00000249359.2	RP11-374A4.1	0	0	0.01495	0	0	0
ENSG00000249360.1	CTD-2233C11.3	0.187628	0	0	0.156812	0	0.25799
ENSG00000249362.1	CTD-2316B1.1	0	0	0	0	0	0
ENSG00000249363.1	CTB-78O21.1	0.392985	0.233367	0.06125	0.544407	0.2063	0.742016
ENSG00000249364.1	RP11-434D9.1	0.056884	0	0	0.084294	0	0
ENSG00000249365.1	RP11-508M8.1	0	0	0	0	0	0
ENSG00000249367.1	FABP5P12	0	0	0	0	0	0
ENSG00000249368.1	RP11-782K4.1	0	0	0	0	0	0
ENSG00000249372.1	ATP6V1G1P6	0	0	0	0	0	0
ENSG00000249373.2	RP11-650J17.2	0	0	0	0	0	0
ENSG00000249375.3	CASC11	0.049448	0	0	0	0	0
ENSG00000249378.1	LINC01060	0.013786	0.033926	0.478771	0	0.272058	0
ENSG00000249379.1	RP1-27K12.4	0	0	0	0	0	0
ENSG00000249380.1	RP11-1325J9.1	0	0	0	0	0	0
ENSG00000249381.1	LINC00500	0	0	0	0	0	0
ENSG00000249382.1	RP11-340A13.1	0	0	0	0	0	0
ENSG00000249383.1	RP11-1018N14.1	0	0	0	0	0	0
ENSG00000249386.1	RP11-627H22.6	0	0	0	0	0	0
ENSG00000249387.1	KRTAP5-14P	0	0	0	0	0	0
ENSG00000249388.1	RP11-834C11.6	0	0	0	0	0	0.625796
ENSG00000249392.1	RP11-725D20.1	0	0	0	0	0	0
ENSG00000249395.2	CASC9	1.49273	2.63643	0.475941	0.879237	1.79667	3.13479
ENSG00000249396.1	RP11-1C1.4	0	0	0	0	0.017819	0
ENSG00000249400.1	HMGB3P17	0	0	0	0	0.078491	0.214518
ENSG00000249403.1	CTC-281M20.4	0	0	0	0	0	0
ENSG00000249404.1	CTD-2234B20.1	0	0	0	0	0	0
ENSG00000249405.1	RP11-317O24.1	0	0	0	0	0	0
ENSG00000249406.1	RP11-893F2.5	0	0	0	0	0.054628	0
ENSG00000249407.1	IL20RB-AS1	0.101527	0	0	0	0	0
ENSG00000249409.1	RP11-501E14.1	0	0	0	0	0	0
ENSG00000249410.1	AK4P2	0	0	0	0	0	0
ENSG00000249411.1	RP11-391J13.1	0	0	0	0	0	0
ENSG00000249412.1	CTC-563A5.2	0	0	0	0	0	0
ENSG00000249413.2	RP11-25H12.1	0	0.576847	0.151555	0	0.126456	0
ENSG00000249416.2	RP11-614F17.1	0	0	0	0	0	0
ENSG00000249417.1	RP11-438D8.2	0	0	0	0	0	0
ENSG00000249418.2	AC005741.2	0	0	0	0	0	0
ENSG00000249419.1	RP11-497K21.1	0	0	0	0	0	0
ENSG00000249421.1	ADAMTS19-AS1	0.288261	0.271616	0.570714	1.03411	0.358143	0.237278
ENSG00000249423.1	RP11-284A20.1	0	0	0	0	0	0
ENSG00000249425.1	RP11-502M1.2	0	0	0	0	0	0
ENSG00000249426.1	CTC-448D22.1	0	0	0	0	0	0
ENSG00000249427.1	RP11-432M8.4	0	0	0	0	0	0
ENSG00000249428.1	RP11-503N18.3	0	0	0	0	0	0.036395
ENSG00000249429.1	CTD-2050E21.1	0	0	0	0	0	0
ENSG00000249430.1	CTD-2231H16.1	0.751648	1.11515	0.50253	0.750487	0.83446	1.68532
ENSG00000249433.1	CTB-161J7.2	0	0	0	0	0	0
ENSG00000249435.1	CTD-2224J9.7	0.139989	0	0	0	0	0
ENSG00000249436.1	CTD-2023N9.3	0	0	0	0	0	0
ENSG00000249437.3	NAIP	2.68325	5.67802	2.12918	3.91342	5.94405	7.85714
ENSG00000249438.2	KRT18P45	0	0	0	0	0	0.038609
ENSG00000249439.1	HMGN1P14	0	0	0	0	0	0
ENSG00000249441.1	RP11-94H6.1	0	0	0	0	0	0
ENSG00000249443.1	RP11-1396O13.22	0	0	0	0	0	0
ENSG00000249444.2	RP11-93O17.1	0	0	0	0	0	0
ENSG00000249446.2	TRAJ60	0	0	0	0	0	0
ENSG00000249448.1	RP11-474J18.1	0	0	0	0	0	0
ENSG00000249449.1	MRP63P6	0	0	0	0	0	0
ENSG00000249451.1	RP11-94C24.6	0	0	0	0	0	0
ENSG00000249452.2	RP11-638O6.1	0	0	0	0	0	0
ENSG00000249453.1	RP13-497K6.1	0	0	0	0	0	0
ENSG00000249454.1	GZMAP1	0	0	0	0	0	0
ENSG00000249456.1	RP11-298J20.4	56.1688	63.7516	74.6905	71.173	53.3205	76.1997
ENSG00000249458.1	RP11-624A4.1	0	0	0	0	0	0
ENSG00000249459.4	ZNF286B	6.03376	7.51669	7.67526	5.01826	8.34979	10.5096
ENSG00000249460.1	RP11-665C14.2	0	0	0	0	0	0
ENSG00000249462.1	MLLT10P2	0	0	0	0	0	0
ENSG00000249463.1	RP11-1E22.1	0	0	0	0	0	0
ENSG00000249464.1	RP11-93L9.1	0	0.041215	0	0.033842	0	0
ENSG00000249465.1	RBMXP4	0.068986	0.083127	0.261493	0.048123	0	0.047445
ENSG00000249467.1	RP11-492O8.1	0	0	0	0	0	0
ENSG00000249471.3	ZNF324B	11.6466	18.6119	22.3235	20.401	13.77	17.3271
ENSG00000249472.1	RP11-1267H10.2	0	0	0	0	0	0
ENSG00000249474.1	RP11-49I4.3	0.604744	0	0	0	0	0
ENSG00000249476.1	CTD-2587M2.1	0.109097	0.235086	0.037254	0.170551	0.097416	0.174329
ENSG00000249478.1	CTB-49A3.5	0.103948	0.07701	0.332948	0.029339	0.058301	0.599462
ENSG00000249479.1	RP11-171N4.3	0	0	0	0	0	0
ENSG00000249481.2	SPATS1	0.178014	0	0	0.234846	0.063908	0
ENSG00000249482.1	USP17L14P	0.027479	0.086025	0.077024	0.074372	0.189332	0.09316
ENSG00000249483.1	CTD-2249K22.1	0	0	0.215712	0	0	0
ENSG00000249484.4	AC091969.1	0	0	0	0.123644	0	0
ENSG00000249485.1	RBBP4P1	0.71123	0.933492	0.827608	0.870138	0.77157	0.815692
ENSG00000249486.1	RP11-215I16.1	0	0	0	0	0	0
ENSG00000249487.2	RP11-97O12.2	0	0.046664	0	0	0.021062	0.052537
ENSG00000249488.1	AC006160.4	0	0	0	0	0	0
ENSG00000249489.1	GAPDHP70	0	0	0	0	0	0
ENSG00000249490.1	CTD-2333M24.1	0	0	0	0	0	0
ENSG00000249491.1	EGFLAM-AS1	0.38622	0.728055	0.3918	0.487993	0.57922	0
ENSG00000249492.1	RP11-159F24.3	0.485106	0.943506	1.15883	0.906192	1.33583	1.36008
ENSG00000249493.1	ANKRD20A18P	0.532606	0.146102	0	0.709831	0.491272	0.362245
ENSG00000249494.1	CTB-161M19.4	0	0	0	0	0	0
ENSG00000249495.1	RP11-1152B5.1	0	0	0	0	0	0
ENSG00000249497.1	RP11-1079K10.5	0.020103	0	0	0	0	0
ENSG00000249500.1	RP11-340B18.1	0	0	0	0	0	0
ENSG00000249501.1	USP9YP2	0	0	0	0	0	0
ENSG00000249502.1	AC006160.5	0.681511	0.508676	1.0692	0.426561	0.509599	0.339818
ENSG00000249503.1	HMGN1P16	0	0	0	0	0	0
ENSG00000249504.2	PCDHA14	0.393804	0.129977	0.431336	0.191485	0.168101	0.270801
ENSG00000249505.1	RP11-434H6.2	0.067051	0	0	0	0	0
ENSG00000249506.3	ZEB2P1	0	0	0	0	0	0
ENSG00000249509.1	RP11-402J6.1	0.21482	0.665665	0	0	0.072491	0.392321
ENSG00000249510.1	KB-1247B1.1	0	0	0.065689	0	0	0
ENSG00000249513.2	RP11-404I7.1	0	0	0	0	0	0
ENSG00000249514.1	CTD-2266L18.1	0	0	0	0	0	0
ENSG00000249515.1	CTD-2151A2.1	0	0	0	0	0	0
ENSG00000249516.1	CTD-2201E18.2	0	0	0	0	0	0
ENSG00000249518.1	CTC-327F10.1	0	0	0	0	0	0
ENSG00000249519.1	RP11-777N19.1	0	0	0	0	0	0
ENSG00000249520.1	RP11-386B13.1	0	0	0	0	0	0
ENSG00000249521.1	CTD-2161F6.3	0	0	0	0	0	0
ENSG00000249522.1	RP11-718M20.5	0	0	0	0	0	0
ENSG00000249525.1	RP11-344G13.2	0	0	0	0	0	0
ENSG00000249526.1	CTB-35F21.1	0	0	0	0	0	0
ENSG00000249531.2	RP11-642E20.3	0	0	0	0	0	0
ENSG00000249532.2	MIR302B	0	0.962869	0	0	0	0
ENSG00000249534.1	RP11-83C7.2	0	0	0	0	0	0
ENSG00000249539.1	MRPS36P2	0	0.463807	0	0	0	0
ENSG00000249540.1	RP11-789L4.1	0	0	0	0	1.25027	0
ENSG00000249541.1	RP11-692C23.1	0	0	0	0	0	0
ENSG00000249542.2	EEF1A1P21	0	0	0	0	0	0
ENSG00000249545.1	CTC-558O19.1	0	0	0	0	0	0
ENSG00000249547.1	RP11-453O5.1	0	0	0	0	0	0
ENSG00000249550.2	RP11-438N16.1	0.235615	0.080572	0.093321	0.247468	0.100122	0.156054
ENSG00000249551.1	RP11-2N5.2	0	0	0	0	0	0
ENSG00000249553.1	PPP2R2B-IT1	0	0	0	0	0	0
ENSG00000249555.2	TMEM248P1	0	0	0	0	0	0
ENSG00000249557.2	HSPD1P15	0	0	0	0	0	0
ENSG00000249558.1	RCC2P4	0	0	0	0	0	0
ENSG00000249562.1	RP11-116O11.2	0	0	0	0	0	0
ENSG00000249563.1	RP11-751L19.1	0	0	0	0	0	0
ENSG00000249564.1	RP11-390C19.1	0	0	0	0	0	0
ENSG00000249565.2	SERBP1P5	0.264749	0.221906	0	0.091457	0.17791	0
ENSG00000249568.1	RP11-234O6.2	0	0.085944	0	0	0	0
ENSG00000249572.1	CTD-2203K17.1	0.887537	1.24222	2.22804	1.04542	1.2685	1.6642
ENSG00000249574.1	AC226118.1	0	0	0	0	0	0
ENSG00000249577.1	CTD-2195M15.1	0	0	0	0	0	0
ENSG00000249579.2	RP11-586E1.1	0	0	0	0	0	0
ENSG00000249580.1	RP11-52L11.6	0	0	0	0	0	0
ENSG00000249581.2	CLRN2	0	0	0	0	0	0
ENSG00000249582.1	RPL7L1P4	0	0	0	0	0	0
ENSG00000249584.1	RP11-478P10.1	0	0	0	0	0	0
ENSG00000249588.1	CTC-537E7.1	0	0	0	0	0	0
ENSG00000249590.3	RP4-539M6.19	0	0	22.9121	0	0	13.0982
ENSG00000249592.1	RP11-440L14.1	4.29551	6.37546	3.91409	5.38809	6.33387	7.18564
ENSG00000249593.2	CTB-46B19.2	0	0	0	0.077087	0.057968	0
ENSG00000249595.1	AC004878.7	0	0	0	0	0	0
ENSG00000249599.1	RP11-168E14.1	0.12278	0	0	0	0	0
ENSG00000249600.1	RP11-510I6.3	0	0	0	0	0	0
ENSG00000249601.2	CTB-27N1.1	0	0	0	0	0	0
ENSG00000249602.1	RP11-98D18.3	0	0	0.270592	0	0	0.682058
ENSG00000249604.1	RP11-286E11.2	0	0.115316	0	0.014644	0.01164	0.100188
ENSG00000249605.1	CTC-218H9.1	0	0	0	0	0	0
ENSG00000249606.1	TRAPPC2P7	0	0	0	0	0	0
ENSG00000249607.1	RP11-197O8.1	0	0	0	0	0	0
ENSG00000249609.1	RP11-635L1.3	0	0	0	0	0	0
ENSG00000249610.1	CTC-441N14.1	0	0	0	0	0	0
ENSG00000249613.1	RP13-612N21.1	0	0	0	0	0	0
ENSG00000249614.1	RP11-703G6.1	0	0	0	0	0	0
ENSG00000249616.1	CTD-2194F12.1	0	0.031226	0	0	0	0
ENSG00000249617.1	RP11-366M4.17	0	0	0	0.574496	0	0
ENSG00000249618.1	RP11-422J15.1	0	0	0	0	0	0
ENSG00000249619.1	HMGN1P13	0	0	0	0	0	0
ENSG00000249620.1	RP11-321E2.10	0	0	0	0	0	0
ENSG00000249621.1	CTD-2544H17.1	0	0	0	0	0	0
ENSG00000249623.1	RP11-610J23.1	0	0	0	0	0	0
ENSG00000249624.4	AP000295.9	0.15012	0.258923	0	0	1.07935	0.108137
ENSG00000249626.1	RP11-496H1.1	0.024306	0.02959	0	0.068145	0	0
ENSG00000249627.1	RP11-312A15.1	0	0	0	0	0	0
ENSG00000249628.2	LINC00942	0.041704	0	0	0	0.046493	0
ENSG00000249631.1	RP11-281P23.2	0	0	0	0	0	0
ENSG00000249633.1	OR52V1P	0.047408	0	0	0	0	0
ENSG00000249634.1	USP9YP5	0	0	0	0	0	0
ENSG00000249635.1	RP11-710F7.3	0.027509	0.045346	0	0.038845	0	0
ENSG00000249637.1	CTC-329D1.2	0.637285	0.597249	0.881857	0.71644	0.509611	0.434752
ENSG00000249638.1	CTD-2296D1.3	0	0	0	0	0	0
ENSG00000249639.1	CTB-138E5.1	0	0	0	0	0	0
ENSG00000249641.2	HOXC-AS5	2.96102	2.38793	3.56965	3.15607	2.80226	2.16462
ENSG00000249642.1	RP11-565A3.1	0	0	0	0	0	0
ENSG00000249643.1	RP11-436H11.6	0	0	0	0	0	0
ENSG00000249645.1	RP11-552M14.1	0	0	0	0	0	0
ENSG00000249646.2	OR7E94P	0	0	0	0	0	0
ENSG00000249647.2	CTC-349C3.2	0	0	0	0	0.017526	0
ENSG00000249649.1	MRPS33P2	0	0	0	0	0	0
ENSG00000249650.1	RP11-310P5.1	0.184844	0.210579	0	0	0.181134	0.505189
ENSG00000249654.1	VN1R104P	0	0	0	0	0	0
ENSG00000249655.1	CTC-325J23.2	0.531071	0.2389	0	1.43288	0.509611	0.434752
ENSG00000249658.1	RP11-1018N14.4	0	0	0	0.38323	0	0
ENSG00000249661.1	TNRC18P1	0.450509	0.797496	0.56003	0.461593	0.486878	0.950519
ENSG00000249662.1	RP11-321E2.4	0	0.216068	0	0	0	0
ENSG00000249664.1	CTD-2227C6.2	0	0	0	0	0	0
ENSG00000249666.1	RP11-432M8.12	0	0	0	0	0	0
ENSG00000249667.1	RP11-213G21.1	0	0	0	0	0	0
ENSG00000249668.1	KRT18P56	0	0	0	0	0	0
ENSG00000249669.3	MIR143HG	0.014699	0.009138	0	0	0	0
ENSG00000249673.2	NOP14-AS1	4.44318	6.24813	6.51122	8.60864	6.72861	6.87334
ENSG00000249675.1	RP11-217C7.1	0	0	0	0	0	0
ENSG00000249677.1	RP11-395P13.3	0	0	0	0	0	0
ENSG00000249678.1	RP11-619J20.1	0	0	0	0	0	0
ENSG00000249679.1	RP11-279O9.4	0	0	0	0	0	0
ENSG00000249680.1	TUBA3GP	0.028315	0	0	0	0.061572	0
ENSG00000249681.2	KRT19P3	0	0	0	0	0	0
ENSG00000249684.1	RP11-423H2.3	1.72297	0.356069	1.77463	1.70791	1.25175	2.33533
ENSG00000249685.1	RP11-360F5.3	0.477749	0	0.180832	1.46894	0.14166	0
ENSG00000249686.1	RP11-790I12.4	0	0	0	0	0	0
ENSG00000249688.1	RP11-5N11.7	0	0	0	0	0.457203	0
ENSG00000249689.1	AC138517.5	0	0.1126	0	0	0	0
ENSG00000249690.1	RP11-1336O20.2	0	0	0	0	0.017113	0.042433
ENSG00000249691.1	RP11-445J14.1	0	0	0	0	0	0
ENSG00000249692.1	RP11-21G20.4	0	0	0	0	0	0
ENSG00000249693.2	THEGL	0.021616	0.105546	0.331642	0.03034	0.023776	0.29776
ENSG00000249694.2	RP11-378A12.1	0	0	0	0	0	0
ENSG00000249695.2	RP11-598F7.4	0.03859	0.015948	0	0.018188	0.032622	0.026626
ENSG00000249697.1	RP11-155L15.1	0	0	0	0.04352	0	0
ENSG00000249698.1	RP11-627H22.8	0	0	0	0	0	0
ENSG00000249699.1	RP11-415C15.2	0	0	0	0	0	0
ENSG00000249700.4	SRD5A3-AS1	0.914436	0.694878	0.476695	0.549918	0.587624	0.401945
ENSG00000249706.1	RP11-89B16.1	0	0	0	0.072847	0	0
ENSG00000249708.1	RP11-503L23.1	0	0	0	0	0	0
ENSG00000249709.3	ZNF564	2.72731	5.21473	2.33195	3.06795	2.88549	4.41057
ENSG00000249710.1	RP11-588P8.1	0	0	0	0	0	0
ENSG00000249713.1	CTD-2236F14.1	0	0	0	0	0	0
ENSG00000249715.5	FER1L5	0.024438	0.254263	0.035657	0.071011	0.196699	0.034757
ENSG00000249717.1	RP11-44F21.3	0	0.048443	0	0	0	0
ENSG00000249721.1	RP11-83M16.4	0.963392	0.485446	2.06886	0.925764	0.974674	3.56416
ENSG00000249722.1	CTC-430J12.2	0	0	0	0.556232	0	0.14048
ENSG00000249725.1	RP11-469L4.1	0	0	0	0	0	0
ENSG00000249726.1	TUBB1P1	0	0	0	0	0	0
ENSG00000249727.1	RP11-273B19.2	0	0	0	0	0	0
ENSG00000249729.2	RP11-55C6.1	0	0	0	0	0	0
ENSG00000249730.1	OR10J4	0	0	0	0	0	0
ENSG00000249731.1	RP11-259O2.3	0.204442	0	0	1.10522	0.098682	0
ENSG00000249734.1	RP11-332J15.1	0	0	0	0	0.101018	0
ENSG00000249735.1	RP11-468N14.12	0	0	0	0	0	0
ENSG00000249736.1	RP11-83M16.5	0	0	0.097108	0	0	0.109537
ENSG00000249737.1	RP1-167G20.2	0	0	0	0	0	0
ENSG00000249738.2	AC008697.1	0.227689	0.471949	0	0.383288	0.274933	0.595846
ENSG00000249740.1	CTD-2127H9.1	0.052488	0	0	0.217792	0	0.216147
ENSG00000249741.2	RP11-673E1.3	0	0	0	0	0	0
ENSG00000249742.1	RP11-217E13.1	0	0	0	0	0	0
ENSG00000249743.1	RP11-60A8.1	0	0	0	0	0	0
ENSG00000249744.1	CTD-2057J6.2	0	0	0	0	0	0
ENSG00000249745.1	HMGB1P28	0	0	0	0	0	0
ENSG00000249746.1	RP11-254I22.3	0	0	0	0	0	0
ENSG00000249747.1	RP11-308K2.1	0	0	0	0	0	0
ENSG00000249748.1	RP11-79C6.3	0	0	0	0	0	0
ENSG00000249751.1	ECSCR	0.654231	0	0	0	0	0
ENSG00000249752.1	RP11-563M4.1	0	0	0	0	0	0
ENSG00000249753.2	RP11-415I12.3	0	0	0	0	0	0
ENSG00000249754.2	RP11-425I13.2	0	0	0	0	0.392099	0
ENSG00000249755.2	RP11-466G12.2	0.153511	0.443766	0	0	0.077073	0
ENSG00000249761.1	CTD-2278B20.1	0	0	0	0	0	0
ENSG00000249763.1	RP11-618I10.1	0	0	0	0	0	0
ENSG00000249764.1	RP11-1299A16.1	0	0	0	0	0	0
ENSG00000249766.1	RP11-802H3.1	0	0	0	0	0	0
ENSG00000249767.1	ENPP7P10	0	0	0	0.249377	0	0
ENSG00000249768.2	RP11-434D11.1	0	0	0	0	0	0
ENSG00000249770.1	MTND6P17	0	0	0	0	0	0
ENSG00000249771.1	RP11-457P14.5	0	0	0	0	0	0
ENSG00000249772.1	CTD-2193P3.2	0.311993	0.117198	0	0	0.300387	0
ENSG00000249773.3	MRPS17	0.326696	0.351863	0.768117	1.60246	1.61848	0.491897
ENSG00000249774.1	CTD-2206G10.2	0	0	0	0	0	0
ENSG00000249776.1	RP11-133F8.2	0	0	0	0	0	0
ENSG00000249777.1	CTC-235G5.1	0	0	0	0	0	0
ENSG00000249778.1	TRMT112P2	0	0	0	0	0	0
ENSG00000249779.1	RP11-447H19.3	0.178866	0.129154	0.180588	0.3491	0	0.442786
ENSG00000249780.1	RP11-352E6.2	0	0	0	0	0	0
ENSG00000249781.2	CTD-2143L24.1	0	0	0	0	0	0
ENSG00000249782.1	RP11-417J1.1	0	0	0	0	0	0
ENSG00000249784.1	SCARNA22	1.5362	0	0	0	0	0
ENSG00000249785.1	CTD-2061E9.1	0	0	0	0	0	0
ENSG00000249786.3	EAF1-AS1	0.651582	2.51256	2.99172	2.79843	1.25528	2.78764
ENSG00000249787.1	RP11-346J10.1	0	0	0	0	0	0
ENSG00000249790.2	RP11-20D14.6	0.052594	0.042979	0.045	0	0.097103	0.072483
ENSG00000249791.1	CTC-428G20.2	0	0	0	0	0	0
ENSG00000249792.1	RP11-1072N2.3	0	0	0	0	0	0
ENSG00000249795.1	RP11-18O11.2	0	0	0	0	0	0
ENSG00000249797.1	CTD-3179P9.1	0	0	0	0	0	0.228096
ENSG00000249798.1	HSD3BP3	0	0	0	0	0	0
ENSG00000249799.1	RP11-264E23.1	0	0	0	0	0	0
ENSG00000249803.1	RP11-114H21.2	0	0	0	0	0	0
ENSG00000249806.1	RP11-223C24.1	0	0	0	0	0	0
ENSG00000249807.1	CTD-2199O4.1	0	0	0	0	0	0
ENSG00000249808.1	CTD-2029E14.1	0	0	0	0	0	0
ENSG00000249811.1	USP17L21	0	0	0	0	0	0
ENSG00000249815.1	RP11-269F21.3	0	0	0	0	0	0
ENSG00000249816.2	LINC00964	0.063944	0	0	0	0	0
ENSG00000249818.1	RP11-73G16.3	0	0	0	0	0	0
ENSG00000249819.1	RP11-392C20.1	0	0	0	0	0	0
ENSG00000249820.1	RP11-503I22.2	0	0	0	0	0	0
ENSG00000249825.1	CTD-2201I18.1	0.220656	0.375638	0.332013	0.086421	0.205588	0.338093
ENSG00000249828.2	RP11-1281K21.2	0	0	0	0	0	0
ENSG00000249829.2	CTC-422A18.1	0	0	0	0	0	0
ENSG00000249830.1	RP11-121L11.3	0	0	0	0	0	0
ENSG00000249831.2	RP11-4O3.2	0	0	0	0	0	0
ENSG00000249833.1	RP11-71E19.5	0	0.049775	0.156671	0	0	0
ENSG00000249834.3	PGBD4P3	0	0	0	0	0	0
ENSG00000249835.2	VCAN-AS1	0	0.172343	0	0	0	0
ENSG00000249837.1	CTD-2325B11.1	0	0	0	0	0	0
ENSG00000249838.1	SUMO2P7	0	0	0	0	0	0
ENSG00000249839.1	AC011330.5	0	0	0	0	0	0
ENSG00000249840.2	AC020947.2	0	0.050448	0	0	0	0.173932
ENSG00000249842.1	CTD-2331D11.4	0	0	0	0	0	0
ENSG00000249843.1	RP11-45H22.2	0	0	0	0	0	0
ENSG00000249844.1	OR7E43P	0	0	0	0	0	0
ENSG00000249846.2	RP11-77P16.4	0.312104	0.081584	0.606971	0.54086	0.171443	0.184241
ENSG00000249847.1	RP11-192C21.2	0	0	0	0	0	0
ENSG00000249848.1	RP11-212F11.1	0	0	0	0	0	0
ENSG00000249849.1	RP11-1101H11.1	0	0	0.203295	0	0	0
ENSG00000249850.1	KRT18P31	1.98367	2.57979	1.00004	1.46869	2.3437	2.85062
ENSG00000249851.1	RP11-166J22.1	0	0.335434	1.06532	0.823165	0.418047	0
ENSG00000249852.1	AC145676.2	0	0	0	0	0	0
ENSG00000249853.3	HS3ST5	0.394715	0.875157	0.628094	0.697023	0.666709	0.841118
ENSG00000249854.1	RP11-420O16.1	0	0	0	0	0	0
ENSG00000249855.1	EEF1A1P19	1.48894	1.99313	1.33345	1.83876	1.31711	0.850151
ENSG00000249856.1	CTD-2503O16.4	0	0	0	0	0	0
ENSG00000249857.1	CTD-2227C6.3	0.11566	0	0	0	0	0
ENSG00000249858.2	SNX5P1	0	0	0	0	0	0
ENSG00000249859.3	PVT1	22.1076	26.7886	20.1203	22.6162	24.0645	29.3827
ENSG00000249860.2	MTRNR2L5	0	0	0	0	0	0
ENSG00000249861.3	LGALS16	0	0	0	0	0	0
ENSG00000249863.2	RP11-177C12.1	1.81491	1.86184	1.61941	1.84311	1.53721	0.727835
ENSG00000249865.1	CTD-2296D1.4	0	0	0	0	0	0
ENSG00000249866.1	OR7E83P	0	0	0	0	0	0
ENSG00000249867.1	RP11-115J23.1	0	0	0	0	0	0
ENSG00000249868.4	RP11-63E5.6	1.41311	1.64985	1.61937	1.46178	1.41131	0.729275
ENSG00000249869.1	RP11-93K22.7	0	0	0	0	0	0
ENSG00000249870.1	RP11-481C4.1	0	0	0	0	0	0
ENSG00000249873.2	RP11-983C2.2	0	0	0	0	0	0
ENSG00000249875.1	RP11-51M24.1	0	0	0	0	0	0
ENSG00000249876.1	CTC-563A5.4	0.219554	0	0.08932	0.100246	0.147807	0.200449
ENSG00000249877.1	RP11-706F1.2	0	0	0	0	0	0
ENSG00000249878.1	CTD-2244C20.1	0	0	0	0	0	0
ENSG00000249881.1	CTB-57H20.1	0	0	0	0	0	0
ENSG00000249882.1	RP11-665I14.1	0	0	0	0	0	0
ENSG00000249883.1	RP11-460H9.1	0	0	0	0	0	0
ENSG00000249884.4	RNF103-CHMP3	0.460033	0.220212	0.080326	0	0	0
ENSG00000249885.1	ARHGEF38-IT1	0	0	0	0	0	0
ENSG00000249887.1	RP11-457P14.6	0	0	0	0	0	0
ENSG00000249888.1	RP11-447H19.2	0	0	0	0	0.355559	0
ENSG00000249889.1	ALG1L11P	0	0	0	0	0	0
ENSG00000249890.1	RP11-813N20.2	0	0	0	0	0	0
ENSG00000249891.2	KRT19P6	0	0	0	0	0	0
ENSG00000249892.1	RP11-525J21.1	0	0	0	0	0	0
ENSG00000249893.1	MTND6P16	0	0	0	0	0	0
ENSG00000249894.1	RP11-434D9.2	0	0.226566	0	0	0	0
ENSG00000249896.1	RP11-586D19.1	0.013108	0	0	0	0	0.03615
ENSG00000249898.3	CTD-2541M15.1	0.255614	0.313609	0.22479	0.364807	0.298539	0.219152
ENSG00000249899.1	CTD-2175A23.1	0	0	0	0	0	0.142418
ENSG00000249901.1	RP11-781M16.2	0	0	0	0	0	0
ENSG00000249904.1	CTC-394G3.2	0	0	0	0	0	0
ENSG00000249906.1	RP5-1029K10.2	0	0	0.079437	0.04379	0	0
ENSG00000249908.1	CTD-2589H19.4	0.697183	0	0	0	2.75764	0
ENSG00000249909.1	CYCTP	0	0	0	0	0	0
ENSG00000249910.2	TRIM51CP	0	0	0	0	0	0
ENSG00000249911.1	RP11-122C5.1	0.056136	0	0	0	0.174793	0
ENSG00000249912.1	TRBV26	0	0	0	0	0	0
ENSG00000249915.3	PDCD6	95.4579	90.2089	106.974	117.346	95.3465	100.695
ENSG00000249916.1	CTD-2280E9.1	0.202367	0.228649	0.48211	0.136814	0.097834	0.414389
ENSG00000249917.2	LINC00536	0	0.030375	0.015894	0	0	0
ENSG00000249919.1	FABP5P6	0	0	0	0	0	0
ENSG00000249920.2	HNRNPA1P55	0	0	0	0	0	0
ENSG00000249921.2	CTC-329H14.1	0	0.524348	0	0.243992	0.093031	0.241409
ENSG00000249923.1	XXbac-B444P24.8	0	0	0	0	0	0
ENSG00000249924.2	RP11-27G13.1	0	0	0	0	0	0
ENSG00000249926.2	RP11-495K9.6	0	0	0	0	0	0
ENSG00000249927.1	CTD-2151L9.2	0	0	0	0	0	0
ENSG00000249928.2	UQCRBP3	0	0	0	0	0	0
ENSG00000249930.1	AC007016.3	0	0	0	0	0	0
ENSG00000249931.3	GOLGA8K	0.315777	0.126642	0.30305	0.095576	0.065587	0.330595
ENSG00000249932.1	RP11-395P13.2	0	0	0	0	0	0
ENSG00000249934.2	RP11-466G12.3	0.058006	0.141946	0.148642	0.081507	0.064055	0.106567
ENSG00000249936.2	RAC1P2	0.212472	0.506606	0.346118	0.073146	0.654814	0.655552
ENSG00000249937.1	RP11-454P21.1	0.058214	0	0.359991	0	0	0
ENSG00000249941.1	CTD-2046I8.1	0	0	0	0	0	0
ENSG00000249942.1	AC142293.3	0	0	0	0	0	0
ENSG00000249943.1	RP11-213L8.1	0	0	0	0	0	0
ENSG00000249944.1	CTB-161J7.1	0	0	0	0	0	0
ENSG00000249945.1	RP11-598D14.1	0	0	0	0	0	0
ENSG00000249947.2	XBP1P1	1.0108	0.898219	0	0.531401	0.311814	0.851432
ENSG00000249948.2	GBA3	0.017071	0	0.043836	0	0	0
ENSG00000249950.1	CTC-394G3.1	0	0	0	0	0	0
ENSG00000249951.1	RP11-554D13.1	0	0	0	0	0	0
ENSG00000249955.1	RP11-6E9.4	0	0	0	0	0	0
ENSG00000249956.3	RP11-790I12.2	0	0	0	0	0	0
ENSG00000249958.1	CCT7P2	0	0	0	0	0.027534	0
ENSG00000249959.1	RP11-252I13.2	0	0	0	0	0	0
ENSG00000249960.2	RP11-791G16.5	0	0	0	0	0	0
ENSG00000249961.5	CCDC79	0.333892	0.512258	0	0.563929	0.171053	0.148355
ENSG00000249962.1	RP11-80H5.5	0	0	0	0	2.00057	1.43775
ENSG00000249963.1	EEF1A1P20	0	0	0	0	0	0
ENSG00000249965.2	CDC42P4	0.30355	0.114325	0	0.136814	0	0.13813
ENSG00000249966.1	CTD-2194D22.1	0	0	0	0	0	0
ENSG00000249967.1	PI4K2A	2.51025	1.52247	0	2.49523	0	0
ENSG00000249970.1	RP11-622A1.1	0	0	0	0	0	0
ENSG00000249971.1	RP11-256P1.1	4.33749	8.10154	8.60974	5.61363	7.44955	5.5757
ENSG00000249973.2	CHCHD2P7	0	0	0	0	0	0
ENSG00000249975.1	OR5H3P	0	0	0	0	0	0
ENSG00000249976.2	RP11-580P21.1	0	0	0	0	0	0
ENSG00000249977.1	RP11-155G15.3	0	0	0	0	0	0
ENSG00000249978.1	TRGV7	0	0	0	2.02551	0.244885	0.856411
ENSG00000249981.1	RP11-136K7.1	0	0	0	0	0	0
ENSG00000249982.1	RP11-1018N14.3	0.078161	0.090257	0	0	0	0
ENSG00000249984.1	CTC-529L17.2	0	0	0	0	0	0
ENSG00000249985.1	RP11-468N14.8	0	0	0	0	0	0
ENSG00000249986.1	YWHAQP6	0	0	0	0	0	0
ENSG00000249987.1	RPS4XP20	0	0	0	0	0	0
ENSG00000249988.1	RP11-669M16.1	0	0	0	0	0	0
ENSG00000249990.1	RP11-474J18.2	0	0	0	0	0	0
ENSG00000249992.1	TMEM158	1.54684	5.37028	5.45019	4.15687	2.9679	4.23605
ENSG00000249993.1	BFSP2-AS1	0.143133	0	0.178697	0	0	0
ENSG00000249994.1	CTD-2383I20.1	0	0	0	0	0	0
ENSG00000249995.1	RP11-352E6.1	0	0	0	0	0	0
ENSG00000249996.1	RP11-359P5.1	0	0.690177	0	0.275406	0.098397	0
ENSG00000249997.1	AC068137.8	0	0	0	0	0	0
ENSG00000249998.1	RP11-141E13.1	0	0	0	0	0	0
ENSG00000250001.1	CTD-2201E9.2	0	0	0	0	0	0
ENSG00000250003.2	CTD-2116N24.1	0	0	0.525511	0	0	0
ENSG00000250006.2	CTB-179I1.1	0	0.077987	0	0	0	0
ENSG00000250007.2	RP11-814P5.1	0	0.014974	0	0	0.013586	0.067014
ENSG00000250011.1	HMGB1P3	0	0	0	0.196147	0	0
ENSG00000250012.1	RP11-124N2.1	0	0	0	0	0	0.229021
ENSG00000250013.1	RP11-456A14.1	0	0	0	0	0	0.737397
ENSG00000250015.1	CTC-339F2.2	0	0	0	0	0	0
ENSG00000250016.2	SNX18P23	0.292023	0	0	0.10001	0	0
ENSG00000250017.1	RP11-484L7.2	0	0	0	0	0	0
ENSG00000250020.1	RP11-811I15.1	0.066359	0	0	0	0.067745	0.090946
ENSG00000250021.3	C15orf38-AP3S2	11.1681	9.55631	12.0825	11.4591	12.8327	10.5822
ENSG00000250024.1	RP11-818C3.1	0	0	0	0	0	0
ENSG00000250025.2	CTC-359M8.1	0.190136	0	0	0	0	0
ENSG00000250026.1	RP11-646E20.6	0	0	0	0	0	0
ENSG00000250027.1	RP11-563E2.2	0	0	0	0	0	0
ENSG00000250030.2	RP11-584P21.4	0	0	0	0	0	0
ENSG00000250031.1	RP11-114M5.1	0	0	0	0	0	0
ENSG00000250032.1	CTD-2194L12.3	0	0	0	0	0	0
ENSG00000250033.1	SLC7A11-AS1	0	0	0.222997	0	0	0
ENSG00000250034.1	RP11-793B23.1	0	0	0	0	0	0
ENSG00000250036.1	IGKV1D-37	0	0	0	0	0	0
ENSG00000250037.1	RP11-480D4.4	0.086534	0	0	0	0	0
ENSG00000250038.1	RP11-180C1.1	0	0	0	0	0	0
ENSG00000250039.3	RP11-17E2.2	0	0	0	0	0	0
ENSG00000250040.2	AC006499.8	0	0	0	0	0	0
ENSG00000250041.2	CTD-2003C8.2	0.364342	0.232933	0	0	0.099545	0
ENSG00000250042.1	RP11-91J3.2	0	0	0	0	0	0
ENSG00000250043.1	RP11-161D15.2	0	0	0	0	0	0
ENSG00000250045.2	CBX3P3	0	0	0	0.15202	0	0
ENSG00000250046.3	RP11-148B6.2	0	0	0	0	0.064911	0
ENSG00000250048.1	LINC00603	0	0	0	0	0	0
ENSG00000250049.1	RP11-348J24.2	0	0.027416	0	0	0	0
ENSG00000250050.1	MTND4P9	0.110842	0	0	0	0	0
ENSG00000250053.1	RARRES2P4	0.276111	0.15082	0	0	0.379369	0
ENSG00000250055.1	RP11-321E2.8	0	0	0	0	0.044808	0
ENSG00000250056.1	LINC01018	0.015281	0	0.114174	0.021514	0.084971	0
ENSG00000250057.1	RP11-576N17.5	0	0	0	0	0	0
ENSG00000250060.1	RP11-332J15.2	0	0	0	0	0	0
ENSG00000250061.1	RP11-541P9.3	0	0.705572	0	1.2422	0.729479	0.224097
ENSG00000250062.1	RP11-778J15.1	0	0	0	0	0	0
ENSG00000250064.1	RP11-123O22.1	0	0	0	0	0	0
ENSG00000250066.1	RP11-141O11.1	0	0	0	0	0	0
ENSG00000250067.7	YJEFN3	5.74434	10.0898	4.55364	3.83299	7.89462	3.35442
ENSG00000250068.1	RP11-576C12.1	0	0	0	0	0	0
ENSG00000250069.1	CTB-131B5.2	0.639319	0.294218	0.195913	0.580969	0.425095	0.70242
ENSG00000250071.1	CTD-2060C23.1	0.178014	0.25712	0	0.049638	0.038233	0
ENSG00000250072.1	CTC-529P8.1	0	0.026129	0	0	0	0
ENSG00000250073.2	RP11-677M14.3	0.145656	0.178107	0.533475	0.068364	0.053388	0.39896
ENSG00000250074.1	AC006499.4	0	0	0	0	0	0
ENSG00000250075.1	RP11-584P21.2	0	0	0	0.083137	0.038426	0
ENSG00000250076.1	RP11-141P6.1	0	0	0	0	0	0
ENSG00000250078.1	RP11-577G20.2	0	0	0	0	0	0
ENSG00000250079.1	RP11-560A7.1	0	0	0	0	0	0
ENSG00000250080.1	CTB-88F18.2	0.020405	0.024939	0	0	0	0
ENSG00000250081.1	CTD-2116N20.1	0.870687	0.284123	0.911465	1.84069	1.12842	1.16608
ENSG00000250082.1	RP11-796L2.1	0	0	0	0	0	0
ENSG00000250084.1	RP11-485B17.5	0	0	0	0	0	0
ENSG00000250088.1	RP11-432M8.1	0	0	0	0	0	0
ENSG00000250090.1	RP13-401N8.3	0	1.55859	0	0	0	0
ENSG00000250091.2	DNAH10OS	1.07055	1.933	1.20172	1.97416	1.67663	1.97838
ENSG00000250092.2	RP11-556G22.3	0	0	0	0	0	0
ENSG00000250095.1	NREP-AS1	0	0	0	0	0	0
ENSG00000250098.1	RP11-22A3.1	0	0	0	0	0	0
ENSG00000250099.1	RP11-12P19.2	0	0	0	0	0	0
ENSG00000250100.2	RP13-644M16.3	0	0	0	0	0	0
ENSG00000250101.1	RP11-1252I4.2	0.106974	0.12022	0.507197	0.144263	0.410136	0
ENSG00000250102.1	RP11-314N14.1	0	0	0	0	0	0
ENSG00000250103.1	RP11-380D23.2	0	0	0	0	0	0
ENSG00000250105.1	CTD-3074O7.2	0.095677	0	0	0	0	0
ENSG00000250106.1	ANKRD33B-AS1	0	0	0	0.157672	0	0.96051
ENSG00000250107.1	CACNA1G-AS1	0	0.097596	0	0.056675	0.043383	0.056011
ENSG00000250111.3	AC107982.4	0	0.084042	0	0	0	0
ENSG00000250113.1	RP13-221M14.6	0	0	0	0	0	0
ENSG00000250114.1	CTB-95B16.1	0	0	0	0	0	0
ENSG00000250115.2	AK3P2	0	0	0	0	0	0
ENSG00000250116.2	RP11-417F21.1	0.023879	0	0.030467	0.03348	0	0.032885
ENSG00000250118.1	RP11-136H13.2	0	0	0	0	0	0
ENSG00000250120.2	PCDHA10	0.478354	0.311272	0.292197	0.471256	0.239255	0.378976
ENSG00000250122.1	CTD-2013M15.1	0	0	0	0	0	0
ENSG00000250124.1	CTC-261N6.2	0	0	0	0	0	0
ENSG00000250125.1	RP11-707A18.1	0	0.058229	0	0.022153	0	0
ENSG00000250126.1	RP13-884E18.2	0	0	0	0	0	0
ENSG00000250127.1	CTD-2117L12.1	0.03261	0	0	0	0	0
ENSG00000250129.1	RP11-265F19.1	0	0	0	0	0	0
ENSG00000250130.1	RP11-616K22.1	0.406947	0.779751	1.12482	1.24518	0.736576	1.56619
ENSG00000250131.1	RP11-130F10.1	0.142031	0.232546	0.06086	0.111065	0.157818	0.087014
ENSG00000250132.2	RP11-359B12.2	2.42304	3.40913	3.15061	3.83706	3.17101	2.78833
ENSG00000250133.2	HOXC-AS2	0.29513	0.998481	0.547689	0.276859	0.76436	0.38419
ENSG00000250135.1	RP4-622L5.2	0	0	0	0.27023	0	0.648471
ENSG00000250137.1	RP11-380P13.1	0	0	0	0	0	0
ENSG00000250138.3	RP11-848G14.5	0.05541	0.061987	0.065364	0.182788	0.018721	0.057685
ENSG00000250140.1	CTD-2517O10.5	0	0	0	0	0	0
ENSG00000250141.1	RP11-208N20.1	0	0	0	0	0	0
ENSG00000250144.1	RP11-553P9.1	0	0	0	0	0	0
ENSG00000250145.1	CTD-2285G11.1	0	0	0	0	0	0
ENSG00000250147.1	MORF4L2P1	0	0.120065	0	0	0	0
ENSG00000250148.1	KRT8P31	0.209629	0.477586	0.26689	0.220191	0.228756	0.108231
ENSG00000250149.1	RP11-399F2.2	0	0	0	0	0	0
ENSG00000250150.1	RP11-436A7.1	0	0	0	0	0	0
ENSG00000250151.5	ARPC4-TTLL3	13.1665	15.1044	8.35535	10.4657	14.6312	17.6727
ENSG00000250155.1	CTD-2353F22.1	0.141976	0.105887	0	0.126222	0	0
ENSG00000250156.3	CTC-498M16.2	0	0.026842	0	0	0	0
ENSG00000250158.1	RP11-254I22.2	0	0	0	0	0	0
ENSG00000250159.2	RP11-381K20.2	1.931	3.83658	2.31768	3.08027	3.32145	3.66073
ENSG00000250161.1	TRMT112P5	0	0	0	0	0	0
ENSG00000250162.1	CSNK1A1P3	0	0	0	0	0	0
ENSG00000250164.1	RP11-5N11.6	0	0	0	0	0	0
ENSG00000250166.2	RP11-268P4.5	0	0	0	0	0	0
ENSG00000250167.1	CTC-321K16.1	0	0	0	0	0	0
ENSG00000250169.1	MTND5P13	0	0	0	0	0	0
ENSG00000250170.1	RASA2-IT1	0.086785	0	0.209341	0.11813	0.514731	0
ENSG00000250173.1	RP11-661C8.3	0	0	0	0	0	0
ENSG00000250174.1	MYLK-AS2	0	0.283338	0	0.084631	0.119382	0.174992
ENSG00000250180.1	RP11-138A23.2	0	0	0	0	0	0
ENSG00000250182.2	EEF1A1P13	0.406495	0.276909	0.03195	0.608047	0.148177	0.187947
ENSG00000250183.2	RP11-96A1.4	0	0	0	0	0	0
ENSG00000250185.2	RCC2P8	0	0	0	0	0	0
ENSG00000250186.3	RP11-1079K10.4	2.19179	2.61893	5.01123	2.92573	4.14815	3.48432
ENSG00000250189.2	RP11-362F19.2	0	0	0	0	0	0
ENSG00000250190.1	RP11-292B1.2	0	0	0	0	0	0
ENSG00000250191.1	RP11-285A15.1	0	0	0	0	0	0
ENSG00000250192.1	RP11-300M6.1	0	0	0	0	0	0
ENSG00000250193.1	RP11-419L4.1	0	0	0	0	0	0
ENSG00000250194.1	RP11-257I8.1	0	0	0	0	0	0
ENSG00000250195.1	RP11-371F15.3	0	0	0	0	0	0
ENSG00000250197.1	HMGN1P15	0	0	0	0	0	0
ENSG00000250198.1	RP11-143A12.3	0	0	0	0	0	0
ENSG00000250200.1	RP13-577H12.3	0	0	0	0	0	0
ENSG00000250202.2	RP11-397E7.2	0	0	0	0	0	0
ENSG00000250204.1	AC006335.6	0	0	0	0	0	0
ENSG00000250205.1	RP11-27G13.3	0	0	0	0	0	0
ENSG00000250206.1	RP11-436H11.2	0	0.114325	0	0	0	0.13813
ENSG00000250207.1	AC079776.6	0	0	0	0	0	0
ENSG00000250208.2	FZD10-AS1	0	0	0.022672	0.012373	0.008654	0
ENSG00000250210.3	RP11-585F1.10	0	0	0	0	0	0
ENSG00000250213.2	RP11-488I4.2	0	0	0	0	0	0
ENSG00000250214.1	RP13-488H8.1	0	0	0	0	0	0
ENSG00000250215.1	CIR1P2	0	0	0	0	0	0
ENSG00000250218.1	ALDH1L1-AS1	0	0	0	0	0	0
ENSG00000250219.2	LTV1P1	0	0	0	0	0	0
ENSG00000250220.1	RP11-692D12.1	0	0.249624	0	0.981569	0	0
ENSG00000250221.1	KRT8P32	0	0	0	0	0	0
ENSG00000250222.1	CTC-338M12.5	0.471249	4.31315	0.793288	0.998072	0.865161	0.951531
ENSG00000250223.1	EMCN-IT3	0	0	0	0	0	0
ENSG00000250227.1	TRIM60P14	0	0	0	0	0	0
ENSG00000250229.1	RP11-397D21.1	0	0	0	0	0	0
ENSG00000250230.2	RP11-855O10.2	0	0	0	0	0	0
ENSG00000250231.1	USP17L16P	0	0	0	0	0	0
ENSG00000250232.1	AF196779.12	0	1.19564	0	0	1.93546	2.07938
ENSG00000250234.1	CTD-2024P10.1	0	0	0	1.09617	0	0
ENSG00000250237.1	CTC-498J12.1	0	0	0	0	0	0
ENSG00000250238.1	Z95704.3	0	0	0	0	0	0
ENSG00000250240.1	CTD-2154I11.2	0	0.109622	0.231055	0.43592	0.286915	0
ENSG00000250241.1	RP11-9G1.3	0.305288	0.574202	0.316986	0.231136	0.92492	0.450935
ENSG00000250242.1	RP11-438C19.1	0	0	0	0	0	0
ENSG00000250243.2	RP11-120A1.1	0	0	0	0	0	0
ENSG00000250244.1	CTB-49A3.4	0	0	0	0	0	0
ENSG00000250247.1	SEPHS2P1	0	0	0	0	0	0.045965
ENSG00000250249.2	RP11-30P21.2	0	0	0	0	0	0
ENSG00000250250.1	CTD-2350J17.1	0	0	0	0	0	0
ENSG00000250251.2	PKD1P6	19.5181	29.8291	37.799	38.7209	23.2684	33.3093
ENSG00000250252.1	RP11-342A1.1	0	0	0	0	0	0
ENSG00000250253.2	RP11-1072N2.2	0	0	0	0	0	0
ENSG00000250254.1	PTTG2	0.141184	0.082109	0.518111	0	0.143159	0
ENSG00000250256.1	RP11-267A15.3	0	0	0	0	0	0
ENSG00000250257.1	LDHAL6DP	0	0	0	0	0	0
ENSG00000250258.1	CTC-431G16.2	0	0	0	0	0	0
ENSG00000250259.1	RP11-460I19.2	0	0	0	0	0	0
ENSG00000250260.1	RP11-325L7.2	0	0	0	0	0	0
ENSG00000250261.1	AC007050.18	0	0	0	0	0	0
ENSG00000250263.1	RP11-765K14.1	0	0	0	0	0	0
ENSG00000250264.1	TAP2	0	1.07793	0	0.856436	0.738852	0.646176
ENSG00000250266.1	RP11-789C1.1	0	0	0	0	0	0
ENSG00000250267.2	RP11-122A21.2	0	0	0	0	0	0
ENSG00000250268.2	ALG1L14P	0	0	0	0	0	0
ENSG00000250269.1	RP11-395P13.5	0	0	0	0	0	0
ENSG00000250271.1	RP11-64D22.5	0	0	0	0	0	0
ENSG00000250272.1	TRMT112P1	0	0	0	0	0	0
ENSG00000250273.1	PSMC1P5	0	0	0	0	0	0
ENSG00000250274.1	CTB-114C7.4	0	0	0	0	0	0
ENSG00000250277.2	RP11-468N14.11	0	0	0	0	0	0
ENSG00000250280.2	RP11-305O6.3	0.533981	0.38212	0.387673	0.515855	0.273718	0.723678
ENSG00000250282.1	RP5-875H18.4	0	0	0	0	0	0
ENSG00000250284.1	CTB-1I21.1	0	0	0	0	0	0
ENSG00000250286.1	RP11-94C24.8	0	0	0.326598	0	0	0
ENSG00000250289.1	VWA8P1	0	0	0	0	0	0
ENSG00000250290.1	CTC-820M8.1	0.038646	0	0	0.054303	0	0
ENSG00000250292.1	RP11-451F20.1	0	0	0.139038	0	0.029766	0.376233
ENSG00000250293.1	RP11-369I16.1	0	0	0	0	0	0
ENSG00000250295.2	RP11-434I12.2	0	0	0.025801	0	0.033615	0.027536
ENSG00000250296.1	RP11-321E2.9	0	0	0	0	0	0
ENSG00000250298.1	GIMD1	0	0	0	0	0	0
ENSG00000250299.1	MRPS31P4	0	0	0	0	0	0
ENSG00000250300.1	RP11-696N14.3	0	0	0	0	0	0
ENSG00000250302.1	RP11-752D24.3	0	0	0	0	0	0
ENSG00000250303.2	RP11-356J5.12	0.881432	0.476128	1.04597	0.480065	0.64571	0.68842
ENSG00000250304.2	ZBED1P1	0	0	0	0	0	0
ENSG00000250305.4	KIAA1456	0.872757	1.89146	1.20271	1.14239	0.602103	1.1003
ENSG00000250306.1	CTC-498M16.3	0	0	0	0.5696	0	0
ENSG00000250307.2	TUBB8P3	0	0	0	0	0	0
ENSG00000250308.2	SALL4P1	0	0	0	0	0	0
ENSG00000250309.2	CTC-345K18.2	0.566691	0	0	0	0.808869	0
ENSG00000250310.1	RP5-1029K10.4	0	0	0	0	0	0
ENSG00000250312.2	ZNF718	5.16513	6.95815	6.40138	7.23758	4.51131	8.25576
ENSG00000250313.2	RP11-5P22.3	0	0	0	0	0	0
ENSG00000250315.2	RP11-44F21.4	0	0	0	0	0	0
ENSG00000250316.1	RP11-618M23.1	0	0	0	0	0	0
ENSG00000250317.4	SMIM20	19.171	17.7132	16.0983	18.9669	10.3155	13.5257
ENSG00000250318.1	CTA-963H5.5	0.433927	0.695773	0.418682	0.472522	1.11525	1.54271
ENSG00000250319.1	CTD-2272G21.3	0	0	0	0	0	0
ENSG00000250320.1	CTD-2269F5.1	1.79732	2.32976	5.21159	1.78192	1.27208	0.909117
ENSG00000250321.1	RP11-478C6.4	0	1.73936	0	0	0	0
ENSG00000250322.2	CTB-51E13.1	0	0	0	0	0	0
ENSG00000250324.2	MRPL22P1	0.085789	0.098348	0	0	0	0
ENSG00000250325.1	IGBP1P4	0.293292	0.058069	0.060963	0.406348	0.205369	0.067127
ENSG00000250326.1	RP11-284M14.1	0.191967	0.357077	0.225144	0.251382	0.31324	0
ENSG00000250327.1	RP11-173M11.2	0.272559	0.801361	0	1.04082	0.569699	0
ENSG00000250328.1	CTC-210G5.1	0	0	0	0	0	0
ENSG00000250329.1	KDELC1P1	0.649926	0.820713	0.829082	0.5062	0.290007	0.530389
ENSG00000250330.1	CTC-422A18.2	0	0	0	0	0	0
ENSG00000250331.1	RP11-1E3.1	0	0	0	0	0	0
ENSG00000250332.1	CTD-2272G21.2	0.022786	0	0	0	0.050024	0
ENSG00000250333.1	RP11-4O3.1	0	0	0	0	0	0
ENSG00000250334.1	LINC00989	0	0	0	0	0	0.092319
ENSG00000250337.1	LINC01021	0.321941	0.315069	0	0.031234	0.220111	0.765567
ENSG00000250338.1	RP11-395I6.2	0	0	0	0	0	0
ENSG00000250339.2	CXCL1P	0	0	0	0	0	0
ENSG00000250340.1	RP11-577G20.1	0	0	0	0	0	0
ENSG00000250341.1	RP11-785F11.1	0	0	0	0	0	0
ENSG00000250342.1	RP11-747H12.6	0	0	0	0	0	0
ENSG00000250343.1	CTC-255N20.1	0	0	0	0	0	0
ENSG00000250344.1	RP11-647P12.1	0	0	0	0	0.083891	0
ENSG00000250345.2	RP11-780M14.1	0	0	0	0	0	0
ENSG00000250346.1	EEF1GP2	0	0	0	0	0	0
ENSG00000250347.1	AC005740.4	0	0	0	0	0	0
ENSG00000250348.1	RP11-466P24.6	0.183582	0	0	0	0	0
ENSG00000250349.3	TM4SF2	0	0	0	0	0	0
ENSG00000250350.1	RP11-731D1.3	0	0	0	0	0	0
ENSG00000250351.1	RP11-432M8.10	0	0	0	0	0	0
ENSG00000250354.1	RP11-76G10.1	0	0	0	0.099307	0	0
ENSG00000250355.1	RP11-79L21.1	0	0	0	0	0	0
ENSG00000250356.1	RP11-506A18.1	0	0	0	0	0	0
ENSG00000250357.1	RP11-503L19.1	0	0	0	0	0	0
ENSG00000250358.1	RP11-159K7.2	0	0.351136	0	0	0	0
ENSG00000250359.1	PTP4A1P4	0	0	0	0	0	0
ENSG00000250360.1	CTD-2089N3.1	0	0	0	0	0	0
ENSG00000250361.2	GYPB	0	0	0	0	0	0
ENSG00000250362.1	AC008592.5	0	0	0	0	0	0
ENSG00000250363.1	KRT18P21	0	0	0	0	0	0
ENSG00000250365.2	CTD-2213F21.2	0.36872	0.076399	0	0.525207	0.140797	0.13048
ENSG00000250366.2	LINC00617	0.04489	0.083072	0	0.071977	0.037711	0
ENSG00000250371.1	RP11-22A3.2	0.012314	0.015175	0	0.017362	0.055067	0.050944
ENSG00000250372.1	MARK2P4	0	0.017399	0	0	0	0
ENSG00000250374.3	RP11-219C20.1	0	0.031866	0	0	0	0
ENSG00000250375.2	RP11-340A13.3	0	0	0	0	0	0
ENSG00000250376.1	CTD-2005D20.1	0	0	0	0	0	0
ENSG00000250377.1	CTC-467M3.3	0	0	0	0	0	0
ENSG00000250378.1	RP11-119J18.1	0	0	0.559373	0	0	0
ENSG00000250379.1	RP11-23P13.4	0	0	0.142561	0	0	0.165866
ENSG00000250381.1	UNC93B4	0	0	0	0	0	0
ENSG00000250383.1	CTD-2197I11.1	0	0	0	0	0	0
ENSG00000250384.1	UBE2CP3	0	0	0	0	0	0
ENSG00000250385.1	RP11-310P5.2	0	0	0	0	0	0
ENSG00000250386.1	RP11-432M8.11	0	0	0	0	0	0
ENSG00000250387.2	RP11-136K7.2	0.023909	0.206322	0	0	0.053492	0.115401
ENSG00000250389.1	MTND6P2	0	0	0	0	0	0
ENSG00000250390.2	RP11-338H14.1	0	0	0	0	0	0
ENSG00000250391.1	CTD-2160D9.1	0	0	0	0	0	0
ENSG00000250392.2	RP11-700N1.1	0	0	0	0	0	0
ENSG00000250393.1	RP11-480G3.1	0	0	0	0	0	0
ENSG00000250397.2	RP11-1391J7.1	0.199936	0.633677	0.342406	0.586043	1.05363	1.01043
ENSG00000250398.1	RP11-27G13.4	0	0	0	0	0	0
ENSG00000250400.3	LINC00977	0	0	0	0	0.035977	0
ENSG00000250402.1	RP11-395P13.4	0	0	0	0	0	0
ENSG00000250403.1	RP11-15B17.2	0	0	0.077742	0	0	0
ENSG00000250404.1	AC090587.2	0.243637	0.5723	0.299441	0.565419	0.714251	0.639998
ENSG00000250405.2	RP11-114H7.2	0	0	0	0	0	0
ENSG00000250406.1	RP13-539F13.3	0.011766	0	0	0	0	0
ENSG00000250407.1	CTB-99A3.1	0	0	0	0	0.214738	0.096701
ENSG00000250409.1	CTB-3M24.3	0	0	0	0	0	0
ENSG00000250410.1	RP11-714G18.1	0.18716	0.106491	0	0.380934	0.457692	0.255724
ENSG00000250411.1	RP11-257I8.2	0	0	0	0	0	0
ENSG00000250412.1	KLHL2P1	0	0.414019	0	0	0	0
ENSG00000250413.1	RP11-448G15.1	0	0	0	0	0	0
ENSG00000250415.1	CTC-461F20.1	0	0.079824	0	0.094019	0	0
ENSG00000250416.2	SEC63P2	0	0	0	0	0	0
ENSG00000250417.1	CTD-2194D22.2	0	0	0	0	0	0
ENSG00000250418.1	RP11-503D12.1	0	0	0	0	0	0
ENSG00000250420.4	AACSP1	0	0	0	0.097813	0.085229	0
ENSG00000250421.1	RP11-83M16.6	0.659186	0.963928	1.56184	0.757329	1.91206	0.643297
ENSG00000250422.1	RP11-484L7.1	0	0	0	0	0	0
ENSG00000250423.2	KIAA1210	0.011862	0.049145	0.020557	0.050376	0.044863	0.005458
ENSG00000250424.3	AQP1	0	0	0	0	0	0
ENSG00000250425.1	OR7E35P	0	0	0	0	0	0
ENSG00000250426.2	FTLP10	0	0	0	0	0	0
ENSG00000250427.1	CTD-3179P9.2	0	0	0	0	0	0
ENSG00000250428.1	RP11-1082L8.1	0	0	0	0	0	0
ENSG00000250430.1	RP11-366M4.15	0	0	0	0	0	0
ENSG00000250431.1	RP13-577H12.2	0	0	0	0	0	0
ENSG00000250432.1	RP11-834C11.5	0.207922	0.284417	0.227873	0.537928	1.07707	0.561222
ENSG00000250433.1	CLSTN2-AS1	0	0	0	0	0.013772	0
ENSG00000250436.1	RP11-622A1.2	0	0	0	0	0	0
ENSG00000250437.1	RP11-116A1.1	0	0	0	0	0	0
ENSG00000250438.1	CTD-2308B18.2	0	0	0	0	0	0
ENSG00000250439.3	FGD5P1	0.026781	0.065933	0	0	0	0
ENSG00000250441.1	RP11-47F1.1	0	0	0	0	0	0
ENSG00000250442.1	EIF3KP3	0	0	0	0	0	0
ENSG00000250443.2	AC128709.1	0	0.025226	0.079258	0	0	0.028442
ENSG00000250444.1	CCT5P1	0	0	0	0	0	0.09144
ENSG00000250446.1	CTD-2275D24.3	0	0	0	0.170333	0	0
ENSG00000250447.1	CTD-2081C10.1	0.040639	0.097342	0.204246	0.056524	0	0
ENSG00000250448.1	RP11-19O2.2	0	0	0	0	0	0
ENSG00000250451.1	HOXC-AS1	0.532964	1.55784	0.63194	0.287548	0.408908	0.436283
ENSG00000250453.1	CTD-2134P3.1	0	0	0	0	0	0
ENSG00000250455.1	RP11-648M2.1	0	0	0.416923	0	0	0
ENSG00000250456.1	AC006552.1	0	0	0	0	0	0
ENSG00000250458.2	RP11-107E21.1	0	0	0	0	0	0
ENSG00000250461.1	RP11-631M6.2	0.496226	0.220583	0	0.345421	0.450947	1.11822
ENSG00000250462.4	LRRC37BP1	5.88154	7.04992	5.53008	8.38354	8.2997	5.68913
ENSG00000250464.1	RP11-148K14.1	0	0	0	0	0	0
ENSG00000250467.1	RP11-227F19.1	0.046741	0.111286	0	0	0	0
ENSG00000250470.1	AP000351.3	0	0	0	0	0	0
ENSG00000250471.2	GMPSP1	0.096261	0.764939	0	0.260921	0.280937	0
ENSG00000250472.1	TRIM36-IT1	0	0	0	0.202526	0	0.133818
ENSG00000250473.1	DUTP7	0	0	0	0	0	0
ENSG00000250474.1	WBP1LP2	0.704852	0.40116	0.220723	0.137161	0.606357	0.907939
ENSG00000250475.1	RP11-312A15.3	0	0	0	0	0	0
ENSG00000250476.1	ENPP7P9	0	0.095576	0	0	0	0.113763
ENSG00000250479.4	CHCHD10	3.74008	9.21921	8.0191	9.83169	9.35349	8.81486
ENSG00000250480.3	RP11-101B14.1	0	0	0	0	0	0
ENSG00000250481.1	CTD-2247C11.1	0	0	0	0	0	0
ENSG00000250482.2	RP11-152K4.1	0	0	0	0	0	0
ENSG00000250483.1	PPM1AP1	0	0	0	0	0	0
ENSG00000250484.2	RP11-728C8.1	0	0	0	0	0	0
ENSG00000250485.1	EXOC7P1	0	0	0	0	0	0
ENSG00000250486.2	FAM218A	0.940415	0.423473	0.604506	0.529502	0.400639	0.540133
ENSG00000250488.1	RP11-6C14.1	0	0	0	0	0	0
ENSG00000250490.1	CTD-2324F15.2	0.138885	0.382486	1.07156	0.849732	0.316026	0.229783
ENSG00000250492.1	INTS6P1	0.013207	0	0.034036	0.018628	0	0.01821
ENSG00000250493.2	RP11-640N11.2	0	0.006136	0	0.006992	0	0.00682
ENSG00000250494.1	RP11-162D9.1	0	0	0	0	0	0
ENSG00000250496.2	ABT1P1	0	0.063835	0	0	0	0
ENSG00000250497.1	AC007126.1	0.019859	0	0	0	0	0
ENSG00000250500.1	RP11-119H12.3	0	0.066876	0	0	0	0
ENSG00000250501.2	RP11-98O2.1	0	0	0	0	0	0
ENSG00000250503.1	RP11-401I19.1	0	0	0	0	0	0
ENSG00000250504.2	KRT18P51	0	0	0	0	0	0
ENSG00000250505.1	AC006499.3	0	0	0	0	0	0
ENSG00000250506.2	CDK3	2.26714	4.28084	3.86736	7.09718	3.26141	7.12532
ENSG00000250507.1	AC008984.6	0	0	0	0	0	0
ENSG00000250508.1	RP11-757G1.6	0.030035	0.0742	0.051757	0.014131	0	0
ENSG00000250509.1	CTC-573N18.1	0	0	0	0	0	0
ENSG00000250510.3	GPR162	1.68302	2.75648	2.25733	2.13382	2.0574	2.09777
ENSG00000250511.1	RP11-380D23.1	0	0.061626	0	0.035499	0	0
ENSG00000250514.1	RP11-96P7.1	0	0	0	0	0	0
ENSG00000250515.1	RP11-515C16.7	0	0	0	0	0	0
ENSG00000250516.1	RP11-380I10.2	0.044712	0	0	0	0.047289	0
ENSG00000250517.2	LDHAL6CP	0	0	0	0	0	0
ENSG00000250519.2	RP11-680H20.2	0.296522	0.223847	0.353923	0.133791	0.19182	1.07975
ENSG00000250522.1	AC004066.3	0	0	0	0	0	0
ENSG00000250523.1	RP11-756P10.1	0	0	0	0	0	0
ENSG00000250524.1	RP11-730N24.2	0	0	0	0	0	0
ENSG00000250526.1	CCT6P2	0.045091	0	0	0.063261	0.049517	0
ENSG00000250529.1	CTD-2247C11.5	0	0.381375	0	0	0	0
ENSG00000250530.1	RP11-436H11.3	0.167163	0	0	0	0.147152	0
ENSG00000250532.1	RP11-727M10.1	0	0	0	0	0	0
ENSG00000250535.1	STK19P	0	2.53295	0	0	0	0
ENSG00000250536.1	ABHD17AP3	0.060009	0.685369	0.435673	0.192753	0.296328	0.180059
ENSG00000250537.4	DUX4L8	0.040973	2.95654	1.05	0.767211	0.741279	1.26009
ENSG00000250538.1	RP11-92A5.2	0	0.059081	0	0.068936	0.052206	0
ENSG00000250539.1	KRT8P33	1.11213	2.39047	1.25166	1.63025	1.41199	2.94448
ENSG00000250540.1	RP11-58H15.3	0	0	0	0	0	0
ENSG00000250541.1	RP11-302F12.10	0	0	0	0	0	0
ENSG00000250543.1	RP11-442N1.1	0	0	0	0.1198	0	0
ENSG00000250544.1	CTC-493L21.1	0	0	0	0	0	0
ENSG00000250546.1	RP11-8L2.1	0.439894	0.437279	0.13728	0.23341	0.38575	0.614039
ENSG00000250547.1	RP11-719L21.1	0	0	0	0	0	0
ENSG00000250548.2	RP11-47I22.2	0.018537	0	0	0.034951	0.006983	0
ENSG00000250550.3	PPBPP1	0	0	0	0	0	0
ENSG00000250551.1	RP11-254I22.1	0.068488	0	0	0	0	0
ENSG00000250555.2	CTC-467M3.2	0	0	0	0	0	0
ENSG00000250556.1	CCDC34P1	0	0	0	0	0	0
ENSG00000250558.1	RP11-432M8.3	0	0	0	0	0	0
ENSG00000250560.2	RP11-598G2.1	0	0	0	0	0	0
ENSG00000250561.2	OR7E59P	0	0	0	0	0	0
ENSG00000250562.1	RPL38P4	0	0	1.70355	0	0	0
ENSG00000250563.1	KNOP1P5	0	0	0	0	0	0
ENSG00000250564.1	RP11-215P8.4	0	0	0	0	0	0
ENSG00000250565.2	ATP6V1E2	1.75844	5.1244	2.246	2.58046	2.71636	2.53067
ENSG00000250566.1	UGT2B29P	0	0	0	0	0	0
ENSG00000250567.1	CTD-2154H6.1	0.207996	0	0	0	0	0
ENSG00000250568.1	RP11-333E13.2	0	2.8784	0.443638	1.67985	1.66447	3.47861
ENSG00000250569.1	NTAN1P2	0.044446	0.318188	0	0.061709	0.094057	0.244265
ENSG00000250571.2	GLI4	4.56679	9.23558	11.1151	8.03003	9.00878	8.56349
ENSG00000250572.1	RP11-529H2.1	0	0	0	0	0	0
ENSG00000250573.1	AC006499.5	0	0	0	0	0	0
ENSG00000250574.1	CTD-2275D10.2	0	0	0.808374	0	0	0
ENSG00000250575.1	RP4-669L17.8	0.663793	2.27006	0.644669	1.07414	1.20654	0.332819
ENSG00000250576.1	CTD-2154B17.1	0	0	0	0	0	0
ENSG00000250577.1	RP11-577B7.1	0	0	0	0	0	0
ENSG00000250579.1	CTD-2297D10.2	0.384761	0.628966	1.20048	0.86657	0.354072	0.066052
ENSG00000250580.1	RP11-93K22.14	0	0	0	0	0	0
ENSG00000250582.1	RP11-301H24.3	0	0	0	0	0	0
ENSG00000250583.1	CTD-2233C11.2	0	0	0	0	0	0
ENSG00000250584.2	RP11-325I22.2	0.628638	0.297407	0.198237	0.342065	0.292225	0.208794
ENSG00000250585.1	LINC00604	0	0	0	0	0	0
ENSG00000250587.2	RP11-136H13.1	0	0	0	0	0	0
ENSG00000250588.2	IQCJ-SCHIP1	14.4555	12.9712	12.4979	16.1552	9.62685	16.1925
ENSG00000250590.1	RP11-565A3.2	0	0	0	0	0	0
ENSG00000250591.2	PRSS3P1	0	0	0	0	0	0
ENSG00000250592.1	RP11-39E3.3	0	0	0	0	0	0
ENSG00000250594.2	RP11-433B3.1	0	0	0	0	0	0
ENSG00000250596.1	RP11-440I14.2	0	0	0	0	0	0
ENSG00000250597.1	RP11-725M22.1	0	0	0	0	0	0
ENSG00000250599.1	AC064853.3	0	0	0	0.047844	0	0
ENSG00000250600.1	ROPN1L-AS1	0	0	0	0	0	0
ENSG00000250602.1	RP11-517I3.1	0.062343	0	0	0	0	0
ENSG00000250603.1	CTC-228N24.2	0	0	0	0	0	0
ENSG00000250604.1	RP11-597D13.8	0	0	0	0	0	0
ENSG00000250606.4	PRSS3P2	0	0	0	0	0	0
ENSG00000250608.1	RP11-933H2.4	0.275681	0.064247	0	0	0.075351	0
ENSG00000250609.1	RP11-158C21.2	0	0	0.199285	0	0	0
ENSG00000250611.1	RP11-339D20.1	0	0	0	0	0	0
ENSG00000250612.1	RP11-618I10.2	0	0	0	0	0	0
ENSG00000250613.1	RP11-136I13.1	0	0	0	0	0	0
ENSG00000250614.1	AC007078.4	0	0	0	0	0	0
ENSG00000250615.1	CTC-564N23.2	0	0	0	0.317299	0.199468	1.00067
ENSG00000250616.2	RP11-455F5.3	0.670087	1.10823	0.718557	1.39563	1.14122	1.10171
ENSG00000250618.1	RP11-548K12.9	0	0	0	0	0	0
ENSG00000250619.1	CTD-2215L10.1	0	0	0	0	0	0
ENSG00000250620.1	RP11-91J3.3	0	0	0	0	0	0
ENSG00000250622.1	RP11-612J15.3	0	0	0	0	0.603914	0
ENSG00000250623.1	RP11-317B7.3	0	0	0	0	0	0
ENSG00000250624.1	RP11-93M12.1	0	0	0	0	0	0
ENSG00000250625.1	RP1-142F18.2	0	0	0	0	0	0
ENSG00000250626.2	RP11-756P10.2	0	0	0	0	0	0
ENSG00000250627.2	TTC39CP1	0	0	0	0	0	0
ENSG00000250629.1	RP11-122C5.3	0	0	0	0	0	0
ENSG00000250630.1	RP11-52L11.4	0	0	0	0	0	0
ENSG00000250632.1	RP3-513G18.2	0	0	0	0	0	0
ENSG00000250634.1	RP11-341G5.1	0	0	0	0	0	0
ENSG00000250635.1	CTD-3224K15.2	0	0	0	0	0	0
ENSG00000250636.1	RP11-335L23.2	0	0	0	0	0	0
ENSG00000250637.2	RP11-359P18.1	0	0	0	0	0	0
ENSG00000250640.2	RP11-7O20.4	0	0	0	0	0	0
ENSG00000250641.1	MEGT1	0	0.14493	0	0.041844	0.082212	0
ENSG00000250642.3	RP11-642E20.5	0	0	0	0	0	0
ENSG00000250643.1	RP11-93K22.6	0	0	0	0.199059	0	0
ENSG00000250644.1	RP11-295K3.1	0.698296	0.721065	1.62358	2.5634	1.23275	0.715567
ENSG00000250645.1	CTD-2228K2.1	0	0.43613	1.39113	0.822129	0.176825	2.28939
ENSG00000250646.1	RP11-530I17.1	0	0	0	0	0	0
ENSG00000250650.1	RP11-492L8.1	0	0	0	0	0	0
ENSG00000250651.1	PABPC1P7	0	0	0	0.033639	0.052566	0
ENSG00000250654.3	RP11-834C11.7	0.196028	0.647485	0.321216	0.269501	1.13588	0.089564
ENSG00000250655.1	RP11-61G24.1	0	0	0	0	0	0
ENSG00000250656.2	ST3GAL1P1	0	0.143946	0	0	0	0
ENSG00000250657.1	RP11-1E6.1	0	0	0	0	0	0
ENSG00000250658.1	RP11-138B4.1	0	0	0	0	0	0.022306
ENSG00000250659.2	RP11-864I4.3	0	0	0	0	0	0
ENSG00000250662.1	HNRNPKP5	0	0	0	0	0	0
ENSG00000250665.1	RP11-775H9.1	0	0	0	0	0	0
ENSG00000250666.1	RP11-463J17.1	0	0	0	0	0	0
ENSG00000250667.1	RP11-321E2.12	0	0	0	0	0	0
ENSG00000250668.1	CTD-2296D1.2	0	0	0	0	0.050883	0
ENSG00000250669.1	RP11-83M16.3	1.07523	1.10291	0.234574	0.832592	0	0.289977
ENSG00000250670.1	AC004063.1	0	0	0	0	0	0
ENSG00000250672.1	CTD-2017D15.1	0	0	0	0	0	0
ENSG00000250673.1	RP11-6L6.2	0	0	0	0	0.372907	0
ENSG00000250674.1	RP11-798K23.1	0	0	0	0	0	0
ENSG00000250677.1	RP11-576N17.2	0	0	0	0	0	0
ENSG00000250678.1	CTB-161M19.1	0	0	0	0	0	0
ENSG00000250681.1	RP3-368B9.2	0	0	0	0	0	0
ENSG00000250682.1	LINC00491	0.737446	2.2401	2.71301	1.70667	2.3188	1.45698
ENSG00000250684.4	KB-1042C11.1	0	0	0	0	0	0
ENSG00000250685.3	RP11-486L19.2	0	0	0	0	0.014609	0
ENSG00000250686.2	RP1-240B8.3	0	0	0	0	0	0
ENSG00000250687.2	RP11-497H16.7	0.976067	0.298443	2.06214	0.539811	0	0
ENSG00000250688.1	TRAJ55	0	0	0	0	0	0
ENSG00000250692.1	CTB-35F21.4	0	0	0	0	0	0
ENSG00000250693.2	RPF2P2	0	0	0	0	0	0
ENSG00000250694.1	CTD-2074D8.1	0	0	0	0	0	0
ENSG00000250696.1	RP11-704M14.1	0	0	0	0	0	0
ENSG00000250697.1	CTD-2066L21.3	0.085057	0	0	0	0.084306	0
ENSG00000250698.1	RP11-392B6.1	0	0	0	0	0.077073	0
ENSG00000250699.1	AP000892.4	0	0	0	0	0	0
ENSG00000250703.1	CTD-2533K21.1	0	0	0	0	0	0
ENSG00000250704.1	RP11-423J7.1	0	0	0	0	0	0
ENSG00000250705.1	CTC-470C15.1	0	0	0	0	0	0
ENSG00000250706.1	RP11-18H21.2	0.105094	0	0	0	0	0
ENSG00000250708.1	RP11-161D15.1	0	0	0	0	0.359404	0
ENSG00000250709.1	CCDC169-SOHLH2	0	0.684428	0	0	0	0
ENSG00000250710.3	OR7E99P	0	0.108849	0	0	0.048224	0.062738
ENSG00000250711.1	CTD-2201E18.1	0	0	0	0	0	0
ENSG00000250712.1	RP11-366M4.14	0.079659	0.032252	0.033795	0	0	0.036556
ENSG00000250714.3	RP11-1149O23.4	0	0.041985	0.08805	0.145838	0.112433	0
ENSG00000250715.1	RP11-432M8.19	0	0	0	0	0	0
ENSG00000250716.1	RP11-121L11.2	0	0	0	0	0	0
ENSG00000250719.1	RP11-322N21.2	0	0	0	0	0	0
ENSG00000250721.1	HMGB1P22	0	0	0	0	0	0
ENSG00000250722.1	SEPP1	61.9014	89.9764	89.6893	118.516	52.9115	114.379
ENSG00000250723.1	RP11-79E3.2	0	0	0	0	0	0
ENSG00000250725.2	RP11-511B7.1	0	0	0	0	0	0
ENSG00000250726.1	RP11-616K6.1	0	0.093188	0	0	0.080718	0
ENSG00000250727.1	RP11-959I15.1	0	0	0	0	0	0
ENSG00000250728.1	AC010468.3	0	0	0	0	0	0
ENSG00000250730.2	HMGB3P3	0	0	0	0	0	0
ENSG00000250731.1	TPM3P6	0	0	0.241446	0	0.07484	0
ENSG00000250732.1	RPEP1	0	0	0.465812	0	0	0
ENSG00000250733.3	C8orf17	0	0.014691	0	0	0	0
ENSG00000250734.2	RP11-404E16.1	0.111771	0.125055	0	0.601615	0.212734	0
ENSG00000250735.1	RP11-567N4.3	0	0	0	0	0	0
ENSG00000250739.1	RP11-462G22.1	0	0	0	0	0	0
ENSG00000250740.1	RP11-710F7.2	0	0	0	0	0	0
ENSG00000250741.2	NT5C1B-RDH14	0	0	0	0	0	0
ENSG00000250742.1	RP11-834C11.4	29.0038	33.2982	29.1292	31.7523	36.7727	25.2865
ENSG00000250745.1	USP17L20	0	0	0	0	0	0
ENSG00000250746.1	RP11-39C10.1	0	0.02053	0	0.023517	0.018552	0
ENSG00000250747.1	RP11-232L2.1	0	0	0	0	0	0
ENSG00000250748.2	RP11-230G5.2	0	0	0	0	0	0
ENSG00000250749.1	RP11-451H23.1	0	0.167717	0	0.205791	0.139349	0
ENSG00000250750.1	OR5BM1P	0	0	0	0	0	0
ENSG00000250751.1	RP11-613C6.2	0	0	0	0	0.378325	0
ENSG00000250752.2	GS1-24F4.1	0	0	0	0	0	0
ENSG00000250753.2	RP11-241F15.10	1.55015	0	0	0	0.714423	0
ENSG00000250754.1	RP11-386B13.3	0	0	0	0	0	0
ENSG00000250756.1	RP11-225B17.1	0	0	0	0	0	0
ENSG00000250760.1	RP11-440I14.4	0	0	0	0	0	0
ENSG00000250761.2	RP11-711G10.1	0	0	0	0	0	0
ENSG00000250762.1	RP1-313L4.4	0	0	0	0	0	0
ENSG00000250764.1	CTD-2152M20.2	1.05531	0.81179	1.18041	0.58378	0.881105	0.724283
ENSG00000250765.1	AC138035.1	0.455407	0.645548	0.597976	1.55641	0.735672	0.186836
ENSG00000250767.1	RP11-1084J3.3	0	0	0	0.198149	0	0
ENSG00000250768.1	RP11-204H9.2	0	0	0	0	0	0
ENSG00000250769.2	RP11-241F15.3	0	0	0	0	0	0
ENSG00000250770.2	RP5-1063M23.1	0	0.198516	0	0.062022	0.065374	0.161905
ENSG00000250771.2	RP11-153M7.3	0	0	0	0	0	0
ENSG00000250772.1	RP11-236P13.1	0	0	0	0	0	0
ENSG00000250775.1	RP11-12K22.1	0	0	0	0	0	0
ENSG00000250777.1	RP13-884E18.4	0	0	0	0	0	0
ENSG00000250778.1	AC004980.8	0	0	0	0	0	0
ENSG00000250781.1	RP11-63A11.1	0	0	0	0	0	0
ENSG00000250782.1	RP11-432M8.13	0	0.104405	0	0.49748	0	0.750891
ENSG00000250786.1	SNHG18	0	0	0	0	0	0
ENSG00000250787.1	HMGN1P17	0	0	0	0	0	0
ENSG00000250788.1	TUBB8P4	0	0	0	0	0	0
ENSG00000250790.3	RP11-46H11.3	0.105426	0.465502	0.22188	0.196025	0.075536	0.048334
ENSG00000250791.1	RP11-55L3.1	0	0	0	0	0	0
ENSG00000250794.2	ALG1L12P	0	0	0.400386	0	0	0
ENSG00000250796.1	RP11-723O4.3	0	0.739237	0	0	0.294438	0.520594
ENSG00000250799.5	PRODH2	0	0.043379	0.119055	0.192792	0.019599	0.097559
ENSG00000250801.1	RP11-91H12.3	0	0	0	0	0	0
ENSG00000250802.2	ZBED3-AS1	3.5289	5.47813	4.37204	6.47644	4.11002	7.36071
ENSG00000250803.1	CTC-441N14.4	0	0	0	0	0.041586	0.239485
ENSG00000250804.1	RP11-747H12.3	0	0.162562	0	0	0	0
ENSG00000250806.2	CTC-293G12.1	0	0.160529	0	0	0	0
ENSG00000250807.2	RP11-432M8.2	0	0	0	0	0	0
ENSG00000250808.1	RP11-531A21.4	0	0	0	0	0	0
ENSG00000250812.2	RP11-530I17.2	0	0	0.099844	0	0	0
ENSG00000250813.1	SERF1AP1	0	0	0	0	0	0
ENSG00000250814.1	RP11-447B18.1	0	0	0	0	0	0
ENSG00000250815.1	RP11-89B16.2	0	0	0	0	0	0
ENSG00000250816.1	DCAF13P2	0	0	0	0	0	0
ENSG00000250819.1	RP11-576E20.1	0	0	0	0	0	0
ENSG00000250820.1	RP11-91H12.4	0.345496	0	0	1.29746	0.192904	1.902
ENSG00000250821.1	RP11-345F18.1	0.521804	0.117568	0	0.563626	0.30127	0.284837
ENSG00000250822.1	CTD-2139B15.4	0	0	0	0	0	0
ENSG00000250825.1	PGAM1P12	0	0.145905	0	0	0	0
ENSG00000250826.2	HNRNPA3P13	0	0	0	0	0	0
ENSG00000250827.1	CTD-2141G3.1	0	0.028353	0	0	0	0
ENSG00000250828.1	RP11-790I12.3	0	0	0	0	0	0
ENSG00000250829.2	RP11-11N5.1	0	0.575406	0	0	0	0
ENSG00000250830.1	MRPS35P2	0	0	0	0	0	0
ENSG00000250831.1	CTD-2232E5.2	0	0	0	0	0	0
ENSG00000250833.1	DNM1P17	0	0	0.208671	0.244639	0.161013	0.253897
ENSG00000250834.1	KRT18P54	0	0	0	0	0	0
ENSG00000250835.1	LSM3P4	0	0	0	0	0	0
ENSG00000250838.1	RP11-501C14.5	1.48378	0.973069	1.85842	0.483764	1.91414	0
ENSG00000250839.1	RP11-296L20.1	0	0	0	0	0	0
ENSG00000250842.1	CTC-806A22.1	0	0.254373	0	0	0	0
ENSG00000250844.1	USP17L18	0	0	0	0	0	0
ENSG00000250846.2	RP11-807H7.1	0.42247	0.6346	0.76412	1.75622	1.48988	0.361672
ENSG00000250847.1	CTD-2020P22.1	0	0	0	0	0	0
ENSG00000250848.1	CTD-2083E4.5	0.15974	0.07719	0	0.08924	0.138087	0.043994
ENSG00000250850.2	RP11-297B17.3	0	0	0	0	0	0
ENSG00000250852.2	AC131180.1	0.011303	0.054835	0	0	0	0
ENSG00000250853.1	RNF138P1	1.93246	1.92974	0.763278	0.723779	1.33695	0.732298
ENSG00000250855.1	RP11-269F21.1	0	0	0	0	0	0
ENSG00000250857.3	TRIM60P15	0	0	0	0	0	0
ENSG00000250858.1	IGBP1P5	0	0	0	0	0	0
ENSG00000250859.1	HNRNPKP1	0.053775	0.13059	0	0	0.117225	0
ENSG00000250860.1	CTD-2265D6.2	0.052407	0	0	0	0.057189	0.252539
ENSG00000250862.1	HMGB1P29	0	0	0	0	0	0
ENSG00000250863.1	RP11-663P9.1	0	0	0	0	0	0
ENSG00000250865.1	RP11-780O17.1	0	0	0	0	0	0
ENSG00000250866.1	CTD-2297D10.1	0	0	0	0	0	0
ENSG00000250867.2	RP11-1415C14.2	0	0	0	0	0	0
ENSG00000250868.2	AC007742.7	0	0	0	0	0	0
ENSG00000250869.1	RP11-453N18.1	0.042881	0.017579	0	0.040268	0.047772	0
ENSG00000250874.1	CTC-480C2.1	1.26044	2.36089	1.76682	1.09498	0.661342	1.59671
ENSG00000250877.1	RP11-373J21.1	0	0	0	0	0	0
ENSG00000250878.3	METTL21EP	0.058462	0	0	0.020584	0	0.080597
ENSG00000250882.1	CTC-459M5.1	0.157591	0	0	0	0	0
ENSG00000250884.1	OR7E85P	0.083316	0	0	0	0	0
ENSG00000250885.1	CTD-2004A9.1	0	0	0	0	0	0
ENSG00000250886.1	CTD-2046J7.1	0	0	0	0	0	0
ENSG00000250887.1	RP11-366M4.13	0	0	0	0	0	0
ENSG00000250888.1	RP11-168A11.1	0	0	0	0	0	0
ENSG00000250889.2	RP11-229C3.2	0	0	0	0.187644	0.493226	0.576096
ENSG00000250890.1	RP5-837O21.8	0	0	0	0	0	0
ENSG00000250891.1	CTD-2281M20.1	0	0.014531	0.015206	0	0	0
ENSG00000250892.1	RP11-1365D11.1	0	0	0	0	0	0
ENSG00000250893.1	RP11-588L15.2	0	0	0	0	0	0
ENSG00000250894.1	RP11-450I1.4	0	0	0	0	0	0
ENSG00000250895.1	CTD-2158P22.4	0	0	0	0	0	0
ENSG00000250896.1	RNPS1P1	0.229809	1.31527	0.115068	0.063751	0.194023	0.568582
ENSG00000250897.2	HMGB3P15	0	0	0	0	0	0
ENSG00000250899.3	RP11-253E3.3	4.03118	5.40454	6.04718	6.69285	5.87641	5.21812
ENSG00000250900.2	CTC-338M12.6	0	0.762008	0.598671	0	0.130318	0.258933
ENSG00000250902.1	RP11-301H24.4	0.419966	0.305337	0.161426	0.186001	0.639387	0.380544
ENSG00000250903.4	GMDS-AS1	1.64896	4.15413	1.65064	4.63905	1.93641	2.4967
ENSG00000250905.1	RP11-707F2.1	0	0	0	0	0	0
ENSG00000250906.1	RP11-632F7.3	0	0	0	0	0	0
ENSG00000250908.1	RP11-703C10.1	0	0	0	0	0	0
ENSG00000250909.1	RP11-843P14.2	0	0.13955	0	0	0	0
ENSG00000250910.3	AC097467.2	0	0	0	0	0.089382	0
ENSG00000250913.2	USP17L23	0	0	0	0	0	0
ENSG00000250914.1	RP11-1084J3.1	0	0	0	0	0	0
ENSG00000250915.1	RP11-1338A24.1	0	0	0	0	0	0
ENSG00000250917.1	RP4-785G19.5	0	0	0	0	0.129776	0.389433
ENSG00000250918.2	RP11-497H16.4	0.067124	0	0	0	0	0.152369
ENSG00000250919.1	RP11-813N20.3	0	0	0	0	0	0
ENSG00000250920.1	RP11-297P16.4	0	0	0	0	0	0
ENSG00000250921.1	CTD-2008N3.1	0	0	0	0	0	0
ENSG00000250922.1	ATP5EP1	0	0	0	0	0	0
ENSG00000250923.1	RP11-548K12.8	0	0	0	0	0	0
ENSG00000250927.1	MESTP3	0	0	0	0	0	0
ENSG00000250928.1	CTB-161M19.2	0	0	0	0	0	0
ENSG00000250929.2	KB-1639H6.4	0	0	0	0	0	0
ENSG00000250930.1	LNX1-AS1	0	0	0	0	0	0
ENSG00000250933.1	GAPDHP66	0	0	0.053588	0	0	0
ENSG00000250934.1	RP11-71E19.1	0	0	0	0	0.118967	0
ENSG00000250938.1	RP11-679C8.2	0.0577	0.350513	0	0	0.095108	0
ENSG00000250939.2	AC034198.7	0	0	0	0	0	0
ENSG00000250940.1	RP11-489M13.3	0	0	0	0	0	0
ENSG00000250942.1	ENPP7P11	0	0	0	0	0	0
ENSG00000250945.1	RP11-810P8.1	0	0	0	0	0	0
ENSG00000250946.2	RP11-358N4.6	0.030795	0	0	0	0	0
ENSG00000250947.1	TRPC7-AS2	0	0	0	0	0	0
ENSG00000250948.1	RP11-1079K10.2	0	0	0	0	1.46302	0
ENSG00000250949.1	RP11-492L8.2	0	0	0	0	0	0
ENSG00000250950.1	RP11-33B1.3	0.782957	0.776476	0.81839	0.530144	0.855975	0.534628
ENSG00000250951.1	USP9YP1	0	0	0	0	0	0
ENSG00000250954.1	RP11-79E3.3	0	0	0	0	0	0
ENSG00000250955.1	AC008592.7	0	0	0	0	0	0
ENSG00000250956.1	CTB-88F18.3	0	0	0	0	0	0
ENSG00000250957.1	RP11-248N22.1	0	0	0	0	0	0
ENSG00000250958.1	LINC00492	0	0	0	0	0	0.125529
ENSG00000250959.2	GLUD1P3	2.04505	1.01829	0.950145	1.84613	1.40175	5.02965
ENSG00000250961.1	CTD-2023N9.1	0	0.169457	0	0.065831	0.249946	0.19565
ENSG00000250962.1	RP11-69I13.1	0.050793	0	0	0	0	0
ENSG00000250966.2	RP11-402J6.3	0.206367	0	0	0.267391	0	0
ENSG00000250968.1	RP11-322J23.1	0	0	0	0	0	0
ENSG00000250969.1	RP11-364L4.3	0	0	0	0	0.33311	0.688273
ENSG00000250971.1	RP11-696F12.1	0	0	0	0	0	0
ENSG00000250972.1	CKS1BP5	0	0	0	0	0	0
ENSG00000250973.1	KRTAP13-6P	0	0	0	0	0	0
ENSG00000250974.1	RP11-122F24.1	0	0	0	0	0	0
ENSG00000250976.1	RP11-94C24.11	0	0	0	0	0	0
ENSG00000250977.1	RP11-173E2.2	0	0	0	0	0	0
ENSG00000250978.1	RP11-357D18.1	0	0	0	0	0	0
ENSG00000250979.1	RP11-656G20.1	0.032239	0.026779	0.070095	0.015237	0.061463	0.014902
ENSG00000250980.1	RP11-529H22.1	0	0	0	0	0	0
ENSG00000250981.1	RP11-19O2.1	0	0	0	0	0	0
ENSG00000250982.2	RP11-159J3.1	0	0.050448	0	0	0.134427	0.057977
ENSG00000250983.1	RP11-91K8.2	0	0	0	0	0	0
ENSG00000250984.1	CTD-2011G17.1	0	0	0	0	0	0
ENSG00000250986.1	AC141928.1	0.140358	0.11304	0.018191	0.119041	0.126712	0.135569
ENSG00000250988.3	RP11-752G15.6	10.1301	11.5955	12.4704	17.428	10.8399	9.29458
ENSG00000250989.1	RP11-392E22.5	3.48746	7.983	2.85816	5.72125	3.68854	6.97222
ENSG00000250990.1	AC073635.5	0	0	0	0	0	0
ENSG00000250992.1	RP11-826N14.1	0	0	0	0	0	0
ENSG00000250993.1	RP11-404J23.1	0	0	0	0	0	0
ENSG00000250994.1	AC005355.1	0	0.078151	0	0	0	0
ENSG00000250995.1	RP13-128O4.3	0	0	0	0.180483	0.361473	0.55948
ENSG00000250997.1	RP11-502M1.1	0	0	0	0	0	0
ENSG00000250999.1	RP11-1379J22.5	1.10247	0.165509	0	3.41386	1.09571	0.560524
ENSG00000251000.1	AC008592.3	0	0	0	0	0	0
ENSG00000251001.1	CTD-2193P3.1	0	0	0	0	0	0
ENSG00000251002.3	AE000661.37	0	0.223178	0	0	0	0
ENSG00000251003.3	RP11-152P17.2	2.64927	3.05979	1.21586	2.58092	1.71101	4.13992
ENSG00000251005.1	RP11-318I4.2	0	0	0	0	0	0
ENSG00000251007.2	RP11-1415C14.1	0	0	0	0	0	0
ENSG00000251008.1	ORAOV1P1	0	0	0	0	0	0
ENSG00000251009.2	RP13-494C23.1	0	0	0	0	0	0
ENSG00000251010.1	RP11-6L6.7	0	0	0	0	0	0
ENSG00000251011.1	RP11-402L6.1	0	0	0	0	0.015428	0
ENSG00000251012.1	RP11-484M3.5	0	0	0	0	0	0
ENSG00000251013.1	GAPDHP62	0.461737	0.664236	2.78673	2.11362	0.979764	1.64351
ENSG00000251014.1	RP11-159K7.1	0	0	0	0	0	0
ENSG00000251015.1	SLC25A30-AS1	0	0	0	0	0	0
ENSG00000251017.1	RP11-629B11.4	0.072828	0.253585	0	0.199549	0	0
ENSG00000251018.2	RP11-80G7.1	0	0	0	0	0	0
ENSG00000251019.1	HIGD1AP13	0	0	0	0	0	0
ENSG00000251022.2	THAP9-AS1	11.7259	11.0485	5.95346	8.75015	12.0854	12.7129
ENSG00000251023.1	RP11-549J18.1	0.051704	0.12769	0.040082	0.189717	0.104407	0.071315
ENSG00000251024.1	RP11-203B7.1	0	0	0	0	0	0
ENSG00000251025.1	RP11-751A18.1	0	0	0	0	0	0
ENSG00000251026.1	RP11-138J23.1	1.07305	2.65432	1.98158	2.51033	1.32782	2.79774
ENSG00000251027.1	CTC-254B4.1	0	0	0	0	0	0
ENSG00000251031.1	CTC-367F4.1	0	0	0	0	0	0
ENSG00000251032.1	RP11-483H11.1	0.0277	0	0	0.019513	0.015442	0
ENSG00000251033.1	CTD-2533K21.4	0	0	0	0	0	0
ENSG00000251034.1	RP11-582J16.4	0.007845	0.009712	0	0	0.01768	0
ENSG00000251035.1	WBP1LP4	0	0	0	0	0	0
ENSG00000251038.1	AC090958.5	0	0	0	0	0	0
ENSG00000251039.2	IGKV2D-40	0	0	0	0	0	0
ENSG00000251040.1	RP11-535C7.1	0	0	0	0	0	0
ENSG00000251041.1	CTD-2275D24.1	0	0	0	0	0	0
ENSG00000251044.1	CTD-2582M21.1	0	0	0	0	0	0
ENSG00000251045.1	CTC-321K16.4	0	0	0	0	0	0
ENSG00000251046.2	ZNF969P	0.028822	0.194931	0.111293	0.142084	0.288925	0.337753
ENSG00000251048.1	RP11-608B3.1	0	0	0	0	0	0
ENSG00000251049.2	RP11-685F15.1	0	0	0	0	0	0
ENSG00000251050.1	RP11-168A11.4	0	0.841305	0	1.72349	1.36922	2.96287
ENSG00000251051.1	ELL2P2	0	0	0	0	0	0
ENSG00000251054.1	CTD-2215E18.3	0	0	0	0	0	0
ENSG00000251055.2	RP11-257A22.1	0	0	0	0	0	0
ENSG00000251056.1	ANKRD20A17P	0.069639	0.166485	0	0.133273	0.18826	0.041663
ENSG00000251058.1	RP11-68L1.1	0	0	0	0	0	0
ENSG00000251059.1	RP11-100N20.1	0	0	0	0	0	0
ENSG00000251061.2	RP11-789C1.2	0	0	0	0	0	0
ENSG00000251062.1	CTD-2218G20.1	0	0	0	0	0	0
ENSG00000251066.1	CTC-534B23.1	0	0	0	0	0	0
ENSG00000251070.1	BMS1P6	0.503928	0	0.250509	0.34745	0.573594	0.061675
ENSG00000251072.2	RP11-434D11.4	0	0.055068	0.115599	0	0.048775	0.06351
ENSG00000251073.1	NUDT19P5	0	0	0	0	0	0
ENSG00000251074.1	RP11-1267H10.3	0	0	0	0	0	0
ENSG00000251075.1	HTT-AS	0	0	0	0	0	0
ENSG00000251076.1	RP11-526F3.1	0	0	0.165378	0	0	0.461856
ENSG00000251078.1	SLC25A5P9	0	0	0	0	0	0
ENSG00000251079.2	BMS1P2	12.2775	12.4442	10.9703	16.1139	8.31987	16.0203
ENSG00000251080.1	RP11-415C15.1	0	0	0	0	0	0
ENSG00000251081.1	RP11-713M6.2	0	0	0	0	0	0
ENSG00000251085.1	RP11-893F2.6	0	0.853865	0	0	0	0
ENSG00000251087.2	ALG1L3P	0	0	0	0	0	0
ENSG00000251088.1	RP11-325B23.2	0	0	0	0	0	0
ENSG00000251090.1	OR5AC4P	0	0	0.057374	0	0	0
ENSG00000251093.1	RP11-414H23.3	0	0	0	0	0	0
ENSG00000251095.2	RP11-115D19.1	0.038596	0.141676	0.346171	0.081351	0.088	0
ENSG00000251099.2	CTD-2367A17.1	0	0	0	0	0	0
ENSG00000251101.1	RP11-1267H10.1	0	0	0	0	0	0
ENSG00000251102.1	CTBP2P4	0	0.054719	0	0.12712	0.096817	0.126236
ENSG00000251105.1	RP11-571I18.2	0	0	0	0	0	0
ENSG00000251106.1	FAM206BP	0	0	0	0	0	0
ENSG00000251107.1	RP11-466P24.4	0	0	0	0	0	0
ENSG00000251108.1	YBX1P5	0	0	0	0	0	0
ENSG00000251111.2	FCF1P8	0	0	0	0	0	0
ENSG00000251112.2	RP11-419C19.3	0	0	0	0	0	0
ENSG00000251113.2	RP11-68D16.2	0	0	0	0	0	0
ENSG00000251118.1	CTC-505O3.1	0	0	0	0	0	0
ENSG00000251122.1	MKI67IPP2	0	0	0	0	0	0
ENSG00000251123.1	RP11-580J4.1	0	0	0	0	0	0
ENSG00000251125.1	CTD-2335O3.3	0	0	0	0	0	0
ENSG00000251126.2	RP11-119H12.6	0	0	0	0	0	0
ENSG00000251127.2	RP11-280G9.1	0	0	0	0	0	0
ENSG00000251128.1	WWC2-AS1	0	0	0	0	0	0
ENSG00000251129.1	RP11-734I18.1	0.192244	0.150014	0	0	0.06566	0
ENSG00000251131.1	CTD-2035E11.3	0.146121	0.31698	0	0	0	0
ENSG00000251132.1	RP11-438C19.2	0	0	0	0	0	0.922826
ENSG00000251135.2	AC008565.1	0	0	0	0	0	0
ENSG00000251136.4	RP11-37B2.1	3.89704	5.73281	5.46084	4.35955	4.86263	5.74861
ENSG00000251137.1	RPL7L1P7	0	0	0	0	0	0
ENSG00000251138.2	RP11-81H3.2	0.085583	0	0	0	0	0
ENSG00000251139.1	RP11-701P16.2	0	0	0	0.116507	0	0
ENSG00000251141.1	RP11-53O19.1	0.976983	1.10149	0	1.38867	3.19996	0.945548
ENSG00000251142.1	RP11-513O17.1	0	0	0	0	0	0
ENSG00000251143.1	RP11-849H4.4	0.52743	1.39029	1.20055	1.2671	1.76694	1.55939
ENSG00000251144.1	CTD-2532K18.2	0	0	0	0	0	0.692174
ENSG00000251147.1	RP11-701P16.3	0	0	0	0	0	0
ENSG00000251148.1	RP11-478C1.7	0	0	0	0	0.097834	0
ENSG00000251149.1	MTND5P5	0	0	0	0	0	0
ENSG00000251151.2	HOXC-AS3	0.304842	0.15903	0.121032	0.033071	0.078727	0.177862
ENSG00000251152.1	RP11-281P23.1	0	0.009859	0	0	0	0
ENSG00000251154.1	AC006153.3	0	0	0	0	0	0
ENSG00000251155.2	RP11-384K6.4	0	4.19293	3.17109	1.26551	0	2.17938
ENSG00000251158.1	RP11-98J23.1	0	0	0	0	0	0
ENSG00000251159.1	RP11-500G9.1	0	0	0	0	0	0
ENSG00000251161.2	RP11-540O11.1	0.557984	0.847095	0.780918	1.7671	2.00311	1.90612
ENSG00000251162.1	RP11-75A5.1	0	0	0	0	0	0
ENSG00000251163.1	CTD-2325A15.2	0	0	0	0	0	0
ENSG00000251164.1	HULC	0	0	0	0	0	0.141443
ENSG00000251165.1	F11-AS1	0	0	0	0	0	0
ENSG00000251166.1	OR7E163P	0	0	0	0	0	0
ENSG00000251168.1	CTD-2072I24.1	0	0	0	0	0	0
ENSG00000251169.2	AC005355.2	0	0.214267	0	0.099276	0	0
ENSG00000251170.1	RP11-729M20.1	0	0	0	0	0	0
ENSG00000251171.1	RP11-327O17.2	0	0	0	0	0	0
ENSG00000251172.1	RP11-529P9.1	0	0	0	0	0	0
ENSG00000251173.1	UCHL1-AS1	0.092137	0.104993	0	0.125104	0	0.125912
ENSG00000251174.1	TSEN2P1	0	0	0	0	0	0
ENSG00000251175.1	RP11-45L9.1	0	0	0	0	0	0
ENSG00000251176.1	RP11-97E7.1	0	0	0	0	0	0
ENSG00000251177.2	RP11-401E5.2	0	0	0	0	0	0
ENSG00000251178.1	OR7E21P	0	0	0	0	0	0
ENSG00000251179.1	RP11-893F2.9	0.061956	0	0	0	0	0
ENSG00000251182.1	RP11-617I14.1	0	0	0	0	0	0
ENSG00000251183.1	AC091962.3	0	0	0	0	0	0
ENSG00000251184.1	RP11-101E3.5	0	0	0	0	0	0
ENSG00000251185.1	RP11-542G1.1	0	0	2.03812	0	0.267785	0
ENSG00000251186.1	RP11-689P11.3	0	0	0	0	0	0
ENSG00000251187.1	CTC-459M5.2	0	0	0	0.126599	0	0
ENSG00000251188.1	RP11-478C6.6	0	0	0	0	0	0
ENSG00000251189.1	CTD-2196P11.2	0	0	0	0	0	0.142418
ENSG00000251191.3	LINC00589	0.052592	0	0.267807	0	0	0.036204
ENSG00000251192.3	ZNF674	4.21885	6.79758	2.38675	2.41398	4.30978	7.67277
ENSG00000251193.1	RP11-72K17.1	0	0	0	0	0.084721	0
ENSG00000251194.2	RP1-68D18.2	0	0.159648	0	0	0.13936	0
ENSG00000251195.1	RP11-378N18.1	1.61601	0	0	0	0	0
ENSG00000251196.1	RP11-54F2.1	0.898175	2.64863	1.80848	2.71286	2.91322	2.92697
ENSG00000251199.1	RP11-400D2.2	0	0	0	0	0	0
ENSG00000251200.1	RP11-6E9.5	0	0	0	0	0	0
ENSG00000251201.4	TMED7-TICAM2	5.17266	6.83868	4.48787	4.90734	5.22076	5.26425
ENSG00000251203.1	RP11-14I17.1	0	0	0	0	0	0
ENSG00000251204.1	CTC-278L1.1	0	0	0	0	0	0
ENSG00000251205.2	CTD-2050E21.2	0	0	0	0	0	0
ENSG00000251206.1	CTD-2187J20.1	0	0	0	0	0	0
ENSG00000251209.3	LINC00923	0	0.062176	0	0.385964	0	0
ENSG00000251210.1	RP11-168E17.1	0	0	0	0	0	0
ENSG00000251211.1	RP11-889L3.4	0.453285	0	0.62729	0.139461	0.316625	0.138303
ENSG00000251212.1	MTND5P4	0	0	0	0	0	0
ENSG00000251213.1	RP11-248N22.2	0	0	0	0	0	0
ENSG00000251214.1	CTD-2308B18.1	0	0	0	0	0	0
ENSG00000251215.1	GOLGA5P1	0	0	0	0	0	0
ENSG00000251216.1	RP11-161D15.3	0.019199	0.070481	0	0.080936	0	0
ENSG00000251218.1	RP11-1057B8.2	0	0	0	0	0	0
ENSG00000251219.1	EMCN-IT2	0	0	0	0	0	0
ENSG00000251220.2	RFPL4AP3	0	0	0	0	0	0
ENSG00000251221.1	CTC-325J23.3	0.172884	0.18327	0.194258	0	0	0
ENSG00000251223.1	RP11-627H22.5	0	0	0	0	0	0
ENSG00000251224.1	CNOT10-AS1	0	0	0	0	0.135486	0
ENSG00000251226.1	RP11-469N6.1	0.008746	0	0	0	0	0
ENSG00000251228.1	RP11-192C21.3	0	0	0	0	0	0
ENSG00000251229.1	RP11-503N18.5	0.094517	0	0	0	0.049771	0.064909
ENSG00000251230.1	RP11-701P16.5	0	0	0	0	0	0
ENSG00000251234.1	PSMA2P2	0	0	0	0	0	0
ENSG00000251235.2	RP11-156N15.1	0	0	0	0	0.13442	0
ENSG00000251236.1	RP11-468N14.1	0	0	0	0	0	0
ENSG00000251237.1	CTD-2207L17.2	0	0	0	0	0	0
ENSG00000251239.1	CTB-22K21.2	0	0	0	0	0	0
ENSG00000251243.1	AC005178.1	0	0	0	0	0	0
ENSG00000251244.1	RP13-487K5.1	0	0	0	0	0	0
ENSG00000251246.1	EFNA3	0	0	0	0	0	0
ENSG00000251247.5	ZNF345	6.00146	7.31722	4.31407	9.87533	5.12804	7.18526
ENSG00000251248.1	RP11-223C24.2	0	0	0	0	0	0
ENSG00000251249.1	RP11-73G16.1	0	0	0	0	0	0
ENSG00000251250.1	RP11-404K5.4	0	0	0	0	0	0
ENSG00000251252.1	MTND2P31	0	0	0	0	0	0
ENSG00000251253.1	MTHFD2P4	0	0	0	0	0	0
ENSG00000251254.1	GTF2F2P1	0.073364	0.340428	0	0	0	0
ENSG00000251256.1	RP11-273B19.1	0	0	0	0	0	0
ENSG00000251257.1	CTD-2263F21.1	0	0	0	0	0	0
ENSG00000251258.1	RFPL4B	0.512535	0.3363	0	0.180136	0.26325	0.201798
ENSG00000251259.1	AC004069.2	0.215232	0	0.517679	0	0.622586	0
ENSG00000251260.1	WDFY3-AS1	0	0	0	0.176719	0	0
ENSG00000251261.3	OR7H2P	0	0	0	0	0	0
ENSG00000251264.1	RP11-545H22.1	0	0	0	0	0	0
ENSG00000251266.1	RP11-340A13.2	0	0	0	0	0	0
ENSG00000251270.1	RP11-231L11.1	0	0	0	0	0	0
ENSG00000251271.2	ALG1L7P	0	0	0	0	0	0
ENSG00000251273.1	RP11-549K20.1	0	0	0	0	0	0
ENSG00000251274.1	RP11-436H11.4	0	0	0	0	0	0
ENSG00000251275.1	AC006335.2	0	0	0	0	0	0
ENSG00000251276.1	MAGI2-AS1	0	0	0	0	0	0
ENSG00000251278.1	AC006499.2	0	0	0	0	0	0
ENSG00000251279.1	CTC-436P18.1	0.339366	0.333447	0.140114	0	0.11733	0
ENSG00000251281.1	CTD-2066L21.2	0.188897	0	0	0	0	0
ENSG00000251283.1	RP11-171N4.2	0	0	0	0	0	0
ENSG00000251284.2	RP13-644M16.1	0	0	0	0	0	0
ENSG00000251285.2	RP11-147K6.2	0	0	0	0	0	0
ENSG00000251286.2	RP11-588F10.1	0	0	0	0	0	0
ENSG00000251287.4	ALG1L2	0.391478	0	0.486226	0.795217	0.951083	0.668285
ENSG00000251288.2	RP11-10L12.2	0	0	0.038925	0.12871	0	0
ENSG00000251291.1	RP11-400D2.3	0	0	0	0	0	0
ENSG00000251292.1	RP11-380P13.2	0	0	0	0	0	0
ENSG00000251293.1	CTC-552D5.1	0	0	0	0	0	0
ENSG00000251294.1	RP11-116O11.1	0	0	0	0	0	0
ENSG00000251296.1	AC006499.7	0	0	0	0	0	0
ENSG00000251297.1	TUBB7P	0	0.034909	0	0	0.031294	0
ENSG00000251298.1	RP11-425A23.1	0	0.225199	0	0	0.289355	0
ENSG00000251299.1	SLC25A15P3	0	0.495831	0	0	0	0
ENSG00000251300.1	RP11-54P19.1	0	0	0	0	0	0
ENSG00000251301.2	RP11-81H14.2	0	0	0.239574	0	0.425758	0
ENSG00000251303.1	CTD-2003D5.1	0	0	0	0	0	0
ENSG00000251304.2	RP11-321E2.5	0	0	0	0.248012	0	0
ENSG00000251306.1	NDUFB4P2	0	0	0	0	0	0
ENSG00000251307.1	RP11-506H20.1	0	0	0	0	0	0
ENSG00000251308.1	MRPS33P3	0	0	0	0	0	0
ENSG00000251309.1	RP11-498M5.2	0	0	0	0	0	0
ENSG00000251310.1	RP11-706F1.1	0	0	0	0	0	0
ENSG00000251311.1	RP11-249M12.2	0	0	0	0	0	0
ENSG00000251312.2	AC004062.2	0	0	0	0	0	0
ENSG00000251313.1	RP11-747H12.5	0.116428	0.479696	0	0	0	0
ENSG00000251314.2	CTD-2337A12.1	0	0	0.464864	0	0	0
ENSG00000251317.1	KLF17P2	0	0	0	0	0	0
ENSG00000251320.1	CTC-327F10.4	0	0	0	0	0	0
ENSG00000251321.1	PCAT4	0	0	0	0	0	0
ENSG00000251322.3	SHANK3	1.73771	3.20873	3.3024	2.87583	3.31495	3.11637
ENSG00000251323.2	RP11-452H21.4	0.173932	0.371514	0.194561	0.183088	0.262996	0.089847
ENSG00000251324.1	RP11-79P5.5	0	0	0	0	0	0
ENSG00000251325.1	RP11-415C15.3	0	0	0	0	0	0
ENSG00000251326.1	RP11-521E5.1	0	0	0	0	0	0
ENSG00000251329.1	RP11-240A16.1	0	0	0	0	0	0
ENSG00000251330.3	CTD-2283N19.1	0	0	0	0	0	0
ENSG00000251331.2	RP11-689K5.3	0	0.15849	0	0	0.264673	0
ENSG00000251332.1	RP11-177C12.4	0.067559	0	0	0	0	0
ENSG00000251333.3	RTN3P1	0.202867	0.157788	0	0.092663	0.068837	0.18527
ENSG00000251334.2	RP11-317G22.2	0	0	0	0	0	0
ENSG00000251336.1	RP11-540E16.2	0	0	0	0	0	0
ENSG00000251338.1	AC006499.1	0	0	0	0	0	0
ENSG00000251339.1	RP11-506N2.1	0	0	0	0	0.04031	0
ENSG00000251340.1	RP11-461G12.2	0	0	0	0	0	0
ENSG00000251342.1	CTC-235G5.2	0	0	0	0	0	0
ENSG00000251345.2	RP11-392L5.2	0	0	0	0	0	0
ENSG00000251347.2	IRF5P1	0	0	0	0	0	0
ENSG00000251348.1	HSPD1P11	1.18742	1.80695	0.586389	1.14078	1.2849	1.66454
ENSG00000251349.3	MSANTD3-TMEFF1	0	0	0	0	0	0
ENSG00000251350.1	RP11-328N19.1	0	0	0	0	0	0
ENSG00000251352.1	RP11-451H23.2	0	0	0	0	0	0
ENSG00000251353.1	MTND3P5	0	0	0	0	0	0
ENSG00000251354.3	RP11-697N18.1	0	0	0	0	0	0
ENSG00000251356.1	RAB5CP2	0	0.093188	0	0	0	0
ENSG00000251357.4	AP000350.10	0.339937	0	0.420311	0.162117	0	0
ENSG00000251359.3	WWC2-AS2	0.330707	0.309418	0.425132	0.288164	0.332489	0.108538
ENSG00000251360.2	KHDC1P1	0.124308	0.824963	0	0	0	0
ENSG00000251361.1	CTD-2091N23.1	0	0	0	0.113999	0	0
ENSG00000251363.2	RP11-129M6.1	0	0	0	0	0	0
ENSG00000251364.2	CTD-2516F10.2	0.349282	0.383919	0.479846	0.030415	0.338518	0.009897
ENSG00000251365.1	RP11-332J15.3	0	0	0	0.370932	0.089382	0
ENSG00000251366.1	DBIP2	0	0	0	0	0	0
ENSG00000251367.1	RP11-231G15.2	0.359677	0	0	0	0	0
ENSG00000251368.1	RP11-175M2.1	0	0	0	0	0	0
ENSG00000251369.4	ZNF550	6.93131	7.57299	4.61949	6.42168	6.05092	7.85432
ENSG00000251370.1	CTD-2201E9.1	0.021172	0	0	0	0	0
ENSG00000251371.1	CTD-2318H23.1	0	0	0	0	0	0
ENSG00000251372.1	LINC00499	0	0	0	0	0.093545	0
ENSG00000251373.1	RP11-68D16.1	0	0	0	0	0	0
ENSG00000251374.1	RPS23P5	0	0	0	0	0	0
ENSG00000251376.1	CTD-2313F11.2	0	0	0	0	0	0
ENSG00000251377.1	RP11-18H21.3	0.262798	0.433223	0	0	0	0
ENSG00000251378.1	AC096582.9	0.12031	0.267119	0	1.29015	0	0
ENSG00000251379.1	RP11-484O2.1	0	0.058802	0	0	0	0
ENSG00000251380.2	C5orf20	0	0	0	0.01471	0	0
ENSG00000251381.2	LINC00958	0.231571	0.913649	0.676742	0.825607	1.19411	0.463106
ENSG00000251383.1	RP11-542G1.3	0	0	0	0	0.073503	0
ENSG00000251385.2	RP11-63H19.2	0	0	0	0	0	0
ENSG00000251387.1	CTB-35F21.3	0	0	0	0	0.10072	0
ENSG00000251388.1	RP11-427M20.1	0	0.097576	0	0	0.084306	0
ENSG00000251389.1	YTHDF1P1	0	0.026461	0	0	0	0
ENSG00000251391.4	RP11-305P14.1	0.504268	0	0	0	0	0
ENSG00000251393.3	RP1-240K6.3	0	0	0.262123	0	0	0
ENSG00000251395.1	FTH1P9	0.315226	0.304787	0	0	0	0
ENSG00000251396.2	RP11-163N6.2	0.220666	0.337998	0.237386	0.212777	0.524683	0.1938
ENSG00000251398.1	RP11-149A7.2	0	0	0	0	0	0
ENSG00000251399.1	RP11-234K19.1	0	0	0	0	0	0
ENSG00000251400.1	ALDH7A1P1	0.283798	0.345436	0.180822	0.265116	0.207076	0.065044
ENSG00000251401.2	RP11-11N6.1	0	0	0	0	0	0
ENSG00000251402.3	FAM90A25P	0.128073	0.609569	0.570995	0.46701	0.421496	0.59188
ENSG00000251405.2	CTB-109A12.1	0.034656	0.04249	0	0.097488	0	0.346232
ENSG00000251407.1	MTND1P22	0	0	0	0	0	0
ENSG00000251408.1	RP11-586D19.2	0.038769	0	0	0	0	0
ENSG00000251409.1	AC008592.4	0	0	0	0	0	0
ENSG00000251410.1	AC007106.1	0	0	0	0	0	0
ENSG00000251411.1	RP11-397E7.4	0.283808	0.085412	0	0.049464	0.114316	0.243956
ENSG00000251412.1	AC006296.1	0	0	0	0	0	0
ENSG00000251413.1	RP11-534L6.5	0	0	0	0	0	0
ENSG00000251414.1	RP11-843P14.1	0.459092	0.256119	0	0	0.108738	0.156449
ENSG00000251416.1	RP11-140M13.1	0	0	0	0	0	0
ENSG00000251417.1	RP11-1348G14.4	0.039348	0.110114	0.074222	0	0.08339	0.052877
ENSG00000251418.2	RP11-655B23.1	0	0	0	0	0	0
ENSG00000251419.1	RP11-524L6.4	0	0	0	0	0	0
ENSG00000251421.1	CTC-369A16.2	0	0	0	0	0	0
ENSG00000251423.1	CTB-51A17.1	0	0	0	0	0	0
ENSG00000251424.1	RP11-468N14.3	0	0	0	0	0	0
ENSG00000251426.1	CTD-2247C11.4	0	0	0	0	0	0
ENSG00000251427.1	RP13-644M16.2	0	0	0	0	0	0
ENSG00000251429.1	RP11-597D13.7	0.010496	0	0	0	0.047075	0.059779
ENSG00000251430.1	RP11-63H19.1	0	0	0	0	0	0
ENSG00000251431.1	AC008984.5	0	0	0	0	0	0
ENSG00000251432.2	RP11-420A23.1	0.414029	1.42404	0.992539	0.763373	0.74337	0.330514
ENSG00000251433.1	RP11-540E16.1	0	0	0	0	0	0
ENSG00000251434.1	RP11-315A17.1	0	0	0	0	0	0
ENSG00000251435.1	RP11-365H8.2	0.107192	0	0	0	0	0
ENSG00000251436.2	NUPL1P1	0	0	0	0	0	0
ENSG00000251437.1	NDUFS5P4	0	0	0	0	0	0
ENSG00000251438.1	RP11-431M7.2	0	0	0	0	0	0.149106
ENSG00000251439.1	AC006070.12	0	0	0	0	0	0
ENSG00000251440.2	STMN1P2	0	0	0	0	0	0
ENSG00000251441.2	RTEL1P1	0.052458	0.129765	0.045252	0.135831	0.127869	0.072369
ENSG00000251442.1	RP11-792D21.2	0.077878	0.020067	0.441394	0.093201	0	0.264606
ENSG00000251443.1	RP11-113I22.1	0	0	0	0	0	0
ENSG00000251445.1	RP11-483A20.3	0	0	0	0	0	0
ENSG00000251446.1	RP11-375B1.2	0	0	0	0	0	0
ENSG00000251447.1	RP11-517B11.6	0	0	0	0	0	0
ENSG00000251448.1	RP11-71E19.2	0	0	0	0	0	0
ENSG00000251449.2	MTND1P19	0	0	0	0	0	0
ENSG00000251450.1	CTC-459I6.1	0.782399	1.25055	0.395844	0.300807	0	0
ENSG00000251451.1	GS1-124K5.6	0	0	0	0	0	0
ENSG00000251452.2	RP13-539F13.2	0	0	0	0	0	0
ENSG00000251453.1	HAUS1P1	0.582479	0.12531	0.328998	0.366124	0.110495	0.4361
ENSG00000251454.1	RP11-542G1.2	0	0	0	0	0	0
ENSG00000251455.1	RP11-164P12.3	0.104046	0.176176	0.134096	0.128316	0.043566	0.017933
ENSG00000251456.1	RP11-436H11.5	0.514623	0.696623	0.244839	0.417174	0.397022	3.09057
ENSG00000251458.1	RP11-844P9.1	0	0	0	0	0	0
ENSG00000251459.1	RP11-319E12.2	0	0	0	0	0	0
ENSG00000251460.1	RP11-1258F18.1	0	0	0	0	0	0
ENSG00000251461.3	RP11-501C14.6	0	0	0	0	0	0
ENSG00000251463.2	FKBP4P1	0.083055	0.100766	0.175995	0.038745	0.15067	0
ENSG00000251464.2	RPL7L1P13	0	0	0.546371	0	0	0.173846
ENSG00000251467.1	CTC-250P20.2	0.328149	0.306816	0	0.270648	0.335396	1.07945
ENSG00000251468.2	RP11-369K16.1	0.129879	0.063139	0.330781	0.32745	0.255213	0.071529
ENSG00000251470.1	ASNSP4	0	0	0	0	0	0
ENSG00000251471.1	RP11-166D18.1	0	0	0	0	0	0
ENSG00000251473.2	AC004069.1	0.105925	0	0	0	0.037936	0
ENSG00000251474.2	RPL32P3	3.31636	6.37323	4.72883	6.6369	6.6477	6.70883
ENSG00000251476.2	RP11-531A21.2	0	0	0	0	0	0.181122
ENSG00000251477.1	RP11-74D3.2	0	0	0	0	0	0
ENSG00000251478.1	CTD-2122P11.1	0	0	0	0	0	0
ENSG00000251482.1	RP11-707F2.2	0	0	0	0	0	0
ENSG00000251483.2	LYPLA1P2	0	0	0	0	0	0
ENSG00000251484.3	RP5-1065J22.4	0.175096	0.100197	0	0.595633	0.08644	0
ENSG00000251485.1	AC068134.10	0.900835	0.94823	0.44308	0.875845	0.48238	0.387073
ENSG00000251487.1	RP11-124N3.2	0	0	0	0	0	0
ENSG00000251488.1	RP11-404I7.2	0	0	0	0	0	0
ENSG00000251489.2	RP11-736K12.1	0	0	0	0	0	0
ENSG00000251490.1	RP11-237D3.1	0	0	0	0	0	0
ENSG00000251491.2	OR7E28P	0	0	0	0	0	0
ENSG00000251492.1	RP11-782E2.2	0	0	0	0	0	0
ENSG00000251493.2	FOXD1	12.136	16.0504	23.0375	18.7604	16.064	18.274
ENSG00000251495.1	PPIAP11	0.132569	0	0	0	0	0.181464
ENSG00000251497.2	RP11-197N18.7	0	0	0	0.052206	0	0
ENSG00000251498.1	RP11-468N14.10	0	0	0	0	0	0
ENSG00000251501.1	RP11-466J24.1	0	0	0.02547	0	0	0
ENSG00000251503.3	APITD1-CORT	0.404829	0.078348	0.034121	0.630743	0.15239	0.661009
ENSG00000251504.1	RP11-162G9.1	0	0	0	0	0	0
ENSG00000251506.1	CTD-2247C11.2	0	0	0	0	0	0
ENSG00000251508.1	RP5-862P8.3	0	0	0.413692	0	0	0
ENSG00000251510.1	AC022486.1	0	0	0	0	0	0
ENSG00000251511.1	RP11-171N4.1	0	0	0	0	0	0
ENSG00000251513.1	RP11-155G15.2	0	0.05683	0	0	0	0
ENSG00000251515.1	CCDC11P1	0	0	0	0	0	0
ENSG00000251516.1	RP11-10G12.2	0	0	0	0	0	0
ENSG00000251517.1	RP11-109E24.1	0	0	0	0	0	0
ENSG00000251518.1	CTD-2130F23.2	0	0	0	0	0.205685	0
ENSG00000251520.1	RP11-46A10.6	0.554711	0	0	0	0	0
ENSG00000251521.2	IMPA1P	0.156092	0	0.517659	0	0	0
ENSG00000251523.1	RP11-724M22.1	0	0	0	0	0	0
ENSG00000251525.2	TCP11X3P	0	0	0	0	0	0
ENSG00000251526.1	RP11-381N20.1	0	0	0	0	0	0
ENSG00000251527.1	RP11-51P8.1	0	0	0	0	0	0
ENSG00000251529.1	RP11-468N14.5	0	0	0	0	0	0
ENSG00000251532.1	CTD-2245E15.3	0	0	0.086161	0	0.142859	0
ENSG00000251533.2	LINC00605	0.1621	0	0	0	0	0
ENSG00000251535.1	RP11-478C6.1	0	0	0	0	0	0
ENSG00000251536.2	RP11-572C21.1	0	0	0	0	0	0
ENSG00000251537.4	RP11-385D13.1	0.043883	0.145719	0.011946	0	0.022966	0.090725
ENSG00000251538.1	RP11-166A12.1	0	0	0	0	0	0
ENSG00000251539.1	SNX18P24	0.074092	0.085891	0	0	0.224137	0
ENSG00000251542.1	CTC-313D10.1	0	0	0	0	0	0
ENSG00000251543.1	RP11-60A8.2	0	0	0	0	0	0
ENSG00000251544.1	MTND5P12	0	0	0	0	0	0
ENSG00000251545.2	RP11-798K23.3	0.068355	0	0	0	0	0
ENSG00000251546.1	IGKV1D-39	0	0	0	0	0	0
ENSG00000251548.1	RP11-215G15.4	0	0.100454	0.103276	0	0	0
ENSG00000251549.2	RP11-480D4.5	0	0	0	0	0	0
ENSG00000251550.1	RP11-501C14.7	3.70079	6.50275	2.34018	4.16261	2.13335	4.26535
ENSG00000251552.1	COQ10BP2	0	0	0	0	0	0
ENSG00000251553.1	CTC-463N11.1	0	0	0	0	0	0
ENSG00000251554.1	RP11-395P13.6	0	0	0	0	0	0
ENSG00000251555.1	RP11-745L13.2	0	0	0	0	0	0
ENSG00000251556.1	RP11-118M9.3	0	0	0	0	0.758623	0
ENSG00000251557.2	HNRNPKP3	0.018509	0	0	0	0	0
ENSG00000251562.3	MALAT1	339.003	714.413	390.955	660.309	520.462	850.172
ENSG00000251563.1	AF121898.1	0	0.012699	0	0	0	0.028369
ENSG00000251564.2	AC012441.1	0	0	0	0	0	0
ENSG00000251566.1	HMGB1P35	1.46649	0.468595	0	0	0.355666	0
ENSG00000251567.1	RP11-775H9.2	0	0	0.546278	0	0	0
ENSG00000251568.1	ALG3P1	0.035308	0	0.356632	0	0.037936	0
ENSG00000251569.1	RP11-724O16.1	0	0	0	0	0	0
ENSG00000251571.1	DDX3YP3	0.103848	0	0	0	0.095903	0.071561
ENSG00000251572.2	AF213884.1	0	0	0	0	0	0
ENSG00000251573.2	CTD-2089N3.2	0	0	0	0	0.174203	0
ENSG00000251574.2	RP11-6N13.1	0	0	0.36267	0	0	0
ENSG00000251575.2	CTD-2170G1.2	0	0	0	0	0	0.082466
ENSG00000251576.1	RP11-536I6.1	0	0	0	0	0	0.061286
ENSG00000251577.1	RP11-297P16.3	0.76559	0.772835	0.279487	1.56907	0.28658	0.367954
ENSG00000251578.1	TRBV21-1	0	0	0	0	0	0
ENSG00000251579.1	RP11-39E3.5	0	0	0	0	0	0
ENSG00000251580.1	RP11-539L10.3	1.63706	1.40566	0.426349	2.50317	1.18706	1.9528
ENSG00000251583.1	AC008427.2	0	0	0	0	0	0
ENSG00000251584.1	RP11-440I14.3	0	0	0	0.078661	0	0.156387
ENSG00000251585.1	CTD-2299E8.1	0	0	0	0	0	0
ENSG00000251586.1	TET2-AS1	0	0	0	0	0	0
ENSG00000251587.1	LDHAP1	0	0	0	0	0	0
ENSG00000251588.2	RP11-698E18.1	0	0	0	0	0	0
ENSG00000251590.1	MKI67IPP7	0	0	0	0	0	0
ENSG00000251591.2	CTD-2197M16.1	0	0	0	0	0	0
ENSG00000251593.1	MSNP1	0	0	0	0	0	0.028112
ENSG00000251595.3	ABCA11P	3.26598	3.22075	2.27771	4.22511	3.45851	2.70635
ENSG00000251596.1	HADHAP1	0	0.054643	0.09533	0	0	0.040857
ENSG00000251597.1	RPL37P25	0	0	0	0	0	0
ENSG00000251598.1	RP11-789C2.1	0	0	0	0	0	0
ENSG00000251599.1	RP11-232L2.2	0	0	0	0	0	0
ENSG00000251600.1	RP11-673E1.1	0	0	0	0	0	0
ENSG00000251601.1	RP11-317O24.2	0	0	0	0	0	0
ENSG00000251602.2	RP11-521B24.3	1.06209	0.803397	0.974749	1.49364	1.3392	1.43355
ENSG00000251603.1	RP11-164P12.4	0	0.446749	0	0	0	0
ENSG00000251604.1	RP11-79P5.7	0.058327	0	0	0	0.060323	0
ENSG00000251605.1	CTD-2037K23.1	0	0	0	0	0	0
ENSG00000251606.1	CTD-2215E18.1	0	0	0	0	0	0
ENSG00000251608.1	OR12D1	0	0	0	0	0	0
ENSG00000251609.2	SETP12	0.055613	0	0	0	0	0
ENSG00000251610.1	RP11-77P16.3	0	0	0	0	0	0
ENSG00000251611.1	RP11-610P16.1	0.307458	0	0	0.389064	0.473021	0
ENSG00000251613.3	CTC-347C20.1	0	0	0	0	0	0
ENSG00000251614.1	HSPA8P19	0	0	0	0	0	0
ENSG00000251615.3	RP11-774O3.3	0.390847	0.74274	0.945506	0.523382	0.562457	0.345586
ENSG00000251616.1	RP11-485M7.3	0	0	0	0	0	0
ENSG00000251617.1	RP11-382F24.1	0	0	0	0	0	0
ENSG00000251618.1	AC007322.3	0	0	0	0	0	0
ENSG00000251619.1	RP11-756P10.5	0	0	0	0	0	0
ENSG00000251620.1	STPG2-AS1	0	0	0	0	0	0
ENSG00000251621.1	AC009487.5	0	0	0	0	0	0
ENSG00000251623.1	RP11-826N14.4	0	0	0	0	0	0
ENSG00000251624.1	UNC93B7	0	0	0	0	0	0
ENSG00000251627.1	CTD-2089O24.2	0	0	0	0	0	0
ENSG00000251628.1	RP11-371M22.1	0	0	0	0	0	0
ENSG00000251629.2	RP11-774D14.1	0	0	0.02693	0	0	0
ENSG00000251630.1	RP11-241F15.9	0	0	2.11406	0	0	0
ENSG00000251632.1	RP11-714L20.1	0	0	0	0	0	0
ENSG00000251633.3	GYG1P1	0	0	0	0	0	0
ENSG00000251634.2	RP11-1280N14.3	2.9187	2.49594	0.626125	0.869367	1.92983	0.335351
ENSG00000251635.1	RP11-213G21.2	0	0	0	0	0	0
ENSG00000251636.1	EMCN-IT1	0	0	0	0	0	0
ENSG00000251637.2	RP11-119D9.1	0.124518	0.17755	0.398771	0.05409	0.219951	0
ENSG00000251638.1	AC006390.4	0	0	0	0	0	0
ENSG00000251639.2	RP11-20I20.1	0	0	0	0	0	0
ENSG00000251642.1	RP11-600L4.1	0	0	0	0	0	0
ENSG00000251643.1	RP11-91J3.1	0	0	0	0	0	0
ENSG00000251644.1	RP11-442P12.1	0	0	0	0	0	0
ENSG00000251647.2	RP11-576N17.4	0	0	0	0	0	0
ENSG00000251648.2	CTD-2353N24.1	0	0	0	0	0	0
ENSG00000251649.1	RP11-318I4.1	0	0	0	0	0	0
ENSG00000251652.1	RP11-20I20.2	0	0	0	0	0	0
ENSG00000251654.2	RP11-192H6.2	0	0	0	0	0	0
ENSG00000251655.2	PRB1	0	0	0	0	0	0
ENSG00000251656.1	CTD-2201E18.4	0	0	0	0	0	0
ENSG00000251660.1	AC007036.5	2.80997	0	3.58676	5.14244	0	0
ENSG00000251661.3	RP11-326C3.11	0.241969	0.777264	0.256615	0.101484	0.119712	0.579641
ENSG00000251662.2	CTC-369A16.3	0	0	0	0	0	0
ENSG00000251663.1	SUMO2P5	0	0	0	0	0	0
ENSG00000251664.2	PCDHA12	0.00764	0.019492	0.061929	0.009947	0	0
ENSG00000251665.1	RP11-700H6.2	0.05732	0.1285	0	0	0.059379	0
ENSG00000251666.1	ZNF346-IT1	0.93907	1.32089	0.694137	1.89595	1.86469	1.28757
ENSG00000251667.1	RP11-844P9.3	2.18654	1.98415	0.767102	2.5509	1.94571	3.78557
ENSG00000251668.1	RP11-466P24.5	0	0	0	0	0	0
ENSG00000251669.1	FAM86EP	3.37287	5.60597	4.00306	4.83929	3.71503	6.40619
ENSG00000251670.1	CTD-2532K18.1	0	0	0	0	0	0
ENSG00000251675.1	CTC-458I2.2	0	0.087299	0	0	0.227624	0
ENSG00000251676.1	RP11-614F17.2	0	0	0	0	0	0
ENSG00000251678.1	CTD-2296D1.1	0	0	0	0	0	0
ENSG00000251679.1	RP11-669M16.2	0	0	0	0	0	0
ENSG00000251680.1	CTC-575N7.1	0	0.189212	0	0	0.520971	0
ENSG00000251682.1	RP11-631M6.3	3.23477	1.57934	1.10925	2.38401	2.17361	2.27335
ENSG00000251685.2	RP11-813N20.1	0	0	0	0	0	0
ENSG00000251686.1	OR10J8P	0	0	0	0	0	0
ENSG00000251687.1	RP11-181K12.2	0	0	0	0	0	0
ENSG00000251688.1	RP11-752L20.5	0	0	0	0	0	0
ENSG00000251689.1	RP11-478C6.5	0	0	0	0	0	0
ENSG00000251691.2	RP11-618I10.4	0	0	0	0	0	0
ENSG00000251692.3	PTX4	0.215427	0.495563	1.00777	0.671191	0.708009	0.920724
ENSG00000251694.1	USP17L9P	0	0	0	0	0	0
ENSG00000251695.2	AC124890.1	0.176893	0.068065	0.056516	0.154261	0.0243	0
ENSG00000251696.1	AL583832.1	0	0	0	0	0	0
ENSG00000251697.1	RN7SKP24	0	0	0	0	0	0
ENSG00000251698.1	RNA5SP445	0	0	0	0	0	0
ENSG00000251699.1	SNORD27	0	0	0	0	0	0
ENSG00000251700.1	SNORD112	0	0	0	0	0	0
ENSG00000251702.1	RNU6-857P	0	0	0	0	0	0
ENSG00000251703.1	RNU6-998P	0	0	0	0	0	0
ENSG00000251704.1	SNORA40	0	0	0	0	0	0
ENSG00000251705.1	RNA5-8SP6	0	0	0	0	0	0
ENSG00000251706.1	RNU7-61P	0	0	0	0	0	0
ENSG00000251707.1	RNU7-37P	0	0	0	0	0	0
ENSG00000251708.1	RNU7-198P	0	0	0	0	0	0
ENSG00000251709.1	snoU13	0	0	0	0	0	0
ENSG00000251710.1	AC010295.1	0	0	0	0	0	0
ENSG00000251711.1	RNU6-632P	0	0	0	0	0	0
ENSG00000251712.1	RNU7-20P	0	0	0	0	0	0
ENSG00000251713.1	AL050321.1	0	0	0	0	0	0
ENSG00000251714.1	RN7SKP67	0	0	0	0	0	0
ENSG00000251715.1	SNORA68	0	0	0	0	0	0
ENSG00000251716.1	Y_RNA	0	0	0	0	0	0
ENSG00000251717.1	RNA5SP419	0	0	0	0	0	0
ENSG00000251718.1	RNU2-13P	0	0	0	0	0	0
ENSG00000251719.1	RNU6-408P	0	0	0	0	0	0
ENSG00000251720.1	RNU7-123P	0	0	0	0	0	0
ENSG00000251721.1	snoZ5	0	0	0	0	0	0
ENSG00000251722.1	RNU5E-3P	0	0	0	0	0	0
ENSG00000251723.1	RNU6-357P	0	0	0	0	0	0
ENSG00000251724.1	RNU7-175P	0	0	0	0	0	0
ENSG00000251725.1	MIR2277	0	0	0	0	0	0
ENSG00000251726.1	RNU7-41P	0	0	0	0	0	0
ENSG00000251727.1	RNU6-488P	0	0	0	0	0	0
ENSG00000251728.1	Y_RNA	0	0	0	0	0	0
ENSG00000251729.1	RNA5SP401	0	0	0	0	0	0
ENSG00000251730.1	SNORA4	0	0	0	0	0	0
ENSG00000251731.1	AL512359.1	0	0	0	0	0	0
ENSG00000251732.1	RN7SKP122	0	0	0	0	0	0
ENSG00000251733.1	SCARNA8	0	0	0	0	0	0
ENSG00000251735.1	SNORA25	0	0	0	0	0	0
ENSG00000251737.1	snoU13	0	0	0	0	0	0
ENSG00000251738.1	AC073215.1	0	0	0	0	0	0
ENSG00000251739.1	RNU6-1053P	0	0	0	0	0	0
ENSG00000251740.1	U8	0	0	0	0	0	0
ENSG00000251741.1	RNU4ATAC13P	0	0	0	0	0	0
ENSG00000251742.1	RN7SKP13	0	0	0	0	0	0
ENSG00000251744.1	SNORA25	0	0	0	0	0	0
ENSG00000251745.1	RNU7-124P	0	0	0	0	0	0
ENSG00000251746.1	RNA5SP112	0	0	0	0	0	0
ENSG00000251747.1	RNU7-60P	0	0	0	0	0	0
ENSG00000251748.1	RNU4ATAC11P	0	0	0	0	0	0
ENSG00000251749.1	U3	0	0	0	0	0	0
ENSG00000251750.1	RNU5F-8P	0	0	0	0	0	0
ENSG00000251751.1	RN7SKP46	0	0	0	0	0	0
ENSG00000251752.1	RNU4-29P	0	0	0	0	0	0
ENSG00000251753.1	RNU6-75P	0	0	0	0	0	0
ENSG00000251754.1	RNU6-999P	0	0	0	0	0	0
ENSG00000251755.1	RNU7-131P	0	0	0	0	0	0
ENSG00000251756.1	RNA5SP385	0	0	0	0	0	0
ENSG00000251757.1	RNU6-848P	0	0	0	0	0	0
ENSG00000251758.1	RNU6-350P	0	0	0	0	0	0
ENSG00000251759.1	RN7SKP298	0	0	0	0	0	0
ENSG00000251760.1	RNA5SP418	0	0	0	0	0	0
ENSG00000251761.1	RNU6-138P	0	0	0	0	0	0
ENSG00000251762.1	snoU13	0	0	0	0	0	0
ENSG00000251763.1	RNU6-470P	0	0	0	0	0	0
ENSG00000251764.1	RNA5SP446	0	0	0	0	0	0
ENSG00000251766.1	RNA5SP518	0	0	0	0	0	0
ENSG00000251767.1	RNU7-8P	0	0	0	0	0	0
ENSG00000251768.1	RNA5SP217	0	0	0	0	0	0
ENSG00000251769.1	SNORD112	0	0	0	0	0	0
ENSG00000251770.1	RNA5SP486	0	0	0	0	0	0
ENSG00000251771.1	RNU6-1033P	0	0	0	0	0	0
ENSG00000251772.1	AL117380.2	0	0	0	0	0	0
ENSG00000251773.1	RNU6-1129P	0	0	0	0	0	0
ENSG00000251774.1	RNU6-377P	0	0	0	0	0	0
ENSG00000251775.1	ACA59	0	0	0	0	0	0
ENSG00000251776.1	RN7SKP242	0	0	0	0	0	0
ENSG00000251777.1	RNU6-404P	0	0	0	0	0	0
ENSG00000251778.1	SNORA3	0	0	0	0	0	0
ENSG00000251779.1	Y_RNA	0	0	0	0	0	0
ENSG00000251780.1	RNU7-150P	0	0	0	0	0	0
ENSG00000251781.1	RNA5SP356	0	0	0	0	0	0
ENSG00000251783.1	RNU6-1170P	0	0	0	0	0	0
ENSG00000251785.1	RNA5SP20	0	0	0	0	0	0
ENSG00000251787.1	RNU7-47P	0	0	0	0	0	0
ENSG00000251788.1	RNU5A-7P	0	0	0	0	0	0
ENSG00000251789.1	RNU4-57P	0	0	0	0	0	0
ENSG00000251791.1	SCARNA6	67.1771	74.1571	69.0301	75.6912	94.4309	67.1098
ENSG00000251792.1	Y_RNA	0	0	0	0	0	0
ENSG00000251793.1	U3	0	0	0	0	0	0
ENSG00000251794.1	RNU6-237P	0	0	0	0	0	0
ENSG00000251795.1	SNORA66	0	0	0	0	0	0
ENSG00000251796.1	SNORA70	0	0	0	0	0	0
ENSG00000251797.1	RNU7-98P	0	0	0	0	0	0
ENSG00000251798.1	RNU6-863P	0	0	0	0	0	0
ENSG00000251799.1	Y_RNA	0	0	0	0	0	0
ENSG00000251800.1	U3	0	0	0	0	0	0
ENSG00000251801.1	SNORD112	0	0	0	0	0	0
ENSG00000251802.1	SNORA31	0	0	0	0	0	0
ENSG00000251803.1	Y_RNA	0	0	0	0	0	0
ENSG00000251804.1	RNU6-1294P	0	0	0	0	0	0
ENSG00000251805.1	SCARNA21	0	0	0	0	0	0
ENSG00000251806.1	SNORD119	0	0	0	0	0	0
ENSG00000251807.1	RNU6-202P	0	0	0	0	0	0
ENSG00000251808.1	AC024198.1	0	0	0	0	0	0
ENSG00000251809.1	RN7SKP14	0	0	0	0	0	0
ENSG00000251810.1	RN7SKP132	0	0	0	0	1.07513	0
ENSG00000251811.1	Y_RNA	0	0	0	0	0	0
ENSG00000251812.1	Y_RNA	0	0	0	0	0	0
ENSG00000251813.1	RNU6-983P	0	0	0	0	0	0
ENSG00000251814.1	RN7SKP18	0	0	0	0	0	0
ENSG00000251815.1	SNORD116-26	0	0	0	0	0	0
ENSG00000251816.1	RNA5SP157	0	0	0	0	0	0
ENSG00000251817.1	snoU13	0	0	0	0	0	0
ENSG00000251818.1	SCARNA20	0	0	0	0	0	0
ENSG00000251819.1	RNU6-322P	0	0	0	0	0	0
ENSG00000251821.1	RNU6-583P	0	0	0	0	0	0
ENSG00000251822.1	SNORA19	0	0	0	0	0	0
ENSG00000251823.1	RNA5SP162	0	0	0	0	0	0
ENSG00000251824.1	SNORD112	0	0	0	0	0	0
ENSG00000251825.1	RN7SKP19	0	0	0	0	0	0
ENSG00000251827.1	RN7SKP215	0	0	0	0	0	0
ENSG00000251828.1	SNORA31	0	0	0	0	0	0
ENSG00000251829.1	RNA5SP436	0	0	0	0	0	0
ENSG00000251830.1	SNORD46	0	0	0	0	0	0
ENSG00000251831.1	RNU6-1114P	0	0	0	0	0	0
ENSG00000251833.1	snoR26	0	0	0	0	0	0
ENSG00000251834.1	RNU6-319P	0	0	0	0	0	0
ENSG00000251835.1	RNU6ATAC32P	0	0	0	0	0	0
ENSG00000251836.1	U3	0	0	0	0	0	0
ENSG00000251837.1	Y_RNA	0	0	0	0	0	0
ENSG00000251838.1	SNORA31	0	0	0	0	0	0
ENSG00000251839.1	RNU7-12P	0	0	0	0	0	0
ENSG00000251840.1	RN7SKP155	0	0	0	0	0	0
ENSG00000251841.1	RNU6-1334P	0	0	0	0	0	0
ENSG00000251842.1	RNU6-732P	0	0	0	0	0	0
ENSG00000251843.1	RNU6-803P	0	0	0	0	0	0
ENSG00000251844.1	snoMe28S-Am2634	0	0	0	0	0	0
ENSG00000251846.1	SNORD36	0	0	0	0	0	0
ENSG00000251847.1	snoZ13_snr52	0	0	0	0	0	0
ENSG00000251848.1	snoU13	0	0	0	0	0	0
ENSG00000251849.1	AC010887.1	0	0	0	0	0	0
ENSG00000251850.1	RNA5SP96	0	0	0	0	0	0
ENSG00000251851.1	RNU6-772P	0	0	0	0	0	0
ENSG00000251852.1	Y_RNA	0	0	0	0	0	0
ENSG00000251854.1	RNU6-507P	0	0	0	0	0	0
ENSG00000251856.1	MIR449C	0	0	0	0	0	0
ENSG00000251857.1	RNA5SP362	0	0	0	0	0	0
ENSG00000251858.1	SNORA31	0	0	0	0	0	0
ENSG00000251859.1	RNU6-1288P	0	0	0	0	0	0
ENSG00000251860.1	snoU13	0	0	0	0	0	0
ENSG00000251861.1	SCARNA20	0	0	0	0	0	0
ENSG00000251862.2	MIR1343	0	0	0	0	0	0
ENSG00000251863.1	SNORD112	0	0	0	0	0	0
ENSG00000251864.1	Y_RNA	0	0	0	0	0	0
ENSG00000251865.1	RNU6-518P	0	0	0	0	0	0
ENSG00000251866.1	SCARNA21	0	0	0	0	0	0
ENSG00000251867.2	Y_RNA	1.05736	0.952465	0.761144	0.788925	0.484861	2.33652
ENSG00000251868.1	RNU7-71P	0	0	0	0	0	0
ENSG00000251869.1	SCARNA23	0	0	0	0	0	2.15305
ENSG00000251870.1	RNU2-69P	0	0	0	0	0	0
ENSG00000251871.1	AC016113.1	0	0	0	0	0	0
ENSG00000251872.1	RNU6-688P	0	0	0	0	0	0
ENSG00000251873.1	RNA5SP182	0	0	0	0	0	0
ENSG00000251874.1	RNU6-615P	0	0	0	0	0	0
ENSG00000251875.1	RNU5F-2P	0	0	0	0	0	0
ENSG00000251876.1	AL035106.1	0	0	0	0	0	0
ENSG00000251877.1	RNU2-45P	0	0	0	0	0	0
ENSG00000251878.1	SNORD79	0	0	0	0	0	0
ENSG00000251879.2	AC010874.1	0	0	0	0	0	0
ENSG00000251880.1	RNU7-75P	0	0	0	0	0	0
ENSG00000251881.1	SNORD112	0	0	0	0	0	0
ENSG00000251882.1	RNU6-475P	0	0	0	0	0	0
ENSG00000251883.1	RNU6ATAC17P	0	0	0	0	0	0
ENSG00000251884.1	RNA5SP288	0	0	0	0	0	0
ENSG00000251885.1	RNA5SP381	0	0	0	0	0	0
ENSG00000251886.1	RNU6-120P	0	0	0	0	0	0
ENSG00000251887.1	RNU6-760P	0	0	0	0	0	0
ENSG00000251888.1	RN7SKP190	0	0	0	0	0	0
ENSG00000251889.1	RNU4-49P	0	0	0	0	0	0
ENSG00000251890.1	RNA5SP497	0	0	0	0	0	0
ENSG00000251891.1	RNU7-79P	0	0	0	0	0	0
ENSG00000251892.1	RNU7-84P	0	0	0	0	0	0
ENSG00000251893.2	SNORA70	0	0	0	0	0	0
ENSG00000251894.1	RNU6-872P	0	0	0	0	0	0
ENSG00000251895.1	RNU6-976P	0	0	0	0	0	0
ENSG00000251896.1	SNORD116-27	0	0	0	0	0	0
ENSG00000251897.1	RNU6-916P	0	0	0	0	0	0
ENSG00000251898.1	SCARNA11	0	0	0	0	0	0
ENSG00000251899.1	AC104169.1	0	0	0	0	0	0
ENSG00000251900.1	Vault	0	0	0	0	0	0
ENSG00000251901.1	snR65	0	0	0	0	0	0
ENSG00000251902.1	RNU6-51P	0	0	0	0	0	0
ENSG00000251904.1	RNA5SP272	0	0	0	0	0	0
ENSG00000251905.1	RNU7-2P	0	0	0	0	0	0
ENSG00000251906.1	RNU6-351P	0	0	0	0	0	0
ENSG00000251907.1	RNU6-240P	0	0	0	0	0	0
ENSG00000251908.1	RNU6-491P	0	0	0	0	0	0
ENSG00000251909.1	U8	0	0	0	0	0	0
ENSG00000251911.1	SNORD112	0	0	0	0	0	0
ENSG00000251912.1	AL954742.1	0	0	0	0	0	0
ENSG00000251913.1	RNU6-513P	0	0	0	0	0	0
ENSG00000251914.1	RNU7-200P	0	0	0	0	0	0
ENSG00000251915.1	RNA5SP406	0	0	0	0	0	0
ENSG00000251916.1	RNU1-61P	0	0	0	0	0	0
ENSG00000251917.1	RNU1-86P	0	0	0	0	0	0
ENSG00000251918.1	SNORD112	0	0	0	0	0	0
ENSG00000251919.1	RNU7-105P	0	0	0	0	0	0
ENSG00000251920.1	RNA5SP216	0	0	0	0	0	0
ENSG00000251922.1	SNORA14	0	0	0	0	0	0
ENSG00000251923.1	RNU6-276P	0	0	0	0	0	0
ENSG00000251924.1	RNA5SP408	0	0	0	0	0	0
ENSG00000251925.1	SNORA70	0	0	0	0	0	0
ENSG00000251926.1	snoU13	0	0	0	0	0	0
ENSG00000251927.1	AC099539.1	0	0	0	0	0	0
ENSG00000251928.1	RNU6-585P	0	0	0	0	0	0
ENSG00000251929.1	RNU6-189P	0	0	0	0	0	0
ENSG00000251930.1	U3	0	0	0	0	0	0
ENSG00000251931.1	RNU6-871P	0	0	0	0	0	0
ENSG00000251933.1	AL596330.1	0	0	0	0	0	0
ENSG00000251934.1	RNU6-1143P	0	0	0	0	0	0
ENSG00000251935.1	RN7SKP179	0	0	0	0	0	0
ENSG00000251936.1	RNA5SP249	0	0	0	0	0	0
ENSG00000251937.1	RNU7-129P	0	0	0	0	0	0
ENSG00000251938.1	snoU13	0	0	0	0	0	0
ENSG00000251939.1	RNU6-1278P	0	0	0	0	0	0
ENSG00000251940.1	SNORA15	0	0	0	0	0	0
ENSG00000251941.1	RNA5SP116	0	0	0	0	0	0
ENSG00000251942.1	SCARNA16	0	0	0	0	0	0
ENSG00000251943.1	RNU6-693P	0	0	0	0	0	0
ENSG00000251944.1	U3	0	0	0	0	0	0
ENSG00000251946.1	RNU6-1023P	0	0	0	0	0	0
ENSG00000251947.1	RN7SKP164	0	0	0	0	0	0
ENSG00000251949.1	SNORD112	0	0	0	0	0	0
ENSG00000251950.1	RMRPP4	0	0	0	0	0	0
ENSG00000251951.1	RN7SKP34	0	0	0	0	0	0
ENSG00000251952.1	RNU6-1219P	0	0	0	0	0	0
ENSG00000251953.1	RNA5SP522	0	0	0	0	0	0
ENSG00000251954.1	RNU6-496P	0	0	0	0	0	0
ENSG00000251955.1	RNU6-27P	0	0	0	0	0	0
ENSG00000251956.1	RNU6-617P	0	0	0	0	0	0
ENSG00000251957.1	RNU6-1095P	0	0	0	0	0	0
ENSG00000251958.1	RNU6-1102P	0	0	0	0	0	0
ENSG00000251959.1	snoR442	0	0	0	0	0	0
ENSG00000251960.1	RNU6-559P	0	0	0	0	0	0
ENSG00000251961.1	RNU6ATAC13P	0	0	0	0	0	0
ENSG00000251962.1	AL591668.1	0	0	0	0	0	0
ENSG00000251963.1	AC090420.1	0	0	0	0	0	0
ENSG00000251964.1	RNU7-135P	0	0	0	0	0	0
ENSG00000251965.1	RNA5SP208	0	0	0	0	0	0
ENSG00000251966.2	AC010970.1	0	0	0	0	0	0
ENSG00000251967.1	SNORD77	0	0	0	0	0	0
ENSG00000251968.1	AL133376.1	0	0	0	0	0	0
ENSG00000251969.2	AL356776.1	0	0	0	0	0	0
ENSG00000251970.1	RNU1-41P	0	0	0	0	0	0
ENSG00000251971.1	RNU6-1333P	0	0	0	0	0	0
ENSG00000251972.1	RNU6-123P	0	0	0	0	0	0
ENSG00000251973.1	RNU6-473P	0	0	0	0	0	0
ENSG00000251974.1	SNORA19	0	0	0	0	0	0
ENSG00000251975.1	RNU6-718P	0	0	0	0	0	0
ENSG00000251976.1	RN7SKP141	0	0	0	0	0	0
ENSG00000251977.1	RNU6-991P	0	0	0	0	0	0
ENSG00000251978.1	RNA5SP236	0	0	0	0	0	0
ENSG00000251979.1	U3	0	0	0	0	0	0
ENSG00000251980.1	RNU6-436P	0	0	0	0	0	0
ENSG00000251981.1	RNU7-52P	0	0	0	0	0	0
ENSG00000251982.1	RN7SKP43	0	0	0	0	0	2.23206
ENSG00000251983.1	RN7SKP157	0	0	0	0	0	0
ENSG00000251985.1	RNU6-1161P	0	0	0	0	0	0
ENSG00000251986.1	Y_RNA	0	0	0	0	0	0
ENSG00000251987.1	SNORD63	0	0	0	0	0	0
ENSG00000251988.1	RNU4ATAC18P	0	0	0	0	0	0
ENSG00000251989.2	AL160011.1	0	0	0	0	0	0
ENSG00000251990.1	RNA5SP180	0	0	0	0	0	0
ENSG00000251991.1	RNU7-49P	0	0	0	0	0	0
ENSG00000251992.1	SCARNA17	0	0	3.40112	0	0	1.73298
ENSG00000251993.1	RNA5SP227	0	0	0	0	0	0
ENSG00000251994.1	RNU2-27P	0	0	0	0	0	0
ENSG00000251995.1	Y_RNA	0	0	0	0	0	0
ENSG00000251996.1	Y_RNA	0	0	0	0	0	0
ENSG00000251997.1	RNA5SP458	0	0	0	0	0	0
ENSG00000251998.1	RNU6-168P	0	0	0	0	0	0
ENSG00000251999.1	SNORA31	0	0	0	0	0	0
ENSG00000252000.1	ACA59	0	0	0	0	0	0
ENSG00000252001.1	RNA5SP303	0	0	0	0	0	0
ENSG00000252002.1	RNA5SP154	0	0	0	0	0	0
ENSG00000252003.1	RNU7-154P	0	0	0	0	0	0
ENSG00000252004.2	AC068718.2	0	0	0	0	0	0
ENSG00000252005.1	RNU4ATAC8P	0	0	0	0	0	0
ENSG00000252008.1	RNU6-927P	0	0	0	0	0	0
ENSG00000252009.1	SNORD112	0	0	0	0	0	0
ENSG00000252010.1	SCARNA5	242.388	262.224	193.712	254.581	340.529	187.761
ENSG00000252011.1	SNORA25	0	0	0	0	0	0
ENSG00000252012.1	RNA5SP521	0	0	0	0	0	0
ENSG00000252013.1	RNU4ATAC14P	0	0	0	0	0	0
ENSG00000252014.1	SNORA70	0	0	0	0	0	0
ENSG00000252015.1	RNU6-904P	0	0	0	0	0	0
ENSG00000252016.1	ACA64	0	0	0	0	0	0
ENSG00000252017.1	RNU6-1194P	0	0	0	0	0	0
ENSG00000252018.1	RNU2-30P	0	0	0	0	0	0
ENSG00000252019.1	RNU6ATAC9P	0	0	0	0	0	0
ENSG00000252020.1	SCARNA17	0	0	0	0	0	0
ENSG00000252021.1	Y_RNA	0	0	0	0	0	0
ENSG00000252022.1	SNORD33	0	0	0	0	0	0
ENSG00000252023.1	RNU6-581P	0	0	0	0	0	0
ENSG00000252024.1	SCARNA18	0	0	0	0	0	0
ENSG00000252025.1	RNU6-982P	0	0	0	0	0	0
ENSG00000252026.1	RNU6-1262P	0	0	0	0	0	0
ENSG00000252027.1	RNU6ATAC14P	0	0	0	0	0	0
ENSG00000252028.1	RN7SKP52	0	0	0	0	0	0
ENSG00000252029.1	RNA5SP253	0	0	0	0	0	0
ENSG00000252030.1	RNU6-1196P	0	0	0	0	0	0
ENSG00000252031.1	RNU6-561P	0	0	0	0	0	0
ENSG00000252032.1	RNU6-1281P	0	0	0	0	0	0
ENSG00000252033.1	RNU6-311P	0	0	0	0	0	0
ENSG00000252034.1	Y_RNA	0	0	0	0	0	0
ENSG00000252035.1	RNU6-397P	0	0	0	0	0	0
ENSG00000252036.1	RN7SKP288	0	0	0	0	1.1039	0
ENSG00000252037.1	RNU6-162P	0	0	0	0	0	0
ENSG00000252038.1	AC068704.1	0	0	0	0	0	0
ENSG00000252039.1	RNU6-287P	0	0	0	0	0	0
ENSG00000252040.1	snoU109	0	0	0	0	0	0
ENSG00000252041.1	RNA5SP228	0	0	0	0	0	0
ENSG00000252042.1	Y_RNA	0	0	0	0	0	0
ENSG00000252045.1	SNORA33	0	0	0	0	0	0
ENSG00000252046.1	RNU6-150P	0	0	0	0	0	0
ENSG00000252047.1	Y_RNA	0	0	0	0	0	0
ENSG00000252048.1	U3	0	0	0	0	0	0
ENSG00000252049.1	SNORA40	0	0	0	0	0	0
ENSG00000252050.1	SNORA31	0	0	0	0	0	0
ENSG00000252051.1	RN7SKP276	0	0	0	0	0	0
ENSG00000252053.1	RNU6-1101P	0	0	0	0	0	0
ENSG00000252054.1	SNORA73	0	0	0	0	0	0
ENSG00000252055.1	RNU6-69P	0	0	0	0	0	0
ENSG00000252056.1	RNU5E-2P	0	0	0	0	0	0
ENSG00000252057.1	RNU7-174P	0	0	0	0	0	0
ENSG00000252058.1	snoU13	0	0	0	0	0	0
ENSG00000252059.2	AC012667.1	0	0	0	0	0	0
ENSG00000252060.1	RNA5SP464	0	0	0	0	0	0
ENSG00000252061.1	RNU6-415P	0	0	0	0	0	0
ENSG00000252062.1	RNU6-469P	0	0	0	0	0	0
ENSG00000252063.1	RNU6-1041P	0	0	0	0	0	0
ENSG00000252064.1	Y_RNA	0	0	0	0	0	0
ENSG00000252065.1	RNU6-864P	0	0	0	0	0	0
ENSG00000252066.1	RNU2-53P	0	0	0	0	0	0
ENSG00000252067.1	RNU4-71P	0	0	0	0	0	0
ENSG00000252068.1	RNU6-390P	0	0	0	0	0	0
ENSG00000252069.1	Y_RNA	0	0	0	0	0	0
ENSG00000252070.1	RNA5SP341	0	0	0	0	0	0
ENSG00000252071.1	snoU13	0	0	0	0	0	0
ENSG00000252072.1	RNA5SP320	0	0	0	0	0	0
ENSG00000252073.1	RNU6-947P	0	0	0	0	0	0
ENSG00000252074.1	RNU6-416P	0	0	0	0	0	0
ENSG00000252075.1	RNU7-109P	0	0	0	0	0	0
ENSG00000252076.1	RN7SKP196	0	0	0	0	0	0
ENSG00000252077.1	SNORD112	0	0	0	0	0	0
ENSG00000252078.1	SNORD112	0	0	0	0	0	0
ENSG00000252079.1	RNU6-327P	0	0	0	0	0	0
ENSG00000252080.1	RNU7-99P	0	0	0	0	0	0
ENSG00000252081.1	RNU6-277P	0	0	0	0	0	0
ENSG00000252082.1	RNU6-547P	0	0	0	0	0	0
ENSG00000252083.1	SNORA40	0	0	0	0	0	0
ENSG00000252084.1	RN7SKP12	0	0	0	0	0	0
ENSG00000252085.1	Y_RNA	0	0	0	0	0	0
ENSG00000252086.1	RNA5SP76	0	0	0	0	0	0
ENSG00000252087.1	RN7SKP248	0	0	0	0	0	0
ENSG00000252088.1	snoU13	0	0	0	0	0	0
ENSG00000252089.1	RNU4ATAC7P	0	0	0	0	0	0
ENSG00000252091.1	RNU6-1146P	0	0	0	0	0	0
ENSG00000252092.1	AC098830.1	0	0	0	0	0	0
ENSG00000252093.1	AC011626.1	0	0	0	0	0	0
ENSG00000252094.1	RNA5SP410	0	0	0	0	0	0
ENSG00000252096.1	SNORA31	0	0	0	0	0	0
ENSG00000252097.1	RNU6-346P	0	0	0	0	0	0
ENSG00000252098.1	Y_RNA	0	0	0	0	0	0
ENSG00000252100.2	AC002539.2	0	0	0	0	0	0
ENSG00000252101.1	RNU6-758P	0	0	0	0	0	0
ENSG00000252102.1	SNORA63	0	0	0	0	0	0
ENSG00000252103.1	RNU6-917P	0	0	0	0	0	0
ENSG00000252104.1	RNU6-191P	0	0	0	0	0	0
ENSG00000252105.1	RNU1-143P	0	0	0	0	0	0
ENSG00000252106.1	Y_RNA	0	0	0	0	0	0
ENSG00000252107.1	RNA5SP220	0	0	0	0	0	0
ENSG00000252108.1	RNU6-1232P	0	0	0	0	0	0
ENSG00000252109.1	snoZ178	0	0	0	0	0	0
ENSG00000252110.1	snoU13	0	0	0	0	0	0
ENSG00000252111.1	AC002981.1	0	0	0	0	0	0
ENSG00000252112.1	SNORD63	0	0	0	0	0	0
ENSG00000252113.1	RNU6-523P	0	0	0	0	0	0
ENSG00000252114.1	SNORA73	0	0	0	0	0	0
ENSG00000252115.1	Y_RNA	0	0	0	0	0	0
ENSG00000252116.1	RNU4ATAC4P	0	0	0	0	0	0
ENSG00000252117.1	RNU6-1108P	0	0	0	0	0	0
ENSG00000252118.1	RNU6ATAC39P	0	0	0	0	0	0
ENSG00000252119.1	ACA64	0	0	0	0	0	0
ENSG00000252120.1	AL136137.1	0	0	0	0	0	0
ENSG00000252121.1	RNU6-970P	0	0	0	0	0	0
ENSG00000252122.1	SNORA76	0	0	0	0	0	0
ENSG00000252123.1	RNU7-72P	0	0	0	0	0	0
ENSG00000252124.1	AL031594.1	0	0	0	0	0	0
ENSG00000252125.1	RNU6-1299P	0	0	0	0	0	0
ENSG00000252126.1	RNU6-313P	0	0	0	0	0	0
ENSG00000252128.1	SNORD27	0	0	0	0	0	0
ENSG00000252129.1	SNORA74	0	0	0	0	0	0
ENSG00000252130.1	RNU6-1045P	0	0	0	0	0	0
ENSG00000252131.1	AL844165.1	0	0	0	0	0	0
ENSG00000252132.1	RNU6-795P	0	0	0	0	0	0
ENSG00000252133.1	SNORA70	0	0	0	0	0	0
ENSG00000252134.1	Y_RNA	0	0	0	0	0	0
ENSG00000252135.1	RNVU1-2	0	0	0	0	0	0
ENSG00000252136.1	SNORA31	0	0	0	0	0	0
ENSG00000252137.1	RNU6-1338P	0	0	0	0	0	0
ENSG00000252138.1	SNORA40	0	0	0	0	0	0
ENSG00000252139.1	SCARNA18	0	0	0	0	0	0
ENSG00000252141.1	RNU6-65P	0	0	0	0	0	0
ENSG00000252142.1	AL022314.1	0	0	0	0	0	0
ENSG00000252143.1	SCARNA17	0	0	0	0	0	0
ENSG00000252144.1	SNORD112	0	0	0	0	0	0
ENSG00000252145.1	RNU6-1225P	0	0	0	0	0	0
ENSG00000252146.1	AL390776.1	0	0	0	0	0	0
ENSG00000252147.1	Y_RNA	0	0	3.26538	0	0	0
ENSG00000252148.1	RNU6-1206P	0	0	0	0	0	0
ENSG00000252149.1	RNA5SP315	0	0	0	0	0	0
ENSG00000252150.1	AC092574.2	0	0	0	0	0	0
ENSG00000252151.1	RNU6-1265P	0	0	0	0	0	0
ENSG00000252153.1	MIR2278	0	0	0	0	0	0
ENSG00000252154.1	SNORD112	0	0	0	0	0	0
ENSG00000252155.1	RNU6-941P	0	0	0	0	0	0
ENSG00000252156.1	RNU6-155P	0	0	0	0	0	0
ENSG00000252157.1	RNU6-479P	0	0	0	0	0	0
ENSG00000252158.1	SNORA72	0	0	0	0	0	0
ENSG00000252159.1	RNY4P1	0	0	0	0	0	0
ENSG00000252161.1	RNA5SP318	0	0	0	0	0	0
ENSG00000252162.1	RNU6-830P	0	0	0	0	0	0
ENSG00000252163.1	RN7SKP31	0	0	0	0	0	0
ENSG00000252164.1	RNA5SP282	0	0	0	0	0	0
ENSG00000252166.1	RNU1-95P	0	0	0	0	0	0
ENSG00000252167.1	RNA5SP287	0	0	0	0	0	0
ENSG00000252169.1	RNA5SP200	0	0	0	0	0	0
ENSG00000252170.1	SNORD112	0	0	0	0	0	0
ENSG00000252171.1	Y_RNA	0	0	0	0	2.55121	0
ENSG00000252172.1	RNU6-720P	0	0	0	0	0	0
ENSG00000252173.1	RNU6-109P	0	0	0	0	0	0
ENSG00000252174.1	RNU7-18P	0	0	0	0	0	0
ENSG00000252175.1	U3	0	0	0	0	0	0
ENSG00000252176.1	AC123767.1	0	0	0	0	0	0
ENSG00000252177.1	AC005513.1	0	0	0	0	0	0
ENSG00000252178.1	RNU7-69P	0	0	0	0	0	0
ENSG00000252179.1	RNA5SP255	0	0	0	0	0	0
ENSG00000252180.1	Y_RNA	0	0	0	0	0	0
ENSG00000252181.1	AC020703.1	0	0	0	0	0	0
ENSG00000252182.1	RNA5SP413	0	0	0	0	0	0
ENSG00000252183.1	RNU6-948P	0	0	0	0	0	0
ENSG00000252184.1	RNU2-10P	0	0	0	0	0	0
ENSG00000252185.1	RNU6-752P	0	0	0	0	0	0
ENSG00000252186.1	RNU6-781P	0	0	0	0	0	0
ENSG00000252187.1	AC051649.1	0	0	0	0	0	0
ENSG00000252188.1	SNORA40	0	0	0	0	0	0
ENSG00000252189.1	U3	0	0	0	0	0	0
ENSG00000252190.1	SCARNA17	0	0	0	0	0	0
ENSG00000252191.1	RNU6-751P	0	0	0	0	0	0
ENSG00000252192.1	SNORA9	0	0	0	0	0	0
ENSG00000252193.1	SCARNA15	0	0	0	0	0	0
ENSG00000252196.1	AL590482.1	0	0	0	0	0	0
ENSG00000252198.1	Y_RNA	0	0	0	0	0	0
ENSG00000252199.1	SNORA70	0	0	0	0	0	0
ENSG00000252200.1	snoZ6	0	0	0	0	0	0
ENSG00000252201.1	RNU6-1058P	0	0	0	0	0	0
ENSG00000252202.1	Y_RNA	0	0	0	0	3.26436	0
ENSG00000252203.1	snoR442	0	0	0	0	0	0
ENSG00000252204.1	SNORA25	0	0	0	0	0	0
ENSG00000252205.1	RNU6-764P	0	0	0	0	0	0
ENSG00000252206.1	RNU7-40P	0	0	0	0	0	0
ENSG00000252207.1	RNA5SP365	0	0	0	0	0	0
ENSG00000252209.1	RNU1-48P	0	0	0	0	0	0
ENSG00000252210.1	Y_RNA	0	0	0	0	0	0
ENSG00000252211.1	RNA5SP473	0	0	0	0	0	0
ENSG00000252212.1	RNU2-58P	0	0	0	0	0	0
ENSG00000252213.1	SNORA74	0	1.76636	0	0	0	0
ENSG00000252214.1	RNU6-542P	0	0	0	0	0	0
ENSG00000252215.1	AL357514.1	0	0	0	0	0	0
ENSG00000252216.1	AC007041.1	0	0	0	0	0	0
ENSG00000252217.1	Y_RNA	0	0	0	0	0	0
ENSG00000252218.1	SCARNA15	0	0	0	0	0	0
ENSG00000252219.1	hsa-mir-892c	0	0	0	0	0	0
ENSG00000252220.1	RNU6-977P	0	0	0	0	0	0
ENSG00000252222.1	RNU7-13P	0	0	0	0	0	0
ENSG00000252223.1	RNU6-1049P	0	0	0	0	0	0
ENSG00000252224.1	RNU4ATAC15P	0	0	0	0	0	0
ENSG00000252225.1	Y_RNA	0	0	0	0	0	0
ENSG00000252226.1	AL451051.1	0	0	0	0	0	0
ENSG00000252227.1	SNORD36	0	0	0	0	0	0
ENSG00000252228.1	SNORA48	0	0	0	0	0	0
ENSG00000252230.1	SNORD111	0	0	0	0	0	0
ENSG00000252231.1	RNA5SP67	0	0	0	0	0	0
ENSG00000252233.1	RN7SKP253	0	0	0	0	0	0
ENSG00000252234.1	AC006557.1	0	2.98544	0	0	0	0
ENSG00000252235.1	RNU6-962P	0	0	0	0	0	0
ENSG00000252236.1	SNORA26	0	0	0	0	0	0
ENSG00000252237.1	RNU4-54P	0	0	0	0	0	0
ENSG00000252238.1	SNORA31	0	0	0	0	0	0
ENSG00000252239.1	RNU6-1185P	0	0	0	0	0	0
ENSG00000252240.1	AC096643.1	0	0	0	0	0	0
ENSG00000252241.1	U3	0	0	0	0	0	0
ENSG00000252242.1	RNU7-115P	0	0	0	0	0	0
ENSG00000252243.1	RNU6-412P	0	0	0	0	0	0
ENSG00000252244.1	RNU7-3P	0	0	0	0	0	0
ENSG00000252245.1	RNU6-736P	0	0	0	0	0	0
ENSG00000252246.1	RNA5SP92	0	0	0	0	0	0
ENSG00000252247.1	RNU6-70P	0	0	0	0	0	0
ENSG00000252249.1	SNORA18	0	0	0	0	0	0
ENSG00000252250.1	Y_RNA	0	0	0	0	0	0
ENSG00000252251.1	RNA5SP348	0	0	0	0	0	0
ENSG00000252252.1	RNU6-687P	0	0	0	0	0	0
ENSG00000252254.1	Y_RNA	0	0	0	0	0	0
ENSG00000252255.1	RNU2-35P	0	0	0	0	0	0
ENSG00000252256.1	SNORD112	0	0	0	0	0	0
ENSG00000252257.1	RN7SKP265	0	0	0	0	0	0
ENSG00000252258.1	SNORA70	0	0	0	0	0	0
ENSG00000252259.1	RNA5SP49	0	0	0	0	0	0
ENSG00000252260.1	RNA5SP461	0	0	0	0	0	0
ENSG00000252261.1	RNA5SP262	0	0	0	0	0	0
ENSG00000252262.1	RNA5SP61	0	0	0	0	0	0
ENSG00000252263.1	RNU6-659P	0	0	0	0	0	0
ENSG00000252264.1	RNU7-153P	0	0	0	0	0	0
ENSG00000252265.1	snoU13	0	0	0	0	0	0
ENSG00000252266.1	Y_RNA	0	0	0	0	0	0
ENSG00000252267.1	RNA5SP495	0	0	0	0	0	0
ENSG00000252268.1	RNA5SP417	0	0	0	0	0	0
ENSG00000252269.1	RNU4ATAC12P	0	0	0	0	0	0
ENSG00000252270.1	AC034205.1	0	0	0	0	0	0
ENSG00000252271.1	RNU6-1110P	0	0	0	0	0	0
ENSG00000252272.1	RNA5SP470	0	0	0	0	0	0
ENSG00000252273.1	RNU6-426P	0	0	0	0	0	0
ENSG00000252274.1	SCARNA24	0	0	0	0	0	0
ENSG00000252275.1	RNU7-192P	0	0	0	0	0	0
ENSG00000252277.1	SNORD116-30	0	0	0	0	0	0
ENSG00000252278.1	RNU6-866P	0	0	0	0	0	0
ENSG00000252279.1	RNU6-406P	0	0	0	0	0	0
ENSG00000252280.1	RNU7-16P	0	0	0	0	0	0
ENSG00000252281.1	snoZ247	0	0	0	0	0	0
ENSG00000252282.1	RNU6-1089P	0	0	0	0	0	0
ENSG00000252283.1	Vault	0	0	0	0	0	0
ENSG00000252284.1	SNORD28	0	0	0	0	0	0
ENSG00000252285.1	RNU7-5P	0	0	0	0	0	0
ENSG00000252287.1	RNA5SP24	0	0	0	0	0	0
ENSG00000252288.1	RNU6-966P	0	0	0	0	0	0
ENSG00000252289.1	RNA5SP519	0	0	0	0	0	0
ENSG00000252290.1	SNORA25	0	0	0	0	0	0
ENSG00000252291.1	SNORA31	0	0	0	0	0	0
ENSG00000252292.1	RN7SKP238	0	0	0	0	0	0
ENSG00000252293.1	RNU7-64P	0	0	0	0	0	0
ENSG00000252294.1	RNU6-589P	0	0	0	0	0	0
ENSG00000252295.1	snoU13	0	0	0	0	0	0
ENSG00000252296.1	SNORA25	0	0	0	0	0	0
ENSG00000252297.1	RNU6-875P	0	0	0	0	0	0
ENSG00000252298.1	SNORD112	0	0	0	0	0	0
ENSG00000252299.1	U3	0	0	0	0	0	0
ENSG00000252300.1	SNORD112	0	0	0	0	0	0
ENSG00000252301.1	RNA5SP134	0	0	0	0	0	0
ENSG00000252302.1	RNA5SP147	0	0	0	0	0	0
ENSG00000252303.1	RNU6-1221P	0	0	0	0	0	0
ENSG00000252305.1	SNORA74	0	0	0	0	0	0
ENSG00000252306.1	AC104183.1	0	0	0	0	0	0
ENSG00000252307.1	RNA5SP153	0	0	0	0	0	0
ENSG00000252308.1	AC011738.1	0	0	0	0	0	0
ENSG00000252309.1	AL391416.1	0	0	0	0	0	0
ENSG00000252310.1	RNY5	0	0	0	0	0	0
ENSG00000252311.1	RNU1-103P	0	0	0	0	0	0
ENSG00000252312.1	RN7SKP21	0	0	0	0	0	0
ENSG00000252313.1	RNA5SP281	0	0	0	0	0	0
ENSG00000252314.1	SCARNA18	0	0	0	0	0	0
ENSG00000252315.1	RNA5SP520	0	0	0	0	0	0
ENSG00000252316.1	RNY4	21.7234	7.40631	0	0	0	0
ENSG00000252317.1	Y_RNA	0	0	0	0	0	0
ENSG00000252319.1	Y_RNA	0	0	0	0	0	0
ENSG00000252320.1	RNU6-320P	0	0	0	0	0	0
ENSG00000252321.1	RN7SKP83	0	0	0	0	0	0
ENSG00000252322.1	RN7SKP244	0	0	0	0	0.359023	0
ENSG00000252323.1	RNU6-184P	0	0	0	0	0	0
ENSG00000252324.1	AL163193.1	0	0	0	0	0	0
ENSG00000252325.1	RNU6-1038P	0	0	0	0	0	0
ENSG00000252326.1	SNORD116-25	0	0	0	0	0	0
ENSG00000252327.1	RNU6-1302P	0	0	0	0	0	0
ENSG00000252328.1	Vault	0	0	0	0	0	0
ENSG00000252329.1	SCARNA16	0	0	0	0	0	0
ENSG00000252330.1	AC105105.1	0	0	0	0	0	0
ENSG00000252332.1	RNU6-911P	0	0	0	0	0	0
ENSG00000252333.1	RNU6-964P	0	0	0	0	0	0
ENSG00000252334.1	RNU6-1337P	0	0	0	0	0	0
ENSG00000252335.1	RNU6-62P	0	0	0	0	0	0
ENSG00000252336.1	RNA5SP148	0	0	0	0	0	0
ENSG00000252337.1	SNORA31	0	0	0	0	0	0
ENSG00000252338.1	RNU6-503P	0	0	0	0	0	0
ENSG00000252339.1	RNU6-1061P	0	0	0	0	0	0
ENSG00000252341.1	Y_RNA	0	0	0	0	0	0
ENSG00000252342.1	RNA5SP164	0	0	0	0	0	0
ENSG00000252343.1	RNU2-34P	0	0	0	0	0	0
ENSG00000252346.1	RNA5SP121	0	0	0	0	0	0
ENSG00000252347.1	RNU6-1046P	0	0	0	0	0	0
ENSG00000252348.1	RNU6-1256P	0	0	0	0	0	0
ENSG00000252349.1	SNORA31	0	0	0	0	0	0
ENSG00000252350.1	RPPH1-3P	0	0	0	0	0	0
ENSG00000252351.1	RNU6ATAC12P	0	0	0	0	0	0
ENSG00000252352.1	SNORA40	0	0	0	0	0	0
ENSG00000252353.1	RNU7-25P	0	0	0	0	0	0
ENSG00000252354.1	SNORD112	0	0	0	0	0	0
ENSG00000252355.1	RN7SKP287	0	0	0	0	0	0
ENSG00000252356.1	SNORD112	0	0	0	0	0	0
ENSG00000252357.1	Y_RNA	0	0	0	0	0	0
ENSG00000252358.1	RN7SKP135	0	0	0	0	0	0
ENSG00000252359.1	SNORD112	0	0	0	0	0	0
ENSG00000252361.1	RNU6-118P	0	0	0	0	0	0
ENSG00000252362.1	RNU6-506P	0	0	0	0	0	0
ENSG00000252363.1	RNU7-43P	0	0	0	0	0	0
ENSG00000252364.1	RNA5SP360	0	0	0	0	0	0
ENSG00000252365.1	SNORD22	0	0	0	0	0	0
ENSG00000252366.1	RNA5SP367	0	0	0	0	0	0
ENSG00000252367.1	Y_RNA	0	0	0	0	0	0
ENSG00000252368.1	RNA5SP43	0	0	0	0	0	0
ENSG00000252369.1	RNU7-51P	0	0	0	0	0	0
ENSG00000252370.1	RNA5SP438	0	0	0	0	0	0
ENSG00000252371.1	RNU6-725P	0	0	0	0	0	0
ENSG00000252372.1	SNORD112	0	0	0	0	0	0
ENSG00000252373.1	RNU6-358P	0	0	0	0	0	0
ENSG00000252374.1	Y_RNA	0	0	0	0	0	0
ENSG00000252375.1	AC099339.1	0	0	0	0	0	0
ENSG00000252376.1	RNA5SP395	0	0	0	0	0	0
ENSG00000252377.1	RNU6-504P	0	0	0	0	0	0
ENSG00000252378.1	AC004851.1	0	0	0	0	0	0
ENSG00000252379.1	RNU6-1002P	0	0	0	0	0	0
ENSG00000252380.1	SNORD112	0	0	0	0	0	0
ENSG00000252382.1	AC108865.1	0	0	0	0	0	0
ENSG00000252383.1	RNU6-314P	0	0	0	0	0	0
ENSG00000252385.1	RNU6-68P	0	0	0	0	0	0
ENSG00000252386.1	RNU6-1018P	0	0	0	0	0	0
ENSG00000252387.1	snoU13	0	0	0	0	0	0
ENSG00000252388.1	snoU13	0	0	0	0	0	0
ENSG00000252390.1	RNU5F-4P	0	0	0	0	0	0
ENSG00000252391.1	RNU6-638P	0	0	0	0	0	0
ENSG00000252393.1	RNU6-1004P	0	0	0	0	0	0
ENSG00000252394.1	RNU6-691P	0	0	0	0	0	0
ENSG00000252395.1	RNU6-1007P	0	0	0	0	0	0
ENSG00000252396.1	RN7SKP195	0	0.450103	0	0	0	0
ENSG00000252397.1	RNU5A-4P	0	0	0	0	0	0
ENSG00000252398.1	Y_RNA	0	0	0	0	0	0
ENSG00000252399.1	RNU6-1259P	0	0	0	0	0	0
ENSG00000252400.1	RNU6-1291P	0	0	0	0	0	0
ENSG00000252401.1	RNU4ATAC6P	0	0	0	0	0	0
ENSG00000252402.1	snoU13	0	0	0	0	0	0
ENSG00000252403.1	RNY4P11	0	0	0	0	0	0
ENSG00000252404.1	SCARNA16	0	0	0	0	0	0
ENSG00000252405.1	snoMe28S-Am2634	0	0	0	0	0	0
ENSG00000252406.1	RNU7-36P	0	0	0	0	0	0
ENSG00000252407.1	RNU7-183P	0	0	0	0	0	0
ENSG00000252408.1	SNORD38	0	0	0	0	0	0
ENSG00000252409.1	SCARNA21	0	0	0	0	0	0
ENSG00000252410.1	RNU5B-3P	0	0	0	0	0	0
ENSG00000252411.1	RNU6-1087P	0	0	0	0	0	0
ENSG00000252412.1	Y_RNA	0	0	0	0	0	0
ENSG00000252413.1	RNU7-121P	0	0	0	0	0	0
ENSG00000252414.1	RNU6-100P	0	0	0	0	0	0
ENSG00000252415.1	RNU6-1012P	0	0	0	0	0	0
ENSG00000252416.1	RNU6-885P	0	0	0	0	0	0
ENSG00000252417.1	RNU7-179P	0	0	0	0	0	0
ENSG00000252418.1	RNU6-779P	0	0	0	0	0	0
ENSG00000252419.1	RMRPP2	0	0.265221	0	0.480155	0.336945	0
ENSG00000252420.1	Y_RNA	0	0	0	0	0	0
ENSG00000252421.1	RNU6-1069P	0	0	0	0	0	0
ENSG00000252422.1	RNA5SP476	0	0	0	0	0	0
ENSG00000252423.1	RNU6-229P	0	0	0	0	0	0
ENSG00000252424.1	RNA5SP384	0	0	0	0	0	0
ENSG00000252425.1	SNORA18	0	0	0	0	0	0
ENSG00000252426.1	RNU1-107P	0	0	0	0	0	0
ENSG00000252427.1	SNORD67	0	0	0	0	0	0
ENSG00000252428.1	RNA5SP285	0	0	0	0	0	0
ENSG00000252429.1	RNU7-29P	0	0	0	0	0	0
ENSG00000252430.1	AL109750.1	0	0	0	0	0	0
ENSG00000252431.1	RNU6-1247P	0	0	0	0	0	0
ENSG00000252432.1	AP001032.1	0	0	0	0	0	0
ENSG00000252433.1	SNORA31	0	0	0	0	0	0
ENSG00000252434.1	SNORD112	0	0	0	0	0	0
ENSG00000252435.1	snoU13	0	0	0	0	0	0
ENSG00000252436.1	Y_RNA	0	0	0	0	0	0
ENSG00000252437.1	RNA5SP459	0	0	0	0	0	0
ENSG00000252438.1	SNORD45	0	0	0	0	0	0
ENSG00000252439.1	AC007241.1	0	0	0	0	0	0
ENSG00000252440.1	U3	0	0	0	0	0	0
ENSG00000252441.1	SNORA64	0	0	0	0	0	0
ENSG00000252442.1	RNY4P22	0	0	0	0	0	0
ENSG00000252443.1	SNORA62	0	0	0	0	0	0
ENSG00000252444.1	RNU6-344P	0	0	0	0	0	0
ENSG00000252445.1	AC007535.1	0	0	0	0	0	0
ENSG00000252446.1	RNU6-405P	0	0	0	0	0	0
ENSG00000252447.1	snoU13	0	0	0	0	0	0
ENSG00000252448.1	SNORA63	0	0	0	0	0	0
ENSG00000252449.1	RNU6-139P	0	0	0	0	0	0
ENSG00000252450.1	Y_RNA	0	0	0	0	0	0
ENSG00000252451.1	RNA5SP168	0	0	0	0	0	0
ENSG00000252452.1	RNU6-107P	0	0	0	0	0	0
ENSG00000252453.2	AC015971.1	0	0	0	0	0	0
ENSG00000252454.1	MIR2114	0	0	0	0	0	0
ENSG00000252455.2	AC007179.2	0	0	0	0	0	0
ENSG00000252456.1	RNA5SP434	0	0	0	0	0	0
ENSG00000252457.1	RNU7-65P	0	0	0	0	0	0
ENSG00000252458.1	SNORA68	0	0	0	0	0	0
ENSG00000252459.1	SNORA27	0	0	0	0	0	0
ENSG00000252460.1	RNU6-635P	0	0	0	0	0	0
ENSG00000252461.1	SNORA43	0	0	0	0	0	0
ENSG00000252462.1	RNU6-113P	0	0	0	0	0	0
ENSG00000252463.1	RNU6-852P	0	0	0	0	0	0
ENSG00000252464.1	RN7SKP70	0	0.565994	0	3.96352	4.61504	0.74613
ENSG00000252465.1	RMRPP3	0	0	0	0	0	0
ENSG00000252466.1	MIR2115	0	0	0	0	0	0
ENSG00000252467.1	RNU6-347P	0	0	0	0	0	0
ENSG00000252468.1	RNU2-57P	0	0	0	0	0	0
ENSG00000252469.1	RNU7-160P	0	0	0	0	0	0
ENSG00000252470.1	RNU6-551P	0	0	0	0	0	0
ENSG00000252471.1	AC006328.1	0	0	0	0	0	0
ENSG00000252472.1	RNU6-521P	0	0	0	0	0	0
ENSG00000252473.1	SNORA67	0	0	0	0	0	0
ENSG00000252474.1	RNU6-539P	0	0	0	0	0	0
ENSG00000252475.1	RNU6-1332P	0	0	0	0	0	0
ENSG00000252476.1	SNORD112	0	0	0	0	0	0
ENSG00000252477.1	RNU6-134P	0	0	0	0	0	0
ENSG00000252478.1	RNU7-162P	0	0	0	0	0	0
ENSG00000252479.1	RNA5SP309	0	0	0	0	0	0
ENSG00000252480.1	RNU6-719P	0	0	0	0	0	0
ENSG00000252481.1	SCARNA13	168.674	209.446	173.584	153.656	307.022	182.724
ENSG00000252482.1	RNU7-22P	0	0	0	0	0	0
ENSG00000252483.1	RNU6-1178P	0	0	0	0	0	0
ENSG00000252484.1	RN7SKP49	0.605156	0	0	0	0	0
ENSG00000252485.1	Vault	0	0	0	0	0	0
ENSG00000252486.1	Y_RNA	0	0	0	0	0	0
ENSG00000252487.1	RNY4P20	0	0	0	0	0	0
ENSG00000252489.1	RNU6-197P	0	0	0	0	0	0
ENSG00000252490.1	RN7SKP66	0	0	0	0	0	0
ENSG00000252491.1	RNU1-142P	0	0	0	0	0	0
ENSG00000252494.1	RNU6-126P	0	0	0	0	0	0
ENSG00000252495.1	SNORD112	0	0	0	0	0	0
ENSG00000252496.1	RNA5SP33	0	0	0	0	0	0
ENSG00000252497.1	RPPH1-2P	0	0	0	0	0	0
ENSG00000252498.1	RNU6-1016P	0	0	0	0	0	0
ENSG00000252499.1	RNU6-63P	0	0	0	0	0	0
ENSG00000252500.1	AC087433.1	0	0	0	0	0	0
ENSG00000252501.1	RNU4-77P	0	0	0	0	0	0
ENSG00000252502.1	SNORD112	0	0	0	0	0	0
ENSG00000252503.1	RNU6-531P	0	0	0	0	0	0
ENSG00000252504.2	AC097015.1	0	0	0	0	0	0
ENSG00000252505.1	SNORA70	0	0	0	0	0	0
ENSG00000252506.1	RNU6-180P	0	0	0	0	0	0
ENSG00000252507.1	RNU7-81P	0	0	0	0	0	0
ENSG00000252508.1	RNU4ATAC3P	0	0	0	0	0	0
ENSG00000252509.1	RNA5SP271	0	0	0	0	0	0
ENSG00000252510.1	RNA5SP55	0	0	0	0	0	0
ENSG00000252511.1	AC019330.2	0	0	0	0	0	0
ENSG00000252512.1	RNA5SP206	0	0	0	0	0	0
ENSG00000252513.1	RNU1-128P	0	0	0	0	0	0
ENSG00000252514.1	RNU7-53P	0	0	0	0	0	0
ENSG00000252515.1	RNU6-1171P	0	0	0	0	0	0
ENSG00000252516.1	RNA5SP82	0	0	0	0	0	0
ENSG00000252517.1	SNORD59	0	0	0	0	0	0
ENSG00000252518.1	RNU6-846P	0	0	0	0	0	0
ENSG00000252519.1	RNU6-783P	0	0	0	0	0	0
ENSG00000252521.1	RNU5D-2P	0	0	0	0	0	0
ENSG00000252522.1	Y_RNA	0	0	0	0	0	0
ENSG00000252523.1	RNU6-267P	0	0	0	0	0	0
ENSG00000252524.1	Y_RNA	0	0	0	0	0	0
ENSG00000252525.1	snoU13	0	0	0	0	0	0
ENSG00000252526.1	SNORA70	0	0	0	0	0	0
ENSG00000252529.1	RNU3P3	0	0	0	0	0	0
ENSG00000252530.1	RNU6-965P	0	0	0	0	0	0
ENSG00000252531.1	SNORA73	0	0	0	0	0	0
ENSG00000252532.1	RNU7-193P	0	0	0	0	0	0
ENSG00000252533.1	RNU6-572P	0	0	0	0	0	0
ENSG00000252534.1	Y_RNA	0	0	0	0	0	0
ENSG00000252535.1	RNA5SP254	0	0	0	0	0	0
ENSG00000252536.1	U3	0	0	0	0	0	0
ENSG00000252537.1	SNORA31	0	0	0	0	0	0
ENSG00000252538.1	RNU6-1070P	0	0	0	0	0	0
ENSG00000252539.1	RNA5SP462	0	0	0	0	0	0
ENSG00000252540.1	RNU6-919P	0	0	0	0	0	0
ENSG00000252541.1	AC092905.1	0	0	0	0	0	0
ENSG00000252542.1	SNORD36C	0	0	0	0	0	0
ENSG00000252543.1	U3	0	0	0	0	0	0
ENSG00000252544.1	RNU6-1282P	0	0	0	0	0	0
ENSG00000252545.1	RNU6-362P	0	0	0	0	0	0
ENSG00000252546.1	RNA5SP466	0	0	0	0	0	0
ENSG00000252547.1	AC139931.1	0	0	0	0	0	0
ENSG00000252548.1	RNU7-149P	0	0	0	0	0	0
ENSG00000252549.1	RNU6-759P	0	0	0	0	0	0
ENSG00000252550.1	SNORA25	0	0	0	0	0	0
ENSG00000252552.1	RNU6-307P	0	0	0	0	0	0
ENSG00000252553.1	RNA5SP73	0	0	0	0	0	0
ENSG00000252554.1	RNU6-861P	0	0	0	0	0	0
ENSG00000252555.1	RNU6-567P	0	0	0	0	0	0
ENSG00000252556.1	RNU6-256P	0	0	0	0	0	0
ENSG00000252557.1	SNORD112	0	0	0	0	0	0
ENSG00000252558.1	RNU6-914P	0	0	0	0	0	0
ENSG00000252559.1	SNORD112	0	0	0	0	0	0
ENSG00000252560.1	RNU4-18P	0	0	0	0	0	0
ENSG00000252561.1	RNU1-125P	0	0	0	0	0	0
ENSG00000252562.1	RNU6-922P	0	0	0	0	0	0
ENSG00000252563.1	RNA5SP45	0	0	0	0	0	0
ENSG00000252565.1	SNORD112	0	0	0	0	0	0
ENSG00000252566.1	SNORD112	0	0	0	0	0	0
ENSG00000252568.1	RNU7-28P	0	0	0	0	0	0
ENSG00000252569.1	RNU6-1153P	0	0	0	0	0	0
ENSG00000252571.1	SCARNA17	0	0	0	0	0	0
ENSG00000252572.1	SNORD112	0	0	0	0	0	0
ENSG00000252574.1	RNU5B-6P	0	0	0	0	0	0
ENSG00000252575.1	BX470187.1	0	0	0	0	0	0
ENSG00000252576.1	snR65	0	0	0	0	0	0
ENSG00000252577.1	SCARNA20	0	0	0	0	0	0
ENSG00000252578.1	RNU6-135P	0	0	0	0	0	0
ENSG00000252579.1	RNU7-117P	0	0	0	0	0	0
ENSG00000252580.1	SNORA31	0	0	0	0	0	0
ENSG00000252581.1	RNU6-1098P	0	0	0	0	0	0
ENSG00000252582.1	SNORA31	0	0	0	0	0	0
ENSG00000252583.2	MIR514B	0	0	0	0	0	0
ENSG00000252584.1	AC023050.1	0	0	0	0	0	0
ENSG00000252585.1	Y_RNA	0	0	0	0	0	0
ENSG00000252586.1	AC002992.1	0	0	0	0	0	0
ENSG00000252587.1	RNA5SP422	0	0	0	0	0	0
ENSG00000252590.1	RNU7-143P	0	0	0	0	0	0
ENSG00000252591.1	RNA5SP468	0	0	0	0	0	0
ENSG00000252592.1	SNORD112	0	0	0	0	0	0
ENSG00000252593.1	RNU6-1224P	0	0	0	0	0	0
ENSG00000252594.1	RNU6-656P	0	0	0	0	0	0
ENSG00000252595.1	RN7SKP82	0	0	0	0	0	0
ENSG00000252597.1	RNU7-137P	0	0	0	0	0	0
ENSG00000252598.1	RNA5SP460	0	0	0	0	0	0
ENSG00000252599.1	RNU6-566P	0	0	0	0	0	0
ENSG00000252601.1	SNORA18	0	0	0	0	0	0
ENSG00000252602.1	U8	0	0	0	0	0	0
ENSG00000252603.1	RNU6ATAC22P	0	0	0	0	0	0
ENSG00000252604.1	RNU2-44P	0	0	0	0	0	0
ENSG00000252605.1	SCARNA18	0	0	0	0	0	0
ENSG00000252606.1	RNU6-1150P	0	0	0	0	0	0
ENSG00000252607.1	Y_RNA	0	0	0	0	0	0
ENSG00000252608.1	RNU6-1191P	0	0	0	0	0	0
ENSG00000252609.1	snoU13	0	0	0	0	0	0
ENSG00000252611.1	RNU6-1121P	0	0	0	0	0	0
ENSG00000252612.1	Y_RNA	0	0	0	0	0	0
ENSG00000252613.1	RNU7-168P	0	0	0	0	0	0
ENSG00000252614.1	RNU6-807P	0	0	0	0	0	0
ENSG00000252615.1	Y_RNA	0	0	0	0	0	0
ENSG00000252616.1	AC079140.1	0	0	0	0	0	0
ENSG00000252617.1	SNORA70	0	0	0	0	0	0
ENSG00000252618.1	RNA5SP441	0	0	0	0	0	0
ENSG00000252619.1	RNU6-1149P	0	0	0	0	0	0
ENSG00000252620.1	RNU6ATAC24P	0	0	0	0	0	0
ENSG00000252621.1	Y_RNA	0	0	0	0	0	0
ENSG00000252622.1	RNU6-881P	0	0	0	0	0	0
ENSG00000252623.1	RNA5SP481	0	0	0	0	0	0
ENSG00000252624.1	RNA5SP409	0	0	0	0	0	0
ENSG00000252625.1	RNU1-40P	0	0	0	0	0	0
ENSG00000252626.1	RNU6-1308P	0	0	0	0	0	0
ENSG00000252627.1	RNU6-122P	0	0	0	0	0	0
ENSG00000252628.1	RNU6-453P	0	0	0	0	0	0
ENSG00000252629.1	AL050316.1	0	0	0	0	0	0
ENSG00000252633.1	RN7SKP282	0	0	0	0	0	0
ENSG00000252634.1	RN7SKP219	0	0	0	0	0	0
ENSG00000252635.1	RNU2-56P	0	0	0	0	0	0
ENSG00000252636.1	RNU6-826P	0	0	0	0	0	0
ENSG00000252637.1	RNA5SP268	0	0	0	0	0	0
ENSG00000252638.1	snoU13	0	0	0	0	0	0
ENSG00000252639.1	RNU2-24P	0	0	0	0	0	0
ENSG00000252640.1	snoU109	0	0	0	0	0	0
ENSG00000252641.1	RNU6-678P	0	0	0	0	0	0
ENSG00000252642.1	RNA5SP137	0	0	0	0	0	0
ENSG00000252643.1	RNU6-1136P	0	0	0	0	0	0
ENSG00000252644.1	RNU7-30P	0	0	0	0	0	0
ENSG00000252645.1	RNU7-111P	0	0	0	0	0	0
ENSG00000252646.1	SNORD112	0	0	0	0	0	0
ENSG00000252647.1	RNA5SP416	0	0	0	0	0	0
ENSG00000252648.1	AC078993.1	0	0	0	0	0	0
ENSG00000252649.1	RNA5SP480	0	0	0	0	0	0
ENSG00000252650.1	RNA5SP75	0	0	0	0	0	0
ENSG00000252651.1	RNU6-557P	0	0	0	0	0	0
ENSG00000252652.1	Y_RNA	0	0	0	0	0	0
ENSG00000252653.1	RNA5SP444	0	0	0	0	0	0
ENSG00000252654.1	RNU7-6P	0	0	0	0	0	0
ENSG00000252655.1	Y_RNA	0	0	0	0	0	0
ENSG00000252656.1	RN7SKP88	0	0	0	0	0	0
ENSG00000252657.1	SNORA70	0	0	0	0	0	0
ENSG00000252658.1	RNU6-786P	0	0	0	0	0	0
ENSG00000252659.1	RNU6-1088P	0	0	0	0	0	0
ENSG00000252660.1	Y_RNA	0	0	0	0	0	0
ENSG00000252661.1	RNU6-782P	0	0	0	0	0	0
ENSG00000252662.1	AC099545.1	0	0	0	0	0	0
ENSG00000252663.1	RN7SKP201	0	0	0	0	0	0
ENSG00000252664.1	AC017020.1	0	0	0	0	0	0
ENSG00000252667.1	RNA5SP523	0	0	0	0	0	0
ENSG00000252668.1	snoU13	0	0	0	0	0	0
ENSG00000252669.1	U3	0	0	0	0	0	0
ENSG00000252670.1	Y_RNA	0	0	0	0	0	0
ENSG00000252671.1	Y_RNA	0	0	0	0	0	0
ENSG00000252672.1	snoZ185	0	0	0	0	0	0
ENSG00000252673.1	RNA5SP421	0	0	0	0	0	0
ENSG00000252674.1	RNA5SP102	0	0	0	0	0	0
ENSG00000252675.1	RNU6-52P	0	0	0	0	0	0
ENSG00000252676.1	AL391559.1	0	0	0	0	0	0
ENSG00000252677.1	SNORA81	0	0	0	0	0	0
ENSG00000252679.1	snoU13	0	0	0	0	0	0
ENSG00000252680.1	RNA5SP449	0	0	0	0	0	0
ENSG00000252681.1	RNU1-97P	0	0	0	0	0	0
ENSG00000252682.1	SNORD59	0	0	0	0	0	0
ENSG00000252683.1	U3	0	0	0	0	0	0
ENSG00000252684.1	RNU6ATAC36P	0	0	0	0	0	0
ENSG00000252685.1	RNU6-928P	0	0	0	0	0	0
ENSG00000252686.1	RNU6-1234P	0	0	0	0	0	0
ENSG00000252687.1	SNORD112	0	0	0	0	0	0
ENSG00000252688.1	RNU6-579P	0	0	0	0	0	0
ENSG00000252689.1	SNORA20	0	0	0	0	0	0
ENSG00000252690.2	SCARNA15	2.65586	3.03109	2.11037	3.04482	2.78566	3.51159
ENSG00000252691.1	SCARNA18	0	0	0	0	0	0
ENSG00000252692.1	SNORD60	0	0	0	0	0	0
ENSG00000252693.1	SNORA40	0	0	0	0	0	0
ENSG00000252694.1	AC006371.1	0	0	0	0	0	0
ENSG00000252695.1	MIR2276	0	0	0	0	0	0
ENSG00000252696.1	RNA5SP34	0	0	0	0	0	0
ENSG00000252697.1	RN7SKP209	0	0	0	0	0	0
ENSG00000252698.1	RNU7-101P	0	0	0	0	0	0
ENSG00000252699.1	SNORA21	0	0	0	0	0	0
ENSG00000252700.1	RNU7-110P	0	0	0	0	0	0
ENSG00000252702.1	RNU7-158P	0	0	0	0	0	0
ENSG00000252703.1	RNU6-1182P	0	0	0	0	0	0
ENSG00000252704.1	RN7SKP277	0	0	0	0	0	0
ENSG00000252705.1	RNU6-175P	0	0	0	0	0	0
ENSG00000252706.1	snoU13	0	0	0	0	0	0
ENSG00000252707.1	RNU11-2P	0	0	0	0	0	0
ENSG00000252709.1	U3	0	0	0	0	0	0
ENSG00000252710.1	RNU6-295P	0	0	0	0	0	0
ENSG00000252711.1	RN7SKP116	2.97714	0	0	0	0	0
ENSG00000252712.1	SCARNA14	0	0	0	0	0	0
ENSG00000252713.1	RNU6-1198P	0	0	0	0	0	0
ENSG00000252714.1	RNA5SP392	0	0	0	0	0	0
ENSG00000252715.1	RNU6-265P	0	0	0	0	0	0
ENSG00000252716.1	RN7SKP260	0	0	0	0	0	0
ENSG00000252717.1	RNU6-352P	0	0	0	0	0	0
ENSG00000252718.1	RNU6-612P	0	0	0	0	0	0
ENSG00000252719.1	SNORA18	0	0	0	0	0	0
ENSG00000252720.1	RNU6-1258P	0	0	0	0	0	0
ENSG00000252721.1	RNU6-798P	0	0	0	0	0	0
ENSG00000252722.1	SCARNA20	0	0	0	0	0	0
ENSG00000252723.1	RNU6-677P	0	0	0	0	0	0
ENSG00000252724.1	SNORA70	0	0	0	0	0	0
ENSG00000252725.1	RNU6-765P	0	0	0	0	0	0
ENSG00000252726.1	RNA5SP94	0	0	0	0	0	0
ENSG00000252727.1	SCARNA11	0	0	0	0	0	0
ENSG00000252728.1	SNORD112	0	0	0	0	0	0
ENSG00000252729.1	RNU6-971P	0	0	0	0	0	0
ENSG00000252730.1	RN7SKP84	0	0	0	0	0	0
ENSG00000252731.1	AL161793.1	0	0	0	0	0	0
ENSG00000252732.1	Y_RNA	0	0	0	0	0	0
ENSG00000252733.1	AC067718.1	0	0	0	0	0	0
ENSG00000252734.1	RNU6-980P	0	0	0	0	0	0
ENSG00000252735.1	RNU6-528P	0	0	0	0	0	0
ENSG00000252736.1	Y_RNA	0	0	0	0	0	0
ENSG00000252738.1	RNU6-515P	0	0	0	0	0	0
ENSG00000252739.1	RNU7-151P	0	0	0	0	0	0
ENSG00000252740.1	SNORD112	0	0	0	0	0	0
ENSG00000252742.1	Y_RNA	0	0	0	0	0	0
ENSG00000252743.1	RNU6-850P	0	0	0	0	0	0
ENSG00000252744.1	Y_RNA	0	0	0	0	0	0
ENSG00000252745.1	RNA5SP143	0	0	0	0	0	0
ENSG00000252746.1	RNU6-273P	0	0	0	0	0	0
ENSG00000252747.1	RNA5SP364	0	0	0	0	0	0
ENSG00000252748.1	AL096869.1	0	0	0	0	0	0
ENSG00000252749.1	RNU7-116P	0	0	0	0	0	0
ENSG00000252750.1	RNU7-70P	0	0	0	0	0	0
ENSG00000252751.1	RNU6-143P	0	0	0	0	0	0
ENSG00000252752.1	RNU6-210P	0	0	0	0	0	0
ENSG00000252753.1	RNU6-1202P	0	0	0	0	0	0
ENSG00000252754.1	RNA5SP313	0	0	0	0	0	0
ENSG00000252755.1	RNU6-703P	0	0	0	0	0	0
ENSG00000252756.1	RNU6-577P	0	0	0	0	0	0
ENSG00000252757.1	RN7SKP96	0	0	0	0	0	0
ENSG00000252758.1	RNU6-445P	0	0	0	0	0	0
ENSG00000252759.1	Y_RNA	0	0	0	0	0	0
ENSG00000252760.1	RNA5SP54	0	0	0	0	0	0
ENSG00000252761.1	Y_RNA	0	0	0	0	0	0
ENSG00000252762.1	SNORA31	0	0	0	0	0	0
ENSG00000252763.1	RNU2-31P	0	0	0	0	0	0
ENSG00000252764.1	RNU6-1092P	0	0	0	0	0	0
ENSG00000252765.1	SCARNA16	0	0	0	0	0	0
ENSG00000252766.1	RNU6-255P	0	0	0	0	0	0
ENSG00000252767.1	RNU6-250P	0	0	0	0	0	0
ENSG00000252768.1	RNU6-856P	0	0	0	0	0	0
ENSG00000252769.1	RNU6-943P	0	0	0	0	0	0
ENSG00000252770.1	RNU7-4P	0	0	0	0	0	0
ENSG00000252771.1	snoU13	0	0	0	0	0	0
ENSG00000252772.1	RNU6-714P	0	0	0	0	0	0
ENSG00000252774.1	SNORA48	0	0	0	0	0	0
ENSG00000252776.1	RNU4ATAC10P	0	0	0	0	0	0
ENSG00000252777.1	SCARNA24	0	0	0	0	0	0
ENSG00000252778.1	SCARNA20	0	0	0	0	0	0
ENSG00000252779.1	RNU6-182P	0	0	0	0	0	0
ENSG00000252780.1	RNA5SP471	0	0	0	0	0	0
ENSG00000252782.1	RNU6-341P	0	0	0	0	0	0
ENSG00000252783.1	RNU6-835P	0	0	0	0	0	0
ENSG00000252784.1	Y_RNA	0	0	0	0	0	0
ENSG00000252785.1	AC103809.1	0	0	0	0	0	0
ENSG00000252786.1	RNU6-1142P	0	0	0	0	0	0
ENSG00000252787.1	SNORD19B	0	0	0	0	0	0
ENSG00000252789.1	AC006487.1	0	0	0	0	0	0
ENSG00000252790.1	SNORD112	0	0	0	0	0	0
ENSG00000252791.1	Y_RNA	0	0	0	0	0	0
ENSG00000252792.1	U3	0	0	0	0	0	0
ENSG00000252793.1	RNA5SP196	0	0	0	0	0	0
ENSG00000252794.1	RN7SKP60	0	0	0	0	0	0
ENSG00000252795.1	RNU6-56P	0	0	0	0	0	0
ENSG00000252796.1	RNU7-11P	0	0	0	0	0	0
ENSG00000252797.1	RN7SKP272	0	0	0	0	0	0
ENSG00000252798.1	SCARNA6	0	0	0	0	0	0
ENSG00000252799.1	snoU13	0	0	0	0	0	0
ENSG00000252800.1	SCARNA20	0	0	0	0	0	0
ENSG00000252801.2	AC067735.1	0	0	0	0	0	0
ENSG00000252802.1	Y_RNA	0	0	0	0	0	0
ENSG00000252803.1	RNU6-870P	0	0	0	0	0	0
ENSG00000252804.1	RNU6-958P	0	0	0	0	0	0
ENSG00000252805.1	U3	0	0	0	0	0	0
ENSG00000252806.1	RNA5SP420	0	0	0	0	0	0
ENSG00000252807.1	RNU6-1006P	0	0	0	0	0	0
ENSG00000252808.1	SCARNA4	0	0	0	2.43	0	0
ENSG00000252809.2	AC135050.1	0	0	0	0	0	0
ENSG00000252810.1	RNU6-345P	0	0	0	0	0	0
ENSG00000252811.1	AC008085.1	0	0	0	0	0	0
ENSG00000252812.1	RN7SKP2	0	0	0	0	0	0
ENSG00000252813.1	AC108861.1	0	0	0	0	0	0
ENSG00000252814.1	RN7SKP233	0	0	0	0	0	0
ENSG00000252815.1	RNU6-410P	0	0	0	0	0	0
ENSG00000252816.1	RNA5SP337	0	0	0	0	0	0
ENSG00000252817.1	AL590431.1	0	0	0	0	0	0
ENSG00000252818.1	RNU7-146P	0	0	0	0	0	0
ENSG00000252819.1	AL121898.1	0	0	0	0	0	0
ENSG00000252820.1	Y_RNA	0	0	0	0	0	0
ENSG00000252821.1	RNU6-388P	0	0	0	0	0	0
ENSG00000252822.1	Y_RNA	0	0	0	0	0	0
ENSG00000252823.1	RNU6-148P	0	0	0	0	0	0
ENSG00000252824.1	SNORA48	0	0	0	0	0	0
ENSG00000252825.1	RNU6-1253P	0	0	0	0	0	0
ENSG00000252826.1	RNU1-92P	0	0	0	0	0	0
ENSG00000252827.1	RN7SKP11	0	0	0	0	0	0
ENSG00000252828.1	RNA5SP135	0	0	0	0	0	0
ENSG00000252829.2	SCARNA4	0	0	0	0	0	0
ENSG00000252831.1	AC005215.1	0	0	0	0	0	0
ENSG00000252832.1	RNU6-1212P	0	0	0	0	0	0
ENSG00000252833.1	RNA5SP186	0	0	0	0	0	0
ENSG00000252834.1	snoR442	0	0	0	0	0	0
ENSG00000252835.1	SCARNA21	0	0	0	0	1.79991	0
ENSG00000252837.1	RN7SKP99	0	0	0	0	0	0
ENSG00000252838.1	RN7SKP23	0	0	0	0	0.41424	0.669606
ENSG00000252839.1	RNU6-419P	0	0	0	0	0	0
ENSG00000252840.1	SNORA44	0	0	0	0	0	0
ENSG00000252841.1	Z98044.1	0	0	0	0	0	0
ENSG00000252842.1	RNU1-135P	0	0	0	0	0	0
ENSG00000252844.1	SNORD112	0	0	0	0	0	0
ENSG00000252845.1	RNA5SP101	0	0	0	0	0	0
ENSG00000252846.1	AC090206.1	0	0	0	0	0	0
ENSG00000252847.1	RNU2-46P	0	0	0	0	0	0
ENSG00000252848.1	RNA5SP230	0	0	0	0	0	0
ENSG00000252849.1	snosnR60_Z15	0	0	0	0	0	0
ENSG00000252850.1	RNU1-117P	0	0	0	0	0	0
ENSG00000252852.1	SNORA31	0	0	0	0	0	0
ENSG00000252853.1	SNORD112	0	0	0	0	0	0
ENSG00000252854.1	RN7SKP5	0	0	0	0	0	0
ENSG00000252855.1	AC134878.1	0	0	0	0	0	0
ENSG00000252856.1	RNA5SP503	0	0	0	0	0	0
ENSG00000252857.1	RNU6-389P	0	0	0	0	0	0
ENSG00000252858.1	RNU6-1271P	0	0	0	0	0	0
ENSG00000252859.1	RNU6-375P	0	0	0	0	0	0
ENSG00000252860.1	RNU6-570P	0	0	0	0	0	0
ENSG00000252861.1	RNU6-448P	0	0	0	0	0	0
ENSG00000252863.1	RNU6-1183P	0	0	0	0	0	0
ENSG00000252864.1	RNA5SP278	0	0	0	0	0	0
ENSG00000252865.1	RNU6-594P	0	0	0	0	0	0
ENSG00000252866.1	RNA5SP243	0	0	0	0	0	0
ENSG00000252867.1	RNU6-909P	0	0	0	0	0	0
ENSG00000252868.1	snoZ278	0	0	0	0	0	0
ENSG00000252869.1	AL159140.1	0	0	0	0	0	0
ENSG00000252870.1	ACA59	0	0	0	0	0	0
ENSG00000252872.1	RNU7-188P	0	0	0	0	0	0
ENSG00000252873.1	SNORD112	0	0	0	0	0	0
ENSG00000252874.1	Y_RNA	0	0	0	0	0	0
ENSG00000252876.1	RNU7-199P	0	0	0	0	0	0
ENSG00000252877.1	RNA5SP312	0	0	0	0	0	0
ENSG00000252878.1	SNORA70	0	0	0	0	0	0
ENSG00000252879.1	RN7SKP98	0	0	0	0	0	0
ENSG00000252880.1	RNU6-459P	0	0	0	0	0	0
ENSG00000252881.1	RNU6-334P	0	0	0	0	0	0
ENSG00000252882.1	RNU6-1137P	0	0	0	0	0	0
ENSG00000252883.1	SNORD112	0	0	0	0	0	0
ENSG00000252884.1	RNU6-1213P	0	0	0	0	0	0
ENSG00000252886.1	RN7SKP197	0	0	0	0	0	0
ENSG00000252887.1	RNU6-430P	0	0	0	0	0	0
ENSG00000252888.1	SNORA31	0	0	0	0	0	0
ENSG00000252889.1	RNU6-1236P	0	0	0	0	0	0
ENSG00000252890.1	RNU6-699P	0	0	0	0	0	0
ENSG00000252891.1	Y_RNA	0	0	0	0	0	0
ENSG00000252892.1	RNU6-548P	0	0	0	0	0	0
ENSG00000252893.1	RNU7-58P	0	0	0	0	0	0
ENSG00000252894.1	Y_RNA	0	0	0	0	0	0
ENSG00000252895.1	RNY4P26	0	0	0	0	0	0
ENSG00000252896.1	AC067957.1	0	0	0	0	0	0
ENSG00000252897.1	RNU6-685P	0	0	0	0	0	0
ENSG00000252898.1	RNU6-1096P	0	0	0	0	0	0
ENSG00000252900.1	RNU6-303P	0	0	0	0	0	0
ENSG00000252901.1	AL669914.1	0	0	0	0	0	0
ENSG00000252902.1	RNA5SP342	0	0	0	0	0	0
ENSG00000252903.1	RNU6-894P	0	0	0	0	0	0
ENSG00000252904.1	SNORA76	0	0	0	0	0	0
ENSG00000252905.1	RNA5SP330	0	0	0	0	0	0
ENSG00000252906.1	SCARNA3	0	0	0	0	0	0
ENSG00000252908.1	RNU6-1003P	0	0	0	0	0	0
ENSG00000252909.1	RNU6-201P	0	0	0	0	0	0
ENSG00000252910.1	RNU7-177P	0	0	0	0	0	0
ENSG00000252912.1	RNA5SP439	0	0	0	0	0	0
ENSG00000252913.1	RNU6-158P	0	0	0	0	0	0
ENSG00000252914.1	RNU6-789P	0	0	0	0	0	0
ENSG00000252915.1	Y_RNA	0	0	0	0	0	0
ENSG00000252916.1	RNU6-762P	0	0	0	0	0	0
ENSG00000252917.1	SNORA74	0	0	0	0	0	0
ENSG00000252918.1	AL359709.2	0	0	0	0	0	0
ENSG00000252919.1	Y_RNA	0	0	0	0	0	0
ENSG00000252920.1	SNORA31	0	0	0	0	0	0
ENSG00000252921.1	U3	0	0	0	0	0	0
ENSG00000252922.1	RNU6-365P	0	0	0	0	0	0
ENSG00000252923.1	SCARNA16	0	0	0	0	0	0
ENSG00000252925.1	RNU1-68P	0	0	0	0	0	0
ENSG00000252927.1	RNA5SP404	0	0	0	0	0	0
ENSG00000252928.1	RNU6-64P	0	0	0	0	0	0
ENSG00000252929.1	RNU6-218P	0	0	0	0	0	0
ENSG00000252930.1	RNU6-1015P	0	0	0	0	0	0
ENSG00000252931.1	RNU6-231P	0	0	0	0	0	0
ENSG00000252932.1	SNORD112	0	0	0	0	0	0
ENSG00000252933.1	RNU6-1223P	0	0	0	0	0	0
ENSG00000252934.1	RNU7-172P	0	0	0	0	0	0
ENSG00000252935.1	RNU6-1220P	0	0	0	0	0	0
ENSG00000252936.1	RNA5SP423	0	0	0	0	0	0
ENSG00000252937.1	RNU6-1270P	0	0	0	0	0	0
ENSG00000252940.2	AL357936.1	0	0	0	0	0	0
ENSG00000252941.1	RNA5SP340	0	0	0	0	0	0
ENSG00000252942.1	RNA5SP290	0	0	0	0	0	0
ENSG00000252943.1	RNU6-264P	0	0	0	0	0	0
ENSG00000252944.1	RNU6-897P	0	0	0	0	0	0
ENSG00000252945.1	snoU83B	0	0	0	0	0	0
ENSG00000252946.1	SNORD112	0	0	0	0	0	0
ENSG00000252947.1	SCARNA1	5.00333	0	0	4.55461	2.81266	2.65473
ENSG00000252948.1	RNU6-1314P	0	0	0	0	0	0
ENSG00000252949.1	AL136303.1	0	0	0	0	0	0
ENSG00000252950.1	RNA5SP490	0	0	0	0	0	0
ENSG00000252951.1	RNA5SP165	0	0	0	0	0	0
ENSG00000252952.1	RNU6-58P	0	0	0	0	0	0
ENSG00000252953.1	RNU6-232P	0	0	0	0	0	0
ENSG00000252955.1	RNU4ATAC9P	0	0	0	0	0	0
ENSG00000252956.1	RNA5SP40	0	0	0	0	0	0
ENSG00000252957.1	RNA5SP402	0	0	0	0	0	0
ENSG00000252958.1	AC009065.3	0	0	0	0	0	0
ENSG00000252959.1	RNA5SP170	0	0	0	0	0	0
ENSG00000252960.1	RN7SKP258	0	0	0	0	0	0
ENSG00000252961.1	SNORD112	0	0	0	0	0	0
ENSG00000252962.1	RNU6-993P	0	0	0	0	0	0
ENSG00000252963.1	RN7SKP147	0	0	0	0	0	0
ENSG00000252964.1	RNA5SP400	0	0	0	0	0	0
ENSG00000252965.1	Y_RNA	0	0	0	0	0	0
ENSG00000252966.1	RNU7-91P	0	0	0	0	0	0
ENSG00000252968.1	AC005370.1	0	0	0	0	0	0
ENSG00000252969.1	SNORA70	0	0	0	0	0	0
ENSG00000252970.1	RNA5SP159	0	0	0	0	0	0
ENSG00000252971.1	RNU6-1057P	0	0	0	0	0	0
ENSG00000252972.1	RNA5SP398	0	0	0	0	0	0
ENSG00000252973.1	RNU6-1028P	0	0	0	0	0	0
ENSG00000252974.1	AC121334.1	0	0	0	0	0	0
ENSG00000252975.1	Y_RNA	0	0	0	0	0	0
ENSG00000252976.1	AC090644.1	0	0	0	0	0	0
ENSG00000252977.1	RNA5SP70	0	0	0	0	0	0
ENSG00000252978.1	RN7SKP183	0	0	0	0	0	0
ENSG00000252979.1	RNU6-165P	0	0	0	0	0	0
ENSG00000252980.1	RNU6-367P	0	0	0	0	0	0
ENSG00000252981.1	U3	0	0	0	0	0	0
ENSG00000252982.1	RN7SKP234	0	0	0	0	0	0
ENSG00000252983.1	RNU7-35P	0	0	0	0	0	0
ENSG00000252984.1	RNU6-844P	0	0	0	0	0	0
ENSG00000252985.1	SNORD116	0	0	0	0	0	0
ENSG00000252986.1	AC147651.2	0	0	0	0	0	0
ENSG00000252987.1	RNA5SP66	0	0	0	0	0	0
ENSG00000252988.1	RNU6-111P	0	0	0	0	0	0
ENSG00000252989.1	SNORA31	0	0	0	0	0	0
ENSG00000252990.1	RNU1-54P	0	0	0	0	0	0
ENSG00000252991.1	RNU6-1073P	0	0	0	0	0	0
ENSG00000252992.1	SCARNA11	0	0	0	0	0	0
ENSG00000252993.1	SNORA25	0	0	0	0	0	0
ENSG00000252994.1	RNU6-1231P	0	0	0	0	0	0
ENSG00000252995.1	RNU6-667P	0	0	0	0	0	0
ENSG00000252996.1	RNU6-1315P	0	0	0	0	0	0
ENSG00000252997.1	AC068533.1	0	0	0	0	0	0
ENSG00000252998.1	RNU6-889P	0	0	0	0	0	0
ENSG00000252999.1	RNA5SP380	0	0	0	0	0	0
ENSG00000253000.1	RNU1-45P	0	0	0	0	0	0
ENSG00000253001.1	RN7SKP105	0	0	0	0	0	0
ENSG00000253002.1	AC005725.1	0	0	0	0	0	0
ENSG00000253003.1	RNU6-1261P	0	0	0	0	0	0
ENSG00000253004.1	U8	0	0	0	0	0	0
ENSG00000253005.1	RNU6-176P	0	0	0	0	0	0
ENSG00000253006.1	RN7SKP283	0	0	0	0	0	0
ENSG00000253007.2	SNORA76	0	0	0	0	0	0
ENSG00000253008.2	MIR2355	0	0	0	0	0	0
ENSG00000253009.1	U3	0	0	0	0	0	0
ENSG00000253010.1	RN7SKP256	0	0	0	0	0	0
ENSG00000253011.1	AC010928.1	0	0	0	0	0	0
ENSG00000253012.1	AC022538.1	0	0	0	0	0	0
ENSG00000253013.1	SNORA31	0	0	0	0	0	0
ENSG00000253014.1	U3	0	0	0	0	0	0
ENSG00000253015.1	RN7SKP64	0	0	0	0	0	0
ENSG00000253016.1	Y_RNA	0	0	0	0	0	0
ENSG00000253017.1	AL160037.1	0	0	0	0	0	0
ENSG00000253018.1	RNY4P31	0	0	0	0	0	0
ENSG00000253019.1	RN7SKP35	0	0	0	0	0	0
ENSG00000253020.1	RN7SKP40	0	0	0	0	0	0
ENSG00000253021.1	RNU6-902P	0	0	0	0	0	0
ENSG00000253022.1	RNU6-731P	0	0	0	0	0	0
ENSG00000253023.1	RNU7-156P	0	0	0	0	0	0
ENSG00000253024.1	RNU6-1238P	0	0	0	0	0	0
ENSG00000253025.1	RNU2-12P	0	0	0	0	0	0
ENSG00000253026.1	RNU6-464P	0	0	0	0	0	0
ENSG00000253027.1	SNORA70	0	0	0	0	0	0
ENSG00000253028.1	SNORA31	0	0	0	0	0	0
ENSG00000253029.1	RNU6-568P	0	0	0	0	0	0
ENSG00000253030.1	MIR2116	0	0	0	0	0	0
ENSG00000253031.1	RNA5SP291	0	0	0	0	0	0
ENSG00000253032.1	RNU6-299P	0	0	0	0	0	0
ENSG00000253033.1	RNU7-191P	0	0	0	0	0	0
ENSG00000253035.1	RNU4ATAC5P	0	0	0	0	0	0
ENSG00000253036.1	snR65	0	0	0	0	0	0
ENSG00000253037.1	AL109947.2	0	0	0	0	0	0
ENSG00000253038.1	RNU6-706P	0	0	0	0	0	0
ENSG00000253039.1	RNA5SP47	0	0	0	0	0	0
ENSG00000253040.1	RNA5SP454	0	0	0	0	0	0
ENSG00000253041.1	SNORA31	0	0	0	0	0	0
ENSG00000253042.1	SNORA70	0	0	0	0	0	0
ENSG00000253043.1	RNU7-181P	0	0	0	0	0	0
ENSG00000253044.1	AL691452.1	0	0	0	0	0	0
ENSG00000253045.1	RMRPP1	0	0	0	0	0	0
ENSG00000253046.1	AC092841.1	0	0	0	0	0	0
ENSG00000253047.1	SNORA40	1.57659	0	0	0	0	0
ENSG00000253048.1	RNU4-60P	0	0	0	0	0	0
ENSG00000253049.1	SNORA43	0	0	0	0	0	0
ENSG00000253050.1	RNU6-868P	0	0	0	0	0	0
ENSG00000253051.1	SNORA31	1.39691	0	0	0	0	2.01275
ENSG00000253052.1	U3	0	0	0	0	0	0
ENSG00000253053.1	RN7SKP289	0	0	0	0	0	0
ENSG00000253054.1	RNU7-77P	0	0	0	0	0	0
ENSG00000253055.1	RNA5SP415	0	0	0	0	0	0
ENSG00000253056.1	RNU7-128P	0	0	0	0	0	0
ENSG00000253057.1	RN7SKP57	0	0	0	0	0	0
ENSG00000253058.1	RNA5SP437	0	0	0	0	0	0
ENSG00000253059.1	SNORA31	0	0	0	0	0	0
ENSG00000253060.1	SCARNA20	0	0	0	0	0	0
ENSG00000253062.1	RNU7-108P	0	0	0	0	0	0
ENSG00000253063.1	RNU6-494P	0	0	0	0	0	0
ENSG00000253064.1	RNU6-711P	0	0	0	0	0	0
ENSG00000253065.1	SNORA40	0	0	0	0	0	0
ENSG00000253066.1	RNU6-709P	0	0	0	0	0	0
ENSG00000253067.1	snoZ6	0	0	0	0	0	0
ENSG00000253068.1	SNORD112	0	0	0	0	0	0
ENSG00000253069.1	AC021205.1	0	0	0	0	0	0
ENSG00000253070.1	RNU6-794P	0	0	0	0	0	0
ENSG00000253071.1	RNU7-31P	0	0	0	0	0	0
ENSG00000253072.1	snoMBII-202	0	0	0	0	0	0
ENSG00000253073.1	RN7SKP295	0	0	0	0	0	0
ENSG00000253074.1	RNU6-586P	0	0	0	0	0	0
ENSG00000253075.1	RN7SKP92	0	0	0	0	0	0
ENSG00000253076.1	SNORD112	0	0	0	0	0	0
ENSG00000253077.1	RNA5SP169	0	0	0	0	0	0
ENSG00000253078.1	RNU6-1116P	0	0	0	0	0	0
ENSG00000253079.1	NRON	0	0	0	0	0	0
ENSG00000253080.1	RNA5SP373	0	0	0	0	0	0
ENSG00000253081.1	RNU4ATAC17P	0	0	0	0	0	0
ENSG00000253082.1	AC007365.2	0	0	0	0	0	0
ENSG00000253083.1	RNA5SP106	0	0	0	0	0	0
ENSG00000253084.1	RNU6-840P	0	0	0	0	0	0
ENSG00000253085.1	SCARNA11	0	0	0	0	0	0
ENSG00000253086.1	RNU6-537P	0	0	0	0	0	0
ENSG00000253087.1	RNU6-1174P	0	0	0	0	0	0
ENSG00000253088.1	Y_RNA	0	0	0	0	0	0
ENSG00000253089.1	RNU1-104P	0	0	0	0	0	0
ENSG00000253090.1	SNORA73	0	0	0	0	0	0
ENSG00000253091.1	U3	0	0	0	0	0	0
ENSG00000253092.1	SNORA81	0	0	0	0	0	0
ENSG00000253093.1	RNA5SP179	0	0	0	0	0	0
ENSG00000253094.1	SNORD36	0	0	0	0	0	0
ENSG00000253095.1	RNU6-676P	0	0	0	0	0	0
ENSG00000253096.1	Y_RNA	0	0	0	0	0	0
ENSG00000253097.1	RNU2-19P	0	0	0	0	0	0
ENSG00000253098.1	RNU7-161P	0	0	0	0	0	0
ENSG00000253099.1	RNU2-60P	0	0	0	0	0	0
ENSG00000253100.1	RP11-219J21.1	0	0	0	0.04828	0	0
ENSG00000253102.1	RP1-117B12.4	0.801645	1.8717	3.68969	1.19313	1.84006	0.915514
ENSG00000253103.1	RP11-946L20.4	0	0	0	0	0	0
ENSG00000253104.1	RP11-855C21.1	0	0	0	0	0	0
ENSG00000253105.1	KB-1448A5.1	0	0	0	0	0	0
ENSG00000253106.1	RP11-158K1.3	0.529631	0.704155	0.442225	0.685526	0.781375	0.769656
ENSG00000253107.1	CTD-2544L4.1	0	0	0	0	0	0
ENSG00000253108.1	RP1-84O15.2	0	0	0	0	0	0
ENSG00000253109.1	RP11-619L12.1	0	0	0	0	0	0
ENSG00000253110.1	CTB-78H18.1	0	0	0	0	0	0
ENSG00000253111.1	RP11-136O12.2	0	0.094847	0	0	0	0.316978
ENSG00000253112.1	CTD-2373N4.5	0	0	0	0.548086	0	0
ENSG00000253114.2	RP11-550I15.1	0	0	0	0	0	0
ENSG00000253115.1	RP11-6I2.4	0	0	0	0	0	0
ENSG00000253116.1	RP11-648L3.2	0	0	0	0	0	0
ENSG00000253117.4	OC90	0	0	0	0	0	0
ENSG00000253118.1	RP11-700E23.3	0	0	0	0	0	0
ENSG00000253119.1	HNRNPA3P7	0	0	0	0	0.044456	0
ENSG00000253120.1	IGLV2-34	0	0	0	0	0	0
ENSG00000253121.1	RP11-659E9.4	0	0	0	0	0	0
ENSG00000253122.1	RP11-238I10.1	0	0	0	0	0	0
ENSG00000253123.2	RP11-527N22.1	0	0.078315	0.08234	0	0	0.091959
ENSG00000253124.1	TRAPPC2P2	0	0	0	0	0	0
ENSG00000253125.1	RP11-459E5.1	0	0	0	0	0.096445	0.120848
ENSG00000253126.1	IGLVI-56	0	0	0	0	0	0
ENSG00000253127.1	IGKV2D-36	0	0	0	0	0	0
ENSG00000253128.1	IGHV4-80	0	0	0	0	0	0
ENSG00000253130.1	CTD-3023L14.2	0.195739	0	0	0	0	0
ENSG00000253131.1	IGHV7-56	0	0	0	0	0	0
ENSG00000253132.1	IGHV3-62	0	0	0	0	0	0
ENSG00000253133.1	RP11-360L9.4	0	0	0.488145	0	0	0
ENSG00000253134.1	CTC-436K13.2	0	0	0	0	0	0
ENSG00000253135.1	RP11-589C21.2	0	0	0	0	0	0
ENSG00000253137.1	RP11-509P12.1	0	0	0	0	0	0
ENSG00000253138.1	LINC00967	0	0	0	0	0	0
ENSG00000253139.1	RP11-17A4.3	0	0	0	0	0	0
ENSG00000253140.1	RP11-567J20.3	0	0	0	0	0	0
ENSG00000253141.1	CTB-164N12.1	0	0.173137	0	0	0	0
ENSG00000253142.1	RP11-87E22.1	0	0	0	0	0	0
ENSG00000253143.2	Metazoa_SRP	0	0	0	0	0	0
ENSG00000253144.1	RP11-281O15.7	0.120796	0	0	0	0	0
ENSG00000253146.1	CIR1P1	0	0	0	0	0	0
ENSG00000253147.1	RP11-369E15.4	0	0	0	0	0	0.135355
ENSG00000253148.1	RGS21	0	0	0	0	0	0
ENSG00000253149.1	IGHVII-31-1	0	0	0	0	0	0
ENSG00000253152.1	IGLV3-17	0	0	0	0	0	0
ENSG00000253153.1	KB-1562D12.3	0	0	0	0	0	0
ENSG00000253154.1	CTA-392E5.1	0	0	0	0	0	0
ENSG00000253155.1	CTB-47B11.1	0	0	0	0	0	0
ENSG00000253156.1	RP11-58O3.1	0	0	0	0	0	0
ENSG00000253158.1	IGKV3-31	0	0	0	0	0	0
ENSG00000253159.1	PCDHGA12	0.042367	0.136913	0.103476	0.206705	0.280574	0.058122
ENSG00000253160.1	RP11-1113C11.2	0	0	0	0	0	0
ENSG00000253161.1	RP11-150O12.1	0.499175	1.68107	0.39501	0.441677	0.707324	0.088036
ENSG00000253162.1	RP11-279L11.1	0	0	0	0	0	0
ENSG00000253163.1	RP11-443C10.1	0	0	0	0	0	0
ENSG00000253164.1	RP11-563N12.2	0	0	0	0	0	0
ENSG00000253165.1	CTD-2309H9.3	0	0	0	0	0	0
ENSG00000253166.2	RP11-585F1.6	0	0	0	0	0	0
ENSG00000253167.1	KIAA0196-AS1	0	0	0	0	0	0
ENSG00000253168.1	RP11-326L2.1	0	0	0.078683	0	0	0
ENSG00000253169.1	IGHVII-65-1	0	0	0	0	0	0
ENSG00000253170.1	RP11-431J17.1	0	0	0	0	0	0
ENSG00000253171.1	CTB-118P15.2	0	0	0	0	0	0
ENSG00000253172.1	CTC-209H22.3	0	0	0.303999	0.174537	0.484303	0.534025
ENSG00000253173.2	RP11-152C15.1	0	1.52223	0	0	0	0
ENSG00000253174.2	RP11-360L9.7	0.242427	0.806687	1.14931	0.940628	0.356714	0.875409
ENSG00000253175.1	RP11-267M23.6	0.803993	0	0	0	0	1.79769
ENSG00000253176.3	RP11-1149M3.2	0.066506	0	0	0.091383	0	0
ENSG00000253177.1	RP11-100L22.1	0	0	0	0	0	0
ENSG00000253178.1	RP11-404E12.1	0	0	0	0	0	0
ENSG00000253179.1	CALCP	0	0	0	0	0	0
ENSG00000253180.1	RP11-410L14.1	0	0.186911	0	0.462892	1.23018	0.47897
ENSG00000253181.1	RP11-863K10.2	0.093348	0	0	0.086951	0	0.042816
ENSG00000253182.1	RP11-486M23.2	0	0	0	0	0	0
ENSG00000253183.1	RP4-701O16.5	0	0	0.069581	0	0	0
ENSG00000253184.1	RP11-13N12.2	0	0	0	0	0	0
ENSG00000253186.2	RP11-726G23.3	0	0	0	0	0	0
ENSG00000253187.2	HOXA-AS4	1.45805	3.3483	10.0435	5.60509	4.26079	5.87529
ENSG00000253188.1	TRBV6-7	0	0	0	0	0	0
ENSG00000253189.1	RP11-158A14.1	0	0	0	0	0	0
ENSG00000253190.2	AC084082.3	0.087079	0.17394	0.368468	0	0.046139	0.220537
ENSG00000253191.1	IGKV1D-32	0	0	0	0	0	0
ENSG00000253193.4	FCGR1C	0.053236	0	0	0	0	0
ENSG00000253194.1	RP11-351A11.1	0.734176	0	0	0.389023	0.265703	0
ENSG00000253195.2	RP11-359P18.6	0	0	0	0	0	0
ENSG00000253196.1	RP11-706C16.7	0	0	0	0	0	0
ENSG00000253197.1	CTD-3239E11.2	0	0	0	0	0	0
ENSG00000253198.1	RP11-643N23.1	0	0	0	0	0	0
ENSG00000253199.1	RP11-421P23.1	0	0	0	0	0	0
ENSG00000253200.1	RP11-582J16.5	0.866623	1.70625	1.8011	2.2913	1.57513	2.17442
ENSG00000253202.1	IGKV3-25	0	0	0	0	0	0
ENSG00000253203.2	GUSBP3	19.3653	16.3514	17.6021	17.042	10.2408	20.5793
ENSG00000253204.1	RP5-1009N12.1	0	0	0	0	0	0
ENSG00000253205.1	CTD-3046C4.1	0	0	0	0	0	0
ENSG00000253206.1	RP11-738G5.2	0	0	0	0	0	0
ENSG00000253207.3	RP11-67H2.1	0	0	0	0	0	0
ENSG00000253208.1	RP11-1G11.2	0	0.133618	0	0.078226	0.235063	0
ENSG00000253209.1	IGHV3-65	0	0	0	0	0	0
ENSG00000253210.1	RP11-809O17.1	0.138694	0	0	0.368776	0	0
ENSG00000253213.1	RP11-546B8.3	0.281468	0.127099	0	0.441568	0.491527	0.145172
ENSG00000253214.1	RP11-1149M10.2	0	0	0	0	0	0
ENSG00000253215.1	RP11-156K13.2	0	0	0	0	0	0
ENSG00000253216.1	RP11-744J10.2	0	0	0	0	0	0
ENSG00000253217.1	KB-1991G8.1	0	0	0	0	0	0
ENSG00000253218.1	KLF3P1	0.277309	0.80738	0.249107	0.937152	0.549321	1.30701
ENSG00000253219.1	KRT18P41	0	0	0	0	0	0
ENSG00000253220.1	RP11-103H7.2	0.134949	0	0	0	0	0
ENSG00000253222.1	NRG1-IT2	0	0	0	0	0	0
ENSG00000253223.1	RP11-409C19.2	0.050208	0.041062	0.064484	0	0	0
ENSG00000253224.1	PGAM5P1	0	0	0	0	0	0
ENSG00000253225.1	RP11-1057N3.2	0	0	0	0	0	0
ENSG00000253226.1	HAUS1P3	0	0	0	0	0	0
ENSG00000253227.1	RP11-383J24.1	0.209453	2.24085	1.49246	1.13101	1.0072	1.00038
ENSG00000253228.1	NRBF2P4	0	0	0	0	0	0
ENSG00000253229.1	HIGD1AP6	0	0	0	0	0	0
ENSG00000253230.2	LINC00599	0.346821	0.247361	0.101718	0	0.075645	0.031049
ENSG00000253231.1	RP11-32K4.3	0	0	0	0	0	0
ENSG00000253232.1	RP11-359B20.5	0	0	0	0	0	0
ENSG00000253233.1	KB-1582A10.2	0	0	0	0	0	0
ENSG00000253234.1	IGLV2-5	0	0	0	0	0	0
ENSG00000253235.1	RP11-434I12.4	0	0	0	0	0	0
ENSG00000253236.1	CTD-2313P7.1	0	0	0	0	0	0
ENSG00000253237.2	RP11-775E10.1	0	0	0	0	0	0
ENSG00000253238.1	RP11-941H19.3	0	0	0	0	0	0
ENSG00000253239.1	IGLVI-70	0	0	0	0	0	0
ENSG00000253240.1	IGHV3-36	0	0	0	0	0	0
ENSG00000253241.1	IGHV3-50	0	0	0	0	0	0
ENSG00000253242.1	IGLVIV-64	0	0	0	0	0	0
ENSG00000253244.1	RP11-619L12.3	0	0	0	0	0	0
ENSG00000253245.2	MTND1P36	0	0	0	0	0	0
ENSG00000253247.1	IGHV3-76	0	0	0	0	0	0
ENSG00000253248.1	RP11-149P24.1	0	0	0	0	0	0
ENSG00000253250.2	RP11-122A3.2	17.2714	20.3142	9.76875	16.6009	12.9541	13.6953
ENSG00000253251.2	CTC-534A2.2	2.9138	4.42718	1.48227	3.86379	2.79869	2.69723
ENSG00000253252.2	RP11-10A14.6	0	0	0	0	0	0
ENSG00000253256.1	CTB-11I22.1	0.161387	0.185911	0	0.440591	0	0.220833
ENSG00000253257.1	MTND4P7	0	0	0	0	0	0
ENSG00000253258.1	RP11-539E17.5	0	0.138071	0	0	0.242579	0
ENSG00000253259.1	RP11-737F9.2	0	0	0	0	0	0
ENSG00000253260.1	RP11-379I19.1	0	0	0	0	0	0
ENSG00000253261.1	CTC-280C13.1	0	0	0	0	0	0
ENSG00000253262.1	RP11-221H10.1	0	0	0	0	0	0
ENSG00000253263.1	KB-1507C5.3	0.337839	0.503596	0.53139	0.151477	0	0
ENSG00000253264.1	PCAT2	0	0	0	0	0	0
ENSG00000253265.1	IGKV2-14	0	0	0	0	0	0
ENSG00000253266.1	RP11-128L5.1	0	0.347231	0	0	0.040167	0
ENSG00000253267.1	RP11-666I19.2	0	0	0	0	0	0
ENSG00000253269.1	CTB-37A13.1	0	0	0	0	0	0
ENSG00000253270.1	RP11-1105O14.1	0	0	0	0	0	0
ENSG00000253271.2	RP11-1059L18.1	0	0	0	0	0	0
ENSG00000253273.2	RP11-99A14.1	0	0	0	0	0	0
ENSG00000253274.1	IGHV1-67	0	0	0	0	0	0
ENSG00000253275.1	RP11-566H8.1	0	0	0	0	0	0
ENSG00000253276.1	CCDC71L	2.17953	2.28443	2.5461	2.72655	1.79431	2.70995
ENSG00000253278.1	IGKV2-10	0	0	0	0	0	0
ENSG00000253279.1	FAM183CP	0	0	0	0	0	0
ENSG00000253280.1	RP11-618M23.4	0	0	0	0	0	0
ENSG00000253281.2	RP11-716D16.1	0	0	0	0	0	0
ENSG00000253282.1	KB-1410C5.3	0	0	0	0	0	0
ENSG00000253283.1	RP11-146E23.2	0	0	0	0	0	0
ENSG00000253284.2	RP11-282K24.3	0.699795	0.701736	0.143763	0.420645	0.646284	0.965725
ENSG00000253286.1	CTD-2552K11.2	0	0	0.5971	0	0	0
ENSG00000253287.1	RP11-281N10.1	0	0	0	0	0	0
ENSG00000253288.1	RP11-238K6.1	0	0	0	0	0	0
ENSG00000253290.1	RP11-597M17.3	0	0	0	0	0	0
ENSG00000253291.1	TRBV7-7	0	0	0	0	0	0
ENSG00000253292.1	RP11-298P6.5	0.158018	0	0.261873	0	0	0
ENSG00000253293.3	HOXA10	18.7093	22.7181	18.966	29.163	22.5406	19.482
ENSG00000253294.1	IGHVII-40-1	0	0	0	0	0	0
ENSG00000253295.1	RP11-779O18.1	0	0	0	0	0	0
ENSG00000253297.1	HTR4-IT1	0	0	0	0	0	0
ENSG00000253298.1	AC008703.1	0	0.021005	0	0.120474	0	0
ENSG00000253299.1	RP11-316J7.4	0	0	0	0	0	0
ENSG00000253300.1	RP11-108E14.1	0	0	0	0	0	0
ENSG00000253301.1	RP11-513O17.2	0.04428	0	0	0	0	0
ENSG00000253302.1	STAU2-AS1	0	0	0	0	0.104097	0
ENSG00000253303.1	IGHVIII-82	0	0	0	0	0	0
ENSG00000253304.1	TMEM200B	5.21634	13.1231	11.6143	9.08708	7.39703	12.5556
ENSG00000253305.1	PCDHGB6	0.478856	0.699872	0.486417	0.898998	0.717551	0.606787
ENSG00000253307.1	RP11-10J21.4	0	0	0	0	0	0
ENSG00000253308.2	RP1-170O19.17	0	0	0	0	0	0
ENSG00000253309.2	SERPINE3	0	0.035918	0	0.041476	0	0
ENSG00000253310.1	IGHVIII-76-1	0	0	0	0	0	0
ENSG00000253311.1	AC011343.1	0	0	0	0	0	0
ENSG00000253312.1	RP11-359P18.2	0	0	0	0	0	0
ENSG00000253313.1	C1orf210	0.12344	0	0.200202	0.034601	0	0.033996
ENSG00000253314.1	LINC00293	0	0	0	0	0	0
ENSG00000253315.1	CTB-11I22.2	0	0	0	0	0.095108	0
ENSG00000253317.1	RP11-142A23.1	0.112695	0.132903	0	0	0.175392	0
ENSG00000253318.1	TMCC1P1	0	0	0	0	0	0
ENSG00000253319.1	RP11-359P18.8	0	0	0	0	0	0
ENSG00000253320.1	KB-1507C5.2	0.657286	1.52967	4.04868	0.480464	0.502258	0.140004
ENSG00000253321.1	RP11-61G23.2	0	0	0	0	0.095374	0
ENSG00000253322.1	RP11-388G22.1	0	0	0	0	0	0
ENSG00000253325.1	IGHV7-34-1	0	0	0	0	0	0
ENSG00000253326.2	RP11-261C10.7	0	0	0	0	0	0
ENSG00000253327.2	RAD21-AS1	0.154341	0.084117	0.022017	0.337712	0.076039	0.094541
ENSG00000253328.2	KB-431C1.3	0	0	0	0	0	0
ENSG00000253329.1	IGLV3-30	0	0	0	0	0	0
ENSG00000253330.1	RP11-697N18.3	0	0	0	0.04958	0.03819	0.048907
ENSG00000253331.1	CTC-207P7.1	0	0	0	0	0	0
ENSG00000253332.1	KB-1582A10.1	0	0	0	0	0	0
ENSG00000253333.1	RP11-497H16.8	0	0	0	0	0	0
ENSG00000253334.1	RP13-923O23.6	0	0	0	0	0	0
ENSG00000253335.1	RP11-420B22.1	0	0	0	0	0	0
ENSG00000253336.1	RP11-468O2.1	0.127055	0.058501	0.163312	0.201182	0.194085	0.153243
ENSG00000253338.1	IGLV3-29	0	0	0	0	0	0
ENSG00000253339.1	RP11-434I12.3	0	0	0	0	0	0
ENSG00000253340.1	RP11-139G7.1	0	0	0	0	0	0
ENSG00000253341.1	RP11-730G20.2	0.489003	0.780772	1.1263	0.680296	0.867716	0.392079
ENSG00000253342.1	RP11-219J21.2	0	0	0	0	0	0
ENSG00000253343.1	CTD-3023L14.3	0	0	0	0	0	0
ENSG00000253344.1	RP11-346L1.2	0.36806	0.435658	0	0.436332	0.933164	1.1548
ENSG00000253345.1	IGHVII-22-1	0	0	0	0	0	0
ENSG00000253346.1	CTD-3107M8.1	0	0	0	0	0	0
ENSG00000253347.1	CTD-2026D20.2	0.12178	0	0	0	0	0.331732
ENSG00000253348.1	MIR4454	0	0	0	0	0	0
ENSG00000253349.1	COX6B1P6	0	0	0	0	0	0
ENSG00000253350.1	RP11-127H5.1	0	0	0	0	0	0
ENSG00000253351.1	KB-1047C11.1	0	0	0	0	0	0
ENSG00000253352.4	TUG1	36.483	48.8514	29.6786	48.5351	45.3712	43.104
ENSG00000253354.1	CTA-392C11.2	0	0	0	0	0	0
ENSG00000253355.1	KB-1460A1.2	0	0	0	0	0	0
ENSG00000253356.1	RP11-90P5.2	0	0.458704	0.241802	0.274515	0.098115	1.10875
ENSG00000253357.1	CTB-78F1.2	0	0	0	0	0	0
ENSG00000253358.1	GS1-251I9.3	0	0	0	0	0	0
ENSG00000253359.1	IGHV3-37	0	0	0	0	0	0
ENSG00000253361.1	RP11-675F6.3	0	0	0	0	0	0
ENSG00000253362.1	RP11-120I21.3	0	0	0	0	0	0
ENSG00000253363.1	RP11-962G15.1	0	0	0	0	0	0
ENSG00000253364.1	RP11-731F5.2	0	0	0	0	0	0
ENSG00000253365.1	IGKV1D-22	0	0	0	0	0	0
ENSG00000253366.2	RP11-589F5.4	5.31013	18.3132	10.3769	16.5239	0	10.694
ENSG00000253367.1	IGHVIII-25-1	0	0	0	0	0	0
ENSG00000253368.3	TRNP1	9.07375	16.4422	16.4007	14.0141	13.8125	15.2302
ENSG00000253369.1	RP11-1081M5.1	0	0	0	0	0	0
ENSG00000253370.2	CTB-56J15.1	0	0	0	0	0	0
ENSG00000253371.1	RP11-587H10.1	0	0	0	0	0	0
ENSG00000253372.1	RP11-44N11.1	0.060944	0	0	0	0	0
ENSG00000253373.1	RP11-21C17.1	0	0	0	0	0	0
ENSG00000253374.1	RP11-257P3.3	0	0	0	0	0.19909	0
ENSG00000253376.1	RP11-44D19.1	0	0	0	0	0	0
ENSG00000253377.1	RP11-566H8.3	0	0	0	0	0	0
ENSG00000253379.1	RP11-1102P16.1	0	0	0	0	0	0
ENSG00000253380.1	RP11-738G5.1	0	0	0	0	0	0
ENSG00000253381.1	RP11-359E19.1	0	0	0	0	0	0
ENSG00000253382.3	POU5F1P2	0	0	0	0	0	0
ENSG00000253383.1	RP11-116B19.2	0	0	0	0	0	0
ENSG00000253384.1	CTD-2547L16.3	0	0	0	0	0	0
ENSG00000253385.1	KB-1254G8.1	0	0	0	0	0	0
ENSG00000253386.1	IGHVII-49-1	0	0	0	0	0	0
ENSG00000253387.1	IGHVIII-5-1	0	0	0	0	0	0
ENSG00000253388.1	RP11-150O12.2	0	0	0	0	0	2.56303
ENSG00000253389.2	RP11-930P14.1	0	0	0	0	0	0
ENSG00000253390.1	CTC-756D1.2	0.164949	0.853621	0	0.562433	0.738686	1.1283
ENSG00000253391.1	RP11-758H6.1	0	0	0	0	0	0
ENSG00000253392.2	AC006277.2	0	0	0.363346	0.324276	0.121505	0.161275
ENSG00000253393.1	RANP9	0	0	0	0	0	0
ENSG00000253394.1	LINC00534	0	0	0	0	0	0
ENSG00000253395.1	KB-1460A1.1	0.549778	0.19263	0.61305	0	0.158037	0
ENSG00000253396.1	RP11-15G16.1	0	0	0	0	0	0
ENSG00000253397.1	RP11-597M17.1	0	0	0	0	0	0
ENSG00000253398.1	RP11-775B15.2	0	0	0	0	0	0
ENSG00000253399.1	AC078852.2	0.343808	0.729525	0	0.450704	0.15039	1.39704
ENSG00000253400.1	RP11-337A23.6	0	0	0	0	0	0
ENSG00000253401.1	AF121898.2	0	0	0	0	0	0
ENSG00000253403.1	RP11-348M17.2	0	0	0	0	0	0
ENSG00000253404.1	AC034243.1	0	0	0	0	0	0.255724
ENSG00000253405.1	EVX1-AS	0	0.109945	0	0	0	0
ENSG00000253406.1	AC012613.2	0	0	0	0	0	0
ENSG00000253407.1	RP11-381I15.1	0	0	0	0	0	0
ENSG00000253408.1	RP11-231D20.2	0.474891	1.09194	1.8487	0.603527	0.460731	0.974054
ENSG00000253409.1	TRBV7-4	0	0	0	0	0	0
ENSG00000253410.1	RP11-539E17.3	0	0	0	0	0	0
ENSG00000253412.1	IGHVIII-13-1	0	0	0	0	0	0
ENSG00000253413.1	RP11-960H2.2	0	0	0	0	0	0
ENSG00000253414.2	RP11-150O12.6	0.616424	3.00275	0.144141	0.495101	0.346051	2.8541
ENSG00000253415.1	RP11-44N12.4	0	0	0.093996	0	0	0
ENSG00000253416.1	RP11-48D4.2	0	0	0	0	0	0
ENSG00000253417.1	RP11-109J4.1	0	0	0.081785	0.022389	0.017672	0
ENSG00000253418.1	SNX18P27	0	0	0	0	0	0
ENSG00000253420.1	RP11-642D21.2	0	0	0	0	0	0
ENSG00000253421.1	ZNHIT1P1	0	0	0	0	0	0
ENSG00000253422.1	CTB-47B8.4	0	0	0	0	0	0
ENSG00000253423.1	RP11-813B8.1	0	0	0	0	0	0
ENSG00000253424.1	CTC-436K13.3	0	0	0	0	0	0
ENSG00000253425.2	HSPA8P13	0	0	0	0	0	0
ENSG00000253426.1	RP11-10A14.4	1.0095	1.80224	0.497171	0.480682	1.88191	0.324347
ENSG00000253427.1	RP11-103H7.1	0	0	0	0	0	0
ENSG00000253428.1	CTB-43E15.2	0	0	0	0	0	0
ENSG00000253429.1	KB-1090H4.2	0	0	0	0	0	0
ENSG00000253430.1	RP11-14I17.2	0	0	0	0	0	0
ENSG00000253431.1	RP11-442A17.2	0	0	0.090609	0	0	0
ENSG00000253432.1	RP11-324F11.1	0	0	0	0	0	0
ENSG00000253433.1	AC083843.3	0	0	0	0	0	0.161967
ENSG00000253434.1	RP11-1101K5.1	0	0	0	0	0	0
ENSG00000253435.1	IGKV2-4	0	0	0	0	0	0
ENSG00000253437.1	RP11-90P5.4	0	0	0	0	0	0
ENSG00000253438.2	PCAT1	0.017328	0.063734	0.22243	0.097488	0.057607	0.263545
ENSG00000253439.1	CDC42P5	0	0	0	0	0	0
ENSG00000253440.1	IGHV3-33-2	0	0	0	0	0	0
ENSG00000253441.1	IGHV3-25	0	0	0	0	0	0
ENSG00000253444.1	AC133633.2	0	0	0	0	0	0
ENSG00000253445.1	CTB-79E8.2	0	0	0.135149	0	0	0
ENSG00000253447.1	RP11-619L12.4	0	0	0	0	0	0
ENSG00000253448.1	IGLV3-6	0	0	0	0	0	0
ENSG00000253449.1	CTC-436K13.6	0	0	0	0	0	0
ENSG00000253451.1	IGLV2-28	0	0	0	0	0	0
ENSG00000253452.1	RP11-473J6.1	0	0	0	0	0	0
ENSG00000253454.1	NDUFA5P2	0	0	0	0	0	0
ENSG00000253455.1	RP11-770E5.3	0	0	0	0	0	0
ENSG00000253456.1	CTD-2363C16.2	0	0	0	0	0	0
ENSG00000253457.1	SMIM18	0.046887	0.111619	0	0	0	0
ENSG00000253458.1	IGHVII-15-1	0	0	0	0	0	0
ENSG00000253459.3	AL139099.1	1.30248	0.917676	1.18248	1.09132	1.1103	0.926096
ENSG00000253460.2	IGKV2OR22-3	0	0	0	0	0	0
ENSG00000253461.1	IGKV1-35	0	0	0	0	0	0
ENSG00000253462.1	IGHVIII-26-1	0	0	0	0	0	0
ENSG00000253463.1	HMGB1P19	0.676229	0.219243	0	0.261797	0.376241	1.05558
ENSG00000253464.1	IGHV3-29	0	0	0	0	0	0
ENSG00000253465.1	IGHVIV-44-1	0	0	0	0	0	0
ENSG00000253467.1	IGHV7-40	0	0	0	0	0	0
ENSG00000253468.1	KB-1517D11.2	0.09358	0	0	0	0	0
ENSG00000253469.1	CTC-264O10.1	0	0	0	0	0	0
ENSG00000253470.1	RP11-697B24.1	0	0	0	0	0	0
ENSG00000253471.1	RP11-175E9.1	0	0	0	0	0	0
ENSG00000253472.1	CTB-23I7.2	0	0	0	0	0	0
ENSG00000253474.1	RP11-10H3.1	0	0	0	0	0	0
ENSG00000253475.1	RP11-110G21.2	0	0	0	0	0	0
ENSG00000253476.1	RP11-395I14.2	0.459092	0.128059	0.540598	1.54232	0	0.469347
ENSG00000253477.1	RP11-1C8.4	0.131549	0.384311	0.161607	0.904085	0.279698	1.71287
ENSG00000253479.1	RP11-744J10.3	0	0	0	0	0	0
ENSG00000253480.1	RP11-39H3.1	0	0	0	0	0.042625	0.109933
ENSG00000253481.2	IGKV1OR22-1	0	0	0	0	0	0
ENSG00000253482.1	IGHVII-26-2	0	0	0	0	0	0
ENSG00000253483.1	CTC-756D1.1	0	0	0	0	0	0
ENSG00000253484.1	RP11-109P6.2	0	0	0	0	0	0
ENSG00000253485.1	PCDHGA5	0.089419	0.179546	0.156868	0.079935	0.146517	0.073007
ENSG00000253486.1	RP11-726G23.7	0	0	0	0	0	0
ENSG00000253487.1	IGKV2-36	0	0	0	0	0	0
ENSG00000253488.1	RP11-583M2.2	0	0	0	0	0	0
ENSG00000253489.1	RP11-114O8.1	0	0	0	0	0	0
ENSG00000253490.1	AC145110.1	0	0	0	0	0	0
ENSG00000253491.1	IGHVII-30-1	0	0	0	0	0	0
ENSG00000253492.1	CDH12P3	0	0.238934	0.258214	0	0	0
ENSG00000253493.1	RP11-89A16.1	0	0	0	0	0	0
ENSG00000253495.1	RP11-99I9.2	0	0	0	0	0	0
ENSG00000253496.2	RP11-13N12.1	0	0	0	0	0	0
ENSG00000253497.1	IGKV1-13	0	0	0	0	0	0
ENSG00000253499.2	RP11-393K19.1	0	0	0	0	0	0
ENSG00000253500.1	AF121898.3	0	0	0	0.092988	0	0
ENSG00000253501.1	IGKV3D-34	0	0	0	0	0	0
ENSG00000253502.1	ATP6V1G1P2	0	0	0	0	0	0
ENSG00000253503.1	RP11-653B10.1	0	0	0	0	0	0
ENSG00000253504.1	RP11-593P24.2	0	0	0	0	0	0
ENSG00000253505.1	CTA-398F10.1	0	0	0	0	0	0
ENSG00000253506.1	NACA2	0.059488	0.349709	0	0	0	0
ENSG00000253507.1	CTD-2501M5.1	0	0	0	0	0	0
ENSG00000253508.1	RP1-170O19.14	0.103637	0	0	0.419929	0.299508	0
ENSG00000253509.1	CTD-3080F16.3	0	0	0	0	0	0
ENSG00000253510.1	RP5-991O23.1	0	0	0	0	0	0
ENSG00000253512.1	CTC-535M15.1	0	0	0	0	0	0
ENSG00000253513.1	RP11-6D1.3	0	0	0	0	0	0
ENSG00000253515.1	RP11-417F21.2	0	0	0	0	0	0
ENSG00000253516.1	HMGB1P41	1.0373	0.916348	0	0.453096	0.302109	1.87308
ENSG00000253517.1	XRCC6P4	0.066423	0	0	0	0	0
ENSG00000253519.1	AC106801.1	0	0	0	0	0	0
ENSG00000253520.1	RP11-798K23.5	0	0.991661	0	1.38079	0	0
ENSG00000253521.1	HPYR1	0	0.100084	0	0	0	0
ENSG00000253522.2	MIR146A	0	0.018064	0	0	0.049077	0
ENSG00000253523.1	RP11-1112C15.2	0	0	0	0	0	0
ENSG00000253524.1	RP11-89M20.2	0	0	0	0	0	0
ENSG00000253525.1	CTD-2114J12.1	0.049954	0.030386	0	0.035001	0.109254	0.068786
ENSG00000253526.1	RP11-152P17.3	0	0	0	0	0	0
ENSG00000253527.1	CTB-105L4.2	0	0	0	0	0	0
ENSG00000253528.2	RP11-347C18.4	0	0	0	0	0	0
ENSG00000253530.1	RP11-103H7.3	0	0	0	0	0	0
ENSG00000253532.1	CTD-2340D6.1	0	0.312341	0.32903	0	0.448082	0
ENSG00000253534.1	TRBV6-8	0	0	0	0	0	0
ENSG00000253535.1	RP11-624C23.1	0	0	0	0	0	0
ENSG00000253536.1	RP11-1174L13.2	0	0	0	0.139976	0	0
ENSG00000253537.1	PCDHGA7	0.098376	0.155227	0.03498	0.120724	0.072066	0.060556
ENSG00000253538.1	CTB-32P11.1	0	0	0	0	0	0
ENSG00000253539.1	RP11-402L5.1	0	0	0	0	0	0
ENSG00000253540.1	FAM86HP	1.35473	1.41042	3.73884	1.77743	2.02959	3.85002
ENSG00000253541.1	SEPT10P1	0.066982	0	0	0.093267	0	0
ENSG00000253542.3	SDR16C6P	0	0	0	0	0	0
ENSG00000253543.1	RP11-89K10.2	0	0	0	0	0	0
ENSG00000253544.1	RP11-705O24.4	0	0	0	0	0	0
ENSG00000253545.1	IGHV3-52	0	0	0	0	0	0.428205
ENSG00000253546.1	IGLVVI-22-1	0	0	0	0	0	0
ENSG00000253547.2	RP11-959F10.5	0	0	0	0	0	0
ENSG00000253548.1	PYDC2	0	0	0	0	0	0
ENSG00000253549.1	RP11-317J10.2	0.549778	0.115744	0.4087	0.239186	0	1.73562
ENSG00000253550.1	RP11-115C21.4	0	0	0	0	0	0
ENSG00000253551.1	RP11-26M5.2	0	0	0	0	0	0
ENSG00000253552.3	HOXA-AS2	2.22614	4.24755	4.21067	3.5485	4.37612	6.0731
ENSG00000253553.1	RP11-586K2.1	0.183145	0.108981	0	0	0.18709	0
ENSG00000253554.1	RP11-32K4.1	0	0	0	0	0	0
ENSG00000253555.1	RP11-16E18.1	0	0	0	0	0	0
ENSG00000253556.1	KB-1639H6.7	0	0	0	0	0	0
ENSG00000253557.1	RP11-1080G15.1	0	0	0	0	0	0
ENSG00000253558.1	CTD-2179L22.1	0.119976	0.294888	0	0.168936	0.133495	0.289439
ENSG00000253559.1	OSGEPL1-AS1	1.05899	0.687351	1.8643	1.62084	0.59976	2.42275
ENSG00000253560.1	RP11-16P20.2	0	0	0	0	0	0
ENSG00000253561.1	CTD-2588J1.1	0	0	0	0	0	0
ENSG00000253562.1	CTD-2340D6.2	0.265125	0	0	0	0	0
ENSG00000253563.2	NKX2-1-AS1	0.178407	0.072726	0.07616	0	0.087486	0.109248
ENSG00000253564.1	RP11-956J14.2	0.069282	0	0	0.095074	0	0
ENSG00000253567.1	RP11-181B11.2	0	0	0	0	0	0
ENSG00000253568.1	RP11-386D6.3	0	0	0	0	0	0
ENSG00000253569.1	VENTXP5	0	0	0	0	0	0
ENSG00000253570.1	RNF5P1	0	0.370684	0.130147	0.147925	0	0
ENSG00000253571.1	RP11-728L1.1	0	0	0	0	0	0
ENSG00000253572.2	RP11-107N7.1	0	0	0	0.090409	0	0.180302
ENSG00000253573.1	RP11-351C8.1	0	0	0	0	0	0
ENSG00000253574.1	RP11-284H18.1	0	0	0	0	0	0
ENSG00000253576.1	GS1-5L10.1	0	0	0	0	0	0
ENSG00000253577.1	RP11-100L22.3	0	0	0	0	0	0
ENSG00000253578.1	IGKV1-22	0	0	0	0	0	0
ENSG00000253579.1	RP11-473A17.1	0	0	0	0	0	0
ENSG00000253580.1	RP11-790J24.2	0	0	0	0	0	0
ENSG00000253581.1	CTD-2272D18.2	0	0	0	0	0	0
ENSG00000253582.1	RP11-649G15.2	0.126408	0.279101	0.147407	0	0.117737	0
ENSG00000253583.1	RP11-573J24.1	0	0	0	0	0	0
ENSG00000253584.1	CTD-2374C24.1	0	0	0	0	0	0
ENSG00000253585.1	KB-1184D12.1	0.074647	0	0	0	0	0
ENSG00000253586.1	RP11-723D22.2	0	0	0	0	0	0
ENSG00000253587.1	IGHV3-30-2	0	0	0	0	0	0
ENSG00000253588.1	IGHVIII-44	0	0	0	0	0	0
ENSG00000253590.1	IGLV3-13	0	0	0	0	0	0
ENSG00000253591.1	CTC-265N9.1	0	0	0	0	0	0
ENSG00000253592.1	IGKV2-38	0	0	0	0	0	0
ENSG00000253593.2	RP11-157E21.1	0	0	0	0	0	0
ENSG00000253595.1	CTD-3064M3.1	0	0	0	0	0	0
ENSG00000253596.1	CTD-2320G14.2	0	0	0.333725	0	0	0
ENSG00000253597.1	IGHVII-43-1	0	0	0	0	0	0
ENSG00000253598.1	SLC10A5	1.13003	1.27963	0.937463	1.18996	1.07326	1.02087
ENSG00000253600.1	CTC-340A15.1	0	0	0	0	0	0
ENSG00000253602.1	CTD-3135A9.3	0	0	0	0	0	0
ENSG00000253603.1	CTA-397H3.3	0.10328	0.465865	0.24561	0.279031	0	0
ENSG00000253604.1	RP11-489E7.1	0	0	0	0	0	0
ENSG00000253605.1	HNRNPA1P38	0	0	0	0	0	0
ENSG00000253606.1	AFG3L2P1	0	0.048801	0	0	0	0
ENSG00000253607.1	RP11-557C18.3	0	0	0	0	0	0
ENSG00000253608.1	RP11-770E5.1	0	0	0	0	0	0
ENSG00000253610.1	RP11-139F9.1	0	0	0	0	0	0
ENSG00000253611.1	VN1R46P	0	0	0	0	0	0
ENSG00000253612.1	WBP1LP3	0	0	0	0	0	0
ENSG00000253613.2	CTC-551A13.2	0	0	0	0	0	0
ENSG00000253614.1	RP11-513O17.3	0	0	0	0	0	0
ENSG00000253615.1	RP11-597M17.2	0	0	0	0	0	0
ENSG00000253616.1	RP11-875O11.3	0.628729	1.82653	2.33492	0.82901	0.252913	0.784771
ENSG00000253617.2	RP11-443C10.3	0	0	0	0	0	0
ENSG00000253618.1	GRPEL2-AS1	0	0	0	0	0	0
ENSG00000253619.1	RP11-369K17.1	0	0	0	0	0	0
ENSG00000253620.2	AC144568.4	0	0	0	0	0	0
ENSG00000253621.1	RP11-255L13.1	0	0	0	0	0	0
ENSG00000253622.1	RP11-654G14.1	0	0	0	0	0	0
ENSG00000253623.1	RP11-346I3.2	0.156912	0	0.585281	0	0	0
ENSG00000253625.1	IGKV2-23	0	0	0	0	0	0
ENSG00000253626.2	EIF5AL1	0.677074	0.617591	0.750313	0.980812	0.767957	0.820111
ENSG00000253627.1	RP11-513H8.1	0	0	0	0	0	0
ENSG00000253628.1	RP11-536N17.1	0	0	0	0	0	0
ENSG00000253629.1	KB-1107E3.1	0	0	0	0	0	0
ENSG00000253630.1	CTC-370J7.1	0	0	0	0	0	0
ENSG00000253631.1	IGLV7-35	0	0	0	0	0	0
ENSG00000253632.1	RP11-486M23.1	0.079831	0	0	0	0.079775	0
ENSG00000253633.1	KB-1980E6.3	0	0	0	0	0	0
ENSG00000253634.1	RP11-587H10.2	0	0	0	0	0	0
ENSG00000253635.1	IGHVIII-67-3	0	0	0	0	0	0
ENSG00000253636.1	RP11-531A24.5	0.664696	0.776784	0.388674	0.835758	0.737079	0.665726
ENSG00000253637.1	IGLVV-58	0	0	0	0	0	0
ENSG00000253638.1	CTC-369M3.1	0	0	0	0	0	0
ENSG00000253639.1	KB-1589B1.3	0	0	0	0	0	0
ENSG00000253640.1	CTD-2281E23.1	0	0	0	0	0	0
ENSG00000253641.1	RP11-981G7.2	0	0.389524	0.912247	0	0.098115	0
ENSG00000253642.1	RP11-317N12.1	0	0	0	0	0	0
ENSG00000253643.1	RP11-561E1.1	0	0	0	0	0	0
ENSG00000253644.1	KB-1930G5.3	0	0	0	0	0.175916	0
ENSG00000253645.1	CTD-2544N14.3	0	0	0	0	0	0
ENSG00000253646.1	CTD-2311A18.1	0	0	0	0	0	0
ENSG00000253647.1	CTD-2270F17.1	0.031543	0	0	0	0	0
ENSG00000253648.1	RP11-77B22.2	0	0	0	0	0	0
ENSG00000253649.1	PRSS51	0	0	0	0	0	0
ENSG00000253650.1	SMARCE1P4	0	0	0	0	0	0
ENSG00000253651.1	SOD1P3	0	0	0	0	0	0
ENSG00000253652.1	RP11-798K23.4	0	0	0	0	0	0
ENSG00000253653.1	CTC-248O19.1	0	0.221251	0	0	0	0.063805
ENSG00000253654.2	CTD-2210A23.1	0	0	0	0	0	0
ENSG00000253655.2	IGJP1	0	0	0	0	0	0
ENSG00000253656.1	KB-1568E2.1	0	0	0	0	0	0.045649
ENSG00000253657.1	RP11-25P11.2	0	0.126326	0	0	0	0
ENSG00000253658.1	RP11-600K15.1	0	0	0	0	0	0
ENSG00000253659.1	RP11-1114I9.1	0	0	0	0	0	0
ENSG00000253660.1	CTC-353G13.1	0	0	0	0	0	0
ENSG00000253661.1	ZFHX4-AS1	0.694566	0.126473	0.444966	1.27034	0.091227	0
ENSG00000253663.1	NPM1P52	0	0	0	0	0	0
ENSG00000253664.1	RP11-401H2.1	0	0	0	0	0	0
ENSG00000253665.1	RP11-359E19.2	0	0	0	0	0	0
ENSG00000253666.1	KB-1615E4.2	0	0	0	0	0	0
ENSG00000253667.2	RP11-30L15.4	0.013512	0.033261	0	0	0	0
ENSG00000253668.1	RP11-463C14.1	0	0	0	0	0	0
ENSG00000253669.3	KB-1732A1.1	1.95441	3.345	3.36003	4.24394	2.69814	3.23787
ENSG00000253670.1	RP11-429O2.1	0	0	0	0	0	0
ENSG00000253671.1	RP11-806O11.1	0.149668	0.08669	0.273602	0.08618	0.301488	0.307394
ENSG00000253672.1	RP11-536K17.1	0.103998	0	0	0	0	0
ENSG00000253673.1	CTC-436K13.1	0	0	0	0	0	0
ENSG00000253674.1	IGHVII-78-1	0	0	0	0	0	0
ENSG00000253675.1	CTD-3118D11.2	0	0	0	0	0	0
ENSG00000253676.1	TAGLN2P1	1.02938	1.3848	1.23422	0.634889	0.274621	0.767173
ENSG00000253677.1	UBE2HP1	0	0	0	0	0	0
ENSG00000253678.1	RP11-981G7.3	0	0	0	0	0	0
ENSG00000253679.1	KB-1410C5.2	0	0	0	0	0	0
ENSG00000253680.1	RP11-59O2.1	0	0	0	0	0	0
ENSG00000253681.1	RP11-115I9.1	0	0	0	0	0	0
ENSG00000253682.1	RP11-700E23.2	0	0	0	0	0	0
ENSG00000253683.1	CTB-79E8.3	0	0	0	0	0	0
ENSG00000253684.1	RP11-10D7.2	0	0	0	0	0	0
ENSG00000253685.1	RP11-593P24.3	0	0	0	0	0	0
ENSG00000253686.1	CTB-43E15.3	0	0	0	0	0	0
ENSG00000253687.1	CTC-348L5.1	0	0	0	0	0	0
ENSG00000253688.1	RP11-567J20.2	0	0	0	0	0	0
ENSG00000253689.1	IGHV3-54	0	0	0	0	0	0
ENSG00000253690.1	RP11-380I10.4	0	0	0	0	0	0
ENSG00000253691.2	IGKV2OR22-4	0	0	0	0	0	0
ENSG00000253692.2	IGHEP1	0	0	0	0	0	0
ENSG00000253693.1	CTC-535M15.2	0	0	0	0	0	0
ENSG00000253695.1	RP11-177H2.2	0	0	0	0	0.151725	0
ENSG00000253696.2	KBTBD11-OT1	0.709767	0.580479	1.62585	0.90529	0.340861	1.19884
ENSG00000253697.1	RP11-1081K18.1	0	0	0	0	0	0
ENSG00000253698.1	RP11-1259L22.1	0	0	0	0	0.075539	0
ENSG00000253699.1	CTD-3118D11.3	0	0	0	0	0	0
ENSG00000253701.1	AL928768.3	0	0	0	0	0	0
ENSG00000253702.1	RP11-567J20.1	0	0	0	0	0	0
ENSG00000253703.1	IGHV1-68	0	0	0	0	0	0
ENSG00000253704.1	RP11-267M23.4	0.157124	0.120117	0.150944	0.165562	0.065032	0
ENSG00000253705.1	IGHV3-41	0	0	0	0	0	0
ENSG00000253706.1	RP11-758M4.4	1.28624	1.54693	0.650768	1.79924	2.29559	1.62148
ENSG00000253707.1	RP11-726G23.8	0	0	0	0	0	0
ENSG00000253708.1	RP11-51J9.4	0	0	0	0	0	0
ENSG00000253709.1	IGHV1-14	0	0	0	0	0	0
ENSG00000253710.1	ALG11	6.76187	7.69156	4.98287	9.13226	6.90774	8.05152
ENSG00000253711.1	RP11-787D18.1	0	0	0	0	0	0
ENSG00000253712.1	RP11-697M17.2	0	0	0.31127	0	0	0
ENSG00000253713.1	CTC-264O10.2	0	0	0	0	0	0
ENSG00000253714.1	IGHVII-53-1	0	0	0	0	0	0
ENSG00000253715.1	RP11-706C16.8	0	0.102118	0	0	0	0
ENSG00000253716.1	RP13-582O9.5	6.87404	5.44785	2.643	5.10751	6.34999	7.45796
ENSG00000253717.1	KB-1299A7.2	0	0	0	0	0	0
ENSG00000253719.2	ATXN7L3B	59.4165	77.4904	69.671	87.0633	67.5123	75.1532
ENSG00000253720.1	RP11-473O4.3	0	0	0	0	0	0
ENSG00000253721.1	RP11-449M6.2	0	0	0	0	0	0
ENSG00000253722.1	RP11-10N23.4	0.139535	0.081215	0	0	0.141674	0
ENSG00000253723.1	RP11-960H2.1	0	0	0	0	0	0
ENSG00000253725.1	RP11-21I4.2	0	0	0	0	0	0
ENSG00000253726.1	RP11-313C15.1	0	0	0	0	0.090561	0
ENSG00000253728.1	RP11-706C16.5	0	0	0	0	0	0
ENSG00000253729.3	PRKDC	138.503	186.736	159.369	222.511	128.392	164.673
ENSG00000253730.1	RP11-893F2.13	0	0.48088	0	0	0	0
ENSG00000253731.1	PCDHGA6	0.188758	0.179372	0.351556	0.161592	0.282576	0.110106
ENSG00000253732.1	IGKV2-19	0	0	0	0	0	0
ENSG00000253733.2	LZTS1-AS1	0	0	0	0	0	0
ENSG00000253734.1	RP11-579E24.1	0	0	0	0	0	0
ENSG00000253735.1	RP11-115J16.3	0	0	0	0	0	0
ENSG00000253736.1	RP11-779O18.3	0	0	0	0	0	0
ENSG00000253737.1	KB-1460A1.3	0	0	0	0	0	0
ENSG00000253738.1	GS1-251I9.4	3.60599	2.29092	1.7394	3.02087	3.51783	3.29833
ENSG00000253739.1	RP11-90P5.7	0	0	0	0	0	0
ENSG00000253740.1	KB-1083B1.1	0	0	0	0	0	0
ENSG00000253741.1	CTD-2292P10.4	0.330969	0.95149	0.393759	0.468177	0.355765	0.669911
ENSG00000253742.1	IGHV3-60	0	0	0	0	0	0
ENSG00000253743.1	MARK2P11	0	0	0	0	0	0
ENSG00000253744.1	AC025442.3	0.279977	0	0.161426	0	0	0
ENSG00000253745.1	RP11-350F16.1	0	0	0	0	0	0
ENSG00000253746.1	RP11-527N22.2	0.096293	0.218601	0.115186	0.391487	0.093802	0.394582
ENSG00000253747.1	IGHVII-62-1	0	0	0	0	0	0
ENSG00000253748.2	CYP4F44P	0	0	0	0	0	0
ENSG00000253749.1	RP11-700E23.1	0	0	0	0	0	0
ENSG00000253750.1	RP11-21C4.4	0	0	0	0	0	0
ENSG00000253752.1	IGLVI-63	0	0	0	0	0	0
ENSG00000253753.1	AC145123.2	0	0	0	0	0	0
ENSG00000253754.1	RP11-35G22.1	0	0	0	0	0	0
ENSG00000253755.1	IGHGP	0	0	0	0	0	0
ENSG00000253756.1	RP11-192P9.1	0	0	0	0	0	0
ENSG00000253759.1	IGHV3-57	0	0	0	0	0	0
ENSG00000253760.1	RP11-48B3.2	0	0	0	0	0	0.855001
ENSG00000253762.1	RP11-579E24.2	0	0	0	0	0	0
ENSG00000253763.1	IGHV3-6	0	0	0	0	0	0
ENSG00000253764.1	RP11-439C15.4	1.18876	1.58149	0.49122	0.639241	1.29103	0.650651
ENSG00000253765.1	IGKV2D-19	0	0	0	0	0	0
ENSG00000253766.1	RP11-804N13.1	0	0	0	0	0.107031	0
ENSG00000253767.1	PCDHGA8	0.026089	0.02248	0.022826	0.011904	0.03494	0.110107
ENSG00000253768.1	CTB-33O18.1	0	0	0	0	0	0
ENSG00000253770.1	HMGB1P23	0	0	0	0	0	0
ENSG00000253771.1	TPTE2P1	0.153579	0.661971	0.700681	0.328042	0.81115	0
ENSG00000253772.1	RP11-34P1.1	0	0	0	0	0	0
ENSG00000253773.1	KB-1047C11.2	0	0	0	0.137257	0	0
ENSG00000253774.1	CTD-3023L14.1	0	0	0	0	0	0
ENSG00000253775.1	AC100802.3	0	0	0	0	0	0
ENSG00000253776.1	RP11-6N13.4	0	0	0	0	0	0
ENSG00000253777.1	RP11-758M4.3	0	0.258783	0	0	0	0
ENSG00000253778.1	RP11-386D6.2	0	0	0	0	0	0
ENSG00000253779.1	IGLVVI-25-1	0	0	0	0	0	0
ENSG00000253780.1	IGHVIII-2-1	0	0	0	0	0	0
ENSG00000253781.1	ZNF317P1	0	0	0	0	0	0
ENSG00000253782.1	RP11-350F16.2	0	0	0	0	0	0
ENSG00000253783.1	CTD-2534J5.1	0	0	0	0	0	0
ENSG00000253784.1	RP11-1145L24.1	0	0	0	0	0	0
ENSG00000253785.1	CTC-308K20.3	0.350843	0.118916	0.062428	0.624659	0.209977	0.068805
ENSG00000253786.1	IGLV3-15	0	0	0	0	0	0
ENSG00000253787.1	RP11-404L6.2	0	0	0	0	0	0
ENSG00000253789.1	CTD-2571E19.1	0	0	0	0	0	0
ENSG00000253790.1	RP11-44K6.5	0	0	0	0	0	0
ENSG00000253792.1	CTC-436K13.5	0	0	0	0	0	0
ENSG00000253793.1	RP11-293D9.2	0	0	0	0	0.052608	0
ENSG00000253794.1	IGLV10-67	0	0	0	0	0	0
ENSG00000253795.1	MTND1P5	0	0	0	0	0	0
ENSG00000253796.1	RP11-1084E5.1	0	0	0	0	0.125527	0
ENSG00000253797.2	UTP14C	5.20686	6.73114	4.96777	6.62104	6.33733	6.36222
ENSG00000253798.1	AC008694.3	0	0	0	0	0.159511	0
ENSG00000253799.1	LINC01030	0	0	0	0	0	0
ENSG00000253800.1	RP11-21C4.5	0	0	0	0	0	0
ENSG00000253801.2	CTD-2060F24.1	0	0	0	0	0	0
ENSG00000253802.1	CTA-392C11.1	0.075591	0	0	0	0	0
ENSG00000253803.1	RP11-101E19.7	0	0	0	0	0	0
ENSG00000253805.1	RP11-1049H7.2	0	0	0	0	0	0
ENSG00000253806.1	CTD-2292P10.2	0	0	0	0	0.269588	0
ENSG00000253807.1	RP11-93O7.5	0	0	0	0	0	0
ENSG00000253808.1	IGHVII-46-1	0	0	0	0	0	0
ENSG00000253809.1	RP1-149L1.1	0	0	0	0	0	0
ENSG00000253810.1	PSAT1P1	0	0	0	0	0	0
ENSG00000253811.1	CTD-2363C16.1	0	0	0	0	0	0
ENSG00000253813.1	COX6B1P4	0	0	0	0	0	0
ENSG00000253814.1	MRPS36P3	0	0	0	0	0	0
ENSG00000253816.2	RP11-1415C14.3	13.9674	21.0653	7.43248	2.72525	13.8589	0.807521
ENSG00000253817.1	RP11-1134I14.6	0	0	0	0	0	0
ENSG00000253818.1	IGLV1-41	0	0	0	0.275777	0	0
ENSG00000253819.1	RP11-973F15.1	0	0	0.470473	0	0.286923	0
ENSG00000253820.1	IGHVII-67-1	0	0	0	0	0	0
ENSG00000253821.1	RP11-246K15.1	0	0	0	0	0	0
ENSG00000253822.1	IGLV3-24	0	0	0	0	0	0
ENSG00000253823.1	IGLV1-62	0	0	0	0	0	0
ENSG00000253824.1	KB-173C10.2	0	0	0	0	0	0
ENSG00000253825.1	RP11-96A1.5	0.144713	0.314317	0	0	0.787916	0
ENSG00000253826.1	RP11-304M2.1	0	0	0	0	0	0
ENSG00000253828.2	MTND1P7	0	0	0	0	0	0
ENSG00000253829.1	RP11-723D22.3	0	0	0	0	0	0
ENSG00000253831.1	ETV3L	0	0	0	0	0	0
ENSG00000253832.1	CTD-2168K21.1	0	0	0	0	0	0
ENSG00000253833.1	RP11-367E12.4	1.42406	0	0.256025	0	0	0
ENSG00000253834.1	RP11-705O24.3	0	0	0	0	0	0
ENSG00000253836.1	RP11-731N10.1	0	0	0	0	0	0
ENSG00000253837.1	RP11-177H13.2	0.058575	0.071655	0.192653	0.027433	0.173416	0.080707
ENSG00000253838.1	RP11-44K6.2	0	0	0	0	0	0
ENSG00000253839.1	RP11-431D12.1	0	0	0	0	0	0
ENSG00000253840.1	RP11-767C6.1	0	0	0	0	0	0
ENSG00000253841.1	RP11-622O11.5	0	0	0	0	0	0
ENSG00000253842.1	KB-173C10.1	0	0	0	0	0	0
ENSG00000253843.1	RP11-769N21.2	0	0	0	0	0	0
ENSG00000253844.1	RP11-546K22.1	0	0	0	0	0.074549	0
ENSG00000253845.1	RP11-643N23.2	0	0	0	0	0	0
ENSG00000253846.1	PCDHGA10	0.152056	0.166657	0.034853	0.2424	0.306011	0.134404
ENSG00000253848.1	RP11-10N23.5	0	0	0	0	0.972451	0
ENSG00000253849.1	RP11-759A9.1	0	0	0	0	0	0
ENSG00000253851.1	RP11-318M2.3	0.094767	0.107722	0	0	0.185062	0
ENSG00000253852.1	CTB-140J7.2	0	0	0.206568	0	0	0
ENSG00000253853.1	GS1-57L11.1	0	0	0	0	0	0
ENSG00000253854.1	RP11-10N23.2	0.17805	0.371748	0	0.061799	0.565118	0.122313
ENSG00000253855.1	AC133633.1	0	0	0	0	0	0
ENSG00000253857.1	RP11-386G21.2	0	0	0	0	0	0
ENSG00000253858.1	CTB-147C13.1	0	0	0	0	0	0
ENSG00000253859.2	RP11-157I4.4	0	0	0	0	0	0
ENSG00000253860.1	IGKV3-34	0	0	0	0	0	0
ENSG00000253861.1	SLC2A3P1	15.8208	39.2263	21.4164	40.268	23.2032	31.49
ENSG00000253862.1	IGHVIII-47-1	0	0	0	0	0	0
ENSG00000253864.1	AC131025.8	0	0.007619	0	0	0.006943	0
ENSG00000253865.1	RP11-394O4.3	0.093288	0.318564	0	0.126599	0.365175	0.127467
ENSG00000253866.1	TMEM97P2	0	0	0	0	0	0
ENSG00000253868.2	FER1L6-AS2	0	0	0	0	0.047518	0
ENSG00000253869.1	PIGFP1	0	0	0	0	0	0
ENSG00000253870.1	IGKV1-32	0	0	0	0	0	0
ENSG00000253871.1	RP11-756K15.2	0	0	0	0	0	0
ENSG00000253872.1	RP11-90D11.1	0	0	0	0	0	0
ENSG00000253873.1	PCDHGA11	1.05642	1.39795	1.28524	1.74049	1.57325	2.01613
ENSG00000253874.1	IGLVIV-66-1	0	0	0	0	0	0
ENSG00000253875.1	RP11-16P20.3	0	0.214823	0	0	0.092281	0
ENSG00000253877.1	RP11-946L20.2	0	0	0	0	0	0
ENSG00000253878.1	RP11-347C18.3	0.067712	0.631828	0.415206	1.30183	0.482834	0.927864
ENSG00000253879.1	RP11-379I19.3	0	0	0	0	0	0
ENSG00000253880.1	RP11-124B13.1	0	0	0	0	0	0
ENSG00000253881.1	RP11-52B19.8	0	0	0	0	0	0
ENSG00000253882.2	RP11-61L23.2	0.748631	1.82518	0.708977	0.558708	1.11498	1.60375
ENSG00000253883.1	IGHV3-19	0	0	0	0	0	0
ENSG00000253884.1	RP11-726G23.2	0	0	0	0	0	0
ENSG00000253885.1	ARF1P3	0	0	0	0	0	0
ENSG00000253886.1	CTB-158E9.2	0.09957	0	0	0	0	0
ENSG00000253887.1	RP11-10A14.7	0	0	0	0	0	0
ENSG00000253888.1	RP11-521M14.1	0	0	0	0	0	0
ENSG00000253889.1	IGLVI-38	0	0	0	0	0	0
ENSG00000253891.1	RP11-203E8.1	0	0	0	0	0	0
ENSG00000253892.1	RP11-770E5.2	0	0	0	0	0	0
ENSG00000253893.2	FAM85B	0.170977	0.20151	0.070564	0	0	0.46916
ENSG00000253894.1	RP11-45K10.2	0	0	0	0	0	0
ENSG00000253895.1	IGHVII-44-2	0	0	0	0	0	0
ENSG00000253896.3	AC144568.2	0	0	0	0	0	0
ENSG00000253897.1	CTB-23I7.1	0	0	0	0	0	0
ENSG00000253898.1	RP11-51M18.1	0	0	0	0	0	0
ENSG00000253899.1	RP11-613H2.2	0.058904	0.035691	0	0	0	0
ENSG00000253900.1	CDH12P4	0	0	0	0	0	0
ENSG00000253901.1	RP11-122C21.1	0	0	0	0	0	0
ENSG00000253903.1	RP11-521M14.2	0	0	0	0	0	0
ENSG00000253906.1	IGKV2D-10	0	0	0	0	0	0
ENSG00000253907.1	RP11-380I10.3	0	0	0	0	0	0
ENSG00000253908.1	RP11-252I14.2	0	0	0	0	0	0
ENSG00000253910.1	PCDHGB2	0.143696	0.397073	0.071557	0.461754	0.32551	0.345819
ENSG00000253911.1	KB-1205A7.2	0	0	0	0	0	0
ENSG00000253912.1	RP11-402L5.2	0	0	0	0	0	0
ENSG00000253913.1	IGLV3-26	0	0	0	0	0	0
ENSG00000253915.1	MAPRE1P1	0	0	0	0	0	0
ENSG00000253916.1	CTD-2309H9.2	0	0	0	0	0	0
ENSG00000253917.3	AC226119.5	0	0	0	0	0	0.790277
ENSG00000253919.1	PRKRIRP7	0.059395	0.129002	0	0.083538	0.066155	0.040925
ENSG00000253920.1	IGLV3-31	0	0	0	0	0	0
ENSG00000253921.1	CTB-113P19.3	0	0	0	0	0	0.134968
ENSG00000253923.2	KB-1980E6.2	0	0	0	0	0	0
ENSG00000253924.1	RP11-1023P17.2	0	0	0	0	0	0
ENSG00000253925.1	CTB-178M22.1	0	0	0	0	0	0
ENSG00000253926.1	RP11-26E5.1	0	0	0	0	0	0
ENSG00000253927.1	GS1-39E22.1	0	0	0	0	0	0
ENSG00000253929.1	RP11-382A18.2	0	0	0	0	0	0
ENSG00000253930.1	RP11-1149O23.2	0	0.093188	0.098086	0	0	0
ENSG00000253931.1	RP11-909N17.2	0	0	0	0	0	0.295013
ENSG00000253932.1	RP11-10C8.2	0	0	0	0	0	0
ENSG00000253934.2	MRPL49P2	0	0	0	0	0	0
ENSG00000253935.1	IGLVIV-53	0	0	0	0	0	0
ENSG00000253936.1	IGHV3-63	0	0	0	0	0	0
ENSG00000253937.1	NATP	0	0	0	0	0	0.201709
ENSG00000253939.1	RP11-44K6.3	0	0	0	0	0	0
ENSG00000253940.1	CTD-2127O16.2	0	0	0	0	0	0
ENSG00000253941.1	IGHVII-51-2	0	0	0	0	0	0
ENSG00000253942.1	KB-1410C5.1	0	0	0	0	0	0
ENSG00000253943.1	KRT18P37	0.029459	0.285421	0	0.082387	0.127873	0.648706
ENSG00000253944.1	RP11-156K13.1	0	0.409466	1.44141	0	0.11535	0
ENSG00000253945.1	RP11-328L11.1	0	0	0	0	0	0
ENSG00000253946.1	CTC-425K20.1	0	0	0	0	0	0
ENSG00000253947.1	CTB-77H17.1	0	0	0	0	0	0
ENSG00000253948.1	RP11-410L14.2	0.257799	0.257	0	0.657716	0	0
ENSG00000253949.1	RP11-790J24.1	0	0	0	0	0	0
ENSG00000253951.1	RP11-447G11.1	0	0	0	0	0	0
ENSG00000253952.1	HIGD1AP18	0	0	0	0	0	0
ENSG00000253953.1	PCDHGB4	0.545707	0.875177	1.14053	1.42735	1.09825	0.723058
ENSG00000253954.2	HMGN1P38	1.89337	2.17002	0	0.620458	0.373431	2.51939
ENSG00000253955.1	CTB-33O18.3	0.1237	0.048421	0	0.036383	0	0
ENSG00000253956.1	RP11-211F2.1	0	0	0.584624	0	0	0
ENSG00000253957.1	IGHV3-22	0	0	0	0	0	0
ENSG00000253958.1	CLDN23	0.440015	0.559658	0.969716	0.553004	0.331809	0.194958
ENSG00000253959.1	CTB-43E15.1	0	0	0	0	0	0
ENSG00000253960.1	RP11-388K12.1	0	0	0	0	0	0
ENSG00000253961.1	RP11-363L24.3	0	0	0	0	0	0
ENSG00000253963.1	IGLV3-2	0	0	0	0	0	0
ENSG00000253964.1	RPL31P40	0	0	0	0	0	0
ENSG00000253965.1	CTC-329D1.3	0.197681	0.223847	0.117974	0.133791	0.19182	0.404905
ENSG00000253966.1	CTC-455F18.3	0.307382	0.542303	0.213119	0.312822	0.304024	0.230791
ENSG00000253967.1	RP11-333A23.4	0	0	0	0	0	0
ENSG00000253968.1	CTB-32H22.1	0.110125	0	0	0	0.105058	0
ENSG00000253970.1	MTND2P7	0	0	0	0	0	0
ENSG00000253971.1	CDC42P3	0	0	0	0	0	0
ENSG00000253972.1	RP11-4K16.2	0	0.116831	0.116216	0	0.099836	0
ENSG00000253973.2	RP11-467K18.2	0.204442	0	0	0	0	0.279061
ENSG00000253974.1	NRG1-IT1	0	0	0	0	0	0
ENSG00000253975.1	RP11-577N1.2	0	0	0	0	0	0
ENSG00000253976.1	RP11-386G21.1	0	0	0	0	0	0
ENSG00000253977.1	KB-1639H6.8	0	0	0	0	0	0
ENSG00000253978.1	CTB-178M22.2	0.380833	0.560296	0	0.678609	0.118144	1.20958
ENSG00000253979.1	RP11-443C10.2	0	0	0	0	0	0
ENSG00000253980.1	CTB-4E7.1	0	0	0	0	0	0
ENSG00000253981.1	ALG1L13P	0	0	0	0	0	0
ENSG00000253982.1	CTD-2336O2.1	6.89234	9.52315	8.66561	8.84594	9.69468	8.8394
ENSG00000253983.2	RP1-16A9.1	0	0	0	0	0	0
ENSG00000253985.1	RP11-136K7.3	0	0	0	0	0	0
ENSG00000253986.1	CTC-756D1.3	0	0.077987	0	0	0	0
ENSG00000253988.1	RP11-489O18.1	0	0	0	0	0	0
ENSG00000253989.1	IGHVIII-38-1	0	0	0	0	0	0
ENSG00000253991.1	KB-1562D12.2	0	0	0	0	0	0
ENSG00000253992.1	RP11-737F9.1	0	0	0	0	0	0
ENSG00000253993.1	RP11-451O18.1	0	0	0	0	0	0
ENSG00000253994.1	KB-1299A7.1	0	0	0	0	0	0
ENSG00000253995.1	RP11-10D7.5	0	0	0	0	0	0
ENSG00000253996.1	IGHVII-20-1	0	0	0	0	0	0
ENSG00000253997.1	RP11-200A13.3	0	0	0	0	0	0
ENSG00000253998.2	IGKV2-29	0	0	0	0	0	0
ENSG00000253999.1	IGKV3D-31	0	0	0	0	0	0
ENSG00000254000.1	RP11-245A18.1	0	0	0	0	0	0
ENSG00000254001.1	RP11-91P17.1	0	0	0	0.278116	0	0
ENSG00000254002.1	RP11-213G6.2	0	0	0	0	0	0
ENSG00000254003.1	CTB-167B5.1	0	0	0	0	0.28296	0
ENSG00000254004.2	ZNF260	11.7164	13.7939	6.73047	13.2073	13.2346	9.71716
ENSG00000254006.1	RP11-1D12.2	0	0	0	0	0	0
ENSG00000254007.1	RP11-281H11.1	0	0	0	0	0.048156	0
ENSG00000254008.1	LINC00051	0	0	0	0	0	0
ENSG00000254009.1	IGKV2D-38	0	0	0	0	0	0
ENSG00000254010.1	RP11-103H7.5	0.414167	2.41312	2.87009	0.917963	1.01165	2.62762
ENSG00000254011.1	CTC-229L21.1	0	0	0	0	0	0
ENSG00000254012.1	RP11-546B8.5	0	0	0	0	0	1.76495
ENSG00000254013.1	MAP2K1P1	0	0	0	0	0	0.134012
ENSG00000254014.1	RP11-363E6.1	0	0	0	0	0	0
ENSG00000254015.1	CTD-2547L16.2	0	0	0	0	0	0
ENSG00000254016.2	ALG1L10P	0	0	0	0	0	0
ENSG00000254017.1	IGHEP2	0	0	0	0.042262	0.032766	0
ENSG00000254018.1	RP11-785H20.1	0	0	0	0	0	0
ENSG00000254019.1	RP11-10J21.3	0	0	0	0.128129	0.092281	0
ENSG00000254020.1	RP11-100L22.4	0	0	0	0	0	0
ENSG00000254021.1	RP11-778D12.2	0	0	0	0	0	0
ENSG00000254023.1	PKMP4	0	0	0	0	0	0
ENSG00000254024.1	KB-1562D12.1	0	0	0	0	0	0
ENSG00000254025.1	RP11-119N19.1	0	0	0	0	0	0
ENSG00000254026.1	RP11-369E15.2	0	0	0	0	0	0
ENSG00000254027.1	RP11-363E6.3	0.492574	1.33907	0	0.666852	0.588686	0
ENSG00000254028.1	AC083843.2	0	0.182745	0	0	0.053768	0.352852
ENSG00000254029.1	IGLC4	0	0	0	0	0	0
ENSG00000254030.1	IGLC5	0	0	0	0	0	0
ENSG00000254031.1	RP11-326E22.1	0	0	0	0	0	0
ENSG00000254033.1	RP11-431M3.2	0	0	0	0	0	0
ENSG00000254034.1	RP11-662B19.2	0	0	0	0	0.102227	0
ENSG00000254035.1	RP11-281O15.4	0	0	0	0	0.2969	0
ENSG00000254036.1	IGHVIII-67-2	0	0	0	0	0	0
ENSG00000254037.2	RP11-775B15.3	0	0	0	0	0	0
ENSG00000254038.1	RP11-419C23.1	0	0	0	0.219724	0.080338	0.330365
ENSG00000254039.1	RP11-304F15.6	0	0	0	0	0	0
ENSG00000254040.1	RP11-421P23.2	0	0	0	0	0	0
ENSG00000254041.1	RP11-574O7.1	0	0	0	0	0	0
ENSG00000254042.1	CTC-558O2.1	0.094121	0.046017	0.036109	0	0.01046	0
ENSG00000254043.1	RP11-3N13.2	0	0	0	0	0	0
ENSG00000254044.1	RP11-681L8.1	0	0	0	0	0	0
ENSG00000254045.1	IGHVIII-22-2	0	0	0	0	0	0
ENSG00000254046.1	IGHV1-17	0	0	0	0	0	0
ENSG00000254047.2	CTC-436K13.4	0	0	0	0	0	0
ENSG00000254048.1	RP11-328K2.1	0	0	0	0	0	0
ENSG00000254049.1	NRG1-IT3	0	0	0	0	0	0
ENSG00000254050.1	RP11-577N1.1	0	0	0	0	0	0
ENSG00000254051.1	RP11-403D15.1	0	0	0	0	0	0
ENSG00000254052.1	IGHVIII-67-4	0	0	0	0	0	0
ENSG00000254053.1	IGHVIII-5-2	0	0	0	0	0	0
ENSG00000254054.2	RP11-156K13.3	0	0	0	0	0	0
ENSG00000254055.1	RP11-17A4.4	0	0	0	0	0	0
ENSG00000254056.1	IGHV3-71	0	0	0	0	0	0
ENSG00000254057.1	RP3-388N13.3	0.344319	0	0	0	0	0
ENSG00000254060.1	RP11-172E10.1	0	0	0	0	0	0
ENSG00000254061.1	RP11-359B20.1	0	0.758927	0	0	0	0.243649
ENSG00000254063.2	DUXAP2	0	0	0	0	0	0
ENSG00000254064.1	CTD-2530N21.4	0	0	0	0	0	0
ENSG00000254065.1	RP11-697N18.2	0	0	0	0	0	0
ENSG00000254066.1	CTB-181F24.1	0	0	0	0	0	0
ENSG00000254067.1	RP11-122L4.1	0	0	0	0	0	0
ENSG00000254069.2	RP11-359P18.7	0	0	0	0	0	0
ENSG00000254070.1	RP11-790L1.3	0	0	0	0	0	0
ENSG00000254073.1	IGLVVII-41-1	0	0	0	0	0	0
ENSG00000254075.1	IGLVV-66	0	0	0	0	0	0
ENSG00000254076.1	CTD-3145H4.1	0	0	0	0	0	0
ENSG00000254077.1	IGLV3-7	0	0	0	0	0	0
ENSG00000254079.1	RP11-31K23.1	0	0	0	0	0	0
ENSG00000254080.1	RP11-730G20.1	0	0.338881	0	0	0.147488	0
ENSG00000254081.1	CTD-3025N20.2	0	0.015555	0	0	0.014108	0.017411
ENSG00000254082.1	CTD-2024D23.1	0	0	0	0	0	0
ENSG00000254083.1	RP11-452N4.1	0	0.037172	0	0	0	0
ENSG00000254084.1	KB-1930G5.4	0	0	0	0	0	0
ENSG00000254086.1	RP11-94H18.2	0	0	0	0	0	0
ENSG00000254087.3	LYN	15.9854	18.0335	17.0137	26.2805	21.1563	13.8221
ENSG00000254088.1	SLC2A3P4	0.049663	0	0.031654	0.104399	0	0.10258
ENSG00000254089.1	RP11-388K12.2	0	0	0	0	0	0
ENSG00000254090.1	MTND2P32	0	0	0	0	0	0
ENSG00000254091.2	RP11-10A14.8	0	0	0	0	0	0
ENSG00000254092.1	RP11-369E15.3	0	0	0	0	0	0
ENSG00000254093.4	PINX1	7.35814	8.0618	7.6214	7.06131	8.40962	6.78574
ENSG00000254094.1	AC078852.1	0	0.385501	0	1.08356	0.218171	0.157044
ENSG00000254095.1	RP11-566H8.2	0	0	0	0	0	0
ENSG00000254097.1	IGKV3D-25	0	0	0	0	0	0
ENSG00000254098.1	IGKV2-26	0	0	0	0	0	0
ENSG00000254099.1	AC005740.5	0	0	0	0	0	0.461063
ENSG00000254100.1	RP11-675F6.4	0	0	0	0	0	0
ENSG00000254101.1	RP11-30J20.1	0	0	0	0	0	0
ENSG00000254102.1	RP11-21C4.1	0.026902	0.408067	0.329239	0.511759	0.165079	0.270585
ENSG00000254103.1	RP11-114M5.3	0	0	0	0	0	0
ENSG00000254104.2	RP11-63E5.1	0	0.298358	0	0	0	0
ENSG00000254105.1	VENTXP6	0	0	0	0	0	0
ENSG00000254106.1	AC011366.3	0	0	0	0	0	0
ENSG00000254109.1	RBPMS-AS1	0.313187	1.08159	0.640311	0.253892	0.434176	0.862544
ENSG00000254111.1	RP11-150O12.5	0	0	0	0	0	0
ENSG00000254112.1	KB-1205A7.1	0	0	0	0	0	0
ENSG00000254113.1	RP11-174I12.2	0	0	0	0	0	0
ENSG00000254114.1	HMGN1P28	0	0	0	0	0.454344	0
ENSG00000254115.1	RP11-386D6.1	0	0	0	0	0	0
ENSG00000254117.1	IGHV2-10	0	0	0	0	0	0
ENSG00000254118.1	RP11-101E19.4	0	0	0	0	0	0
ENSG00000254119.1	RP11-705O24.1	0	0	0	0	0	0
ENSG00000254120.1	RP11-705O24.2	0	0	0	0	0	0
ENSG00000254122.1	PCDHGB7	0.071456	0.155676	0.083898	0.080087	0.134407	0.172516
ENSG00000254123.1	RP11-99H20.1	0	0	0	0	0	0
ENSG00000254124.1	EEF1A1P37	0	0	0	0	0	0
ENSG00000254126.2	CD8BP	0	0	0	0	0	0
ENSG00000254127.1	IGLCOR22-1	0	0	0	0	0	0
ENSG00000254129.1	CTD-2647L4.1	0	0	0	0	0	0
ENSG00000254130.1	CTB-7E3.1	0	0	0	0	0	0
ENSG00000254131.1	RP11-1007J8.1	0	0	0	0	0	0
ENSG00000254132.1	MTND6P3	0	0	0	0	0	0
ENSG00000254133.1	RP11-1198D22.3	0	0	0	0	0.111092	0
ENSG00000254134.1	IGHVII-74-1	0	0	0	0	0	0
ENSG00000254135.1	RP11-32D16.1	0	0	0	0	0	0
ENSG00000254136.1	RP11-546K22.2	0	0	0	0	0	0
ENSG00000254138.1	RP11-152K4.2	0	0	0	0	0	0
ENSG00000254139.1	CTD-2339F6.1	0	0	0	0	0	0
ENSG00000254140.1	RP11-731F5.1	0	0	0	0	0	0
ENSG00000254141.1	RP11-642D21.1	0.333273	0.155649	0.490926	0.366323	0.068015	0.182697
ENSG00000254142.2	RP11-53M11.3	0	0	0	1.03537	0	0
ENSG00000254143.1	RP11-470M17.2	0	0	0	0	0	0
ENSG00000254144.2	7SK	0.526328	0.499438	2.69768	1.39158	1.29774	1.36961
ENSG00000254145.1	RP11-359P18.5	0	0	0	0	0	0
ENSG00000254146.1	HMGB1P46	0	0	0	0	0	0
ENSG00000254148.3	RP11-84E24.2	0	0	0	0	0	0
ENSG00000254150.1	RP11-379I19.2	0	0	0	0	0	0
ENSG00000254151.1	NIPA2P4	0.02784	0.033771	0.070782	0.038959	0	0.114967
ENSG00000254152.1	CTD-3107M8.2	0	0	0	0	0	0
ENSG00000254153.1	CTA-398F10.2	0	0	0	0	0	0
ENSG00000254154.4	RP4-798P15.3	0.036437	0.020801	0.03767	0	0.030666	0.077436
ENSG00000254156.1	MTND6P20	0	0	0	0	0	0
ENSG00000254157.1	IGKV2-18	0	0	0	0	0	0
ENSG00000254158.1	RP11-281O15.5	0	0	0	0.428248	0	0
ENSG00000254160.1	CTD-2281E23.3	0	0	0	0	0	0
ENSG00000254161.1	IGLVIV-65	0	0	0	0	0	0
ENSG00000254162.1	RP11-48B3.3	0	0.084524	0.099479	0.072381	0.067283	0.058912
ENSG00000254163.1	CTC-340I23.2	0	0	0	0	0	0
ENSG00000254164.1	CTB-33O18.2	0	0	0	0	0	0
ENSG00000254165.1	RP11-503E24.2	1.76452	1.26634	0.499311	1.30469	1.86613	1.95291
ENSG00000254166.1	RP11-255B23.4	0	0	0	0	0	0
ENSG00000254167.1	IGHVIII-51-1	0	0	0	0	0	0
ENSG00000254170.1	CTD-2073O6.1	0	0	0	0	0	0
ENSG00000254171.1	RP11-67M9.1	0	0	0	0	0	0
ENSG00000254172.1	RNU5A-3P	0	0	0	0	0	0
ENSG00000254173.1	RP11-96G10.1	0	0	0	0	0	0
ENSG00000254174.1	IGHV1-12	0	0	0	0	0	0
ENSG00000254175.1	IGLVI-42	0	0	0	0	0	0
ENSG00000254176.1	IGHV3-75	0	0	0	0	0	0
ENSG00000254177.1	RP11-1149M10.1	0	0	0	0	0	0
ENSG00000254178.1	RP11-299D14.2	0	0	0	0	0	0
ENSG00000254180.1	AB015752.3	0	0	0	0.260991	0.093802	0
ENSG00000254181.1	SLC25A51P3	0	0.114357	0	0	0	0
ENSG00000254182.1	RP11-68L18.2	0	0	0	0	0	0
ENSG00000254183.1	RP11-953B20.2	0	0	0	0	0	0
ENSG00000254184.3	TYW1B	2.31542	3.88962	2.86342	2.06582	1.84162	2.585
ENSG00000254185.1	RP11-419L20.2	0	0	0	0	0	0
ENSG00000254186.1	RP11-167P20.1	0	0	0	0	0	0
ENSG00000254187.1	CTB-78F1.1	0	0	0	0	0	0
ENSG00000254189.1	RP11-296C13.1	0	0	0	0	0	0
ENSG00000254190.1	RP11-267M23.5	0	0	0	0	0	0
ENSG00000254192.1	CTC-558O2.2	0.110202	0	0	0	0	0
ENSG00000254193.1	RP11-585F1.8	0	0	0	0	0	0
ENSG00000254194.1	RP1-273G13.3	0	0	0	0	0	0
ENSG00000254195.1	TPM3P3	0	0	0	0	0	0
ENSG00000254197.1	RP11-10J21.5	0	0	0	0	0	0
ENSG00000254198.1	RP11-598P20.3	0	0	0	0.281099	1.26388	0
ENSG00000254199.1	AC008691.1	0	0	0	0	0	0
ENSG00000254200.1	RPL7AP33	1.02616	0.424752	0.447519	0.632993	0.912937	0
ENSG00000254201.1	RP11-618M23.2	0	0	0	0	0	0
ENSG00000254202.1	RP11-120I21.2	0	0	0	0	0	0
ENSG00000254203.1	IGHVII-33-1	0	0	0	0	0	0
ENSG00000254204.1	RP11-400K9.3	0	0	0	0	0	0
ENSG00000254205.1	RP11-92K15.1	0	0	0	0	0	0
ENSG00000254206.1	NPIPB11	0.084626	0.20343	0.336456	0.163075	0.23242	0.113275
ENSG00000254207.1	RP11-43A14.1	0	0	0	0	0.329844	0
ENSG00000254208.1	RP11-219B4.3	0	0	0.170585	0	0	0.202323
ENSG00000254209.1	RP11-3G20.1	0	0	0	0	0	0
ENSG00000254210.1	IGHVIII-16-1	0	0	0	0	0	0
ENSG00000254211.1	CTB-43E15.4	0	0	0.728779	0.234951	0	0
ENSG00000254212.1	RP11-98H4.4	0	0	0	0	0	0
ENSG00000254213.2	RP11-434I12.5	0	0	0.08791	0	0.509603	0
ENSG00000254214.1	IGHVII-28-1	0	0	0	0	0	0
ENSG00000254215.1	IGHVIII-11-1	0	0	0	0	0	0
ENSG00000254216.1	RP11-140I16.2	0	0	0	0	0	0
ENSG00000254219.1	GS1-251I9.2	0	0	0	0	0	0
ENSG00000254220.1	IGKV2D-18	0	0	0	0	0	0
ENSG00000254221.1	PCDHGB1	0.171457	0.180243	0.132988	0.354022	0.415627	0.247501
ENSG00000254222.1	RP11-787D18.2	0	0	0.26193	0	0	0
ENSG00000254223.1	RP11-419K12.1	0	0	0	0	0	0
ENSG00000254224.1	KB-1043D8.6	0	0	0	0	0	0
ENSG00000254225.1	RP11-11C20.1	0.262798	0	0	0	0	0
ENSG00000254226.1	CTB-12O2.1	0.062932	0	0	0.114264	0.04044	0.616481
ENSG00000254227.1	RP11-622O11.4	0	0	0	0	0	0
ENSG00000254228.1	IGHV3-42	0	0	0	0	0	0
ENSG00000254229.2	FAM90A12P	0.170142	0.167692	0.369041	0.10571	0.229991	0.223892
ENSG00000254230.1	RP11-582J16.3	0	0.214206	0.225703	0.127743	0.092032	0.128659
ENSG00000254231.1	CTD-2284J15.1	0.049052	0.029851	0.09382	0.034376	0.026841	0
ENSG00000254233.1	RP11-242J7.1	0.055926	0.267458	0	0	0.17376	0
ENSG00000254235.1	RP11-115J16.1	0.110815	0	0	0	0	0
ENSG00000254236.1	KB-1639H6.2	0	0	0	0	0	0
ENSG00000254237.1	RP11-115J16.2	0	0	0	0	0	0
ENSG00000254238.1	RP11-300E4.2	0	0	0	0	0	0
ENSG00000254239.1	GS1-39E22.2	0	0	0	0	0	0
ENSG00000254240.1	IGLVI-20	0	0	0	0	0	0
ENSG00000254241.1	RP11-946L20.1	0	0	0	0	0	0
ENSG00000254242.1	RP11-1080G15.2	0	0	0	0	0	0
ENSG00000254244.1	PAICSP4	0.121341	0.073404	0.115441	0.16961	0.065731	0.208764
ENSG00000254245.1	PCDHGA3	0.017067	0	0	0.07986	0.010323	0.097719
ENSG00000254246.1	CTB-120L21.1	0	0	0	0	0	0
ENSG00000254247.1	RP11-278I4.1	0	0	0	0	0	0
ENSG00000254248.1	RP11-320N21.2	0	0	0	0	0.117734	0
ENSG00000254249.1	RP11-959I15.4	0	0	0	0	0	0
ENSG00000254251.1	RP11-662G23.1	0	0.1251	0.328444	0	0	0.145111
ENSG00000254252.1	CTC-438O3.1	0	0	0	0	0	0
ENSG00000254253.1	RP11-343B22.2	0	0	0	0	0	0
ENSG00000254254.1	RP11-17A4.2	0	0	0	0	0.014056	0
ENSG00000254255.1	CTD-2008O4.1	0	0	0	0	0	0
ENSG00000254256.1	RP11-117L6.1	0	0	0	0	0	0
ENSG00000254258.1	RP11-398H6.1	0.077686	0	0	0	0.041485	0
ENSG00000254260.1	RP11-369E15.1	0	0	0	0	0	0
ENSG00000254261.1	RP11-18A15.1	0	0	0	0	0	0
ENSG00000254262.1	RP11-58O3.2	0	0	0	0	0	0
ENSG00000254263.1	RP11-473O4.4	0	0	0	0	0	0
ENSG00000254264.2	IGKV3OR22-2	0	0	0	0	0	0
ENSG00000254265.1	CTD-2336O2.2	0	0	0	0	0	0
ENSG00000254266.1	RP11-594N15.2	0.041085	0	0	0	0	0.05647
ENSG00000254267.1	KB-1458E12.1	0	0	0	0	0	0
ENSG00000254268.1	RFPL4AP7	0	0	0	0	0	0
ENSG00000254269.1	CTD-2281E23.2	0	0	0	0	0	0
ENSG00000254270.1	ERHP1	0	0	0	0	0	0.60105
ENSG00000254271.1	RP11-131N11.4	0.357951	0.188784	0.400386	0.233973	0.620676	0.726744
ENSG00000254272.1	RP11-382J24.2	0	0.209676	0	0.787395	0.511953	1.09376
ENSG00000254273.1	RP11-181D18.4	0	0.258666	0	0	0.206678	0
ENSG00000254274.1	TDGF1P5	0	0	0	0	0	0
ENSG00000254275.2	RP11-89M16.1	0	0	0	0	0	0
ENSG00000254276.1	RP11-1198D22.2	0	0	0	0	0	0
ENSG00000254277.1	RP11-1144P22.1	0	0	0	0	0	0
ENSG00000254278.1	RP11-278I4.2	0	0	0	0	0	0
ENSG00000254279.1	IGHVII-1-1	0	0	0	0	0	0
ENSG00000254281.1	KB-1507C5.4	0	0	0	0	0	0
ENSG00000254283.1	RP11-267M23.7	0	0	0	0	0	0
ENSG00000254284.1	IGHV3-79	0	0	1.09634	0	0	0
ENSG00000254285.2	KRT8P3	1.44706	1.47747	1.49232	1.56627	2.07138	1.29832
ENSG00000254286.1	RP11-89K10.1	0	0.690505	0.436767	0	0.240446	0.529463
ENSG00000254287.1	RP11-44K6.4	0	0	0	0	0	0
ENSG00000254288.1	RP11-6I2.3	0	0	0	0	0	0
ENSG00000254289.1	IGHV3-32	0	0	0	0	0	0
ENSG00000254290.1	RP11-150O12.3	0.297184	0.539606	0.109316	0.239219	0.220775	0.409726
ENSG00000254291.1	RP11-10J21.6	0	0	0	0	0	0
ENSG00000254292.1	IGKV2D-14	0	0	0	0	0	0
ENSG00000254293.1	CTB-158E9.1	0	0	0	0	0.044923	0
ENSG00000254294.1	IMPDH1P6	0.311672	0.291964	1.10111	0.168064	0.262629	0.363183
ENSG00000254295.1	CTC-308K20.2	0	0	0	0	0	0
ENSG00000254297.1	CTC-286N12.1	0	0	0	0	0	0
ENSG00000254298.1	CTB-17P3.4	0	0.655975	0	0	0	0
ENSG00000254299.1	CTB-54I1.1	0	0	0	0	0	0
ENSG00000254300.1	RP11-706J10.1	0	0	0	0	0	0
ENSG00000254302.1	RP11-431M3.1	0	0	0	0	0	0
ENSG00000254303.1	RP11-398G24.2	0	0	0	0	0	0
ENSG00000254305.1	MRPL9P1	0	0	0	0	0	0
ENSG00000254306.1	RP11-150O12.4	0	0	0	0	0.202635	0
ENSG00000254307.2	KB-1608C10.2	0	0	0.288643	0.078082	0	0
ENSG00000254308.1	IGLVIV-59	0	0	0	0	0	0
ENSG00000254309.1	RP11-89M20.1	0	0	0	0	0	0
ENSG00000254310.1	CTD-2045M21.1	0	0	0	0	0	0
ENSG00000254311.1	RP11-52B19.7	0	0	0	0	0	0
ENSG00000254312.1	MRP63P7	0	0	0	0	0	0
ENSG00000254313.1	CTD-2309H9.4	0	0	0	0	0	0
ENSG00000254314.1	RP11-26M5.3	0	0	0	0	0	0
ENSG00000254315.1	RP11-267M23.3	0	0	0	0	0	0
ENSG00000254316.1	CTD-2345M20.2	0	0	0	0	0	0
ENSG00000254317.1	RP11-473O4.5	0	0	0	0	0	0
ENSG00000254318.1	C8orf87	0	0	0	0	0	0
ENSG00000254319.1	RP11-134O21.1	0	0	0	0	0	0
ENSG00000254320.1	RP11-593P24.4	0	0	0	0	0	0
ENSG00000254321.1	RP11-495O10.1	0	0	0	0	0	0
ENSG00000254324.1	MIR151A	0	0	0	0	0	0
ENSG00000254325.2	RP11-318K15.2	0.073726	0.512983	0	0.605778	0.66948	0.302881
ENSG00000254326.1	IGHV7-27	0	0	0	0	0	0
ENSG00000254328.1	CTC-308K20.4	0	0	0	0	0	0
ENSG00000254329.1	IGHVII-60-1	0	0	0	0	0	0
ENSG00000254330.1	RP11-1D12.1	0	0	0	0	0	0
ENSG00000254331.1	CKS1BP7	0	0	0	0	0	0
ENSG00000254332.1	GS1-44D20.1	0.062214	0.146112	0	0.171392	0	0
ENSG00000254333.1	CTC-367J11.1	0.283307	0	0	0	0	0
ENSG00000254334.1	RP11-24P4.1	0	0	0	0	0	0
ENSG00000254335.1	CDH12P1	0	0.238934	0.258214	0	0	0
ENSG00000254336.1	AC008694.2	0	0	0	0	0	0
ENSG00000254337.1	RP11-865I6.2	0	0	0	0	0	0
ENSG00000254338.1	RP11-909N17.3	0	0	0	0	0	0
ENSG00000254339.1	RP11-267L5.1	0	0	0	0	0	0
ENSG00000254340.1	RP11-10A14.3	0	0	0.189495	0	0.156264	0.320113
ENSG00000254341.1	SNORD87	0	0	0	0	0	0
ENSG00000254342.1	RP11-726G23.6	0	0	0	0	0	0
ENSG00000254343.2	RP11-760H22.2	0	0.261503	0.155635	0.178953	0.221713	0.182721
ENSG00000254344.1	RP11-258J10.1	0	0	0	0	0	0
ENSG00000254345.1	IGKV2D-23	0	0	0	0	0	0
ENSG00000254346.2	MTND1P6	0	0	0	0	0	0
ENSG00000254347.1	RP11-351E7.1	0	0	0	0	0	0
ENSG00000254348.1	RP11-1134I14.4	0	0	0.667125	0	1.27854	0
ENSG00000254349.1	RP11-758M4.1	0.133891	0.019748	0	0.245883	0.47236	0.15522
ENSG00000254350.1	RP11-542A14.1	0	0.079484	0	0	0	0
ENSG00000254351.1	ARL2BPP5	0	0	0	0	0	0
ENSG00000254352.1	RP11-578O24.2	0	0	0	0	0	0
ENSG00000254353.1	RP11-195E2.4	2.05725	6.76202	4.5519	6.16596	6.57038	2.23263
ENSG00000254355.1	IGLVI-68	0	0	0	0	0	0
ENSG00000254357.1	RP11-628E19.2	0	0	0	0	0	0
ENSG00000254358.1	RP11-713C9.1	0	0	0	0	0	0
ENSG00000254361.1	RP11-238K6.2	0	0	0	0	0	0
ENSG00000254362.1	RP11-14I17.3	0	0	0	0	0	0
ENSG00000254363.2	CTB-131B5.5	0.05257	0.032627	0.102368	0.007437	0.065461	0.050786
ENSG00000254364.1	KB-1615E4.3	0	0	0	0	0	0
ENSG00000254365.1	CTB-180C19.1	0	0	0	0	0	0
ENSG00000254366.2	RP11-38H17.1	0	0	0	0	0	0
ENSG00000254367.1	RP11-211C9.1	0	0	0	0	0	0
ENSG00000254369.2	HOXA-AS3	2.0602	2.22569	4.7459	1.47256	1.70835	1.64305
ENSG00000254370.1	RP11-181B11.1	0.12278	0	0	0	0	0
ENSG00000254372.1	RP11-343P9.1	0	0	0	0	0	0
ENSG00000254373.1	RP11-34P1.2	0	0	0	0	0	0
ENSG00000254374.2	GOLGA6L10	0	0.035429	0.047352	0	0	0
ENSG00000254376.2	SOX5P	0	0	0	0.048502	0	0
ENSG00000254377.1	LINC00966	0	0	0	0	0	0
ENSG00000254380.1	RP11-317J10.4	0.073006	0	0	0	0	0
ENSG00000254381.3	TUBB8P5	0	0	0	0	0	0
ENSG00000254383.1	RP11-465K16.1	0	0	0	0	0	0
ENSG00000254384.1	MTND6P19	0	0	0	0	0	0
ENSG00000254387.1	RP3-388N13.2	0	0	0	0.485653	0.226869	0.658184
ENSG00000254388.1	DUTP2	0	0.82382	0	0	0.137115	0
ENSG00000254389.2	RHPN1-AS1	0.289682	0.31052	0.325132	2.55568	0.480866	0.623753
ENSG00000254391.1	CTC-529G1.1	0	0	0	0	0	0
ENSG00000254392.1	RP11-759A9.2	0	0	0	0	0	0
ENSG00000254394.1	CTD-2272D18.1	0	0	0	0	0	0
ENSG00000254395.1	IGHV4-55	0	0	0	0	0	0
ENSG00000254396.1	RP11-56F10.3	0.403369	0.341926	0.360469	0.818245	0.48777	0.275338
ENSG00000254397.1	CTD-2371O3.2	0	0	0	0	0	0
ENSG00000254398.1	RP11-578F21.2	0	0	0	0	0	0
ENSG00000254399.2	GLYATL1P4	0	0	0	0	0	0
ENSG00000254400.1	RP11-732A19.8	0.896616	0.228436	0.243072	0.865449	1.66001	0.906119
ENSG00000254401.1	RP11-179A10.1	0.095442	0.070083	0	0	0	0.026302
ENSG00000254402.2	LRRC24	1.1428	3.84014	4.35899	3.94271	3.07363	3.53573
ENSG00000254403.1	OR10Y1P	0.253843	0.050585	0	0	0	0
ENSG00000254404.1	RP11-703H8.9	0	0	0	0	0	0
ENSG00000254406.1	RP11-215D10.1	0	0	0	0	0	0
ENSG00000254407.1	RP11-109E10.2	0	0	0	0	0	0
ENSG00000254408.1	OR4A1P	0	0	0	0	0	0
ENSG00000254409.1	RP11-613D13.4	0	0.663369	0	0	0.201439	0
ENSG00000254411.1	CTD-3051L14.13	0	0	0	0	0	0
ENSG00000254412.1	RP11-107P7.6	0	0	0	0	0	0
ENSG00000254413.4	CHKB-CPT1B	3.81595	6.27329	5.84811	3.01756	2.84512	3.1045
ENSG00000254414.1	RP11-182J1.1	0.569366	1.5329	1.41651	1.07424	1.24451	1.20796
ENSG00000254415.3	SIGLEC14	0	0.06221	0	0	0	0
ENSG00000254416.1	RP11-347E10.1	0.103998	1.17198	0.123583	0.090796	0.202431	0.452734
ENSG00000254417.1	ANO1-AS2	0	0.048607	0	0	0.120223	0.27892
ENSG00000254418.1	RP11-21L19.1	0	0	0	0	0	2.47596
ENSG00000254419.1	RP11-261P9.4	0.193208	0.65773	1.03974	0.261797	1.59902	1.05558
ENSG00000254420.1	RP11-452H21.1	0	0	0	0	0	0
ENSG00000254422.1	RP11-864G5.3	0.33173	0.762654	0.802868	1.80939	0.989673	1.36141
ENSG00000254423.1	RP11-351I21.7	1.63588	1.02686	1.75331	1.41603	1.05922	1.44037
ENSG00000254424.1	RP11-810P12.6	0	0	0	0	0	0
ENSG00000254425.1	RP11-480O10.2	0	0	0	0	0	0
ENSG00000254427.1	RP11-430H10.1	0.543932	0.176128	0.55474	0.410945	0.760915	7.35503
ENSG00000254428.1	RP11-110I1.11	0	0.390884	0	0.785438	0.662985	0.637871
ENSG00000254429.1	CTD-2562J17.7	0	0.138515	0.292603	0	0	0.170658
ENSG00000254430.1	OR6M3P	0	0	0	0	0	0
ENSG00000254431.1	RP11-550A5.2	0	0	0	0	0	0
ENSG00000254432.1	RP11-33I11.2	0	0	0	0	0	0
ENSG00000254433.1	RP11-677I18.3	0	0	0	0	0	0
ENSG00000254434.1	CTD-2555I5.1	0	0	0	0	0	0
ENSG00000254436.1	AP000648.6	0	0	0	0	0	0
ENSG00000254437.1	RP11-170L9.1	0	0	0	0	0	0
ENSG00000254438.1	RP11-231N3.1	0	0	0	0	0	0
ENSG00000254440.2	PBOV1	0.013391	0	0	0	0	0
ENSG00000254441.1	RP11-718B12.5	0	0	0	0	0	0
ENSG00000254442.1	AP000859.4	0	0	0	0	0	0
ENSG00000254443.1	RP11-304C12.3	0.029286	0	0	0	0	0
ENSG00000254444.1	RP11-290F24.3	0	0.128773	0.067626	0	0	0
ENSG00000254445.1	HSPB2-C11orf52	0	0	0.418426	0	0	0.197209
ENSG00000254447.1	OR7E11P	0	0	0	0	0	0
ENSG00000254449.1	SF3A3P2	0	0.029357	0.030755	0	0	0
ENSG00000254450.1	ALG9-IT1	0	0.500365	0.350848	0.098385	0	0.098314
ENSG00000254451.2	RP11-560G2.1	0	0	0	0	0	0
ENSG00000254452.1	RP11-867G23.4	0.843871	3.80631	2.14322	3.53355	3.29731	1.66523
ENSG00000254453.1	NAV2-AS2	0.116201	0.068402	0.071865	0.080149	0.120222	0
ENSG00000254454.2	RCC2P6	0.370801	0.338945	0.325467	0.552571	0.483018	0.734121
ENSG00000254455.1	HIGD1AP10	0	0	0	0	0	0
ENSG00000254456.1	RP11-405K6.1	0	0	0	0	0	0
ENSG00000254457.1	OR5D2P	0	0	0	0	0	0
ENSG00000254458.1	RP11-867G23.13	0	0	0	0	0.206932	0
ENSG00000254459.1	RP11-91P24.7	0	0	0	0	0.092032	0
ENSG00000254460.1	RP11-939C17.4	0	0	0	0	0	0
ENSG00000254461.1	RP11-755F10.3	0	0	0	0	0	0
ENSG00000254462.1	TMX2-CTNND1	1.21238	1.55085	0.630684	2.14804	1.14168	2.23496
ENSG00000254463.1	RP11-484D2.3	0.421935	0.153294	0	0	1.28358	0.764594
ENSG00000254464.1	OR4A3P	0	0.176405	0	0	0	0
ENSG00000254465.1	PRKRIRP4	0	0	0	0	0	0
ENSG00000254466.1	OR4D10	0	0	0	0	0	0
ENSG00000254467.1	RP11-634B22.4	0	0	0	0	0	0
ENSG00000254468.1	RP11-304M2.6	0	0.767863	0	0	0.579141	0
ENSG00000254469.3	RP11-849H4.2	3.62867	4.38965	3.74559	4.29809	3.2841	3.62793
ENSG00000254470.2	AP5B1	10.5021	17.461	18.7176	17.1633	12.0017	16.3247
ENSG00000254471.1	RP11-885L14.1	0.032296	0	0	0	0	0
ENSG00000254472.1	OR4A49P	0	0	0	0	0	0
ENSG00000254473.1	RP11-522I20.3	3.66338	2.52551	2.7578	2.98543	2.42356	4.55009
ENSG00000254475.1	OR2AT1P	0	0	0	0	0	0
ENSG00000254477.1	AP000640.10	0.195528	0.058069	0.182889	0.270898	0.359397	0.134254
ENSG00000254478.1	RP11-158I9.1	0	0	0	0	0	0
ENSG00000254479.1	SLC25A1P1	0.045323	0.05403	0	0	0	0
ENSG00000254480.1	RP11-23F23.2	0	0.661971	0	0.608546	0	0.62522
ENSG00000254481.1	PTP4A2P2	0.382454	0	0	0.170333	0	0.173523
ENSG00000254482.1	RP11-386B1.1	0	0	0	0	0	0
ENSG00000254483.1	RP11-23J9.6	0	0	0	0	0	0
ENSG00000254484.1	CTA-797E19.1	0.192439	0	0	0	0.3282	0
ENSG00000254485.1	RP11-380O24.1	0.329163	0.136715	0.624818	1.40167	0.421032	1.58675
ENSG00000254486.1	RP13-631K18.2	0	0	0.012703	0	0.022069	0
ENSG00000254487.2	RP11-707M1.7	0	0	0	0	0	0
ENSG00000254488.1	RP11-65G9.1	0	0	0	0	0	0
ENSG00000254489.1	RP5-1024C24.1	0	0	0	0	0	0
ENSG00000254490.1	OR5M7P	0	0	0	0	0	0
ENSG00000254491.1	RP11-145O15.2	0	0	0	0	0	0
ENSG00000254492.1	KB-1073A2.1	0	0	0	0	0	0
ENSG00000254495.1	AP000487.4	0	0	0	0	0	0
ENSG00000254496.1	CBX3P8	0	0	0	0	0	0
ENSG00000254497.1	CTD-2560E9.5	0	0	0	0	0	0
ENSG00000254498.1	CTD-2119L1.1	0	0	0	0	0	0
ENSG00000254499.1	AC002056.5	0	0	0	0	0	0
ENSG00000254500.1	RANP3	0.565007	0.54744	0	0	0	0
ENSG00000254501.1	AP003068.9	0.973219	2.42787	0.512195	0.583006	2.37972	1.77008
ENSG00000254502.1	FNTAL1	0	0	0	0	0	0
ENSG00000254503.1	CTD-2521M24.4	0.120693	0	0	0	0.032703	0
ENSG00000254505.4	CHMP4A	16.0984	13.0069	18.6116	14.7948	14.9754	13.1588
ENSG00000254506.1	RP11-748H22.1	0	0	0.128014	0	0	0.078339
ENSG00000254507.2	RP11-481A20.10	0.287805	0.75223	0	0	0	0.098549
ENSG00000254508.1	RP11-646J21.5	0	0	0.527244	0.315089	0.396631	0.331123
ENSG00000254509.1	RP11-677M14.6	0	0.379463	0	0	0	0
ENSG00000254510.1	RP11-867G23.10	0.124836	0	0	0	0	0
ENSG00000254511.1	RP11-876F14.1	0	0	0	0	0	0
ENSG00000254512.1	RP11-472I20.2	0.166531	0.851729	0.481742	0	0.403717	0.990239
ENSG00000254514.1	RP11-958J22.3	0	0	0	0	0	0
ENSG00000254515.1	RP11-775A1.2	0	0	0	1.58649	0.398937	0
ENSG00000254516.1	RP11-159D8.1	0	0	0	0	0	0
ENSG00000254517.1	RP11-56P9.8	0	0	0	0	0	0
ENSG00000254518.1	RP11-347H15.4	0	0	0	0	0	0
ENSG00000254519.1	CTD-2210P24.1	0	0	0	0	0	0
ENSG00000254521.2	SIGLEC12	0	0	0	0	0.027985	0
ENSG00000254522.1	RP11-113K21.1	0	1.02049	0	0	0	0
ENSG00000254524.1	OR8I4P	0	0	0	0	0	0
ENSG00000254526.1	RP11-466I1.1	0	0	0	0	0	0
ENSG00000254527.1	ENPP7P12	0	0.189212	0.398357	0	0	0
ENSG00000254528.3	RP11-728F11.4	0	0	0	0	0	0
ENSG00000254529.1	RP11-583F24.7	0	0	0	0	0	0
ENSG00000254530.1	RP11-460B17.3	0	0	0	0	0	0
ENSG00000254531.1	AP001816.1	2.05958	1.82015	3.7535	2.05281	2.4962	0.784908
ENSG00000254532.1	RP11-624D11.2	0	0	0	0	0	0
ENSG00000254533.1	AF186192.1	0	0	0	0	0	0
ENSG00000254534.1	RP11-748H22.2	0	0	0	0	0	0
ENSG00000254535.2	PABPC4L	4.83653	5.77469	5.09553	5.21258	4.39574	4.95484
ENSG00000254536.1	RP11-108K14.8	0.175776	0.205771	0.240422	0.094115	0.413255	0
ENSG00000254537.1	RP1-130L23.1	0	0	0	0	0	0
ENSG00000254538.1	RP11-463D19.1	0	0	0	0	0	0
ENSG00000254539.1	RP4-791M13.3	0.436812	0.739894	0.265097	1.04832	0.977888	0.355046
ENSG00000254540.1	CTD-2140G10.4	0	0	0	0	0	0
ENSG00000254541.1	RP11-583F24.6	0	0	0	0	0	0
ENSG00000254542.1	NAV2-AS3	0	0	0	0	0	0
ENSG00000254543.1	HSPD1P2	0	0	0	0	0	0
ENSG00000254544.1	PCNAP4	0	0	0	0	0	0
ENSG00000254545.1	RP11-84A19.3	0	0	0	0	0	0
ENSG00000254546.1	RP11-113D6.9	0	0	0	0	0	0
ENSG00000254547.1	RP11-738O11.13	0	0	0	0	0	0
ENSG00000254548.1	RP11-429J17.5	0	0	0	0	0	0
ENSG00000254550.1	OMP	0.266303	0	0	0	0.122818	0
ENSG00000254551.1	RP11-727A23.7	0	0.211412	0.07405	0.1653	0.18556	0.49347
ENSG00000254552.1	XIRP2-AS1	0	0	0	0	0	0
ENSG00000254553.1	RP1-27O5.3	0.628701	1.13774	0.493643	0.443237	0.687924	1.08725
ENSG00000254554.1	RP11-351I24.1	0.111643	0.263459	0.345934	0.539611	0.463741	0.306386
ENSG00000254555.1	RP11-379J13.1	0	0	0	0	0	0
ENSG00000254556.1	AF131215.4	1.11869	1.24028	0.874799	0.959975	0.981343	1.34139
ENSG00000254557.1	RP11-102F4.2	0	0	0	0	0	0
ENSG00000254558.1	RP11-81M19.3	0	0	0	0	0	0
ENSG00000254559.1	RP11-304M2.5	0.09755	0.995369	0.233127	0	0.284532	0
ENSG00000254560.1	RP11-1L12.3	3.66723	3.45981	4.18812	7.16045	4.48071	4.18171
ENSG00000254561.2	RP11-196E1.3	0	0	0.018401	0	0.008011	0.029388
ENSG00000254562.1	RP11-64I17.1	0	0	0	0	0	0
ENSG00000254563.1	RP11-673F18.1	0	0	0	0	0	0
ENSG00000254564.1	RP11-787P24.2	0	0	0	0	0	0
ENSG00000254565.1	MTND2P26	0	0	0	0	0	0
ENSG00000254566.1	RP11-514F3.4	0	0	0	0	0	0
ENSG00000254567.2	RP11-107P7.4	0	0	0	0	0	0
ENSG00000254568.1	RP11-664I21.5	0.125472	0	0	0	0.708632	0
ENSG00000254569.1	RP11-693N9.1	0	0	0	0	0	0
ENSG00000254571.1	RP11-60I3.4	0.370161	0	0	0.467206	0	0
ENSG00000254572.2	GLULP3	0	0	0	0	0	0
ENSG00000254573.1	AP004550.1	0	0	0	0	0	0
ENSG00000254574.1	RP11-429J17.4	0	0	0	0	0	0
ENSG00000254575.1	RP11-3G21.1	0	0	0	0	0	0
ENSG00000254576.1	OR4C1P	0	0	0	0	0	0
ENSG00000254577.1	RP11-484D2.4	0	0	0	0	0	0
ENSG00000254578.1	CTD-2517M22.16	0	0.193617	0.205416	0	0	0
ENSG00000254579.1	RP11-407P18.1	0	0	0	0	0	0
ENSG00000254580.1	RP11-677I18.4	0	0	0	0	0	0
ENSG00000254581.1	RP11-303G3.10	0	0	0	0	0	0
ENSG00000254582.1	PSMA2P1	0	0	0	0	0	0
ENSG00000254583.1	RP11-15D14.1	0	0	0	0	0	0
ENSG00000254584.1	RP1-17K7.2	0	0	0	0	0	0
ENSG00000254585.1	MAGEL2	0	0	0	0	0	0
ENSG00000254586.1	RP11-358H18.3	0	0	0	0	0	0
ENSG00000254587.1	RP11-360K13.1	0	0	0	0	0	0
ENSG00000254588.1	RP11-1007G5.2	0	0	0	0.074756	0	0
ENSG00000254589.1	EIF4A2P3	0	0	0	0	0	0
ENSG00000254590.1	RP11-334E6.2	0.08709	0.351729	0.110591	0.28421	0.031525	0.07991
ENSG00000254591.1	RP11-822P1.1	0	0	0	0	0	0
ENSG00000254592.1	RP5-1173A5.1	0	0	0	0	0	0
ENSG00000254593.1	OR7E126P	0	0.114533	0	0.267057	0	0.066158
ENSG00000254594.1	RP11-2F20.1	0	0	0	0	0	0
ENSG00000254595.1	CTD-2010I16.1	0.78579	1.0793	0.174638	0.39172	1.1574	0.489238
ENSG00000254596.1	CTD-3074O7.7	0	0.961854	0	0	0	0
ENSG00000254597.1	FAM90A10P	0	0	0	0	0	0
ENSG00000254598.2	CSNK2A3	0.84453	0.900427	0.667769	0.780016	0.662957	0.652783
ENSG00000254599.1	RP11-115E19.1	0	0	0	0	0	0
ENSG00000254601.1	CYCSP26	0	0	0	0	0	0
ENSG00000254602.1	AP000662.4	0.153992	0.262881	0.015283	0.680813	0.318086	1.82996
ENSG00000254603.1	OR5M6P	0	0	0	0	0	0
ENSG00000254604.1	AP000487.6	0	0.493604	0	0.296601	0	0
ENSG00000254605.1	RP11-626H12.2	0	0	0	0	0	0
ENSG00000254606.1	RP11-22P4.2	0	0	0	0.085831	0.064058	0
ENSG00000254607.2	RP11-115C10.1	0	0	0	0	0	0
ENSG00000254608.1	RP11-56A10.1	0	0	0	0	0	0
ENSG00000254609.1	RP11-719K4.3	0	0.914362	0	0	0	0
ENSG00000254610.1	RP5-903G2.2	0.636999	0	0	0	0	0.215967
ENSG00000254612.2	RP11-676M6.1	0.94501	1.92209	0.466156	1.21392	1.23226	1.29565
ENSG00000254613.1	OR6M2P	0	0	0	0	0	0
ENSG00000254614.1	AP003068.23	0.050375	0.275722	0.545658	0.176462	0.192736	0.17341
ENSG00000254615.2	RP11-395G23.3	3.27713	3.08787	1.59041	2.14689	2.80938	3.84787
ENSG00000254616.1	RP11-700F16.2	0	0.320389	0	0	0.091785	0.513038
ENSG00000254617.1	AP000648.3	0	0	0	0	0	0
ENSG00000254618.1	TMED10P1	0	0	0	0	0	0
ENSG00000254619.1	RP11-646J21.4	0	0	0	0	0	0
ENSG00000254620.1	RP5-907D15.3	0	0	0	0	0	0
ENSG00000254621.1	SETP16	0	0	0	0	0	0
ENSG00000254622.1	NAV2-AS4	0	0	0	0	0.035307	0
ENSG00000254623.1	DEFB108P4	0	0	0	0	0	0
ENSG00000254624.1	OR4R3P	0	0	0	0	0	0
ENSG00000254625.1	GS1-24F4.3	0	0	0	0	0	0
ENSG00000254626.1	RP11-27G22.1	0	0	0	0	0	0
ENSG00000254627.1	RP1-17K7.1	0	0	0	0	0	0
ENSG00000254629.1	RP11-160H12.3	0	0	0	0	0	0
ENSG00000254630.1	CTD-2530H12.7	0	0	0	0	0	0
ENSG00000254631.1	RP11-702H23.4	0	0	0	0	0	0
ENSG00000254632.1	RP11-21L23.4	0	0	0	0	0	0
ENSG00000254633.1	RP11-23J9.7	0.061476	0	0	0	0	0
ENSG00000254634.3	RP11-231C14.3	14.1447	9.70587	5.95602	8.74163	7.88344	10.9847
ENSG00000254635.1	WAC-AS1	3.16124	5.72796	4.63297	5.21836	4.59868	3.77501
ENSG00000254636.1	ARMS2	0	0	0	0	0	0
ENSG00000254637.1	OR4A18P	0	0	0	0	0	0
ENSG00000254638.1	RP11-356J5.4	0	0	0	0	0	0
ENSG00000254639.1	CTD-2589M5.5	0.853074	2.41937	1.13147	1.59021	0.777758	1.27386
ENSG00000254640.1	RP11-384C21.9	0	0	0	0	0	0
ENSG00000254641.1	RP11-732A19.2	0.36872	1.74256	0	0.254863	0	0
ENSG00000254642.1	COX6CP5	0	0	0	0	0	0
ENSG00000254644.1	RP11-5A11.2	0	0	0	0	0	0
ENSG00000254645.1	RP11-396O20.2	0	0	0	0	0	0
ENSG00000254646.1	OR8B10P	0	0	0	0	0	0
ENSG00000254647.2	INS	0	0	0	0	0	0
ENSG00000254648.1	RP11-713P17.4	0.034653	0.125249	0	0.193342	0.074546	0
ENSG00000254649.1	RP11-452H21.2	0	0	0.303822	0	0	0
ENSG00000254650.1	RP11-665E10.5	0	0	0	0	0	0
ENSG00000254651.1	RP11-430H10.3	0	0	0	0	0	0
ENSG00000254653.1	RP11-702F3.1	0	0	0	0	0	0
ENSG00000254654.1	AC068858.1	0	0	0	0	0	0
ENSG00000254655.1	RP11-529A4.5	0	0	0	0	0	0
ENSG00000254656.1	RTL1	0	0	0.118312	0.010756	0.017161	0.031505
ENSG00000254658.1	OR8J2	0	0	0	0	0	0
ENSG00000254659.2	RP11-262A12.1	0	0	0	0	0	0
ENSG00000254660.1	CTD-3051L14.14	0	0	0	0	0	0
ENSG00000254661.2	RP11-222N13.1	0	0	0	0	0	0
ENSG00000254662.1	RP11-872D17.4	0.452412	2.96699	0.914963	1.73838	1.03661	1.19365
ENSG00000254663.1	OR4A11P	0	0	0	0	0	0
ENSG00000254664.1	CTD-2560E9.3	0	0	0	0	0	0
ENSG00000254665.1	RP11-152H18.3	1.06651	1.02939	0.695513	2.07253	2.64127	1.20423
ENSG00000254667.1	AP000783.1	2.57568	2.92749	4.42441	3.59075	2.15069	1.27916
ENSG00000254668.1	RP11-375D13.1	0	0	0	0	0	0
ENSG00000254669.1	RP5-945I17.2	0	0	0	0	0	0
ENSG00000254670.1	CTC-497E21.3	0	0	0	0	0	0
ENSG00000254671.1	STT3A-AS1	0	0	0	0	0.317542	0
ENSG00000254672.1	RP5-916O11.3	0	0	0.027308	0	0	0.05883
ENSG00000254673.1	RP11-598P20.5	6.9552	8.01247	16.035	8.42084	3.78346	14.8104
ENSG00000254674.1	OR4A42P	0	0	0	0	0	0
ENSG00000254675.1	RP11-7I15.4	0	0	0	0	0	0
ENSG00000254676.1	RP11-727A23.4	0.046887	0.167428	0.175743	0.195068	0.494104	0.515219
ENSG00000254677.1	OSBPL9P2	0	0	0	0	0	0
ENSG00000254678.1	RP11-109L13.5	0	0.913776	6.91253	1.26211	0.762064	0
ENSG00000254680.1	RP11-265D17.2	0	0	1.19734	0.343424	0.119382	0
ENSG00000254681.2	PKD1P5	43.4349	40.4434	74.9116	79.3588	31.2395	73.7492
ENSG00000254682.1	RP11-660L16.2	1.44949	2.77685	0.442544	1.19168	2.05154	2.4815
ENSG00000254683.1	AF228730.12	0	0	0	0	0	0
ENSG00000254684.1	RP11-882I15.1	0	0	0	0	0	0
ENSG00000254685.2	FPGT	7.23245	7.96299	3.14044	8.95461	3.63022	5.15842
ENSG00000254686.2	RP1-276E15.1	0	0	0	0	0	0
ENSG00000254687.1	RP11-162D9.3	0	0	0	0	0	0
ENSG00000254688.1	RP11-47J17.3	0	0	0	0	0	0
ENSG00000254689.1	RP11-354A14.1	0	0	0	0	0	0
ENSG00000254690.1	GS1-393G12.12	0.169027	0.5393	2.0954	0.44368	1.18744	0.229021
ENSG00000254691.1	RP11-91P24.5	0	0	0	0	0	0
ENSG00000254692.1	TM9SF1	0	0	0	0	0	0
ENSG00000254693.1	RP11-58K22.5	0	0	0	0	0	0
ENSG00000254694.1	RP11-50B3.4	0	0	0	1.50757	0	0
ENSG00000254695.1	RP11-396O20.1	0	0	0	0	0	0
ENSG00000254696.1	RP11-72M10.7	0	0	0	0	0.130317	0
ENSG00000254697.1	COPS8P3	0	0	0	0	0	0
ENSG00000254698.1	RP11-659G9.3	0	0	0	0	0	0
ENSG00000254699.1	RP11-12D16.2	0	0	0	0	0	0
ENSG00000254700.1	RP11-1236K1.11	0	0	0	0	0	0
ENSG00000254701.2	RP11-1415C14.4	3.92931	17.8524	5.91418	10.3004	22.4988	11.8551
ENSG00000254702.1	CTD-2651C21.3	0	0	0	0.094469	0	0
ENSG00000254703.2	FLI1-AS1	0.029002	0.140559	0.220972	0.081125	0.125985	0.399165
ENSG00000254704.3	RP11-1036E20.7	0	0	0.040849	0	0	0
ENSG00000254705.1	RP11-675M1.2	0	0	0	0	0	0
ENSG00000254706.1	RP11-565P22.6	0.582793	0	1.28435	1.37572	1.06566	1.04752
ENSG00000254707.1	RP11-35J10.4	0	0	0	0	0	0
ENSG00000254708.1	RP1-145M24.1	2.27144	2.87215	1.32666	0.803704	2.08311	1.46016
ENSG00000254709.2	IGLL5	0	0	0	0	0	0
ENSG00000254710.1	CTD-2216M2.1	0	0	0	0.094649	0	0
ENSG00000254712.1	RP11-560B16.5	0.040639	0	0	0.113047	0.086546	0
ENSG00000254713.2	HNRNPA1P72	0	0	0	0	0	0
ENSG00000254714.1	RP11-163O19.1	0	0	0	0	0	0
ENSG00000254715.2	OR7E154P	0	0.053642	0	0	0	0
ENSG00000254717.2	GLYATL1P2	0	0.136489	0	0	0	0
ENSG00000254718.2	CTD-2184C24.2	0.330154	0.361165	0.014881	0.065051	0.103263	0.45554
ENSG00000254719.1	RP11-351I24.3	0	0	0	0	0	0
ENSG00000254720.1	RP11-583F24.3	0	0	0	0	0	0
ENSG00000254721.1	RP11-805J14.5	1.40947	2.50052	1.90559	2.63857	3.16026	2.43505
ENSG00000254722.1	FAM8A2P	0	0	0	0	0	0
ENSG00000254723.1	OR4A12P	0	0	0	0	0	0
ENSG00000254724.1	OR7E10P	0	0	0	0	0	0.283903
ENSG00000254725.1	RP11-111A24.1	0	0	0	0	0	0
ENSG00000254726.2	MEX3A	5.68938	11.7268	10.7995	10.3161	7.54074	10.5131
ENSG00000254727.1	PTP4A1P6	0	0.154561	0	0	0.12933	0
ENSG00000254728.1	RP11-56P9.10	0	0	0	0	0	0
ENSG00000254730.1	RP11-801G16.2	0	0	0	0	0	0
ENSG00000254731.1	CTD-2005H7.1	0	0	0	0	0	0
ENSG00000254732.1	RP11-691N7.6	0.312847	0	0	0	0	0
ENSG00000254733.1	RP11-317J19.1	0.206547	0	0	0	0	0
ENSG00000254734.1	CTD-3138F19.1	0	0	0	0	0	0
ENSG00000254735.1	HMGB1P42	0	0	0	0	0	0
ENSG00000254736.1	RP11-867G23.9	0	0	0	0	0	0
ENSG00000254737.1	OR10G4	0	0	0	0	0	0
ENSG00000254738.1	RP11-583F24.4	0	0	0	0	0	0
ENSG00000254739.1	RP13-46H24.1	0	0.24044	0	0.577053	0	0.729709
ENSG00000254740.2	RP11-334E6.3	0.058556	0.068908	0.072399	0	0	0.240971
ENSG00000254741.1	RP11-661A12.7	0.910855	1.34157	2.64283	0.475722	0.943863	0.739497
ENSG00000254743.1	OR10V3P	0	0	0	0	0	0
ENSG00000254744.3	CTD-3076O17.1	0.098191	0	0	0	0.286122	0
ENSG00000254746.1	RP11-958J22.1	0	0	0	0	0	0
ENSG00000254747.1	RP11-664H7.1	0	0	0	0	0	0
ENSG00000254748.1	HNRNPCP8	0	0	0	0	0.050657	0
ENSG00000254749.1	OR5BD1P	0	0	0	0	0	0
ENSG00000254750.1	CASP1P2	0	0	0	0	0	0
ENSG00000254751.2	TRIM64DP	0	0.033741	0	0.038923	0	0
ENSG00000254752.1	OR5M2P	0	0	0	0	0	0
ENSG00000254753.1	RP11-480O10.1	0	0	0	0	0	0
ENSG00000254754.1	RP11-20J1.1	0	0	0	0	0	0
ENSG00000254755.1	RP11-672A2.7	0	0	0	0	0	0
ENSG00000254756.1	RP11-867G23.12	0	0	0	0	0	0
ENSG00000254757.1	RP13-726E6.1	0	0	0	0	0	0
ENSG00000254758.1	AP000889.1	0	0	0	0	0	0
ENSG00000254759.1	NAP1L1P1	0	0	0	0.10467	0	0
ENSG00000254760.1	CTD-2616J11.3	0	0.730509	0.308807	0	0.491272	0.72449
ENSG00000254761.1	RP11-672A2.1	0	0.250621	0	0	0	0
ENSG00000254762.1	RP11-867G23.2	0	0.56227	2.42534	1.57546	0.526022	0
ENSG00000254764.1	TRIM53CP	0	0	0	0	0	0
ENSG00000254765.1	RP11-1H15.1	0	0.134121	0.559095	0	0	0.106354
ENSG00000254767.1	OR2AL1P	0	0	0	0	0	0
ENSG00000254768.1	CTD-2140G10.2	0	0	0	0	0	0
ENSG00000254769.2	OR4A4P	0	0	0	0	0	0
ENSG00000254770.1	OR4D7P	0	0	0	0	0	0
ENSG00000254771.1	RP11-50B3.1	0	0	0	0	0	0
ENSG00000254772.5	EEF1G	696.499	911.51	709.945	827.956	805.84	792.219
ENSG00000254774.1	RP11-148O21.3	0	0	0	0	0	0
ENSG00000254775.1	RP11-27P7.1	0	0	0	0	0	0
ENSG00000254776.1	AC084121.17	0	0	0	0.218541	0	0
ENSG00000254777.1	AC022182.1	0	0	0.122805	0	0	0
ENSG00000254779.4	EGLN1P1	1.69121	2.13769	1.64985	2.14735	0	1.86996
ENSG00000254780.1	RP11-793I11.1	0	0	0	0	0	0
ENSG00000254781.1	GVINP2	0.015511	0	0	0.021835	0	0
ENSG00000254782.1	RP11-155D18.12	0	0	0	0	0	0
ENSG00000254783.1	RP11-320L11.2	0.882009	2.14075	2.56037	0.780378	1.16397	1.29565
ENSG00000254784.1	RP11-436H16.1	0	0	0	0	0	0
ENSG00000254785.1	RP11-81M19.1	0	0	0	0	0	0
ENSG00000254786.1	RP11-142C4.5	0	0	0	0	0	0
ENSG00000254787.1	CTD-2537O9.1	0	0	0	0	0	0
ENSG00000254788.2	CKLF-CMTM1	0.39098	0.10996	0.407016	0.845481	0.682631	0
ENSG00000254789.1	RP11-531H8.2	0	0	0	0	0	0
ENSG00000254790.1	RP11-680F20.4	0	0	0	0	0	0
ENSG00000254791.1	FAR1-IT1	0	0	0	0	0.22133	0.379625
ENSG00000254792.1	RP11-119D9.4	0	0	0	0	0	0
ENSG00000254793.1	FDPSP4	0	0.045914	0.192637	0	0.163556	0.525845
ENSG00000254794.1	RP11-665E10.3	0	0	0	0	0	0
ENSG00000254795.1	OR5AP1P	0	0	0	0	0	0
ENSG00000254796.1	RP11-1118M6.2	0	0	0	0	0	0
ENSG00000254798.1	TFAMP2	0	0	0	0	0	0
ENSG00000254799.1	SLC25A47P1	0	0	0	0	0	0
ENSG00000254800.2	RP11-163O19.3	0	0	0	0	0	0
ENSG00000254801.1	CTD-2132H18.3	0	0	0	0	0	0
ENSG00000254802.1	AC022182.3	0	0	0.251726	0	0	0
ENSG00000254803.1	RP11-529A4.9	0	0	0	0	0	0
ENSG00000254804.1	RP11-674C21.9	0	0	0	0	0	0
ENSG00000254805.1	RP11-167J8.4	0	0	0	0	0	0
ENSG00000254806.1	SYS1-DBNDD2	0.548501	0.189945	0	0.450819	1.94768	0
ENSG00000254807.1	OR10AK1P	0	0	0	0	0	0
ENSG00000254810.1	RP11-672A2.4	0	0	0	0	0	0
ENSG00000254811.1	RP11-680E19.1	0.020103	0	0	0.028237	0	0
ENSG00000254812.1	RP11-661A12.12	0.413775	0.723058	0.337924	1.04114	0.420657	0.472431
ENSG00000254813.1	RP11-252C15.1	0	0	0	0	0	0
ENSG00000254814.1	RP11-535A19.1	0.060944	0.071552	0	0	0.188289	0
ENSG00000254815.1	RP11-496I9.1	0.39996	2.26568	0.652807	0.541416	0.598671	1.88729
ENSG00000254816.1	RP11-670N15.2	0	0	0	0	0	0
ENSG00000254817.1	OR7E160P	0	0	0	0	0	0
ENSG00000254818.1	RP11-529A4.4	0	0	0	0	0	0
ENSG00000254819.1	RP11-430L3.1	0	0	0	0	0	0
ENSG00000254820.1	CTD-2019O4.1	0	0	0	0	0	0
ENSG00000254821.1	RP3-400B16.4	0	0	0	0.219156	0.080149	0
ENSG00000254822.1	RP11-375D13.3	0	0	0	0	0	0
ENSG00000254823.1	RP11-109E10.1	0	0	0	0	0	0
ENSG00000254824.1	RP11-37O16.8	0	0	0	0	0	0
ENSG00000254825.1	OR9G2P	0	0	0	0	0	0
ENSG00000254826.1	CTD-2530H12.2	0.052031	0	0	0.215943	0	0
ENSG00000254827.1	SLC22A18AS	0	0.25481	0.275536	0.206351	0.219779	0
ENSG00000254828.1	RP11-72M10.5	0	0	0	0	0	0
ENSG00000254829.1	RP11-7I15.3	0	0	0	0	0	0
ENSG00000254830.1	RP11-99C10.1	0	0	0	0	0	0
ENSG00000254831.1	KRT18P58	0	0	0	0	0	0
ENSG00000254832.1	OR4A40P	0	0	0	0	0	0
ENSG00000254833.1	RP11-50B3.2	0	0.112261	0	0	0	0.541644
ENSG00000254834.2	OR5M10	0	0	0	0	0	0
ENSG00000254835.1	RNF185-AS1	1.60262	0.618337	0	0	0.97954	0
ENSG00000254836.1	RP1-17K7.3	0	0	0	0	0	0
ENSG00000254837.1	AP001372.2	0.87273	0.611502	0.449737	0.794648	0.73406	0.40728
ENSG00000254838.4	GVINP1	0.226623	0.077291	0.227613	0.181209	0.132844	0.111048
ENSG00000254839.1	AF131215.6	0	0	0	0.769035	0.160676	0
ENSG00000254840.1	RP11-574M7.1	0	0	0	0	0	0
ENSG00000254841.1	OR4V1P	0	0	0	0	0	0
ENSG00000254842.2	RP11-890B15.2	0.365991	0.094824	0.158821	0.108672	1.01629	0.148975
ENSG00000254843.1	RP11-648O15.1	0	0	0	0	0	0
ENSG00000254844.3	RP11-728F11.3	0	0	0	0	0	0
ENSG00000254845.1	OR8G7P	0	0	0	0	0	0
ENSG00000254846.1	RP11-203M5.2	0	0	0	0	0	0
ENSG00000254847.1	RP11-51B23.3	0	0	0	0	0	0
ENSG00000254848.1	OR5BN1P	0	0	0	0	0	0
ENSG00000254850.2	RP5-901A4.4	0	0	0	0	0	0
ENSG00000254851.1	RP11-109L13.1	0	0	0.936271	1.24765	0	0
ENSG00000254852.4	NPIPA2	1.56812	0	0.591643	0.079093	0.804413	0.068702
ENSG00000254853.1	RP11-659P15.2	0	0	0	0	0	0
ENSG00000254854.1	CTD-2523D13.2	0	0.130295	0	0.314175	0.220995	0
ENSG00000254855.1	RP11-867G23.1	0.141308	0	0.16277	0	0.515369	0.768127
ENSG00000254856.1	NDUFA3P2	0	0	0	0	0	0
ENSG00000254857.1	RP11-113D6.3	0	0	0	0	0	0
ENSG00000254858.5	MPV17L2	6.87062	8.62425	11.8751	11.2794	10.8634	6.60707
ENSG00000254859.1	RP11-661A12.5	0.259386	0	0	0	0	0
ENSG00000254860.1	TMEM9B-AS1	2.32113	6.69918	6.36313	3.79973	5.86273	3.22484
ENSG00000254861.1	RP11-945A11.2	0	0	0	0	0	0
ENSG00000254862.1	RP11-159H22.2	0	0.133992	0	0.038639	0	0
ENSG00000254863.1	RP11-831A10.2	0	0	0	0	0	0
ENSG00000254864.1	CTD-2516F10.4	0	0	0	0	0	0
ENSG00000254865.1	RP11-748C4.1	0	0	0	0	0	0
ENSG00000254866.2	DEFB109P3	0	0	0	0	0	0
ENSG00000254867.1	RP11-1167A19.6	0.155104	0.179212	0.754314	0	0	0.318466
ENSG00000254869.1	RP11-91I20.2	0	0	0	0	0	0
ENSG00000254870.1	ATP6V1G2-DDX39B	55.7031	37.4283	30.247	26.2542	61.9623	23.6555
ENSG00000254871.1	RP11-702F3.2	0	0	0	0	0	0
ENSG00000254872.2	RP13-870H17.3	0	0	0	0.112786	0	0
ENSG00000254873.1	RP11-770J1.5	0.413534	1.05542	1.48741	1.87443	0.550668	1.32242
ENSG00000254874.1	RP11-676F20.1	0	0	0	0	0	0
ENSG00000254876.1	RP11-23J9.5	0.919137	0.625216	0.46985	0.791681	1.5902	1.77481
ENSG00000254877.1	RP11-142C4.4	0	0	0	0	0	0
ENSG00000254878.1	CTD-3096P4.1	0	0	0	0	0	0
ENSG00000254879.1	AC103828.1	0	0	0	0	0	0
ENSG00000254880.1	RP11-687M24.5	0	0	0	0	0	0
ENSG00000254883.1	RP11-655M14.14	0	0	0	0	0	0
ENSG00000254884.1	RP11-682B13.2	0	0	0.466412	0.827332	0.355486	0
ENSG00000254885.1	RP11-802F5.1	0	0	0	0	0	0
ENSG00000254886.1	OR4A10P	0	0	0	0	0	0
ENSG00000254887.1	CTC-378H22.1	0	0	0	0	0	0
ENSG00000254888.2	RP11-716D19.1	0	0	0	0	0	0
ENSG00000254889.1	AC084121.14	0	0	0	0	0	0
ENSG00000254890.1	RP11-10A7.1	0.315182	0	0	0	0	0
ENSG00000254891.1	OR4A9P	0	0	0	0	0	0
ENSG00000254892.1	RP11-334E6.4	0	0	0	0	0	0
ENSG00000254893.3	RP11-466P24.2	0.522028	0.506614	0.30994	0.280005	0.277688	0.407989
ENSG00000254894.1	NAV2-AS1	0	0.088124	0	0	0	0
ENSG00000254895.2	RP11-37O16.7	0	0	0	0	0	0
ENSG00000254896.1	OPCML-IT1	0	0	0	0	0	0
ENSG00000254897.1	RP11-482L11.1	0	0.094789	0	0.036415	0.085142	0.035795
ENSG00000254898.1	RP11-513D5.2	0	0	0	0	0	0
ENSG00000254900.1	RP11-152H18.4	0	0	0	0	0	0
ENSG00000254901.3	MEF2BNB	8.40209	9.96722	12.4381	17.3013	13.5942	13.0942
ENSG00000254902.1	ANO1-AS1	0	0	0	0	0	0
ENSG00000254903.1	OR8L1P	0	0	0	0	0	0
ENSG00000254905.1	RP11-712L6.7	0.266303	0.146102	1.69844	2.66187	1.22818	0.362245
ENSG00000254906.1	RP11-701I24.3	0	0	0	0	0	0
ENSG00000254907.1	RP11-484D2.2	0	0	0	0	0.059586	0
ENSG00000254909.1	RP11-110I1.5	0	0.864129	0	0	0	0
ENSG00000254910.1	RP11-326C3.7	0	1.42967	0	0.604568	0.766653	0
ENSG00000254911.2	SCARNA9	0.641049	4.94669	2.6511	4.45612	2.69374	2.99744
ENSG00000254912.2	RP11-632K20.2	0.218267	0.339279	0.039517	0	0.481264	0.128716
ENSG00000254913.1	RP4-791M13.5	0	0	0	0	0	0
ENSG00000254914.1	CTD-2537L20.1	0	0	0	0	0	0
ENSG00000254915.1	RP11-263C24.3	0	0	0	0	0	0
ENSG00000254916.1	RP11-529A4.12	0	0.03051	0	0	0	0
ENSG00000254917.1	OR7E15P	0	0	0	0	0	0
ENSG00000254919.1	RP11-698N11.2	0	0	0	0	0	0
ENSG00000254920.1	RP11-56P9.6	0	0	0	0	0	0
ENSG00000254921.1	RP11-236J17.6	0	0	0	0	0.05681	0.074927
ENSG00000254923.1	RP11-1236K1.8	0.809828	0.429436	1.35062	1.12326	1.01094	0.791122
ENSG00000254924.2	RP11-684B2.3	0	0	0	0	0	0
ENSG00000254925.1	OR4C9P	0	0	0	0	0	0
ENSG00000254926.1	AP000445.2	0	0	0	0	0	0
ENSG00000254927.1	RP11-98J9.2	0	0	0	0	0	0
ENSG00000254928.1	RP11-702H23.6	0	0	0	0	0	0
ENSG00000254929.2	RP11-144G6.12	3.20733	3.74858	1.14169	1.0302	5.02222	3.22855
ENSG00000254930.1	RP11-98J9.3	0	0	0	0	0	0
ENSG00000254931.2	RP11-37O16.6	0	0	0	0	0	0
ENSG00000254932.2	RP11-687M24.8	0	0	0	0	0	0.108386
ENSG00000254933.1	RP11-619A14.2	0	0.198264	0	0	0.085573	0.591649
ENSG00000254934.1	LINC00678	0	0	0	0	0	0
ENSG00000254935.1	RP11-266E8.2	0	0	0	0	0	0
ENSG00000254936.3	AF131215.3	0.344768	0.594962	0.31154	0.227872	0.268303	0.419114
ENSG00000254937.1	RP11-728D14.6	0	0	0	0	0	0
ENSG00000254938.1	RP11-688I9.4	0	0	0	0	0	0
ENSG00000254939.1	CTD-2342I9.1	0	0	0	0	0	0
ENSG00000254940.1	OR4A19P	0	0	0	0	0	0
ENSG00000254941.1	RP11-677M14.5	0.165343	0	1.30806	0	0	0
ENSG00000254942.1	RP5-1160K1.8	0	0	0	0	0.185565	0
ENSG00000254943.1	RP11-664I21.6	0	0	0	0	0	0
ENSG00000254944.1	ATP5F1P5	0	0.712788	0.524325	0.752658	0.437732	0.249722
ENSG00000254946.1	RP11-531H8.1	0	0	0	0	0	0
ENSG00000254947.1	OR8K4P	0	0	0	0	0	0
ENSG00000254948.1	OR7E158P	0	0	0	0	0	0
ENSG00000254949.1	GNG5P3	0	0	0	0	0	0
ENSG00000254951.3	RP11-494M8.4	0	0	0	0	0	0
ENSG00000254952.1	AP001257.1	0	0	0	0	0	0
ENSG00000254953.1	RP11-100N3.2	0	0	0	0	0	0
ENSG00000254954.1	SLC2A13P1	0	0	0	0	0	0
ENSG00000254957.1	RP11-179A10.2	0	0.03242	0	0.037378	0	0.183759
ENSG00000254959.2	INMT-FAM188B	0	0	0	0	0.691734	0
ENSG00000254960.2	KIRREL3-AS2	0	0	0	0	0	0
ENSG00000254961.1	TUBB4BP4	0	0	0	0	0	0
ENSG00000254962.1	OR4A14P	0	0	0	0	0	0
ENSG00000254963.1	CTD-2562J17.9	0	0	0	0	0	0
ENSG00000254964.1	RP11-831H9.3	0	0	0	0	0	0
ENSG00000254965.1	RP11-113K21.2	0	0	0	0	0	0
ENSG00000254966.1	RP11-1081L13.4	0.295711	0.409674	0	0.409621	0.155194	0.135355
ENSG00000254967.2	RP11-680F20.6	0	0	0	0.144947	0	0
ENSG00000254968.2	RP11-65M17.3	0	0	0	0	0.213059	0
ENSG00000254971.1	RP11-313I2.11	0	0	0	0	0	0
ENSG00000254972.1	RP11-167J8.3	0.337091	0	0	0.851453	0	0
ENSG00000254973.1	RP11-429J17.7	0.038771	0.189742	0.049674	0.136195	0.085621	0.293819
ENSG00000254974.1	RP11-702H23.2	0	0	0	0.968133	0	0
ENSG00000254975.1	RP11-672A2.3	0	0	0	0	0	0
ENSG00000254976.1	OR8B7P	0	0	0	0	0	0
ENSG00000254977.1	AC004878.8	0	0	0	0	0	0
ENSG00000254978.2	ALG1L9P	0	0	0	0	0.101922	0
ENSG00000254979.1	RP11-872D17.8	0.304055	0	0	0	0.217062	0
ENSG00000254980.1	RP11-794P6.6	0	0	0	0	0	0
ENSG00000254981.1	RP11-350N15.3	0	0.786132	0	0	0	1.06235
ENSG00000254982.1	HMGB1P24	0.787672	0.705276	0.71617	1.78905	0.805288	0.29424
ENSG00000254983.1	RP11-573E11.2	0	0	0	0	0	0
ENSG00000254984.1	FTLP6	0	0.200809	0	0	0	0
ENSG00000254985.1	RSF1-IT2	0.300498	0	0.835941	0.813013	0	0.820542
ENSG00000254986.3	DPP3	40.9975	41.8992	42.146	47.4188	39.7454	30.5918
ENSG00000254987.1	RP11-563P16.1	0	0	0	0	0	0
ENSG00000254988.1	CTD-2547H18.1	0	0	0	0	0	0
ENSG00000254989.1	RP11-469N6.3	0	0	0	0	0	0
ENSG00000254990.1	RP11-108O10.2	0	0	0.107558	0.159996	0.175999	0
ENSG00000254991.1	RP13-631K18.3	0	0	0	0	0.049843	0
ENSG00000254992.1	RP11-215H18.5	0	0	0	0	0	0
ENSG00000254993.1	RP11-107P7.5	0	0	0	0	0	0
ENSG00000254995.4	STX16-NPEPL1	5.52118	4.39727	3.11677	6.42749	5.10163	9.31582
ENSG00000254996.1	ANKHD1-EIF4EBP3	8.16222	6.25055	5.05165	11.4104	9.80688	2.61839
ENSG00000254997.2	KRTAP5-9	0.064937	0	0	0	0	0
ENSG00000254998.1	RP11-94P11.4	0	0	0	0	0	0
ENSG00000254999.2	BRK1	40.9223	45.4433	48.1065	49.093	47.7118	40.3803
ENSG00000255000.1	AC139103.1	0	0	0	0	0	0
ENSG00000255001.1	RP11-347H15.3	0	0	0	0	0	0
ENSG00000255002.1	CTD-2509G16.2	0	0	0	0	0	0
ENSG00000255003.1	CTD-2240G15.1	0	0	0	0.531684	0	0
ENSG00000255004.1	RP1-68D18.3	0	0.276654	0	0	0	0
ENSG00000255005.1	RP11-90K17.2	0	0	0	0	0	0
ENSG00000255006.1	TCEB1P22	0	0	0	0	0	0
ENSG00000255007.1	CTD-2589M5.4	0.317867	0.306964	0	0	0	0
ENSG00000255008.2	AP000442.4	0	0.070073	0	0	0	0
ENSG00000255009.2	UBTFL1	0	0	0	0	0	0
ENSG00000255010.1	RP11-113K21.3	0	0.761114	0	0	0	0
ENSG00000255011.1	RP11-529A4.10	0	0	0	0	0	0
ENSG00000255012.1	OR5M1	0	0	0	0	0	0
ENSG00000255014.1	ARL6IP1P3	0	0	0	0	0	0
ENSG00000255015.1	RP11-716H6.1	0	0	0	0	0	0
ENSG00000255016.1	RP11-481A20.8	0	0	0	0	0	0
ENSG00000255018.1	RP11-413N13.1	0	0	0	0	0	0
ENSG00000255019.1	OR5D15P	0	0	0	0	0	0
ENSG00000255020.1	AF131216.5	0.647018	0.562264	1.54214	0.551181	1.15736	1.43359
ENSG00000255021.1	RP11-536I6.2	0	0	0	0	0	0
ENSG00000255022.1	RP11-665E10.1	0	0	0	0	0	0
ENSG00000255025.1	AF228730.13	0	0	0	0	0	0
ENSG00000255026.1	RP11-326C3.2	0	0	0	0	0	0
ENSG00000255027.2	RP11-680F20.9	0	0	0	0	0	0
ENSG00000255028.1	RP11-708B6.2	0	0	0	0	0	0
ENSG00000255029.1	CTD-3012A18.1	0	0	0	0	0	0
ENSG00000255030.1	OR8B5P	0	0	0	0	0	0
ENSG00000255031.1	RP11-802E16.3	0.301602	0.523792	0.459227	0.968066	0.414213	0.516169
ENSG00000255032.1	RP11-45A12.2	0	0	0	0	0	0
ENSG00000255033.1	RP11-1101K5.2	0	0	0	0	0	0
ENSG00000255035.2	SDHCP4	0	0	0	0	0.11535	0
ENSG00000255036.1	RP11-23J9.4	0.488962	1.0294	0.544685	0.753942	0.391927	0.305426
ENSG00000255037.1	RP11-680G24.1	0	0	0	0	0	0
ENSG00000255038.1	RP11-1167A19.2	0	0	0	0	0.237107	0
ENSG00000255039.1	RP11-882G5.1	0	0	0	0	0	0
ENSG00000255040.1	RP11-677N16.1	0	0.156863	0	0	0	0
ENSG00000255041.1	RP11-430H10.4	0	0	0	0	0	0
ENSG00000255042.1	RP11-347H15.5	0	0	0	0	0	0
ENSG00000255043.1	NAV2-AS5	0	0	0	0	0	0.01356
ENSG00000255045.1	RP11-677M14.2	0	0	0	0	0	0
ENSG00000255046.1	RP11-297N6.4	1.22968	1.37394	0.910119	0.616969	1.12178	1.4499
ENSG00000255047.1	HNRNPRP2	0	0	0	0	0	0
ENSG00000255048.1	OR8X1P	0	0	0	0	0	0
ENSG00000255050.1	RP11-661A12.9	0	0.39832	0.167044	0.138227	0.213611	0.181632
ENSG00000255051.1	BCAS2P1	0	0	0	0	0	0
ENSG00000255052.3	FAM66D	0.045809	0.370285	0.404702	0.301194	0.280279	0.05115
ENSG00000255053.1	OR4A44P	0	0	0	0	0	0
ENSG00000255054.3	RP1-317E23.6	0	0	0	0	0	0
ENSG00000255055.1	MTND1P35	0	0	0	0	0	0
ENSG00000255057.1	RP11-567M21.3	0.032753	0.079073	0.207251	0	0	0.090122
ENSG00000255058.1	AP003068.17	0	0	0	0	0	0
ENSG00000255059.1	AP000620.1	0	0.13955	0	0	0	0
ENSG00000255060.1	RP11-219O3.2	0	0	0	0	0	0
ENSG00000255062.1	RP11-712L6.5	1.79026	2.57075	0.881139	2.71565	1.87017	2.97
ENSG00000255063.1	RP11-718B12.1	0	0	0	0	0	0
ENSG00000255065.1	RP11-680E19.2	0	0	0	0	0	0.2055
ENSG00000255067.1	RP11-47J17.1	0	0	0	0	0	0
ENSG00000255069.1	RP11-145O15.3	0	0	0	0	0	0
ENSG00000255070.1	OSBPL9P3	0	0	0	0	0	0
ENSG00000255071.1	SAA2-SAA4	0	0	0	0	0	0
ENSG00000255072.1	PIGY	0	0	0	0	0	0
ENSG00000255073.4	ZFP91-CNTF	0.045042	0	0	0.29683	0	0.033639
ENSG00000255074.1	RP11-140L24.3	0	0	0	0	0	0
ENSG00000255075.1	RP11-23B7.3	0	0	0	0	0	0
ENSG00000255076.2	CTD-2023J5.1	0	0	0	0	0	0
ENSG00000255077.1	OR4X7P	0	0	0	0	0	0
ENSG00000255078.1	OR4A6P	0	0	0	0	0	0
ENSG00000255079.1	RP11-45A12.1	0	0	0	0	0	0
ENSG00000255080.1	RP11-1082L8.3	0	0	0	0	0	0
ENSG00000255081.1	RP11-263C24.1	0.146835	0	0	0.972558	0	0.19941
ENSG00000255082.1	GRM5-AS1	0.006562	0	0.008508	0	0	0
ENSG00000255083.1	OR5AK1P	0	0	0	0	0	0
ENSG00000255084.1	RP11-843A23.1	0	0	0	0	0	0
ENSG00000255085.4	AF186192.5	0	0	0	0	0	0
ENSG00000255086.1	RP11-336F14.1	0	0	0	0	0	0
ENSG00000255087.2	RP11-168K9.2	0	0	0	0	0	0
ENSG00000255088.1	RP11-23B7.4	0	0	0	0	0	0
ENSG00000255089.1	RP11-326C3.10	0	0	0	0	0	0
ENSG00000255090.1	RP11-820L6.1	0	0.051636	0	0	0	0
ENSG00000255091.1	RP11-495O11.1	0	0	0	0	0	0
ENSG00000255092.1	RP11-58K22.4	0	0	0	0	0	0
ENSG00000255093.1	RP11-794P6.2	0	0	0	0	0	0
ENSG00000255094.1	RP11-406D1.2	0.333061	0	0	0	0	0.152344
ENSG00000255095.1	OR1D4	0	0	0	0	0	0
ENSG00000255096.2	OR5B10P	0	0	0	0	0	0
ENSG00000255097.1	RP11-5L12.1	0.203746	0.460118	0.727663	0.275406	0.098397	0.417182
ENSG00000255098.1	RP11-481A20.11	0	0.197662	0	0	0	0
ENSG00000255099.1	RP11-25D10.2	0	0	0	0	0	0
ENSG00000255100.1	RP11-21L23.3	0.50295	0	0	0	0	0
ENSG00000255101.1	RP11-412B14.1	0	0.251307	0	0	0	0
ENSG00000255102.1	RP11-164N3.2	0	0	0	0	0	0
ENSG00000255103.1	KIAA0754	6.17719	6.54301	6.54544	9.24778	9.16321	6.96536
ENSG00000255104.3	ZNF286A	0	0.112105	0	0	0.201108	0
ENSG00000255105.1	RP11-5A11.1	0	0	0	0	0	0
ENSG00000255106.1	RP11-58K22.2	0	0	0	0	0	0
ENSG00000255107.1	RP11-159H10.1	0.05921	0	0	0	0	0
ENSG00000255108.1	AP006621.8	0	0.984249	1.90977	0.401871	0.409703	1.23804
ENSG00000255109.1	CTD-2572N17.1	0	0	0	0	0	0
ENSG00000255110.1	RP11-72M10.8	0	0	0	0	0	0
ENSG00000255111.1	RP11-163O19.8	0	0	0	0	0	0
ENSG00000255112.2	CHMP1B	29.1776	27.6808	23.932	29.1713	21.6508	21.4895
ENSG00000255113.1	OR4A48P	0	0	0	0	0	0
ENSG00000255114.1	RP11-110I1.6	0.449004	2.16724	1.18561	1.53641	1.50744	0.819718
ENSG00000255115.2	RP11-91P24.3	0	0	0.551349	0	0	0.695736
ENSG00000255116.2	SLC5A4P1	0	0	0	0	0	0
ENSG00000255117.1	RP5-1027O15.1	0	0	0	0	0	0
ENSG00000255118.1	RP11-703H8.7	0.824537	0	0	0.182803	0	0
ENSG00000255119.1	RP11-655M14.12	0	0	0	0	0	0
ENSG00000255120.1	RP11-770G2.4	0.397687	0	0	0	0	0
ENSG00000255121.2	RP11-110I1.12	2.16305	2.75804	2.15894	2.52943	3.39928	1.99768
ENSG00000255122.1	RP11-303G3.6	0	0	0	0	0	0
ENSG00000255123.1	MTND5P21	0	0	0	0	0	0
ENSG00000255124.1	RP11-680F20.5	0	0	0	0	0	0
ENSG00000255125.1	RP11-685M7.5	0	0	0	0	0	0.232839
ENSG00000255126.1	CTD-2531D15.5	0.278126	0.527937	0.444966	1.8877	0.817273	0.380055
ENSG00000255127.1	RP11-676F20.2	0	0	0	0	0	0
ENSG00000255128.1	HSPD1P3	0	0	0	0	0	0
ENSG00000255129.1	RP11-839D17.3	0	0.133083	0	0.160658	0.382681	0.127467
ENSG00000255130.1	RP11-396J6.1	0	0	0	0	0	0
ENSG00000255131.2	OR9L1P	0	0	0	0	0	0
ENSG00000255132.1	RP11-63C8.1	0	0	0	0	0	0
ENSG00000255133.1	RP11-646J21.2	0	0	0	0	0	0
ENSG00000255134.1	OR8K2P	0	0	0	0	0	0
ENSG00000255135.3	RP11-111M22.3	8.8307	10.4364	9.42127	9.46819	6.72121	9.77044
ENSG00000255136.2	CTD-2562J17.4	0	0	0	0	0	0
ENSG00000255138.1	GLTPP1	0	0	0	0	0	0
ENSG00000255139.1	AP000442.1	0.089649	0	0	0	0	0
ENSG00000255140.1	OR5BN2P	0	0	0	0	0	0
ENSG00000255141.1	HNRNPA1P76	0.051493	0	0	0	0	0
ENSG00000255142.1	AP006621.6	0	0.517638	0	0	0	0
ENSG00000255143.1	RP11-805J14.3	0	0	0	0	0	0
ENSG00000255144.1	RP11-589N15.1	0	0	0	0	0	0
ENSG00000255145.1	RP11-60I3.5	0.756948	0.606966	0.896342	1.16601	0.724262	2.36011
ENSG00000255146.1	RP11-659P15.1	0	0	0	0	0	0
ENSG00000255147.1	RP11-655M14.4	0	0	0	0	0	0
ENSG00000255148.2	RP4-791M13.4	0	0	0	0	0	0
ENSG00000255149.1	RP11-97I14.1	0	0	0	0	0	0
ENSG00000255150.1	EID3	2.44774	1.67123	1.20974	1.92505	1.47493	2.95778
ENSG00000255151.2	GLYATL1P3	0	0	0	0	0	0
ENSG00000255152.4	MSH5-SAPCD1	1.22299	3.18993	0.593204	2.40973	2.89514	2.14022
ENSG00000255153.1	TOLLIP-AS1	0.756713	0.849709	0.835997	0.679786	1.3657	0.978507
ENSG00000255154.3	RPP14	0	0	0	0	0	0
ENSG00000255155.1	RP11-535N6.2	0	0	0	0	0	0
ENSG00000255156.1	KLHL22-IT1	0	0	0	0	0	0
ENSG00000255157.1	CTD-2313N18.8	0	0	0	0	0	0
ENSG00000255158.1	RP11-754B17.1	0	0	0.057971	0	0.048915	0
ENSG00000255159.1	RP11-318C2.1	0	0	0	0.142032	0	0
ENSG00000255160.1	RP11-428C19.5	0	0	0	0	0.3282	0.215077
ENSG00000255161.1	RP11-646J21.7	0	0	0	0	0	0
ENSG00000255162.1	RP11-358N4.3	0	0	0.064195	0.070585	0	0
ENSG00000255163.1	RP11-832A4.5	0	0	0	0	0	0
ENSG00000255164.1	RP5-1047A19.4	0	0	0	0	0.151725	0
ENSG00000255165.1	CTD-2609K8.3	0	0	0	0	0	0
ENSG00000255166.1	RP11-726G23.11	0	0	0	0	0	0
ENSG00000255167.1	RP11-670N15.1	0	0	0	0	0.067079	0
ENSG00000255168.1	RP11-458D21.5	4.46403	5.19221	3.54253	4.83411	6.06916	4.33408
ENSG00000255169.1	RP11-646J21.3	0	0	0	0	0	0
ENSG00000255170.2	RP11-313I2.6	0	0	0	0	0	0
ENSG00000255171.1	RP11-375D13.2	0	0	0	0	0	0
ENSG00000255172.2	OR5AM1P	0	0	0	0	0	0
ENSG00000255173.1	AP003068.12	0	0	0	0	0	0
ENSG00000255174.1	RP11-481A20.4	0	0	0	0	0	0
ENSG00000255175.1	RP11-277K23.1	0	0	0	0	0	0
ENSG00000255176.1	AP002954.3	0.240044	0.453492	0.033942	0.261417	0.407143	0.403911
ENSG00000255177.2	RP11-532E4.2	0	0	0	0	0	0
ENSG00000255178.1	RP11-686G23.2	0	0	0	0	0	0
ENSG00000255179.1	RP11-324J3.1	0	0	0	0	0	0
ENSG00000255181.2	CCDC166	0.028395	0.068852	0	0	0	0
ENSG00000255182.1	CTD-2517M22.14	1.95804	4.63533	5.28679	6.28422	3.78108	2.99705
ENSG00000255183.1	RP11-720D4.3	0	0	0	0	0	0
ENSG00000255184.1	RP11-313I2.7	0	0	0	0	0	0
ENSG00000255185.1	PDXDC2P	0.535395	1.60482	0.587931	0.574073	0.96477	2.41131
ENSG00000255186.1	RP11-514F3.5	0	0	0	0	0	0
ENSG00000255187.1	RP11-699F16.2	0	0	0	0	0	0
ENSG00000255188.1	RP11-507F16.1	0	0	0	0	0	0
ENSG00000255189.1	GLYATL1P1	0.02231	0	0	0	0	0
ENSG00000255190.2	TRIM51DP	0	0	0	0	0	0
ENSG00000255191.1	RP11-626H12.1	0	0	0	0	0	0
ENSG00000255192.3	NANOGP8	0	0	0	0	0.052047	0
ENSG00000255193.1	RP11-945A11.1	0	0	0	0	0	0
ENSG00000255194.2	SSU72P2	0.382706	0	0.114509	0	0.186579	0.784175
ENSG00000255196.1	OR4A17P	0	0	0	0	0	0
ENSG00000255197.1	RP11-750H9.5	0.568392	0	0	0	0	0.410271
ENSG00000255198.3	SNHG9	1.87003	3.62537	7.62846	3.67209	5.23153	4.2674
ENSG00000255199.2	RP11-227P3.1	0	0	0	0	0	0
ENSG00000255200.1	AP003068.18	0	0.070449	0.110613	0.100861	0.063816	0.078977
ENSG00000255201.1	RP11-350N15.4	0	0	0.264792	0	0.106699	0
ENSG00000255202.1	RP4-541C22.5	0.078572	0	0	0	0	0
ENSG00000255203.1	OR7E2P	0	0	0	0	0	0
ENSG00000255204.1	RP11-738O11.9	0	0	0	0	0	0
ENSG00000255205.1	MED28P5	0	0	0	0	0	0
ENSG00000255206.1	RP11-403D15.2	0	0	0	0	0	0
ENSG00000255207.1	RP1-305G21.1	0	0.467293	0	0	0	0
ENSG00000255208.1	RP11-794P6.3	0	0	0	0	0	0
ENSG00000255209.1	RP11-258O13.1	0	0	0	0	0	0
ENSG00000255210.1	RP11-344L21.1	0	0	0	0	0	0
ENSG00000255211.1	RP11-1195F20.7	0.126458	0	0	0	0.036028	0.229643
ENSG00000255213.1	NPM1P35	0	0	0	0	0	0
ENSG00000255214.1	RP11-163O19.10	0	0	0	0	0	0
ENSG00000255215.1	OR4R1P	0	0	0	0	0	0
ENSG00000255216.1	RP11-831A10.1	0	0	0	0	0	0
ENSG00000255217.1	OR5J7P	0	0	0	0	0	0
ENSG00000255218.1	OR5BC1P	0	0	0	0	0	0
ENSG00000255219.1	RP11-716H6.2	0	0	0	0	0	0
ENSG00000255220.1	DDX18P5	0.086335	0	0.109657	0	0.031266	0
ENSG00000255221.2	CARD17	0	0	0	0	0	0
ENSG00000255222.1	SETP17	0	0.321377	0	0.075173	0.169865	0.074656
ENSG00000255223.2	OR5M11	0	0	0	0	0	0
ENSG00000255224.1	CTD-3065J16.9	1.04971	0.907573	2.09281	1.84479	1.78839	0.742936
ENSG00000255225.1	OR8B6P	0	0	0	0	0	0
ENSG00000255226.1	CTD-2210P24.3	0.448762	0	0	0	0	0
ENSG00000255227.1	RP11-460B17.2	0	0	0	0	0	0
ENSG00000255229.1	RP11-304M2.3	0	0.211774	0	0	0	0
ENSG00000255230.1	RP5-901A4.5	0	0	0	0	0	0
ENSG00000255231.1	MRPS36P4	0	0	0	0	0	0
ENSG00000255232.1	RP11-438N5.4	0	0	0	0	0	0
ENSG00000255233.1	RP11-755E23.3	0	0	0	0	0	0
ENSG00000255234.1	RP11-727A23.10	0.261577	0.123974	0.259488	0.053198	0.210835	0.260179
ENSG00000255235.1	RP11-313I2.8	0	0	0	0	0	0
ENSG00000255236.2	CTD-2655K5.1	0.316395	1.1734	0	0.711629	0.40527	0.920143
ENSG00000255237.1	RP13-317D12.3	0	0	0	0	0	0
ENSG00000255238.1	RFPL4AP1	0.102633	0.060816	0	0	0	0
ENSG00000255239.1	AP002954.6	0	0	0	0	0	0
ENSG00000255240.1	RP11-142C4.6	0	0.111589	0	0	0	0
ENSG00000255241.1	RP11-164N3.3	0	0	0	0	0	0
ENSG00000255242.1	C14orf169	13.5872	22.8327	22.8469	20.3854	18.8833	20.0225
ENSG00000255243.1	CTD-2507G9.1	0	0	0	0	0	0
ENSG00000255244.1	RP11-583F24.8	0	0	0	0	0	0
ENSG00000255245.3	FXYD6-FXYD2	0	0	0	0	0.163942	0
ENSG00000255246.1	RP11-179A16.2	0	0	0	0	0	0
ENSG00000255247.1	CTD-2523D13.1	0	0	0	0	0	0
ENSG00000255248.2	RP11-166D19.1	0	0.106796	0	0	0.027645	0
ENSG00000255250.1	CTD-2005H7.2	0	0	0	0	0	0
ENSG00000255251.1	RP11-1118M6.1	0.045296	0.013809	0	0.015887	0.0373	0
ENSG00000255252.3	RP1-65P5.3	0	0	0	0	0	0
ENSG00000255253.1	RP11-303G3.9	0	0	0	0	0	0
ENSG00000255254.1	HIGD1AP5	0	0	0	0	0	0
ENSG00000255255.1	PPP1R1AP1	0	0	0	0	0	0
ENSG00000255256.1	RP5-916O11.2	0	0.724841	0	0	0	0.179552
ENSG00000255257.1	AC025016.1	0	0	0	0	0	0
ENSG00000255258.2	RP11-448P19.1	0	0	0	0	0	0
ENSG00000255259.2	ZNF123P	0	0	0	0	0	0
ENSG00000255260.1	CTD-3224I3.3	0.18774	0	0	0	0	0
ENSG00000255261.1	OR7E4P	0	0	0	0	0	0
ENSG00000255262.2	TCEB2P2	0	0	0	0	0	0
ENSG00000255265.1	TMA16P1	0.0853	0	0	0.116187	0	0.233314
ENSG00000255266.1	RP11-734C14.2	0	0	0	0	0	0
ENSG00000255267.2	RP11-430H10.2	0	0	0	0	0	0.275878
ENSG00000255268.2	RP11-707M1.9	0	0	0	0	0	0
ENSG00000255269.1	RP11-702F3.4	0	0	0	0	0.106037	0
ENSG00000255270.1	NAV2-IT1	0	0	0	0	0	0.170658
ENSG00000255271.1	RP4-594L9.2	0	0	0	0	0	0
ENSG00000255272.1	RP11-646J21.6	0	0	0	0	0	0
ENSG00000255273.1	AF238378.7	0	0	0	0	0	0
ENSG00000255274.4	TMPRSS4-AS1	0	0	0	0	0	0
ENSG00000255275.3	RP13-279N23.2	0	0.026486	0	0	0.025306	0.013268
ENSG00000255276.1	RRM1-AS1	0	0	0	0	0	0
ENSG00000255277.2	ABCC6P2	0.997891	0.407582	0	0.213905	0.209013	0.126685
ENSG00000255279.1	RP11-375D13.4	0	0	0	0	0	0
ENSG00000255280.1	CTD-2530H12.5	0	0	0	0	0	0
ENSG00000255281.1	RP11-460B17.1	0	0	0	0.029848	0	0
ENSG00000255282.2	WTAPP1	0.213927	0.225293	1.24057	1.39677	0.17315	0.138594
ENSG00000255283.2	RP11-72M10.4	0	0	0	0	0	0
ENSG00000255284.1	AP006621.5	3.37553	3.86667	1.61394	2.81641	4.12405	6.82986
ENSG00000255285.1	RP11-358N4.5	0	0	0	0	0	0
ENSG00000255286.2	RP11-708L7.7	0	0	0	0	0	0
ENSG00000255287.1	RP11-676F20.3	0	0	0	0	0	0
ENSG00000255288.1	RP4-562D20.2	0	0	0	0	0	0
ENSG00000255289.1	RP11-91I20.1	0	0	0	0	0	0
ENSG00000255291.1	RP11-701I24.1	0	0	0	0	0	0
ENSG00000255292.2	SDHD	0.406902	1.11634	2.14315	0.257449	0.941481	1.12735
ENSG00000255293.1	RP11-787P24.1	0	0	0	0	0	0
ENSG00000255294.1	OR4A50P	0	0	0	0	0	0
ENSG00000255295.1	RP11-745I13.1	0	0	0	0	0	0
ENSG00000255296.1	RP11-757C15.4	0	0	0.243311	0	0	0.418592
ENSG00000255297.1	OR4A41P	0	0	0	0	0	0
ENSG00000255298.2	OR8G5	0	0	0	0	0	0
ENSG00000255299.1	RP11-655C2.3	0.317388	0.802731	0	0	0.216786	0
ENSG00000255300.1	RP11-148I19.1	0	0	0	0	0	0
ENSG00000255301.1	RP11-624G17.3	0.143557	0.083394	0.701696	0	0.508519	0.196628
ENSG00000255302.3	EID1	54.3097	24.4322	20.4485	26.1705	29.4675	17.7925
ENSG00000255303.1	OR5BA1P	0	0	0	0	0	0
ENSG00000255304.1	OR4A46P	0	0	0	0	0	0
ENSG00000255305.1	RP11-529A4.7	0	0	0	0	0	0
ENSG00000255306.1	RP5-901A4.1	0	0	0	0.174488	0	0
ENSG00000255307.1	OR52B2	0.073663	0	0	0	0	0
ENSG00000255308.1	RP11-428C19.4	0	0	0	0	0	0
ENSG00000255309.1	RP11-756D7.1	0	0	0	0	0	0
ENSG00000255310.2	AF131215.2	5.52419	5.71755	4.72497	6.15888	3.87926	5.8883
ENSG00000255311.1	RP11-160H12.2	0	0	0	0	0	0
ENSG00000255312.1	OR4C7P	0	0	0	0	0	0
ENSG00000255313.1	RP11-1082L8.2	0	0	0	0	0	0
ENSG00000255314.1	RP11-702F3.3	0.133141	0.052956	0	0	0.046964	0
ENSG00000255315.1	OR8A3P	0	0	0	0	0	0
ENSG00000255316.1	RP11-664H7.2	0	0	0	0	0	0
ENSG00000255317.1	RP11-688I9.2	0	0	0	0	0	0
ENSG00000255318.1	RP11-655M14.13	0	0	0	0	0	0.072812
ENSG00000255319.1	ENPP7P8	0	0	0	0	0	0
ENSG00000255320.1	RP11-755F10.1	0	0	0	0	0	0
ENSG00000255321.1	RP11-91I20.4	0	0	0	0	0	0
ENSG00000255322.1	RP11-22P4.1	0.427591	0.414192	0	0.488521	0.216554	0.48808
ENSG00000255323.1	CTD-2140G10.1	0	0	0	0	0	0
ENSG00000255325.2	RP11-96B2.1	0	0	0	0	0	0
ENSG00000255326.1	CTD-2530H12.4	0.077957	0.360155	0.284243	0	0.078132	0.106704
ENSG00000255327.1	RP11-555G19.1	0.846318	0.852088	0.223851	0.583099	0.436134	0.829061
ENSG00000255328.1	RP11-326C3.12	0	0.063186	0	0	0	0
ENSG00000255329.1	H2AFZP4	0	0	0	0	0	0
ENSG00000255330.4	SOGA3	0.056403	0.368977	0.037376	0.74324	0.363382	0.300054
ENSG00000255331.1	RP11-736I10.2	0	0	0	0	0	0
ENSG00000255332.3	RP11-201M22.1	0	0	0	0	0	0
ENSG00000255333.1	AP000435.3	0	0	0	0	0	0
ENSG00000255334.1	RP11-708L7.6	0	0	0	0	0	0
ENSG00000255335.1	RP11-358H18.2	0	0	0	0	0	0
ENSG00000255336.1	RP11-94P11.3	0	0	0	0	0	0
ENSG00000255337.1	RP11-315O6.1	0	0	0	0	0.428578	0
ENSG00000255338.1	RP11-107P7.2	0	0	0	0	0	0
ENSG00000255339.2	NDUFB8	4.70129	1.6537	2.18352	3.40757	2.79024	3.19645
ENSG00000255340.1	RP11-484D2.5	0	0	0	0	0	0
ENSG00000255341.1	OR8Q1P	0	0	0	0	0	0
ENSG00000255342.1	RP11-762B21.5	0	0	0	0.42177	0.284501	0.217093
ENSG00000255343.1	RP11-299M14.2	0	0	0	0	0	0
ENSG00000255344.1	RP11-469N6.2	0	0	0	0	0	0
ENSG00000255345.1	CTD-2337I7.1	0	0.022461	0	0	0	0
ENSG00000255346.5	NOX5	0.007178	0.04909	0.029409	0.062901	0.0163	0.025742
ENSG00000255347.1	RP11-40H19.1	0	0	0	0	0	0
ENSG00000255348.1	RP11-700F16.3	0	0	0	0	0	0
ENSG00000255349.1	OR4A7P	0	0	0	0	0	0
ENSG00000255350.1	RP11-37O16.3	0.047492	0	0	0	0	0
ENSG00000255351.1	RP11-567I13.1	0.091573	0.20881	0	0	0.179704	0
ENSG00000255352.1	PPP1R10P1	0	0.023931	0	0.027486	0	0
ENSG00000255353.1	RP11-382M14.1	0.030575	0	0	0	0.033115	0
ENSG00000255354.1	RP11-148O21.2	0	0	0	0	0	0
ENSG00000255355.1	AP000640.2	0.232302	0.835811	0.199689	0	0.531366	0
ENSG00000255356.2	RP11-277E18.2	0	0	0	0	0	0
ENSG00000255357.1	RP11-34N19.1	0	0	0	0	0	0
ENSG00000255358.1	RP11-567O18.1	0.123285	0.272977	0	0.165034	0.346051	0
ENSG00000255359.2	CCDC179	0	0	0	0	0	0
ENSG00000255360.1	RP11-529A4.15	0	0	0	0	0	0
ENSG00000255361.1	RP11-412B14.2	0	0	0	0	0	0
ENSG00000255362.1	RP11-619A14.3	0	0	0	0	0	0
ENSG00000255363.1	RP11-672A2.5	0	0	0	0	0	0
ENSG00000255364.1	RP11-94A24.1	0	0	0	0	0	0
ENSG00000255365.1	RP11-776K3.1	0	0	0	0	0	0
ENSG00000255366.1	RP11-1134I14.8	0.255335	0.430086	0.17313	0.265119	0.314874	0.833821
ENSG00000255367.1	RP13-726E6.2	0.083549	0.09995	0.734083	0.058072	0.31079	0.229651
ENSG00000255368.1	RP11-54J7.2	0	0	0	0	0	0
ENSG00000255369.1	RP11-740D6.3	0	0	0	0	0	0
ENSG00000255370.1	CYCSP25	0	0	0	0	0	0
ENSG00000255371.1	OPCML-IT2	0	0	0	0	0	0
ENSG00000255372.1	CTD-3064C13.1	0	0	0	0	0	0
ENSG00000255374.1	TAS2R43	0.393546	0.660694	0.19802	0.492933	0.629933	0.811523
ENSG00000255375.1	RP1-65P5.5	0.078987	0.091139	0.28774	0	0	0.108102
ENSG00000255376.1	RP11-360K13.2	0	0	0	0	0	0
ENSG00000255377.1	DUXAP5	0	0	0	0	0	0
ENSG00000255378.1	AC084121.16	0.045296	0.013809	0	0.015887	0.0373	0
ENSG00000255379.1	CYCSP29	0	0	0	0	0	0
ENSG00000255380.1	RP11-684B20.1	0	0	0	0	0	0
ENSG00000255381.1	AP001258.5	0	0	0	0	0.247416	0
ENSG00000255382.1	RP11-718B12.2	0	0	0	0	0	0
ENSG00000255384.1	RP11-770J1.4	0.082161	0.181483	0.042221	0.046244	0.145903	0
ENSG00000255385.1	RP11-313I2.2	0	0	0	0	0	0
ENSG00000255386.1	OR5BR1P	0	0	0	0	0	0
ENSG00000255387.1	RP11-23F23.3	0	0	0	0	0	0
ENSG00000255388.1	RP11-124G5.3	0	0	0	0	0	0
ENSG00000255389.1	C6orf3	0.832535	1.02432	0.947032	1.56389	1.09834	1.41568
ENSG00000255390.1	RP11-732A19.5	0.108206	0.127889	0.13432	0.14955	0.056341	0
ENSG00000255391.1	CTD-2028E8.1	0	0	0	0	0	0
ENSG00000255393.1	RP11-736I10.1	0	0	0	0	0	0
ENSG00000255394.2	C8orf49	0.052133	0.665213	0.331908	0.474614	0.341418	0.933106
ENSG00000255395.1	CTD-2562J17.2	0	0	0	0	0	0
ENSG00000255396.2	AP000857.2	0	0	0	0	0	0
ENSG00000255397.1	AC022182.2	0.015767	0.038693	0	0.022171	0	0
ENSG00000255398.2	HCAR3	0	0.058871	0	0	0.035508	0
ENSG00000255399.2	TBX5-AS1	0	0	0	0	0	0.04918
ENSG00000255400.1	RP13-631K18.5	0	0	0	0	0	0
ENSG00000255401.1	RP11-15D14.2	0	0	0	0	0	0
ENSG00000255402.1	RP11-696P8.2	0	0	0	0.424129	0	0
ENSG00000255403.1	AP000641.1	0	0	0	0	0	0
ENSG00000255404.1	RP11-770G2.5	0	0.092397	0	0	0	0
ENSG00000255406.1	RP11-713P17.5	0	0	0	0	0	0
ENSG00000255408.2	PCDHA3	0.025224	0.009066	0.009274	0.020806	0	0.074654
ENSG00000255409.1	RSF1-IT1	0	0.094367	0	0	0	0
ENSG00000255410.1	RP11-732A19.6	0	0	0	0	0	0
ENSG00000255411.1	RP11-98J9.1	0	0	0	0	0	0
ENSG00000255413.1	RP11-436P7.2	0	0	0	0	0	0
ENSG00000255414.1	LINC01059	0.094925	0.333797	0.384299	0.095539	0.121015	0.20567
ENSG00000255415.1	RP11-684B2.5	0	0	0	0	0	0
ENSG00000255416.1	OR10AF1P	0	0	0	0	0	0
ENSG00000255417.1	RP11-37O16.4	0	0	0	0	0	0
ENSG00000255418.1	RP11-266A24.1	0	0	0	0	0	0
ENSG00000255420.1	RP11-236J17.3	0	0	0.029454	0	0	0.031771
ENSG00000255421.1	CTD-2011F17.2	1.07734	0	0	0	0	0
ENSG00000255422.1	AP002954.4	0	0	0	0.738107	0	0
ENSG00000255423.1	EBLN2	1.50318	2.55973	0.83948	2.31837	1.98091	2.94572
ENSG00000255424.1	RP11-589F4.2	0	0	0	0	0	0
ENSG00000255425.3	OR8G3P	0	0	0	0	0	0
ENSG00000255426.1	CTD-2210P24.2	0	0	0	0	0	0
ENSG00000255427.1	RP11-350D17.2	0	0	0	0	0	0
ENSG00000255428.1	RP11-794P6.1	0	0	0	0	0	0
ENSG00000255429.1	RP11-643G5.6	0	0	0	0	0	0
ENSG00000255430.1	CASP1P1	0	0	0	0	0	0
ENSG00000255431.1	OR5B19P	0	0	0	0	0	0
ENSG00000255432.1	RP11-831H9.11	0	0	0	0	0.104077	0.281256
ENSG00000255433.1	AP000479.1	0	0	0	0	0	0
ENSG00000255434.1	CTD-2530H12.8	0.107359	0	0	0.434268	0	0
ENSG00000255435.2	RP11-770J1.3	0.453294	0.108981	0.114846	0.477519	0	0
ENSG00000255436.2	Z95704.2	0	0	0	0	0	0
ENSG00000255437.1	RP11-510I21.1	0	0	0	0	0	0
ENSG00000255438.2	CTD-2653D5.1	0.027546	0.033896	0	0	0.030716	0.03798
ENSG00000255439.2	RP11-196G11.1	0.259627	0.543812	0	0.181042	0.35727	0.184598
ENSG00000255440.1	RP11-632K5.2	0	0	0	0	0	0
ENSG00000255441.1	CTD-2616J11.2	0.89641	1.41875	1.46309	0.988026	1.4234	2.17818
ENSG00000255442.1	RP11-347H15.1	0	0	0	0	0	0
ENSG00000255443.1	RP1-68D18.4	0	0	0	0	0	0
ENSG00000255444.1	RP11-702H23.3	0	0	0	0	0	0
ENSG00000255445.1	RP11-573M3.3	0	0.084913	0	0	0	0
ENSG00000255446.1	CTD-2531D15.4	0	0	0	0	0	0
ENSG00000255447.1	CTD-2210P24.6	0	0	0	0	0	0
ENSG00000255448.1	RP1-59M18.2	0.104866	0	0	0.95177	0	0
ENSG00000255449.1	RP11-91P24.6	0.067255	0.23544	0	0.461897	0.137122	0
ENSG00000255450.1	CTD-2063L20.1	0	0	0	0	0	0
ENSG00000255451.1	RP11-58K22.1	0	0	0	0	0	0
ENSG00000255452.1	RP11-107P7.1	0	0	0	0	0	0
ENSG00000255454.1	RP11-46P12.1	0	0	0	0	0	0
ENSG00000255455.2	RP11-890B15.3	1.31495	2.23298	1.67149	2.82073	1.88769	3.06422
ENSG00000255456.1	CTD-2517M22.9	0	0	0	0	0	0
ENSG00000255457.1	RP11-436P7.1	0	0	0	0	0	0
ENSG00000255458.1	RP11-539G18.2	0.730215	0.710662	0.563887	0.614285	1.36015	1.35046
ENSG00000255459.1	RP11-52B19.10	0	0	0	0	0.064421	0
ENSG00000255460.1	ZDHHC20P3	0	0	0	0	0	0
ENSG00000255461.1	OR8I1P	0	0	0	0	0	0
ENSG00000255462.1	RP11-483L5.1	0	0	0	0.34894	0	0
ENSG00000255463.1	RP11-16F15.4	0	0	0	0	0	0
ENSG00000255464.1	RP11-585F1.2	0	0	0	0	0	0
ENSG00000255465.3	RP11-264E20.1	0	0	0	0	0	0
ENSG00000255466.1	OR5AL2P	0	0	0	0	0	0
ENSG00000255467.1	RP11-144G7.2	0	0	0	0	0	0
ENSG00000255468.2	RP11-867G23.8	0.813176	1.0342	2.22122	3.04796	1.34591	0.709979
ENSG00000255469.1	RP11-725K16.2	0	0	0	0	0	0
ENSG00000255470.1	RP11-113D6.6	0	0	0	0	0.041996	0
ENSG00000255471.1	RP11-736K20.5	0.067277	0.365119	0.170143	0	0.108733	0.138822
ENSG00000255472.1	RP11-998D10.1	0	0	0	0	0	0
ENSG00000255474.1	RP11-234B24.2	0	0	0	0.085117	0.032987	0
ENSG00000255475.1	RP11-687M24.4	0	0	0	0	0	0
ENSG00000255476.1	RP11-1H15.2	0	0	0	0	0	0
ENSG00000255477.1	RP11-63D14.1	0	0	0	0	0	0
ENSG00000255478.1	RP11-867O8.5	0.100842	0.569876	0	0	0	0
ENSG00000255479.1	RP11-672A2.6	0	0	0	0	0	0
ENSG00000255480.1	RP4-710M3.2	0	0	0.607643	0	0	0
ENSG00000255481.2	OR56A7P	0	0	0	0	0	0
ENSG00000255482.1	RP11-315O6.2	0	0	0	0	0	0
ENSG00000255483.1	AP000889.2	0	0	0	0	0	0
ENSG00000255484.1	RP11-65M17.1	0	0	0	0	0	0
ENSG00000255485.1	OR5G4P	0	0	0	0	0	0
ENSG00000255486.1	RP11-313I2.13	0	0	0	0	0	0
ENSG00000255487.1	RP11-513D5.5	1.22834	0	0.667125	0	0	0
ENSG00000255489.1	CTC-830E23.1	0	0	0	0	0	0
ENSG00000255490.1	EIF4A2P5	0	0	0	0	0	0
ENSG00000255491.1	RP11-1082L8.4	0	0	0	0	0	0
ENSG00000255492.1	CTD-2381F24.1	0	0	0	0	0.218512	0
ENSG00000255493.1	RP11-131J4.12	0	0	0	0	0	0
ENSG00000255494.1	LINC00681	0	0	0	0	0	0
ENSG00000255495.1	FAM85A	1.88579	2.25558	2.53745	1.56848	1.48831	1.6178
ENSG00000255496.1	RP11-587D21.4	0	0	0	0	0	0
ENSG00000255497.1	RP11-726G23.12	0	0	0	0	0	0
ENSG00000255498.1	RP11-618K13.2	0.418632	2.37165	2.29188	0.541268	0.525052	0.564904
ENSG00000255499.1	RP11-738O11.12	0	0	0	0	0	0
ENSG00000255500.2	RP11-347H15.2	0	0	0	0	0.037978	0
ENSG00000255501.1	CARD18	0	0	0	0	0	0
ENSG00000255502.1	RP11-379J13.2	0	0	0	0	0	0
ENSG00000255503.1	RP11-113K21.4	0	0.373822	0	0	0	0
ENSG00000255504.1	RP11-788M5.3	0.214717	0	0	0.530038	1.62561	0
ENSG00000255505.1	RP11-485O14.1	0	0	0	0	0	0
ENSG00000255506.1	RP11-203F8.1	0	0	0	0	0	0
ENSG00000255507.1	RP11-535A19.2	0.268333	0.501487	0	0.098614	0.0728	0.197097
ENSG00000255508.3	MIR3654	0.620331	0.892685	0.372794	1.95172	1.26214	1.02684
ENSG00000255509.2	RP11-445F12.1	1.22592	2.44554	1.49871	1.23146	2.09689	3.67145
ENSG00000255510.1	OR8A2P	0	0.104283	0	0	0	0
ENSG00000255511.1	RP11-1081L13.3	0	0	0	0	0	0
ENSG00000255512.1	AP005135.2	0	0	0	0	0	0
ENSG00000255513.1	AC005363.9	20.312	21.845	36.6931	31.4461	13.9689	29.094
ENSG00000255514.1	OR4B2P	0	0	0	0	0	0
ENSG00000255515.1	RP11-178H8.3	0	0	0	0	0	0
ENSG00000255516.1	RP11-164N3.1	0	0	0	0	0	0
ENSG00000255517.2	CTD-3074O7.5	1.40848	0.274004	2.34272	0.822334	1.34886	2.34658
ENSG00000255518.1	RP11-148O21.4	0	0	0	0	0	0
ENSG00000255519.1	RP11-958J22.2	0	0	0	0	0	0
ENSG00000255520.1	RP11-390K5.3	0	0	0	0	0	0
ENSG00000255521.1	RP4-607I7.1	0.250713	0.086202	0	0.149791	0.076897	0.098514
ENSG00000255522.1	RP13-726E6.3	0	0	0	0	0	0
ENSG00000255523.1	RP11-780O24.2	0	0	0	0	0	0
ENSG00000255524.3	NPIPB8	0	0.973134	0	0	0	0
ENSG00000255525.1	RP1-296L11.1	0	0	0	0	0	0
ENSG00000255526.2	NEDD8-MDP1	0.294958	0.133156	1.38117	0.184183	0.96342	0.380693
ENSG00000255527.1	RP11-56P9.4	0	0	0	0	0	0
ENSG00000255528.1	RP11-25I9.2	0	0	0	0	0	0
ENSG00000255529.3	POLR2M	10.2335	15.7327	7.63101	11.5365	13.6199	8.5426
ENSG00000255530.1	RP5-1047A19.6	0	0	0	0	0	0
ENSG00000255531.1	NDUFS5P6	0	0	0	0	0	0
ENSG00000255532.1	CTD-2026G22.1	0	0	0	0	0	0
ENSG00000255533.1	RP11-326C3.4	0	0	0	0	0	0
ENSG00000255534.1	OR4A43P	0	0	0	0	0	0
ENSG00000255535.2	RP11-679I18.4	0	0	0	0	0	0
ENSG00000255536.1	RP11-583F24.5	0	0	0	0	0	0
ENSG00000255537.1	AP000708.1	0.037876	0.023406	0.024488	0.013369	0.042557	0.026124
ENSG00000255538.1	OR10V2P	0	0	0	0	0	0
ENSG00000255539.1	CTA-797E19.2	0	0	0	0	0	0
ENSG00000255540.1	RP11-313I2.5	0	0	0	0	0	0
ENSG00000255541.1	RP11-727A23.8	0	0.708366	0	0	0	0
ENSG00000255542.1	RP4-683L5.1	0	0	0	0	0	0
ENSG00000255543.1	RP11-72M10.2	0	0	0	0	0	0
ENSG00000255544.2	DEFB108P3	0	0	0	0	0	0
ENSG00000255545.3	RP11-627G23.1	0	0.053291	0	0.07378	0.028739	0
ENSG00000255546.1	RP11-168K9.1	0	0	0	0	0	0
ENSG00000255547.1	RPA2P3	0	0	0	0	0	0
ENSG00000255548.1	RP11-617B3.2	0	0	0	0	0	0
ENSG00000255549.2	ENPP7P6	0	0	0	0	0	0
ENSG00000255550.1	RP11-163O19.11	0	0	0	0	0	0
ENSG00000255551.1	RP11-56P9.5	0	0	0	0	0	0
ENSG00000255552.3	LY6G6E	0.384088	0	0	0	0	0
ENSG00000255553.1	RP11-810P12.5	0	0.067658	0	0	0.178448	0
ENSG00000255554.1	OR7E1P	0	0.051708	0	0.060133	0	0
ENSG00000255555.1	AP000857.3	0	0	0	0	0	0
ENSG00000255556.2	RP11-351I21.6	1.6713	1.62945	3.31689	2.92312	3.29943	2.88266
ENSG00000255557.1	RP11-770G2.2	0	0	0	0	0	0
ENSG00000255558.1	CTC-497E21.5	0	0	0	0	0	0
ENSG00000255559.1	ZNF252P-AS1	0.473084	0.484873	0.520333	0.44042	0.542281	0.347098
ENSG00000255560.1	OR4R2P	0	0	0	0	0	0
ENSG00000255561.2	FDXACB1	2.79898	2.50893	3.62331	4.91406	2.81018	3.62469
ENSG00000255562.2	UNC93B6	0	0.082302	0	0	0	0
ENSG00000255563.1	RP11-124G5.2	0	0	0	0	0	0
ENSG00000255565.1	RP11-6B19.1	0	0	0	0	0	0
ENSG00000255566.1	RP11-114F3.5	0	0	0	0	0	0
ENSG00000255568.2	BRWD1-IT2	0.081612	1.19512	0.102526	0.113502	0.564697	0.056087
ENSG00000255569.1	TRAV1-1	0	0	0	0	0	0
ENSG00000255571.2	LINC00925	0.772648	0.510934	0.237335	0.841798	0.630912	0.305529
ENSG00000255572.1	RP11-273B20.3	0	0	0	0.226548	0	0
ENSG00000255575.1	RP1-267D11.1	0	0	0	0	0	0
ENSG00000255580.1	AP000462.2	0	0	0	0	0	0
ENSG00000255581.1	RP11-69M1.4	0.152338	0.352496	0	0	0	0
ENSG00000255582.1	OR10G2	0	0	0	0	0	0
ENSG00000255583.1	RP11-415I12.2	0	0	0	0	0	0
ENSG00000255585.2	RP11-188C12.2	0	0.18973	0	0.055055	0.084406	0.489481
ENSG00000255587.3	RAB44	0.024102	0.059419	0	0.050979	0.040436	0.216042
ENSG00000255591.1	AL590762.1	0	0	0	0	0.348106	0
ENSG00000255594.1	Z82188.1	0.352836	0	0.872559	0.354821	0	0
ENSG00000255595.1	RP4-809F18.1	0	0	0	0	0	0
ENSG00000255599.1	AP000997.1	0	0	0	0	0.128842	0
ENSG00000255605.1	RP11-644L4.1	0	0	0	0	0	0
ENSG00000255606.1	AP000439.2	0	0	0	0	0	0
ENSG00000255608.1	RP3-377H17.2	0	0	0	0	0	0
ENSG00000255618.1	RP11-357K6.1	0	0	0	0	0	0
ENSG00000255621.1	RP11-377D9.3	0.027985	0	0	0	0.04679	0
ENSG00000255622.1	PCDHB17	0	0	0	0.015082	0	0
ENSG00000255624.1	RP11-564D11.3	3.71624	4.31902	3.04682	3.86677	2.32042	2.94145
ENSG00000255627.1	RP11-547L9.1	0	0	0	0.151477	0	0
ENSG00000255628.1	RP11-313F23.3	0	0	0	0	0	0
ENSG00000255629.1	RP11-196H14.3	0	0	0.17517	0.202849	0.413	0
ENSG00000255633.3	MTRNR2L9	0	0	0	0	0	0
ENSG00000255637.1	AC109992.1	0	0	0	0	0	0
ENSG00000255639.2	RP11-234B24.6	0.310282	0	0.079523	0	0.350003	0.086368
ENSG00000255641.1	NKG2-E	0.436503	0.59051	0.409945	0	0.649991	0.780695
ENSG00000255642.1	PABPC1P4	0	0	0.023834	0.078391	0.082219	0
ENSG00000255644.1	RP11-59N23.1	0	0	0	0	0	0
ENSG00000255647.1	AC093510.1	0.151566	0.175419	0.553681	0.20736	0.304853	0.726271
ENSG00000255648.1	RP11-361I14.2	0	0	0	0	0	0
ENSG00000255649.1	RP11-502N13.2	0	0	0	0	0	0
ENSG00000255650.1	FAM222A-AS1	0	0	0	0	0	0
ENSG00000255651.2	RP11-466C23.4	0	0	0	0	0	0
ENSG00000255652.2	RP11-313F23.4	0	0	0	0	0	0
ENSG00000255653.1	RP11-60C6.3	0	0	0	0	0.074064	0
ENSG00000255655.1	RP11-256L11.3	0.089115	0.509195	0	0	0.351094	0
ENSG00000255660.1	RERG-AS1	0	0	0	0	0	0
ENSG00000255663.1	RP11-212D19.4	0.582984	2.18465	0	0.180096	0.264365	2.89925
ENSG00000255664.1	ARL6IP1P1	0	0	0	0	0	0
ENSG00000255666.1	RP11-867G2.6	0	0	0	0	0	0
ENSG00000255669.1	RP11-885B4.2	0	0	0.125574	0	0	0
ENSG00000255670.1	RP11-253I19.3	0.410383	0.42403	0.67586	0.531367	1.2066	0.27698
ENSG00000255671.1	RP11-283I3.1	0	0	0	0	0	0
ENSG00000255672.1	RP11-45F15.2	0	0	0	0	0	0
ENSG00000255674.1	AC013718.1	0	0	0	0	0	0
ENSG00000255679.1	JRKL-AS1	0	0	0	0	0	0
ENSG00000255680.1	RP11-732A19.9	0	0.164041	0	0	0	0
ENSG00000255681.1	AC084125.1	0	0	0	0	0	0
ENSG00000255686.1	RP11-227B21.2	0	0	0	0	0	0
ENSG00000255689.1	RP11-136I14.5	0	0	0	0.338634	0	0
ENSG00000255690.1	AC005013.1	0	0	0	0	0	0
ENSG00000255692.1	RP1-127H14.3	0	0	0	0	0	0
ENSG00000255693.1	RP11-766N7.3	0.391864	0.022536	0.011789	0	0.040986	0.012572
ENSG00000255700.2	APOOP3	0	0	0	0	0	0
ENSG00000255701.1	AC090953.1	0	0	0	0	0	0
ENSG00000255703.1	RP11-46H11.2	0	0	0	0	0.398937	0
ENSG00000255704.1	RP11-292I17.1	0	0	0	0	0	0
ENSG00000255710.2	RP11-667M19.9	0.391997	0.141042	0.246585	0.654705	0.209206	0
ENSG00000255713.1	OR4D2	0	0	0	0	0	0.187642
ENSG00000255714.1	RP11-121J20.1	0	0	0	0	0	0
ENSG00000255717.2	SNHG1	183.38	147.474	176.708	176.213	136.51	198.161
ENSG00000255723.1	RP11-529H2.2	0	0	0	0	0	0
ENSG00000255725.1	RP11-443N24.1	0.277213	0.222723	0.315178	0	0.246461	0.047949
ENSG00000255726.1	XXbac-BPG299F13.15	0	0	0	0	0	0
ENSG00000255727.1	RP11-508P1.2	0	0	0	0	0	0
ENSG00000255729.1	AC005618.1	0.807237	4.84978	0	3.21786	0.41376	0
ENSG00000255730.2	CTC-435M10.3	0	0.328164	0	0	1.17471	0.448145
ENSG00000255733.1	IFNG-AS1	0	0	0	0	0	0
ENSG00000255734.1	HNRNPABP1	0	0	0	0	0	0
ENSG00000255735.1	AC110619.1	0	0.078218	0	0.05995	0.117487	0.205906
ENSG00000255737.2	AGAP2-AS1	1.57607	2.0664	3.06168	3.16109	2.44249	1.60276
ENSG00000255740.2	RP11-239A17.1	0	0	0	0	0	0
ENSG00000255741.1	RP11-757G1.5	0	0.112261	0	0	0	0
ENSG00000255743.1	AL360078.1	0	0	0	0	0	0
ENSG00000255745.1	RP11-625L16.1	0	0	0	0	0	0
ENSG00000255746.1	RP11-283I3.4	0	0.140074	0.147966	0	0	0
ENSG00000255748.1	AC226150.4	0.115215	0.1285	0	0	0.109085	0
ENSG00000255749.1	GNAI2P1	0	0	0	0	0	0
ENSG00000255750.1	RP11-283G6.5	0	0.079146	0	0	0.069116	0
ENSG00000255752.1	AL451105.1	0	0	0	0	0	0
ENSG00000255753.1	RP11-22B23.2	0	0	0	0	0	0
ENSG00000255757.1	RP11-749H20.3	0	0	0	0	0	0
ENSG00000255760.1	RP11-428G5.5	0	0	0	0.141557	0	0
ENSG00000255763.1	MRPS18CP4	0	0	0	0	0	0
ENSG00000255767.1	RP13-512J5.1	0	0.807513	0	0	0.212622	0
ENSG00000255769.3	RP11-152F13.3	0	0	0	0	0	0
ENSG00000255772.1	GS1-410F4.4	0	0	0	0	0	0
ENSG00000255774.1	AP000439.3	0.260801	0	0	0	0	0
ENSG00000255775.1	RP3-454B23.1	0	0	0	0	0	0
ENSG00000255776.1	RP11-436I9.3	0	0	0	0.130849	0.099396	0.129614
ENSG00000255778.1	RP4-765H13.1	0	0	0	0	0	0
ENSG00000255780.1	RP11-1029F8.1	0	0	0	0	0	0
ENSG00000255782.1	Z83840.1	0	0	0	0	0	0
ENSG00000255786.1	RP11-809N8.6	0	0	0	0	0	0
ENSG00000255790.1	RP11-711K1.7	0	0	0	0	0	0
ENSG00000255794.2	RMST	0	0	0	0	0	0
ENSG00000255798.1	RP11-817J15.3	0	0	0	0	0	0
ENSG00000255800.1	OR13C5	0	0	0	0	0	0
ENSG00000255801.1	RP11-561P12.5	0	0	0	0	0	0
ENSG00000255804.1	OR6J1	0	0	0	0.053593	0	0
ENSG00000255807.1	PTP4A1P2	0	0	0	0	0.142251	0
ENSG00000255808.1	RP11-31L22.3	0	0	0	0	0	0
ENSG00000255811.1	RP1-34M23.5	0	0	0.608277	0.276304	0	0
ENSG00000255813.1	AL162497.1	0	0	0	0	0	0
ENSG00000255814.1	RP11-357K6.2	0	0	0	0	0	0
ENSG00000255815.2	KRT8P11	0.025576	0.217669	0	0.250807	0	0
ENSG00000255817.1	RP11-196H14.4	0	0	0	0	0	0
ENSG00000255819.2	KLRC4-KLRK1	0.217295	0	0.051614	0	0.171776	0
ENSG00000255823.1	MTRNR2L8	0	0	0	0	0	0
ENSG00000255824.1	AL590369.1	0.341541	0.974959	0	0	0	1.32579
ENSG00000255825.1	RP5-1154L15.1	0	0	0	0	0	0
ENSG00000255829.1	RP11-20D14.3	0	0	0	0	0	0
ENSG00000255830.2	RP11-385N17.3	0	0	0	0	0	0
ENSG00000255831.1	AL139385.1	1.18922	4.76965	2.94263	3.69283	3.17647	4.91637
ENSG00000255833.1	TIFAB	0.010566	0	0.006858	0	0.00598	0
ENSG00000255835.1	RP4-559A3.7	0.663121	0.331245	0.726288	0.49175	0.279152	1.02182
ENSG00000255836.1	RP11-157G21.2	0	0	0.160509	0	0.171224	0.043585
ENSG00000255837.1	TAS2R20	0.751499	0.586628	0.478106	0.526079	0.585122	1.18238
ENSG00000255838.1	RP11-753B7.2	0	0	0	0	0	0
ENSG00000255839.1	RP11-338K17.8	0	0.392727	0	0	0.945976	0
ENSG00000255840.1	AC022555.1	0	0	0	0	0	0
ENSG00000255843.1	AP000593.7	0	0	0	0	0.187604	0
ENSG00000255845.1	RP11-804A23.1	0	0	0	0	0	0
ENSG00000255847.1	RP11-167N4.2	0.156672	0.031731	0.199485	0.073143	0.056998	0.071903
ENSG00000255850.1	TMEM5-AS1	0	0	0	0	0	0
ENSG00000255851.1	AC061975.9	0	0	0	0	0	0
ENSG00000255853.1	RP11-407A16.1	0	0	0	0	0	0
ENSG00000255854.1	PPIAL4B	0	0	0	0	0	0
ENSG00000255855.1	RP11-735A19.2	0.023784	0.02897	0	0	0	0
ENSG00000255856.1	RP11-87C12.5	0.272489	0.128773	0	0	0.113432	0.52354
ENSG00000255857.1	PXN-AS1	5.34273	8.913	5.41243	6.6748	8.64977	8.69143
ENSG00000255858.1	RP11-612B6.1	0	0	0	0	0	0
ENSG00000255860.2	RP11-807H22.6	0.268088	0.063401	0	0	0	0
ENSG00000255863.1	AC073610.5	0	0	0	0	0	0
ENSG00000255864.1	RP11-444D3.1	0.284996	0.339653	0	0.490308	0.572309	0.801796
ENSG00000255866.1	RP11-221N13.2	0	0	0	0	0	0
ENSG00000255867.1	DENND5B-AS1	0	0.042903	0.269944	0.198784	0.229656	0
ENSG00000255870.1	RP11-667M19.5	0	0	0	0	0	0
ENSG00000255871.2	RP11-69C13.1	0	0	0	0	0	0
ENSG00000255872.3	RP11-613M10.9	0	0.025597	0	0	0.022697	0
ENSG00000255874.1	LINC00346	0.753355	3.6415	2.59558	1.91615	1.19642	2.70185
ENSG00000255875.2	CTD-2102P23.1	0	0.057532	0	0	0	0.066478
ENSG00000255882.1	RP11-290C10.1	0	0	0	0	0	0
ENSG00000255883.1	AC099522.2	1.18609	0.89539	0	0.267583	0.479549	2.08283
ENSG00000255885.1	RP11-815D16.1	0	0	0	0	0	0
ENSG00000255886.1	RP11-196H14.2	0	0	0	0	0	0
ENSG00000255892.1	RP11-459D22.2	0	0	0	0	0	0
ENSG00000255893.1	RP11-685N10.1	1.04909	1.40852	0.799216	1.29302	1.48856	2.08454
ENSG00000255899.1	XXbac-BPG299F13.16	0	0	0	0	0	0
ENSG00000255900.1	RP11-407A16.8	0	0	0	0	0	0
ENSG00000255902.1	AP001062.1	0	2.40662	3.11105	1.53671	2.41012	0
ENSG00000255903.2	RP11-136I14.4	0	0	0	0	0	0
ENSG00000255905.1	AL391319.1	0	0	0	0	0	0
ENSG00000255909.1	RP11-841C19.3	0	0	0	0	0	0
ENSG00000255910.1	RP11-405A12.2	0	0	0	0	0.067745	0.090946
ENSG00000255915.1	AC113134.1	0	0	0	0	0	0
ENSG00000255916.1	RP13-895J2.7	0	0	0	0	0	0
ENSG00000255919.1	AC226150.3	0	0	0	0	0	0
ENSG00000255920.1	RP11-264F23.4	0	0	0	0	0	0
ENSG00000255921.1	RP11-662I13.2	0.064917	0	0	0	0.265706	0
ENSG00000255923.1	RP11-983C2.1	0	0	0	0	0	0
ENSG00000255927.1	AC005000.1	0	0	0	0	0	0
ENSG00000255928.1	RP11-456I15.2	0	0	0	0	0	0
ENSG00000255929.1	RP11-867G2.8	0.130619	0.415969	0	0.120952	0.138416	0.299135
ENSG00000255931.1	RP11-286N22.10	0	0	0	0	0.200847	0
ENSG00000255933.1	RP11-495K9.5	0.075022	0.173784	0	0.102675	0.075539	0
ENSG00000255940.1	REXO1L10P	0	0	3.17373	1.93409	0.895271	0
ENSG00000255944.1	RP11-407A16.4	0	0	0	0	0	0
ENSG00000255945.1	RP11-351O2.1	0	0	0	0	0	0
ENSG00000255946.1	RP11-173P15.7	0	0	0	0	0.185062	0
ENSG00000255947.1	RP11-855O10.3	0	0.330986	0	0	0	0
ENSG00000255949.1	AP003419.16	1.328	2.39766	5.24238	1.75865	2.13392	3.60669
ENSG00000255951.1	RP11-967K21.2	0.313082	0	0	0	0	0
ENSG00000255958.1	RP11-656E20.5	0	0	0	0	0	0
ENSG00000255959.1	RP11-804A23.2	1.40832	1.2702	2.23644	0.684079	1.4276	0.697018
ENSG00000255960.1	RP11-459D22.1	0	0	0	0	0	0
ENSG00000255963.1	PPIAL4A	0	0	0	0	0	0
ENSG00000255964.1	RP11-69M1.3	0	0.04481	0	0	0	0
ENSG00000255965.1	RP11-408I18.9	0	0	0	0	0	0
ENSG00000255966.1	RP5-940J5.3	0.427949	0.155202	0	0.567945	0.259644	0
ENSG00000255967.1	RP11-438L7.3	0.014811	0.018206	0	0	0	0.020418
ENSG00000255968.1	RP11-513G19.1	0	0	0	0	0	0
ENSG00000255970.1	RP11-43N5.1	0.062521	0.051464	0.040386	0.11764	0.023376	0.028745
ENSG00000255972.1	RP11-324E6.8	0	0	0	0	0	0
ENSG00000255973.1	RP11-592H6.3	0	0	0	0	0	0
ENSG00000255974.2	CYP2A6	0	0	0	0.037477	0	0
ENSG00000255976.1	RAB11AP2	0	0	0	0	0	0
ENSG00000255977.1	RP11-444J21.2	0	0	0	0	0	0
ENSG00000255980.1	AP000439.1	0	0	0	0	0	0
ENSG00000255982.1	NXPE2P1	0	0	0	0	0	0
ENSG00000255983.1	RP11-1038A11.1	0	0	0	0.036794	0	0
ENSG00000255986.2	MT1JP	0	0	0	0	0	0
ENSG00000255987.1	RP11-1094M14.4	0	0	0	0	0	0
ENSG00000255988.1	TUBB4BP1	0	0	0	0	0	0
ENSG00000255989.1	RP11-711M9.1	0.270236	0.315246	0.662917	0.649488	0.550698	0.925783
ENSG00000255990.1	AC034102.1	0	0	0	0	0	0
ENSG00000255991.2	RP11-242C24.2	0	0	0	0	0	0
ENSG00000255992.1	RP11-417L19.4	0.37548	1.37645	0.626013	1.95711	0.966079	2.03118
ENSG00000255993.1	PSMC1P9	0	0	0	0	0	0
ENSG00000255994.1	CCDC177	0.635029	0	0.125574	1.28525	0.101619	0.433231
ENSG00000255995.1	HPRTP4	0	0	0	0	0	0
ENSG00000255996.1	RP11-429A20.2	0	0	0	0	0	0
ENSG00000255998.1	RP11-407A16.7	0	0	0	0	0	0
ENSG00000256001.1	RP11-575F12.2	0	0	0	0	0	0
ENSG00000256004.1	RP11-20D14.4	0	0	0	0	0	0
ENSG00000256005.1	AC093734.1	0.106497	0	0.297664	0	0	0
ENSG00000256006.1	AC084117.3	0	0	0	0	0	0
ENSG00000256007.1	ARAP1-AS1	0.242634	0.73271	0.26026	0	0.980248	0.32635
ENSG00000256008.1	RP11-728G15.1	1.17743	2.15777	1.36799	0	0.517485	0
ENSG00000256011.1	RP11-392P7.7	0	0	0	0	0	0
ENSG00000256013.1	RP11-27M24.1	0	0.125899	0	0	0.535169	0.153541
ENSG00000256014.1	AL031390.1	0	0	0	0	0	0
ENSG00000256018.1	HIST1H3G	1.79706	0.32383	0.513998	0.792536	1.48446	1.62651
ENSG00000256019.1	TAS2R63P	0.272764	0.162562	0	0.315434	0.336143	0.562074
ENSG00000256020.1	RP5-1154L15.2	0	0	0	0	0	0
ENSG00000256021.1	TCEB1P31	0	0	0	0	0	0
ENSG00000256022.1	RP11-526P6.1	0	0	0	0	0	0
ENSG00000256025.1	CACNA1C-AS4	0	0	0	0	0	0
ENSG00000256028.2	RP11-197N18.2	1.94678	2.40041	1.84669	3.24784	2.41404	2.36053
ENSG00000256029.1	RP11-190A12.7	0.310126	0	0.769329	0.272328	0	0
ENSG00000256030.1	CBX3P4	0	1.30571	0	0.248874	0.816583	0.517081
ENSG00000256031.1	RP11-364C11.3	0	0	0	0	0	0
ENSG00000256034.1	RP11-707G14.1	0.741891	0.389228	1.03246	1.45129	2.23316	0.250887
ENSG00000256035.1	AP000619.6	0	0	0	0	0	0
ENSG00000256037.1	MRPL40P1	0.08885	0	2.0324	0.362473	0.087548	0.364395
ENSG00000256039.1	RP11-291B21.2	0	0	0	0	0	0
ENSG00000256040.1	PAPPA-AS1	0.05484	0.168711	0.052974	0	0.076447	0.226835
ENSG00000256041.1	RP11-959F10.4	0.179299	0	0	0	0	0
ENSG00000256043.2	CTSO	1.1456	1.81144	1.04827	1.61613	1.20865	1.7027
ENSG00000256044.1	RP11-324E6.4	0	0	0	0	0	0
ENSG00000256045.1	MTRNR2L10	0	0	0	0	0	0
ENSG00000256049.2	PADI6	0	0.051809	0	0	0.015647	0
ENSG00000256050.2	RP11-982M15.6	0	0	0	0	0	0
ENSG00000256053.3	APOPT1	16.0214	9.40686	14.1028	18.8817	22.0295	14.1882
ENSG00000256056.1	RP11-709A23.2	0	0	0	0	0	0
ENSG00000256060.2	TRAPPC2P1	14.8624	11.8995	8.26334	9.98143	8.3886	8.16894
ENSG00000256061.3	DYX1C1	0.473994	0.278612	0	0.874951	0.294528	0.50185
ENSG00000256064.1	RP11-117L5.4	0	0	0	0	0	0
ENSG00000256066.1	AC013269.1	0	0	0	0	0	0
ENSG00000256069.3	A2MP1	0.073443	0.198306	0	0	0.138367	0.132152
ENSG00000256070.1	RP11-56H16.1	0	0	0	0	0	0
ENSG00000256071.1	RP11-465L8.1	0	0	0	0	0	0
ENSG00000256072.1	RP11-335I12.2	0	0	0	0	0	0
ENSG00000256073.2	C21orf119	9.70062	13.7787	9.46768	9.11212	7.77006	13.2381
ENSG00000256075.1	RP11-81H14.3	0	0	0	0	0	0
ENSG00000256077.1	RP11-335O4.1	0	0	0	0	0	0
ENSG00000256079.1	RP11-318G8.2	0	0	0	0	0	0.209614
ENSG00000256081.2	AE000658.25	0	0	0	0	0	0
ENSG00000256083.1	RP11-366L20.3	0	0	0	0	0	0
ENSG00000256084.1	RP11-134N1.2	0	0	0	0	0	0
ENSG00000256085.1	RP11-337L12.1	0	0	0	0	0	0
ENSG00000256087.2	ZNF432	7.21612	11.211	5.49326	8.41702	6.87181	7.82892
ENSG00000256091.1	RP11-627G1.1	0.145302	0	0.08871	0	0	0.099499
ENSG00000256092.2	hsa-mir-8072	1.06373	1.33098	1.57314	1.70287	1.53229	0.732067
ENSG00000256093.1	RP11-158L12.2	0	0	0.806121	0	0	0
ENSG00000256097.1	LINC00696	0	1.02271	0.154403	0.354915	0.982544	1.44898
ENSG00000256098.1	RP11-691F15.1	0	0	0	0	0	0
ENSG00000256100.1	AP000721.4	0.106995	0	0.128763	0	0	0
ENSG00000256101.1	RP11-90D4.3	0	0.203678	0.214525	0	0	0
ENSG00000256103.1	RP1-96H9.5	0	0	0	0	0	0
ENSG00000256108.1	RP13-672B3.5	0	0	0	0	0.284532	0
ENSG00000256115.1	RP11-319E16.1	0	0	0	0	0	0
ENSG00000256116.1	RP11-783K16.14	0.592792	0.978215	2.33856	1.32878	0.626027	0.626423
ENSG00000256120.1	RP11-778H2.1	0	0	0	0	0	0
ENSG00000256121.1	AC010296.1	0	0	0	0	0	0
ENSG00000256122.1	AC093334.1	0	0	0	0	0	0
ENSG00000256124.1	RP11-84E24.3	0.226236	0.723652	0.254426	0.434268	0.925584	0.470394
ENSG00000256125.1	RP5-944M2.4	0	0	0	0	0	0
ENSG00000256128.1	LINC00944	0	0	0	0	0	0
ENSG00000256134.1	RP11-674J14.3	0	0	0	0	0	0
ENSG00000256136.1	RP11-113C12.8	0	0	0	0	0	0
ENSG00000256137.1	RP11-174M13.2	0	0	0	0	0	0
ENSG00000256138.1	RP11-127B1.1	0	0	0	0	0	0
ENSG00000256139.2	RP11-968O1.5	0.139567	0.498554	0.290721	0.193583	0.147166	0.191711
ENSG00000256142.1	AL513327.1	1.98385	1.09287	1.37952	0	0	1.85567
ENSG00000256143.1	Z95704.5	0.30276	0.39892	0.257204	0.176757	0.330938	0.208442
ENSG00000256146.1	RP11-319E16.2	0.028735	0.082857	0	0.027045	0	0
ENSG00000256148.1	RP11-809N8.5	0	0	0	0	0	0
ENSG00000256149.1	RP11-357K6.3	0	0	0	0	0	0
ENSG00000256150.1	RP11-885B4.1	0	0	0	0	0	0
ENSG00000256151.1	RP11-76C10.5	0	0	0	0	0	0
ENSG00000256152.2	RP11-463O12.3	0.414167	2.56394	1.43505	3.85544	1.51748	0.938435
ENSG00000256155.1	RP11-277P12.9	0	0	0	0	0.196229	0
ENSG00000256157.1	RP11-80N2.2	0	0	0	0	0	0
ENSG00000256159.1	RP11-820K3.4	0	0	0	0	0	0
ENSG00000256162.2	SMLR1	0.026626	0	0	0	0	0
ENSG00000256164.1	RP11-264F23.3	0.93598	0.58599	1.11225	0.14044	1.20155	1.41929
ENSG00000256166.1	XXbac-BPG248L24.13	0	0	0	0	0	0
ENSG00000256167.1	ATF4P4	0.053927	0.113917	0.164578	0.159804	0	0
ENSG00000256171.1	GCSHP4	0	0	0	0	0	0
ENSG00000256172.1	RP11-473M14.3	0	0	0	0	0	0.173116
ENSG00000256176.1	RP11-627K11.3	0	0	0	0	0	0
ENSG00000256178.1	AC004889.1	0	0.639075	0	3.31045	2.96334	3.43947
ENSG00000256181.1	AP000438.4	0	0	0	0	0	0
ENSG00000256182.1	AL590325.1	0	0	0	0	0	0
ENSG00000256185.1	RP11-612B6.2	0	0	0	0	0	0
ENSG00000256186.1	AL732372.1	0	0	0	0	0	0
ENSG00000256188.1	TAS2R30	1.59996	1.10567	0.134652	0.532023	1.11256	0.870046
ENSG00000256189.1	RP11-167N4.5	0	0.338402	0.177611	0	0	0.455797
ENSG00000256192.1	RP11-290I21.2	0.635733	0	0	0	0.243165	0
ENSG00000256193.1	LINC00507	0	0	0	0	0	0
ENSG00000256195.2	RP11-64D24.4	0	0	0	0.011825	0.02827	0
ENSG00000256196.1	RP11-881M11.4	0	0.237833	0	0.069388	0.052527	0.068805
ENSG00000256197.1	TSPAN9-IT1	0	0.688056	0	0	0	0
ENSG00000256199.1	RP11-439H13.2	0	0	0	0	0	0
ENSG00000256204.1	RP11-243M5.1	0.209316	0	0	0	0	0
ENSG00000256206.2	PSMA1	1.8976	0	0	0.876592	0.523735	0
ENSG00000256209.1	RP11-897M7.1	0	0	0	0	0	0
ENSG00000256210.2	AC005255.3	0.897599	0.484104	0.170094	0.394647	2.00848	0.201733
ENSG00000256211.1	RP11-1018J11.1	0	0	0	0	0.119801	0
ENSG00000256212.1	AL773602.1	0	0	0	0	0	0
ENSG00000256218.1	RP11-1038A11.2	0.061425	0	0.052412	0	0	0
ENSG00000256220.1	CTD-2331C18.5	0	0	0	0	0	0
ENSG00000256221.1	AE000661.36	0	0	0	0	0	0
ENSG00000256222.1	MTRNR2L3	0	0	0	0	0	0
ENSG00000256223.1	ZNF10	7.82458	8.75189	5.96249	10.4237	8.0555	9.90847
ENSG00000256225.1	AL590710.1	0	0	0	0	0	0
ENSG00000256226.1	RP11-582E3.2	0	0	0	0	0	0
ENSG00000256229.3	ZNF486	0.465593	0.383215	0.227536	0.390209	0.188468	0.150128
ENSG00000256232.1	RP11-771K4.1	0.348444	0.590813	0.558271	0.551491	0.52206	0.888544
ENSG00000256234.1	RP11-283G6.4	0	0	0	0	0	0
ENSG00000256235.1	SMIM3	0	0	0	0	0	0
ENSG00000256237.1	RP11-434C1.2	0	0	0	0	0	0
ENSG00000256238.1	RP11-473N11.2	0.051646	0.05154	0.013487	0	0.093622	0.02878
ENSG00000256239.1	AL589642.1	0	0.006236	0.003262	0	0.017065	0
ENSG00000256240.1	AC010620.1	0	0	0	0	0	0
ENSG00000256243.2	RPL7AP3	0	0	0	0	0	0
ENSG00000256248.1	RP11-123O10.4	0	0	0	0	0	0
ENSG00000256249.1	RP11-324E6.6	0.142934	0.324428	0.052272	0	0.127163	0.310603
ENSG00000256250.1	RP11-989F5.1	0	0	0	0	0	0
ENSG00000256254.1	AP000647.3	0	0	0	0	0	0
ENSG00000256256.1	RP11-443N24.4	0	0	0	0	0	0
ENSG00000256257.1	CACNA1C-IT2	0	0	0	0	0	0
ENSG00000256258.1	RP11-495K9.9	0	0	0	0	0	0
ENSG00000256259.1	RP11-366L20.4	0	0	0	0	0	0
ENSG00000256261.1	AC104698.1	0	0	0	0	0	0
ENSG00000256262.1	USP30-AS1	0	0.622754	0.28083	0	0.231744	0.737397
ENSG00000256263.1	DDX11L8	0	0	0	0	0	0
ENSG00000256268.1	RP11-221N13.3	0.539701	0.423547	0.418682	0	0.09105	0.752969
ENSG00000256269.2	HMBS	24.6261	24.3359	29.6285	29.3401	27.4726	25.9957
ENSG00000256271.1	CACNA1C-AS2	0.96303	0.901776	2.11041	0.238253	0.34576	1.19703
ENSG00000256273.1	RP11-71J4.2	0	0	0	0	0	0
ENSG00000256274.1	TAS2R64P	0.433769	0.223779	0.797357	0.275972	0.458981	0.443712
ENSG00000256276.1	RP5-916L7.2	0	0	0	0	0	0
ENSG00000256278.1	RP11-182J1.5	0	0.047736	0	0	0	0.383234
ENSG00000256280.1	RP11-466C23.5	0	0	0	0	0	0
ENSG00000256281.1	RP11-136I14.2	0	0	0	0	0	0
ENSG00000256282.1	RP11-504G3.4	0.044249	0.211224	0.221665	0.245761	0.281009	0.425578
ENSG00000256283.1	RP11-365O10.1	0	0	0	0.118461	0	0
ENSG00000256285.1	OSBPL9P5	0	0	0	0	0	0
ENSG00000256286.1	RP11-983C2.3	0	0	0	0	0	0
ENSG00000256287.1	RP11-664H17.1	0	0	0	0	0	0
ENSG00000256288.1	RP11-277P12.10	0	0	0	0	0	0
ENSG00000256292.1	RP11-955H22.1	0	0	0	0	0	0
ENSG00000256293.2	RP11-114F3.2	0	0	0	0	0	0
ENSG00000256294.3	ZNF225	6.67956	10.1872	4.47512	7.7297	8.60134	8.25813
ENSG00000256295.2	AC005086.2	0	0	0	0	0	0
ENSG00000256298.1	RP11-474D1.1	0	0	0	0	0	0
ENSG00000256299.1	RP11-989F5.3	0	0	0.436767	0	0	1.14224
ENSG00000256301.1	AC138031.2	0	0	0	0	0	0
ENSG00000256304.1	RP11-512M8.3	2.68512	2.31852	1.59829	2.28975	1.77446	1.67094
ENSG00000256305.1	AL359757.1	0	0	0	0	0	0
ENSG00000256306.1	RP11-4N23.1	0	0	0	0	0	1.17663
ENSG00000256309.1	AC009469.1	0	0	0	0.584117	0	0
ENSG00000256310.1	NDUFA5P6	0	0	0	0	0	0
ENSG00000256311.1	RP11-64B16.5	0	0	0	0	0	0
ENSG00000256312.1	RP13-977J11.8	0	0	0	0	0.192741	0
ENSG00000256314.1	RP11-338E21.3	0	0	0.160762	0	0	0
ENSG00000256315.1	AP000462.1	0	0	0	0	0.136301	0
ENSG00000256316.1	HIST1H3F	396.127	362.148	301.325	312.124	373.807	417.41
ENSG00000256321.1	RP11-153K16.1	0	0.184532	0	0	0	0
ENSG00000256323.1	AL049542.1	0	0	0	0	1.15018	0.996285
ENSG00000256325.1	RP11-611O2.1	0	0	0	0	0	0.36231
ENSG00000256331.1	MKI67IPP3	0	0	0	0	0	0
ENSG00000256338.1	RPL41P2	0	0	0	0	0	1.875
ENSG00000256339.1	RP11-233G1.4	0	0	0	0	0	0
ENSG00000256340.4	ABCC6P1	0.256363	0.115673	0.669552	1.07034	0.268578	0.415216
ENSG00000256341.1	RP11-21A7A.3	0	0.661619	0	0.658561	0.756651	0.796781
ENSG00000256342.1	RP3-446N13.1	0	0	0	0	0	0
ENSG00000256343.3	RP11-662M24.1	0	0	0	0	0	0
ENSG00000256346.1	RP11-72J9.1	0	0	0	0	0	0
ENSG00000256347.1	OR8R1P	0	0.070738	0	0	0	0
ENSG00000256349.1	CTD-3074O7.11	0.402915	0	0.620919	0	0	0
ENSG00000256350.1	AE000658.30	0	0	0	0	0	0
ENSG00000256351.1	RP1-7G5.5	0	0	0	0	0	0
ENSG00000256352.1	AL109922.2	0	0	0	0	0	0
ENSG00000256353.1	RP11-686N4.1	0	0	0	0	0	0
ENSG00000256354.1	AC104304.1	0	0	0	0	0	0
ENSG00000256355.1	NTAN1P3	0	0	0	0	0	0
ENSG00000256356.1	HSPA8P5	0.066349	0.040704	0	0	0.055215	0.045725
ENSG00000256357.1	RP11-349I1.2	0	0	0	0	0	0
ENSG00000256358.1	RPL31P57	0	0.265525	0.283471	0	0	0
ENSG00000256360.1	RP11-707G14.7	0.251934	0.504161	0	0	0	0
ENSG00000256361.1	RP11-613F22.6	0.360059	0.758927	0	0.705766	0.467629	0.243649
ENSG00000256362.1	RP11-955H22.3	0	0	0	0	0	0
ENSG00000256364.1	RP11-173P15.3	0.947665	1.73602	3.76687	2.45904	1.49416	2.35014
ENSG00000256371.1	RP11-359J14.3	0	0	0	0	0	0
ENSG00000256372.1	RP11-428G5.4	0	0	0	0	0	0
ENSG00000256373.1	RP11-711K1.8	0.125349	0	0.438905	0	0	0
ENSG00000256374.1	PPIAL4D	0	0	0	0	0.019932	0
ENSG00000256377.1	RP11-1060J15.4	0.443451	0.338346	0.172704	0.809633	0.074549	0.202416
ENSG00000256378.1	RP11-993B23.1	0	0	0	0	0	0
ENSG00000256379.1	TRAV8-5	0	0	0	0	0	0
ENSG00000256381.1	RP11-500M8.4	0	0	0	0.265904	0	0
ENSG00000256383.1	AC020910.2	4.77862	7.33744	5.96843	5.83924	4.90805	5.12936
ENSG00000256385.1	AE000658.27	0	0	0	0	0	0
ENSG00000256386.1	AP000244.1	0	0	0	0	0.071881	0
ENSG00000256389.1	RP11-606D9.1	0	0	0	0	0	0
ENSG00000256390.1	AC092143.1	0	0	1.78738	0	0	0
ENSG00000256391.1	SDIM1	0	0.01727	0	0	0	0.019355
ENSG00000256393.1	AC138123.2	0	0	0	0	0	0
ENSG00000256394.2	ASIC5	0	0	0	0	0	0
ENSG00000256399.1	RP11-274J7.3	0	0	0	0	0	0
ENSG00000256400.1	RP11-673D15.7	0	0	0	0	0	0
ENSG00000256403.1	RP11-7N14.1	0	0	0	0	0	0
ENSG00000256404.1	AC109133.1	0	0	0	0	0	0
ENSG00000256407.1	RP11-446E24.4	0.091581	0.481135	0	0.049852	0.169813	0.024558
ENSG00000256417.1	RP11-1038A11.3	0.041256	0	0	0	0	0
ENSG00000256420.1	OSBPL9P4	0.214495	0.119272	0.1249	0.054795	0.150688	0.188072
ENSG00000256422.1	RP11-886D15.1	0	0	0	0	0	0
ENSG00000256424.1	RP11-495K9.7	0	0	0	0	0	0
ENSG00000256425.1	AC092989.1	0	0	0	0	0	0
ENSG00000256427.1	RP11-118B22.4	0	0	0	0	0	0
ENSG00000256433.1	RP1-102E24.8	0.523888	0.22964	0.563288	0.360098	0.870318	0.448794
ENSG00000256436.1	TAS2R31	1.42805	1.94969	0.748276	1.76635	0.550002	1.14514
ENSG00000256439.1	AC008731.1	1.12923	0.516717	1.02432	2.28348	1.24287	0.324695
ENSG00000256440.1	RP11-443N24.3	0	0	0	0	0	0
ENSG00000256441.1	RP11-300I6.5	0	0	0	0	0	0
ENSG00000256442.1	RP11-705C15.4	0	0.126326	0	0.15202	0.10737	0
ENSG00000256443.1	RP11-794G24.1	0.038226	0.02339	0.048987	0	0.042228	0
ENSG00000256448.1	RP11-809N8.4	0	0.35584	0	2.15274	0.904413	0
ENSG00000256450.1	RP11-424M22.1	0	0.05403	0	0	0.095771	0
ENSG00000256452.1	RP11-667M19.10	0	0	0	0	0	0
ENSG00000256453.1	DND1	3.03867	3.32504	5.79489	4.10494	2.7981	3.60073
ENSG00000256458.1	RP11-363J17.1	0	0	0.415152	0	0	0.504769
ENSG00000256462.1	RP11-116G8.5	0	0	0	0	0	0
ENSG00000256463.4	SALL3	1.22665	2.49085	3.44262	3.12532	2.83214	2.25378
ENSG00000256464.1	RP11-613F22.5	0.805246	0.46989	1.97615	0.645249	0.410541	2.66682
ENSG00000256465.1	RP11-428G5.6	0	0	0	0	0	0
ENSG00000256466.1	AP003026.1	0	0.284659	0	0	0	0
ENSG00000256469.1	RP11-856F16.2	0.091854	0.523492	0.772081	1.12262	0.990982	0.125529
ENSG00000256473.1	RP11-437F6.1	0	0	0	0	0	0
ENSG00000256474.1	TRAV11	0	0	0	0	0	0
ENSG00000256480.1	RP11-185H22.1	0	0	0	0	0	0
ENSG00000256481.1	RP11-21A7A.4	0	0.07531	0	0	0	0
ENSG00000256482.1	RP11-625L16.3	0	0	0	0	0	0
ENSG00000256484.1	RP13-507P19.1	0	0	0	0	0	0
ENSG00000256492.1	AL118508.1	0	0	0	0	0	0
ENSG00000256494.1	RP5-944M2.1	0	0	0	0	0	0
ENSG00000256496.1	RP11-955H22.4	0	0	0	0	0	0
ENSG00000256498.1	AL928654.1	0	0	0	0	0	2.5389
ENSG00000256499.1	CTC-465D4.1	0	0	0	0	0	0
ENSG00000256500.5	RP11-73M18.2	2.77362	0.52298	4.19122	2.14922	0	0.684747
ENSG00000256502.1	RP11-955H22.2	0	0	0	0	0	0
ENSG00000256504.1	RP11-1060J15.7	0	0	0	0	0	0
ENSG00000256508.2	RP11-554A11.6	0.048891	0	0	0	0	0
ENSG00000256512.1	RP11-860B13.3	0	0	0	0	0	0
ENSG00000256513.1	RP11-977P2.1	0	0	0	0	0	0
ENSG00000256514.1	AP003419.11	0	0	0	0	0	0
ENSG00000256515.3	CCL3L3	0	0	0	0	0	0
ENSG00000256518.2	RP11-807H22.5	0	0	0	0	0	0
ENSG00000256525.2	POLG2	14.6755	9.68735	9.92328	12.5945	9.38315	11.3773
ENSG00000256527.1	AP002833.1	0	0	0	0	0	0
ENSG00000256528.1	AP006285.1	0	0	0	0	0	0
ENSG00000256530.1	AC019294.1	0	0.036516	0	0.126532	0.065406	0.332188
ENSG00000256533.1	RP11-212D19.5	0.226291	0.271802	0	0.10506	0.242144	0.155572
ENSG00000256537.1	RP11-785H5.1	1.51411	0	5.54848	1.13527	1.12194	2.91238
ENSG00000256538.1	RP11-847H18.3	0.227103	0.334644	0.210929	0.156741	0.294336	0.38949
ENSG00000256540.1	RP11-598F7.6	0.15517	0.232722	0	0	0	0
ENSG00000256542.1	RP13-895J2.3	0.040806	0.146587	0	0.340505	0.086876	0
ENSG00000256545.1	AL139819.1	0	0	0	0	0	0
ENSG00000256546.1	AC156455.1	9.06862	9.55327	12.1404	15.8082	7.7168	10.4444
ENSG00000256551.1	RP13-653N12.1	0	0	0	0	0	0
ENSG00000256552.2	RP11-113C12.4	0.169632	0.097321	0	0.713975	0.084098	0.116002
ENSG00000256553.1	TRAV1-2	0.439028	0	0	0	0	0
ENSG00000256557.1	RP11-1060J15.3	0	0	0	0	0	0
ENSG00000256560.1	RP11-256L11.1	0	0	0	0	0	0
ENSG00000256563.2	NANOGNBP2	0	0	0	0	0	0
ENSG00000256564.1	RP11-424M22.3	0	0	0	0	0	0
ENSG00000256566.1	RP4-734P14.4	2.27651	1.19283	0.267178	0.623342	1.92533	0.687997
ENSG00000256568.1	RP11-800A3.3	0	0	0	0	0	0
ENSG00000256569.1	RP11-173P15.5	0.595012	2.69426	0.591663	2.01322	2.4045	0.947878
ENSG00000256571.1	RP11-274J7.2	0	0	0	0.161884	0	0
ENSG00000256574.2	OR13A1	0	0	0.083166	0	0.018873	0
ENSG00000256576.1	RP13-977J11.2	0.074125	0.150338	0	0.138517	0.189226	0.238169
ENSG00000256577.1	RP11-283I3.2	0	0	0	0	0	0
ENSG00000256579.1	AC135776.1	0	0	0	0	0	0
ENSG00000256581.1	NLRP9P	0.037546	0	0	0.017644	0.013987	0.069033
ENSG00000256582.1	RP11-75L1.1	0	0	0	0.138152	0	0
ENSG00000256586.1	AC091171.1	0.098378	1.29024	1.54174	0	0	0
ENSG00000256588.1	RP11-613F22.8	0	0.189694	0	0	0.164152	0
ENSG00000256589.1	ENPP7P5	0	0.336306	0	0	0.213657	0
ENSG00000256590.2	TRDV3	0	0	0	0	0	0
ENSG00000256591.1	RP11-286N22.8	23.0395	24.0661	13.7622	14.127	20.0958	19.1164
ENSG00000256594.3	RP11-705C15.2	5.13417	5.28174	3.90824	6.38388	4.05154	7.63939
ENSG00000256596.1	RP11-522N14.2	0	0.203137	0.057992	0.042318	0	0
ENSG00000256597.1	RP11-749H20.4	0	0	0	0	0	0
ENSG00000256599.1	AC020663.1	0	0	4.31111	0	0	0
ENSG00000256603.1	RP11-667M19.2	0.093874	0.106796	0	0.127359	0.183569	0.256519
ENSG00000256604.1	AC093668.2	0	0.60396	0.172885	0	0.149252	0.443207
ENSG00000256609.1	RP11-64B16.4	0	0	0	0	0	0
ENSG00000256612.3	CYP2B7P1	0.232156	0.150842	0.215238	0.454092	0.318436	0.242269
ENSG00000256614.1	RP13-7D7.1	0	0	0	0	0	0
ENSG00000256615.1	RP11-59N23.3	0	0	0	0	0	0
ENSG00000256616.2	RP11-815J4.6	0.127473	0.575194	0.198918	0.299791	0.218101	0.280351
ENSG00000256618.1	MTRNR2L1	0	0	0	0	0	0
ENSG00000256625.1	RP11-582E3.4	0.877269	0.549726	0.371844	0.354704	0.399587	1.95203
ENSG00000256626.1	RP11-133L14.2	0	0	0	0	0	0
ENSG00000256627.1	RP11-6B19.3	0	0	0	0	0	0
ENSG00000256628.2	ZBTB11-AS1	5.29319	6.97604	9.51946	9.53298	7.80462	6.27786
ENSG00000256629.1	TAS2R67P	0	0	0	0	0	0
ENSG00000256630.1	RP11-428I12.1	0	0	0	0	0	0
ENSG00000256632.3	RP13-672B3.2	0	0	0	0	0	0
ENSG00000256633.1	RP11-169D4.2	0	0	0	0	0	0
ENSG00000256637.2	RP11-76I14.1	0	0	0	0	0	0
ENSG00000256640.1	RP11-666F17.2	0	0	0	0	0	0
ENSG00000256642.1	LINC00273	0.02523	0.245489	0.128602	0.141405	0.137891	0.243182
ENSG00000256643.1	RP11-349K16.1	0	0	0	0	0	0
ENSG00000256646.3	PSMA2	2.24457	3.87197	0	1.22642	2.18561	2.19894
ENSG00000256650.1	RERG-IT1	0	0	0	0	0	0
ENSG00000256651.1	RP11-144O23.8	0.044249	0.52806	1.49624	0.122881	0.234174	0.425578
ENSG00000256654.1	RP11-429A20.4	0	0	0	0	0.067079	0.089955
ENSG00000256655.1	TMEM75	0.024935	0	0	0	0.081809	0
ENSG00000256657.1	RP11-144O23.20	0	0	0.057122	0	0	0
ENSG00000256658.1	RP11-180M15.4	0	0	0	0	0	0
ENSG00000256659.1	RP13-653N12.2	0	0	0	0	0	0
ENSG00000256660.1	CLEC12B	0.045437	0	0	0	0	0
ENSG00000256661.1	A2ML1-AS1	0.16181	0	0	0	0	0
ENSG00000256663.1	RP11-424C20.2	5.36923	7.83185	7.74625	8.91207	10.9469	7.51785
ENSG00000256664.1	RP11-611O2.3	101.616	79.7026	30.7534	70.1726	77.4885	50.2903
ENSG00000256667.2	KLRAP1	1.92378	2.02839	2.13244	1.96126	2.21434	3.13177
ENSG00000256670.1	RP11-338E21.1	0	0	0	0	0	0
ENSG00000256671.5	LIMS3L	0	0	0	0	0	0
ENSG00000256672.1	RP11-218M22.2	0	0	0	0	0	0
ENSG00000256673.1	RP11-599J14.2	0	0	0	0	0	0
ENSG00000256674.1	RP11-172C16.4	0.050977	0	0	0	0.027848	0
ENSG00000256678.1	RP11-611O2.2	0.148281	0.321057	0.509531	0	0	0.201343
ENSG00000256681.1	CCDC58P5	0	0	0	0	0	0
ENSG00000256682.1	TAS2R12	0.266678	0.583344	0.166961	0.061709	0.752453	0.549596
ENSG00000256683.2	ZNF350	7.48748	8.99237	6.19936	7.42988	7.74258	6.65583
ENSG00000256684.1	RP11-49K4.2	0	0	0	0	0	0
ENSG00000256686.1	RP11-443N24.2	0	0	0	0	0	0
ENSG00000256690.1	RP11-727F15.9	0.100503	0.232933	0.724219	0.275453	0.59727	1.26147
ENSG00000256691.1	RP11-476M19.3	0	0	0	0	0	0
ENSG00000256692.1	AC139099.1	0	0	0	0	0	0
ENSG00000256694.1	RP11-598F7.5	0.071718	0.129453	0	0	0	0.197264
ENSG00000256695.1	RP1-166H1.2	0	0	0	0	0	0
ENSG00000256699.1	RP11-669N7.3	0	0	0	0	0	0
ENSG00000256704.2	SDCCAG3P1	0	0	0	0	0	0
ENSG00000256705.3	CTD-2017C7.1	0	0	0	0.122571	0	0
ENSG00000256706.1	RP5-1096D14.3	0	0	0	0	0	0
ENSG00000256708.1	RP11-444B24.2	0	0	0	0	0	0
ENSG00000256709.1	AL139812.1	0	0	0	0	0	0
ENSG00000256712.1	RP11-785H5.2	0	1.24443	1.59201	0.951896	1.99469	0.333556
ENSG00000256713.3	PGA5	0	0	0	0.17713	0	0.068463
ENSG00000256714.1	RP11-73M14.1	0	0	0	0	0	0
ENSG00000256715.1	AL050302.1	0	0	0	0	0	0
ENSG00000256717.1	AP000797.3	0	0	0	0	0	0
ENSG00000256720.1	RP11-436I9.6	0.124308	0	0	0	0.116135	0
ENSG00000256721.1	CACNA1C-IT3	0	0	0	0	0	0
ENSG00000256723.1	RP11-167N4.4	0.065507	0.079073	0.12435	0.18291	0.035344	0
ENSG00000256725.1	RP11-662M24.2	0	0	0	0	0	0
ENSG00000256731.1	AL591069.1	0	0	0	0	0	0
ENSG00000256732.1	RP11-407A16.3	0	0	0	0	0	0
ENSG00000256733.1	RP11-881M11.8	0	0	0	0	0	0
ENSG00000256734.1	RP11-613F22.7	0	0	0	0	0.125757	0
ENSG00000256737.1	RBBP4P5	0.029931	0.108697	0.265839	0	0.097363	0.041192
ENSG00000256739.1	RP11-45F15.1	0	0	0	0	0.197364	0
ENSG00000256742.1	RP13-941N14.1	0	0.971146	0.384146	0.291503	1.96585	0.590027
ENSG00000256745.1	RP11-680H20.1	0.106214	0.11945	0	0	0.611533	0
ENSG00000256746.1	RP11-17G12.3	0	0	1.06587	0	0	0
ENSG00000256747.1	RP11-860B13.1	0.944461	2.44578	1.59678	0.59724	1.54196	1.19399
ENSG00000256748.1	RP11-234B24.5	0	0	0	0	0	0
ENSG00000256750.1	RP11-3L23.2	0	0	0	0	0	0
ENSG00000256751.1	RP11-695J4.2	0	0.493604	0.331057	0	0.210116	0.300381
ENSG00000256752.1	HPRTP3	0	0	0	0	0	0
ENSG00000256756.1	RP11-871F6.2	0	0	0	0	0	0
ENSG00000256757.1	RP11-159N11.3	0	0	0	0	0	0
ENSG00000256761.1	AL008733.1	0	0.438896	0	0	0	0
ENSG00000256762.1	STH	0.168089	0	0	0	0	0
ENSG00000256763.1	RP1-116K23.1	0	0	0	0	0	0
ENSG00000256769.1	CACNA1C-AS3	0	0	1.90491	0	0	0
ENSG00000256771.2	ZNF253	1.73743	2.77757	0.898348	4.34123	2.05387	2.03138
ENSG00000256774.1	RP11-268P4.2	0	0	0	0	0.307183	0
ENSG00000256777.1	PDCL3P7	0	0	0	0	0	0
ENSG00000256779.1	RP11-60C6.5	0.042247	0	0	0	0	0.522531
ENSG00000256783.1	RP11-503G7.1	0	0	0	0	0	0
ENSG00000256786.1	AP001029.1	0	0	0	0	0	0
ENSG00000256789.1	RP11-697H9.2	0	0	0	0	0	0
ENSG00000256790.1	RP11-429A20.3	0	0	0	0	0	0
ENSG00000256797.1	KLRF2	0	0	0	0	0	0
ENSG00000256799.1	RP11-500M8.6	0	0	0	0	0.081879	0
ENSG00000256802.2	RP11-680F8.1	0.145277	0.623913	0.391417	1.04886	0.277317	0.200314
ENSG00000256803.1	RP11-133L14.5	0	0	0	0	0	0
ENSG00000256804.1	RP13-977J11.5	0	0.446749	0	0	1.10926	0
ENSG00000256806.1	AC004706.1	0	0	0.582372	0	0	0
ENSG00000256810.1	RP11-76C10.2	0	0	0	0	0	0
ENSG00000256811.1	RP11-7M8.2	0	0	0	0	0	0
ENSG00000256812.1	CAPNS2	0.1198	0.095717	0.050206	0.111121	0.085143	0.054893
ENSG00000256813.1	RP11-804A23.4	0.267491	0.440026	0.9301	1.06922	1.47914	0
ENSG00000256814.1	RP11-158L12.5	0	0	0	0	0	0
ENSG00000256815.1	AL590325.2	0	0	0	0	0	0
ENSG00000256817.1	RP11-118B22.1	0	0	0	0	0	0
ENSG00000256818.1	AP001069.1	0	0	0	0	0	0
ENSG00000256822.1	AC084125.2	0	0	0	0	0	0
ENSG00000256824.1	RP11-21A7A.2	0	0.687856	0.124372	0	0	0.478298
ENSG00000256825.4	CTD-2140B24.4	0	0	0	0	0	0
ENSG00000256826.1	AC138744.2	0	0	0	0	0	0
ENSG00000256827.1	RP11-214K3.5	0	0	0	0	0	0
ENSG00000256835.1	GS1-410F4.5	0	0	0	0	0	0
ENSG00000256837.1	CACNA1C-IT1	0	0	0	0	0	0
ENSG00000256843.1	RP11-467L13.4	0	0	0	0	0	0
ENSG00000256844.1	RP11-282K24.2	0	0	0	0	0	0
ENSG00000256845.1	AC007401.1	0.254552	0.334091	0.069963	0.230066	0.040237	0.375843
ENSG00000256847.1	CTD-3110P2.2	0	0	0	0	0	0
ENSG00000256849.1	RP11-405A12.1	0	0	0	0.034045	0	0
ENSG00000256851.1	XXbac-BPG16N22.5	0	0	0.760056	0	0	0
ENSG00000256852.1	KNOP1P1	0	0	0	0	0	0
ENSG00000256861.1	RP11-512M8.5	0	0.10323	0	0.187243	1.46616	0
ENSG00000256862.1	RP11-664D1.1	0	0	0	0	0	0
ENSG00000256863.1	RP11-959F10.6	0	0	0	0	0	0
ENSG00000256870.2	SLC5A8	0.053485	0.047305	0.039588	0.183551	0.077515	0.073794
ENSG00000256873.1	AL021977.1	0	0	0	0	0	0
ENSG00000256874.1	AL080274.1	0	0	0	0	0	0
ENSG00000256875.2	RP11-503G7.2	0	0	0	0	0	0
ENSG00000256878.1	AC087897.1	0	0	0	0	0	0
ENSG00000256879.1	RP11-284H19.1	0	0	0	0	0	0
ENSG00000256882.1	AC091320.1	0	0	0	0	0	0
ENSG00000256884.1	RP11-64B16.3	0.386416	0.109622	0	0	0	0.131948
ENSG00000256885.1	AP001877.1	0.464109	0.089391	0	0.422999	0.387995	0.423532
ENSG00000256888.1	RP13-81N3.2	0	0	0	0	0	0
ENSG00000256889.1	AC093847.1	0	0	0	0	0	0
ENSG00000256892.1	MTRNR2L7	0	0	0	0	0	0
ENSG00000256894.1	RP11-283G6.3	0.654307	0.979892	0.11942	0	1.02677	2.23644
ENSG00000256896.1	PSMC1P8	0	0	0	0	0	0
ENSG00000256897.1	RP11-17G12.2	0	0.299786	0	0	0	0
ENSG00000256898.1	RP11-707G14.8	0	0	0	0	0	0
ENSG00000256902.1	RP11-986G18.1	0	0	0	0.299745	0	0
ENSG00000256904.1	A2ML1-AS2	0	0	0	0	0	0
ENSG00000256905.1	AC090571.1	0	0	0	0	0	0
ENSG00000256906.1	RP11-474D1.2	0	0	0	0	0	0
ENSG00000256912.1	RP11-75L1.6	0	0	0	0	0	0
ENSG00000256913.1	RP1-102E24.6	0.013421	0.01652	0.155609	0.018912	0.014974	0.018504
ENSG00000256915.1	RP11-221N13.4	0	0	0	0	0	0
ENSG00000256916.1	RP11-817J15.2	0.314341	0	0	0.173063	0	0
ENSG00000256917.1	RP11-81H14.4	0	0	0	0	0	0
ENSG00000256922.1	RP11-749H20.1	0	0	0	0	0	0
ENSG00000256923.1	RP11-449P1.1	0	0	0	0	0	0
ENSG00000256925.1	RP13-439H18.4	0	0	0	0	0	0
ENSG00000256927.1	RP5-944M2.2	0	0	0	0	0	0
ENSG00000256928.1	RP11-809N8.2	0.246799	1.08579	2.05397	1.10461	0.634631	2.11515
ENSG00000256929.1	AC067852.1	0	0	0	0	0	0
ENSG00000256937.1	RP11-436I9.5	0	0.119106	0	0.069502	0	0.482443
ENSG00000256940.1	RP11-783K16.5	1.1482	1.00636	2.23624	1.73153	3.44249	2.78442
ENSG00000256943.1	RP13-895J2.2	0	0	0	0.361634	0	0
ENSG00000256944.1	RP11-881M11.1	0	0	0	0	0	0
ENSG00000256947.1	RP11-64D24.2	0	0	0	0	0	0
ENSG00000256948.1	RP11-598F7.3	0	0	0	0	0	0.384779
ENSG00000256950.2	RP11-87C12.2	0.984329	1.68303	0.09993	1.01684	0.48495	1.27158
ENSG00000256951.1	AC055876.1	0	0	0	0	0	0
ENSG00000256953.1	RP11-6B19.2	0.19863	0	0	0	0	0
ENSG00000256955.1	RP11-417L19.2	0	0	0	0	1.85011	1.41232
ENSG00000256963.1	RP11-216P16.4	0	0	0	0	0	0
ENSG00000256966.2	RP11-613M10.8	2.69421	1.28272	1.28787	2.04351	2.23669	1.62752
ENSG00000256967.1	RP11-273B20.1	0.568059	0.736863	1.47446	0.699596	0.642386	1.04604
ENSG00000256968.1	SNRPEP2	1.1128	1.01509	0	0	0.484287	0
ENSG00000256969.1	RP11-320N7.2	0	0	1.03116	0	0	0
ENSG00000256971.1	LINC00508	0	0	0	0	0	0
ENSG00000256972.1	AP000462.3	0	0	0	0	0	0
ENSG00000256973.1	RP11-359J14.2	0.254146	0.372041	0	0.174848	0.130318	0
ENSG00000256975.1	RP11-525E9.1	0	0	0	0	0	0
ENSG00000256977.6	LIMS3	0.28787	0	0.587328	0	0.411714	0.239109
ENSG00000256980.4	KHDC1L	1.92921	0.748908	1.43232	0.327581	0.540865	0.6207
ENSG00000256981.1	TAS2R18	1.4422	2.27119	0.755874	0.774332	0.932053	2.17272
ENSG00000256982.1	CTD-2555A7.2	0	0	0	0	0	0
ENSG00000256984.1	RP11-551L14.6	0	0	0	0	0	0
ENSG00000256986.1	RP11-313F23.2	0	0	0	0	0	0
ENSG00000256987.1	RP11-428G5.7	0	0	0	0	0	0
ENSG00000256988.1	RP11-234B24.4	0	0	0	0	0	0
ENSG00000256989.1	AC010335.1	0	0	0	0	0	0
ENSG00000256994.1	RP11-871F6.3	0	0	0	0	0	0
ENSG00000256995.2	RP11-114G22.1	0.018083	0	0	0.05085	0.060038	0.387185
ENSG00000257000.1	RP13-820C6.2	0	0.144408	0	0	0.36452	0
ENSG00000257002.1	AP000438.2	0.062084	0.21843	0.229563	0	0.063819	0
ENSG00000257004.1	RP11-180M15.3	0	0	0	0	0	0
ENSG00000257005.1	RP11-972L6.2	0	0	0	0	0	0
ENSG00000257008.2	GPR142	0	0	0.130213	0	0.122459	0
ENSG00000257009.1	RP11-685B13.2	0	0	0	0	0	0
ENSG00000257010.1	AC140481.3	0	0	0	0	0	0
ENSG00000257012.1	RP11-60C6.6	0	0	0	0	0	0
ENSG00000257016.1	SLC25A39P2	0	0	0	0	0	0
ENSG00000257017.4	HP	0.372965	0.146928	0	0.784433	0.296925	0.375982
ENSG00000257019.1	OR13C2	0	0	0	0	0.041944	0
ENSG00000257021.1	RP11-983C2.4	0	0	0	0	0	0
ENSG00000257022.1	RP11-729I10.2	0	0	0	0	0	0
ENSG00000257023.1	RP11-268P4.4	0.100561	0	0	0.069616	0	0.138071
ENSG00000257025.1	RP11-553N19.1	0	0	0	0	0	0
ENSG00000257026.1	AC040173.1	0	0	0	0	0	0
ENSG00000257027.1	RP11-705C15.3	1.46704	2.2	1.04818	2.25532	1.5627	1.91245
ENSG00000257028.1	C15ORF37	7.15269	8.68508	9.4191	10.1625	9.1265	9.30295
ENSG00000257033.1	AL391357.1	0	0	0	0	0	0
ENSG00000257034.1	AL021707.2	0	0	0	0	0	0
ENSG00000257035.1	RP11-351O2.2	0	0	0	0	0	0
ENSG00000257037.1	RP13-200J3.2	0	0	0	0	0.056714	0
ENSG00000257038.1	RP11-800A3.7	0.272144	0.613732	0.508863	0.470285	0.484115	0.634466
ENSG00000257040.1	AC005477.1	0	0	0	0	0	0
ENSG00000257042.1	RP11-993B23.3	0	0	0.070564	0.078661	0	0.156387
ENSG00000257043.1	RP11-137N23.1	0	0	0	0	0.119801	0
ENSG00000257045.1	RP11-486F17.1	0	0	0	0	0	0
ENSG00000257046.1	LST3	0	0	0	0	0	0
ENSG00000257048.1	RP11-476M19.2	0	0	0	0.161884	0	0
ENSG00000257052.1	RP11-881M11.2	0.220403	0.585543	0.546701	0.228355	0.744728	0.529297
ENSG00000257053.1	Z98941.1	0	0	0	0	0	0
ENSG00000257056.2	RP11-966I7.2	0	0	0	0	0	0
ENSG00000257057.1	RP11-867G2.2	0.105094	0	0.74862	0.141849	0	0
ENSG00000257058.1	RP11-864I4.4	0	0	0.25535	0	0.385481	0
ENSG00000257060.2	RP11-266O8.1	0.051388	0	0	0	0	0
ENSG00000257061.1	RP4-809F18.2	0	0	0	0	0	0
ENSG00000257062.2	RP11-125O5.2	0	0	0	0	0	0
ENSG00000257065.1	RP3-468K18.5	0	0.248622	0	0	0.141687	0.799724
ENSG00000257067.1	AP000797.4	0	0	0	0	0	0
ENSG00000257069.1	RP11-783K16.10	0.013541	0	0.187591	0	0	0.127191
ENSG00000257070.1	RP11-667M19.4	0	0	0	0	0	0
ENSG00000257073.1	AC011933.1	1.82031	0	0	3.00113	0	0
ENSG00000257074.2	RPL29P33	0	0	0.447249	0	0	0
ENSG00000257075.1	RPEP6	0	0	0	0	0	0
ENSG00000257078.1	RP3-461F17.2	0	0	0	0	0	0.186002
ENSG00000257083.1	RP11-123O10.3	0	0	0	0	0	0
ENSG00000257084.1	U47924.27	0	0	0	0	0.500384	0
ENSG00000257086.1	RP11-783K16.13	1.5316	1.02883	1.39804	2.61444	1.70981	0.770999
ENSG00000257087.1	RP11-136I14.3	0	0	0	0	0	0
ENSG00000257088.2	PNMA6D	0	0	0	0.622755	0.443253	0
ENSG00000257093.2	KIAA1147	9.06817	15.18	9.8359	11.7451	10.6114	11.0894
ENSG00000257094.1	RP11-50I19.1	0.918438	0	0	2.35832	0	0
ENSG00000257095.1	RP11-364C11.2	0	0	0	0	0	0
ENSG00000257096.1	AE000658.22	0	0.31698	0	0	0	0
ENSG00000257097.1	RP11-450K4.1	0.020226	0.197795	0.077678	0.227261	0.089201	0.724501
ENSG00000257101.1	LRRC37A13P	0	0	0	0	0	0
ENSG00000257103.4	LSM14A	122.738	157.606	130.403	148.592	141.02	124.23
ENSG00000257105.1	RP11-259O18.4	0	0	0	0	0	0
ENSG00000257108.1	NHLRC4	0.343001	0.955497	1.53195	0.528632	0.294164	1.43678
ENSG00000257109.2	OR4F28P	0	0	0	0	0	0
ENSG00000257110.1	AL354808.1	0	0	0	0	0	0
ENSG00000257113.1	RP11-274M17.2	0	0	0	0	0	0
ENSG00000257114.1	RP11-25I15.3	0	0	0	0	0	0
ENSG00000257115.1	OR11H12	0	0	0	0	0	0
ENSG00000257119.1	EEF1B2P4	0	0	0	0	0	0
ENSG00000257120.1	CTD-2503I6.1	0	0	0.625853	0	0	0
ENSG00000257121.1	RP11-129B9.2	0	0	0	0	0	0
ENSG00000257122.1	RRN3P3	5.8823	6.21109	3.09115	7.17184	4.41891	4.89823
ENSG00000257124.2	RP11-384P14.1	0	0	0	0	0	0
ENSG00000257125.1	KRT127P	0	0	0	0	0	0
ENSG00000257126.1	RP11-966I7.1	0.089381	0.247621	0	0.892927	0.302068	0.122184
ENSG00000257127.2	CLLU1	0	0	0	0	0.016573	0
ENSG00000257128.1	RP11-2A1.1	0	0	0	0	0	0
ENSG00000257129.1	RP11-554D14.1	0	0	0.053149	0	0.034073	0
ENSG00000257135.1	RP11-320M2.1	0.162685	0.347987	0.156186	0.199925	0.425929	0.840505
ENSG00000257137.1	C12orf80	0	0	0	0	0	0
ENSG00000257138.1	TAS2R38	0.136553	0	0	0	0	0
ENSG00000257139.1	RP11-320P7.2	0.288879	0.437201	0.230372	0	0.562811	0
ENSG00000257141.1	RP11-554D14.7	0	0	0	0	0.430336	0
ENSG00000257142.1	RP11-536C10.19	0	0	0	0	0	0
ENSG00000257146.1	RP11-813P10.1	0	0	0	0	0	0
ENSG00000257150.1	PGAM1P5	0.031781	0.141476	0.222997	0.134192	0.124157	0.350457
ENSG00000257151.1	PWAR6	0	0	0.11573	0	0	0
ENSG00000257155.1	CTD-2213F21.3	0	0	0	0	0.437367	0
ENSG00000257156.1	RP11-13A1.3	0	0	0	0	0	0
ENSG00000257157.1	RP11-528M18.3	0	0	0	0	0	0
ENSG00000257159.1	RP11-58A17.3	0	0.094129	0.297249	0	0.081489	0
ENSG00000257162.2	MED15P6	0	0	0	0	0	0
ENSG00000257164.1	RP11-25I15.2	0	0	0	0	0	0
ENSG00000257165.1	RP11-171L9.1	0	0	0	0	0	0
ENSG00000257167.2	TMPO-AS1	4.00394	4.89971	6.64762	4.83324	4.6277	4.36241
ENSG00000257169.1	RP11-117N2.2	3.69403	1.57226	0	0	1.25518	0
ENSG00000257171.2	RP11-754I20.3	0	0	0	0	0.026043	0
ENSG00000257173.1	RP11-297L6.2	0	0	0	0	0	0
ENSG00000257175.2	RP11-536C10.12	0.030093	0	0	0.021186	0	0
ENSG00000257176.1	RP11-996F15.2	0.678957	0.278376	0.43706	0.438361	0.252198	0.526542
ENSG00000257178.2	MIR10A	2.1696	3.16906	2.28356	3.91509	3.70673	4.54582
ENSG00000257179.1	HMGN2P6	0	0	0	0	0	0
ENSG00000257180.1	RP11-509E10.1	0	0	0	0	0	0
ENSG00000257181.1	RP11-611O2.5	0.6354	3.46942	1.07205	1.91273	1.43508	1.4264
ENSG00000257183.1	RP11-274M17.3	0	0	0	0	0	0
ENSG00000257184.2	RP1-170O19.20	0.153511	0.180708	1.66625	0.783269	0.906472	0.105074
ENSG00000257185.1	RP11-626P14.2	0	0	0	0	0	0
ENSG00000257191.1	RP11-390N6.1	0	0	0	0	0.272058	0
ENSG00000257193.1	RP11-818F20.4	0	0	0	0	0	0
ENSG00000257194.2	RP11-567C2.1	0.181566	0	0	0	0	0.374149
ENSG00000257195.1	HNRNPA1P50	0.135762	0	0	0	0	0.06217
ENSG00000257198.2	FAM205B	0	0	0	0	0	0.01183
ENSG00000257199.2	RP11-669B18.1	0	0	0	0	0	0
ENSG00000257202.1	RP11-512N21.3	0	0	0	0	0	0
ENSG00000257207.4	LIMS3L	0.050355	0.071368	0.082172	0	0	0
ENSG00000257210.1	RP11-202G11.1	0	0	0	0.186001	0	0
ENSG00000257218.1	GATC	63.4116	55.3876	70.9211	70.2134	51.0688	55.3448
ENSG00000257219.1	RP11-54A9.1	0	0	0	0	0	0.252002
ENSG00000257220.1	RP11-136F16.2	0	0	0	0	0	0
ENSG00000257221.1	RP11-689B22.2	0	0	0	0	0	0
ENSG00000257222.1	RP11-554E23.4	0	0	0	0	0	0
ENSG00000257224.1	RP11-536C10.9	0	0	0	0	0	0
ENSG00000257225.1	RP11-328C8.4	0.416568	0.744538	0.366653	0.701333	0.516689	0.554123
ENSG00000257226.1	CTD-2252P21.1	0	0	0	0	0	0
ENSG00000257227.3	DUXAP10	0	0	0	0	0	0
ENSG00000257228.1	RP11-413B19.2	0	0	0	0	0	0
ENSG00000257230.1	RP11-272B17.2	0	0	0	0	0	0
ENSG00000257231.1	RP11-438N16.2	0	0	0	0	0	0
ENSG00000257235.1	RP11-848D3.5	0	0	0	0	0	0
ENSG00000257237.1	RP11-554L12.2	0	0	0	0	0	0
ENSG00000257239.1	RP11-630C16.2	0	0	0	0	0	0
ENSG00000257241.1	RP11-611E13.3	0	0	0	0	0	0
ENSG00000257242.2	C12orf79	0.629756	1.95544	0.788074	0.893472	1.54642	0.781455
ENSG00000257243.1	RP11-133N21.7	2.51437	1.71626	2.84511	1.32544	2.40155	2.23658
ENSG00000257246.1	RP11-416A17.6	1.16747	2.37949	0.227332	1.1002	1.1381	1.51669
ENSG00000257252.1	RP11-486A14.2	0.054697	0.323047	0	0	0.588875	1.05692
ENSG00000257253.1	RP11-70F11.7	0	0	0	0	0	0
ENSG00000257254.1	RP11-210L7.1	0	0	0	0	0	0
ENSG00000257256.1	RP3-405J10.4	0	0	0	0	0	0
ENSG00000257258.1	RP11-946L16.1	0.45927	0.209397	0	0.498944	0.270268	0.376588
ENSG00000257259.1	RP11-767I20.1	0	0	0	0	0	0.048238
ENSG00000257261.1	RP11-96H19.1	1.65198	1.05774	0	0	0.055517	0
ENSG00000257262.1	RP11-776A13.1	0	0	0	0	0	0
ENSG00000257264.2	MIR3179-1	0.35826	0	0	0	0.105145	0.987319
ENSG00000257265.1	CTD-2021H9.1	0	0	0	0	0	0
ENSG00000257267.1	ZNF271	8.3786	8.44085	4.56403	9.5288	10.8963	6.32682
ENSG00000257268.1	RP1-74B13.2	0	0	0	0	0	0
ENSG00000257270.1	RP11-521B24.5	0.168089	0.178912	1.70614	0	1.3301	0.911079
ENSG00000257271.1	KIRREL3-AS1	0	0	0	0	0	0
ENSG00000257272.1	RP11-317N8.3	0.268948	0	0.647136	0.243733	0.61759	0.245094
ENSG00000257275.2	RP11-164H13.1	0.072569	0	0.12481	0	0.013527	0.033358
ENSG00000257277.1	RP11-434H14.1	0	0	0	0	0	0
ENSG00000257279.1	RP11-231I16.1	0	0	0	0.064487	0.017148	0.041975
ENSG00000257281.1	RP11-1K3.1	0	0	0	0	0	0
ENSG00000257283.1	RP11-1060G2.1	0	0	0	0	0	0
ENSG00000257284.1	RP11-190J23.1	0	0	0	0	0	0
ENSG00000257285.1	RP11-298I3.1	0.196059	0	0	0	0	0
ENSG00000257286.1	RP11-545P7.4	0	0	0	0	0	0
ENSG00000257287.1	RP11-98E6.1	0	0	0	0	0	0
ENSG00000257288.1	RP11-557F20.2	0	0	0	0	0	0
ENSG00000257289.1	RP11-611O2.6	0	0	0	0	0	0
ENSG00000257292.1	RP11-266O15.4	0	0	0	0	0	0
ENSG00000257294.1	RP11-316A16.1	0	0	0	0	0	0
ENSG00000257296.1	RP11-701B6.1	0	0	0	0	0	0
ENSG00000257298.1	RP3-405J10.3	0.517524	0.549793	0.42695	0.779153	0.409783	0.862504
ENSG00000257300.1	HAUS8P1	0	0	0	0	0	0
ENSG00000257302.1	FAHD2P1	0	0	0	0	0	0
ENSG00000257303.1	RP11-977G19.11	1.44375	3.13717	2.55836	5.76966	4.42669	3.24732
ENSG00000257307.1	RP11-317N8.4	0.541697	0.078978	0.083041	0.464938	0.068976	0.556719
ENSG00000257308.1	RP11-471N19.1	0	0	0	0	0	0
ENSG00000257310.1	RP11-496I2.2	0	0	0	0	0	0
ENSG00000257315.1	ZBED6	13.8244	23.4422	13.026	21.5471	19.1826	22.0763
ENSG00000257316.1	RP11-267D19.2	0	0	0	0	0	0
ENSG00000257319.1	RP11-478B9.1	0	0	0	0	0	0
ENSG00000257322.1	RP11-511B23.2	0.143471	0.089606	0	0.390285	0.067344	0.13111
ENSG00000257323.1	RP11-361A23.1	0	0	0	0	0	0
ENSG00000257325.1	RP11-263E1.1	0	0	0	0	0	0
ENSG00000257327.1	RP11-650K20.3	0.294179	0	0	0.604338	0	0.201428
ENSG00000257329.1	RP11-290L1.5	0	0	0	0	0	0
ENSG00000257331.1	RP11-478B9.3	0	0	0	0	0	0
ENSG00000257332.1	HNRNPA1P69	0	0	0	0	0	0
ENSG00000257335.4	MGAM	0.124147	0.960334	0.169923	0.099777	0.475552	0.138951
ENSG00000257336.1	PRELID2P1	0	0	0	0	0	0
ENSG00000257337.2	RP11-983P16.4	1.97679	4.33136	2.49078	3.86525	3.20886	2.29781
ENSG00000257341.1	CRIP1	0	0.347888	0	0.766949	0	0
ENSG00000257342.1	RP11-571M6.7	2.97914	3.46956	6.95761	4.84876	4.57591	5.79019
ENSG00000257343.1	RP11-641A6.8	0	0	0	0	0	0
ENSG00000257345.2	RP11-511B23.1	0	0	0	0	0	0
ENSG00000257346.1	RP11-386G11.8	0	0	0.08165	0	0	0
ENSG00000257350.1	RP11-616L12.4	0	0.030661	0	0	0	0
ENSG00000257354.1	RP11-631N16.2	0.311993	1.17198	0.494333	1.12352	0.90116	0
ENSG00000257355.1	CTD-2006C1.10	0	0	0	0	0	0
ENSG00000257356.2	RP11-754I20.2	0	0	0	0	0	0
ENSG00000257357.1	RP11-244H18.3	0	0	0.195333	0	0	0
ENSG00000257359.1	RP11-780K2.1	0	0	0	0	0	0
ENSG00000257360.1	RP11-74K11.1	0	0	0	0	0	0
ENSG00000257364.1	RP11-81H3.1	0	0	0	0	0	0
ENSG00000257365.3	FNTB	10.5607	9.54236	17.2252	13.6293	15.0099	12.2926
ENSG00000257366.1	MIR3180-2	0.037073	0	0	0	0.109357	0.144482
ENSG00000257368.2	RP11-438E8.2	0	0.085497	0	0	0	0
ENSG00000257373.1	RP11-547C5.2	0	0	0	0	0	0
ENSG00000257376.1	RP11-328C8.2	0	0	0	0	0	0
ENSG00000257378.1	RP11-469H8.8	0	0	0	0	0.296045	0
ENSG00000257379.1	RP11-793H13.8	0.778808	0	0	0	0.811282	3.41867
ENSG00000257381.2	MIR3179-2	0.129012	0	1.28475	2.30023	0.780693	1.41463
ENSG00000257384.1	RP11-644F5.12	0	0	0	0	0	0
ENSG00000257386.1	RP11-56G10.2	1.07199	3.1863	1.41735	2.38811	3.3885	3.59538
ENSG00000257389.1	RP11-153F5.3	0	0	0	0	0	0
ENSG00000257390.1	RP11-762I7.5	15.2439	12.6187	13.1327	21.9281	2.82098	16.5601
ENSG00000257391.1	MIR3180-4	0.025284	0.048653	0.046581	0	0.018591	0.058609
ENSG00000257392.1	RP11-554D14.5	0	0.082655	0	0	0	0
ENSG00000257395.1	RP11-597A11.2	0	0	0	0	0	0
ENSG00000257398.2	RP11-554D14.6	0	0.075462	0	0.17741	0.128358	0
ENSG00000257400.1	RP11-778J16.3	0	0	0	0	0	0
ENSG00000257402.1	KRT126P	0	0	0	0	0	0
ENSG00000257403.2	CTD-2547E10.3	1.23306	0	1.34208	0	0	0
ENSG00000257404.1	RP11-153F5.2	0	0	0	0	0	0
ENSG00000257405.1	RP11-609L23.2	0	0	0	0	0	0
ENSG00000257407.1	RP11-1028N23.4	0	0	0	0	0	0
ENSG00000257408.1	RP11-645C24.4	0	0	0	0	0	0
ENSG00000257410.1	RP11-2H8.2	0	0.031226	0	0	0.028054	0
ENSG00000257411.1	RP11-603J24.9	79.5953	12.5252	0	36.6681	37.0793	10.3726
ENSG00000257414.1	OR6C73P	0	0	0	0	0	0
ENSG00000257415.1	RP11-626I20.1	0	0	0	0	0	0
ENSG00000257426.1	RP11-554D14.3	0	0	0	0	0	0
ENSG00000257429.1	RP11-272K23.3	0	0	0	0	0	0
ENSG00000257431.1	RP11-263K4.3	0.010398	0.025679	0	0	0.023328	0
ENSG00000257432.1	RP11-244H18.4	0	0	0	0	0	0
ENSG00000257433.1	RP1-197B17.3	0.049282	1.04369	0.038221	0.484913	0.625729	0.530321
ENSG00000257434.1	RP11-81K13.1	0	0	0	0	0	0
ENSG00000257435.1	RP11-267D19.1	0	0	0	0	0	0
ENSG00000257438.1	RP11-114F10.3	0	0	0	0	0	0
ENSG00000257443.1	RP11-150C16.1	0.103998	0.351594	0.123583	0	0	0
ENSG00000257444.1	SETP7	0	0	0	0	0	0
ENSG00000257446.2	ZNF878	0.020377	0.024906	0	0.143093	0	0.056148
ENSG00000257449.1	RP11-603J24.4	0	0	0	0	0	0
ENSG00000257452.1	RP1-71H24.1	0	0	0	0	0	0
ENSG00000257453.1	RP11-290L1.3	0.099169	1.01035	0.709995	0.26843	0.19236	1.35411
ENSG00000257454.1	CTD-2021H9.2	0	0	0	0	0	0
ENSG00000257456.1	RP11-310I24.1	0	0	0	0	0	0
ENSG00000257458.1	RP11-473C19.1	0	0	0	0	0	0
ENSG00000257464.1	RP11-161H23.8	0	0	0	0	0	0
ENSG00000257465.2	TCEB1P32	0	0	0	0	0	0
ENSG00000257467.1	RP11-121G22.3	0.308498	0	0	0	0	0.07864
ENSG00000257470.1	RP11-397H6.1	0	0	0	0	0	0
ENSG00000257472.1	RP11-159D23.2	0	0	0	0	0	0
ENSG00000257474.1	RP11-359M6.1	0	0.299521	0	0	0.290175	0
ENSG00000257475.2	RP11-983P16.2	1.67033	3.24057	0.920521	3.14733	3.1811	3.03694
ENSG00000257476.1	RP11-139B1.1	0	0	0	0	0	0
ENSG00000257477.1	RP11-753H16.4	0	0	0	0	0	0
ENSG00000257480.1	MRPL2P1	0	0	0	0.127311	0	0
ENSG00000257482.3	ZNF727	0	0.051712	0	0	0	0
ENSG00000257488.1	RP5-1057I20.2	0	0	0	0.132536	0	0
ENSG00000257489.2	RP11-175P13.3	1.41376	3.19691	5.40751	2.84476	4.01851	3.46522
ENSG00000257493.1	RP11-536C10.20	0	0	0	0	0	0
ENSG00000257494.1	RP3-521E19.2	0	0	0	0	0	0
ENSG00000257495.1	RP11-641A6.2	0	0	0	0	0	0
ENSG00000257496.1	RP11-474P2.4	0	0	0	0	0	0
ENSG00000257497.1	RP11-585P4.5	2.96452	2.98237	1.22578	2.35122	3.25442	1.35608
ENSG00000257499.2	RP11-571M6.8	0.473503	0.658946	0.187611	0.527689	0.494256	1.04736
ENSG00000257500.1	RP11-1020M18.10	0	0	0	0	0	0
ENSG00000257501.2	RP11-1016B18.1	0.043515	0	0	0	0	0
ENSG00000257503.1	CYB5AP5	0	0	0	0	0	0
ENSG00000257504.1	RP11-536C10.7	0	0	0	0	0	0
ENSG00000257506.1	RP11-231C14.5	0	0	0	0	0	0
ENSG00000257507.1	RP11-956E11.1	0	0	0	0	0	0
ENSG00000257509.1	RP11-762I7.4	0.686007	1.40384	1.07746	0.461019	1.19232	1.71445
ENSG00000257510.1	RP11-609L23.1	0	0	0	0	0	0
ENSG00000257511.1	RP11-278C7.1	1.17534	0.145633	0.763919	0.225493	0.517964	0.83563
ENSG00000257512.1	RP11-486A14.1	0	0.04161	0	0.048171	0	0
ENSG00000257513.3	NPIPB1P	0	0	0	0	0	0
ENSG00000257514.1	RP11-755O11.2	0	0	0	0	0	0
ENSG00000257515.1	RP11-498M15.1	0	0	0	0	0	0
ENSG00000257517.1	RP4-601P9.1	0	0	0	0	0	0
ENSG00000257519.1	RP11-116D17.2	0	0	0	0	0	0
ENSG00000257520.1	RP11-896J10.3	0	0.042415	0	0	0	0
ENSG00000257522.1	RP11-562L8.1	0	0	0	0	0	0
ENSG00000257523.1	CTD-2384A14.2	0	0	0	0	0	0
ENSG00000257524.1	RP11-203J24.9	3.07307	1.1522	0.934043	3.01895	2.23314	3.30143
ENSG00000257526.1	RP11-20E24.1	0	0	0	0	0	0.799216
ENSG00000257527.1	MIR3179-3	1.33897	0	2.25895	0	0.933064	0
ENSG00000257528.1	KRT8P19	0	0	0	0	0	0
ENSG00000257529.1	RPL36A-HNRNPH2	0.572073	10.8185	2.87524	6.90918	9.81972	0.672916
ENSG00000257530.1	RP11-843B15.2	0	0	0	0	0	0
ENSG00000257531.2	RP3-405J10.2	0	0	0	0	0.729496	0
ENSG00000257534.1	RP11-834C11.10	0.73735	0.216318	0.606219	0.507785	0.695508	0.674084
ENSG00000257539.2	HSPA8P14	0.019436	0.047557	0.0249	0	0	0
ENSG00000257541.1	RP11-58A17.4	0	0	0	0	0	0
ENSG00000257542.4	OR7E47P	0.277446	0.125852	0.104728	0.187033	0.104012	0
ENSG00000257543.1	RP11-321F8.4	0	0	0	0	0	0
ENSG00000257545.1	RP11-144F15.1	0	0	0	0	0.28773	0
ENSG00000257548.1	RP11-797M17.1	0	0	0	0	0	0
ENSG00000257550.1	RP11-793H13.3	0.161959	0.416288	0.075782	0.331756	0.458933	0.405958
ENSG00000257551.1	HLA-AS1	0	0	0	0	0.097834	0
ENSG00000257553.1	RP11-603J24.17	1.07385	1.1327	1.20116	2.80768	1.24135	0.726744
ENSG00000257556.1	RP11-44N21.1	0.382831	1.83156	0	0.119082	0.318239	0.571377
ENSG00000257557.1	RP11-84G21.1	0.064797	0.312972	0.20507	0.452394	0.384798	0
ENSG00000257558.2	RP11-536C10.15	0	0	0	0	0	0
ENSG00000257563.1	MIR3180-3	0.037073	0	0	0.351461	0.109357	0.144482
ENSG00000257564.1	RP11-123M21.2	0	0	0	0	0	0
ENSG00000257568.1	RP11-863H1.1	0	0	0	0	0	0
ENSG00000257569.1	GSTP1P1	0	0	0	0	0	0
ENSG00000257570.1	RP11-133N21.12	0	0	0	0	0	0
ENSG00000257572.1	RP11-478B9.2	0	0	0	0	0	0
ENSG00000257573.2	RP11-496I2.5	0.076886	0	0	0.053525	0.041086	0.052854
ENSG00000257576.1	RP11-153M3.1	0.976112	0.483549	0.746314	0.956584	0.803062	0.889667
ENSG00000257579.1	RP11-128P10.1	0	0	0	0	0.233062	0
ENSG00000257580.1	RP11-718L23.1	0	0	0	0	0	0
ENSG00000257582.1	RP11-129J12.2	0	0	0	0	0	0
ENSG00000257583.1	RP11-167N24.4	0	0	0	0	0	0
ENSG00000257585.1	LINC00609	0	0	0	0	0	0
ENSG00000257586.1	RP11-554L12.3	0	0	0	0	0	0
ENSG00000257587.1	RP11-711C17.1	0	0	0	0	0	0
ENSG00000257588.1	RP11-469H8.6	0.039148	0.198902	0.098509	0	0.04179	0.053819
ENSG00000257591.1	ZNF625	6.09439	9.49207	6.55281	9.17348	9.22822	9.1024
ENSG00000257594.2	GALNT4	2.6607	5.69441	2.20316	4.56174	3.05864	4.57814
ENSG00000257595.2	RP3-473L9.4	0	0.414338	0	0	0	0
ENSG00000257596.1	RP11-968A15.2	0.063944	0	0.236049	0	0.065534	0
ENSG00000257599.1	OVCH1-AS1	0	0	0	0	0	0
ENSG00000257603.1	RP11-100F15.1	0	0	0	0	0	0
ENSG00000257604.1	RP11-359M6.2	0	0	0	0	0	0
ENSG00000257605.1	RP11-680A11.5	2.50826	0.838688	1.47128	2.65044	0.645743	1.7714
ENSG00000257607.1	RP11-449P15.1	0.369369	0.422082	0.029476	0.35618	0.65852	0.349749
ENSG00000257608.1	GRAMD4P3	0	0.078109	0	0	0	0
ENSG00000257609.1	RP11-275O18.1	0	0	0	0	0	0
ENSG00000257611.1	RP11-185N2.1	0.082754	0.067884	0.017763	0	0.107653	0
ENSG00000257612.1	RP11-384J4.1	0	0	0	0	0	0
ENSG00000257613.1	RP11-320P7.1	0.165406	0	0	0	0.082274	0.11314
ENSG00000257614.1	RP11-116N8.2	0	0	0	0	0	0
ENSG00000257616.1	RP11-641A6.5	0.013748	0	0	0.01937	0	0
ENSG00000257621.3	RP11-349A22.5	15.8387	21.6781	14.7314	18.2262	18.494	19.287
ENSG00000257622.1	RP11-44N21.4	0	0	0	0	0	0
ENSG00000257624.1	RP1-128M12.3	0	0	0	0	0	0
ENSG00000257629.1	RP11-13A1.2	0	0	0	0	0	0
ENSG00000257634.1	RP11-850F7.7	0	0	0	0	0	0
ENSG00000257635.2	RP11-536C10.10	0	0	0	0	0.060643	0
ENSG00000257636.2	RP11-1103G16.1	0	0.477492	0.16838	0.389023	0.398554	0
ENSG00000257639.1	CTB-31N19.2	0	0	0	0	0	0
ENSG00000257640.1	RP11-570L15.2	0	0	0	0	0	0
ENSG00000257642.1	RP11-474B16.1	0	0	0	0	0	0
ENSG00000257643.1	RP11-278C7.2	0	0	0	0	0	0
ENSG00000257644.1	RP11-536C10.13	0	0	0	0	0	0
ENSG00000257645.1	RP11-804F13.2	0	0	0	0	0	0
ENSG00000257647.1	RP11-701H24.3	0	0	0	0	0	0
ENSG00000257648.1	CYCSP30	0	0	0	0	0	0
ENSG00000257649.1	METTL7AP1	0	0	0	0	0	0
ENSG00000257653.1	RP11-579D7.2	0.268415	0.46989	0.658716	0.921785	0.273694	1.01155
ENSG00000257654.1	RP11-497G19.2	0	0	0	0	0	0
ENSG00000257657.2	RP11-352M15.1	0	0	0	0	0	0.135857
ENSG00000257658.1	RP3-521E19.3	0	0	0	0	0	0
ENSG00000257660.1	RP11-579D7.4	0	0.789108	0.667768	0.963748	0.455174	1.97512
ENSG00000257662.1	EIF4A1P12	0	0	0	0	0	0
ENSG00000257663.1	RP11-1100L3.7	0.86657	2.72749	1.81788	1.29156	2.60217	1.83293
ENSG00000257664.1	RSL24D1P5	0	0	0	0	0	0
ENSG00000257666.1	CBX3P5	0	0	0	0	0.111217	0
ENSG00000257668.1	RP11-58A17.2	0	0	0.053588	0	0	0
ENSG00000257671.1	RP3-416H24.1	0	0	0	0	0	0
ENSG00000257672.2	RP11-536C10.17	0	0	0	0	0	0
ENSG00000257674.1	RP11-76E16.2	0	0	0	0	0.023776	0
ENSG00000257675.1	RP11-641A6.9	0	0	0	0	0.030002	0
ENSG00000257677.1	RP1-81P11.1	0	0	0	0	0	0
ENSG00000257680.1	RP11-367O10.1	0	0.307031	0	0.050829	0.078218	0
ENSG00000257681.1	RP11-341G23.4	0.575012	1.01965	1.37772	0.786818	0.195476	0.528703
ENSG00000257682.1	RP11-314D7.3	0	0	0	0	0	0
ENSG00000257683.1	RP11-110L15.2	0	0	0	0	0	0
ENSG00000257687.1	RP11-609L23.3	0	0	0	0	0	0
ENSG00000257691.2	RP11-345J4.1	0	0	0	0	0	0
ENSG00000257696.1	RP11-175P13.2	0.197363	0	0.435734	0	0	0
ENSG00000257698.1	RP11-620J15.3	15.5827	17.4624	13.2536	12.3487	12.2829	11.7122
ENSG00000257700.1	RP11-641A6.3	0	0	0	0	0	0
ENSG00000257702.3	LBX2-AS1	1.03694	1.23205	2.4721	1.18115	1.31524	1.90566
ENSG00000257703.1	RP11-328J6.1	0	0	0	0	0	0
ENSG00000257704.2	PRR24	3.14374	14.3909	10.3572	12.1755	10.396	15.7512
ENSG00000257711.1	RP11-482D24.2	0	0	0	0	0	0.275682
ENSG00000257715.1	RP11-256L6.2	0	0.088965	0	0	0	0
ENSG00000257718.1	RP11-396F22.1	0.23132	0.257889	0.408278	1.55362	1.75096	0.788216
ENSG00000257720.1	ILF2P2	0	0	0	0	0	0
ENSG00000257721.1	RP11-536C10.2	0	0	0	0	0	0
ENSG00000257723.1	CHCHD3P2	0	0	0	0	0	0
ENSG00000257725.1	RP11-654D12.3	0	0	0	0	0	0
ENSG00000257726.1	RP11-116D17.1	0	0.061518	0	0	0	0
ENSG00000257727.1	CNPY2	71.7913	63.6631	67.2042	70.474	66.2934	67.605
ENSG00000257729.1	RP11-788H18.1	0	0	0	0	0	0
ENSG00000257730.1	LSM6P2	0	0	0	2.72744	0	0
ENSG00000257731.2	RP11-536C10.11	0	0	0	0	0	0
ENSG00000257732.1	RP11-818F20.5	0	0.08034	0	0.283947	0	0
ENSG00000257735.1	RP11-370I10.6	0	0	0	0	0	0
ENSG00000257737.1	RP11-341G23.2	0	0	0	0	0	0
ENSG00000257738.2	RP11-139E19.2	0	0	0	0	0	0.175323
ENSG00000257740.1	RP11-977G19.12	0	0	0	0	0	0
ENSG00000257741.1	RP11-540D4.3	0	0	0	0	0	0
ENSG00000257742.1	RP11-350F4.2	3.04426	2.92286	2.66479	3.99273	3.43973	2.83538
ENSG00000257743.4	RP11-1220K2.2	0.102398	0.081657	0.166211	0.022263	0.04015	0.03256
ENSG00000257746.1	RP11-202G11.2	0	0	0	0	0	0
ENSG00000257747.1	RP11-362A1.1	0	0	0	0	0	0
ENSG00000257748.1	RP11-966I7.3	0	0	0	0	0	0
ENSG00000257749.2	CTD-2314B22.2	0	0	0	0	0	0
ENSG00000257750.1	RP11-295G12.1	0	0	0	0	0	0
ENSG00000257751.2	RP11-536C10.21	0	0	0	0	0	0
ENSG00000257752.1	RP11-474L23.3	0.480519	1.43991	0	0.659597	0.558582	1.59894
ENSG00000257754.1	RP11-650K20.2	0	0	0	0	0	0
ENSG00000257756.1	RP11-776A13.3	0	0	0	0	0	0
ENSG00000257757.1	OR6C7P	0	0	0	0	0	0
ENSG00000257758.1	KRT18P20	0.029547	0	0	0.20657	0.096175	0
ENSG00000257759.2	RP11-486O13.4	0	0.227256	0	0	0	0
ENSG00000257761.1	RP11-186F10.2	0	0.514002	0.135619	0	0	0
ENSG00000257762.1	RP11-626I20.3	0	0	0	0	0	0
ENSG00000257763.1	OR5BK1P	0	0	0	0	0.056064	0
ENSG00000257764.2	RP11-1143G9.4	0	0	0.216912	0	0	0
ENSG00000257766.1	RP11-341G23.3	0	0	0	0	0	0
ENSG00000257767.2	RP11-162P23.2	0	0	0	0.110747	0.10434	0.285869
ENSG00000257769.1	CTB-193M12.1	0	0.127187	0	0	0	0
ENSG00000257771.1	RP11-70F11.8	0	0.258783	0	0	0	0
ENSG00000257773.1	ST13P3	0	0.033091	0	0	0	0
ENSG00000257777.1	RP11-25J3.2	0	0	0	0	0	0
ENSG00000257779.1	RP11-848D3.4	0	0	0	0	0	0
ENSG00000257780.1	GLYCAM1	0	0	0	0	0	0
ENSG00000257781.1	RP11-110L15.1	0	0	0	0	0	0
ENSG00000257784.1	RP11-630C16.1	0	0	0	0	0	0
ENSG00000257786.1	RP11-272K23.4	0	0	0	0	0	0
ENSG00000257787.1	RP11-20L19.1	0	0	0	0	0	0
ENSG00000257790.1	RP11-1136G11.6	0.03161	0.076403	0.120135	0	0.068352	0.043495
ENSG00000257792.1	OR5BJ1P	0	0	0	0	0	0
ENSG00000257794.1	RP11-125N22.4	0	0	0	0	0	0
ENSG00000257797.1	CTD-2382E5.2	0	0	0	0	0	0
ENSG00000257800.1	FNBP1P1	2.09427	2.58892	1.57745	2.62915	3.08808	2.69548
ENSG00000257802.1	MRS2P2	0	0	0.040545	0.089429	0	0
ENSG00000257803.2	RP11-575G13.2	1.15863	2.29768	0.224683	1.30582	1.32162	1.24855
ENSG00000257807.1	RP1-90J4.3	0	0	0	0	0	0
ENSG00000257808.1	RP11-1136G11.8	0	0	0	0	0	0
ENSG00000257809.1	RP11-603J24.14	0	0.491977	0.259507	0	0.418942	0.149646
ENSG00000257813.2	RP11-73B8.2	0.014922	0	0	0	0	0
ENSG00000257815.1	RP11-611E13.2	1.3598	3.07788	1.69635	3.09554	2.70487	1.93409
ENSG00000257817.1	RP4-601P9.2	0.056256	0.034111	0.071496	0.039357	0	0
ENSG00000257818.1	RP11-1143G9.2	0.472982	0.175035	0	0.050707	0.273138	0.300202
ENSG00000257820.1	MRPS6P4	0	0	0	0	0	0
ENSG00000257823.1	RP11-560G2.2	0	0	0	0	0	0
ENSG00000257824.1	RP11-1049A21.2	0	0	0	0	0	0
ENSG00000257825.1	RP11-536C10.5	0	0	0	0	0	0
ENSG00000257826.1	RP11-116N8.4	0	0	0	0	0	0
ENSG00000257829.1	RP11-845M18.6	0	0	0	0	0	0
ENSG00000257830.1	RP11-845M18.7	0	0	0	0	0	0
ENSG00000257831.1	RP11-596D21.1	0	0.050517	0	0	0	0
ENSG00000257835.1	RP1-97G4.1	0	0.310607	0	0	0	0
ENSG00000257837.1	RP11-263K4.4	0	0	0	0	0	0
ENSG00000257838.1	RP11-368J21.3	0.037452	0.030763	0	0.0352	0.133313	0.138688
ENSG00000257839.1	RP11-290L1.2	0	0	0.072265	0.080606	0.06043	0.400838
ENSG00000257842.1	NOVA1-AS1	0	0	0	0	0	0
ENSG00000257844.1	KRT124P	0	0	0	0	0	0
ENSG00000257845.1	RP11-626P14.1	0	0	0	0	0	0
ENSG00000257846.2	RP11-597A11.3	0	0	0	0	0	0
ENSG00000257847.1	LSM3P2	0	0	0	0	0	0
ENSG00000257848.1	RP11-474C8.5	0.038493	0	0	0	0.082271	0
ENSG00000257849.1	RP11-547C5.1	0	0	0	0	0	0
ENSG00000257851.2	HNRNPA3P10	0	0.041379	0.21694	0.047898	0.110851	0
ENSG00000257852.1	RP11-843B15.1	0	0	0	0	0	0
ENSG00000257853.1	MED15P1	0	0	0	0	0	0
ENSG00000257855.1	RP11-629O19.1	0	0	0	0	0.690607	0.398095
ENSG00000257858.1	MTND1P24	0	0	0	0	0	0
ENSG00000257859.1	RP11-266E14.1	0	0.065817	0.051663	0.018836	0.044746	0
ENSG00000257860.1	RP11-552I14.1	0	0	0	0	0	0
ENSG00000257863.1	RP11-587P21.3	0	0	0	0	0	0
ENSG00000257864.1	RP11-46I1.2	0	0	0	0	0	0
ENSG00000257865.1	RP11-154D9.1	0	0	0	0	0	0
ENSG00000257868.2	CTD-2311B13.8	0	0	0	0	0	0
ENSG00000257869.1	CTD-2591A6.2	0.372924	0	0	0	0.116135	0
ENSG00000257870.1	RP11-616L12.1	0	0	0	0	0	0
ENSG00000257872.1	RP11-453D16.2	0	0	0	0	0	0
ENSG00000257875.1	RP11-263K4.1	0.397687	0.145533	1.23036	0.883593	0.979022	0
ENSG00000257877.1	RP3-462E2.3	0	0	0	0.53686	0.09618	0.135411
ENSG00000257878.1	RP11-256L6.3	0	0	0.125256	0	0	0
ENSG00000257879.1	RP11-90C1.1	0	0	0	0	0	0
ENSG00000257880.1	RP11-769N19.2	0	0	0	0	0	0
ENSG00000257883.1	RP11-497G19.1	0	0	0	0	0	0
ENSG00000257884.2	RP11-597A11.4	0	0	0	0	0.033244	0
ENSG00000257885.1	RP11-474C8.4	0	0	0	0.07571	0	0.0752
ENSG00000257886.1	RP11-61E11.1	0	0	0	0	0	0
ENSG00000257890.1	RP11-114F10.2	0	0	0	0	0	0.224433
ENSG00000257891.1	CTD-2311B13.1	0	0	0	0	0.334626	0.266641
ENSG00000257893.2	RP11-587P21.2	0	0	0.0411	0.226681	0	0
ENSG00000257894.1	RP1-78O14.1	0	0	0.042582	0.093991	0.145896	0
ENSG00000257896.1	RP11-210N13.1	0	0	0	0	0	0
ENSG00000257897.1	RP11-812D23.1	0	0	0	0	0	0
ENSG00000257899.1	RP11-125N22.3	0	0	0	0	0	0
ENSG00000257900.2	RP11-454K7.1	0	0.599168	0	0.431322	0.102227	0
ENSG00000257904.1	RP11-269C4.2	0	0	0	0	0	0
ENSG00000257905.1	RP3-432I18.1	0	0	0	0	0	0
ENSG00000257906.1	RP1-90J4.1	0	0	0	0	0	0
ENSG00000257907.2	EEF1A1P17	0	0	0	0	0	0
ENSG00000257910.1	RP11-461F16.3	0	0	0	0	0.286923	0
ENSG00000257912.1	RP11-248E9.5	0	0	0	0	0	0
ENSG00000257913.1	RP11-386G11.5	0.210379	0.218504	0.22181	0.162874	0.197661	0.494981
ENSG00000257915.1	GLULP5	0	0	0	0	0	0
ENSG00000257918.1	RP11-482D24.3	0	0.065174	0	0.15251	0	0.454516
ENSG00000257920.1	RP11-541G9.2	0	0	0	0	0	0
ENSG00000257921.1	RP11-571M6.15	0.420485	1.75187	1.66434	1.18367	2.0612	0
ENSG00000257923.5	CUX1	11.7638	19.591	14.5683	19.0628	19.6391	20.9517
ENSG00000257924.1	RP11-493L12.5	0	0	0	0	0	0
ENSG00000257925.1	RP11-493L12.3	0	0	0	0	0	0
ENSG00000257927.1	MRPS36P5	0	0	0	0	0	0
ENSG00000257931.2	CTD-2311B13.7	0	0.009345	0	0.010664	0	0
ENSG00000257932.1	RP11-155I9.1	0	0	0	0	0	0
ENSG00000257933.1	RP11-125N22.1	0	0	0	0	0	0
ENSG00000257935.2	RP11-82C23.2	0	0	0	0	0	0
ENSG00000257940.1	RP11-248E9.6	0	0	0	0	0	0
ENSG00000257941.1	RP11-290L1.4	0	0	0	0	0	0
ENSG00000257943.1	RP11-167N24.3	0	0	0	0	0	0
ENSG00000257947.1	RP11-46I1.1	0	0	0	0	0	0
ENSG00000257948.1	RP11-123M21.1	0	0	0	0	0	0
ENSG00000257949.2	TEN1	6.47545	7.08453	7.03283	5.3138	5.84501	4.42285
ENSG00000257950.3	P2RX5-TAX1BP3	0.296973	0.622951	0.948526	0.56591	0.677195	0.539439
ENSG00000257951.1	RP11-554D14.4	0.087718	0.104722	0	0.121821	0	0
ENSG00000257953.1	RP11-620J15.1	0.174585	0.099929	0	0	0.172444	0.119357
ENSG00000257954.1	RP11-161H23.10	1.4968	1.27283	0.287034	0.968669	2.44446	2.15639
ENSG00000257955.1	RP1-228P16.5	0.043038	0.102845	0	0	0	0
ENSG00000257956.1	RP11-359M6.3	0	0	0	0	0	0
ENSG00000257957.1	QRSL1P3	0	0	0	0.039876	0	0
ENSG00000257958.1	RP11-25E2.1	0	0	0	0	0	0
ENSG00000257959.1	RP11-536C10.4	0	0	0	0	0	0
ENSG00000257962.1	RP11-219B4.6	0	0	0	0	0	0
ENSG00000257964.1	RP11-133N21.10	0	0.223847	0	0.668957	0.09591	0
ENSG00000257966.1	OLA1P3	0	0	0	0.018411	0.029168	0.018012
ENSG00000257976.1	RP11-388G3.1	0	0	0	0	0	0
ENSG00000257977.1	RP11-496I2.6	0	0	0	0	0	0
ENSG00000257979.1	RP11-115H15.1	0	0	0	0	0	0
ENSG00000257985.1	RP1-228P16.4	0	0	0	0	0	0.072442
ENSG00000257986.1	RP11-314P15.2	0	0	0	0	0	0
ENSG00000257987.1	LINC00935	0.09787	0	0	0	0	0
ENSG00000257989.1	RP1-288H2.2	0	0	0	0	0	0
ENSG00000257990.3	NF1P4	0	0	0	0	0	0
ENSG00000257991.1	RP11-2H8.3	0	0	0	0	0	0
ENSG00000257994.1	RP11-626I20.2	0	0	0	0	0	0
ENSG00000257995.1	RP11-632B21.1	0	0	0	0	0	0
ENSG00000257997.1	RP11-100F15.2	0	0	0	0	0	0
ENSG00000257998.1	RP11-361A23.3	0	0	0	0	0	0
ENSG00000257999.1	RP11-61E11.2	0.480272	0	0	0.218591	0.319847	0.109537
ENSG00000258001.1	RP11-756H6.1	0.319779	0.119834	1.13749	0	0.511135	0.145428
ENSG00000258007.1	RP11-350G24.1	0	0	0	0	0	0
ENSG00000258010.2	RP11-210M15.1	0	0	0.025354	0	0.021844	0
ENSG00000258011.2	HMGA1P3	0	0	0	0.518112	0	0
ENSG00000258012.1	RP11-603K19.1	0	0.038917	0	0	0	0
ENSG00000258013.2	RPL3P13	0	0	0	0	0	0
ENSG00000258016.1	HIGD1AP1	0	0	0	0	0	0
ENSG00000258017.1	RP11-386G11.10	56.4804	122.314	134.113	138.62	134.174	131.639
ENSG00000258018.1	RP11-148B3.1	0	0	0	0	0	0
ENSG00000258021.1	RP11-1100L3.4	0	0	0	0	0	0
ENSG00000258024.1	OR5BT1P	0	0	0	0	0	0
ENSG00000258026.1	RP11-543H12.1	0	0	0	0	0	0
ENSG00000258027.1	RP11-597A11.1	0	0	0	0	0	0
ENSG00000258028.1	RP11-148E17.1	0	0	0	0	0	0
ENSG00000258033.1	RP11-350G24.2	0.120938	0.256115	0	0.042262	0.131063	0.124822
ENSG00000258034.1	RP11-493P1.2	0	0.141133	0	0	0.118967	0
ENSG00000258035.1	RP11-74K11.2	0	0	0	0	0	0
ENSG00000258036.1	KRT125P	0	0	0	0	0	0
ENSG00000258038.1	CTD-2384A14.1	0	0	0	0	0	0
ENSG00000258039.2	RP11-406H4.1	0	0	0	0	0	0
ENSG00000258040.1	AC005086.3	0	0	0	0	0	0
ENSG00000258044.1	RP11-530C5.2	0.074834	0	0	0	0	0
ENSG00000258048.1	RP11-530C5.1	0	1.84179	1.97382	0.401804	0.48633	0
ENSG00000258050.2	RP11-698F20.3	0	0	0	0	0	0
ENSG00000258051.1	RP11-474C8.3	0	0	0	0	0	0
ENSG00000258052.1	AC025263.3	0	0	0	0	0	0
ENSG00000258053.1	CTD-2021H9.3	0	0	0	0	0	0
ENSG00000258056.1	RP11-644F5.11	2.43487	2.62456	3.99442	2.2834	2.15803	2.04327
ENSG00000258057.1	BCDIN3D-AS1	0.555633	0.665732	0.417874	0.574277	0.8625	0.683937
ENSG00000258064.1	RP11-293I14.2	0	0	0	0	0	0
ENSG00000258065.1	RP11-30H9.1	0	0	0	0	0	0
ENSG00000258066.1	RP11-781A6.1	0	0	0	0	0	0
ENSG00000258068.1	RP11-328C8.5	0	0	0	0	0	0
ENSG00000258071.1	ARL2BPP2	0	0	0	0	0	0
ENSG00000258072.1	RP11-554D14.2	0.79916	0.59036	0.532261	0.4977	1.02798	0.497497
ENSG00000258073.1	RP11-1079J22.1	0	0	0	0	0	0
ENSG00000258074.1	VTI1BP3	0	0	0	0	0	0
ENSG00000258076.1	RP11-536C10.14	0	0	0	0	0	0
ENSG00000258077.2	RP11-114H23.1	0	0	0.312529	0	0	0
ENSG00000258080.1	ARHGAP42P4	0	0	0	0	0	0
ENSG00000258081.3	RP11-384J4.2	0	0	0	0	0	0
ENSG00000258082.1	RP11-443B7.3	0	0	0	0	0	0
ENSG00000258083.1	OR9A4	0.036207	0	0.045676	0.050465	0.116527	0
ENSG00000258084.1	RP11-754N21.1	0	0	0	0	0	0
ENSG00000258086.1	RP11-753H16.5	0	0	0	0	0	0
ENSG00000258088.1	RP11-114H23.2	0	0	0	0	0	0
ENSG00000258090.1	RP11-734E19.1	0	0	0	0	0.200843	0
ENSG00000258091.1	RP11-290L1.6	0	0	0	0	0	0
ENSG00000258092.1	RP4-816N1.7	0.532532	1.01323	1.64231	2.12006	1.32668	2.07652
ENSG00000258093.1	AC005086.4	0	0	0	0	0	0
ENSG00000258096.1	RP11-474P2.2	0	0	0	0	0.082672	0
ENSG00000258098.1	RP11-89K22.1	0	0	0	0	0	0
ENSG00000258099.1	RP11-686G8.2	0.549691	1.05149	1.11161	1.09682	1.76386	0.560524
ENSG00000258100.1	RP11-121E16.1	0	0	0	0	0	0
ENSG00000258101.1	RP11-977B10.2	0.14709	0.426508	0	0.302169	0	0.503569
ENSG00000258102.1	RP11-809C9.2	0	0.15062	0	0	0.131827	0
ENSG00000258104.1	HIGD1AP9	0	0	0	0	0	0
ENSG00000258107.1	RP11-260G13.1	0	0	0	0	0	0
ENSG00000258108.1	RP11-1028N23.3	0	0	0	0	0	0
ENSG00000258111.1	RP11-43D4.2	0.619642	0.213199	0	0	0.346491	0
ENSG00000258112.1	RP11-404O18.1	0	0	0	0	0	0
ENSG00000258114.1	CTA-109P11.4	0	0	0	0	0	0
ENSG00000258115.1	RP11-89M22.3	0	0	0	0	0	0
ENSG00000258116.1	RP11-493L12.6	0	0.155848	0	0	0	0
ENSG00000258117.1	RP11-1022B3.1	0	0	0	0	0	0
ENSG00000258118.1	RP11-77I22.4	0	0	0	0	0	0
ENSG00000258119.1	RP11-804F13.1	0	0	0	0	0	0
ENSG00000258120.1	KRT128P	0	0	0	0	0	0
ENSG00000258121.1	RP11-722P11.4	0	0	0	0	0	0
ENSG00000258122.1	RP11-61A14.1	0.178975	0	0	0	0	0
ENSG00000258123.1	RP11-314D7.2	0	0	0	0	0	0
ENSG00000258125.1	RP11-1041F24.1	0	0	0	0	0	0
ENSG00000258128.2	MKRN9P	0	0.030711	0	0	0.031613	0.104309
ENSG00000258130.3	RP11-347C12.3	0.516808	0.064018	0	0	0.119264	0
ENSG00000258131.1	RP11-541G9.1	0	0	0	0	0	0
ENSG00000258133.1	RP11-340M11.1	0	0	0	0	0	0
ENSG00000258134.1	RP11-956A19.1	0.062605	0	0	0	0	0.085838
ENSG00000258135.1	RP11-70F11.11	0	0	0	0	0.016181	0.197524
ENSG00000258136.1	RP11-864J10.4	0.084626	0.025838	0.216489	0.029702	0	0.087435
ENSG00000258137.1	RP11-753H16.3	0	0	0	0.164394	0	0
ENSG00000258140.1	RP11-324P9.1	0	0	0	0	0	0
ENSG00000258142.2	RP11-18O15.1	0.124826	0	0	0	0	0
ENSG00000258144.1	RP11-554L12.1	0	0	0	0	0	0
ENSG00000258148.2	AC007115.3	0	0	0	0	0	0
ENSG00000258150.1	RP11-345J4.3	0	0.064018	0	0	0.023084	0
ENSG00000258153.1	RP11-511H9.4	0	0.437869	0	0	0	0
ENSG00000258154.1	RP11-44N21.2	0	0	0	0	0	0
ENSG00000258159.1	RP1-71H24.4	0	0	0	0	0	0
ENSG00000258162.1	RP11-315E17.1	0.106974	0	0	0	0	0
ENSG00000258167.1	RP11-115F18.1	0	0	0	0	0	0
ENSG00000258168.1	RP11-588H23.3	0.071382	0.344867	0	0	0.079031	0.182697
ENSG00000258169.1	LINC00485	0.008649	0.010699	0	0	0	0
ENSG00000258170.1	RP11-263K4.5	0	0	0	0	0	0
ENSG00000258171.1	RP11-511B23.3	0	0	0	0	0	0
ENSG00000258172.1	RP11-1105G2.4	0.795374	0.145533	0.30759	0	0.244756	0
ENSG00000258173.1	RP11-248E9.4	0	0	0	0	0	0
ENSG00000258175.1	RP11-412H8.2	0	0	0	0	0	0
ENSG00000258177.1	RP11-394J1.2	0	0.129391	0	0.155933	0.109787	0.474742
ENSG00000258178.1	RP11-18J9.3	0	0	0	0	0	0
ENSG00000258179.1	RP11-248E9.7	0	0	0	0	0	0
ENSG00000258181.1	RP11-493L12.4	0	0	0	0	0	0
ENSG00000258183.1	RP11-753N8.1	0	0.110597	0	0	0	0
ENSG00000258184.1	RP11-335M9.1	0	0	0	0	0	0
ENSG00000258185.2	RP11-202H2.1	0	0	0	0	0	0
ENSG00000258186.2	SLC7A5P2	0	7.85735	14.2881	2.85583	5.40321	12.5961
ENSG00000258188.1	RP11-146E13.4	0	0	0	0	0	0
ENSG00000258193.1	RP11-362A1.2	0	0	0	0	0	0
ENSG00000258196.1	CTD-2213F21.4	0	0	0	0	0	0
ENSG00000258197.1	NKX2-2-AS1	0.161387	0.185911	0.782716	0.330443	0.32211	0.110416
ENSG00000258198.3	RP11-146E13.3	0	0	0	0	0	0
ENSG00000258199.1	RP11-977G19.5	0.654011	1.56203	1.18673	1.4055	1.44443	0.293896
ENSG00000258202.1	RP11-776A13.2	0	0	0	0	0	0
ENSG00000258203.1	RP1-228P16.3	0	0	0	0	0	0
ENSG00000258204.1	RP11-90E9.1	0	0	0	0	0	0
ENSG00000258205.1	RP11-248E9.1	0	0	0	0	0	0
ENSG00000258206.1	RP13-619I2.2	0	0	0	0	0	0
ENSG00000258210.1	RP11-478C19.2	5.97088	6.91758	7.28492	7.34274	8.16394	6.20701
ENSG00000258212.1	RP11-624G19.1	0	0	0	0	0	0
ENSG00000258214.1	RP11-272B17.1	0	0	0	0	0	0
ENSG00000258215.1	RP11-299A16.1	0.104361	0	0	0	0	0
ENSG00000258216.1	RP11-654D12.2	0	0	0	0	0	0
ENSG00000258220.1	RP11-38F22.1	0	0.036303	0	0	0	0
ENSG00000258223.2	PRSS58	0.138918	0	0	0	0	0
ENSG00000258224.1	RP11-587P21.1	0	0	0	0	0	0
ENSG00000258225.1	RP11-136F16.1	0	0	0	0	0	0
ENSG00000258227.2	CLEC5A	0	0	0	0	0	0
ENSG00000258230.2	RP11-511H9.3	0	0.433517	0	0	0.289355	0.407571
ENSG00000258231.1	RP11-362K2.2	0	0	0	0	0	0
ENSG00000258232.2	RP11-161H23.5	44.6707	71.511	69.9788	93.5873	62.7917	84.4102
ENSG00000258233.1	ARHGAP42P5	0	0	0	0	0	0
ENSG00000258234.1	RP11-370I10.2	0	0	0	0	0	0
ENSG00000258235.1	RP11-12K6.2	0	0	0	0	0	0
ENSG00000258239.1	MTND2P17	0	0	0	0	0	0
ENSG00000258240.1	RP1-46F2.3	0	0.113628	0	0	0	0
ENSG00000258244.1	OSTF1P1	0	0	0	0	0	0
ENSG00000258245.1	RP11-114H23.3	0	0	0	0	0	0
ENSG00000258247.1	RP11-167N24.6	0	0	0	0	0	0
ENSG00000258249.1	RP11-497G19.3	0	0	0	0	0	0
ENSG00000258251.1	RP11-256L6.4	0	0	0	0	0	0
ENSG00000258252.1	CTD-2311B13.5	0	0	0	0	0	0
ENSG00000258253.1	RP3-416H24.4	0	0	0	1.09806	0	0
ENSG00000258254.1	RP11-162N7.1	0	0	0	0	0	0
ENSG00000258256.1	RP11-219B4.5	0.057211	0.067413	0	0.252443	0.09105	0.284057
ENSG00000258260.1	RP11-977G19.14	0.108923	0.122188	0.128895	0	0.208194	0
ENSG00000258262.1	RP11-693J15.3	0	0	0	0	0	0
ENSG00000258265.1	CTD-2311B13.2	0	0	0	0	0	0
ENSG00000258268.1	RP11-570L15.1	0	0	0	0	0	0
ENSG00000258271.1	RP11-356O22.4	0	0	0	0	0	0
ENSG00000258272.1	RP11-510I5.4	0	0	0	0	0	0
ENSG00000258273.1	RP11-370I10.4	0	0	0	0	0	0
ENSG00000258274.1	RP11-887P2.5	0	0	0	0	0	0
ENSG00000258275.1	OR7K1P	0	0	0	0	0	0.374149
ENSG00000258276.1	RP11-244H18.1	0	0	0	0	0	0
ENSG00000258278.1	RP11-297L6.1	0	0	0	0	0	0
ENSG00000258279.2	LINC00592	0	0.138595	0	0	0.041135	0
ENSG00000258280.1	RP11-1028N23.2	0	0	0	0	0	0
ENSG00000258282.2	BTF3P2	0	0	0	0	0	0
ENSG00000258283.1	RP11-386G11.3	0	0	0	0	0	0
ENSG00000258284.1	POLR2KP1	0	1.2694	0	0	1.38622	0
ENSG00000258285.1	RP11-103B5.2	0	0	0	0.05299	0	0
ENSG00000258288.1	RP11-554E23.3	0	0.733079	0	0	0	0
ENSG00000258289.3	CHURC1	16.336	15.3232	12.265	19.7874	16.0885	15.7244
ENSG00000258290.1	RP11-654D12.1	0	0	0	0	0	0
ENSG00000258292.1	RP11-536G4.1	0	0	0	0	0	0
ENSG00000258294.1	RP11-314D7.1	0	0	0	0	0	0
ENSG00000258297.1	RP11-658F2.8	6.17414	13.1428	7.48789	14.6198	7.62879	12.1499
ENSG00000258300.2	NUTF2P2	0.250029	0	0	0	0	0
ENSG00000258301.2	RP11-488C13.5	2.66088	4.93318	5.38315	5.96918	5.67467	4.71038
ENSG00000258302.1	RP11-981P6.1	0.050966	0.181265	0	0.211629	0.106696	0
ENSG00000258303.1	RP11-887P2.6	0.350649	0.343904	0.28906	0	0.06043	0
ENSG00000258304.1	RP11-453D16.1	0	0	0	0	0	0
ENSG00000258308.1	RP11-554E23.2	0	0.187112	0	0	0	0
ENSG00000258311.1	RP11-644F5.10	1.48785	3.15571	1.78621	2.44246	2.19015	2.02869
ENSG00000258312.1	RP11-690J15.1	0	0	0	0	0	0
ENSG00000258313.1	RP11-167N24.5	0	0	0	0	0	0
ENSG00000258314.2	CTD-2314B22.1	0	0	0	0	0	0
ENSG00000258315.1	C17orf49	26.2743	36.6014	22.6831	26.1401	32.0145	25.3115
ENSG00000258316.1	KLF17P1	0.278516	0.125813	0.087951	0.097114	0.149747	0.19154
ENSG00000258317.1	RP11-603J24.5	0.14593	0.7809	0	0.202204	0.204447	0.133601
ENSG00000258320.1	RP11-274M17.1	0	0	0	0	0.087394	0
ENSG00000258323.1	RP1-267L14.3	0	0.103824	0	0.370932	0	0.248788
ENSG00000258324.2	RP11-536C10.22	0	0	0	0	0	0
ENSG00000258325.1	RP4-816N1.6	2.54969	2.82978	1.28622	4.27927	3.42826	4.95199
ENSG00000258331.1	RP11-118A3.1	0	0	0	0	0	0
ENSG00000258332.1	RP11-711C17.2	0	0	0	0	0	0
ENSG00000258334.1	RP11-161H23.9	0.398539	1.13879	0.933152	0.530682	0.95892	0.719065
ENSG00000258336.1	RP11-410B16.1	0	0	0	0	0	0
ENSG00000258337.1	RP11-115H15.2	0.265125	0.582131	0	0.353437	0.611889	0.901668
ENSG00000258338.1	RP11-87P13.2	0	0	0	0	0	0
ENSG00000258342.1	RP11-116N8.1	0	0	0	0	0	0
ENSG00000258343.1	RP11-536G4.2	0.22894	0	0.74262	0	0.140495	0.925102
ENSG00000258344.1	RP11-968A15.8	0	0	0	0	0.3869	0.545222
ENSG00000258345.1	RP11-603J24.6	0	0	0	0.195405	0.13337	0
ENSG00000258346.1	RP11-148B3.2	0	0	0	0	0	0
ENSG00000258350.1	SYF2P1	0	0	0	0	0	0
ENSG00000258352.1	RP11-23J18.1	0	0	0	0	0	0
ENSG00000258354.1	MIR3180-1	0.037073	0.321747	0.279868	0	0.109357	0
ENSG00000258355.1	RP11-651L5.2	0	0	0	0	0.684612	0
ENSG00000258357.1	RP11-778J16.2	0	0	0	0	0	0.40006
ENSG00000258358.2	RP11-228G3.1	0	0	0	0	0	0
ENSG00000258359.1	PCNPP1	0.736677	0.543966	1.29249	1.47955	3.10397	1.17046
ENSG00000258360.1	RP11-266O15.3	0	0	0	0	0	0
ENSG00000258363.2	GRAMD4P4	0	0	0	0	0	0
ENSG00000258364.1	RP11-536C10.16	0	0	0	0	0	0
ENSG00000258365.1	RP11-1105G2.3	0.50385	0.35914	2.92214	0.959921	0.899426	0.673465
ENSG00000258366.3	RTEL1	7.38861	9.83026	14.5169	11.767	10.4184	7.91575
ENSG00000258367.2	RP11-536C10.3	0	0	0	0	0	0
ENSG00000258368.1	RP11-125N22.2	0	0	0.240174	0	0	0
ENSG00000258369.1	RP1-90J4.2	0	0	0	0	0	0
ENSG00000258373.1	SLC25A3P2	0.048802	0	0	0	0.051265	0.201053
ENSG00000258375.2	RP11-617J18.1	0	0.125955	0	0.048613	0	0
ENSG00000258376.1	RP4-647C14.2	0.105558	0.309412	0.135025	0.02964	0.278897	0.203583
ENSG00000258377.1	RP11-649E7.5	1.27586	1.78741	1.97567	2.23764	1.80169	1.77786
ENSG00000258378.1	RP11-517O13.1	0	0	0	0	0	0
ENSG00000258379.1	RP11-204N11.2	0	0	0	0	0	0
ENSG00000258380.1	RP11-33N16.2	0	0	0	0	0	0
ENSG00000258381.1	RP11-737F10.1	0	0	0	0	0	0
ENSG00000258383.1	CTD-2200A16.1	0	0	0	0	0	0
ENSG00000258384.1	AC068831.6	0.244248	0.299012	0.409441	0.396108	0.290743	0.466012
ENSG00000258385.1	RP11-629F19.1	0	0	0	0	0	0
ENSG00000258386.1	RP11-187E13.2	0	0	0	0	0	0
ENSG00000258387.1	RP11-557C9.3	0	0	0	0	0	0
ENSG00000258388.3	PPT2-EGFL8	4.54328	6.13996	5.86376	7.50186	4.44972	6.36095
ENSG00000258389.2	DUX4	0	0	0	0	0	0
ENSG00000258390.1	RP11-1070N10.4	0	0	0.409966	0.275338	0.098634	0.192865
ENSG00000258392.1	RPA2P1	0	0	0	0	0	0
ENSG00000258393.1	RP11-907D1.2	0.104425	0	0	0.072226	0.109082	0
ENSG00000258394.1	CTD-2307P3.1	0	0	0	0	0	0
ENSG00000258395.1	RP11-65I12.1	0	0	0	0	0	0
ENSG00000258397.1	RP11-173D3.2	0	0	0	0	0	0
ENSG00000258399.2	MEG8	0	0	0	0	0	0
ENSG00000258400.1	RP11-831F12.2	0	0	0	0	0	0
ENSG00000258401.1	RP11-326E7.1	0	0	0	0	0	0
ENSG00000258402.1	RP11-516J2.1	0	0	0	0	0	0
ENSG00000258403.1	RP11-355I22.6	0	0	0	0	0	0
ENSG00000258404.1	RP11-1029J19.5	0	0	0	0	0	0
ENSG00000258405.5	ZNF578	0.750897	1.20372	0.661211	0.603443	0.818743	0.626628
ENSG00000258406.1	RP11-88E18.1	0	0	0	0	0	0
ENSG00000258407.1	RP11-300J18.2	0	0	0	0	0	0
ENSG00000258408.1	NT5CP2	0	0.345089	0	0	0	0
ENSG00000258410.1	RP11-173D3.1	0	0.111256	0	0	0	0
ENSG00000258411.2	RP11-804M7.2	0	0	0	0	0	0
ENSG00000258412.1	RP11-404P21.5	0	0	0	0	0	0.421029
ENSG00000258413.1	RP11-665C16.6	0	0	0	0.140907	0	0
ENSG00000258414.1	RP11-356O9.1	0.063536	0.148816	0	0	0	0
ENSG00000258415.2	RP11-32B5.4	0	0	0	0	0	0
ENSG00000258416.1	RP11-526N18.1	0	0	0	0	0	0
ENSG00000258417.2	OC90	0.019125	0	0	0	0	0
ENSG00000258418.1	RP11-662J14.1	0	0	0	0	0	0
ENSG00000258419.1	RP11-588P7.1	0	0	0	0	0	0
ENSG00000258420.1	RP11-403B2.3	0	0	0	0	0	0
ENSG00000258421.2	FRDAP	0	0	0	0	0	0
ENSG00000258422.1	RP11-486O13.2	0	0.11503	0	0	0	0
ENSG00000258423.1	OR7E105P	0	0	0	0	0	0
ENSG00000258424.1	RP11-471B22.2	0	0	0	0	0.384945	0
ENSG00000258425.1	CTD-2207P18.1	0	0	0	0	0	0
ENSG00000258426.1	RP11-452D21.1	0	0	0	0	0	0
ENSG00000258427.3	RBM8B	0	0.129391	0	0.311866	0	0.158247
ENSG00000258428.1	RP11-1085N6.2	0	0	0	0	0	0
ENSG00000258429.1	PDF	20.3807	23.4046	27.0009	28.5436	18.7551	21.0977
ENSG00000258430.1	RP11-982M15.2	1.05828	4.46268	2.57774	5.99877	2.43339	3.31177
ENSG00000258431.1	RP1-292L20.2	0	0	0	0	0	0
ENSG00000258433.1	RP11-255M2.1	0.133607	0	0	0.091779	0	0.274654
ENSG00000258434.1	DUX4L11	0.485106	4.05667	1.11426	1.77316	1.26575	3.99586
ENSG00000258435.1	RP11-711D18.2	0	0	0	0	0.202035	0.860445
ENSG00000258436.1	RNASE12	0	0	0	0	0	0
ENSG00000258437.1	RP11-661G16.1	0	0	0	0	0	0
ENSG00000258438.2	OR11K2P	0	0	0	0	0	0
ENSG00000258439.1	RP11-173A8.2	0	0	0	0	0.208194	0
ENSG00000258440.1	RP11-1033H12.3	0	0	0	0	0	0
ENSG00000258441.1	LINC00641	9.22472	13.7056	8.1641	15.3582	12.9223	11.7944
ENSG00000258442.1	RP11-474N8.5	0	0	0	0	0	0
ENSG00000258443.1	RP3-414A15.11	0	0.053259	0	0	0	0
ENSG00000258444.1	CTD-2201G16.1	0	0	0	0	0	0
ENSG00000258445.3	RP11-307P22.1	1.1089	1.07615	0	0.232375	0.507086	1.04991
ENSG00000258446.1	RP11-895M11.2	3.35428	0.900207	1.45875	0	0.746862	3.14923
ENSG00000258448.1	RP11-109N23.5	0	0	0	0	0	0
ENSG00000258449.1	RP11-713N11.4	0	0	0	0	0	0
ENSG00000258450.1	RP11-649E7.7	0	0	0	0	0	0.29793
ENSG00000258451.1	RP11-903H12.3	0	0	0	0	0	0
ENSG00000258452.1	RP11-757H14.2	0	0	0	0	0	0
ENSG00000258453.1	OR11H2	0	0	0.158799	0	0	0
ENSG00000258454.1	RP11-361H10.3	0.118406	0.790046	1.11203	0	0.334743	0.322669
ENSG00000258455.1	RP11-665C16.5	0	0	0	0	0	0
ENSG00000258456.2	PTCD2P1	0	0	0	0	0	0
ENSG00000258457.1	RP11-298I3.4	0.132665	0.142661	0	0.077228	0.058066	0
ENSG00000258458.1	CTD-2555K7.2	0.197681	0.263128	0	0.401374	0.301351	0
ENSG00000258459.1	CTD-2292M16.7	0	0	0	0	0	0
ENSG00000258460.1	RP11-168L7.1	0	0	0	0	0	0
ENSG00000258461.1	RP11-164J13.1	0.490976	0.360599	0.415952	0.510162	0.522978	0.738705
ENSG00000258462.2	RP11-831F12.4	0	0	0	0	0	0
ENSG00000258463.1	RP11-173D3.3	0	0	0	0	0	0
ENSG00000258464.1	RP11-388E23.2	0.107746	0	0	0	0	0
ENSG00000258465.2	DCAF8	0.139575	0	0	0.676512	0.121161	0
ENSG00000258466.1	RP11-1012A1.4	0.751831	0.729171	3.74478	0	1.37471	2.26279
ENSG00000258467.1	PHKBP2	0	0	0.166437	0	0	0
ENSG00000258468.1	OR11G1P	0	0	0	0	0	0
ENSG00000258469.1	CHMP4BP1	0.932877	1.06188	0.33564	1.39258	2.55622	2.03948
ENSG00000258471.1	RP11-84C10.4	0.052871	0	0	0.037019	0	0.036395
ENSG00000258472.4	RP11-192H23.4	4.38411	5.76485	5.54508	6.34147	5.70163	7.00309
ENSG00000258473.1	RP11-7F17.4	0	0	0	0	0	0
ENSG00000258474.1	RP11-187E13.1	0	0	0	0.142805	0	0.14441
ENSG00000258475.2	U85056.3	0	0	0	0	0	0
ENSG00000258476.1	RP11-76E17.3	0	0.232553	0	0	0	0
ENSG00000258477.1	PPIAP6	0	0	0	0	0	0
ENSG00000258478.1	RP11-232C2.1	0	0	0	0	0	0
ENSG00000258479.1	LINC00640	0.135732	0	0	0.372768	0	0
ENSG00000258480.1	RP11-662J14.2	0	0	0	0	0	0
ENSG00000258481.1	RP11-472N19.3	0	0	0	0	0	0
ENSG00000258482.1	TRAV15	0	0	0	0	0	0
ENSG00000258483.1	AC144835.1	0	0	0	0.09793	0	0
ENSG00000258484.3	SPESP1	0	0	0	0	0	0
ENSG00000258485.2	SRMP2	0	0	0	0	0	0
ENSG00000258486.2	RN7SL1	149724	122526	107555	108639	171717	123430
ENSG00000258487.1	RP11-99L13.1	0	0	0	0	0	0
ENSG00000258488.2	RP11-467L19.8	0	0	0	0	0	0
ENSG00000258489.3	RP11-398J10.2	0	0	0	0	0	0
ENSG00000258490.1	RP11-862P13.1	0	0	0	0	0	0
ENSG00000258491.2	ZFP64P1	0	0.040003	0	0	0	0
ENSG00000258493.2	RP11-73E17.3	0	0	0	0	0	0
ENSG00000258494.1	OR11J5P	0	0	0	0	0	0
ENSG00000258496.1	RP11-1141N12.1	0	0	0	0	0	0
ENSG00000258497.1	CTD-2561F5.1	0	0	0	0	0	0
ENSG00000258498.2	DIO3OS	0	0.083023	0.054355	0.114544	0	0
ENSG00000258499.1	RP11-862G15.2	0.026767	0	0	0	0	0
ENSG00000258500.2	CTD-2062F14.2	0	0	0	0	0.309854	0
ENSG00000258501.1	EIF3LP1	0	0	0	0	0	0
ENSG00000258502.1	RP11-783L4.1	0	0	0	0	0	0
ENSG00000258503.1	RP11-368P15.1	0	0	0	0	0	0
ENSG00000258504.2	RP11-638I2.6	0.9218	1.54894	0.410831	1.15058	1.3198	0.57877
ENSG00000258505.1	RP11-90P16.1	0	0	0	0	0	0
ENSG00000258506.2	RP11-688D15.1	0	0	0	0	0	0
ENSG00000258507.1	RP13-582L3.4	0	0	0	0	0	0
ENSG00000258509.1	RP11-857B24.3	0	0	0	0	0	0
ENSG00000258510.2	RP11-493G17.4	0	0.144968	0	0	0	0.359104
ENSG00000258511.1	RP11-61O1.2	0	0	0	0	0	0
ENSG00000258512.1	RP11-796G6.2	0.160953	0	0	0	0	0
ENSG00000258513.1	RP5-892G5.2	0	0	0	0	0	0
ENSG00000258514.1	DUX4L14	0	0	0	0	0	0
ENSG00000258515.1	RP11-203M5.7	0	0	0	0	0	0
ENSG00000258516.1	RP11-185P18.2	0	0	0	0	0.057674	0
ENSG00000258517.1	RP6-91H8.1	0	0	0	0	0	0
ENSG00000258519.1	RP11-349A22.3	0	0	0	0	0	0
ENSG00000258520.1	RP11-363J20.2	0	0	0	0	0	0
ENSG00000258521.1	RP11-638I2.9	0	0	0	0	0	0
ENSG00000258524.1	NT5CP1	0	0.410968	0	0	0.231482	0
ENSG00000258525.1	RP11-829H16.3	0.520144	0.892791	0.534137	0.853511	0.749306	0.860229
ENSG00000258526.1	RP11-111A21.1	0	0.060129	0	0.525774	0.265496	0.357554
ENSG00000258527.1	ASB9P1	0.056884	0.134098	0	0.235547	0	0
ENSG00000258529.1	ALG9	0	1.98782	1.24261	0.732106	0	0
ENSG00000258531.2	BANF1P1	0	0	0	0	0	0
ENSG00000258532.1	RP11-353P15.1	0	0	0	0	0	0
ENSG00000258534.1	CTD-2134A5.4	0	0	0	0	0	0
ENSG00000258535.1	RP11-280K24.4	0	0.01298	0	0	0.005919	0
ENSG00000258536.1	RP11-1053O12.1	0	0	0	0	0	0
ENSG00000258537.1	FRMD6-AS2	0	0	0	0	0	0
ENSG00000258538.1	RP11-753D20.3	0	0	0	0	0	0
ENSG00000258539.1	RP11-12J10.3	0.609949	0.477127	0.491938	0.469579	0.893109	0.213548
ENSG00000258540.1	RP11-692C24.3	0	0	0	0	0	0
ENSG00000258541.1	OR4K4P	0	0	0	0	0	0
ENSG00000258542.1	AC068831.11	0	0	0	0	0	0
ENSG00000258544.1	RP11-750I4.2	0	0	0	0	0	0
ENSG00000258545.1	RP4-755D9.1	0	0.210262	0.020929	0.022922	0	0
ENSG00000258546.1	RP11-713N11.3	0	0.039286	0	0.045433	0	0
ENSG00000258548.1	LINC00645	0	0	0	0	0	0
ENSG00000258549.1	RP11-22K10.1	0	0	0	0	0	0
ENSG00000258550.1	OR7E106P	0	0	0	0	0	0
ENSG00000258551.1	RP11-661P17.1	0	0	0	0	0	0
ENSG00000258552.1	RP11-463C8.5	0	0	0	0	0	0
ENSG00000258553.1	RP11-16B13.1	0	0	0	0	0	0
ENSG00000258554.1	RP11-973D8.4	0.502515	0.681768	2.03638	1.76718	0.875486	0.82327
ENSG00000258555.2	SPECC1L-ADORA2A	0.161056	0.254408	0	0	0.323103	0
ENSG00000258556.1	CTD-2568P8.1	0	0.345282	0	0	0	0
ENSG00000258557.1	AE000659.41	0	0	0	0	0	0
ENSG00000258558.1	RP11-159L20.2	0	0	0	0	0	0
ENSG00000258559.2	AC005519.4	0.997757	2.08123	1.99803	2.99528	2.36622	5.19629
ENSG00000258560.1	CTD-2376I20.1	0	0	0	0	0	0
ENSG00000258561.1	RP11-72M17.1	0	0	0.201675	0	0.447174	0
ENSG00000258562.2	CTD-2313J17.3	0	0	0	0	0	0
ENSG00000258563.2	PSMA3P	0	0	0	0	0	0
ENSG00000258564.1	OR4N1P	0	0	0	0	0	0
ENSG00000258565.1	BLZF2P	0	0.166999	0.087556	0.193342	0.037273	0.238319
ENSG00000258566.2	RP11-99E15.3	0.08885	0	0	0	0	0
ENSG00000258567.1	DUX4L16	0	0	0	0	0	0
ENSG00000258568.1	RHOQP1	1.34377	2.72452	1.95239	1.17085	1.96444	1.57333
ENSG00000258569.1	RP11-99E15.2	0	0.122994	0	0	0	0
ENSG00000258570.1	RP11-452K20.1	0	0	0	0	0	0
ENSG00000258571.1	PTTG4P	0	0	0	0	0	0
ENSG00000258572.1	RP11-1070N10.3	0	0	0.103477	0	0	0
ENSG00000258573.1	RP11-14J7.6	0	0	0	0.025859	0	0
ENSG00000258576.1	CTD-2644I21.1	0	0	0	0	0	0
ENSG00000258577.1	SNRPGP1	0	0	0	0	0	0
ENSG00000258578.2	RP11-98L12.2	0	0.326651	0.518545	0	0	0
ENSG00000258580.1	RP11-320M16.2	0	0	0	0	0	0
ENSG00000258581.2	RP11-638I2.10	0	0	0	0	0	0
ENSG00000258582.1	RP11-44L9.1	0	0	0	0	0	0
ENSG00000258583.1	RP11-112J1.2	0	0	0	0	0	0
ENSG00000258584.1	FAM181A-AS1	0	0	0.018026	0.039443	0	0.115805
ENSG00000258585.2	RP11-928F19.2	0	0	0	0	0	0
ENSG00000258586.1	RP5-1021I20.2	0	0.039789	0	0.046026	0.071129	0
ENSG00000258587.1	RP11-316E14.2	0.19703	0.334766	0	0	0.191282	0
ENSG00000258588.2	TRIM6-TRIM34	0	0.722591	0.224319	0.298334	0.370144	0.262425
ENSG00000258590.1	NBEAP1	0.010793	0	0.263591	0.104077	0.012098	0
ENSG00000258591.2	RP11-545M17.3	0	0	0	0	0	0.385633
ENSG00000258592.1	RP11-108M12.3	0.083864	0.416922	0	0.460151	0.076125	0
ENSG00000258593.2	CTD-3051D23.4	0	0.092282	0.096797	0.428201	0.041086	0.158562
ENSG00000258594.1	RP11-30G8.2	0	0	0	0	0	0
ENSG00000258595.2	RP11-371E8.2	0.222592	0	0	0	0	0
ENSG00000258597.1	SERPINA2P	0	0	0	0	0.067344	0
ENSG00000258598.1	RP11-260M19.1	0	0	0	0	0	0
ENSG00000258599.2	RP11-84C10.1	0.481465	0.218601	0.230372	0.652478	0	0
ENSG00000258600.1	RP11-452D21.2	0	0	0	0	0	0
ENSG00000258601.1	RP11-81F13.2	0	0	0	0	0	0
ENSG00000258602.1	RP11-7F17.7	0	0	0	0	0	0
ENSG00000258603.1	RP3-414A15.10	0.084576	1.62488	0.102201	1.16785	1.55525	0.40185
ENSG00000258604.1	AL161668.5	0	0	0	0.376952	0.133893	0
ENSG00000258605.1	RP11-299L17.4	0	0	0	0	0	0
ENSG00000258608.1	DNAJC19P9	0	0.313665	0	0	0	0.435311
ENSG00000258609.1	LINC-ROR	0	0	0.033309	0	0	0
ENSG00000258610.1	RP11-488C13.7	0	0.967682	0	0	0	0
ENSG00000258611.2	RP11-368J22.2	0.158672	0.688699	0.249425	0.441587	0.719233	0
ENSG00000258612.1	RP11-671J11.6	0	0.207387	0	0.259318	0.168965	0
ENSG00000258613.1	RPL21P7	0	0	0	0	0	0
ENSG00000258615.1	RP11-725G5.3	0	0	0	0	0	0
ENSG00000258616.1	RP11-369C8.1	0	0	0	0	0	0
ENSG00000258617.1	DUX4L13	0	0.080792	0	0.068281	0	0
ENSG00000258618.2	RPL21P9	0	0.157158	0	0	0	0
ENSG00000258619.2	RP11-134E15.1	0	0	0	0	0	0
ENSG00000258620.1	RP11-362L22.1	0	0	0	0	0	0
ENSG00000258622.2	RP11-90P16.2	0	0	0	0	0	0
ENSG00000258623.1	CTD-2325P2.3	0	0	0	0	0	0
ENSG00000258624.1	AC145436.1	0	0	0	0	0	0
ENSG00000258625.1	OR11H5P	0	0	0	0	0	0
ENSG00000258626.2	COX7A2P1	0	1.2336	0	0	0	0
ENSG00000258627.1	RP11-76E17.1	0	0	0	0	0	0
ENSG00000258628.1	RP11-492D6.3	0	0.016409	0	0.037522	0	0
ENSG00000258629.1	CTD-2014B16.1	0	0	0	0	0	0
ENSG00000258630.1	RP11-725G5.2	0	0	0	0	0.04592	0
ENSG00000258631.2	RP11-739G5.1	0	0	0	0	0	0
ENSG00000258632.2	RP11-354B3.1	0	0	0	0	0	0
ENSG00000258633.1	RP11-857B24.1	0	0	0	0	0	0
ENSG00000258634.2	RP4-773N10.4	6.62883	10.9918	10.2728	11.6667	9.80211	11.0045
ENSG00000258636.1	CTD-2298J14.2	0	0	0	0	0	0
ENSG00000258637.1	RP11-242P2.1	0	0	0	0	0	0
ENSG00000258638.2	RP11-395B20.2	0	0	0	0	0	0
ENSG00000258639.1	RP11-10A2.1	0	0	0	0	0	0
ENSG00000258640.3	RPL21P5	0	0.15849	0	0	0	0
ENSG00000258641.1	OR4T1P	0	0	0	0	0	0
ENSG00000258642.1	RP11-219E7.2	0.060208	0.212214	0.074332	0	0.062078	0
ENSG00000258643.1	BCL2L2-PABPN1	3.99376	8.40878	2.50887	5.28813	6.01995	4.06883
ENSG00000258644.1	SYNJ2BP-COX16	0	1.0792	4.88221	0	2.63086	0
ENSG00000258645.2	CTD-2302E22.3	0	0	0	0	0	0
ENSG00000258646.1	RP11-950C14.3	0.134949	0.591345	0.156259	0	0.248315	0.18353
ENSG00000258647.1	LINC00930	0.093865	0.085776	0.17971	0	0.025729	0
ENSG00000258648.1	UBE2CP1	0	0.117568	0	0	0	0
ENSG00000258649.1	CTD-2142D14.1	0	0	0	0	0	0
ENSG00000258650.1	HSBP1P1	0	0	0	0	0	0
ENSG00000258651.1	RP11-545M17.1	0.900053	0.141669	0.748339	0.171712	0.716295	0
ENSG00000258652.2	OR4Q1P	0	0	0	0	0	0
ENSG00000258653.3	RP5-1021I20.4	0.666358	0.839224	0.363778	0.776391	1.06434	0.433503
ENSG00000258654.1	RP11-509A17.3	0	0	0	0	0	0
ENSG00000258655.1	ARHGAP5-AS1	1.02542	2.06402	1.02993	2.45558	1.6174	1.00302
ENSG00000258656.1	RP11-193F5.4	0	0	0	0	0	0
ENSG00000258657.1	RP11-104E19.1	0	0	0	0	0	0
ENSG00000258658.1	RP11-517O13.3	0	0	0	0	0	0
ENSG00000258659.2	TRIM34	0.380188	0.24101	0	0	0	0
ENSG00000258660.1	RP4-693M11.3	0.07026	0.081749	0	0.385484	0	0
ENSG00000258661.1	RP11-964E11.2	0.025479	0.094155	0	0	0	0.052701
ENSG00000258662.1	RP11-588P7.2	0	0	0	0	0	0
ENSG00000258663.1	RP11-123M6.2	0	0	0	0	0	0
ENSG00000258664.1	IFRG15	36.8238	18.69	13.9155	14.4227	12.0966	18.4192
ENSG00000258665.1	AC068831.12	0	0	0	0	0	0
ENSG00000258666.1	RP11-638I2.8	0.496296	0	0	0	0	0
ENSG00000258667.1	HIF1A-AS2	0	0	0	0	0	0
ENSG00000258668.1	CTD-2175M1.4	0	0	0	0	0	0
ENSG00000258670.1	RP11-1042B17.3	0	0.059081	0	0	0	0
ENSG00000258671.2	RP11-407N17.2	0.144018	0	0	0	0	0
ENSG00000258672.1	RP11-543C4.3	0	0	0	0	0	0
ENSG00000258673.1	RP4-773N10.6	0	0.326943	0	0	0.18709	0.262221
ENSG00000258674.5	CTC-260F20.3	0.121553	0	6.36128	6.93189	0	4.85464
ENSG00000258675.1	RP11-299L17.3	0	0	0	0	0	0
ENSG00000258676.3	RP11-386M24.3	0	0	0	0	0	0
ENSG00000258677.2	RP11-463D19.2	0	7.18426	4.52361	7.82423	5.55098	7.82068
ENSG00000258678.1	RP11-1078H9.1	0	0	0	0	0	0
ENSG00000258679.1	RP11-74M13.4	0.032526	0	0.021056	0.628227	0	0
ENSG00000258680.2	RP11-506K19.1	0	0	0	0	0	0
ENSG00000258681.1	RP11-8L8.1	0	0	0	0	0	0
ENSG00000258682.1	CTD-2002H8.2	0.484587	0.769614	0.115871	1.05043	0.84888	0.397112
ENSG00000258683.1	RP11-11K13.1	0	0	0	0	0	0
ENSG00000258684.2	BMS1P16	0.10217	0	0	0	0	0.141737
ENSG00000258685.2	CTD-2315A10.2	0	0	0	0	0	0
ENSG00000258687.1	RP11-218E20.2	0	0	0	0	0	0
ENSG00000258689.1	RP6-65G23.1	0.089381	0	0	0	0.088	0
ENSG00000258690.1	RP11-81F13.1	0	0	0	0	0	0
ENSG00000258691.1	RP11-404P21.8	0.089919	0	0	0	0	0.694112
ENSG00000258692.2	SALL4P7	0.02095	0.025866	0	0.088692	0	0.07224
ENSG00000258693.1	RP11-436M15.3	0	0	0	0	0	0
ENSG00000258694.1	RP11-1033H12.1	0	0	0	0	0	0
ENSG00000258695.2	RP3-414A15.2	0	0	0	0	0	0
ENSG00000258696.1	CTD-2058B24.3	0	0	0	0	0	0
ENSG00000258697.2	DUX4L6	0	0	0	0	0	0
ENSG00000258698.1	RP11-589M4.3	0	0	0	0	0	0
ENSG00000258699.1	RP11-356K23.2	0	0.168471	0	0	0	0
ENSG00000258700.1	LINC00871	0.950496	0	0	0	0	0
ENSG00000258701.1	LINC00638	2.058	2.35382	3.64396	2.75057	1.83746	2.89256
ENSG00000258702.1	RP11-433J8.1	0	0	0	0.030522	0.084868	0.089508
ENSG00000258703.1	RP11-1085N6.4	0.166222	0	0	0	0	0
ENSG00000258704.1	RP11-85K15.2	0.359677	0.308041	0.54713	0.826219	0.35314	0.392088
ENSG00000258705.2	AE000660.4	0	0	0	0	0	0
ENSG00000258706.1	SLC20A1P3	0	0	0	0	0	0
ENSG00000258707.2	RP11-467L19.11	0	0	0	0	0	0
ENSG00000258708.1	SLC25A21-AS1	1.47924	1.10505	1.43474	1.06529	0.998289	1.69047
ENSG00000258710.3	CT60	0	0	0	0	0	0
ENSG00000258711.2	RP11-218E20.3	0.040317	0.074955	0.017423	0	0.045521	0.176171
ENSG00000258712.2	CXADRP2	0	0	0	0	0	0.050034
ENSG00000258713.2	C20orf141	0.095677	0	0	0	0	0
ENSG00000258714.2	RP11-998D10.7	0.784435	0.816185	3.25014	1.01896	1.49848	0.264984
ENSG00000258716.1	RP11-661G16.2	0	0.04343	0	0	0.039243	0
ENSG00000258717.1	RP11-566J3.2	0	0	0	0	0	0
ENSG00000258718.1	RP11-226P1.2	0	0	0	0	0	0
ENSG00000258719.1	RP11-232C2.3	0	0	0	0	0	0
ENSG00000258721.2	OR11H3P	0	0	0	0	0	0
ENSG00000258722.2	RP11-998D10.5	0	0	0	0	0	0
ENSG00000258723.1	RP11-332E19.2	0	0	0	0	0	0
ENSG00000258724.1	SOX7	0	0	0	0	0	0
ENSG00000258725.1	PRC1-AS1	0.61789	1.72735	2.16352	1.56002	2.69745	3.14077
ENSG00000258726.1	DUXAP6	0	0	0	0	0	0
ENSG00000258727.1	RP11-66N24.3	1.34562	2.46834	1.54438	2.06938	2.07394	2.50708
ENSG00000258728.1	GALT	0	0	0	0	0	0
ENSG00000258729.1	DKFZP434O1614	0.127119	0.103495	0	0	0	0.029186
ENSG00000258730.1	ITPK1-AS1	0	0.025058	0	0.019055	0.007609	0.018599
ENSG00000258731.1	RP11-547D23.1	0.036968	0.044437	0.046605	0	0.316866	0.10167
ENSG00000258732.1	RP11-603B24.1	0	0	0	0	0	0
ENSG00000258733.1	CTD-2341M24.1	0.127616	0	0.176217	0.087786	0.130817	0.087476
ENSG00000258734.2	RP11-112J1.3	1.42662	0.285504	0.150825	0.173113	0	0.176488
ENSG00000258735.1	LINC00637	0	0	0	0	0.11121	0.069085
ENSG00000258736.1	RP11-982M15.7	0	0	0	0	0.118144	0
ENSG00000258737.1	SUB1P2	0	0	0	0	0	0
ENSG00000258738.1	RP11-73E17.2	2.31041	3.53015	3.42573	3.5925	2.43995	2.22701
ENSG00000258739.1	ENO1P2	0.042307	0.050585	0.106154	0.058798	0.089849	0
ENSG00000258740.1	RP11-293M10.1	0	0	0	0	0	0
ENSG00000258741.2	RP11-386M24.4	0	0	0	0	0.857694	1.09535
ENSG00000258742.1	RP11-862G15.1	0	0	0	0	0	0
ENSG00000258743.1	RP11-406A9.2	0	0	0	0	0	0
ENSG00000258744.1	RP11-80A15.1	0.20833	0.404313	0.42517	0.476438	0.141088	0.38056
ENSG00000258745.1	RP11-218E20.5	0	0	0	0	0	0
ENSG00000258746.2	RP11-454K7.2	0	0	0	0	0	0
ENSG00000258747.1	RP11-163M18.1	0	0	0	0	0	0
ENSG00000258748.1	CTD-2223O18.1	0	0.330986	0.700681	0	0	1.25044
ENSG00000258749.1	RP11-688G15.3	0.192381	0.914859	1.7407	0.666592	1.06222	0.594469
ENSG00000258750.2	RP11-2G1.2	0	0	0	0	0	0
ENSG00000258751.1	RP11-2G1.1	0	0	0	0	0	0
ENSG00000258752.1	RP11-356K23.1	0	0	0	0	0	0
ENSG00000258753.1	RP11-794A8.1	0	0	0	0	0	0
ENSG00000258754.3	CTD-3049M7.1	0.028075	0.011497	0	0.157136	0.07153	0.038645
ENSG00000258755.3	DUX4L7	0.099002	1.44966	0.441396	0.4771	0.713192	1.7788
ENSG00000258757.1	RP11-841O20.2	0.190743	0.216695	0	0	0.093035	0.260567
ENSG00000258758.1	RP11-613G13.1	0	0	0	0	0	0
ENSG00000258759.1	RP11-1012A1.7	0	0	0	0	0	0.120754
ENSG00000258760.1	CTD-2509G16.5	0	0	0	0	0	0
ENSG00000258761.1	RP11-24J19.1	0	0.123401	0	0	0	0
ENSG00000258762.1	CTD-2320B12.3	0	0	0	0	0	0
ENSG00000258763.1	RP11-110A12.2	0	0	0	0	0	0
ENSG00000258764.1	RP11-1042B17.4	0	0	0	0	0	0
ENSG00000258765.1	RP11-692C24.2	0	0	0	0	0	0
ENSG00000258766.1	DIO2-AS1	0	0	0	0	0	0
ENSG00000258767.1	RP11-32B5.5	0	0	0	0	0	0
ENSG00000258768.2	CTD-2292M16.8	0.889287	1.1522	0.586397	1.12584	0.755542	1.27316
ENSG00000258769.1	RAP1AP	0	0	0	0	0	0
ENSG00000258770.1	CTD-2007A10.1	0	0	0	0	0	0
ENSG00000258771.1	RP11-854K16.2	0	0	0	0	0	0
ENSG00000258772.1	RP11-84C10.3	0	0	0	0	0	0
ENSG00000258773.1	RP11-255M2.2	0	0	0	0	0	0
ENSG00000258774.1	NANOGP7	0.0919	0	0	0	0	0
ENSG00000258776.1	RP11-1085N6.5	0.084576	0	0	0	0	0
ENSG00000258777.1	HIF1A-AS1	0.311016	0	0.945179	0.850241	0.389767	0
ENSG00000258778.2	RP11-804M7.1	0	0	0	0	0.134816	0
ENSG00000258779.2	RP11-140I24.1	0	0	0	0	0	0
ENSG00000258780.1	BMS1P15	0	0.066538	0.043536	0.143491	0.206439	0
ENSG00000258781.2	RP11-496I2.4	0	0	0	0	0	0
ENSG00000258782.3	RP11-701B16.2	0	0	0	0	0	0
ENSG00000258783.1	KRT18P6	0	0	0	0	0	0
ENSG00000258784.1	RP11-813I20.2	0	0	0	0	0	0
ENSG00000258785.1	CTD-2643K12.2	0	0	0	0	0	0
ENSG00000258786.1	RP11-928F19.3	0	0	0	0	0	0
ENSG00000258787.1	RP11-164C12.1	0	0	0	0	0	0
ENSG00000258788.3	RP11-404P21.9	0	0	0	0	2.33066	0.82532
ENSG00000258789.1	RP11-507K2.3	0.663586	1.08502	0.570352	0.27356	0.406468	1.63703
ENSG00000258790.1	KIAA0391	1.86217	2.08321	1.53388	3.05363	1.75682	1.56636
ENSG00000258791.3	LINC00520	0	0	0	0	0	0
ENSG00000258792.1	RP11-944C7.1	0	0	0	0	0	0
ENSG00000258793.1	RP11-404P21.3	0	0	0	0	0	0
ENSG00000258794.3	RP11-313F23.5	0	0	0.038163	0	0.130437	0.041398
ENSG00000258795.1	RP11-1082A3.1	0	0	0	0	0	0
ENSG00000258796.1	CTD-2560C21.1	0	0	0.31504	0.543735	0.125067	0.370341
ENSG00000258797.2	RP11-467L19.6	0	0	0	0	0	0
ENSG00000258798.1	RP11-895M11.3	0	0	0	0	0	0
ENSG00000258799.1	RP11-810K23.5	0	0	0	0	0	0
ENSG00000258800.1	CTD-2302E22.2	0	0	0	0	0	0
ENSG00000258802.1	RP11-589M4.2	0	0	0	0	0	0
ENSG00000258803.1	RP11-624J12.1	0.061029	0	0	0	0	0.021033
ENSG00000258804.1	RP11-322L20.1	0	0	0	0	0	0
ENSG00000258805.1	ADIPOR1P2	0	0	0	0	0	0
ENSG00000258806.1	OR11H7	0	0	0	0	0	0.061066
ENSG00000258807.1	RP11-1152H15.1	0	0	0	0	0	0
ENSG00000258808.1	RP11-255G12.3	0	0	0	0	0	0
ENSG00000258809.1	CTD-2555O16.1	0	0	0	0	0	0
ENSG00000258810.1	RP11-219E7.1	0	0	0	0	0	0
ENSG00000258811.1	CTD-3051D23.1	0.100049	0.197736	0.258613	0.22595	0.134768	0.055201
ENSG00000258812.1	TRAV33	0	0	0	0	0	0
ENSG00000258813.1	RP11-109N23.4	0.527913	0.434905	0.153192	0.35197	0	1.61597
ENSG00000258814.1	CTD-2128A3.3	0	0	0	0	0	0
ENSG00000258815.1	RP11-408B11.2	0.832136	0.924985	0.279002	0.47835	0.223894	1.13377
ENSG00000258816.1	RP11-74M13.3	0	0	0	0	0	0
ENSG00000258817.1	OR4C13	0	0	0	0	0	0
ENSG00000258818.2	RNASE4	1.19847	2.66263	0.232601	0.779946	0.696823	2.23274
ENSG00000258819.1	RP11-7F17.3	0	0.094391	0	0.081299	0.137965	0
ENSG00000258820.1	RP11-293M10.2	0	0	0	0	0	0
ENSG00000258821.1	AC005041.17	0	0.84806	0	0.265684	0.172372	0.830941
ENSG00000258822.1	OR4K16P	0	0	0	0	0	0
ENSG00000258823.1	CTD-2555K7.3	0	0	0	0	0	0
ENSG00000258824.2	CTD-2555O16.2	0.105838	0.714411	0	1.14244	1.11781	2.59939
ENSG00000258825.1	AL133168.3	0	1.71924	0	0.87379	1.31042	0
ENSG00000258826.1	RP11-300J18.1	0	0	0	0	0	0
ENSG00000258827.2	RP11-537P22.2	0.106661	0.126158	0.529976	0.221203	0.500465	1.17119
ENSG00000258828.2	KRT8P2	0	0	0	0	0	0
ENSG00000258829.1	CTD-2243E23.1	0	0	0	0	0	0
ENSG00000258830.1	RP11-123K3.4	0	0	0	0	0	0.585083
ENSG00000258831.1	RP11-76E17.4	0	0	0	0	0	0
ENSG00000258834.2	DUX4L4	0	0.066423	0	0	0	0
ENSG00000258835.1	TRAV28	0	0	0	0	0	0
ENSG00000258836.2	RP11-349A22.2	0.092709	0	0	0	0	0
ENSG00000258837.1	CTD-2566J3.1	0	0	0	0	0	0
ENSG00000258838.1	ERCC6-PGBD3	0.704072	1.08577	0	0	0	0
ENSG00000258839.2	MC1R	3.24629	4.38641	4.31268	5.11879	3.89955	6.5201
ENSG00000258841.1	RP11-226P1.3	0	0	0	0	0	0
ENSG00000258842.1	RP11-355I22.5	0	0	0	0	0	0
ENSG00000258843.1	RP11-286O18.1	0	0	0	0	0	0
ENSG00000258844.1	RP11-259K15.2	0	0	0	0	0	0
ENSG00000258845.1	RP11-945F5.1	0	0	0	0	0	0
ENSG00000258846.1	EEF1A1P33	0	0.066282	0	0	0	0
ENSG00000258847.1	CTD-2014B16.3	0	0	0	0	0	0
ENSG00000258848.1	GRAMD4P6	0	0	0	0	0	0
ENSG00000258849.1	OR7E159P	0	0	0	0	0	0
ENSG00000258850.1	RP11-214N1.1	0	0	0	0	0	0
ENSG00000258851.1	RP11-894P9.2	0.104726	0.353818	0	0	0.201439	0
ENSG00000258853.1	RP11-30G8.1	0	0	0	0	0	0
ENSG00000258854.1	RP11-463J10.4	0	0	0	0	0	0
ENSG00000258855.1	OR11J2P	0	0	0	0	0	0
ENSG00000258856.2	CTD-2325K12.1	0	0	0	0	0	0
ENSG00000258857.1	RP11-247L20.3	0.128029	0	0	0	0	0
ENSG00000258858.1	RP11-982M15.5	0	0.077825	0	0.091581	0.272058	0
ENSG00000258859.1	RP11-594C13.1	0	0	0	0	0	0
ENSG00000258860.1	RP11-561B11.3	0.167727	0.192633	0.507014	0	0	0
ENSG00000258861.1	MIR381HG	0	0	0	0	0	0
ENSG00000258863.1	SETP1	0	0	0	0	0	0
ENSG00000258864.1	CTC-554D6.1	0	0	0	0	0	0
ENSG00000258866.1	RP11-991C1.2	0	0	0	0	0	0
ENSG00000258867.1	RP11-300J18.3	0	0	0	0	0	0
ENSG00000258868.1	RP11-816J8.1	0	0	0	0	0	0
ENSG00000258869.1	RP11-204N11.1	0	0	0	0	0	0
ENSG00000258870.1	EIF4EBP1P1	0	0	0	0	0	0
ENSG00000258871.1	RP3-514A23.2	0	0	0	0	0	0
ENSG00000258872.2	FDPSP3	0.360846	1.24914	0.705616	0.390458	0.213657	1.04715
ENSG00000258873.2	DUXA	0	0	0	0	0.172437	0
ENSG00000258874.1	RP11-232C2.2	0	0	0	0	0	0
ENSG00000258875.1	CTD-2547L24.3	0	0	0	0	0.531405	0
ENSG00000258876.1	RP11-270M14.5	0.095677	0.434653	0	0	0	0.130696
ENSG00000258877.2	RP11-395B20.1	0	0	0	0	0	0
ENSG00000258878.1	CTD-2509G16.3	0	0	0	0	0	0
ENSG00000258879.1	RP11-713N11.5	0.102572	0	0	0	0	0
ENSG00000258881.2	AC007040.11	0.152976	0.129914	0.524822	0.229053	0.266212	0.261967
ENSG00000258882.1	CTD-2277K2.1	0	0	0	0	0	0
ENSG00000258883.1	RP11-32B5.2	0	0	0	0	0	0
ENSG00000258884.1	CTD-3035D6.2	0	1.0019	0.534138	1.27818	0.401271	0
ENSG00000258885.1	RP11-344B23.2	0	0	0	0	0	0
ENSG00000258886.2	HIGD1AP17	0	0	0	0	0	0
ENSG00000258887.2	RP11-388E23.3	0	0	0	0	0	0
ENSG00000258888.1	RP11-326A13.1	0	0	0	0	0	0
ENSG00000258890.2	CEP95	12.919	16.1026	11.6577	10.5586	11.3484	16.9769
ENSG00000258891.1	RP5-1021I20.5	0.027325	0.034473	0	0.012862	0.020599	0.29013
ENSG00000258892.1	RP11-193F5.1	0	0	0	0	0	0
ENSG00000258893.1	SETP2	0	0.054109	0	0	0	0
ENSG00000258894.1	RP11-557C9.1	0	0	0	0	0	0
ENSG00000258895.1	CTD-2643K12.1	0	0	0	0	0.111581	0
ENSG00000258896.1	SCOCP1	0	0.318282	0	0	0	0
ENSG00000258897.1	EGLN3-AS1	0	0	0	0	0	0
ENSG00000258899.1	OR4U1P	0	0	0	0	0	0
ENSG00000258900.1	HNRNPCP1	1.07939	0.634235	0.518349	1.07445	1.29892	1.6449
ENSG00000258901.2	CTD-2298J14.1	0	0	0	0	0	0
ENSG00000258902.1	CTD-2128A3.2	0	0	0	0	0	0
ENSG00000258903.1	RP11-355I22.2	0	0.074557	0	0	0	0
ENSG00000258904.1	RP11-638I2.2	2.02703	2.26618	1.06278	2.87807	2.03364	1.38187
ENSG00000258905.1	TRAV32	0	0	0	0	0	0
ENSG00000258906.2	CTD-2552B11.3	0	0	0	0	0	0
ENSG00000258907.2	RP11-644F5.15	0	0	0	0	0	0
ENSG00000258908.1	RP11-203M5.8	0	0.146102	0.154403	0.532373	0.122818	0.543367
ENSG00000258909.1	RP11-164C12.2	0	0	0	0.020867	0	0
ENSG00000258910.2	RP11-19E11.1	0	0	0	0.191869	0	0
ENSG00000258911.1	DUX4L10	0	0	0	0	0	0
ENSG00000258912.1	RP11-1079H9.1	0	0	0	0	0	0
ENSG00000258913.1	RP11-260M19.2	0	0	0	0	0	0
ENSG00000258914.1	CTD-2134A5.3	0	0	0	0	0	0
ENSG00000258915.1	RP11-114N19.2	0	0	0	0	0	0
ENSG00000258916.2	SPATA31E2P	0	0	0	0	0	0
ENSG00000258917.1	ZMYND19P1	0	0	0	0	0	0.078941
ENSG00000258918.1	RP11-219E7.4	0	0	0	0	0	0
ENSG00000258919.1	RP11-1029J19.4	0	0	0	0	0	0
ENSG00000258920.1	FOXN3-AS1	0.923069	1.42028	1.21027	2.05783	1.26599	1.117
ENSG00000258921.1	RP11-644F5.16	0	0	0	0	0	0
ENSG00000258922.1	CTD-2313J17.1	1.67229	0.328083	2.77785	2.21029	1.63881	2.47607
ENSG00000258923.2	CTD-2320B12.1	0	0	0	0	0	0
ENSG00000258924.4	CTB-96E2.3	0	2.50678	4.12473	2.09051	2.06254	0
ENSG00000258925.2	NPM1P5	0.052397	0	0	0	0	0
ENSG00000258926.1	RP11-47I22.1	0	0	0	0	0	0
ENSG00000258927.1	RP11-1070N10.5	0.764387	0.78254	0.978174	1.16042	0.773876	1.19538
ENSG00000258928.1	RP11-463J10.2	0	0	0	0	0	0
ENSG00000258929.2	RP11-58E21.3	0.117556	0.298476	0.321449	0.177458	0.065436	0.955568
ENSG00000258930.1	RP5-1163L11.2	0	0	0	0	0	0
ENSG00000258931.1	RP11-1084I9.2	0	0	0	0	0	0
ENSG00000258932.1	CTD-3006G17.2	0	0	0	0	0	0
ENSG00000258933.1	RP11-991C1.1	0	0	0	0	0	0
ENSG00000258934.1	RP11-97N10.1	0	0	0	0	0	0
ENSG00000258935.1	RP11-1078H9.2	0	0	0	0	0	0
ENSG00000258938.1	RP11-317N8.5	0.206903	0.127592	0.163188	0.259406	0.321723	0.317048
ENSG00000258940.2	RP11-407N17.5	0.328565	0.398753	0	0.268273	0.238546	0.388047
ENSG00000258941.2	RP11-407N17.3	0.14837	0	0.015742	0.017081	0.014206	0.108397
ENSG00000258942.1	RP11-255G12.2	0	0	0	0	0	0
ENSG00000258943.1	RP11-696D21.2	0	0	0	0	0	0
ENSG00000258944.1	RP4-647C14.3	0.645381	0.552283	0.435204	0.728229	0.181934	0.563362
ENSG00000258945.1	RP11-497E19.2	0.159238	0	0	0	0.079589	0
ENSG00000258946.1	RP11-58E21.4	0.013629	0.056917	0.017555	0	0	0
ENSG00000258947.2	TUBB3	26.0322	30.6086	51.9977	33.9573	24.292	36.3766
ENSG00000258948.2	KRT8P1	0	0	0	0	0	0
ENSG00000258949.1	RP11-857B24.5	0	0.294196	0	0	0	0
ENSG00000258951.1	KRT18P7	0.094232	0.075933	0	0	0.135889	0.04322
ENSG00000258952.1	RP11-1042B17.5	0	0.667536	0	0.132952	0.095374	0
ENSG00000258954.1	RP11-692C24.1	0	0	0	0	0	0
ENSG00000258955.1	LINC00519	0	0	0	0	0	0
ENSG00000258956.2	COX4I1P1	0	0	0	0	0	0
ENSG00000258957.1	RP11-363J20.1	0.751965	0.141403	0.098282	0.350279	0.274303	0.391502
ENSG00000258958.1	RP11-594C13.2	0	0	0	0	0	0
ENSG00000258959.1	RP11-1017G21.4	1.05138	1.14889	0	0.271004	0.385101	0.882148
ENSG00000258960.1	CTD-2014B16.2	0	0	0	0	0	0
ENSG00000258962.2	RP11-747H7.1	0	0	0	0	0	0
ENSG00000258963.1	RP11-903H12.4	0	0	0	0	0	0
ENSG00000258964.1	RP11-618G20.1	1.78899	1.48814	0	0	0.996839	0
ENSG00000258965.2	RP11-446P9.1	0	0	0	0	0	0
ENSG00000258966.1	RP5-1163L11.3	0	0	0	0	0	0
ENSG00000258967.1	HMGN1P3	0	0	0	0	0	0
ENSG00000258968.2	RP11-829H16.5	0	0	0	0	0	0
ENSG00000258969.1	RP11-305B6.3	0	0	0	0	0	0
ENSG00000258970.1	RP11-100M12.1	0	0	0	0	0	0
ENSG00000258971.1	RP11-326A13.3	0	0	0	0	0	0
ENSG00000258972.1	NDUFB8P1	0	0	0	0	0	0
ENSG00000258973.1	RP11-934B9.3	0	0	0	0	0	0
ENSG00000258975.1	RP11-753D20.1	0	0	0	0	0	0
ENSG00000258976.1	CTD-2207P18.2	0.089115	0	0	0	0.075372	0.204929
ENSG00000258977.1	RP11-799P8.1	0	0.039245	0	0	0	0
ENSG00000258978.1	HIF1AP1	0	0	0	0	0	0
ENSG00000258979.1	RP11-433J8.2	0	0	0	0	0	0
ENSG00000258980.1	EIF1AXP2	0	0	0	0	0	0
ENSG00000258981.1	COX5AP2	0	0	0	0	0	0
ENSG00000258982.1	RP11-638I2.4	0	0	0.3918	1.46398	0	0
ENSG00000258983.1	RP11-507K2.2	0	0	0	0	0	0
ENSG00000258984.1	UBE2F-SCLY	0.215349	0.21319	0.242807	0.442829	0.124461	0.179093
ENSG00000258985.1	RP11-368P15.3	0	0	0	0	0	0
ENSG00000258986.2	TMEM179	0.373151	0.564796	0.294702	0.697898	0.594867	0.290001
ENSG00000258987.1	RP11-131H24.4	0	0	0	0	0	0
ENSG00000258988.1	RP11-125H8.1	0.120569	0.036232	0.076	0	0	0.041192
ENSG00000258989.1	RP11-47I22.4	0	0	0	0	0	0
ENSG00000258990.2	MPPE1P1	0.110905	0	0	0	0	0
ENSG00000258991.1	DUX4L19	0	0	0.07588	0	0	0
ENSG00000258992.1	TSPY1	0	0	0	0	0	0
ENSG00000258993.1	RP11-368P15.2	0	0	0	0	0	0
ENSG00000258994.1	RP11-26L16.1	0	0	0	0	0	0
ENSG00000258995.1	RP11-1112J20.1	0	0	0	0	0	0
ENSG00000258996.2	CTD-2315A10.1	0	0	0	0	0	0
ENSG00000258997.1	NF1P2	0.013355	0	0	0	0	0
ENSG00000258998.1	RP11-398E10.1	0	0.01398	0	0	0.012692	0
ENSG00000258999.1	RP11-114N19.3	0	0	0	0	0	0
ENSG00000259000.1	CTD-2373J19.1	0.010549	0.04583	0	0.007462	0.023883	0
ENSG00000259001.2	RPPH1	102186	68500.8	79579	68410.2	57921.2	91415.2
ENSG00000259002.1	RP11-671J11.7	0	0	0	0	0.618921	0
ENSG00000259003.1	AE000662.92	0	0.137056	0	0	0	0
ENSG00000259004.1	RP11-8L8.2	0	0	0	0	0	0
ENSG00000259005.1	RP3-449M8.6	0.092997	0.211774	0	0.126222	0	2.16027
ENSG00000259006.1	RP11-566K11.4	0.333266	0.548257	0.313763	0.173741	0.354267	0.34352
ENSG00000259007.1	RP11-463J10.3	0	0.153926	0	0	0	0
ENSG00000259008.1	RP11-932A10.1	0	0	0	0	0.009102	0
ENSG00000259009.3	TPRX2P	0	0	0	0	0	0
ENSG00000259010.1	RP11-973N13.2	0	0	0	0	0	0
ENSG00000259011.1	RP11-2C7.1	0	0	0	0	0	0
ENSG00000259012.2	CTD-2320B12.2	0	0	0	0	0	0
ENSG00000259013.2	RP11-1017G21.3	0	0	0	0	0	0.830526
ENSG00000259015.1	RP11-109N23.6	0	0	0	0	0	0
ENSG00000259016.1	CTD-2335L22.6	0	0	0	0	0	0
ENSG00000259017.1	RP11-561B11.6	0.126408	0	0	0	0	0.516236
ENSG00000259018.1	RP11-124D2.3	0	0	0	0	0	0
ENSG00000259019.1	RP11-305B6.2	0	0	0	0	0	0
ENSG00000259020.2	RP11-529H20.3	0	0	0	0	0	0
ENSG00000259021.2	TPRX1P1	0	0	0	0	0	0
ENSG00000259022.2	DNAJC8P1	0	0.270887	0	0	0	0
ENSG00000259023.2	LINC00524	0	0	0	0	0	0
ENSG00000259024.2	TVP23C-CDRT4	1.45057	0	0	1.837	0.337928	0
ENSG00000259025.1	RP11-810K23.6	0	0	0	0	0	0
ENSG00000259026.1	RP11-907D1.1	0	0	0	0	0	0
ENSG00000259028.1	RP11-325D8.1	0	0	0	0	0	0
ENSG00000259029.1	DUX4L18	0	0	0	0	0	0
ENSG00000259030.2	FPGT-TNNI3K	0	0.215146	0.437797	0.069285	0.194861	1.33278
ENSG00000259031.1	CTD-2062F14.3	0	0	0	0	0.302159	0.285822
ENSG00000259032.2	ENSAP2	0	0.311401	0	0	0	0
ENSG00000259033.1	RP11-718G2.5	0	0	0	0	0.145896	1.34458
ENSG00000259034.2	DUX4L3	0	0	0	0	0	0
ENSG00000259035.1	RP11-666E17.1	0	0	0	0	0	0
ENSG00000259036.1	RP11-404P21.1	0	0.111256	0.234529	0.265904	0	0.134091
ENSG00000259037.1	RP11-614O9.1	0	0	0	0	0	0
ENSG00000259038.1	CTD-2325P2.4	0	0	0	0	0	0
ENSG00000259039.1	RP11-409I10.2	0.135732	0.079146	0.416093	0	0.069116	0.185991
ENSG00000259040.3	BLOC1S5-TXNDC5	0	3.41448	1.04828	0	9.20786	0
ENSG00000259041.1	RP11-167B3.1	0	0	0	0	0	0
ENSG00000259042.1	AE000661.50	0	0	0	0	0	0
ENSG00000259043.1	BRD7P1	0	0	0.023265	0	0	0
ENSG00000259044.1	RP11-789A21.1	0	0	0	0	0	0
ENSG00000259045.1	RP11-320M16.1	0	0	0	0	0	0
ENSG00000259046.1	RP11-857B24.2	0	0	0	0	0	0
ENSG00000259047.1	RP11-16O13.1	0	0	0	0	0	0
ENSG00000259048.1	CTD-2058B24.2	0	0	0	0	0	0
ENSG00000259049.1	RP11-589M4.1	0.778489	2.03505	1.95372	1.64581	1.14807	1.15938
ENSG00000259050.2	CHORDC2P	0	0	0	0	0	0
ENSG00000259051.1	HNRNPUP1	0	0.358548	0	0	0.284927	0
ENSG00000259052.1	AL157871.2	0	0	0	0	0	0
ENSG00000259053.1	RP11-33N16.3	0	0	0	0	0	0
ENSG00000259054.1	AE000662.93	0	0	0	0	0	0
ENSG00000259055.1	RP11-1140I5.1	0	0	0	0	0	0
ENSG00000259056.1	DUXAP1	0	0	0	0	0	0
ENSG00000259057.1	CTD-2343P13.1	0	0	0	0	0	0
ENSG00000259058.1	RP11-488C13.4	0	0	0	0	0	0
ENSG00000259059.1	PEBP1P1	0	0	0	0	0	0
ENSG00000259060.2	RNASE11	0	0	0	0	0	0
ENSG00000259061.1	RP11-736P16.1	0	0	0	0	0	0
ENSG00000259062.1	ACTN1-AS1	0.234209	0.469501	0.331057	0	0.261633	0
ENSG00000259063.2	DUX4L5	0	0	0	0	0.184145	0
ENSG00000259064.2	RP11-386M24.5	0	0	0	0	0	0
ENSG00000259065.1	RP5-1021I20.1	0.221064	1.98097	0	0.744105	0	0.133657
ENSG00000259066.1	RP11-371E8.4	2.64873	0	0	0	0.467391	0
ENSG00000259067.1	CTD-3051D23.3	0	0	0	0	0	0
ENSG00000259068.1	TRAV37	0	0	0	0	0	0
ENSG00000259069.1	RP11-597A11.6	0	0	0	0	0	0
ENSG00000259070.1	LINC00639	0.028278	0.032832	0	0.099981	0.016453	0.070446
ENSG00000259071.1	RP11-247L20.4	0.167163	0.356129	0.37732	0.439122	0.441456	0
ENSG00000259072.1	RP11-96D24.1	0	0	0	0	0	0
ENSG00000259073.1	FOXN3-AS2	0	0	0	0	0	0
ENSG00000259074.1	PSMB7P1	0	0	0	0	0	0
ENSG00000259075.2	POC1B-GALNT4	1.48531	0.845171	2.3489	0.953766	1.36552	1.14075
ENSG00000259076.1	RP11-973N13.3	0	0	0	0	0	0
ENSG00000259077.1	RP11-804L24.2	0	0	0	0	0	0
ENSG00000259078.2	PTBP1P	0	0	0	0	0	0
ENSG00000259079.1	RP1-261D10.1	0	0	0	0.584622	0	0
ENSG00000259080.1	RP11-158I13.2	0.136313	0	1.33731	0	0.252096	0
ENSG00000259081.1	RP11-488C13.6	0.124169	0.07281	0.535648	0.854843	0.702009	0.510778
ENSG00000259082.1	RP11-168L7.3	0	0	0	0	0	0
ENSG00000259083.1	RP11-407N17.4	1.02509	0.76312	1.74485	1.22495	0.864401	0.776366
ENSG00000259084.2	RP11-1070N10.6	0.117432	0.073692	0.140411	0.205425	0.226328	0.179929
ENSG00000259086.2	RP11-134E15.2	0.343577	0	0	0	0	0
ENSG00000259087.1	RP11-356O9.2	0	0.864292	0	0	0	0
ENSG00000259088.1	CTD-2017C7.2	0.496028	0	0.747464	0.434658	0.145896	0
ENSG00000259089.2	GRAMD4P5	0	0	0	0	0	0
ENSG00000259090.1	RP11-173D9.5	0.128755	0.155507	0	0	0.034768	0.088574
ENSG00000259091.1	LINC00517	0	0	0	0	0	0
ENSG00000259092.1	TRAV30	0	0	0	0	0	0
ENSG00000259093.1	RP11-1112J20.2	0	0.193828	0	0	0	0
ENSG00000259094.1	RP11-77A13.1	0	0	0	0	0	0
ENSG00000259095.1	RP11-98N22.6	0	0	0	0	0	0
ENSG00000259096.1	FAM35CP	0	0	0	0	0	0
ENSG00000259097.1	RP11-61O1.1	0	0	0	0	0	0
ENSG00000259098.1	RP11-603B24.2	0	0	0.082689	0	0.137397	0.092628
ENSG00000259099.2	RP11-348M3.2	0.064707	0	0	0	0.047452	0.089135
ENSG00000259100.1	RP11-1074O12.1	0.062627	0	0	0.058623	0	0
ENSG00000259102.2	CTD-2552B11.2	0	0	0	0	0	0
ENSG00000259103.1	RP11-270M14.4	0	0.596717	0	0	0	0
ENSG00000259104.2	PTCSC3	0	0	0	0	0	0
ENSG00000259105.1	RPS3AP4	0	0	0	0	0	0
ENSG00000259106.1	RP11-242P2.2	0	0	0	0	0	0
ENSG00000259107.1	LINC00911	0	0	0	0	0	0
ENSG00000259108.2	CTD-3098H1.2	0	0	0	0	0	0
ENSG00000259109.1	RP4-687K1.2	0	0	1.44516	0.927816	0	0.820276
ENSG00000259110.1	RP11-359N5.1	0	0	0	0	0.443365	0
ENSG00000259111.1	RP11-280K24.1	0	0	0	0	0	0
ENSG00000259112.1	NDUFC2-KCTD14	0.552372	1.28796	0.294737	0	0	0
ENSG00000259113.1	RP11-406H23.2	0	0	0	0	0	0
ENSG00000259114.1	AC005484.5	0.057476	0	0	0.092921	0	0.168262
ENSG00000259115.1	CTD-2540L5.5	0	0	0	0	0	0
ENSG00000259116.1	RP11-973N13.4	0	0	0	0.139058	0.198511	0
ENSG00000259117.1	RP11-476J6.1	0	0	0	0	0	0
ENSG00000259118.1	RP11-840I19.3	0	0.110597	0	0	0	0
ENSG00000259119.1	RP11-1127D7.1	0	0	0	0	0	0
ENSG00000259120.2	SMIM6	0.049944	0	0	0.069161	0.104732	0
ENSG00000259121.2	RP11-545M17.2	0	0	0	0	0	0
ENSG00000259122.2	TVP23BP1	0	0	0	0	0	0
ENSG00000259123.1	RP11-76E17.2	0	0	0	0	0	0
ENSG00000259124.1	RP11-187O7.3	0	0	0	0.223786	0	0
ENSG00000259125.1	RP11-545N8.3	0	0	0	0	0	0
ENSG00000259126.1	RP11-99L13.2	0	0	0	0	0	0
ENSG00000259128.1	DUX4L2	0	0	0	0	0	0
ENSG00000259129.1	LINC00648	0	0.028161	0.029469	0	0	0
ENSG00000259130.1	RP11-219E7.3	0	0	0	0	0	0
ENSG00000259132.1	RP11-298I3.5	0	8.47375	11.1497	9.08467	4.81343	7.10957
ENSG00000259133.1	RP11-1085N6.3	0	0	0	0	0	0
ENSG00000259134.1	LINC00924	0.012375	0	0	0	0	0.017065
ENSG00000259135.1	RP11-671J11.4	0	0	0.260996	0.145195	0	0.144098
ENSG00000259136.1	RP11-108M12.2	0	0	0	0	0	0
ENSG00000259137.1	RP11-305B6.1	0	0	0	0	0	0
ENSG00000259138.1	RP11-950C14.7	0.285586	0.28023	0	0.362513	0.445528	0.382611
ENSG00000259139.1	DUX4L12	0	0	0	0	0	0
ENSG00000259140.2	RP11-986E7.2	0	0	0	0	0	0
ENSG00000259142.1	LINC00644	0	0	0	0	0	0
ENSG00000259143.1	CTD-2240H23.2	0	0.106801	0	0	0	0
ENSG00000259144.2	RANBP20P	0	0	0.020907	0	0	0
ENSG00000259145.2	RP11-566K19.9	0	0	0	0	0.022852	0
ENSG00000259146.2	RP1-261D10.2	0.24356	0.135008	0	0.200936	0.342579	1.32693
ENSG00000259148.1	RP11-322L17.1	0	0	0	0	0	0
ENSG00000259149.1	RP11-313C4.1	0	0	0	0	0	0
ENSG00000259150.1	LINC00929	0	0	0	0	0	0
ENSG00000259151.2	CAP2P1	0.239616	0.420369	0.2033	0	0.058064	0.146616
ENSG00000259152.1	RP11-100M12.2	0	0	0	0	0	0
ENSG00000259153.1	RP6-65G23.3	1.24055	1.33124	0.300302	0.563929	0.987288	1.47081
ENSG00000259154.1	DUX4L17	0	0	0	0	0	0
ENSG00000259155.2	RP11-831F12.3	0.116109	0.129391	0	0	0.109787	0
ENSG00000259156.3	CHEK2P2	0	0	0	0	0	0
ENSG00000259157.1	RP11-280K24.6	0	0	0	0	0	0
ENSG00000259158.1	ADAM20P1	0.055457	0.093314	0	0.091435	0.027489	0.38731
ENSG00000259159.1	MFRP	0	0	0	0	0	0
ENSG00000259160.1	RP11-973N13.5	0	0	0	0	0	0
ENSG00000259161.2	CTD-2017C7.3	0	0	0	0	0	0
ENSG00000259162.1	RP11-203M5.6	0	0	0	0	0	0
ENSG00000259163.1	RP11-1078H9.5	0	0	0	0	0	0
ENSG00000259164.1	RP11-463C8.4	0	0	0	0	0	0
ENSG00000259165.1	DDX18P1	0	0.021245	0.088972	0	0.038404	0
ENSG00000259166.1	RP11-1029J19.2	0	0	0	0	0	0
ENSG00000259167.2	NMNAT1P1	0	0	0	0	0	0
ENSG00000259168.1	RP11-100M12.3	0	0	0	0	0	0
ENSG00000259169.1	GNRHR2P1	0	0	0	0	1.17153	0
ENSG00000259170.1	RP11-763K15.1	0	0	0	0	0	0
ENSG00000259171.1	AL163636.6	0	0	0.319958	0	0	0
ENSG00000259172.1	RP11-299G20.2	0.771946	1.02998	0.547262	1.16063	1.66683	1.43699
ENSG00000259173.2	RP11-30K9.7	0	0	0	0	0	0
ENSG00000259174.1	RP11-1180F24.1	0	0	0	0	0	0
ENSG00000259175.1	RP11-379K22.2	0	0	0.034186	0	0.014805	0
ENSG00000259176.1	RP11-69H14.6	0.071265	0	0	0	0	0
ENSG00000259177.1	RP11-154B12.3	0	0	0.178362	0	0	0
ENSG00000259178.1	CTD-2184D3.3	0	0	0	0	0	0
ENSG00000259179.1	UBE2CP4	0	0	0	0	0	0
ENSG00000259180.1	RP11-420M1.2	0	0	0	0	0	0
ENSG00000259181.1	RP11-463I20.3	0	0	0	0	0	0
ENSG00000259182.1	RP11-424I19.2	0	0	0.517215	0	0	0
ENSG00000259183.1	MED28P6	0	0	0	0	0	0
ENSG00000259184.1	RP11-566K19.4	0	0	0	0	0	0
ENSG00000259185.1	RP11-56B16.4	0.123285	0	0.720703	0.495101	0.11535	0.335776
ENSG00000259186.1	MRPS15P1	0	0	0.460029	0	0	0
ENSG00000259187.1	CTD-2008A1.1	0	0	0	0	0	0.256974
ENSG00000259188.1	CTD-2647E9.3	0	0	0	0	0	0
ENSG00000259191.2	RP11-253M7.3	0	0	0	0.210973	0	0
ENSG00000259192.1	AC109631.1	0	0	0	0	0	0
ENSG00000259194.1	RP11-108K3.4	0	0	0	0	0	0
ENSG00000259195.1	RP11-158M2.6	0	0	1.19453	0	0	0
ENSG00000259196.1	HMBOX1-IT1	0	0	0	0.425727	0	0
ENSG00000259198.1	RP11-133K1.6	0	0	0.020621	0	0	0
ENSG00000259199.1	CTD-2544M6.1	0	0	0	0	0	0
ENSG00000259200.1	RP11-718O11.1	0	0	0	0	0	0
ENSG00000259201.1	RP11-56B16.5	0	0	0	0	0	0
ENSG00000259202.1	RP11-342M21.2	0	0	0	0	0	0.198457
ENSG00000259203.1	RP11-209K10.2	0	0	0	0	0	0
ENSG00000259204.1	RP11-394B5.2	0	0	0	0	0	0
ENSG00000259205.2	PRKXP1	0.524663	0.800416	0.706798	0.829271	0.902437	1.25082
ENSG00000259206.1	RP13-608F4.8	0.127081	0	0	0.330204	0	0
ENSG00000259207.3	ITGB3	0.52103	1.65692	1.12095	0.857201	0.839756	1.49299
ENSG00000259208.2	RP11-621H8.1	0	0.313001	0	0	0	0
ENSG00000259209.1	RP5-991G20.2	0	0	0	0	0	0
ENSG00000259211.1	RP11-64K12.8	0	0	0	0	0	0.177586
ENSG00000259212.1	CTD-3065B20.2	0	0	0.997395	0	0.131319	0
ENSG00000259213.1	CTD-2071N1.1	0	0	0.077587	0	0	0
ENSG00000259214.1	RP11-810K23.7	0	0	0	0	0	0
ENSG00000259215.1	RP11-253M7.4	0	0	0.25535	0	0	0
ENSG00000259216.2	RP11-227D13.2	0.403033	0	0	0	0	0
ENSG00000259217.1	RP11-702M1.2	0	0	0	0	0	0
ENSG00000259218.1	LINC00928	0	0	0	0	0	0
ENSG00000259219.1	CTD-3076O17.2	0.028117	0.138349	0	0.039609	0.047005	0.232589
ENSG00000259221.1	CTD-2050N2.1	0	0.079241	0	0	0	0
ENSG00000259222.1	RP11-809H16.5	0	0.059458	0	0	0	0
ENSG00000259223.1	RP11-82L7.4	0	0	0.193253	0	0	0
ENSG00000259224.1	SLC35G6	0.128894	0.350256	0.203997	0.224996	0.20882	0.221673
ENSG00000259225.2	RP11-1008C21.1	0	0	0	0	0	0
ENSG00000259227.2	RP11-64K10.1	0	0	0	0	0	0
ENSG00000259228.1	HNRNPA1P62	0	0	0	0	0	0
ENSG00000259229.2	RP11-38G5.3	0	0	0	0	0	0
ENSG00000259230.1	CTD-2555C10.3	0.179013	0.409415	0.257306	0.313963	0.17206	0.277393
ENSG00000259231.2	CTD-2014N11.2	0	0	0	0	0	0
ENSG00000259232.2	RP11-349G13.1	0.499599	3.29565	5.5969	7.17682	3.57344	1.96179
ENSG00000259233.1	RP11-467N20.6	0	0	0	0	0	0
ENSG00000259234.1	RP11-17L5.4	0	0	0	0	0	0
ENSG00000259235.1	RP11-605F22.2	0	0	0	0	0	0
ENSG00000259236.1	CTD-2611K5.5	0.058575	0.191079	0.225109	0.164597	0.10777	0.215219
ENSG00000259237.1	RP11-209E8.1	0	0	0	0	0	0
ENSG00000259238.1	RP11-361D15.2	0.878056	0.224447	0.238751	0	0	0
ENSG00000259239.1	RP11-521C20.1	0	0	0	0	0	0
ENSG00000259240.1	RP11-108K3.1	0	0.230059	0.242554	0.550813	0.590384	0.139061
ENSG00000259241.1	RP11-313P18.2	0	0	0	0	0	0
ENSG00000259242.2	AC002306.1	0	0	0	0.123959	0	0
ENSG00000259243.1	RP13-996F3.4	0	0.045881	0	0	0	0
ENSG00000259244.1	RP11-182J1.12	0.493819	2.01491	0.901907	1.04718	1.94666	0.591586
ENSG00000259245.1	RP11-684B21.1	0.082022	0	0	0	0	0
ENSG00000259246.3	HMGN2P47	0	0	0	0	0	0
ENSG00000259247.1	TTTY25P	0	0	0	0	0	0
ENSG00000259248.1	USP3-AS1	0.194108	0.702966	0.032635	0.35678	0.300051	0.2942
ENSG00000259250.1	RP11-50C13.1	0	0	0	0	0	0
ENSG00000259251.2	RP11-643M14.1	0.072289	0.181391	0.324552	0.050819	0	0
ENSG00000259252.1	AC011648.1	0	0	0	0	0	0
ENSG00000259254.1	CTD-2339L15.3	0.240621	0.13356	0.705074	0.483806	0.226118	0
ENSG00000259255.1	RP11-627D16.1	0	0	0	0	0	0
ENSG00000259256.1	RP11-838N2.3	0	0	0	0	0	0
ENSG00000259257.1	RP11-616M17.1	0.083629	0	0.202279	1.02599	0.332299	0.686366
ENSG00000259258.1	RP11-325L12.3	0	0	0	0	0	0
ENSG00000259259.1	NPM1P42	0	0	0	0	0	0.069036
ENSG00000259261.2	IGHV4OR15-8	0	0	0	0	0	0
ENSG00000259262.1	NDUFA3P4	0	0	0	0	0	0
ENSG00000259264.1	RP11-60L3.1	0.13881	1.07332	0.765013	0.230182	0.322546	0.722163
ENSG00000259265.1	RP11-809H16.4	0	0	0	0	0	0
ENSG00000259266.1	RP11-183E24.1	0	0	0	0	0	0
ENSG00000259267.1	RP11-432J9.6	0	0.218065	0	0.548086	0	0
ENSG00000259268.1	AC007950.1	0	0	0	0	0	0
ENSG00000259269.1	RP11-624L4.2	0	0	0	0	0	0
ENSG00000259270.1	RP11-561C5.1	0	0	0	0	0	0
ENSG00000259271.1	ANKRD62P1	0	0	0	0	0	0
ENSG00000259273.1	RP11-493E3.2	0	0	0	0	0	0
ENSG00000259274.1	CTD-2501E16.2	0.178975	0	0	0	0	0
ENSG00000259275.1	RP11-522B15.3	0	0	0.510679	0.136814	0.391334	0
ENSG00000259276.1	RP11-815J21.3	0	0	0	0	0	0
ENSG00000259277.1	RP13-126C7.1	0	0	0	0	0	0
ENSG00000259278.1	RP11-62C7.2	0	0	0	0	0	0
ENSG00000259279.1	CTD-2033D15.1	0	0	0.570865	0	0	0
ENSG00000259280.1	RP11-122D10.1	0	0.206262	0.152742	0	0	0
ENSG00000259281.1	CTD-2632K10.1	0	0.087504	0.368249	0	0	0
ENSG00000259282.1	SPATA8-AS1	0	0	0	0	0	0
ENSG00000259283.2	RP11-26L20.3	0	0	0	0	0	0
ENSG00000259284.1	RP11-162I7.1	0	0	0	0	0	0
ENSG00000259285.1	CTD-2330J20.2	0.147856	1.11197	0	0.682701	0.258657	0.203032
ENSG00000259286.3	RP11-696L21.2	0.274855	0.163752	0.286448	0.254239	0	0.062929
ENSG00000259287.1	RP11-3D4.2	3.49121	2.48115	1.68982	1.96596	1.90478	0.450617
ENSG00000259288.1	RP11-133K1.2	0	0	0	0	0.090481	0
ENSG00000259289.1	RP11-798K3.3	0.135424	0	0	0	0	0
ENSG00000259290.1	RP11-687M24.7	0	0	0	0	0.282634	0
ENSG00000259291.1	RP11-617F23.1	0.630612	1.88216	0.629789	1.06553	1.03786	0.730549
ENSG00000259293.1	RP11-355N15.1	0	0	0	0	0	0
ENSG00000259294.1	CTA-339C12.1	0	0	0	0	0	0
ENSG00000259295.2	CSPG4P12	1.36894	2.45285	1.58028	1.69172	1.92451	3.78008
ENSG00000259296.1	RP11-313P18.1	0	0	0	0	0	0
ENSG00000259298.1	RP11-562A8.4	0	0	0	0	0	0
ENSG00000259299.1	RP11-37J13.1	0	0.030361	0.063619	0	0.136458	0.034364
ENSG00000259300.2	TUBBP8	0	0	0	0	0	0
ENSG00000259301.2	RP11-643A5.1	0	0	0	0	0	0
ENSG00000259302.1	RP11-182J1.11	0	0	0	0	0	0
ENSG00000259303.4	IGHV2OR16-5	0	0	0	0	0	0
ENSG00000259304.1	CTD-2014N11.3	0	0	0	0	0	0.187621
ENSG00000259305.1	ZHX1-C8ORF76	2.39429	1.47926	2.67847	2.16209	2.2468	0.956547
ENSG00000259306.2	RP11-108K3.2	0	0.069163	0	0.081069	0.364516	0.403188
ENSG00000259307.1	PLCB2-AS1	0	0	0	0	0	0
ENSG00000259308.3	RP11-382A20.1	0	0	0	0.558608	0	0
ENSG00000259309.1	RP11-19J5.2	0	0	0	0	0	0
ENSG00000259310.1	RP11-152F13.8	0	0.456738	0	0.330204	0.236074	0.350608
ENSG00000259312.1	RP11-522B15.5	0	0	0	0	0	0
ENSG00000259314.1	CTD-3065B20.3	0.055407	0	0	0.229591	0	0.608255
ENSG00000259315.1	RP11-752G15.9	0.453817	1.75938	0.630284	1.54847	0.542305	0.682657
ENSG00000259316.3	CTD-2116N17.1	2.52336	4.43513	4.16107	4.65121	3.2254	4.82006
ENSG00000259317.1	RP11-561C5.7	0	0	0	0	0	0
ENSG00000259318.1	RP11-454L9.2	0.509756	0.481435	0.52027	0	0.409834	0
ENSG00000259319.1	RP11-293M10.6	0.756366	0.214623	0.091847	0.23383	0.221983	0.228326
ENSG00000259320.1	RP11-183E24.2	0	0	0	0	0	0
ENSG00000259321.1	RP11-468E2.5	0.124687	0	0	0	0.064058	0.427412
ENSG00000259322.1	RP11-762H8.1	0	0	0	0	0	0
ENSG00000259323.1	RP13-608F4.5	0	0	0	0	0	0
ENSG00000259324.1	OR11K1P	0	0	0	0	0	0
ENSG00000259325.1	SPATA31E3P	0	0	0	0	0	0
ENSG00000259326.1	RP11-102L12.2	0.931048	0.847382	0.391973	0.542205	0.641823	1.39398
ENSG00000259327.1	CTD-2184D3.6	0.09857	0	0.307217	0.13654	0.103463	0.135355
ENSG00000259328.1	RP11-152F13.7	0.215734	0.200071	0.111695	0.403207	0.60158	0
ENSG00000259330.1	LINC00984	7.05108	12.9462	10.6686	11.9395	13.388	12.3897
ENSG00000259331.1	RP11-57P19.1	0	0	0	0	0	0
ENSG00000259332.2	ST20-MTHFS	4.22575	7.01865	7.27905	4.43081	3.05856	4.85173
ENSG00000259333.1	RP11-630H24.4	0	0	0	0	0	0
ENSG00000259334.1	LINC00596	0	0	0	0	0.236117	0
ENSG00000259335.1	HNRNPMP1	0	0	0	0	0.02197	0.082318
ENSG00000259336.1	RP11-323I15.5	0	0.033741	0	0	0	0.038287
ENSG00000259337.4	IGHV1OR15-2	0	0	0	0	0	0
ENSG00000259338.1	CTD-2651B20.2	0	0	0	0	0	0
ENSG00000259339.2	TGIF1P1	0	0	0	0	0	0
ENSG00000259340.2	CTD-2027G2.1	0	0	0	0	0	0
ENSG00000259341.1	RP11-20G13.1	0	0	0	0	0	0
ENSG00000259342.1	RP11-519G16.5	0	0	0	0	0	0
ENSG00000259343.1	RP11-761I4.3	0.907452	0.924732	0.809932	1.05595	0.632603	1.753
ENSG00000259344.1	RP11-566K19.6	0.571032	0.793108	0	2.67579	1.03865	1.20606
ENSG00000259345.1	RP11-624L4.1	0.771174	0	0	0	0	0
ENSG00000259346.2	RP11-349G13.2	0.239084	0	0	1.83876	0.387663	0.321707
ENSG00000259347.1	RP11-798K3.2	0	0	0	0	0	0.259674
ENSG00000259348.1	RP11-4G2.1	0	0	0	0	0	0
ENSG00000259349.1	RP11-15E18.1	0.209453	0.471757	0.124372	0	0.400529	0.14096
ENSG00000259350.2	RP11-63A23.2	0	0	0	0	0	0
ENSG00000259351.1	RP11-111E14.1	0	0.044649	0	0	0	0
ENSG00000259352.1	RP11-109D20.2	0.18774	0	0	0	0	0
ENSG00000259353.1	RP11-30K9.5	0	0	0	0	0.289321	0
ENSG00000259354.1	RP11-519G16.3	0.14715	0	0.4132	0	0.101018	0
ENSG00000259356.1	RP11-90E5.1	0.039489	0	0	0	0	0
ENSG00000259357.1	RP11-316M1.12	0.981568	2.25908	3.66607	2.78995	2.68912	4.81225
ENSG00000259358.1	RP11-456J20.1	0.149984	0.151252	0.088344	0.327046	0.182492	0.187995
ENSG00000259359.1	RP11-327J17.2	0	0	0	0	0	0
ENSG00000259360.1	RP11-142J21.1	0	0	0	0	0	0
ENSG00000259361.1	LINC00927	0	0	0	0	0	0
ENSG00000259362.2	RP11-307C19.1	0.08425	0.010424	0.043619	0.035703	0.028451	0
ENSG00000259363.1	CTD-2054N24.2	2.99296	4.68668	1.76409	4.78622	2.57182	3.78556
ENSG00000259364.1	RP11-64K12.9	0	0	0	0	0	0
ENSG00000259365.1	RP11-424I19.1	0	0	0	0	0	0
ENSG00000259366.1	CTD-2647L4.4	6.93622	10.7665	7.73574	10.0713	11.1119	9.03467
ENSG00000259367.1	RP11-815J21.4	0	0	0	0	0	0
ENSG00000259368.1	RP11-64K12.4	0	0	0	0	0	0
ENSG00000259369.1	RP11-291H24.1	0	0	0	0	0	0
ENSG00000259370.1	RP11-1069G10.1	0.098841	0.545278	0	0	0.09591	0.07602
ENSG00000259371.1	RP11-468E2.6	0	0.130916	0	0	0.057957	0
ENSG00000259372.1	CTD-2240J17.1	0	0	0	0	0	0
ENSG00000259374.2	RP11-736N17.4	0	0.233957	0.169527	0	0	3.46142
ENSG00000259375.1	RP11-815J21.2	0.436032	1.24965	1.20207	2.2408	1.66324	0.778881
ENSG00000259376.1	RP11-505E24.3	0.133745	0	0	0	0	0
ENSG00000259377.1	CTD-2308G16.1	0	0.325043	0	0.646508	1.02339	0.781702
ENSG00000259378.1	DCAF13P3	0.504404	0.373853	0.391789	0.235268	0.762096	0.154292
ENSG00000259379.1	RP11-925D8.5	0	0	0	0	0	0
ENSG00000259380.1	RP11-346D14.1	0	0	0	0	0	0
ENSG00000259381.2	RP11-192M23.1	0	0	0	0	0	0
ENSG00000259383.1	RP11-403B2.6	0	0	0	0	0	0
ENSG00000259384.2	GH1	0	0.208941	0	0	0	0
ENSG00000259385.1	RP11-605F22.1	0	0	0	0	0	0
ENSG00000259387.2	RP13-98N21.2	0.087472	0.205164	0	0.180115	0	0
ENSG00000259388.1	CTD-2647E9.1	0	0	0	0	0	0
ENSG00000259389.2	H3F3AP1	0	0	0	0	0	0
ENSG00000259390.1	RP11-27M9.1	0	0	0	0	0	0
ENSG00000259392.2	RP11-758N13.3	1.03741	0	0	0	0.261489	0
ENSG00000259393.2	RP11-313H3.1	0	0	0	0	0	0
ENSG00000259394.2	RP11-244F12.1	0	0	0	0	0	0
ENSG00000259395.1	RP11-475A13.2	0	0	0	0	0	0
ENSG00000259396.1	RP11-16O9.2	0.716653	0.311696	0.988981	0.190162	0.781904	0.584199
ENSG00000259397.2	RP11-323I15.2	0	0	0	0	0	0
ENSG00000259398.1	RP11-430B1.1	0	0.255345	2.17902	0	0.204219	0.68714
ENSG00000259399.1	TGIF2-C20orf24	14.9798	28.6743	57.4083	45.8353	15.2559	36.6882
ENSG00000259400.1	ELMO2P1	0	0	0	0	0	0
ENSG00000259401.1	RP11-566K19.8	0	0.093328	0	0	0.021062	0
ENSG00000259402.1	RP11-30K9.4	0.11566	0.386833	0	0	0.109435	0
ENSG00000259403.1	RP11-315L6.1	0	0	0	0	0	0
ENSG00000259404.1	EFTUD1P1	9.59604	13.1835	6.24296	8.66216	10.4159	13.0556
ENSG00000259405.1	ISCA1P4	0	0	0	0	0	0
ENSG00000259407.1	RP11-158M2.3	0.55789	1.48715	0.591908	0.476999	1.54779	0.94355
ENSG00000259408.1	RP11-3D4.3	0.759694	0.608947	1.54165	1.31629	1.14159	1.62839
ENSG00000259409.1	RP11-521C20.3	0	0	0	0.20382	0	0.418912
ENSG00000259410.1	RP11-34F13.3	0	0	0	0	0	0
ENSG00000259411.1	HNRNPA1P45	0	0	0	0	0	0
ENSG00000259413.2	RP11-5O23.1	0	0	0	0	0	0
ENSG00000259414.1	HERC2P7	0.717202	0.771596	1.179	0.568254	0.71207	1.01617
ENSG00000259415.1	RP11-7M10.2	0.36872	0	0.205416	0	0	0.498816
ENSG00000259416.2	RP11-158M2.5	0.356157	0.723886	0.823428	1.69022	0.266324	0.628682
ENSG00000259417.2	RP11-2E17.1	0.013535	0.05044	0.011722	0.03831	0.035798	0.006227
ENSG00000259418.1	RP11-109D20.1	0	0	0	0	0	0
ENSG00000259419.2	HNRNPCP3	0	0	0	0	0.051653	0
ENSG00000259420.1	RP11-307C19.2	0	0	0	0	0.069966	0
ENSG00000259421.1	CTA-150C2.20	0	0	0	0	0	0
ENSG00000259422.1	RP11-593F23.1	0.071606	0.211346	0	0.201721	0.223354	0.157954
ENSG00000259423.1	RP11-265N7.2	0	0	0	0	0	0
ENSG00000259424.1	RP11-35O15.1	0	0.35584	0	0	0.282634	0
ENSG00000259425.1	RP11-566K19.5	0	0	0.010533	0.057471	0	0.044899
ENSG00000259426.1	RP11-253M7.1	1.12941	1.83346	3.17077	4.98679	1.56726	2.41835
ENSG00000259427.2	DPPA5P2	0	0	0	0	0	0
ENSG00000259428.1	HMGB3P26	0	0	0	0	0	0
ENSG00000259429.1	UBE2Q2P3	1.80747	1.53757	2.03887	5.06761	1.80579	1.9548
ENSG00000259430.1	RP11-168G16.2	0	0	0	0	0	0
ENSG00000259431.1	THTPA	11.8135	13.7497	9.58539	11.2068	14.3063	10.481
ENSG00000259432.1	RP11-37C7.2	0	0	0	0.13507	0	0
ENSG00000259433.2	CTD-2651B20.4	0	0.034066	0.035655	0	0	0
ENSG00000259434.1	RP11-720L8.1	0	0	0	0	0	0
ENSG00000259435.2	OR4N3P	0	0	0	0	0	0
ENSG00000259436.1	CTC-378H22.2	0.070832	0.021702	0	0	0.078441	0.048808
ENSG00000259437.1	RP11-798K3.4	0	0.798997	0	0	0	0
ENSG00000259438.1	CTD-2650P22.1	0.100056	0.296817	0.062328	0.138549	0.209786	0
ENSG00000259439.1	RP11-89K21.1	0.958088	0.464826	0.287396	0.032265	0.289897	0.141962
ENSG00000259440.2	NPM1P43	0	0	0	0	0	0
ENSG00000259441.2	MRPL15P1	0	0.465278	0	0	0.102839	0.201709
ENSG00000259442.1	RP11-752G15.8	0.036295	0.261937	0	0.202343	0.194654	0
ENSG00000259443.1	RP11-403B2.5	0	0	0	0	0	0
ENSG00000259444.1	RP11-736N17.8	0	0	0	0	0	0
ENSG00000259445.1	RP11-276M12.1	0.11566	0	0	0	0.21887	0
ENSG00000259446.1	RP11-489D6.2	0	0	0	0	0	0
ENSG00000259447.1	RP11-462P6.1	0.046522	0	0	0	0	0
ENSG00000259448.2	RP11-16E12.1	0.373847	0.245894	0.064407	0	0.165737	0.417588
ENSG00000259449.1	MKI67IPP8	0	0	0.122887	0.20481	0.155194	0.067677
ENSG00000259450.1	RP11-265N7.1	0.052936	0	0	0	0	0
ENSG00000259452.2	RP11-138H8.4	0	0	0	0	0.262639	0
ENSG00000259453.1	RP11-815J21.1	0.312369	1.02534	0	0.086005	0.641789	0.856598
ENSG00000259454.1	WBP1LP5	0	0	0	0	0	0
ENSG00000259455.1	RP11-467N20.5	0	0	0	0	0	0
ENSG00000259456.2	RP5-914P20.5	0.997099	0.270151	1.24754	1.19509	0.478857	0.809434
ENSG00000259457.1	RP11-279F6.2	0	0	0	0	0	0
ENSG00000259458.1	RP11-625H11.1	0	0	0	0	0	0
ENSG00000259459.1	RP11-321G12.1	0	0	0	0	0	0
ENSG00000259460.1	RP11-128A17.1	0.152026	0	0	0	0.136568	0
ENSG00000259461.1	ANP32BP3	0	0	0	0	0	0
ENSG00000259462.1	RP11-752G15.3	0.015975	0.11768	0.102662	0.089936	0.03549	0.066061
ENSG00000259463.1	RP11-540O11.7	0	0.209676	0	0	0	0
ENSG00000259464.2	RP11-14C10.1	0	0	0	0	0	0
ENSG00000259465.2	AHCYP7	0.057446	0	0	0	0	0.039534
ENSG00000259466.1	NPM1P47	0	0	0	0	0	0
ENSG00000259467.1	NDUFAF4P1	1.06989	1.58569	0.558004	1.2756	0.223894	1.78164
ENSG00000259468.1	RP11-1084A12.2	0	0	0	0	0	0
ENSG00000259469.1	RP11-227D13.4	0.109721	0.491977	0	0	0.209471	0.149646
ENSG00000259470.2	KRT8P9	0.379412	1.1382	0.290072	0.673361	0.967582	1.14933
ENSG00000259471.1	RP11-321F6.1	0	0	0	0	0	0
ENSG00000259472.1	RP13-996F3.3	0	0	0	0	0	0
ENSG00000259473.1	RP11-96C21.1	0	0	0	0	0	0
ENSG00000259474.1	RP11-650L12.1	0	0	0	0	0	0
ENSG00000259475.1	RP11-654A16.3	0	0	0	0.253197	0	0.382402
ENSG00000259476.1	RP11-50C13.2	0	0	0	0	0	0
ENSG00000259477.1	RP11-86K22.1	0.180198	0.429751	0.056378	0.125056	0.428567	0.247562
ENSG00000259478.2	RP11-753A21.1	0	0	0	0	0	0
ENSG00000259479.2	CTD-2008A1.2	2.3892	4.26288	4.34763	2.50334	5.36339	1.49181
ENSG00000259480.1	RP11-26F2.1	4.71691	5.72405	6.65132	7.03346	4.99786	7.29507
ENSG00000259481.1	RP11-39M21.1	0	0	0	0	0	0
ENSG00000259482.1	RP11-219B17.2	0	0	0	0	0	0
ENSG00000259483.1	RP11-930O11.2	0	0	0	0	0	0
ENSG00000259485.1	CTD-2147F2.1	8.48437	13.3918	8.09276	9.97284	9.14307	9.66845
ENSG00000259488.1	RP11-154J22.1	0.386416	1.6929	1.03974	1.17809	0.584142	2.42879
ENSG00000259489.2	KRT18P47	0	0	0	0	0	0.231584
ENSG00000259490.2	IGHV3OR15-7	0	0	0	0	0	0
ENSG00000259493.2	RP11-621H8.2	0	0.137742	0	0	0	0
ENSG00000259494.1	MRPL46	24.2493	17.4028	18.5949	18.9229	19.9468	14.8881
ENSG00000259495.1	RP11-210M15.2	1.16391	0.838705	0.89103	0.787395	0.511953	0.239485
ENSG00000259496.2	RP11-19J5.1	0	0	0	0	0	0
ENSG00000259498.1	RP11-244F12.3	0.14092	0.071772	0.345082	0.07327	0.032619	0.108042
ENSG00000259499.1	RP11-616K22.2	0	0	0	0	0	0
ENSG00000259500.1	KRT8P24	0	0	0	0	0	0
ENSG00000259501.1	RP11-467N20.1	0	0	0	0	0	0
ENSG00000259502.1	RP11-643G16.3	0	0	0	0	0	0
ENSG00000259503.1	RP11-543G18.1	0	0	0	0	0	0
ENSG00000259504.1	RP11-352D13.5	0	0	0	0	0	0
ENSG00000259505.1	RP11-74D7.1	0	0	0	0	0	0
ENSG00000259507.1	RP11-719C20.1	0	0	0	0	0	0
ENSG00000259508.1	RP11-661D19.3	0	0.113975	0	0	0	0
ENSG00000259509.2	RP11-627D16.2	0	0	0	0	0	0
ENSG00000259511.1	RP11-182J1.16	1.42047	2.13313	1.95317	4.13783	1.67722	1.75737
ENSG00000259512.3	HNRNPA1P5	0.128375	0.460263	0	0.059458	0.045402	0.117608
ENSG00000259513.1	CTD-2501E16.1	0	0	0	0	0	0
ENSG00000259514.1	RP11-685G9.2	0.121889	0.429314	0.676734	0.75564	0.502105	0.7522
ENSG00000259515.1	RP11-365N19.2	0.053331	0.126158	0.132494	0.294937	0.166822	0.146398
ENSG00000259516.2	ANP32AP1	0	0	0	0	0.0397	0
ENSG00000259517.1	RP11-324D17.1	0	0	0	0	0	0
ENSG00000259518.1	RP11-597K23.2	0.012989	0.047986	0.01674	0.036614	0.014504	0.05373
ENSG00000259519.1	RP11-519G16.2	0	0	0	0	0.837418	0
ENSG00000259520.1	CTD-2651B20.3	0	0	0	0	0	0.33849
ENSG00000259521.1	RP11-540O11.4	0	0	0	0	0	0
ENSG00000259522.1	RP11-468E2.2	0.947193	1.35428	1.35217	1.42285	1.55891	0.920211
ENSG00000259523.1	RP11-680F8.3	0.505027	0.614229	0.450478	0.849141	0.772814	1.07786
ENSG00000259524.1	RP11-461F11.1	0	0	0	0	0	0
ENSG00000259525.1	GCSHP2	0	0	0	0	0	0
ENSG00000259527.1	LINC00052	0.275511	0.09628	0.201649	0.165886	0.173748	0.35249
ENSG00000259528.1	RP11-272D12.2	0	0	0	0	0	0
ENSG00000259529.1	RP11-468E2.4	3.59266	4.23963	4.26014	4.2895	3.32138	6.37974
ENSG00000259530.1	RP11-259A24.1	0	0	0	0	0	0
ENSG00000259531.2	RP11-295H24.3	0.138513	0	0	0	0.025328	0
ENSG00000259532.1	RP11-138H8.2	0	0	0	0	0	0
ENSG00000259533.1	RP11-630H24.3	0	0	0	0	0	0
ENSG00000259534.1	RP11-522B15.7	0	0	0	0	0	0
ENSG00000259535.1	RPL21P12	0	0	0	0	0	0
ENSG00000259536.1	RP11-111A22.1	0.060535	0.074384	0.097329	0.085233	0.050505	0.020862
ENSG00000259538.1	RP11-671M22.6	0	0	0	0	0	0
ENSG00000259539.1	CTD-2651B20.1	0.365171	0.104114	0	0.62003	0.089616	0.12477
ENSG00000259540.1	RP11-526I2.1	0	0	0	0	0	0
ENSG00000259541.1	RP11-778O17.4	0	0	0	0	0	0
ENSG00000259542.1	RP11-522B15.4	0	0	0	0	0	0
ENSG00000259543.1	CTD-2034I4.1	0	0	0	0	0	0
ENSG00000259544.1	RP11-158M2.2	0	0	0	0.134215	0	0
ENSG00000259545.2	RP11-325E5.4	0	0	0	0	0	0
ENSG00000259546.1	RP11-351M8.2	0	0.417906	0	0	0.291202	0.197097
ENSG00000259547.1	CYCSP2	0	0	0	0	0	0
ENSG00000259548.1	RP11-38G5.2	2.2025	1.23401	0	2.07621	1.05058	0.300381
ENSG00000259549.1	RP11-115K3.1	0	0	0	0	0	0
ENSG00000259550.2	HNRNPA1P74	0	0	0	0	0	0
ENSG00000259551.1	RP11-182J1.10	0	0.120609	0.063607	0	0	0.292919
ENSG00000259553.2	MIR1302-10	0.640994	0.06184	0	0	0	0
ENSG00000259554.1	RP11-408J6.1	0	0	0	0	0.100129	0
ENSG00000259555.1	RP11-335K5.2	0.069798	0	0.044793	0.269955	0.077331	0.096194
ENSG00000259556.2	RP11-56B16.2	0	0	0	0	0.041285	0
ENSG00000259557.2	HMGN1P26	0	0	0	0	0	1.25969
ENSG00000259558.1	MESTP2	0	0	0	0	0	0
ENSG00000259560.1	RP11-648K4.2	0	0	0	0	0	0
ENSG00000259561.1	RP11-300G22.2	0	0	0	0	0	0
ENSG00000259562.2	RP11-762H8.2	3.42661	3.74403	2.91019	7.1951	3.69117	5.07754
ENSG00000259563.1	CTD-2329K10.1	0	0	0	0	0	0
ENSG00000259564.1	RP11-16B9.1	0	0	0	0	0	0
ENSG00000259565.2	KRT8P23	0	0.115308	0	0	0	0
ENSG00000259567.1	DNM1P38	0.201211	0.41705	0	0	0.169804	0
ENSG00000259569.2	RP11-97O12.3	0	0	0	0	0	0
ENSG00000259570.1	RP11-671M22.4	0	0	0	0	0	0
ENSG00000259571.1	BLID	0	0	0	0	0	0
ENSG00000259572.1	RP11-198M11.2	0	0	0	0	0	0
ENSG00000259573.1	NMNAT1P5	0	0	0	0	0	0
ENSG00000259575.1	RP11-39M21.2	0	0	0	0	0	0
ENSG00000259577.1	RP11-430B1.2	0.151857	0.219046	0.749861	0.266664	0.213627	0.524818
ENSG00000259579.1	RP11-66B24.5	0	0	0	0	0	0
ENSG00000259580.1	RP11-37C7.1	0	0	0	0	0	0
ENSG00000259581.3	TYRO3P	1.66718	3.48983	2.71934	2.33481	1.85029	2.60331
ENSG00000259582.2	RP11-461F11.3	0	0	0	0	0	0
ENSG00000259583.1	RP11-66B24.4	0.20085	0.342716	0.169746	0.525382	0.32703	0.658937
ENSG00000259584.1	RP11-521C20.2	0.100223	0.178374	0	0	0	0
ENSG00000259585.2	RP11-150L8.4	0	0.078079	0	0	0	0.133434
ENSG00000259586.1	RP11-66B24.3	0	0	0	0	0	0
ENSG00000259587.2	RP11-463I20.2	0	0	0.164137	0	0	0
ENSG00000259588.1	RP11-552E10.1	0	0	0	0	0	0
ENSG00000259589.2	RP11-317G6.1	0	0.108663	0	0	0	0
ENSG00000259590.1	RP11-20G13.3	0.411898	0	0	0	0.309854	0
ENSG00000259591.1	RP11-554D20.1	0	0	0	0	0	0
ENSG00000259592.1	PRELID1P4	0	0.135498	0	0	0.343729	0
ENSG00000259593.1	RP11-640I2.1	0	0	0	0	0	0
ENSG00000259594.1	CTD-2034I4.2	0	0	0	0	0	0
ENSG00000259595.1	RP11-516C1.1	0	0	0	0	0.249224	0
ENSG00000259596.1	RP11-566K19.3	0	0	0	0	0	0
ENSG00000259598.1	RP11-275I4.1	0.314179	0	0	0	0	0
ENSG00000259600.2	RP11-925D8.3	0	0	0	0	0	0
ENSG00000259601.2	RP11-568G20.2	0	0.04266	0	0	0	0
ENSG00000259602.1	RP11-138E16.1	0	0	0	0	0	0.308159
ENSG00000259603.1	CTD-2012M11.3	0	0	0	0	0	0
ENSG00000259604.1	RP11-66B24.1	0.082933	0	0	0	0	0
ENSG00000259605.3	AC074212.5	0.858185	2.28595	1.72022	2.1182	1.7365	1.76184
ENSG00000259606.2	RP11-316E14.6	0.135046	0.841821	0.427033	0.618164	0.567607	0
ENSG00000259607.1	CTD-2647L4.5	0	0.642618	0.225703	0	0.184064	0.514637
ENSG00000259608.1	RP11-23A22.1	0	0	0	0	0	0
ENSG00000259609.1	RP11-342A23.1	0.082058	0	0	0	0.174642	0
ENSG00000259610.1	RP11-499F3.1	0	0	0	0	0	0
ENSG00000259611.1	CTD-2544M6.2	0	0	0	0.138152	0	0
ENSG00000259612.1	EEF1A1P22	0.026863	0	0	0	0	0
ENSG00000259613.1	RP13-608F4.6	0	0	0	0	0	0
ENSG00000259614.2	RP11-522B15.6	0	0	0	0	0	0
ENSG00000259615.1	RP11-429B14.3	0	0	0	0	0	0
ENSG00000259616.1	RP11-507B12.2	0	0	0	0	0	0
ENSG00000259617.1	RP11-540O11.6	0.385737	0.283338	0	0	0	0
ENSG00000259618.1	RP11-562A8.5	0	0	0	0	0	0
ENSG00000259619.2	RP11-390M11.1	0	0	0	0	0	0
ENSG00000259620.1	RP11-133L19.1	0	0	0	0	0	0
ENSG00000259621.1	RP11-654A16.1	0	0	0	0	0.586483	0
ENSG00000259622.1	RP11-597K23.1	0	0	0	0	0	0
ENSG00000259623.1	RP11-156E6.1	29.1788	23.2047	16.6466	24.8234	21.7091	18.6971
ENSG00000259624.1	RP11-138H8.3	0	0	0	0	0	0
ENSG00000259626.2	RP11-925D8.2	0	0	0	0	0	0
ENSG00000259627.1	RP11-244F12.2	0	0	0.172704	0.096811	0.572635	0.386804
ENSG00000259628.1	RP11-467H10.2	0	0	0.309851	0	0.169448	0
ENSG00000259630.2	CTD-2262B20.1	0.427183	2.85111	0	0.275777	2.31066	1.15225
ENSG00000259631.1	RP11-557C18.4	0.402359	0	0	0	0	0
ENSG00000259632.2	RP11-56B16.1	0	0	0	0	0	0.026867
ENSG00000259633.1	RP11-182J1.15	0	0	0	0	0	0
ENSG00000259634.1	RP11-529H20.5	0	0	0	0	0	0
ENSG00000259635.1	AC100830.3	0.089106	0.190225	0.056929	0.187544	0.146846	0.122736
ENSG00000259636.1	RP11-133L19.2	0	0	0	0	0	0
ENSG00000259637.1	DNM1P42	0	0	0	0	0	0
ENSG00000259639.1	RP11-184D12.1	0	0	0	0	0	0
ENSG00000259640.1	RP6-33F8.1	0	0	0	0	0	0
ENSG00000259641.1	RP11-279F6.3	0.016122	0	0	0	0	0
ENSG00000259642.1	C15orf37	0	0	0	0.067908	0.05448	0
ENSG00000259644.1	RP11-680F8.4	1.02529	2.08437	1.44446	1.39611	1.26675	0.572176
ENSG00000259645.1	RP11-253M7.6	0	0	0	0.192305	0.142264	0
ENSG00000259646.1	AC140725.7	0	0	0	0	0	0
ENSG00000259647.1	RP11-143J24.1	0	0	0	0	0	0
ENSG00000259648.1	RP11-643G16.4	0.062671	0.02552	0.240545	0.352427	0.023006	0.259011
ENSG00000259649.1	RP11-351M8.1	0	0	0	0.300807	0	0
ENSG00000259650.1	RP11-272D12.1	0	0	0	0	0	0
ENSG00000259651.2	CTD-2330J20.1	0	0	0	0	0	0
ENSG00000259652.1	RP11-797A18.3	0	0	0	0	0	0
ENSG00000259654.1	RP11-245C17.2	0	0.149015	0	0	0	0
ENSG00000259655.1	CTD-2054N24.1	0.126803	0	0	0	0.065035	0
ENSG00000259656.1	RP11-325E5.1	0	0	0	0	0	0
ENSG00000259657.1	PIGHP1	0.100503	0	0	0.135937	0.097276	0
ENSG00000259658.3	RP11-89K11.1	1.7163	3.51429	1.18386	3.63585	2.09624	3.76637
ENSG00000259659.1	RP11-151N17.1	0.930626	0.358425	1.13147	0.954129	1.08886	0.849242
ENSG00000259660.2	DNM1P47	0.054543	0.332417	0.13955	0.193236	0.108855	0.173085
ENSG00000259661.1	AC068831.15	1.07669	2.07108	2.10549	3.20725	1.58668	2.17704
ENSG00000259663.2	CTD-2314G24.2	0.492507	1.09542	0.636203	0.885322	0.876449	0.851019
ENSG00000259664.1	CTD-2147F2.2	0	0.033289	0	0	0	0
ENSG00000259665.1	RP11-323I15.3	0	0	0	0	0	0
ENSG00000259666.1	RP11-307C19.3	0.020574	0	0	0.057784	0	0.028344
ENSG00000259668.1	RP11-707P17.2	0.082475	0.045689	0	0.05299	0.139376	0.052318
ENSG00000259669.1	RP11-643A5.2	0	0	0	0	0	0
ENSG00000259670.1	RP11-485O10.2	0	0	0	0	0	0
ENSG00000259671.1	RP11-925D8.6	0	0	0	0	0	0
ENSG00000259672.1	RP11-69G7.1	0	0	0	0.104705	0	0
ENSG00000259673.1	IQCH-AS1	2.20395	2.67469	1.85636	4.63661	3.43686	2.21967
ENSG00000259674.1	RP11-356M20.1	0	0	0	0	0	0
ENSG00000259675.1	RP11-507B12.1	0	0	0	0	0	0
ENSG00000259676.1	RP11-343B18.2	0	0	0.117618	0.533481	0.382565	0
ENSG00000259677.1	RP11-493E3.1	0	0	0	0	0	0
ENSG00000259678.1	RP11-707P17.1	0	0	0	0	0	0
ENSG00000259680.4	RP11-812E19.9	0	0	0	0	0	0
ENSG00000259681.1	RP11-96O20.2	0.182171	0	0	0	0	0
ENSG00000259682.1	RP11-702L15.4	0.474688	0.239747	0.25535	0.608718	0.578222	1.27771
ENSG00000259683.1	RP11-182J1.14	0	0	0	0	0.045162	0
ENSG00000259684.1	RP11-120K9.2	0	0	0	0	0	0
ENSG00000259685.1	CTD-2315E11.1	0	0	0	0	0	0
ENSG00000259686.1	HNRNPA1P71	0	0	0	0	0	0
ENSG00000259687.1	RP11-293M10.5	0	0	0	0	0.06815	0
ENSG00000259688.1	RP11-139F4.2	0	0	0	0	0	0
ENSG00000259689.1	ABCB10P1	0.206931	0.406286	0.586717	0.555792	0.185746	0.123966
ENSG00000259690.1	CTD-3118D7.1	0.067743	0.047833	0.137626	0.06831	0.076087	0.133493
ENSG00000259691.2	FKBP1AP2	0	0	0	0	0	0
ENSG00000259692.1	RP11-499F3.2	0.200332	0.113283	0	0	0	0
ENSG00000259694.1	RP13-262C2.3	0	0.120609	0.063607	0.434268	0	0.292919
ENSG00000259695.2	RP11-14C10.2	0	0	0	0	0.075875	0
ENSG00000259696.2	RP11-126F18.2	0	0	0	0	0	0
ENSG00000259697.1	RP11-299H22.1	0	0	0	0	0	0
ENSG00000259698.1	KIAA0125P2	0	0	0	0	0	0
ENSG00000259699.2	HMGB1P8	0	0.157084	0.054947	0	0.046452	0
ENSG00000259700.2	RP11-485O10.3	0	0	0	0	0	0
ENSG00000259701.1	RP11-108K3.3	0	0	0	0	0	0
ENSG00000259702.1	RP11-236L14.1	0	0	0.235237	0	0.191282	0
ENSG00000259703.1	LINC00593	0	0.070872	0.478195	0	0	0
ENSG00000259704.1	CTD-3094K11.1	0	0	0	0	0	0
ENSG00000259705.1	RP11-227D13.1	0.178349	0.458954	0.205946	0.300945	0.315942	0.245785
ENSG00000259706.1	HSP90B2P	0.734146	0.39942	0.490775	0.556867	0.472	0.291971
ENSG00000259707.1	RP11-752G15.4	0.486787	0.653947	0.294999	0.442894	0.323637	0.444042
ENSG00000259708.1	RP11-762H8.3	0	0	0	0	0	0
ENSG00000259709.1	CTD-2184D3.7	0.047635	0	0	0	0	0
ENSG00000259710.1	RP11-150L8.3	0	0	0	0	0	0
ENSG00000259711.1	CTD-3032H12.2	0	0	0	0	0	0
ENSG00000259712.1	CTD-2184D3.5	0	0	0	0	0	0
ENSG00000259713.1	RP11-429B14.1	3.84089	3.3872	5.06926	4.78855	3.569	7.84145
ENSG00000259714.1	LINC00594	0	0	1.92139	0	0	0
ENSG00000259715.1	CTD-3110H11.1	0	0	0	0	0	0
ENSG00000259716.1	RP5-977B1.11	0.401721	0	0	0	0	0.36702
ENSG00000259717.1	LINC00677	0	0	0	0	0	0
ENSG00000259719.1	RP11-930O11.1	0	0	0	0	0	0
ENSG00000259720.1	RP11-348B17.1	0	0	0	0	0	0
ENSG00000259721.1	RP11-758N13.1	0.020322	0.049679	0	0	0	0
ENSG00000259722.2	RP11-94P14.1	0	0	0	0	0	0
ENSG00000259723.1	RP5-823G15.5	0	0	0	0	0	0
ENSG00000259724.1	CTD-2643K12.3	0.030852	0	0.743858	0	0	0
ENSG00000259725.1	CTD-3032H12.1	0	0	0	0	0.214068	0
ENSG00000259726.1	CSPG4P11	2.72845	5.5335	4.63311	5.94859	5.03908	6.03443
ENSG00000259727.1	RP11-1069G10.2	0.34335	0	0	0.13083	0.067541	0
ENSG00000259728.1	LINC00933	0.573333	0.832585	1.39819	0.774493	0.7162	0.510961
ENSG00000259730.1	CTD-2007H18.1	0	0	0	0	0	0
ENSG00000259731.1	RP11-326N17.1	0	0	0	0	0	0
ENSG00000259732.1	RP11-59H7.3	0.245392	0.188257	0.297249	0.781187	0	0.895303
ENSG00000259734.1	RP11-182L7.1	0	0	0	0	0	0
ENSG00000259735.1	RP11-356M20.3	0.260514	0.286599	0.15141	0.173822	0.120648	0
ENSG00000259736.1	RP11-387D10.2	0.485236	1.23553	1.51924	0.104964	0.746916	0.557194
ENSG00000259737.2	RP11-475A13.1	0	0.013292	0	0.015195	0	0
ENSG00000259738.1	ZNF444P1	0	0	0	0	0	0
ENSG00000259740.1	RP11-142J21.2	0	0.697658	0	0	0	0
ENSG00000259742.1	CTD-2014N11.1	0	0	0	0	0	0
ENSG00000259743.2	RP11-315O8.1	0	0	0	0	0	0
ENSG00000259744.1	RP11-138H8.6	0.06132	0.575734	0	0.168924	0	0.252266
ENSG00000259745.1	RP11-809H16.3	0	0	0	0	0	0
ENSG00000259746.1	CTD-3065B20.1	0.459219	0	0.464478	2.94789	0	0
ENSG00000259747.1	RP11-275I4.2	0	0	0	0	0	0
ENSG00000259749.1	CTD-2022H16.2	0	0	0	0	0	0
ENSG00000259750.1	RP11-356M20.2	0	0	0	0	0	0
ENSG00000259751.1	RP11-83J16.3	0.301429	0.437766	0.152951	0.75844	0.326718	0.705189
ENSG00000259752.1	FKSG62	0.349918	0.12618	1.36533	0	0.494836	1.94065
ENSG00000259753.1	ITGB3	0	0	0	0.41235	0	0
ENSG00000259754.1	RP11-208K4.1	0	0	0	0	0	0
ENSG00000259755.1	RP11-505E24.2	0	0	0	0.181592	0	0.362187
ENSG00000259756.1	RP11-625H11.2	0	0	0	0	0	0
ENSG00000259757.1	RP11-129I19.2	0	0	0	0	0	0
ENSG00000259758.1	CASC7	22.9844	29.8242	27.1282	34.3051	24.9215	28.4798
ENSG00000259759.1	RP11-324D17.2	0	0	0	0	0	0
ENSG00000259760.1	RP11-20G13.2	0	0	0	0	0	0
ENSG00000259761.1	RP11-138H10.2	0	0	0	0	0	0.168572
ENSG00000259762.1	RP11-158M2.4	0.131978	0.289936	1.07234	0	0.243881	0
ENSG00000259763.1	RP11-327J17.1	0	0	0	0	0	0
ENSG00000259764.1	RP11-299G20.3	0.402382	0.741795	0.097594	0.549311	1.20507	0.110122
ENSG00000259767.1	RP11-90B9.2	0.320188	0	0.18167	0	0.284501	0.217093
ENSG00000259768.3	RP5-991G20.1	0.153579	0	0	0	0.137667	0
ENSG00000259769.1	RP11-1360M22.2	0	0	0	0	0	0
ENSG00000259770.2	RP11-81A1.3	0.110223	0	0	0	0	0
ENSG00000259771.1	RP11-429D19.1	0.165343	0.705572	0.186866	0	0	0
ENSG00000259772.2	RP11-16E12.2	0	0	0	0	0	0
ENSG00000259773.1	RP11-507J18.2	0	0.446749	0	0	0	0
ENSG00000259774.1	RP11-182J1.13	0.158217	0.152956	0.040086	0.574616	0.821052	0.52247
ENSG00000259775.1	RP11-45P15.4	2.17294	3.01809	5.91897	3.65379	2.91641	3.64898
ENSG00000259776.1	RP11-544D21.2	0	0	0	0	0	0
ENSG00000259779.1	RP11-231E4.2	0	0	0	0	0	0
ENSG00000259780.2	RP11-304L19.12	0.686699	2.07547	2.05697	1.65718	1.48591	2.3193
ENSG00000259781.1	RP11-673C5.1	45.5368	23.6231	12.4531	30.0191	32.84	16.3553
ENSG00000259782.2	CTD-2270L9.2	0.262438	0.745598	0.195747	0.362987	0.71245	0.576391
ENSG00000259783.1	RP11-1006G14.2	0	0	0	0	0.303449	0
ENSG00000259784.1	ATP6C	0.11247	0	0.557478	0	0	0
ENSG00000259785.1	RP13-98N21.3	0.101435	0.221656	0.032738	0.209403	0.007131	0
ENSG00000259786.2	CTD-2118P12.1	0	0	0	0	0	0
ENSG00000259788.1	RP11-359K18.3	0.330264	0.308848	0.416453	0.357947	0.118003	0.25231
ENSG00000259789.1	RP11-1078H9.6	0	0.078035	0	0	0	0
ENSG00000259790.1	ANP32BP1	0.127344	0	0	0.087605	0	0.436453
ENSG00000259791.1	RP11-14K3.7	0	0	0	0	0	0
ENSG00000259792.1	RP11-114H24.6	0	0	0	0	0.507706	0
ENSG00000259793.1	RP11-400N9.1	0	0	0	0	0.065942	0.020418
ENSG00000259796.1	RP11-355I22.7	0.530415	0.725474	0.244229	1.04249	0.443701	0.321503
ENSG00000259797.1	RP11-96D1.3	0.370945	0.194614	0	0	0.638046	0
ENSG00000259798.1	RP11-23E19.2	0	0	0	0	0	0
ENSG00000259799.1	RP11-554A11.9	0	0	0	0	0	0
ENSG00000259800.1	RP11-19N8.6	0	0	0	0	0	0
ENSG00000259802.1	CTD-2256P15.2	2.78384	4.71622	4.59696	2.81325	5.1686	2.7219
ENSG00000259803.2	SLC22A31	0.070425	0.380367	0.054425	0.194811	0.382777	0.078342
ENSG00000259804.1	CTD-2012K14.7	1.41999	0.788412	1.2414	1.37817	2.24295	3.57562
ENSG00000259805.1	RP11-382A20.5	0	0	0	0	0	0.252781
ENSG00000259806.2	CTD-2196E14.4	1.37213	2.97975	1.73608	2.09364	0.863069	0.735926
ENSG00000259807.1	RP11-426C22.4	0	0	0	0	0	0
ENSG00000259810.2	AC002519.8	0.023672	0.014593	0	0.100151	0.013243	0
ENSG00000259813.1	RP5-1142A6.5	0	0	0	0	0	0
ENSG00000259814.1	RP11-300A12.2	0	0	0.090132	0	0	0
ENSG00000259815.1	RP11-565N2.2	0	0	0	0	0	0
ENSG00000259817.1	RP11-53L24.1	0	0	0	0	0	0
ENSG00000259818.1	RP5-1024G6.7	0.368604	0.389087	0.581519	0.342793	0.475165	0.384471
ENSG00000259819.1	RP11-568A19.1	0	0	0	0	0	0
ENSG00000259820.1	AC083843.1	0.389355	0.539211	0.278718	0.692167	0.497499	0.861164
ENSG00000259821.1	RP11-169E6.4	0	0	0	0	0	0
ENSG00000259822.2	RP11-1292F20.1	0	0	0	0	0	0
ENSG00000259826.1	RP11-467D6.1	1.18523	1.17624	1.83713	1.06971	0.743673	1.80146
ENSG00000259827.1	RP11-343H19.2	0	0	0	0	0	0
ENSG00000259828.1	RP11-63E9.1	0	0	0	0	0	0
ENSG00000259831.1	LINC00567	0	0	0	0	0.010686	0
ENSG00000259832.1	RP11-346M5.6	0	0	0	0	0	0
ENSG00000259833.1	RP11-23E19.1	0	0	0	0	0	0.12826
ENSG00000259834.1	RP11-284N8.3	0.548589	1.14937	0.348727	0.498891	0.595667	0.769584
ENSG00000259836.1	RP11-80F22.5	0	0	0	0	0	0
ENSG00000259837.1	RP11-672L10.1	0	0	0	0	0	0
ENSG00000259838.1	TCEB1P2	0	0	0	0	0	0
ENSG00000259839.1	RP11-491F9.6	0	0	0	0	0	0
ENSG00000259840.1	LA16c-380A1.1	0	0.712257	0	0	0	0
ENSG00000259841.2	RP11-488I20.3	0	0	0	0	0	0
ENSG00000259842.2	IGHV3OR16-13	0	0	0	0	0	0
ENSG00000259843.2	RP11-429P3.3	0	0.571007	0	0	0	0
ENSG00000259844.2	GNPATP	0	0	0	0	0	0
ENSG00000259845.1	HERC2P10	0.225642	0.33351	0.421668	0.17874	0.300542	0.387985
ENSG00000259846.1	RP11-467L24.1	0	0	0	0	0	0
ENSG00000259847.1	RP11-95H3.1	0	0	0	0	0	0
ENSG00000259848.4	AC097374.2	0.00976	0.036786	0.164017	0.025165	0.025986	0.067313
ENSG00000259849.1	VENTXP1	0	0	0.0787	0	0	0
ENSG00000259852.2	IGHV1OR16-2	0	0	0	0	0	0
ENSG00000259854.1	RP11-211G23.1	0	0	0	0	0	0
ENSG00000259855.1	RP11-574O16.1	0.094169	0	0	0	0	0
ENSG00000259856.1	RAB43P1	0	0	0	0	1.08276	3.56112
ENSG00000259859.1	RP11-439I14.2	0	0	0	0	0	0
ENSG00000259861.1	CTC-471C19.2	0	0	0	0	0	0
ENSG00000259862.1	RP11-143E21.6	0	0	0	0	0	0
ENSG00000259863.1	SH3RF3-AS1	0.491917	0.62731	0.742784	1.44316	0.982494	0.677566
ENSG00000259864.1	RP11-370P15.1	0	0	0	0	0	0
ENSG00000259865.1	RP11-488L18.10	1.77152	2.18008	4.10556	2.3478	1.191	2.98421
ENSG00000259866.1	RP11-177N22.2	0	0	0	0	0	0
ENSG00000259867.1	RP11-525K10.3	0.074557	0.621964	0.475201	0.547325	0.081549	0.034222
ENSG00000259868.1	RP11-1012E15.1	0	0	0	0	0	0
ENSG00000259869.1	AL022344.7	0	0.102001	0	0	0.135845	0.117273
ENSG00000259870.1	RP11-753A21.2	0	0	0	0	0	0
ENSG00000259871.1	CTA-363E6.1	0	0	0	0	0	0
ENSG00000259873.1	RP11-481E4.1	0	0	0	0	0	0
ENSG00000259874.1	RP11-170L3.2	0	0	0	0	0	0
ENSG00000259876.1	CTD-3037G24.4	0	0	0	0	0	0
ENSG00000259877.1	RP11-46C24.7	1.95374	2.2504	2.76582	3.26011	2.68805	2.33072
ENSG00000259878.1	RP11-1O10.1	0	0	0	0	0	0
ENSG00000259881.1	RP11-830F9.5	0	0.064036	0	0	0	0
ENSG00000259882.1	RP11-293B20.2	0	0	0	0	0	0
ENSG00000259883.1	CTD-2382E5.4	0	0	0	0	0	0
ENSG00000259884.1	RP11-1100L3.8	0	0.414192	0.128895	0.293113	0.216554	0
ENSG00000259886.1	U82695.10	0.145907	0.254763	0.094097	0.342886	0.271933	0.100603
ENSG00000259887.1	RP11-923I11.5	0	0	0	0	0	0
ENSG00000259888.1	CTD-2540M10.1	0	0	0	0.67414	2.48544	0
ENSG00000259889.1	RP11-315F22.1	0	0	0	0	0	0
ENSG00000259890.1	DNM1P50	0	0	0	0	0	0
ENSG00000259891.1	CTA-204B4.2	1.08051	2.03814	1.46801	1.58558	1.08332	2.39162
ENSG00000259892.1	RP11-1H8.4	0	0.052215	0	0.182207	0.046326	0.060088
ENSG00000259894.1	RP11-697E2.4	0	0	0	0	0.922228	0
ENSG00000259895.1	RP11-715J22.2	0.368947	0.714424	0.940816	0.647449	0.817148	1.56799
ENSG00000259897.2	RP11-244B22.3	0	0	0	0	0	0
ENSG00000259898.1	RP11-392E22.8	0	0	0	0	0	0
ENSG00000259899.1	CTD-3037G24.3	0	0	0	0	0	0
ENSG00000259900.1	RP11-343C2.7	0.139624	0	0	0	0	0.200612
ENSG00000259901.1	RP5-991G20.4	2.36109	3.33896	2.12967	3.24633	2.88319	4.28831
ENSG00000259904.1	RP11-602M11.3	0.112719	0	0	0	0	0
ENSG00000259905.1	PWRN1	0	0.10532	0	0	0	0
ENSG00000259906.1	RP11-932O9.4	0	0.089729	0.235273	0	0	0
ENSG00000259907.1	RP6-91H8.2	0	0	0	0	0	0
ENSG00000259909.1	RP11-1006G14.3	0	0	0	0	0	0
ENSG00000259910.1	RP11-616M22.2	0	0	0	0	0	0
ENSG00000259912.1	CTC-527H23.2	0	0	0	0	0	0
ENSG00000259914.1	RP11-298D21.2	0	0	0	0	0	0
ENSG00000259915.1	RP11-410E4.1	0.030893	0.227694	0.019863	0.19571	0.051521	0.085172
ENSG00000259917.1	HNRNPLP2	2.61625	3.13435	2.57985	2.35135	1.99024	3.22418
ENSG00000259918.1	NDUFA5P11	0	0	0	0	0	0
ENSG00000259920.1	RP11-2E11.5	0.011342	0	0	0.015999	0	0
ENSG00000259921.1	AC022819.3	0.188667	0.192875	0.053098	0.231769	0.351017	0.19239
ENSG00000259922.1	RP11-322D14.1	0.156799	0	0	0.054559	0	0
ENSG00000259923.1	RP11-249C24.11	0	0	0.714505	0	0	0
ENSG00000259924.1	RP11-16E23.4	1.02995	1.99996	0.484288	0.953997	1.41122	1.65121
ENSG00000259925.1	CTA-363E6.2	0	0	0	0	0	0.049333
ENSG00000259926.1	RP11-44F14.5	0.136351	0.397418	0.334301	0.093604	0.138794	0.186833
ENSG00000259928.1	RP11-218M11.1	0.02386	0	0.030443	0	0	0.032859
ENSG00000259929.1	CTA-481E9.4	0	0	0	0	0	0
ENSG00000259931.2	CTD-2323K18.2	0	0	2.44109	0	0	0
ENSG00000259932.1	CTD-2651B20.7	0	0	0	0	0.333924	0
ENSG00000259933.2	RP11-304L19.1	0	0.410721	0	0	0.088456	0.882439
ENSG00000259934.1	RP11-989E6.1	0	0	0	0	0	0
ENSG00000259935.1	RP11-519C12.1	0.329163	0	0	0	0	0.74823
ENSG00000259937.1	RP11-438D14.2	0.118847	0	0	0	0	0
ENSG00000259939.1	RP11-77H9.5	1.46521	1.50923	1.8335	4.60077	2.62526	1.69471
ENSG00000259940.1	CTD-3203P2.1	0.105484	0.386498	0.21589	0.651614	0.487737	0.20344
ENSG00000259941.1	RP11-48G14.2	0.108782	0.117143	0	0.038319	0.075836	0.056245
ENSG00000259942.1	RP11-292F22.7	0.033867	0	0.342529	0.047257	0	0
ENSG00000259943.1	RP1-39G22.7	3.21489	3.1737	1.94686	3.06045	3.21606	2.06838
ENSG00000259944.1	CDRT7	0	0	0	0	0	0
ENSG00000259945.1	CTD-2012K14.3	0	0	0.376879	0	0	0
ENSG00000259946.1	RP11-490G2.2	0.038746	0	0	0	0	0
ENSG00000259947.1	XX-DJ76P10__A.2	0	0	0	0.183593	0	0
ENSG00000259948.2	RP11-326A19.5	0.145656	1.26792	1.60042	0.89797	0.58868	0.59844
ENSG00000259950.1	RP11-170L3.4	0	0	0	0	0	0
ENSG00000259952.1	AC009133.15	14.3346	33.6616	37.913	26.5444	26.4538	23.6426
ENSG00000259953.1	RP11-4O1.2	1.41923	1.81893	1.98719	2.43895	1.60844	1.58991
ENSG00000259954.1	IL21R-AS1	0.025457	0.078396	0.147683	0.1256	0.042659	0.228175
ENSG00000259955.1	CTD-2547G23.2	0.24657	0	0	0.165034	0.11535	0.335776
ENSG00000259957.2	RP11-491F9.8	0	0.023101	0	0	0	0
ENSG00000259959.1	RP11-121C2.2	2.23118	2.65993	1.45981	2.9927	2.01231	2.2123
ENSG00000259961.1	RP4-597A16.2	0	0	0	0	0	0
ENSG00000259962.1	RP11-44F14.4	0	0	0	0	0	0
ENSG00000259963.1	RP11-185J20.2	0	0	0	0	0	0
ENSG00000259964.2	RP11-673C5.2	0	0	0	0	0	0
ENSG00000259966.1	RP11-652G5.1	0	0	0	0	0	0
ENSG00000259967.1	RP11-2E17.2	0.103637	0	0	0	0.099836	0
ENSG00000259968.2	RP11-428C6.2	0	0.133948	0	0	0.039793	0.051087
ENSG00000259969.1	RP11-999E24.3	0.502702	0.400876	0.736063	0.698783	0.667714	0.40301
ENSG00000259970.1	AC099668.5	0	0	0	0.746622	0	0
ENSG00000259971.1	RP11-44L9.3	0	0	0	0	0	0
ENSG00000259972.1	AC009120.6	1.45257	4.23574	2.60382	3.97862	6.7244	5.40543
ENSG00000259974.2	LINC00261	0	0	0	0	0	0.008877
ENSG00000259976.1	RP11-553L6.5	0.762174	0.568829	0.2708	0.624176	0.419488	0.729139
ENSG00000259977.1	AL121578.2	0.608031	0.709304	0.745782	0.371136	0.481861	0.462891
ENSG00000259978.1	MRPS21P8	0	0	0	0	0	0
ENSG00000259979.1	VN1R68P	0	0	0	0	0	0
ENSG00000259981.1	AF096876.1	0	0	0	0	0	0
ENSG00000259982.1	CDC37P1	0	0	0	0	0	0
ENSG00000259983.1	RP11-169E6.3	0	0	0	0	0	0
ENSG00000259984.1	RP11-335G20.7	1.28527	1.16488	0.727419	2.19787	0	0
ENSG00000259985.1	RP11-549B18.1	1.12721	2.40018	2.43256	3.23938	2.00205	1.5507
ENSG00000259986.1	RP11-382A20.4	0	0	0	0	0	0
ENSG00000259987.1	CTD-2522B17.4	0	0	0	0	0	0
ENSG00000259989.1	CTD-2555A7.1	0	0	0	0	0	0
ENSG00000259990.2	RP11-598D12.1	0	0	0	0	0	0
ENSG00000259992.1	RP11-77K12.8	1.55447	0	2.65991	0	0	0
ENSG00000259993.1	RP11-261B23.1	0.786517	1.28035	0.844903	1.22734	0.600754	0.66254
ENSG00000259994.1	RP11-305E6.4	0.813943	1.34049	1.49347	1.8722	1.29707	1.70485
ENSG00000259995.1	CTD-2336H13.2	0	0	0	0	0	0
ENSG00000259996.1	RARRES2P8	0	0	0	0	0	0
ENSG00000259997.2	IGHV1OR16-4	0	0	0	0	0	0
ENSG00000259998.1	RP11-753D20.4	0	0	0	0	0	0
ENSG00000259999.1	RP11-252K23.1	0	0	0	0	0	0
ENSG00000260000.2	RP3-467N11.1	2.0808	2.30111	0.915433	1.67665	2.201	2.76676
ENSG00000260001.2	TGFBR3L	1.56569	2.96755	1.00467	1.60549	1.05844	2.04713
ENSG00000260003.1	RP11-279O17.2	0	0	0	0	0	0
ENSG00000260004.1	RP11-351A20.2	0	0	0	0	0	0
ENSG00000260005.2	AC027601.1	0.148037	0.349364	0.374577	0.279003	0.286364	0.330713
ENSG00000260006.1	RP11-469M7.1	2.35457	2.27181	1.99197	3.10875	2.60376	2.83456
ENSG00000260007.1	RP11-315D16.2	0	0	0	0	0	0
ENSG00000260008.1	RP11-732A21.2	0.035374	0.021677	0.158874	0.049745	0.137114	0.097501
ENSG00000260009.1	RP11-65J21.1	0	0	0	0	0	0
ENSG00000260010.1	ZNF720P1	0	0	0	0	0	0
ENSG00000260011.2	RP13-20L14.1	0	0	0	0.765798	0.233313	0
ENSG00000260012.1	RP11-329J18.4	0	0	0	0	0	0
ENSG00000260013.3	APOOP5	0	0	0	0	0	0
ENSG00000260014.1	LSM3P5	0	0	0	0	0	0
ENSG00000260015.1	RP11-510M2.5	0	0	0	0	0	0
ENSG00000260017.1	RP11-1035H13.2	0	0.292145	0.312629	0	0	0
ENSG00000260018.1	RP11-505K9.1	1.65114	3.5427	1.52361	1.89912	1.66826	2.2499
ENSG00000260019.1	RP11-218F4.1	0	0	0	0	0	0
ENSG00000260021.1	RP11-480I12.10	0	0.104993	0.221221	0.375312	0	0
ENSG00000260022.1	LA16c-306A4.1	0	0	0	0	0	0
ENSG00000260023.1	RP11-49C24.1	15.6908	29.6967	19.9319	33.464	27.298	32.3182
ENSG00000260024.1	MRPS21P7	0	0	0	0	0	0
ENSG00000260025.1	RP11-490M8.1	0.575789	2.25733	0	0	0.896858	0
ENSG00000260026.1	CTD-2015G9.1	0	0	0	0	0	0
ENSG00000260027.3	HOXB7	7.01106	6.55891	5.34344	7.2853	9.96882	3.79303
ENSG00000260029.2	RP11-401P9.1	0	0	0	0	0	0
ENSG00000260030.1	RP11-686F15.2	0	0	0	0	0	0
ENSG00000260031.1	RPL10P14	0	0	0.505003	0	0	0
ENSG00000260032.1	LINC00657	54.8779	64.1376	61.2083	67.707	57.567	58.6836
ENSG00000260033.1	CTC-527H23.1	0	0	0	0	0	0
ENSG00000260034.1	RP11-266L9.2	0.038415	0.03434	0.080392	0.007829	0.025048	0.035314
ENSG00000260035.1	CTD-2651B20.6	0	0	0.468037	0	0	1.82801
ENSG00000260036.1	RP11-178D12.2	0	0.077016	0.081067	0.090216	0	0.449773
ENSG00000260037.1	CTD-2524L6.3	0	0	0.331388	0	0.164152	0.789811
ENSG00000260038.1	RP11-407G23.4	0	0	0	0	0	0
ENSG00000260041.1	RP11-355E10.1	0	0	0	0	0	0
ENSG00000260042.1	CTD-2034I21.1	0	0	0	0.058232	0	0
ENSG00000260046.1	RP11-454K7.3	0.066042	0.053723	0.056271	0	0	0.121292
ENSG00000260047.1	RP11-989E6.2	0	0	0	0	0	0
ENSG00000260048.2	IGHV1OR16-3	0	0	0	0	0	0
ENSG00000260049.1	RP3-404K8.2	0	0	0	0	0	0
ENSG00000260051.1	LA16c-390E6.4	0	0	0	0.668957	0.09591	0
ENSG00000260052.1	CTC-527H23.3	0.330375	0	0	0	0	0
ENSG00000260053.2	ABCB10P4	0.271522	0.808237	0.056776	0.448123	0.76748	0.934939
ENSG00000260054.1	RP11-611L7.1	14.1212	26.6194	23.0755	21.4503	20.6362	23.5604
ENSG00000260057.1	RP11-7O14.1	0.175885	0	0	0	0	0
ENSG00000260058.1	RP11-279O17.3	0	0	0	0	0	0
ENSG00000260059.1	RP11-231E19.1	0	0.02951	0	0.050634	0	0
ENSG00000260060.1	RP11-388M20.1	6.34308	4.56616	7.68559	6.28646	5.29517	7.69089
ENSG00000260062.2	RP11-299H22.5	0	0	0	0	0	0
ENSG00000260063.1	RP5-968P14.2	2.39748	2.07254	1.57208	2.47456	2.40864	2.25828
ENSG00000260064.1	RP11-18F14.4	0	0.188918	0	0.147213	0.16655	0
ENSG00000260065.1	CTA-445C9.15	1.40473	1.53536	1.23261	1.57356	0.949701	1.37545
ENSG00000260066.1	CTD-2587M23.1	0	0	0	0	0	0
ENSG00000260067.1	RP11-98C8.1	0	0	0	0	0	0
ENSG00000260068.1	RP11-439I14.3	0	0	0	0	0	0
ENSG00000260070.1	RP11-182J23.1	0.136663	0.159307	0	0	0	0.280886
ENSG00000260071.1	RP11-418I22.2	0	0	0	0	0	0
ENSG00000260072.1	CTD-2313J23.1	0	0.02972	0.006216	0.006773	0.016268	0
ENSG00000260073.1	RP11-488I20.9	0	0	0.02853	0	0	0
ENSG00000260075.1	NSFP1	5.02283	3.73556	5.04584	5.24104	5.5853	5.07543
ENSG00000260077.1	RP11-254F7.2	1.97013	3.21173	2.57442	2.73143	2.48897	4.07023
ENSG00000260078.3	RP11-44F14.1	0	0	0	0	0	0
ENSG00000260081.1	RP11-66N11.8	0.939247	0.352703	0.123976	0.986346	1.10466	0.427255
ENSG00000260082.1	RP11-2C24.5	0	0	0	0.122218	0	0.122912
ENSG00000260083.1	MIR4519	1.16421	1.82686	0.5899	1.27931	1.72171	1.16907
ENSG00000260084.1	RP11-615I2.1	0	0	0	0	0	0
ENSG00000260086.1	RP11-42I10.1	0.320923	0.597111	0.887595	0	0.279293	0.583767
ENSG00000260087.1	PCMTD1P2	0	0	0	0	0	0
ENSG00000260088.1	RP11-92G12.3	0.191423	0.224119	0	0.351146	0.523268	0.174951
ENSG00000260089.2	ADAM3B	0.104425	0	0	0	0	0
ENSG00000260090.1	RP11-292D4.3	0	0	0	0	0	0
ENSG00000260091.1	RP11-33B1.4	0	0.056146	0.058935	0.196273	0.198792	0
ENSG00000260092.1	RP11-77K12.7	0.193871	0.276974	0.121537	0.21076	0.359747	0.315243
ENSG00000260093.1	RP11-1E4.1	0.068247	0.137196	0.298099	0.120498	0.20162	0.070614
ENSG00000260094.1	LINC00564	0.035101	0	0	0	0	0
ENSG00000260095.1	RP11-715J22.3	0	0.462331	0	0	0	0
ENSG00000260096.1	DNM1P33	0	0	0	0	0	0
ENSG00000260100.1	RP11-220I1.5	0	0.358967	0	0	0.091047	0.117944
ENSG00000260101.1	RP11-568N6.1	0.309853	0.178609	0.163639	0.179373	0.241995	0.150703
ENSG00000260102.1	LINC01070	0	0	0	0	0	0.064349
ENSG00000260103.2	RP11-10O17.1	1.12138	0.75803	1.26399	1.40724	0.893634	0.542061
ENSG00000260104.1	RP11-817O13.1	0	0	0	0	0	0
ENSG00000260105.2	AOC4P	0.708677	2.02624	0.823213	1.20653	1.11136	0.40605
ENSG00000260107.1	AC005606.15	0.252817	1.25595	0.44222	1.52079	1.17736	2.23702
ENSG00000260108.1	RP11-140H17.1	0	0	0	0	0	0
ENSG00000260109.1	RP11-883G10.1	0	0	0	0	0	0
ENSG00000260111.1	RP11-529K1.4	0	0.633524	0.333725	0.75508	0.726465	0.633424
ENSG00000260112.1	CTC-543D15.1	0	0	0	0	0	0
ENSG00000260113.3	RP11-146F11.2	0	0	0	0	0	0
ENSG00000260114.1	CTD-2574D22.4	1.2833	1.65059	0.614318	2.79464	2.37462	2.18054
ENSG00000260115.1	CTC-420A11.2	0	0	0	0	0	0
ENSG00000260118.1	RP6-201G10.2	0.333625	0.343197	0.686485	0.143805	0.140155	0.176677
ENSG00000260120.1	RP11-177B4.2	0.081122	0	0	0	0	0
ENSG00000260121.1	RP5-1142A6.9	0.644067	1.46077	0.849793	1.54413	1.04664	0.887484
ENSG00000260122.1	RP11-923I11.3	0.237796	0.056571	0	0.1978	0	0
ENSG00000260123.1	RP11-326A19.4	0.090738	0.103536	0	0	0	0
ENSG00000260125.1	AGBL1-AS1	0	0.053073	0	0.152573	0	0
ENSG00000260126.1	RP11-14N9.2	0	0	0	0	0	0
ENSG00000260128.2	ULK4P2	0.839337	9.43989	4.07379	6.06362	7.02302	7.22017
ENSG00000260131.1	LINC00556	0	0	0	0	0.517116	0
ENSG00000260132.1	LA16c-312E8.2	0	0	0	0	0	0
ENSG00000260133.1	CA5AP1	0	0	0	0	0	0
ENSG00000260134.1	RP11-14K3.2	0	0	0	0	0	0
ENSG00000260135.2	RP11-212I21.2	0	0	0	0	0	0
ENSG00000260136.1	CTD-2270L9.4	4.62283	5.65105	7.96262	8.08218	5.82152	3.50962
ENSG00000260137.1	RP11-258F22.2	0	0	0	0	0	0
ENSG00000260139.2	CSPG4P13	0.092269	0.171561	0.128177	0.112778	0.044658	0.06381
ENSG00000260141.1	RP11-19N8.4	0	0	0	0	0	0
ENSG00000260142.1	RP11-764E7.1	0	0	0	0	0	0
ENSG00000260144.1	RP11-361M10.3	0.032258	0.662287	0	0.090094	0.278711	0.088765
ENSG00000260145.1	RP11-322D14.2	0	0	0	0	0.074549	0
ENSG00000260146.1	CTD-2258A20.3	0	0	0	0	0	0
ENSG00000260147.1	CTD-3032H12.3	0	0	0	0	0	0
ENSG00000260148.1	RP11-407G23.1	0	0	0	0	0	0
ENSG00000260151.1	RP11-748L13.6	0.026506	0	0	0	0	0
ENSG00000260152.2	RP11-69H7.4	0	0.100467	0	0	0	0
ENSG00000260153.1	RP11-80F22.7	0	0	0	0	0	0
ENSG00000260156.1	RP11-394B2.6	0	0	0	0	0.101317	0
ENSG00000260158.1	RP11-67H24.2	0	0	0	0	0	0
ENSG00000260159.1	RP11-483E23.4	0	0	0	0	0	0
ENSG00000260160.1	CTC-471J1.2	1.54065	2.04257	2.23813	1.80872	0.074064	0.803749
ENSG00000260161.1	CTD-2588J6.1	0.138291	0	0	0.096451	0.074384	0.047554
ENSG00000260162.2	RP11-863P13.1	0	0	0	0	0	0
ENSG00000260163.1	RP11-521O16.2	0.056797	0.026388	0	0	0.008011	0
ENSG00000260165.1	CTD-2323K18.3	0	0	0	0	0	0
ENSG00000260166.1	RP11-863P13.6	0	0	0	0	0	0
ENSG00000260167.1	RP11-146F11.5	0	0.152047	0.321524	0	0.637001	0
ENSG00000260170.1	RP11-96O20.4	0	0.055384	0	0	0	0
ENSG00000260171.1	RP11-95H11.1	0	0	0	0	0	0
ENSG00000260172.1	RP11-358M11.3	0	0	0	0	0	0
ENSG00000260173.1	RP11-2I17.4	0.233924	0	0	0	0	0
ENSG00000260174.1	CTD-2022H16.3	0	0	0	0	0	0
ENSG00000260176.1	CTD-3126B10.4	0	0	0.058632	0.33238	0.524557	0.670456
ENSG00000260177.1	RP4-536B24.3	0.122388	0.071828	0	0	0	0.251753
ENSG00000260179.1	RP5-902P8.12	0.648399	0.395136	1.80349	1.13677	0.863704	1.40332
ENSG00000260182.1	RP11-616M22.5	0	0	0	0	0	0
ENSG00000260183.1	RP11-109P11.1	0	0	0	0	0	0
ENSG00000260184.1	RP11-42I10.3	0	0	0	0	0	0
ENSG00000260185.1	RP11-432I5.6	0.213591	0	0	0	0.533229	0
ENSG00000260186.1	RP11-481J2.2	0.238222	0.543951	1.80111	1.31411	0.417257	0.543357
ENSG00000260187.1	RP11-439I14.1	0	0	0	0	0	0
ENSG00000260188.1	CTA-331P3.1	0	0	0	0	0	0
ENSG00000260190.1	RP11-229P13.25	0.595135	0.767336	1.07456	0.897303	1.85926	0.74253
ENSG00000260192.1	RP11-756H20.1	0	0	0	0	0	0
ENSG00000260193.1	RP11-83N9.5	0.504789	2.19313	0.791348	2.32491	2.09106	3.87554
ENSG00000260194.1	RP11-357N13.2	0	0	0	0	0	0
ENSG00000260196.1	RP1-239B22.5	7.2887	8.80701	12.4894	10.5065	6.84359	13.3607
ENSG00000260197.1	RP11-424G14.1	0	0	0	0	0	0
ENSG00000260198.1	RP11-441F2.2	0.039593	0	0.050707	0	0	0
ENSG00000260201.1	RP11-143N13.2	0	0	0	0	0	0
ENSG00000260202.1	RP3-333B15.4	0	0	0	0	0	0
ENSG00000260205.1	RP11-108B14.5	0	0.013046	0	0	0	0
ENSG00000260206.1	CTD-2026K11.2	0	0	0	0.132952	0.190748	0.134091
ENSG00000260207.1	CTD-2522B17.6	0	0	0	0	0	0
ENSG00000260209.1	RP11-680F20.10	0.110359	0.044226	0	0.102518	0	0.101172
ENSG00000260211.2	RP13-395E19.2	0.39603	1.50704	1.19115	0.717603	0.751117	1.95536
ENSG00000260212.1	RP11-325O24.5	0	0	0	0	0	0
ENSG00000260213.1	RP11-303E16.3	0.594738	0.13507	1.12331	0.632815	1.4251	0.185171
ENSG00000260217.1	RP11-809F4.3	0	0	0	0	0	0
ENSG00000260218.1	RP11-170L3.6	0	0	0	0	0	0
ENSG00000260219.1	RP11-347C12.10	0	0.625575	0.664542	0	0.169804	0.271708
ENSG00000260223.1	RP11-293N14.1	0	0	0	0	0	0
ENSG00000260224.1	UBL5P4	0	2.1251	0	0	0.814078	0
ENSG00000260228.1	RP11-483P21.2	0	0	0	0	0	0
ENSG00000260229.1	RP11-391L3.5	0	0	0	0	0	0
ENSG00000260230.2	FRRS1L	0.32404	0.922789	0.416355	0.517444	0.59446	1.035
ENSG00000260231.1	JHDM1D-AS1	1.88128	1.73985	2.58594	2.19181	1.92301	2.06717
ENSG00000260232.1	PWRN4	0	0	0	0	0	0
ENSG00000260233.2	SSSCA1-AS1	1.03541	0.593215	1.56167	1.05728	1.10967	0.943932
ENSG00000260234.1	RP11-166N6.3	0	0	0	0	0	0
ENSG00000260235.1	CTD-2026K11.3	0	0	0	0	0	0
ENSG00000260236.1	RP11-708J19.1	0.418192	0.712727	0.209889	0.690198	0.261544	1.0273
ENSG00000260237.1	RP11-148M9.1	0	0	0	0	0	0
ENSG00000260238.1	PMF1-BGLAP	0.963955	0	0	0.505903	2.44265	1.61793
ENSG00000260239.1	RP11-274H24.1	0.014907	0	0	0.083966	0.066358	0
ENSG00000260240.1	RP11-105C20.2	0	0	0	0	0	0
ENSG00000260242.1	CTA-481E9.3	0	0	0	0	0	0
ENSG00000260244.1	RP11-588K22.2	0.814638	0.846678	0.278956	0.735656	0.511906	0.491453
ENSG00000260246.1	AC000032.2	0	0	0	0	0	0
ENSG00000260247.1	SUB1P4	0	0	0	0	0	0
ENSG00000260248.1	RP11-143K11.1	1.15019	1.26451	0.555999	1.51055	0.838068	2.51288
ENSG00000260249.2	RP11-401P9.5	0.018121	0.014983	0	0.051253	0.040969	0.083355
ENSG00000260251.1	RP11-46D6.4	0	0	0	0	0	0
ENSG00000260252.1	RP11-384M15.3	0	0.552863	0	0	0	0
ENSG00000260253.1	RP4-676L2.1	0.123655	0.290107	0	0	0.063581	0
ENSG00000260254.1	AP000997.2	0.029391	0.022839	0.019106	0.057217	0.033365	0.015214
ENSG00000260255.1	RP11-185O21.1	0	0	0	0	0	0
ENSG00000260256.1	AP001063.1	0	0	0	0.153673	0	0
ENSG00000260257.1	RP5-1085F17.3	7.91367	7.08729	8.5094	9.89065	8.87773	9.98904
ENSG00000260258.2	RP11-467J12.2	0	0	0	0	0	0
ENSG00000260259.1	RP11-368I7.4	0.922871	0.385105	1.29554	0.362407	1.0775	0.451742
ENSG00000260260.1	RP11-304L19.5	41.5024	24.7964	36.7165	36.3932	29.4678	31.8662
ENSG00000260261.1	RP11-480A16.1	2.56764	2.48002	2.49593	4.03977	2.24846	4.15932
ENSG00000260262.1	RP11-440L14.3	0	0.078315	0.329358	0	0	0
ENSG00000260264.1	AC004125.3	0	0	0	0	0	0
ENSG00000260265.1	RP11-44F21.5	2.22611	3.56359	0.50029	2.58309	4.24442	3.0003
ENSG00000260266.1	CTD-2311M21.2	0.009734	0	0.050337	0.096192	0	0
ENSG00000260267.1	RP11-452L6.5	5.13436	7.4865	6.47678	7.39703	6.45914	9.412
ENSG00000260268.1	LINC00919	0	0	0	0	0	0
ENSG00000260269.1	CTD-2323K18.1	1.78916	2.9913	1.53786	2.74048	2.60212	1.36316
ENSG00000260271.1	RP1-45N11.1	0	0	0	0.035982	0	0
ENSG00000260272.1	RP11-20I23.1	0.686623	3.49045	2.19615	0.532377	2.00737	0
ENSG00000260273.1	RP11-425D10.10	1.82959	3.05288	2.89698	2.80812	1.60855	3.1234
ENSG00000260274.1	RP11-817O13.8	3.41912	3.53147	3.30721	4.50154	3.9308	3.25644
ENSG00000260275.1	RP11-326A19.2	0	0	0	0	0	0
ENSG00000260276.1	RP11-77H9.2	1.42964	0.757754	2.29245	3.17016	1.68047	2.38389
ENSG00000260277.1	RP11-101E7.2	0	0	0	0	0	0
ENSG00000260278.1	RP11-109G23.3	0.524106	0.733886	0.974274	0.430584	0.437709	1.32467
ENSG00000260279.1	AC137932.5	0	0	0	0.848755	0.363023	0
ENSG00000260280.1	SLX1B-SULT1A4	0	0	0	0	0	0
ENSG00000260281.1	RP11-329J18.2	0	0	0	0	0.243881	0
ENSG00000260282.1	RP11-265N6.4	0	0	0	0	0	0
ENSG00000260284.1	TPSP2	0	0	0	0	0	0
ENSG00000260285.1	RP11-600F24.7	0.826583	0.90632	0.917513	0.845352	0.780569	0.80373
ENSG00000260286.1	RP3-369A17.5	0	0	0	0	0.056905	0
ENSG00000260288.2	RP11-24M17.4	0	0	0	0.24874	0.089852	0
ENSG00000260289.1	CTD-2535I10.1	0	0	0	0	0	0
ENSG00000260290.2	CTD-2033A16.2	0.105737	0.226292	0	0	0.05778	0.146089
ENSG00000260291.1	RP11-488I20.2	0	0	0	0	0	0
ENSG00000260293.1	RP11-715J22.6	1.26408	4.88426	2.65332	3.88646	3.06115	8.77602
ENSG00000260296.1	RP11-395I6.3	0.739216	0.364722	0	0.562697	0.289647	0.046222
ENSG00000260298.2	RP11-429P3.4	0.073392	0	0	0	0.039334	0
ENSG00000260300.1	RP11-505K9.4	0	0	0	0.454432	0	0.307082
ENSG00000260302.1	RP11-973H7.1	0.059446	0.107963	0.03772	0	0.06448	0
ENSG00000260303.1	RP11-203B7.2	0	0.019014	0	0	0	0
ENSG00000260304.1	RP11-388M20.6	0	0.329528	0	0.201888	0	1.24421
ENSG00000260305.1	NTRK3-AS1	0	0	0	0	0	0
ENSG00000260306.1	RP11-645C24.5	1.68931	1.07048	1.17588	1.65096	1.01178	0.883712
ENSG00000260307.2	PABPC1P13	0	0	0	0	0	0
ENSG00000260308.1	RP11-104C4.4	0	0	0	0	0	0
ENSG00000260310.1	RP11-27M24.2	0	0	0	0.232703	0.154468	0.963439
ENSG00000260311.1	RP11-586K12.10	0	0	0	0	0	0
ENSG00000260312.1	RP11-812E19.7	0	0.650687	0	0	0	0
ENSG00000260316.1	LA16c-306A4.2	0	0.012691	0.106229	0.029007	0.023061	0.0567
ENSG00000260317.1	RP11-48B3.4	1.59376	1.6407	0.846608	1.03775	1.28755	1.33901
ENSG00000260318.1	COX6CP1	1.42228	0	1.6927	1.05418	4.05258	0.905216
ENSG00000260322.1	RP11-339A11.2	0	0	0.044896	0	0	0
ENSG00000260326.1	RP11-467J12.1	0.052205	0	0	0	0	0
ENSG00000260327.2	ACTR3BP3	0	0	0	0	0	0
ENSG00000260328.1	RP11-416I2.1	0.010635	0	0.027475	0	0.02385	0
ENSG00000260329.1	RP11-412D9.4	0.547205	1.27104	2.02917	0.906282	0.979366	0.719252
ENSG00000260331.1	RP11-111J6.2	0.271007	0	0	0.224722	0.112869	0
ENSG00000260332.1	RP11-50O21.1	0	0	0	0	0	0
ENSG00000260335.1	RP11-345J4.6	0	0	0	0	0	0
ENSG00000260336.1	RP11-395B7.7	1.75014	2.2165	1.86346	1.36334	1.74067	2.09864
ENSG00000260337.2	RP11-386M24.6	0	0	0	0	0	0
ENSG00000260338.1	RP11-124K4.1	0	0	0	0	0	0
ENSG00000260339.1	HEXA-AS1	0.136469	0.137584	0.09599	0.577204	0.540824	0.393482
ENSG00000260340.1	RP11-254F19.3	0	0	0	0	0	0
ENSG00000260341.1	RP11-80F22.6	0	0	0	0	0	0
ENSG00000260342.2	RP11-1035H13.3	3.51518	4.51571	21.4728	1.37828	4.17809	8.7168
ENSG00000260343.1	LINC01043	0	0	0	0.006378	0	0
ENSG00000260344.2	RP11-56L13.6	0	0	0	0	0	0
ENSG00000260345.1	AC009052.12	0.496267	0	0	0	0	0
ENSG00000260347.1	MOCS1P1	0	0	0	0	0.024422	0
ENSG00000260349.1	RP11-473I1.5	0.128993	0.226387	0.158647	0.354821	0.132082	0.265239
ENSG00000260350.1	RP11-152P23.2	0.183259	0.38526	0.20435	0.478373	0.632149	0.247946
ENSG00000260351.1	RP11-382A20.6	0	0	0	0	0	0
ENSG00000260352.1	CTD-2288F12.1	0	0	0	0.201888	0.959803	0
ENSG00000260357.1	DNM1P34	0	0.018286	0.038282	0.0419	0	0.02051
ENSG00000260359.1	RP11-4F5.2	0.613294	1.19365	0.644622	1.26157	0.932818	0.860247
ENSG00000260360.1	RP11-533E19.5	1.41958	0.475177	0.498068	1.13993	0.458282	0.831306
ENSG00000260361.1	CTD-2313J17.5	0.956428	0.397964	0.677259	1.37184	0.919714	0.785004
ENSG00000260362.1	RP11-297M9.1	0	0	0	0	0	0
ENSG00000260364.1	RP11-256I9.3	0	0	0	0	0	0
ENSG00000260366.1	CTD-2639E6.4	0	0	1.19679	1.55489	1.54062	0
ENSG00000260367.1	RP11-264B17.4	0	0	0	0.396268	0	0
ENSG00000260368.1	RP11-521I2.3	0.170886	0.453159	0.043196	0.381463	0.551867	0.47012
ENSG00000260369.2	CTD-2526A2.2	1.56124	2.26247	2.01246	2.17104	3.10386	3.10583
ENSG00000260371.1	RP11-343C2.9	0	4.99299	1.85983	4.85594	4.80995	5.6354
ENSG00000260372.2	AQP4-AS1	0	0.019219	0	0.019814	0.017392	0
ENSG00000260375.1	RP11-299H22.4	0	0	0	0	0	0
ENSG00000260377.1	RP11-646E18.4	0	0.118609	0	0	0.106031	0
ENSG00000260378.1	CTD-2583P5.1	0	0	0	0	0	0
ENSG00000260379.1	RP11-483K5.2	0	0	0	0	0	0
ENSG00000260381.2	RP11-429P3.5	0	0	0	0	0	0
ENSG00000260382.1	RP11-540B6.2	0.042853	0	0	0	0.045463	0
ENSG00000260385.1	RP11-450H6.3	0	0	0	0.050758	0	0
ENSG00000260387.1	RP11-463O9.6	0	0	0	0	0	0
ENSG00000260388.1	LINC00562	0.393796	0.284109	0.752141	1.12889	0.424115	0.243396
ENSG00000260389.1	WBP11P1	0	0.013633	0	0	0	0
ENSG00000260390.1	RP11-575I8.1	0	0	0	0	0	0
ENSG00000260391.2	RP11-71H17.7	0.179064	0.128039	0	0	0	0
ENSG00000260392.1	RP11-1129I3.1	0	0	0	0	0	0
ENSG00000260393.1	RP11-297L17.3	0	0	0	0	0	0
ENSG00000260394.2	LA16c-313D11.9	0.188265	0.530508	0.397589	0.959696	0.339384	0.604446
ENSG00000260395.1	CTD-2649C14.1	0.179386	0.106975	0.224538	0	0	0
ENSG00000260396.1	AC012065.7	0.127769	0.434976	0.065106	0.286395	0.307081	0.562956
ENSG00000260398.1	RP11-594N15.3	0.09427	0.106016	0.044364	0.181573	0.115732	0.106407
ENSG00000260399.1	RP11-529J17.5	0	0	0	0	0	0
ENSG00000260400.1	RP11-119F7.5	3.18342	4.32998	2.14292	2.84344	3.33046	3.31182
ENSG00000260401.1	RP11-800A3.4	0.154541	0.238704	0.28721	0.190899	0.303766	0.452998
ENSG00000260402.1	RP11-56L13.1	0	0	0	0	0	0
ENSG00000260403.1	RP11-616M22.1	0	0	0	0	0	0
ENSG00000260404.2	RP11-384K6.6	1.20972	2.7199	1.53316	2.36213	3.15481	2.60864
ENSG00000260405.1	CTD-2576D5.2	0	0	0	0	0	0
ENSG00000260406.1	RP11-402F9.3	0	0	0	0	0	0
ENSG00000260409.1	RP11-403B2.7	0	0	0	0	0	0
ENSG00000260410.2	RP11-505K9.3	0.039987	0.04792	0.402169	0.389432	0	0
ENSG00000260411.2	RP11-420N3.2	0	0	0	0	0	0
ENSG00000260412.1	RP11-438B23.2	0	0	0	0	0.005121	0
ENSG00000260413.1	RP11-231C14.6	0	0	0	0.265952	0	0
ENSG00000260414.1	RP11-1437A8.2	0	0	0	0	0	0
ENSG00000260415.3	AC068987.1	0.176636	0	0.501531	0.722596	0	0
ENSG00000260416.1	RP5-963E22.5	0.017604	0	0	0	0	0
ENSG00000260417.1	CTD-2542L18.1	0.374959	0.324424	0.242446	0.794119	0.474036	0.568961
ENSG00000260418.1	RP3-406A7.7	2.16086	0.801898	3.71024	1.37488	2.34405	0.36231
ENSG00000260419.1	RP11-1437A8.3	0	0	0	0	0	0
ENSG00000260420.1	LA16c-444G7.2	0	0	0	0	0	0
ENSG00000260422.1	RP1-155D22.2	0	0	0	0	0	0
ENSG00000260423.1	RP13-735L24.1	0.130523	0.260489	0.197314	0.297214	0.130871	0.230119
ENSG00000260425.1	LA16c-316G12.2	0.355868	0	0	0	0	0
ENSG00000260426.1	RP5-912I13.1	0	0.022958	0	0	0	0.077523
ENSG00000260427.1	RP11-488I20.5	0	0	0	0	0	0
ENSG00000260430.1	RP11-626G11.4	0.573337	0.061722	0.12963	0.144207	0.490088	0.214648
ENSG00000260431.2	RP11-382N13.6	0	0	0	0	0	0
ENSG00000260432.1	RP11-297M9.2	0.013717	0.059494	0	0	0.054192	0.018927
ENSG00000260433.1	RP11-202D1.2	0	0	0	0	0	0
ENSG00000260436.1	RP11-20I23.7	0	0.506613	0.547436	0	0.442228	0
ENSG00000260438.1	RP11-405F3.2	0	0	0	0	0	0
ENSG00000260439.1	LA16c-366D3.1	0.187628	0	0	0	0.080335	0
ENSG00000260440.1	RP11-1096D5.1	0	0	0	0	0	0
ENSG00000260441.1	RP11-96D1.7	0	0	0	0	0	0
ENSG00000260442.1	RP11-22P6.3	8.42854	4.28372	3.22126	3.52172	4.45993	4.81347
ENSG00000260443.1	CTD-3057O21.1	0	0	0	0	0	0
ENSG00000260444.1	RP11-483E23.7	0	0	0	0	0	0
ENSG00000260445.1	CTD-3244O18.5	0	0	0	0	0	0
ENSG00000260447.1	RP11-304L19.2	0	0.095576	0	0	0.084006	0.455054
ENSG00000260448.1	RP11-449H11.1	0.75176	0.775176	0.296199	1.08569	2.14071	0.16449
ENSG00000260449.1	RP11-244B22.14	0	0	0	0	0	0
ENSG00000260450.1	RP11-523L20.1	0	0	0	0	0	0
ENSG00000260451.1	GEMIN8P2	0	0	0	0	0	0
ENSG00000260452.1	TPRKBP2	0.432055	2.66051	0	0.382034	1.30817	1.95651
ENSG00000260454.1	RP11-367F23.2	0	0.032196	0	0	0	0
ENSG00000260455.1	CASC14	0	0	0	0	0	0
ENSG00000260456.2	C16orf95	4.11842	4.68736	6.98071	2.86	7.06907	4.37612
ENSG00000260457.2	RP11-723G8.1	0	0	0	0	0	0
ENSG00000260459.2	FTLP14	0	0	1.5945	0	0.632282	0
ENSG00000260460.1	RP11-284F21.8	0	0.023435	0	0	0	0.131931
ENSG00000260461.1	RP11-541N10.3	0.126824	0.312009	0.290288	0.258061	0.25127	0.543986
ENSG00000260464.1	RP4-561L24.3	0.319073	0.463311	0.689484	0.476225	0.395972	0.769321
ENSG00000260465.1	RP11-63M22.2	0.314042	0.288095	0.301694	0.551515	0.281625	0.432696
ENSG00000260466.1	RP4-536B24.2	0.117476	0	0	0	0	0
ENSG00000260467.1	RP11-405F3.4	0	0	0	0	0	0
ENSG00000260468.1	RP11-27M24.3	0	0	0	0	0	0.347046
ENSG00000260469.1	RP11-8P11.3	0	0.132141	0	0.47835	0	0
ENSG00000260470.1	RP11-834C11.11	0.158146	0.291288	0.223617	0.244856	0.210858	0.523185
ENSG00000260471.1	AC009120.8	0	0	0	0	0	0
ENSG00000260472.1	CTD-2358C21.2	0	0	0	0	0	0
ENSG00000260473.1	RP11-923I11.4	0	0	0	0	0.167982	0
ENSG00000260475.1	RP11-85A1.3	1.90424	1.07025	3.74565	1.80408	1.62834	3.7843
ENSG00000260476.1	RP11-254F7.1	0	0	0	0	0	0
ENSG00000260477.2	RP11-553E24.2	0	0	0	0	0	0
ENSG00000260478.1	RP11-142G1.1	0	0	0	0	0	0
ENSG00000260479.1	RP11-556H2.3	0	0	0	0	0	0
ENSG00000260480.1	RP11-488I20.4	0	0	0	0	0	0
ENSG00000260482.1	CTD-2196E14.9	6.79144	10.1169	11.027	11.6213	8.54671	11.8972
ENSG00000260483.2	RP11-151H2.1	0	0	0	0	0	0
ENSG00000260484.1	RP11-1081M5.2	0.04707	0	0	0	0	0
ENSG00000260487.1	RP11-297C4.3	0	0	0	0	0	0
ENSG00000260488.1	RP11-166B2.7	0	0	0	0	0	0
ENSG00000260490.2	RP11-265N6.3	0.995985	0.276005	0.291511	1.00188	0.116531	0.849785
ENSG00000260492.1	RP11-686F15.3	0	0	0	0	0	0
ENSG00000260493.1	RP11-219B4.7	0.136175	0.072606	0.989328	0.125781	0.162581	0.165097
ENSG00000260494.1	AC002310.10	0	0	0	0	0	0.089955
ENSG00000260495.1	RP11-55K13.1	0.234067	0.258082	0.158875	0.41686	0.302988	0.37374
ENSG00000260496.2	RP11-161M6.3	0	0.242787	0	0	0	0
ENSG00000260497.1	CTB-55P19.1	0	0	0	0	0	0
ENSG00000260498.1	RP4-536B24.4	0	0	0	0.282753	0	0.428733
ENSG00000260500.1	CTD-3193O13.1	0.376048	0.138515	0	0	0.23386	0.341317
ENSG00000260504.1	RP11-558A11.3	0	0	0	0	0	0
ENSG00000260505.1	RP11-410C4.5	0	0	0	0	0	0
ENSG00000260506.1	RP11-648F7.1	0	0	0	0	0	0
ENSG00000260507.1	RP11-356C4.3	0	0	0	0	0	0
ENSG00000260509.2	RP11-271M24.2	0.142654	0.449613	0.543697	0.159652	0.21707	0.157082
ENSG00000260510.1	AC004381.7	0	0	0	0	0.745193	0
ENSG00000260511.1	RP11-556H2.2	0	0	0	0	0	0
ENSG00000260514.1	RP11-368N21.1	0	0	0	0	0	0
ENSG00000260515.1	CTD-2199O4.3	0	0.328359	0	0.357092	0	0
ENSG00000260516.2	RP11-17M15.4	0	0	0	0	0	0
ENSG00000260517.1	RP11-426C22.5	0	0	0	0	0	0
ENSG00000260518.1	BMS1P8	0	0	0.083077	0	0.074549	0
ENSG00000260519.1	RP11-109E24.2	0	0	0.804868	0.470511	0.155876	0.487298
ENSG00000260520.1	RP11-510M2.6	0	0	0	0	0	0
ENSG00000260521.2	CTD-2576F9.1	0	0.030966	0	0	0	0
ENSG00000260522.1	RP11-352B15.5	0	0	0	0	0	0
ENSG00000260523.1	RP11-483P21.3	0	0	0	0	0	0
ENSG00000260524.1	CTD-3244O18.6	0	0	0	0	0	0
ENSG00000260525.1	RP11-812E19.10	0	0.641236	0	0	0	0
ENSG00000260526.1	RP11-73K9.2	0.625184	0.766833	0.433964	0.49918	0.468461	1.16441
ENSG00000260528.2	FAM157C	2.72884	6.23641	4.80128	4.58467	4.38935	5.66354
ENSG00000260530.1	RP11-558A11.2	0	0	0	0	0	0
ENSG00000260532.1	LA16c-381G6.1	0.059548	0	0	0	0	0
ENSG00000260534.1	RP11-1006G14.4	10.892	16.7762	10.5006	13.1247	10.2371	14.8393
ENSG00000260536.1	RP5-1085F17.4	0	0	0	0	0	0
ENSG00000260537.1	RP11-529K1.3	0	0	0	0	0	0
ENSG00000260539.1	RP11-252A24.7	5.27351	11.5251	10.9246	13.2525	9.02046	11.0377
ENSG00000260540.2	FAM108A9P	0	0	0	0	0	0
ENSG00000260541.1	LA16c-429E7.1	0	0	0	0	0	0
ENSG00000260542.1	RP13-379O24.2	0	0.019111	0	0	0	0
ENSG00000260545.1	CTB-134F13.1	0	0	0	0	0	0
ENSG00000260548.1	RP6-24A23.6	27.1904	62.578	24.5077	56.5227	61.562	59.2868
ENSG00000260549.1	MT1L	0	0	0	0	0	0
ENSG00000260550.2	RP11-457I16.2	0	0	0	0	0	0
ENSG00000260551.1	PWRN2	0	0.009188	0	0	0	0
ENSG00000260552.1	RP11-49I11.1	0.700386	0.801579	1.0552	0.833886	1.03728	1.07733
ENSG00000260555.1	RP11-728K20.2	0	0	0	0	0	0
ENSG00000260558.1	RP11-63M22.1	0	0	0	0	0	0
ENSG00000260563.2	RP13-516M14.1	1.06568	2.72992	1.55363	3.11155	1.9181	1.82163
ENSG00000260564.1	RP11-403N16.3	0	0	0	0	0	0
ENSG00000260565.2	ERVK13-1	9.9201	8.21955	9.90824	13.2464	7.98812	13.2745
ENSG00000260566.2	RP11-20G6.3	0	0	0	0	0	0
ENSG00000260568.1	CTD-2358C21.3	0	0.247621	0	0	0	0
ENSG00000260569.2	RP11-669I1.1	0	0	0	0	0	0
ENSG00000260570.1	RP11-24N18.1	0.506346	1.91147	2.06571	1.32657	3.64946	0.661651
ENSG00000260571.1	RP11-546B15.2	0.259386	0	0.329968	0	0.120223	0
ENSG00000260572.1	RP11-16N11.2	1.15611	1.13518	0.528384	1.18862	0.818853	1.62118
ENSG00000260573.1	RP11-21B23.3	0	0	0	0	0	0
ENSG00000260574.1	RP11-801I18.1	0	0	0	0	0	0
ENSG00000260575.1	RP11-56L13.7	0	0	0	0	0	0
ENSG00000260576.1	RP11-390D11.2	1.2413	0.667875	0	0.614402	0.832701	0.421029
ENSG00000260577.1	RP11-615I2.2	0.105838	0.357206	0	0.285611	0.304857	0
ENSG00000260578.1	CTD-2541J13.1	0	0	0	0	0	0
ENSG00000260579.1	RP11-382A20.2	0.457879	0.93021	0	0.588522	0.749894	0
ENSG00000260580.1	RP11-142A12.1	0	0	0	0	0	0
ENSG00000260581.1	CTB-113P19.4	0.045993	0.028033	0.029365	0	0.12617	0.031673
ENSG00000260582.1	TPST2P1	0.071632	0	0	0	0	0
ENSG00000260583.1	LINC00515	2.16888	3.84339	1.84207	2.09273	1.69226	2.1144
ENSG00000260584.1	RP11-1166P10.7	0	0	0	0	0	0
ENSG00000260585.1	RP13-192B19.2	0	0	0	0	0	0
ENSG00000260586.1	RP11-592N21.2	0	0	0	0	0.141088	0.28542
ENSG00000260588.1	RP11-930P14.2	0.159112	0.097285	0.178288	0.111757	0.087768	0.082208
ENSG00000260589.1	RP11-390B4.5	0.937183	0.980357	0.66194	0.959091	0.874682	0.867423
ENSG00000260590.1	RP11-244B22.7	0	0	0	0	0	0
ENSG00000260591.1	RP11-817O13.6	0	0.332625	1.07181	0.440096	0.263467	0.929629
ENSG00000260592.1	CTA-363E6.6	0	0.094129	0.198166	0	0.162977	0
ENSG00000260593.1	RP11-432I5.2	0	0	0	0.199992	0	0
ENSG00000260594.1	CTD-2055G21.1	0	0	0	0	0	0
ENSG00000260597.1	AC012531.25	1.95694	1.83145	1.85276	2.82888	2.33977	2.69857
ENSG00000260598.1	RP11-80F22.13	0	0	0	0	0	0
ENSG00000260599.1	CTC-457E21.1	0	0	0	0	0	0
ENSG00000260600.1	RP11-109D24.1	0	0	0	0	0	0
ENSG00000260601.1	RP11-552C15.1	0	0	0	0	0.334743	0
ENSG00000260602.2	HMGN2P40	0	0	0	0	0	0
ENSG00000260603.1	GS1-21A4.1	0	0	0	0	0	0
ENSG00000260604.1	RP1-140K8.5	0.043922	0.065481	0.085598	0.049731	0.079675	0.103058
ENSG00000260605.1	RP11-883G14.3	0	0	0	0	0	0
ENSG00000260608.1	RP11-382A20.7	0	0	0	0	0	0
ENSG00000260610.1	RP11-989E6.11	0	0	0	0	0	0
ENSG00000260611.1	RP11-352B15.2	0	0	0	0	0	0
ENSG00000260612.1	RP11-432I5.4	0.039827	0.047736	0.050077	0	0	0
ENSG00000260613.1	RP3-522J7.6	0.27596	0.056066	0.088095	0.032257	0.12617	0.063347
ENSG00000260614.1	RP11-491F9.1	0	0	0	0	0	0
ENSG00000260616.2	RP11-327F22.4	0	0	0	0.158796	0	0
ENSG00000260617.1	RP5-1142A6.7	0.308774	0	0	0	0.099256	0
ENSG00000260618.1	RP11-23N2.4	0	0	0	0	0	0
ENSG00000260619.1	RP11-775C24.3	0.150259	0.067241	0.211132	0.05774	0.03047	0.094169
ENSG00000260620.1	RP11-883G14.4	0	0	0	0	0	0
ENSG00000260621.1	RP11-413H22.2	0	0	0.12598	0	0	0
ENSG00000260622.1	RP11-690I21.3	0.130257	0	0	0.173822	0	0
ENSG00000260624.1	RP11-24D15.1	0	0	0	0	0	0
ENSG00000260625.1	RP11-452L6.7	1.57558	3.45482	3.15737	2.90601	1.34051	1.61729
ENSG00000260626.1	RP11-23E10.3	0	0	0	0	0	0
ENSG00000260628.1	RP11-1166P10.1	0.074305	0	0.468285	0.886578	0.080656	1.44168
ENSG00000260629.1	CTD-2643I7.1	0	0	0	0	0	0
ENSG00000260630.2	SNAI3-AS1	1.56039	3.70797	3.86255	5.99772	5.32463	4.76473
ENSG00000260631.1	CTD-2358C21.1	0	0	0	0	0	0
ENSG00000260633.1	RP11-375I20.6	0.267046	0.349066	0.251269	0.300412	0.197122	0.515229
ENSG00000260634.1	RP11-521O16.1	0	0.030189	0	0.069542	0.02714	0
ENSG00000260635.1	RP11-21M24.3	0	0	0	0	0	0
ENSG00000260637.1	RP11-46C24.5	0	0.117198	0	0	0.100129	0
ENSG00000260639.1	RP11-602M11.4	0	0.345282	0	0	0	0
ENSG00000260640.1	KB-1000E4.2	0	0	0	0	0	0
ENSG00000260641.1	RP11-1299A16.3	0.061095	0.089597	0.100915	0.023569	0.025136	0.06132
ENSG00000260642.1	RP11-717I24.1	0	0	0	0	0	0
ENSG00000260643.1	RP11-303E16.8	0.271961	0.255639	1.25132	0	0.483708	0.086191
ENSG00000260644.2	HERC2P5	0	0.031182	0.010871	0	0.147497	0
ENSG00000260645.1	RP11-250B2.5	0.032209	0.059308	0	0	0.089422	0
ENSG00000260646.1	LA16c-385E7.1	0.14425	0.251307	0	0.098844	0	0
ENSG00000260647.1	RP1-178F10.1	0.86918	0.364049	0.459127	0.683875	1.0211	1.10669
ENSG00000260648.2	RP11-133K1.7	0.254391	0.275535	0.350003	0.381893	0.197036	0.296137
ENSG00000260649.1	RP11-56L13.4	0	0	0	0	0	0
ENSG00000260650.1	RP11-403P17.2	0.103998	0	0	0	0.200258	0
ENSG00000260651.1	AF213884.2	0.423923	0.307851	0.16277	0	0.515369	0.576096
ENSG00000260655.1	CTA-250D10.23	0.66379	2.57119	1.44129	2.26086	1.62018	2.53551
ENSG00000260657.1	RP11-315D16.4	0	0.465105	0	0	0	0
ENSG00000260658.1	RP11-368L12.1	0	0	0	0	0	0
ENSG00000260659.1	RP11-46C24.6	0	0	0	0	0	0
ENSG00000260660.1	RP11-69H7.2	0	0	0	0	0	0
ENSG00000260661.1	RP11-152L20.3	0	0	0	0	0	0
ENSG00000260662.2	RP11-626K17.2	0	0	0	0	0	0
ENSG00000260664.1	AC004158.3	0	0	0	0	0	0
ENSG00000260668.1	RP11-744D14.1	0.104361	0	0	0	0	0
ENSG00000260669.2	AL136419.6	0.779092	1.2915	1.21175	0.804285	1.01186	1.47402
ENSG00000260670.1	RP11-447M4.1	0	0	0	0	0	0
ENSG00000260671.1	RP11-278A23.2	0.339978	0	0	0	0	0
ENSG00000260672.1	RP11-1006G14.1	0.604907	1.57328	0.672835	1.37526	1.18046	1.23208
ENSG00000260673.1	RP4-529N6.2	0	0	0	0	0	0
ENSG00000260674.2	RP11-591L14.2	0	0	0	0	0	0
ENSG00000260675.1	CTD-2576D5.3	0	0	0	0	0	0
ENSG00000260676.1	RP11-510D19.1	0	0	0	0	0	0
ENSG00000260677.1	RP11-546O6.4	0.061383	0	0	0	0.022551	0
ENSG00000260678.1	RP11-146F11.4	0	0	0	0	0	0
ENSG00000260680.1	RP11-80F22.1	0	0	0	0	0	0
ENSG00000260681.1	CTA-363E6.5	0	0	0	0	0	0
ENSG00000260682.2	7SK	0.357493	0.205671	2.98349	0.470523	0.266624	0.3451
ENSG00000260683.1	CTD-2076M15.1	0	0	0	0	0.02025	0.025225
ENSG00000260685.1	RP11-326L17.1	0.144599	0	0	0	0	0
ENSG00000260686.1	CTB-36H16.2	0.782038	1.42147	1.08587	1.8494	1.33854	1.03489
ENSG00000260687.1	RP11-44L9.2	0	0	0	0	0	0
ENSG00000260688.1	RP11-44I10.5	0	0	0	0	0	0
ENSG00000260689.2	HNRNPA3P11	0	0	0	0	0	0
ENSG00000260690.1	CYCSP39	0	0.860594	0	0	0	0
ENSG00000260693.1	AC026150.8	0.896512	1.36578	1.85858	0.851841	0.420657	1.32281
ENSG00000260694.1	RP11-556H2.4	0	0	0	0	0	0
ENSG00000260695.1	RP11-513N24.1	0	0	0	0	0	0
ENSG00000260698.1	RP11-439E19.9	0.121711	0.081916	0.142861	0.093658	0.123969	0.183122
ENSG00000260701.1	RP11-449J10.1	0	0	0	0	0	0
ENSG00000260702.2	LA16c-349E11.1	0	0	0	0	0	0
ENSG00000260704.1	LINC00543	0.018943	0.046374	0.097119	0.133114	0.041866	0.182717
ENSG00000260706.1	RP11-525K10.1	0	0	0	0	0	0
ENSG00000260708.1	CTA-29F11.1	0.519931	0.860893	0.362261	0.711828	0.524133	0.915362
ENSG00000260710.1	RP11-616M22.7	0	0	0	0	0	0
ENSG00000260711.1	RP11-747H7.3	0.312541	0.452267	0.723777	0.912381	0.229541	0.683759
ENSG00000260714.1	RP11-266L9.1	0.063921	0.049451	0.175884	0.101601	0.045005	0.132285
ENSG00000260715.1	RP11-744D14.2	0	0	0	0	0	0
ENSG00000260719.1	AC009133.17	0	0	0	0	0	0
ENSG00000260720.1	RP11-271O3.1	0	0	0	0	0	0
ENSG00000260721.1	AF067845.1	0	0.03904	0	0	0	0
ENSG00000260722.1	VN1R67P	0	0	0	0	0	0
ENSG00000260723.1	RP11-165M1.2	0	0	0	0	0	0
ENSG00000260724.1	VN1R69P	0	0	0	0	0	0
ENSG00000260725.1	AC005307.1	0.550649	1.25865	0.439481	0.836764	0.830882	1.26402
ENSG00000260726.2	KLF8P1	0	0	0	0	0	0
ENSG00000260727.1	SLC7A5P1	3.77203	4.0072	8.18052	3.88297	4.86258	3.34269
ENSG00000260729.1	RP11-106M3.2	0.285338	0.218143	0	0.118951	0.191446	0
ENSG00000260731.1	KRT8P22	0	0	0	0	0	0
ENSG00000260733.1	RP11-264L1.4	0	0	0	0	0	0
ENSG00000260734.3	RP11-510M2.4	0	0	0	0	0	0
ENSG00000260735.1	RP11-72I8.1	0.269253	0.505348	0.396659	0.162656	0.329383	0.388955
ENSG00000260737.1	RP11-18F14.1	0	0.033863	0.14195	0	0.060751	0.314665
ENSG00000260738.1	LINC00554	0	0	0	0	0	0
ENSG00000260739.1	RP11-2F9.4	0	0	0	0	0	0
ENSG00000260740.2	AC026471.6	0.385172	0.1093	0.806301	0.130496	0.750414	0
ENSG00000260741.1	CTC-391G2.1	0	0	0	0	0	0
ENSG00000260742.1	RP11-366L5.1	0.193829	0.271093	0.196341	0.178564	0.199212	0.313913
ENSG00000260743.1	RP11-255C15.3	0.483303	0.561083	0.20571	0.74247	0.27778	0.348674
ENSG00000260744.1	RP11-329J18.3	0	0	0	0	0	0
ENSG00000260746.1	RP11-14K3.1	0	0	0	0	0	0
ENSG00000260747.1	RP11-421N8.1	4.61894	12.1707	2.30828	4.73017	3.59354	7.1929
ENSG00000260750.1	RP11-482M8.1	0.70858	0	1.11225	0.14044	0.146521	0
ENSG00000260751.2	CTD-2196E14.6	1.81749	2.51073	4.72096	3.62891	1.93895	5.7031
ENSG00000260755.1	RP11-403P17.3	0	0.135991	0	0.164394	0	0.334418
ENSG00000260756.1	RP11-609N14.1	0	0	0	0	0	0
ENSG00000260757.1	RP11-120K18.2	0.019929	0.024369	0.051039	0.055989	0.021984	0.164745
ENSG00000260758.1	RP11-553E24.3	0	0	0	0	0	0
ENSG00000260759.1	RP11-677O4.2	0	0	0.089853	0.012259	0.029297	0
ENSG00000260760.1	PWRN3	0	0	0	0	0	0
ENSG00000260761.1	RP11-184E9.2	0	0.058439	0	0	0	0
ENSG00000260762.1	RP11-143N13.1	0	0	0	0	0	0
ENSG00000260763.1	RP11-445O3.3	0	0	0	0	0	0
ENSG00000260764.1	RNU7-63P	0	0	0	0	0	0
ENSG00000260765.2	CES1P2	0	0	0	0	0	0
ENSG00000260766.1	RP11-226L15.5	1.85997	1.11505	0.364879	1.52037	1.99229	1.49067
ENSG00000260769.1	RP11-491F9.5	0	0	0	0	0	0
ENSG00000260771.1	RP1-39J2.1	0	0	0	0	0	0
ENSG00000260772.1	RP11-311C24.1	0	3.96436	5.63235	5.28284	0	3.99583
ENSG00000260773.1	RP11-352G18.2	0.385737	0.283338	1.19734	0.343424	0.119382	0.349985
ENSG00000260774.1	CTD-2083E4.4	1.47486	1.69223	1.82983	2.37059	1.8818	2.71202
ENSG00000260776.1	RP11-114H24.2	0.351276	0.814839	0.530943	0.190723	0.371161	0.240718
ENSG00000260777.1	CTD-2008P7.1	0.145256	0.119361	0.062455	0.238957	0.230135	0.38393
ENSG00000260778.2	MIR940	1.30233	0.974315	3.32469	2.72907	0.622683	1.33232
ENSG00000260779.1	RP11-856M7.1	0	0.0112	0	0	0	0
ENSG00000260780.1	RP11-580I1.1	0	0	0	0	0	0
ENSG00000260781.1	ARHGAP23P1	0	0.065796	0.046074	0.101081	0.059778	0.074371
ENSG00000260782.1	RP11-480G7.2	0	0.023317	0.048833	0	0	0.052504
ENSG00000260784.1	AC026150.6	0.033639	0	0	0	0.108733	0
ENSG00000260785.1	CASC17	0	0	0	0	0	0
ENSG00000260786.1	RP11-112L7.1	0	0	0	0	0	0
ENSG00000260787.1	RP11-797A18.4	1.6199	2.1657	2.06	3.68919	2.06286	2.79687
ENSG00000260788.1	RP11-298D21.1	0	0	0	0	0	0
ENSG00000260790.1	RP11-21M24.2	0.078131	0.1266	0.530162	0.109432	0.028428	0.107573
ENSG00000260792.1	RP11-982M15.8	0.058942	0.031254	0	0.059471	0.018957	0.069699
ENSG00000260793.2	RP5-882C2.2	0.684269	1.82796	0.926636	1.45583	1.0359	0.888939
ENSG00000260795.1	RP11-107C10.1	0	0	0	0	0	0
ENSG00000260796.1	RP11-1348G14.5	0.658327	0.368982	0	0.295568	0.104736	0
ENSG00000260797.1	CTD-2336H13.1	0	0	0	0	0	0
ENSG00000260798.1	RP11-354M1.2	0	0	0	0	0	0
ENSG00000260799.1	KRT8P50	0.434042	0.620877	1.3661	0.679613	0.446298	0.949179
ENSG00000260802.1	LINC00890	0.020713	0	0	0	0.007793	0
ENSG00000260803.1	Z84812.4	0.427979	1.29681	1.33468	1.78405	0.755567	1.17124
ENSG00000260804.2	RP11-566E18.3	3.76546	5.23867	4.61026	5.81169	5.23637	4.33521
ENSG00000260805.1	RP11-61J19.4	0.18316	0.022434	0.305366	0.102997	0.182358	0.353362
ENSG00000260806.1	RP11-872J21.3	2.49738	2.22241	4.53388	2.45763	2.3936	5.29113
ENSG00000260807.2	RP11-161M6.2	0.476017	0.68217	1.22342	0.741528	0.426639	0.987952
ENSG00000260808.1	CTD-2007L18.5	0.126944	0	0.120528	0	0.118144	0
ENSG00000260809.1	CTD-2144E22.10	0	0	0	0	0	0
ENSG00000260810.1	CTD-2547L24.4	0.478321	0.637227	0.418775	0.469054	0	0
ENSG00000260812.1	RARRES2P7	0	0	0	0	0	0
ENSG00000260814.2	RP11-107F6.3	0	0	0	0	0	0
ENSG00000260815.3	RP11-24M17.3	0	0.144408	0	0	0.121507	0.178777
ENSG00000260816.1	RP11-319G9.3	0.013506	0.099737	0.034796	0.133215	0.030134	0.316563
ENSG00000260817.2	RP11-382N13.4	0	0	0	0	0	0
ENSG00000260818.2	UNGP1	0	0	0	0	0	0
ENSG00000260822.1	GS1-358P8.4	12.5868	23.6735	9.23278	16.7691	14.3858	15.3617
ENSG00000260823.1	RP11-249C24.10	0	0	0	0	0	0
ENSG00000260824.1	CTD-2235H24.2	0	0.41705	0.443028	1.04353	0.169804	0.543417
ENSG00000260827.1	RP11-1437A8.4	0	0.016579	0	0	0	0
ENSG00000260828.1	HMGB3P32	0	0	0	0	0	0
ENSG00000260830.1	RP11-524O1.4	0.413515	0.855798	1.50151	0.902287	0.740466	0.905116
ENSG00000260831.1	GHc-362H12.3	0.042517	0.052676	0.018367	0.08013	0.103942	0.03911
ENSG00000260832.1	CTD-3253I12.1	0.073157	0	0	0	0	0
ENSG00000260833.2	AC124789.1	0	0	0	0	0	0
ENSG00000260834.1	RP11-256I9.2	0	0	0	0	0	0
ENSG00000260835.1	RP11-468I15.1	0	0	0	0	0	0
ENSG00000260836.1	RP11-152F13.10	0.130714	1.88154	0	0	0	0
ENSG00000260837.1	RP11-434B12.1	0	0	0	0.456459	0.203983	0.7364
ENSG00000260838.2	RP11-531A24.3	0.118394	0.121888	0.165788	0.167123	0.099698	0.217746
ENSG00000260840.1	RP11-60H5.1	0	0.025714	0	0	0	0
ENSG00000260841.1	CTC-205M6.5	0.487317	0.562355	0.738949	0.687648	0.582087	0.599077
ENSG00000260844.2	RP11-578F21.9	0	0	0	0	0	0
ENSG00000260845.1	RP11-586K12.4	0	0	0	0	0	0
ENSG00000260846.2	RP11-488I20.7	0	0	0	0	0	0
ENSG00000260847.1	RP11-17M15.1	0	0	0	0	0	0
ENSG00000260848.1	CTD-2009A10.1	0	0	0	0	0	0
ENSG00000260850.1	RP11-437L7.1	0	0	0	0	0	0
ENSG00000260851.2	RP11-403P17.5	0	0	0	0	0	0
ENSG00000260852.1	FBXL19-AS1	3.3582	5.07986	4.74701	5.34034	4.94255	6.15515
ENSG00000260853.1	RP11-264B17.2	0.108135	0.121393	0	0	0.206932	0
ENSG00000260854.1	CTD-2144E22.8	0	0	0	0	0	0
ENSG00000260855.1	RP11-439E19.10	0.447563	0.66849	0.289405	0.63194	0.440125	0.771744
ENSG00000260857.2	RP11-80F22.15	0	0	0	0	0	0
ENSG00000260858.1	RP11-558A11.1	0	0	0	0	0	0
ENSG00000260859.1	RP11-254F19.2	0	0	0.651775	0	0	0
ENSG00000260860.2	RP11-615I2.3	0	0	0	0	0	0
ENSG00000260861.2	RP4-576H24.4	0	0	0	0	0	0
ENSG00000260862.1	RP11-22H5.2	0.007927	0	0	0	0	0
ENSG00000260863.1	CYP2C60P	0	0	0	0	0	0
ENSG00000260864.1	FAM108A8P	0	0	0	0	0	0
ENSG00000260865.1	CTA-331F8.1	0	1.50239	0	4.70638	3.57211	5.38774
ENSG00000260866.1	RP11-626K17.5	0	0	0	0	0	0
ENSG00000260867.1	RP11-459F6.1	0	0	0	0	0	0
ENSG00000260868.1	RP11-394I13.1	0	0.045276	0	0	0	0
ENSG00000260869.1	AC002310.13	0	0	0	0	0	0
ENSG00000260870.1	RP11-358M11.4	0	0	0	0	0	0
ENSG00000260871.1	CTD-2373J6.1	0.285355	0	0.059384	0.131866	0.20025	0
ENSG00000260872.1	RP11-680G24.5	0.240123	0.434355	0.109112	0.457641	0.236109	0.54527
ENSG00000260874.1	RP11-715J22.4	0.286602	0.54028	1.20614	0.474611	0.904189	0.235921
ENSG00000260876.1	RP11-345M22.1	0	0	0	0	0	0
ENSG00000260877.1	RP11-211G23.2	0	0	0	0	0	0
ENSG00000260878.1	RP11-320H14.1	0	0	0	0	0	0
ENSG00000260879.1	RP11-483I13.5	1.21976	0.897732	1.5869	1.09756	0.934351	1.07772
ENSG00000260880.2	HCCAT5	0.110495	0	0	0	0	0
ENSG00000260882.1	RP11-10K17.3	0	0	0	0	0.152401	0
ENSG00000260883.1	VN1R65P	0.165914	0	0	0	0	0
ENSG00000260884.1	AC009120.5	0.12178	0.405024	0	0.16313	0	0
ENSG00000260886.1	RP11-432I5.1	0.197466	0.293084	0.307702	0.136761	0.362669	0.745674
ENSG00000260887.1	RP11-142G1.2	0	0	0	0	0	0
ENSG00000260889.1	CKBP1	0	0	0	0	0	0
ENSG00000260891.1	RP11-96D1.5	0	0	0	0	0	0
ENSG00000260892.1	CTD-2026K11.1	1.11302	1.25757	3.73636	1.36814	0.489168	1.65756
ENSG00000260894.1	CTD-2012K14.4	0	0	0	0	0	0
ENSG00000260895.1	RP11-554A11.7	0.084337	0.096817	0	0	0.251057	0.230707
ENSG00000260896.1	RP11-314O13.1	0.445368	0.131749	0.295531	0.107842	0.272586	0.084475
ENSG00000260897.1	DNM1P30	0	0	0.183371	0	0	0
ENSG00000260898.1	ADPGK-AS1	0.484784	0.284164	1.69258	0.559146	0.271393	0.585663
ENSG00000260899.1	RP11-2C24.4	3.80565	4.14366	5.86085	2.55866	2.59277	7.08094
ENSG00000260900.1	RP11-19N8.3	0	0	0	0	0	0
ENSG00000260902.1	RP11-95M5.1	0	0	0	0	0	0
ENSG00000260903.2	XKR7	0.429838	0.191161	0.435683	0.396361	0.322168	0.348365
ENSG00000260905.1	RP11-105C19.1	0	0	0	0	0	0
ENSG00000260907.1	AC008088.4	0.062417	0.757743	0.584306	1.27313	0.673844	0.659202
ENSG00000260908.1	CTB-134H23.3	0.095017	0.023259	0	0	0	0
ENSG00000260909.1	RP11-93O14.1	0	0	0	0	0.185444	0
ENSG00000260910.1	LINC00565	0.014481	0	0	0.244745	0.064509	0.039928
ENSG00000260911.1	RP11-196G11.2	0.308734	0.66491	0	0	0.138223	0
ENSG00000260912.1	RP11-363E7.4	1.866	3.84066	1.58138	2.57467	1.94983	4.2456
ENSG00000260913.1	RP11-243E13.1	0	0	0	0	0	0
ENSG00000260914.2	RP11-343C2.11	0	0.435732	0	1.24499	0.604806	0
ENSG00000260916.1	CCPG1	9.36227	15.4532	8.14933	13.2699	13.3762	9.3447
ENSG00000260917.1	RP11-57H14.4	2.01727	3.72858	3.5103	3.19117	2.95329	3.2922
ENSG00000260918.1	RP11-731J8.2	0	0	0	0	0	0
ENSG00000260919.1	CTD-3154N5.1	0	0	0.150825	0.173113	0.601116	0.705951
ENSG00000260920.1	RP1-228H13.5	1.52251	1.72163	0.865637	2.06786	1.46844	0.945578
ENSG00000260921.1	RP11-989E6.8	0	0	0	0	0	0
ENSG00000260922.1	RP11-538I12.3	0	0	0	0	0.23386	0
ENSG00000260923.1	AC137934.1	0.595697	1.34957	0.149754	0.412296	0.680209	1.91957
ENSG00000260924.2	AC004463.6	2.30959	3.82713	5.56199	3.20031	3.18953	3.70431
ENSG00000260926.2	RP11-380D11.2	0.137925	1.53207	0.838843	0	0	0
ENSG00000260927.1	RP11-459F6.3	0	0	0	0	0	0
ENSG00000260928.2	SPCS2P1	0	0	0	0	0	0
ENSG00000260929.1	RP11-327F22.1	0	0	0	0	0	0.109828
ENSG00000260930.1	RP11-214L13.1	0	0	0	0	0	0
ENSG00000260931.1	RP11-65L3.1	0.100135	0.122849	0	0.258288	0.055545	0.161018
ENSG00000260932.1	RP11-483P21.6	0	0	0	0	0	0
ENSG00000260933.1	RP11-164A6.1	0	0	0	0	0	0
ENSG00000260934.1	CTA-363E6.7	0	0.136489	0.144141	0	0.230701	0.335776
ENSG00000260936.1	FTO-IT1	0.31279	0.151249	0.079275	0.655498	0.507563	0.301277
ENSG00000260937.1	RP11-548M13.1	0	0	0	0	0	0
ENSG00000260938.1	RP4-593C16.3	0.179839	0	0	0	0.265367	0
ENSG00000260939.1	RP11-467J12.3	0	0	0	0	0	0
ENSG00000260940.1	RP4-575N6.5	0.092137	0.104993	0	0.250208	0.090328	0
ENSG00000260941.1	LINC00622	0.298268	0.783159	0.117195	0.321832	0.302139	0.66361
ENSG00000260942.1	CAPN10-AS1	2.04931	2.52667	3.82483	3.07634	2.38068	3.42376
ENSG00000260943.1	RP11-476D10.1	0.01775	0.130518	0	0	0.039311	0
ENSG00000260944.1	RP11-463O9.5	0	0	0	0	0	0
ENSG00000260945.1	RP11-916L7.1	0	0	0	0	0	0
ENSG00000260946.1	RP11-407G23.3	0.222592	0.908369	1.20807	0	1.46766	0.599952
ENSG00000260947.1	RP11-384P7.7	0.861423	1.03099	0.66378	1.22933	1.05081	0.556234
ENSG00000260948.1	RP11-552M11.8	1.39581	2.29637	2.01079	1.4846	1.9628	2.20528
ENSG00000260949.1	KB-1836B5.1	0.371601	0.663752	0.464461	0.966444	0.587821	1.2761
ENSG00000260951.1	RP5-978I12.1	0	0	0	0	0	0
ENSG00000260953.1	RP11-426C22.6	0.203746	0.230059	0	0.41311	0	0.278121
ENSG00000260954.1	LA16c-425C2.1	0.649546	0	0.235954	0.279304	0.71843	0
ENSG00000260955.2	RP11-30L15.6	0.172884	0	0	0	0	0
ENSG00000260957.1	RP11-299H22.7	0	0	0	0	0	0
ENSG00000260958.2	RP11-488I20.8	0	0	0	0	0	0
ENSG00000260959.1	RP11-350A1.2	0	0	0	0	0	0
ENSG00000260962.1	LINC00557	0	0	0	0	0	0
ENSG00000260963.1	RP11-297L17.2	0	0	0	0	0	0
ENSG00000260965.1	CTC-661I16.1	0	0	0	0	0	0
ENSG00000260966.1	RP11-690D19.3	1.06059	0.833506	0.343918	1.18589	0.878089	0.970041
ENSG00000260967.1	RARRES2P5	0	0	0	0	0	0
ENSG00000260969.1	RP11-190D6.2	0	0	0	0	0	0
ENSG00000260970.1	RP11-295D22.1	0	0	0	0	0	0
ENSG00000260971.3	RP11-504A18.1	0.137913	0.200808	0.350723	0	0.090084	0.075939
ENSG00000260972.1	RP1-58B11.1	0	0	0	0	0	0
ENSG00000260973.1	RP11-105C19.2	0	0	0	0	0	0
ENSG00000260974.1	RP11-586K12.8	0	0	0	0	0	0
ENSG00000260975.1	RP11-142G1.3	0	0	0	0	0	0
ENSG00000260976.1	GS1-120K12.4	0.036295	0.087312	0	0	0	0
ENSG00000260977.1	RP11-333I13.1	0.02722	0.083749	0	0.076708	0.045542	0
ENSG00000260978.1	RP11-73C9.1	0	0	0	0	0	0
ENSG00000260979.1	RP11-77H9.8	0.373197	0.391239	1.66061	0.486507	0.160259	0
ENSG00000260981.1	RP11-315A16.1	0	0	0	0	0	0
ENSG00000260982.1	RP5-1077H22.2	0	0	0	0	0	0
ENSG00000260983.1	RP11-150D5.2	0	0	0	0	0	0
ENSG00000260984.1	FGFR3P5	0	0	0	0	0	0
ENSG00000260986.1	RP11-854K16.3	0	0	0	0	0	0
ENSG00000260987.1	RP11-423G4.7	0.029964	0	0	0	0	0
ENSG00000260988.1	RP11-285A1.1	0	0.396176	0	0.075774	0.039769	0.024756
ENSG00000260989.1	LA16c-395F10.2	0.137423	0	0	0	0	0
ENSG00000260990.1	RP3-518E13.2	0	0	0	0	0	0
ENSG00000260991.2	RP11-616M22.9	0	0	0	0	0	0
ENSG00000260992.1	DOCK9-AS2	0.332444	0.457819	0.137398	0.07653	0.690919	0.684287
ENSG00000260994.1	RP11-14K3.3	0	0	0	0	0	0
ENSG00000260995.1	RP11-165H23.1	0	0	0	0	0	0
ENSG00000260996.1	RP13-122B23.8	0.791098	0.484214	0.845055	1.13835	0.83272	1.11605
ENSG00000260997.1	RP4-647J21.1	0.090911	0.155909	0	0.204503	0.040237	0
ENSG00000260999.1	RP11-521L9.1	0	0	0	0	0	0
ENSG00000261000.1	RP11-534L20.5	0	0	0	0	0	0
ENSG00000261002.1	RP11-546B15.1	0	0	0	0	0	0
ENSG00000261003.1	RP1-140C12.2	0.13969	0.128053	0.252111	0.352149	0.096114	0.318486
ENSG00000261005.1	CTB-58E17.1	1.36996	1.26758	1.95234	0.93352	1.65623	1.70586
ENSG00000261007.2	RP11-382N13.3	0	0	0	0	0	0
ENSG00000261008.2	AC004158.2	0.077554	0.348542	0.626204	0.414869	0.711637	0.369279
ENSG00000261009.1	RP11-1437A8.5	0	0	0	0	0	0
ENSG00000261010.1	RARRES2P6	0	0	0	0	0	0
ENSG00000261011.1	RP11-96C23.11	0.720491	0.844458	1.16775	0.44074	0	1.64177
ENSG00000261012.2	RP11-116D2.1	0	0	0	0	0	0
ENSG00000261013.1	CTD-2050B12.1	0	0	0	0	0	0
ENSG00000261014.1	RP11-370P15.2	0	0	0	0	0	0
ENSG00000261015.1	RP1-90J20.11	0.328151	0.746326	0.195266	0.266882	0.451268	0.556922
ENSG00000261017.1	RP11-3M1.3	0	0	0	0	0	0
ENSG00000261018.1	LL09NC01-254D11.1	0	0	0	0.0244	0	0
ENSG00000261019.1	RP11-111K18.2	0.38019	0.428545	0.138176	0.228092	0.384614	0.411231
ENSG00000261020.1	RP11-744K17.1	0	0	0	0	0	0
ENSG00000261024.2	GS1-279B7.1	0	0	0	0	0	0
ENSG00000261025.1	RP11-84D1.2	0	0	0	0	0.015317	0
ENSG00000261026.1	CTD-3247F14.2	0.132667	0.289828	0.155669	0.348387	0.207001	0.217942
ENSG00000261028.1	AC012322.1	0	0	0	0	0	0
ENSG00000261029.1	CTD-2588J6.2	0	0	0	0	0	0
ENSG00000261030.1	RP11-791M20.1	0	0	0	0	0	0
ENSG00000261033.1	RP11-209D14.2	0.978314	0.472433	1.11441	0.910621	1.12634	1.30108
ENSG00000261035.1	RP11-151E14.1	0	0	0	0	0	0
ENSG00000261036.1	RP11-574H6.1	0	0	0	0	0	0
ENSG00000261037.1	CTC-471C19.1	0.070011	0.037063	0	0.056469	0.011227	0
ENSG00000261038.1	RP1-149C7.1	0	0	0	0	0	0
ENSG00000261039.1	RP11-417E7.2	0	0	0	0	0	0
ENSG00000261040.2	CTD-2319I12.1	8.88783	5.25601	6.46845	4.59357	4.12383	6.33643
ENSG00000261041.1	RP11-536P16.4	0	0	0	0	0	0
ENSG00000261043.2	MIR4313	0.011329	0	0	0	0.012687	0
ENSG00000261044.1	AP006547.3	0.070425	0	0	0	0	0
ENSG00000261045.1	RP11-673P17.4	0	0	0	0.194511	0	0
ENSG00000261046.1	RP11-14K3.4	0	0	0	0	0	0
ENSG00000261047.1	AC137527.2	0	0	0	0	0	0
ENSG00000261048.1	RP11-810K23.9	0	0	0	0	0	0
ENSG00000261049.2	RP11-357N13.1	0	0	0	0	0	0
ENSG00000261051.1	RP11-274H2.5	0.098108	0.923089	0.147057	0.345134	0.235959	0.247915
ENSG00000261052.1	SULT1A3	17.5138	17.106	21.996	21.77	12.1868	19.9928
ENSG00000261053.1	CTD-2144E22.2	0	0	0	0	0	0
ENSG00000261054.1	RP11-6O2.4	0.286501	0.545245	0.18462	0.422159	0.668866	0.395049
ENSG00000261055.1	RP11-195M16.3	0	0	0	0.025907	0	0.177769
ENSG00000261056.2	RP11-454F8.2	0.275536	0.335891	0.439812	0.579738	0.201575	0.980366
ENSG00000261057.1	LINC00555	0	0.726004	0	0	0	0
ENSG00000261058.1	RP11-252E2.2	0	0.409466	0.432422	0	0	0
ENSG00000261060.1	RP11-545A16.4	0	0.106975	0	0	0.04742	0
ENSG00000261061.1	RP11-303E16.2	13.1976	20.7014	22.9917	23.4447	21.9007	25.2122
ENSG00000261063.1	RP11-538I12.2	0.200332	0.113283	0	0.271004	0.484999	0
ENSG00000261064.1	RP11-1000B6.3	0.108528	2.94345	1.50839	2.19183	1.77706	1.92816
ENSG00000261065.1	RP11-74C13.4	0.845134	0.5393	0	0	1.03901	0.229021
ENSG00000261066.1	RP11-483K5.3	0	0	0	0	0	0
ENSG00000261067.2	RP11-264B17.3	0.481892	0.431831	0.960093	0.490445	0.651295	0.812981
ENSG00000261068.1	RP11-7K24.3	0.153286	0.647521	0.306161	0.335421	0.434321	0.352107
ENSG00000261069.2	SNORD116-20	0	0	0.03912	0	0	0
ENSG00000261070.1	RP11-554A11.8	0	0	0	0	0	0
ENSG00000261071.1	RP1-223E5.4	2.92168	1.93793	5.51742	3.53266	1.52018	4.06976
ENSG00000261072.2	RP11-5N19.3	1.02349	0.387764	0	0.709805	0.588665	0.511229
ENSG00000261075.1	RP11-243A14.3	0	0	0	0	0	0
ENSG00000261076.1	RP11-179B15.6	0.025998	0	0	0	0	0
ENSG00000261077.1	RP11-553E24.1	0	0	0.237346	0	0	0
ENSG00000261078.1	RP11-481J2.1	0	0	0	0	0	0
ENSG00000261079.1	RP11-252A24.3	0.569844	0.595719	0.696895	0.441475	0.682509	1.08024
ENSG00000261080.1	RP1-166H4.2	0	0	0	0	0	0
ENSG00000261081.1	RP11-1H8.1	0	0	0.160103	0	0	0
ENSG00000261082.1	RP11-345M22.3	0	0	0	0	0	0
ENSG00000261083.1	RP11-93I21.3	0.039751	0	0	0	0	0
ENSG00000261084.1	PPP1R1AP2	0	0	0	0	0	0
ENSG00000261086.1	RP11-379H8.1	0	0	0.428657	0	0	0
ENSG00000261087.1	KB-1460A1.5	0.981407	1.52714	1.13072	1.08752	1.12453	0.99897
ENSG00000261088.1	RP11-61A14.3	8.07588	7.94478	10.3809	10.1206	6.38763	7.02481
ENSG00000261089.1	RP11-435I10.3	0	0	0	0	0	0
ENSG00000261090.1	RP11-20G6.2	0	0	0	0	0	0
ENSG00000261092.1	RP11-21B23.2	0	0	0	0	0	0
ENSG00000261093.1	CTD-3126B10.1	0.39958	1.28085	1.17053	1.17658	1.28241	0.655464
ENSG00000261094.2	RP11-355O1.11	1.81903	1.183	0.76296	2.41215	1.22297	1.93932
ENSG00000261095.1	RP11-899L11.1	0	0	0	0	0	0
ENSG00000261096.1	RP11-690I21.2	0.547049	0.54203	1.4956	0.996541	0.833804	0.901461
ENSG00000261097.1	LINC00563	0	0	0	0	0	0
ENSG00000261098.1	RP11-819C21.1	0.709842	0.678271	0.529646	0.763189	0.686995	0.777116
ENSG00000261101.1	RP4-545K15.5	0.623655	0.360155	0.189495	0.532737	0.468791	1.70727
ENSG00000261102.2	ATP5J2P6	0	0	0	0	0	2.27966
ENSG00000261103.1	RP11-298D21.3	0	0	0	0	0	0
ENSG00000261104.1	RP11-734K21.5	0	0	0	0	0	0
ENSG00000261105.1	RP11-173B14.5	0	0	0	0	0	0
ENSG00000261108.2	RP11-586K12.5	0	0	0	0	0	0
ENSG00000261111.1	RP11-96K14.1	0	0	0	0	0	0
ENSG00000261113.1	RP11-141O15.1	0.144713	0.94295	0	0.101934	0	0.203313
ENSG00000261114.1	RP11-325K4.2	1.57385	2.51773	1.44243	2.72336	1.38103	1.89842
ENSG00000261115.1	TMEM178B	2.98468	5.50933	4.4801	5.63378	4.898	5.18642
ENSG00000261116.1	RP3-523K23.2	3.85754	4.4847	1.86446	4.08695	3.59489	4.12922
ENSG00000261117.1	RP11-333O1.1	0	0	0	0	0	0
ENSG00000261118.1	RP11-104N10.1	0.148591	0.529216	0.370412	0.137203	0.311805	0.136024
ENSG00000261120.1	RP11-62H20.1	0.249652	0	0	0.166981	0.349593	0
ENSG00000261121.1	RP11-496D24.2	0	0	0	0	0	0.064111
ENSG00000261122.2	5S_rRNA	0	0	0	0	0	0
ENSG00000261123.1	RP11-304L19.3	0.273045	0.726766	0.437476	2.84382	1.25134	0.746364
ENSG00000261124.1	AC135050.5	0	0	0	0	0	0
ENSG00000261126.3	RBFADN	1.30916	2.33299	1.99514	2.77485	1.89404	3.19339
ENSG00000261127.2	RP11-17M15.2	0	0	0	0	0	0.070508
ENSG00000261129.1	RP11-361D14.2	0	0	0	0	0	0
ENSG00000261130.1	RP11-1021N1.1	0	0	0	0	0	0
ENSG00000261131.1	RP11-93O14.2	0	0	0	0	0.63065	0.553691
ENSG00000261135.1	RP4-798A10.7	1.66737	2.17801	1.16438	1.9291	2.47684	3.46417
ENSG00000261136.1	RP11-37C7.3	0.354754	0.544022	0.763625	0.34887	0.301281	0.34102
ENSG00000261139.1	CTD-2517M14.5	0.737352	2.16038	1.7135	1.35124	1.97646	2.0458
ENSG00000261140.1	RP11-20I23.6	2.65139	5.0315	5.32661	3.08687	6.54941	5.71273
ENSG00000261141.1	RP11-303E16.5	0	0	0	0	0	0
ENSG00000261143.1	RP11-114H24.5	0	0.022338	0	0	0	0
ENSG00000261144.1	RP11-102D18.1	0	0	0	0	0	0
ENSG00000261145.1	RP11-296I10.5	0	0	0	0	0	0
ENSG00000261146.1	RP11-2A4.4	0	0	0	0	0	0
ENSG00000261147.1	RP11-697E2.6	0.13913	0.085303	0.457024	0.16655	0.173226	0.332776
ENSG00000261151.1	RP11-332G1.1	0	0	0	0	0	0
ENSG00000261153.2	RP11-104C4.2	0	0	0.022268	0	0	0
ENSG00000261154.1	RP11-571O6.1	0	0	0	0	0	0
ENSG00000261156.2	RP11-215E13.1	0	0	0	0	0	0
ENSG00000261158.1	CTD-2583P5.3	0.090645	0.216121	0	0.125799	0.095771	0
ENSG00000261159.1	RP11-723O4.9	2.25498	1.88346	3.20625	1.82357	1.08662	2.26426
ENSG00000261161.1	RP11-58A18.1	0	0	0	0	0	0
ENSG00000261166.1	RP11-775H9.3	0	0	0	0	0	0
ENSG00000261167.1	RP11-517B11.7	2.57269	2.25834	1.6274	3.11923	1.90662	2.3788
ENSG00000261168.1	RP11-68I18.10	0.471177	0.803656	0.270605	0.62769	0.464865	0.584018
ENSG00000261170.1	RP11-252A24.5	0.197681	0.111924	0	0	0	0
ENSG00000261171.1	RP11-1136G4.1	0	0	0	0	0	0
ENSG00000261172.1	RP11-356C4.5	0	0	0	0.126222	0.364201	0
ENSG00000261173.1	RP11-169E6.1	0.240621	0.667798	0	0	0	0.491681
ENSG00000261174.2	RP11-844G16.1	0	0	0	0	0	0
ENSG00000261175.1	CTD-2015G9.2	0	0	0	0	0	0
ENSG00000261176.1	RP11-2L4.1	0	0	0	0	0	0
ENSG00000261177.1	RP11-805I24.1	0.008343	0.005184	0	0	0	0
ENSG00000261178.2	RP11-90K18.1	0	0	0	0	0	0
ENSG00000261181.1	RP11-467M13.2	0	0	0	0	0	0
ENSG00000261182.1	RP11-201A3.1	0	0	0	0	0	0
ENSG00000261183.1	RP11-532F12.5	1.38508	1.96325	1.18231	0.225572	0.863096	2.31534
ENSG00000261184.1	RP11-196O2.1	0	0	0	0	0	0
ENSG00000261185.1	RP11-317P15.5	0	0	0	0.171049	0	0
ENSG00000261186.1	RP11-341N2.1	0.250114	0.301012	0.360758	0.846818	0.19181	0.491398
ENSG00000261187.1	RP11-1007O24.2	1.79157	1.28704	1.6978	1.58603	1.89061	1.4217
ENSG00000261188.1	CTA-445C9.14	3.04943	2.4906	2.8923	2.62063	3.07136	2.19405
ENSG00000261189.1	RP3-512B11.3	7.27407	3.72232	4.86945	3.53851	6.33209	3.63869
ENSG00000261190.1	C16orf97	0	0	0	0	0	0
ENSG00000261191.1	RP11-16L14.2	0	0.113628	0	0	0	0
ENSG00000261192.1	RNF126P1	0	0	0	0	0	0
ENSG00000261193.1	RP11-863P13.5	0	0	0	0.138603	0	0
ENSG00000261194.1	RP11-704C2.1	0.091356	0	0	0	0	0
ENSG00000261195.1	CTD-2380F24.1	0	0	0	0.19275	0	0
ENSG00000261196.1	RP11-346M5.5	0	0	0	0	0	0
ENSG00000261197.1	RP11-598D12.2	0	0	0	0	0	0
ENSG00000261198.1	RP11-26O3.1	0	0	0	0	0	0
ENSG00000261199.1	UBE2FP2	0	0	0	0	0	0
ENSG00000261200.1	RP11-989E6.10	0	0.019971	0	0	0.009087	0
ENSG00000261202.1	RP3-496C20.1	0.624945	0.36493	0.509782	0.210179	0.656047	0.619587
ENSG00000261203.1	RP11-347C12.8	0	0	0	0	0	0
ENSG00000261204.1	AC004449.6	0.540088	0.948659	2.4146	0.705766	1.55876	0.730947
ENSG00000261205.2	MKI67IPP4	0	0	0.040928	0	0.03491	0
ENSG00000261206.1	LINC00561	0	0	0	0	0	0
ENSG00000261207.1	LA16c-361A3.3	0.100503	0.113628	0	0.543747	0.291829	0.411635
ENSG00000261208.1	RP11-452D12.1	0	0	0	0	0.059034	0
ENSG00000261209.1	RP11-443K8.1	0	0	0	0	0	0
ENSG00000261210.1	CLEC19A	0	0	0	0	0	0
ENSG00000261211.1	RP1-80N2.3	0.234542	0.386379	0.277928	0.331091	0.197538	0.444846
ENSG00000261212.1	RP3-507I15.2	0	0	0	0	0	0
ENSG00000261213.1	RP11-510C10.4	0	0	0	0	0	0.072028
ENSG00000261215.1	RP11-195F19.30	0.057143	0.044916	0.185056	0.203295	0.32209	0.406732
ENSG00000261216.1	RP11-166B2.5	0	0	0	0	0	0
ENSG00000261217.2	RP11-598D12.3	0	0	0	0	0	0
ENSG00000261218.1	RP11-960L18.1	0	0	0	0	0.176825	0
ENSG00000261219.1	RP11-344A16.2	0	0.187783	0	0.111305	0.081294	0.111611
ENSG00000261220.2	RP11-629O1.2	0.217953	0.506023	0.17742	0.4977	0.367134	0.099499
ENSG00000261221.1	ZNF865	3.26171	4.82894	5.33109	5.13923	4.46688	4.86406
ENSG00000261222.2	CTD-2006K23.1	0	0	0	0.01308	0	0
ENSG00000261226.1	RP11-830F9.7	0.114681	0.113157	0.281228	0.177933	0.064199	0.094896
ENSG00000261227.2	AC140912.1	0	0	0	0	0	0
ENSG00000261229.1	RP11-38G5.4	1.6455	1.21639	0.601541	1.59524	1.94566	2.17302
ENSG00000261231.2	RP11-523L20.2	0.050677	0.287261	0	0.035719	0	0.157231
ENSG00000261232.2	RP11-331H13.1	0	0	0	0	0	0
ENSG00000261233.2	ABCD1P3	0	0	0	0	0	0
ENSG00000261234.1	RP11-356O24.1	0	0	0	0	0	0
ENSG00000261235.1	RP11-510J16.5	0	0	0.23884	0	0.194	0.136757
ENSG00000261238.1	AC009166.5	0	0	0.31504	0	0.500268	0
ENSG00000261239.2	ANKRD26P1	0.326007	0.030362	0	0.069322	0.096519	0
ENSG00000261240.1	RP11-304L19.4	0	0	0.540004	0	0	0.429705
ENSG00000261241.1	RP11-883G14.1	0.09924	0	0	0	0	0
ENSG00000261242.1	CTD-2302E22.4	0.577211	0.82464	2.09374	0.804572	0.696781	0.744188
ENSG00000261243.1	RP11-517C16.4	0	0	0	0.247288	0	0
ENSG00000261244.1	RP11-114H24.7	0	0	0	0	0	0
ENSG00000261245.2	RP11-120K18.3	0	0	0	0	0	0
ENSG00000261247.1	GOLGA8T	0.842544	1.12133	0.081052	0.450004	0.890717	0.513414
ENSG00000261248.1	AC009120.10	0	0	0	0	0	0
ENSG00000261249.1	RP11-19D2.2	0	0	0	0	0	0
ENSG00000261250.1	RP11-545A16.1	0	0	0	0	0	0
ENSG00000261251.1	RP3-388M5.9	1.0379	1.40055	1.88085	1.11071	0.707455	1.65472
ENSG00000261252.1	RP11-318L16.6	1.20227	0	0.644383	0	0.593714	0
ENSG00000261253.1	AC137932.6	0.414437	0.077031	0.282637	0.044526	0.137809	0.788201
ENSG00000261254.1	RP4-714D9.5	0.342393	0.571256	0.524829	0.818688	0.541697	0.893426
ENSG00000261257.1	RP11-673E11.2	0.018204	0	0	0	0	0
ENSG00000261259.1	RP11-19N8.2	0	0	0	0	0	0
ENSG00000261260.1	CTD-2520I13.1	0	0	0	0	0	0
ENSG00000261261.2	RP11-297L17.4	0	0	0	0	0	0
ENSG00000261263.2	RP11-586K12.13	0	0	0	0	0	0
ENSG00000261265.1	CTD-2515H24.4	0	0	0	0	0	0
ENSG00000261266.1	CTD-2196E14.5	0	0	0.166942	0	0	0
ENSG00000261267.1	RP11-44I10.3	0	0	0	0	0	0
ENSG00000261268.1	RP11-308D13.3	0	0	0	0	0	0
ENSG00000261269.1	RP11-389C8.2	0	0	0	0	0	0
ENSG00000261270.1	RP11-325K4.3	0.652969	2.33432	1.07856	1.99316	1.26894	4.65679
ENSG00000261272.1	MUC22	0.01039	0.019346	0	0.051447	0.029406	0
ENSG00000261273.1	LA16c-444G7.1	0	0	0	0	0	0
ENSG00000261274.1	RP11-244B22.5	0	0	0	0	0	0
ENSG00000261275.1	RP11-760D2.11	0	0	0	0	0	0
ENSG00000261276.1	RP11-554A11.5	0	0	0	0	0	0
ENSG00000261277.2	OR4H6P	0	0	0	0	0	0
ENSG00000261278.1	RP11-430C1.2	0	0	0	0	0	0
ENSG00000261279.1	ULK4P1	4.72584	0.752141	0	0	0	0
ENSG00000261280.2	CTD-3105H18.13	0.086741	0.021269	0.044537	0.0488	0	0
ENSG00000261281.1	RP11-361M10.4	0	0	0	0	0	0
ENSG00000261282.1	SOD1P2	0	0	0	0	0	0
ENSG00000261284.2	RP11-170L3.1	0	0	0	0	0	0
ENSG00000261285.1	RP11-481E4.2	0	0	0	0	0	0
ENSG00000261286.1	RP11-517C16.2	0.383008	0.459147	0.635883	0.401415	0.355637	0.49806
ENSG00000261288.1	RP11-20I23.11	0.294574	0.667536	0.058632	0.33238	0.524557	0
ENSG00000261289.2	RP11-170L3.5	0	0	0	0	0	0
ENSG00000261290.1	RP11-346M5.3	0	0	0	0	0	0
ENSG00000261291.1	RP11-295M3.2	0	0	0	0	0	0
ENSG00000261292.1	RP11-389G6.3	0.171687	0.042106	0.198376	0.144899	0.057093	0.141974
ENSG00000261293.1	RP11-276H1.2	0	0	0	0	0	0
ENSG00000261294.1	RP11-616M22.3	0	0	0	0	0	0
ENSG00000261295.1	RP11-524D16__A.3	0	0.179644	0	0	0	0
ENSG00000261296.1	RP11-299H22.6	0	0	0	0	0	0
ENSG00000261298.1	RP11-309M7.1	0	0	0	0	0	0
ENSG00000261299.1	RP11-80F22.11	0	0	0	0	0	0
ENSG00000261302.1	RP11-343H19.1	0.186641	0.437714	0	0.256971	0.383631	0.341223
ENSG00000261303.1	RP11-160C18.2	0	0.417234	0	0	0	0
ENSG00000261304.1	CTD-2125J1.1	0	0	0	0	0	0
ENSG00000261305.1	RP4-584D14.7	0.367413	0.248533	0	0.217792	0.328823	0.360244
ENSG00000261307.1	RP11-157P23.2	0	0	0	0	0	0
ENSG00000261308.1	RP11-923I11.7	0.053061	0.065031	0.181571	0.024873	0.137114	0.609381
ENSG00000261310.1	RP11-354I13.1	0	0	0	0	0	0
ENSG00000261312.1	AC002550.5	0.030568	0.134942	0.137097	0.225863	0.197382	0.157198
ENSG00000261313.1	RP11-2C15.1	0	0	0	0	0	0
ENSG00000261314.1	RP11-359E8.5	0	0	0.248067	0	0	0
ENSG00000261315.2	LARP4P	0.15649	0.326723	0	0.132169	0.191317	0.151
ENSG00000261316.1	CTC-400I9.1	0	0	0	0	0	0
ENSG00000261317.1	RP11-566K11.5	0.677278	0.896801	0.586888	1.02935	0.70875	0.580168
ENSG00000261318.1	RP11-653J6.1	0.192586	0.1093	0	0	0.281405	0.657637
ENSG00000261319.1	RP11-279O17.1	0	0	0	0	0	0
ENSG00000261320.1	RP11-297D21.2	0	0	0.165529	0	0.392449	0
ENSG00000261324.2	RP11-174G6.5	1.2506	1.10615	1.03672	1.07276	0.779204	1.15856
ENSG00000261325.1	AC140542.2	0	0	0	0	0	0
ENSG00000261326.2	RP5-1057J7.6	1.36217	2.79113	0.689025	1.42865	1.4492	1.57714
ENSG00000261327.3	RP11-863P13.3	0.061194	0	0	0	0	0
ENSG00000261329.1	CTD-2049O4.1	0	0	0	0.428416	0.203238	0
ENSG00000261330.1	RP11-281J9.1	0	0	0	0	0	0
ENSG00000261331.1	CTD-2144E22.7	0	0	0	0	0	0
ENSG00000261332.1	RP11-297C4.1	0	0	0	0	0	0
ENSG00000261333.2	CD24P2	0	0	0	4.13204	0	0.888626
ENSG00000261334.1	RP11-65J3.14	0.053794	0.307592	0.299058	0.050426	0.277896	0.123555
ENSG00000261335.1	RP11-318A15.2	1.85547	1.23441	2.11068	1.73706	1.7491	1.95978
ENSG00000261336.1	EIF4BP5	0	0	0	0	0	0
ENSG00000261337.1	RP11-498D10.5	0	0	0.373084	0	0.062305	0.082906
ENSG00000261338.1	RP11-378A13.1	0.63847	0.329771	0.841545	0.732774	0.559085	0.995775
ENSG00000261340.1	RP11-215H22.1	0	0	0	0	0	0
ENSG00000261341.1	CTD-2568A17.1	0.919795	3.7546	4.7304	1.75258	1.94411	2.3241
ENSG00000261342.1	AC006538.1	1.47436	1.63187	2.40468	1.78196	1.66848	1.34339
ENSG00000261346.1	RP11-297C4.2	0	0	0	0	0	0
ENSG00000261347.1	AP000439.5	0	0	0	0	0	0
ENSG00000261348.1	RP11-510M2.1	0	0	0	0	0	0
ENSG00000261349.1	RP3-465N24.5	0	0	0	0	0	0
ENSG00000261350.1	RP11-80F22.14	0	0	0	0	0	0
ENSG00000261351.1	CTD-3185P2.1	2.7008	2.65985	4.06352	5.03556	3.27987	4.56392
ENSG00000261353.1	CTA-14H9.5	4.22058	0.335087	0.719931	3.10674	4.24761	2.3431
ENSG00000261355.1	RP11-698N11.4	0.683757	1.63714	0.646534	0.817128	0.779071	1.24561
ENSG00000261356.2	RP11-46D6.5	0	0	0	0	0	0
ENSG00000261357.1	RP11-626G11.1	0.547906	0.878063	0.251806	0.094019	0.696802	1.31378
ENSG00000261359.2	C16orf98	1.76984	3.08514	1.7772	2.26555	1.86019	1.58951
ENSG00000261360.1	CTD-2165H16.4	0.378008	0.276727	0.289586	0.183249	0.277571	0.390973
ENSG00000261362.1	RP11-467M13.3	0	0	0	0	0	0
ENSG00000261363.1	RP11-134D3.2	0	0	0	0	0	0
ENSG00000261364.1	RP11-59E19.4	0	0	0	0	0	0
ENSG00000261365.1	RP11-483E23.5	0	0	0	0	0	0
ENSG00000261366.1	MANEA-AS1	0.29874	0.128505	0.42276	0.231365	0.099731	0.164733
ENSG00000261367.1	RP11-455F5.4	0	0.117939	0	0	0	0.571644
ENSG00000261368.1	RP11-96B5.4	0.043731	0.104429	0	0	0	0
ENSG00000261369.1	RP11-474B12.1	0	0	0	0	0	0
ENSG00000261372.1	RP11-529H20.6	0	0.274086	0.48075	0	0.233151	0.650316
ENSG00000261373.1	VPS9D1-AS1	2.77609	3.56611	5.58901	5.32167	3.9488	2.88243
ENSG00000261374.1	RP11-64K12.10	0	0	0	0	0.098961	0.217211
ENSG00000261375.1	RP11-632K20.6	0	0.072748	0	0	0	0
ENSG00000261376.1	RP11-525K10.2	0	0	0	0	0	0
ENSG00000261377.1	RP11-578F21.12	3.58189	2.99189	2.60593	5.71529	6.99774	3.6452
ENSG00000261379.1	RP11-395N3.1	0	0.047252	0	0	0	0.054173
ENSG00000261382.1	RP11-461L18.1	0	0	0	0	0	0
ENSG00000261384.1	RP11-60L3.2	0	0	0	0	0	0
ENSG00000261385.1	RP11-388M20.2	0	0	0	0.392198	0	0
ENSG00000261386.2	CTD-2012K14.6	0.281738	0.066452	0.069806	0.641243	0.625636	0.386571
ENSG00000261390.1	RP11-345M22.2	0	0.249624	0	0	0	0
ENSG00000261391.1	RP11-586K12.7	0	0	0	0	0	0
ENSG00000261392.1	RP11-473I1.6	0	0	0	0	0	0
ENSG00000261393.1	RP11-21B23.1	0.141976	0	0	0	0	0.385846
ENSG00000261394.1	RP11-165M1.3	0	0	0	0	0	0
ENSG00000261395.3	RP11-354M1.3	0	0	0	0	0	0
ENSG00000261396.1	CTD-2012K14.2	0	0.508747	0	0	0.2161	0
ENSG00000261397.1	RP11-243A14.2	0	0	0	0	0	0
ENSG00000261398.1	RP11-244B22.6	0	0	0	0	0	0
ENSG00000261399.1	LA16c-329F2.1	0	0	0	0	0	0
ENSG00000261400.1	AC011525.2	0	0	0	0	0	0
ENSG00000261401.1	RP11-578F21.3	0.666547	0.613144	0.350853	1.06792	0.089919	0.51426
ENSG00000261402.1	RP11-378I6.1	0.025063	0.041348	0	0	0	0
ENSG00000261403.1	RP11-114H24.3	0	0	0	0	0	0
ENSG00000261404.1	AC009120.4	0.196109	0.469408	0	0.509477	0.387105	0.794953
ENSG00000261405.2	RP11-23E10.4	0	0	0	0	0.200847	0
ENSG00000261406.1	OR11J1P	0	0	0	0	0	0
ENSG00000261407.1	RP11-326A19.3	0	0.333938	1.76752	0	0	0
ENSG00000261408.1	TEN1-CDK3	1.25499	1.27739	1.04172	1.91569	1.40674	1.52695
ENSG00000261409.1	RP6-24A23.7	20.0513	41.4277	23.7459	45.2719	26.6284	41.4247
ENSG00000261410.1	RP11-543N12.1	0	0	0	0	0	0
ENSG00000261411.1	RP11-268G13.1	0	0	0	0	0	0
ENSG00000261416.1	RP11-455F5.5	0.118406	0.131674	0	0	0	0
ENSG00000261418.1	RP11-529J17.3	0	0	0	0	0	0
ENSG00000261419.1	RP11-57A19.4	0	0	0	0	0	0
ENSG00000261420.1	RP1-168L15.5	0.414901	0.879467	1.0049	1.19523	0.696278	1.02272
ENSG00000261421.1	RP11-22D3.1	0	0	0	0	0	0
ENSG00000261423.1	RP11-1007O24.3	3.38149	2.87626	4.14943	3.91155	3.89771	3.20353
ENSG00000261424.1	ATP5F1P7	0	0.071279	0	0	0	0
ENSG00000261425.1	RP11-709B3.2	0	0.037681	0	0.064771	0.034107	0.02114
ENSG00000261426.1	AC144833.1	0	0	0	0.011048	0	0
ENSG00000261427.2	CTD-2349B8.1	0	0	0.347978	0	0	0
ENSG00000261428.1	RP11-16P6.1	0.762403	1.05579	0.484315	0.975976	0.82695	0.436741
ENSG00000261429.2	DPPA2P4	0	0.05816	0	0.067833	0.05142	0
ENSG00000261430.1	LA16c-390E6.3	0	0	0	0	0	0
ENSG00000261431.1	RP4-616B8.4	0	0	0	0	0	0
ENSG00000261432.1	RP11-360A18.2	0	0	0	0	0	0
ENSG00000261433.1	CTC-297N7.1	0.437282	0.36777	1.55188	0.147271	1.25298	0.745528
ENSG00000261434.1	CTD-2083E4.7	0	0.113975	0	0	0	0
ENSG00000261435.1	MIR1587	0	0.064321	0	0	0	0.048209
ENSG00000261436.1	RP11-354I13.2	0	0	0	0	0	0
ENSG00000261437.1	RP11-22C11.2	0	0	0	0	0.052018	0.021504
ENSG00000261438.1	RP11-399O19.9	0.624925	2.00202	0.395973	1.44061	0.8451	1.54781
ENSG00000261439.1	CTD-2050B12.2	0	0	0	0	0	0
ENSG00000261440.1	CTD-2522B17.5	0	0	0	0	0.040501	0
ENSG00000261441.1	RP11-217B1.2	1.91798	2.00949	1.61407	1.68374	1.6785	0.976978
ENSG00000261442.1	RP11-709D24.6	0.070289	0.028548	0	0	0.102759	0.064536
ENSG00000261444.1	RP11-347C12.9	0	0	0	0	0	0
ENSG00000261445.1	RP11-80F22.4	0	0	0	0	0	0
ENSG00000261446.1	LINC00559	0	0	0	0	0	0
ENSG00000261447.1	RP11-109D9.4	0	0.051211	0.053736	0	0.090925	0
ENSG00000261448.1	CTD-2576D5.4	0	0	0	0	0	0
ENSG00000261449.1	RP11-589C21.5	0.082511	0.049379	0	0.516283	0.08777	0
ENSG00000261451.1	RP11-981G7.1	0.109308	0.143928	0.061991	0.067605	0.107968	0.065988
ENSG00000261452.1	RP11-509E16.1	5.1334	8.6495	6.79223	8.19591	6.35466	7.17266
ENSG00000261453.1	RP11-565N2.1	0	0	0	0	0	0
ENSG00000261455.1	LINC01003	2.07674	2.31959	2.86384	2.27208	1.21148	2.17348
ENSG00000261457.2	AC002519.6	0	0.493604	0	0	0	0
ENSG00000261458.1	RP11-787D11.1	0	0	0	0	0	0
ENSG00000261459.1	ZNF747	0.478856	0.277571	3.75787	1.64323	0	0
ENSG00000261460.1	RP11-106M3.3	0	0.179319	0.040206	0.102473	0.069818	0.157384
ENSG00000261461.1	UBE2MP1	1.05838	1.78603	2.63705	1.57086	2.03238	0.722052
ENSG00000261462.1	CTA-254O6.1	0.202393	0.049481	0.07773	0.34112	0.04463	0.362496
ENSG00000261465.2	RP11-626G11.5	0	0.588392	0	0.328858	0.410883	0
ENSG00000261466.2	RP11-23E10.2	0	0	0	0	0	0
ENSG00000261467.2	RP11-731K22.1	0	0	0	0	0	0
ENSG00000261468.1	RP11-1024P17.1	0.235652	0.333096	0.255766	0.484234	0.100298	0.624509
ENSG00000261469.1	RP11-96D1.6	0.450452	0.755394	0	0	0.535169	0.307082
ENSG00000261470.1	RP11-152O14.4	0	0	0	0	0	0
ENSG00000261471.1	RP11-61F12.1	0	0	0	0	0.030758	0
ENSG00000261472.1	RP11-467I17.1	0	0	0	0	0	0
ENSG00000261474.1	RP11-452L6.1	0	0.526705	0.371964	0.216229	0.726378	1.33738
ENSG00000261475.2	CTD-2014E2.6	0	0	0	0	0	0
ENSG00000261476.1	RP11-77K12.3	0.306844	0.060618	0.063651	0.849343	0.428122	0.912732
ENSG00000261478.1	RP11-429B14.4	0	0	0	0.070468	0	0
ENSG00000261480.1	RP11-578F21.6	0	0.116466	0	0	0.19909	1.4096
ENSG00000261481.1	RP11-77H9.6	0	0	0	0	0.360669	0
ENSG00000261482.1	RP11-673P17.2	0	0	0	0	0	0
ENSG00000261485.1	PAN3-AS1	2.09628	2.07502	3.05129	2.89531	1.56146	3.03756
ENSG00000261486.1	RARRES2P9	0	0	0	0	0	0
ENSG00000261487.1	AC135048.13	0.334337	0.206327	0.172801	0	0	0.058661
ENSG00000261488.1	RP11-757F18.5	0.859154	0.767623	0.826696	0.95639	0.752975	1.184
ENSG00000261489.1	CTD-2515H24.3	0	0	0	0	0	0
ENSG00000261490.1	RP11-448G15.3	0.764841	0.751864	0.262206	0.936849	0.745801	1.22033
ENSG00000261491.1	DNM1P31	0	0	0	0	0	0
ENSG00000261496.1	RP13-514E23.1	0.068359	0.055565	0	0.031965	0	0
ENSG00000261497.1	RP11-483E23.3	0	0	0	0	0.084098	0
ENSG00000261498.1	LINC00566	0	0	0	0	0	0
ENSG00000261501.1	RP11-63B13.1	0.149519	0.055128	0.057706	0	0.033276	0.144286
ENSG00000261502.3	RP11-96H17.1	0	0	0	0	0	0
ENSG00000261504.1	RP11-317P15.4	1.1593	1.60394	1.13192	1.0191	1.38095	2.93213
ENSG00000261505.1	LA16c-358B7.3	0.411125	0.431537	0.547014	0.49034	0.379618	0.516884
ENSG00000261507.1	RP11-1437A8.6	0	0	0	0	0	0
ENSG00000261509.2	TP53TG3B	0	0.264138	0.471483	0.177135	0	0
ENSG00000261510.1	RP11-244B22.13	0	0	0	0	0	0
ENSG00000261511.1	CTD-3244O18.7	0	0	0	0	0	0
ENSG00000261512.2	RP11-46D6.1	1.9232	5.04726	2.39456	2.71911	3.27348	2.0801
ENSG00000261513.1	RP11-432I5.8	0	0.138071	0	0.161829	0.12129	0.482882
ENSG00000261514.1	RP11-527L4.2	0.178975	0.755135	0	0.233973	0.620676	0
ENSG00000261515.1	VN1R70P	0	0	0	0	0	0
ENSG00000261517.1	LINC00558	0	0	0	0	0	0
ENSG00000261519.2	Y_RNA	0.21832	0.066858	0.116675	0.102313	0.120784	0.451286
ENSG00000261520.1	DLGAP1-AS5	0	0	0	0	0	0
ENSG00000261521.1	RP11-408H20.1	0.730525	1.05811	0.619882	0.563626	0.100423	0.854511
ENSG00000261523.1	RP11-82O18.2	0	0.05449	0	0.065047	0.046772	0
ENSG00000261524.1	ABCB10P3	0.776427	1.36396	1.11054	1.37944	0.664502	1.12232
ENSG00000261526.1	CTB-31O20.2	3.19217	4.11499	3.9039	4.8736	3.14717	5.19954
ENSG00000261527.1	RP11-343C2.10	0	0	0	0	0	0
ENSG00000261528.2	AC002400.1	0	0.076234	0.240416	0	0.33343	0.17874
ENSG00000261529.1	RP13-487P22.1	0.26852	0.491298	0.428844	0.596531	0.467021	1.10957
ENSG00000261532.1	RP11-304L19.8	0.765413	1.41262	4.69487	1.03758	0.559736	2.48322
ENSG00000261533.1	RP11-15N24.4	0.315125	0.483716	0.465863	0.399205	0.350168	0.933919
ENSG00000261534.1	RP11-244O19.1	0.297814	0.747399	0.616706	0.697104	1.00556	0.692593
ENSG00000261536.2	FAM108A10P	0	0	0	0	0	0
ENSG00000261537.1	RP11-319G9.5	0.398187	0.335246	0	0.078516	0.058969	0.078045
ENSG00000261538.1	RP11-3M1.1	0	0.196636	0	0	0.322026	0
ENSG00000261540.1	RP11-281J9.2	0	0	0	0	0	0
ENSG00000261541.1	RP11-626K17.3	0	0	0	0	0	0
ENSG00000261542.1	RP11-16E18.3	0.68579	0.287279	0.837834	0.564788	0.667985	0.391919
ENSG00000261543.1	RP11-665J16.1	0	0.117568	0	0	0	0
ENSG00000261544.1	RP11-16E23.3	0	0.194614	1.44544	0	0.159511	0
ENSG00000261546.1	CTD-2555A7.3	0	0.059879	0.041791	0.068654	0.072219	0.381059
ENSG00000261548.1	HLA-P	0	0	0	0	0	0
ENSG00000261549.2	RP11-320A16.1	0	0.076078	0	0	0	0.089177
ENSG00000261550.1	RP11-467J12.4	0	0	0	0	0	0
ENSG00000261552.1	RP11-264B17.5	0	0	0	0	0	0.434185
ENSG00000261553.1	RP11-29G8.3	0.875597	0.299417	0.153409	0.179257	0.365947	0.588169
ENSG00000261554.1	RP11-810K23.10	0	0	0	0	0	0
ENSG00000261555.1	CTD-3229J4.1	0	0	0	0	0	0
ENSG00000261556.4	RP11-296I10.6	10.0112	12.4086	5.96629	11.5985	9.2237	11.1899
ENSG00000261557.1	EEF1A1P38	0	0	0	0	0	0
ENSG00000261558.1	CTD-2291D10.2	0	0	0	0	0	0
ENSG00000261559.1	RP11-1H8.3	0.123168	0.119883	0.313994	0.241675	0.134735	0.203526
ENSG00000261560.1	RP11-166B2.3	2.31287	2.19316	2.20449	2.96906	2.7452	3.08443
ENSG00000261561.1	RP11-536P16.2	0	0	0	0	0	0
ENSG00000261564.1	RP11-616M22.10	0	0	0	0	0	0
ENSG00000261566.1	CTD-2144E22.6	0	0	0	0	0	0
ENSG00000261567.1	RP11-680G10.1	0	0.499438	0	0	0	0
ENSG00000261568.1	RP11-524C21.2	0	0	0	0	0.097478	0
ENSG00000261569.1	RP11-586K12.11	0	0	0	0	0	0
ENSG00000261570.1	RP11-744I24.2	0	0.157158	0	0.333685	0	1.75725
ENSG00000261572.1	RP11-384L8.1	1.178	0.811513	1.32179	1.37138	0.977217	1.14139
ENSG00000261573.1	RP11-553K8.5	0	0	0	0	0	0
ENSG00000261574.1	RP1-168P16.2	0	1.01478	0.215497	1.51948	1.15984	2.37012
ENSG00000261575.2	RP11-259G18.1	0.416082	0	0	0.184388	0.253853	1.69687
ENSG00000261578.1	RP11-21L23.2	0.197949	0.707064	0.512816	0.365798	0.497783	0.336143
ENSG00000261580.1	ENPP7P13	0	0	0	0	0	0
ENSG00000261581.1	RP11-665A22.1	0	0	0	0	0	0
ENSG00000261582.1	RP4-614O4.11	0.941116	1.34955	2.25337	2.40704	0.46284	0.159314
ENSG00000261583.1	CTD-2385L22.1	0	0	0	0.452816	0	0
ENSG00000261584.1	RP11-457M11.5	0.303706	0.349089	0.236331	0.374572	0.497427	0.065651
ENSG00000261586.2	RP11-923I11.6	0	0.040156	0	0.115107	0	0.06765
ENSG00000261588.1	AC002310.17	0	0	0	0.851076	0	0
ENSG00000261589.1	CTC-462L7.1	0.480162	0.521824	0.426417	0.69747	0.408563	0.326748
ENSG00000261590.1	RP11-457D20.1	0	0	0	0	0	0
ENSG00000261592.1	RP11-178L8.3	0	0	0	0	0	0
ENSG00000261593.1	RP11-346M5.4	0	0	0	0	0	0
ENSG00000261594.3	TPBGL	0.08282	0.204223	0.015265	0.016685	0.066191	0.048949
ENSG00000261595.1	RP11-426L16.9	0.064348	0.11849	0.351456	0	0.285852	0.088697
ENSG00000261596.1	CTB-31N19.3	0.759755	0.967078	0	1.76689	0.687454	1.04015
ENSG00000261597.1	RP11-353B9.1	0.179594	0.377015	0.151689	0.231699	0.123189	0.215466
ENSG00000261598.1	RP11-107D24.2	0	0	0	0	0	0
ENSG00000261599.1	HERC2P8	0	0	0	0	0	0
ENSG00000261600.1	RP11-575H3.1	0	0	0	0	0	0
ENSG00000261602.1	CTD-2033A16.1	0.097233	0	0.464864	0	0	0
ENSG00000261603.1	PRSS46	0	0	0	0	0	0
ENSG00000261604.1	CTD-2636A23.2	0.318475	0.846054	1.14553	0.761142	0.433676	0.807058
ENSG00000261606.1	RP11-414J4.2	0.257744	0.478004	0.240694	0.203852	0.30351	0.230101
ENSG00000261607.1	RP11-812E19.5	0	0	0	0	0	0
ENSG00000261608.1	SLC25A1P4	0	0	0	0	0	0
ENSG00000261609.3	GAN	8.43693	9.68501	7.88615	10.2386	7.89214	8.33431
ENSG00000261610.1	AP000265.1	0.217045	0.53091	0.353802	0.2772	0.413705	0.353419
ENSG00000261611.3	AC010547.9	0.056762	0.360363	0	0.162736	0.282543	0.101752
ENSG00000261612.1	SUB1P3	0	0	0	0	0	0
ENSG00000261613.2	RP11-20I23.13	1.75829	3.21274	2.50062	3.05506	2.96135	2.82716
ENSG00000261614.1	YBX3P1	0.181695	0.174829	0	0.151939	0.194877	0.399785
ENSG00000261615.2	CTD-2291D10.1	0	0	0	0	0	0
ENSG00000261616.1	RP11-6O2.3	0.520848	0.36674	0.159918	0.629418	0.318818	0.478823
ENSG00000261617.1	RP11-243A14.1	0.029697	0.007367	0	0.0504	0	0.040982
ENSG00000261618.1	RP11-79H23.3	0.372611	0.662672	0.212269	0.278308	0.356149	0.665053
ENSG00000261620.1	HMGN2P41	0	0	0	0	0	0
ENSG00000261621.1	RP11-580I1.2	0	0	0	0	0	0
ENSG00000261622.1	RP11-484P15.1	0	0	0	0	0	0
ENSG00000261623.1	RP11-189E14.4	0	0	0	0	0	0
ENSG00000261624.1	RP5-914M6.1	0	0.154561	0	0	0	0
ENSG00000261625.1	RP11-554A11.4	0	0.03561	0	0	0	0.040465
ENSG00000261627.1	RP11-91I8.1	0	0	0	0	0	0
ENSG00000261628.1	RP11-540B6.3	0.389475	0	0	0	0	1.03305
ENSG00000261629.1	RP5-842K16.2	0	0	0	0	0	0
ENSG00000261630.1	RP11-357N13.3	0	0	0	0	0	0
ENSG00000261632.1	RP11-390D11.1	0	0	0	0	0	0
ENSG00000261633.1	RP11-405F3.5	0	0	0	0	0	0
ENSG00000261634.2	RP11-352D13.6	0	0	0	0	0	0.269056
ENSG00000261635.2	RP11-618N24.1	0.130686	0	0.160608	0	0.066817	0.268692
ENSG00000261636.1	CTA-249B10.1	0	0	0	0	0	0
ENSG00000261637.1	RP11-883G14.2	0	0	0	0	0	0
ENSG00000261638.1	RP11-700H13.1	0	0	0	0	0	0
ENSG00000261641.2	LA16c-390E6.5	0.41875	1.0508	1.19002	1.84941	1.2006	0.527961
ENSG00000261642.1	RP11-309H21.3	0	0	0	0	0	0
ENSG00000261643.1	RP11-529E10.6	2.56861	3.16643	4.39103	5.36924	3.74673	3.80333
ENSG00000261644.1	RP11-327F22.2	0.033867	0.204177	0.428161	0.283545	0.145907	0
ENSG00000261645.1	DISC1FP1	0	0	0	0	0	0
ENSG00000261646.1	RP11-489G11.3	0.030782	0.018907	0	0	0	0
ENSG00000261647.1	IMPDH1P11	0.048337	0	0	0	0	0
ENSG00000261648.1	CTD-2014E2.2	0	0	0	0	0	0
ENSG00000261649.1	GOLGA6L7P	0.017409	0	0.022345	0	0	0
ENSG00000261650.1	RP11-474D1.4	0	0	0	0	0	0
ENSG00000261651.1	RP11-899L11.3	0	0	0	0	0	0
ENSG00000261652.2	C15orf65	0.710798	0.304685	0.318591	0.089078	0.262645	0.177586
ENSG00000261653.1	RP11-21L1.1	0	0	0	0	0	0
ENSG00000261654.1	RP11-96K19.4	0.303092	0.512457	0.305288	0.280941	0.283965	0.144241
ENSG00000261655.1	CTD-3064M3.3	0.017625	0.021602	0.067852	0.024785	0.078082	0
ENSG00000261656.1	CTD-2258A20.5	0	0	0	0	0	0
ENSG00000261659.2	LA16c-313D11.12	5.38602	7.77175	8.35228	11.3021	9.1065	9.64411
ENSG00000261662.1	RP5-1042I8.7	0.794032	1.03011	0.731255	1.14974	1.01382	1.50768
ENSG00000261663.1	RP11-304L19.11	0.631736	1.01486	0.213237	0.792498	0.594826	0.551534
ENSG00000261664.1	RP11-275F13.1	0.208722	0.599938	0	0	0.673402	0
ENSG00000261665.2	TUBA8P2	0	0	0	0	0	0
ENSG00000261666.1	LINC00560	0	0	0	0	0	0
ENSG00000261667.1	RP11-520P18.5	0	0	0	0	0	0
ENSG00000261668.1	RP11-50D9.3	0.250699	0.113739	0.270425	0.177071	0.141118	0.10376
ENSG00000261669.1	CTD-2515A14.1	0	0	0	0	0	0
ENSG00000261670.1	RP11-1C8.5	0.179431	0.239451	0.277302	0.029267	0.085684	0.199973
ENSG00000261671.1	RP11-573G6.6	0	0	0	0	0.062191	0
ENSG00000261672.1	RP11-475B2.1	0	0	0	0	0	0
ENSG00000261673.1	RP11-328J14.1	0	0.239747	0	0	0	0
ENSG00000261675.1	RP5-1119A7.17	0	0	0	0	0	0
ENSG00000261679.2	ATP5HP1	0	0	0	0	0	0
ENSG00000261680.1	RP11-146F11.3	0	0	0	0	0	0
ENSG00000261682.1	RP11-19N8.7	0	0	0	0	0	0
ENSG00000261683.1	LINC00838	0	0.013815	0	0	0	0
ENSG00000261684.1	RP11-265N6.1	0.206685	0.306076	0.707086	0.428971	0.054023	0
ENSG00000261685.2	RP11-401P9.4	0.84738	2.07142	1.26623	0.943835	1.00508	1.29879
ENSG00000261687.1	RP11-473C18.3	0.113038	0	0	0	0.10737	0
ENSG00000261689.1	AGGF1P4	0	0	0	0	0	0
ENSG00000261690.1	AC009133.12	0.042548	0.230771	0	0.138152	0.789074	0.697654
ENSG00000261691.1	LA16c-366D1.3	0.286661	1.87018	2.30762	0.570486	2.34571	1.1684
ENSG00000261692.1	RP1-168P16.1	1.40847	1.87672	0.443028	3.13058	0.509411	1.90196
ENSG00000261693.1	RP13-467H17.1	0.240228	0.308734	0.248474	0.406974	0.205084	0.331374
ENSG00000261695.1	RP11-719K4.6	0	0.05449	0	0.065047	0.046772	0
ENSG00000261696.1	RP11-354P17.15	0	0	0	0	0	0
ENSG00000261697.1	RP11-178L8.5	0.164817	0.125875	0.184559	0.144656	0.113503	0.113532
ENSG00000261701.2	HPR	0	0	0	0	0	0
ENSG00000261702.2	RP11-282M16.1	0	0	0	0	0	0
ENSG00000261703.1	RP11-327F22.5	0	0	0	0	0	0
ENSG00000261704.2	IGHV1OR16-1	0	0	0	0	0	0
ENSG00000261705.1	RP11-61A14.2	8.52364	8.52088	9.55096	10.1626	7.28968	9.20258
ENSG00000261706.1	AP001505.9	0	0	0	0.074251	0	0.073722
ENSG00000261707.1	RP11-264M12.2	0	0.066216	0	0.07751	0	0.077025
ENSG00000261708.1	DNM1P32	0	0	0	0	0	0
ENSG00000261709.2	SNORA11	0.362954	0	0.436252	0	0	0
ENSG00000261710.1	RP11-953B20.1	0	0	0	0	0	0
ENSG00000261711.2	RP11-80F22.9	0.022944	0	0	0	0	0
ENSG00000261712.1	RP11-358L4.1	6.9744	3.19054	9.02375	9.22039	2.81822	2.6496
ENSG00000261713.2	SSTR5-AS1	0	0.070966	0.178227	0.048694	0	0.015871
ENSG00000261714.2	CTD-2562G15.2	0	0.162617	0	0	0	0
ENSG00000261715.1	RP11-653G8.2	0	0	0	0	0	0
ENSG00000261716.1	RP11-196G18.22	10.571	8.71743	13.2551	11.2937	8.35121	10.7726
ENSG00000261717.1	RP11-77K12.1	0	0	0	0	0	0
ENSG00000261719.1	RP11-67H24.1	0	0	0	0	0	0
ENSG00000261720.1	RP11-161M6.5	0	0	0	0	0	0
ENSG00000261722.1	RP11-679B19.2	0	0	0	0	0	0
ENSG00000261723.1	CTD-2196E14.3	0.166327	0	0	0	0	0
ENSG00000261725.1	RP11-480G7.3	0	0	0	0	0	0
ENSG00000261727.2	RP11-1166P10.6	0	0	0	0	0	0
ENSG00000261728.1	RP11-307O13.1	0	0	0.175106	0	0	0
ENSG00000261729.1	GS1-204I12.4	0	0	0	0	0	0
ENSG00000261730.1	RP4-668J24.2	0.828946	0.860381	0.488465	0.703709	1.67016	0.488932
ENSG00000261731.2	CTD-2358C21.4	0	0	0	0	0	0
ENSG00000261732.1	LA16c-431H6.6	0.042188	0.217382	0.102309	0.310535	0.456465	0.353933
ENSG00000261733.1	RP11-80F22.8	0	0	0	0	0	0
ENSG00000261734.1	RP11-669C19.1	0.058405	0	0	0	0	0
ENSG00000261736.1	AC002551.1	0	0	0.221221	0	0.090328	0
ENSG00000261737.1	RP4-612B15.3	1.93952	1.85377	1.02664	2.15559	1.78254	1.06607
ENSG00000261738.2	RP11-945C19.1	0	0	0	0	0	0
ENSG00000261739.2	GOLGA8S	0.130719	0.246371	0.137582	0.117077	0.176337	0.196191
ENSG00000261740.1	RP11-345J4.5	11.4688	10.8785	10.8495	15.7714	16.0078	16.8688
ENSG00000261741.1	CTD-2014E2.5	0	0	0	0	0	0
ENSG00000261742.1	LINC00922	0	0	0	0	0.054195	0
ENSG00000261743.1	RP11-2K6.2	0	0	0	0	0	0
ENSG00000261744.1	RP11-21B21.4	0	0	0.079002	0	0.131573	0
ENSG00000261745.1	RP11-506E9.3	0	0.141669	0	0	0	0.349985
ENSG00000261747.2	RP11-932O9.3	0	0	0	0	0	0
ENSG00000261748.1	RP11-419L9.1	0	0	0	0	0	0
ENSG00000261749.2	RP11-152O14.1	0	0	0	0	0	0
ENSG00000261751.1	RP11-305A4.3	0	0	0	0	0	0
ENSG00000261752.1	RP11-244B22.1	0	0	0	0	0	0
ENSG00000261754.2	CTC-523E23.1	0.564121	0.59183	0.789661	0.677007	0.590725	0.579319
ENSG00000261757.1	AC005592.3	0	0	0	0	0	0
ENSG00000261758.1	RP11-102M11.2	0.373045	0.383859	0.508749	0.716569	0.441731	0.671759
ENSG00000261759.1	RP11-626G11.3	0.034374	0.248551	0.043436	0.431574	0.184952	0.803784
ENSG00000261760.2	RP11-1223D19.1	0	0	0	0	0	0
ENSG00000261761.2	RP11-103J17.2	0	0	0	0	0	0
ENSG00000261762.1	RP11-650L12.2	0.095039	0.252844	0.407214	0.401305	0.193585	0.152838
ENSG00000261763.1	RP11-442N1.2	0	0.020111	0	0	0	0
ENSG00000261764.1	KRT18P18	0.147733	0	0	0	0.096175	0.040664
ENSG00000261765.1	RP11-498D10.3	0	0	0	0	0	0.253897
ENSG00000261766.1	RP11-22P6.2	0.540677	0	0.768293	1.16601	2.06932	0.44252
ENSG00000261770.1	CTC-459F4.1	1.16053	1.05474	0.625669	0.62085	0.929682	0.727729
ENSG00000261771.1	DYX1C1-CCPG1	0.052102	0.10899	0.093473	0	0.244935	0
ENSG00000261773.1	WI2-89031B12.1	0.056992	0.6717	0.141129	0.393307	0.177213	0.390967
ENSG00000261774.1	RP11-328J14.2	0	0	0	0	0	0
ENSG00000261775.1	RP11-10O17.3	0	0	0.937887	0.379875	0.231746	0
ENSG00000261776.1	RP11-358L22.2	0	0	0	0	0	0
ENSG00000261777.1	RP11-529K1.2	1.27727	1.05748	0.603108	1.06338	1.92685	1.405
ENSG00000261778.1	RP5-1173P7.1	0	0	0	0	0	0
ENSG00000261779.1	RP11-69H7.3	0	0	0	0	0	0
ENSG00000261780.2	CTD-2354A18.1	0	0	0	0	0	0
ENSG00000261781.1	RP11-174G17.2	0	0	0	0	0	0
ENSG00000261782.1	RP11-43P5.1	0	0	0	0	0	0
ENSG00000261783.1	RP11-252K23.2	0.540216	0.267299	1.99782	1.37488	0.852383	0
ENSG00000261786.1	RP4-555D20.2	0.336168	0.45546	0.16956	0.404943	0.429136	0.532619
ENSG00000261787.1	TCF24	4.87406	8.67683	6.50698	5.94149	3.89357	6.19164
ENSG00000261788.1	RP11-480G7.1	0.153511	0.177506	0.373543	0.104964	0.154147	0.420296
ENSG00000261789.1	RP11-709D24.5	0	0	0	0	0.094314	0
ENSG00000261790.1	AC005606.14	0.988016	2.13648	3.1501	1.34055	2.12489	1.61679
ENSG00000261792.1	DNM1P28	0.289425	0	0	0	0	0.196577
ENSG00000261793.1	RP11-350O14.18	0	0	0	0	0	0
ENSG00000261794.1	GOLGA8H	0.470334	0.99335	0.862218	0.999921	0.954979	0.717533
ENSG00000261795.1	RP11-90P13.1	0	0	0.078786	0	0	0
ENSG00000261796.1	ISY1-RAB43	0.95843	1.26253	0	1.19765	2.39833	0.701151
ENSG00000261797.1	RP11-744I24.3	0	0	0	0	0.199468	0
ENSG00000261798.1	RP1-118J21.25	0.450644	0.699782	1.91556	1.4834	0.591055	1.32861
ENSG00000261799.1	RP11-283I3.6	3.06777	4.28408	2.43414	4.09706	3.49958	4.28818
ENSG00000261800.1	RP11-244B22.11	0	0	0	0	0	0
ENSG00000261801.1	LOXL1-AS1	3.6609	6.04835	4.12884	5.22198	5.85135	6.75806
ENSG00000261802.1	RP11-44I10.6	0	0	0	0	0	0
ENSG00000261803.1	RP11-434E6.2	0	0	0	0	0	0
ENSG00000261804.1	RP11-44F14.2	0.962318	1.21401	2.05378	1.00305	1.58878	1.92311
ENSG00000261807.1	RP11-430C1.1	0	0	0.012287	0	0	0
ENSG00000261809.1	RP11-68D19.1	0	0	0	0	0	0
ENSG00000261810.1	RP11-895K13.2	0	0	0	0	0	0
ENSG00000261811.1	RP11-382N13.2	0	0	0	0	0	0
ENSG00000261812.1	TUBB8P7	0.239603	0.218388	0.170671	0.182464	0	0.317365
ENSG00000261813.2	RP11-151H2.3	0	0	0	0	0	0
ENSG00000261815.1	RP11-22D3.2	0	0	0	0	0	0
ENSG00000261816.1	RP11-863P13.2	0	0	0	0	0	0
ENSG00000261817.1	RP11-502H18.2	0	0	0	0	0	0
ENSG00000261818.1	RP11-351A20.1	0	0	0	0	0	0
ENSG00000261819.1	RP11-680G24.4	0.073911	0.32462	0.167367	0.313547	0.379812	0.179119
ENSG00000261820.1	DNM1P49	0	0	0	0	0	0
ENSG00000261821.1	CTD-2311M21.3	0	0	0	0	0	0
ENSG00000261822.1	RP11-265N6.2	0	0	0	0	0	0.297137
ENSG00000261823.1	RP11-48G14.1	0.104608	0.123854	0	0	0	0
ENSG00000261824.2	LINC00662	18.0106	24.4677	21.3665	22.4006	18.819	24.3662
ENSG00000261826.1	RP11-691G17.1	0	0	0	0	0	0
ENSG00000261827.1	RP11-340F14.5	0	0	0	0	0.129822	0.775295
ENSG00000261829.1	RP11-223I10.1	0.090464	0.309747	0.108759	0	0.088916	0.247297
ENSG00000261831.2	RP11-533E19.2	0.166248	0	0	0	0	0
ENSG00000261832.1	CLN3	0	0	0	0	0.147026	0
ENSG00000261833.1	RP11-58C22.1	0	0	0	0	0	0
ENSG00000261834.2	IGHV3OR16-15	0	0	0	0	0	0
ENSG00000261835.1	RP11-429P3.2	0.044847	0	0	0	0	0
ENSG00000261836.1	RP11-244B22.12	0	0	0	0	0	0
ENSG00000261837.1	RP11-264L1.3	0.272082	0.475887	0.667172	0.37359	0	0
ENSG00000261838.1	RP11-303E16.6	0	0	0	0	0	0
ENSG00000261839.1	RP1-265C24.8	0.303176	0.575169	0.541699	0.526261	0.156611	0.804051
ENSG00000261840.1	RP11-146F11.1	1.43545	1.44187	2.28937	3.32858	2.28105	1.73945
ENSG00000261841.1	RP11-928F19.5	0	0	0	0	0	0
ENSG00000261842.1	RP11-143I21.1	0	0.01884	0	0	0	0
ENSG00000261845.2	RP13-638C3.4	1.19874	1.91695	1.4765	2.48817	2.90348	2.407
ENSG00000261848.1	CTD-2309O5.3	0	0	0	0	0	0.329092
ENSG00000261856.1	CTD-2135D7.4	0	0	0	0	0	0
ENSG00000261857.2	MIA	0.388987	0.656916	0.26113	0.345998	1.24372	0.883414
ENSG00000261863.1	RP11-141J13.5	0	0	0	0	0	0
ENSG00000261864.1	RP11-67A1.2	0	0	0	0	0	0
ENSG00000261866.1	AC092566.1	0	0	0	0	0	0
ENSG00000261868.1	RP11-104O19.2	0.084623	0	0	0	0.153378	0
ENSG00000261872.1	RP5-867C24.5	0	0.170994	0	0.706741	0.22316	0.201921
ENSG00000261873.1	RP11-515E23.1	0	0	0	0	0	0
ENSG00000261879.1	RP11-333E1.1	2.46077	1.56391	1.43326	1.07265	1.39143	1.5996
ENSG00000261882.1	RP11-502F1.2	0	0	0	0	0	0
ENSG00000261884.2	CTC-479C5.12	1.19918	1.19735	1.08035	0.931003	0.769634	1.02277
ENSG00000261886.1	RP11-63A1.1	0	0	0.249065	0	0	0.310541
ENSG00000261888.1	AC144831.1	0.175143	0.292856	0.387138	0.564372	0.195732	0.258765
ENSG00000261889.1	RP11-473M20.16	0.808776	1.82381	0.99673	1.1992	2.23785	0.59714
ENSG00000261898.2	RP11-314A20.5	0.28129	0	0.162096	0	0.256716	0
ENSG00000261904.1	RP11-109M19.3	0	0	0	0	0	0
ENSG00000261915.2	RP11-542C16.2	1.08932	1.56452	0.924422	1.66786	1.32841	2.05382
ENSG00000261916.1	RP11-235E17.4	0.366834	1.62597	0.286167	2.12888	2.06237	1.33228
ENSG00000261924.1	CTD-2561B21.5	0.059834	0.264395	0.191877	0.206975	0.293195	0.304978
ENSG00000261925.1	RP11-388M20.9	0.896459	0.618803	0.567626	1.16257	0.691836	1.45367
ENSG00000261934.1	PCDHGA9	0.541256	1.02449	0.485509	1.21061	1.32279	1.05173
ENSG00000261938.1	RP11-461A8.1	0	0	0	0.993019	0	0
ENSG00000261939.1	CTC-496I23.1	0	0	0	0	0	0
ENSG00000261949.1	CTD-3148I10.1	0.037156	0.090993	0	0.052229	0.102712	0.051201
ENSG00000261959.1	RP11-893F2.14	0	0	0	0	0	0
ENSG00000261962.1	AC009133.20	0.287182	0.106591	0.112156	0	0	0
ENSG00000261963.2	RP11-74E22.4	0.284962	0.53736	0.211693	0	0.118142	0.156387
ENSG00000261965.1	ISCA1P3	0	0	0	0	0	0
ENSG00000261970.1	RP11-342L8.2	0	0.560461	0	2.17508	0	0.765222
ENSG00000261971.2	RP11-473M20.7	1.77709	4.44195	3.19194	4.79991	3.85901	7.07307
ENSG00000261976.2	RP11-506D12.5	0	0	0	0	0	0
ENSG00000261978.1	CTD-2529O21.2	0	0	0	0	0.204219	0
ENSG00000261987.2	KYNUP1	0	0.255148	0	0	0	0
ENSG00000261996.1	CTC-281F24.1	0.048882	0.116138	0.121926	0.135449	0.308054	0.335634
ENSG00000261997.1	RP11-212I21.4	0.083919	0.041532	0.010862	0.011854	0.056681	0.034732
ENSG00000262000.1	CTD-2526A2.5	0	0	0	0	0	0
ENSG00000262001.1	DLGAP1-AS2	2.25754	2.40224	2.33686	2.31904	2.24962	3.49254
ENSG00000262003.1	RP11-676J12.7	0	0.191834	0	0.224326	0.169024	0.148506
ENSG00000262006.1	RP11-700H6.4	0	0	0	0	0	0
ENSG00000262008.1	RP11-510M2.8	0	0	0	0	0	0
ENSG00000262011.1	AC003009.1	0	0	0	0	0	0
ENSG00000262020.1	RP11-66H6.3	0	0	0	0	0	0
ENSG00000262026.1	RP11-2C24.6	0.936133	2.00781	1.99632	3.32999	2.63509	2.26407
ENSG00000262031.1	RP11-63A1.2	0.131978	0	0	0	0	0
ENSG00000262038.1	RP11-177N22.3	0	0	0.153795	1.41375	0	0
ENSG00000262039.1	RP11-81K2.1	0	0	0	0	0.406022	0
ENSG00000262048.1	RP1-232L24.4	0	0	0	0	0	0
ENSG00000262049.1	RP13-1032I1.7	5.87333	7.73549	8.30097	8.53068	7.74622	6.21537
ENSG00000262050.1	RP11-74E22.3	0	0.541889	0	1.11499	0	0
ENSG00000262052.1	RP11-763E3.1	0	0	0	0	0	0
ENSG00000262061.1	RP11-1260E13.4	0	0	0.050401	0	0	0.020757
ENSG00000262067.1	CTD-2545G14.2	0	0	0	0	0	0
ENSG00000262074.3	SNORD3B-2	181.043	114.942	227.448	159.603	141.16	222.746
ENSG00000262079.1	RP11-515O17.3	0.019982	0	0	0	0	0
ENSG00000262081.2	IL9RP4	0	0	0	0	0	0
ENSG00000262085.2	OR1P1	0	0	0	0	0	0
ENSG00000262089.1	RP11-589P10.5	0	0	0	0.440096	0	0
ENSG00000262090.1	RP11-23E10.5	0	0	0	0	0	0
ENSG00000262094.1	AC139099.5	0	0	0	0	0	0
ENSG00000262095.1	RP3-433F14.4	0	0	0	0	0	0
ENSG00000262096.1	PCDHB19P	0	0.017671	0	0	0.016006	0
ENSG00000262097.1	CTD-2135D7.5	0	0	0	0	0.192904	0
ENSG00000262098.1	CTD-2561B21.10	0	0	0	0	0	0
ENSG00000262099.1	CTC-524C5.5	0	0	0	0	0	0
ENSG00000262106.1	OR1D3P	0	0	0	0	0	0
ENSG00000262107.1	RP11-109M19.5	0	0	0	0	0	0
ENSG00000262112.1	RP11-670E13.5	0.221064	0	0.130623	0	1.05382	0.301477
ENSG00000262115.1	RP11-455O6.2	0.055613	0.065633	0	0	0	0
ENSG00000262116.1	AC009134.1	0	0	0	0	0	0
ENSG00000262117.1	BCAR4	0.089169	0.323888	0.535942	0.611606	0.09672	0.245436
ENSG00000262118.1	RP11-433P17.3	0.023708	0	0	0	0.077949	0.130603
ENSG00000262119.1	RP11-483C6.1	0	0	0	0	0	0
ENSG00000262120.1	RP11-510M2.7	0	0	0	0	0	0
ENSG00000262133.1	RP11-676J12.6	0	0	0	0	0	0
ENSG00000262135.1	CTD-2033D24.1	0	0	0	0	0	0
ENSG00000262136.1	CTD-2033A16.3	2.21129	5.14466	4.75624	6.63051	5.239	5.54013
ENSG00000262140.1	RP11-417N10.3	0.146168	0	0.060773	0.135018	0.051188	0
ENSG00000262141.1	CTC-479C5.11	0	0	0	0	0	0
ENSG00000262147.1	RP13-638C3.3	0	0	0	0.545647	0	0
ENSG00000262151.1	RP11-876N24.2	0	0	0	0.356405	0	0.796781
ENSG00000262152.2	LINC00514	0	0.011844	0.012392	0.035121	0.066407	0.092547
ENSG00000262154.1	LA16c-352F10.1	0	0	0	0	0	0
ENSG00000262155.1	RP11-266L9.5	0.055769	0.182098	0	0.156782	0.226103	0.333011
ENSG00000262158.1	CTD-2318B16.2	0	0	0	0.160298	0	0
ENSG00000262160.1	RP11-96D1.11	1.03724	4.08365	2.29564	2.95674	2.35059	3.01718
ENSG00000262165.1	RP11-81A22.5	0	0.229352	0	0	0	0
ENSG00000262171.1	CTA-972D3.2	0	0.124637	0	0	0.106037	0
ENSG00000262172.1	CTD-2529O21.1	0.679901	0	0.191419	0.891992	0.59631	0
ENSG00000262179.2	RP1-302G2.5	0	0.083769	0	0.296531	0.169865	0
ENSG00000262180.1	OCLM	1.11516	2.07434	1.08882	1.67969	1.57973	2.13072
ENSG00000262181.1	RP11-683L23.2	0	0	0	0	0	0
ENSG00000262185.1	RP11-462G12.1	0.106118	0.064449	0.40519	0.037149	0.057868	0.219145
ENSG00000262187.1	RP11-652G5.2	0	0	0	0	0	0
ENSG00000262188.1	RP11-353N14.4	0	0	0	0.098801	0	0.032344
ENSG00000262194.1	CTD-3195I5.5	0.119351	0.13261	0	0.320103	0.44926	0
ENSG00000262198.1	RP11-124N19.3	0	0	0	0	0	0
ENSG00000262202.3	SNORD3D	116.814	83.979	162.14	124.757	100.993	152.938
ENSG00000262209.1	PCDHGB3	0.129767	0.184215	0.256578	0.168652	0.17579	0.142105
ENSG00000262211.1	CTD-2031P19.5	0.056454	0.332852	0.629382	0.545566	0.878464	0.619675
ENSG00000262213.1	AC144836.1	0	0	0	0	0	0
ENSG00000262222.1	RP11-876N24.4	0.413368	0.4685	0.633499	0.604183	0.388573	0.547879
ENSG00000262223.2	RP11-1055B8.3	0	0.514119	1.18018	0.188876	2.18116	0.95141
ENSG00000262227.1	RP5-1050D4.5	0.949184	1.42428	0.500682	0.711629	1.11449	2.44642
ENSG00000262228.1	RP11-676J12.4	0	0	0	0	0	0
ENSG00000262231.1	RP11-960B9.2	0	0	0	0	0	0
ENSG00000262235.2	AC003009.2	0	0	0	0	0	0
ENSG00000262246.1	CORO7	25.6265	26.8777	42.6801	31.232	35.4462	28.0233
ENSG00000262248.1	RP11-235E17.5	0	0.330184	0	0	0	0
ENSG00000262251.1	RP11-199F11.2	5.13183	7.58432	6.52346	7.74775	6.61553	11.7796
ENSG00000262259.1	CTD-2318B16.4	0	0	0	0	0	0
ENSG00000262262.1	RP11-815I9.3	0	0	0	0	0	0
ENSG00000262265.1	RP5-867C24.4	0.663135	0.903045	0	0	0	0
ENSG00000262267.1	U95743.1	0	0	0	0	0	0
ENSG00000262271.1	CTD-2535P7.1	0	0	0	0	0	0
ENSG00000262292.2	RP11-160E2.11	0	0.059702	0.156367	0.034376	0.026841	0.033773
ENSG00000262294.1	RP11-1260E13.2	0	0	0	0	0	0
ENSG00000262296.1	RP11-55L4.1	0	0	0	0	0	0
ENSG00000262298.1	RP5-1107A17.3	0	0	0	0	0	0
ENSG00000262302.1	RP1-4G17.5	0	0	0	0	0	0
ENSG00000262304.1	SHPK	3.22479	2.55043	4.53362	4.49493	2.73117	4.99119
ENSG00000262312.1	LA16c-390H2.4	0	0.153294	0.162096	0	0	0
ENSG00000262313.1	CTD-2561B21.4	0	0	0	0	0	0
ENSG00000262316.1	RP11-433P17.1	0	0.150014	0	0	0	0
ENSG00000262319.1	CTC-457L16.2	0.049687	0.107141	0.096108	0.157615	0.097189	0.171292
ENSG00000262322.1	RP11-109M19.2	0	0	0.034452	0	0	0
ENSG00000262332.1	RP11-517A5.7	0	0	0	0	0	0.148569
ENSG00000262333.1	HNRNPA1P16	1.57507	0.882703	0.653839	1.32857	2.16212	2.32988
ENSG00000262339.1	RP11-1197K16.2	0	0	0	0	0	0.528614
ENSG00000262343.1	RP11-353N14.3	0	0	0	0	0	0
ENSG00000262352.1	AP005530.1	0.137427	0.382088	0.05729	0.380295	0.435245	0.847668
ENSG00000262358.1	CTD-3195I5.4	0	0	1.71182	0.580766	0.370889	0
ENSG00000262362.1	LA16c-380H5.2	0	0	0	0	0	0.120051
ENSG00000262366.1	NDUFA3P6	0	0	0	0	0	0
ENSG00000262370.1	RP11-473M20.9	0.228409	0	0	0	0.131486	0
ENSG00000262372.1	RP11-669E14.6	0	0	0	0	0	0
ENSG00000262380.1	CTB-193M12.3	0.888611	1.26067	0	1.35722	0.827006	0.863989
ENSG00000262381.1	CTD-2318B16.1	0	0	0	0.10001	0	0
ENSG00000262384.1	RP11-312B18.1	0	0	0	0	0	0
ENSG00000262395.1	RP11-515E23.2	0	0	0	0	0	0
ENSG00000262400.1	RP11-191A15.1	0	0	0	0	0	0
ENSG00000262402.1	RP11-667K14.8	0.576074	0.469501	0	0	1.04653	0.586953
ENSG00000262408.1	RP11-670E13.3	0	0	0	0	0	0
ENSG00000262410.1	RP11-388C12.8	0.718483	1.38058	1.7436	1.30817	0.957299	0.764728
ENSG00000262412.1	RP11-85G18.6	0.935979	0.536079	1.38047	0.565992	0.21664	1.39838
ENSG00000262413.1	RP11-498C9.3	11.5072	26.4795	23.5608	20.9879	31.0508	20.6292
ENSG00000262420.2	RP11-490O6.2	0.436309	0.379332	0.33083	0.307502	0.186329	0.442373
ENSG00000262429.1	RP5-1050D4.3	0	0	1.16363	0.383759	0.131319	0.196577
ENSG00000262434.1	RP11-676J12.8	0	0	1.1071	0	0.37658	0
ENSG00000262445.3	CTD-2545H1.2	0	0	0	0	0.052047	0
ENSG00000262454.1	RP11-65J21.3	0.077957	0.090039	0	0	0.078132	0.853634
ENSG00000262456.1	RP1-59D14.1	0.149914	0.72043	1.32232	0.626475	0.842525	0.618403
ENSG00000262468.1	RP11-95P2.1	1.3502	1.09135	0.630926	0.829223	0.6595	0.857369
ENSG00000262470.2	TVP23CP2	0.252299	0.289698	0	0.229232	0	0.460127
ENSG00000262471.1	RP11-95P2.4	0	0	0	0	0	0
ENSG00000262477.1	AC021224.1	0.152121	0.360776	0.631354	0.561539	0.690289	0.348089
ENSG00000262480.2	SAMD11P1	0.075975	0	0.092499	0.207869	0.076384	0
ENSG00000262481.1	C17orf61-PLSCR3	0	0.335755	0	0.282433	0.100533	0.454602
ENSG00000262482.1	LA16c-321D4.2	0.123285	0.136489	0	0	0.346051	0
ENSG00000262484.1	CTC-360G5.1	1.80247	1.64819	1.78088	1.37087	2.02505	0.884914
ENSG00000262488.1	RP11-876N24.1	0.0669	0	0	0	0	0
ENSG00000262492.1	RP11-1099M24.8	0.549778	0	0	0	0	0
ENSG00000262495.1	RP11-46I8.1	0	0	0	0	0	0
ENSG00000262497.1	AC002128.4	0.603934	0.62652	0.329358	0.092178	0.547388	0.459797
ENSG00000262500.1	RP11-259G18.2	0	0	0	0	0	0
ENSG00000262503.1	RP11-530N7.2	0	0.07718	0	0	0.067477	0
ENSG00000262514.1	RP11-96D1.9	0.357544	0.549431	0.370295	0.226924	0.03509	0.536628
ENSG00000262516.1	RP11-95J11.1	0	0	0	0	0.253853	0
ENSG00000262518.1	CTD-2535P7.2	0	0	0	0	0	0
ENSG00000262519.1	RP11-141J13.4	2.73485	0	0	0	0	0
ENSG00000262521.1	AJ003147.8	0	0	0	0	0.426752	0
ENSG00000262526.2	CTD-2545G14.7	0	0	0	0	0	0
ENSG00000262528.1	LA16c-349E10.1	0.082284	0.295494	0.93006	0.629309	0.481496	0.508924
ENSG00000262529.1	CTA-276F8.2	0	0	0	0	0	0
ENSG00000262533.1	RP11-667K14.4	1.34708	1.20485	0.639523	2.75348	1.8051	0.520251
ENSG00000262539.1	RP11-259G18.3	0.076645	0	0.050523	0.10878	0	0.109411
ENSG00000262543.1	RP3-422G23.4	0	0	0	0	0	0
ENSG00000262554.1	LA16c-360H6.2	0	0	0	0	0	0
ENSG00000262558.1	RP11-1260E13.3	0	0	0.231541	0	0.19538	0.063608
ENSG00000262560.1	RP11-296A16.1	0.108487	0.074818	0.301514	0	0	0.124528
ENSG00000262561.1	CTD-2522B17.8	0	0	0	0	0	0
ENSG00000262566.1	RP11-448N11.3	0	0	0	0	0	0
ENSG00000262576.1	PCDHGA4	0.188929	0.300394	0.083743	0.161746	0.39446	0.35822
ENSG00000262580.1	RP11-334C17.5	2.05531	5.40293	3.34706	4.18679	4.30005	5.77108
ENSG00000262583.1	RP11-77K12.5	0	0	0	0	0	0
ENSG00000262585.1	RP11-353N14.5	0.053743	0.074068	0.061975	0.160459	0.081015	0.008241
ENSG00000262587.1	RP11-266L9.4	1.1706	0.552983	1.2822	2.77458	0.569064	1.33225
ENSG00000262601.1	CTC-786C10.1	2.17083	2.27817	3.98937	1.86103	3.75998	3.21921
ENSG00000262609.1	BTF3P14	0	0	0	0	0	0
ENSG00000262619.1	LINC00621	0.197169	0.277638	0.29108	0.091752	0.106362	0.497299
ENSG00000262621.2	NAA60	3.51475	2.42414	3.53497	2.08215	5.05698	4.36798
ENSG00000262623.1	RP5-1107A17.2	0	0	0	0	0	0
ENSG00000262624.1	RP11-104H15.9	0	0	0	0	0	0
ENSG00000262628.1	OR1D5	0	0	0	0	0	0.122313
ENSG00000262633.1	RP11-156P1.2	0	0	0	0	0	0
ENSG00000262636.1	CTD-3088G3.4	0	0.60804	0	0	0	0
ENSG00000262651.1	RP11-164N20.2	0	0	0	0	0	0
ENSG00000262652.1	RP13-638C3.2	2.28931	1.9837	2.85964	3.97984	2.78542	4.00475
ENSG00000262660.1	SLC25A10	0	0	0	0	0	0
ENSG00000262662.1	CTD-2561B21.3	0	0	0	0	0.203844	0
ENSG00000262663.1	RP11-497H17.1	1.5169	1.81415	0	1.18284	1.53058	2.23702
ENSG00000262664.1	OVCA2	23.185	24.9705	32.637	29.1496	26.4515	23.227
ENSG00000262668.1	AJ003147.9	0.165406	0.095089	0	0.676715	0.41137	0
ENSG00000262670.1	RP11-64J4.2	0	0	0	0	0	0
ENSG00000262678.1	RP5-1050D4.4	0.151641	0.244376	0.773372	0.440282	0.832775	0
ENSG00000262681.2	RP11-311F12.1	0.048154	0.107108	0.112063	0.054385	0.064907	0
ENSG00000262686.1	AC005356.1	0	0	0	0	0	0
ENSG00000262691.1	CTC-277H1.7	0.186017	0.305617	0.287852	0.262257	0.429711	0.41042
ENSG00000262692.1	CTD-3195I5.3	0	0	0	0	0	0
ENSG00000262693.1	RP11-46I8.3	0	0	0	0	0	0
ENSG00000262700.1	RP11-266L9.3	0	0	0	0	0	0.12856
ENSG00000262703.1	RP11-485G7.6	0.072239	0	0.227846	0.100691	0	0
ENSG00000262708.1	RP11-411G7.2	0	0	0	0	0	0
ENSG00000262712.1	RP11-295D4.1	1.19068	1.96005	3.48879	2.34906	2.26298	1.49395
ENSG00000262714.1	RP11-44F14.8	0.39853	0.176149	0.389294	0.403855	0.407288	0.153815
ENSG00000262721.1	AC106782.20	0	0	0	0.137703	0.098397	0
ENSG00000262728.1	AC123768.4	0.252798	1.1669	0.101482	0.356338	0.623121	0.304657
ENSG00000262730.1	RP11-1099M24.7	0.399823	0	0	0	0	0
ENSG00000262732.1	CTD-2135D7.2	0	0.031753	0.494733	0	0.38218	0.017671
ENSG00000262745.1	CTD-2377D24.8	0.682397	1.17398	0.412043	0.813312	0.507086	0.116657
ENSG00000262756.1	AC009133.21	0.038246	0	0	0	0	0
ENSG00000262758.1	CTD-3195I5.1	11.1275	13.5581	11.3759	17.3965	12.8594	16.5693
ENSG00000262759.1	MRPS21P9	0	0	0	0	0	0
ENSG00000262766.1	RP11-196G11.4	0	0.730736	0.128471	0.585018	1.03781	0.148036
ENSG00000262768.1	RP11-353N14.1	0	0.709	0	0.120481	0	0.121108
ENSG00000262769.1	RP11-1113L8.1	0	0.151231	0	0	0	0
ENSG00000262772.1	RP11-353N14.2	0.589603	1.17791	0.654514	0.883573	1.25808	1.62474
ENSG00000262777.1	RP11-818O24.3	0.098841	0	0	0.133791	0.19182	0
ENSG00000262786.1	RP11-214O1.1	0.073898	0.067872	0.142137	0.077911	0.143022	0.407331
ENSG00000262791.1	RP11-961A15.1	0	0	0.532661	1.02896	0.696745	0
ENSG00000262801.1	U91319.1	0	0	0	0	0.124157	0
ENSG00000262803.1	RP11-160A9.3	0.407496	0.548224	0	0.080301	0.421519	0.479143
ENSG00000262810.1	RP11-667K14.5	0	0.128059	0	0	0	0
ENSG00000262814.2	MRPL12	193.449	167.086	204.542	192.926	173.732	181.867
ENSG00000262815.1	RP11-565F19.4	0	0	0	0	0	0
ENSG00000262818.1	RP11-636N17.1	0	0	0	0	0	0
ENSG00000262823.1	RP13-580F15.2	0	0.16243	0	0	0	0
ENSG00000262828.1	RP11-325M4.2	0	0	0	0	0	0
ENSG00000262831.1	RP11-498C9.2	1.02901	1.7867	2.42429	3.9955	2.70983	3.89647
ENSG00000262833.1	RP11-28G8.1	0	0.025133	0.026298	0.014361	0.091348	0.070175
ENSG00000262837.1	RP11-304F15.7	0	0	1.10142	0	0.168965	0
ENSG00000262848.1	RP11-517A5.5	0.099831	0.11294	0	0	0.19345	0
ENSG00000262855.1	RP11-46I8.4	0	0	0	0	0	0
ENSG00000262869.1	CTD-2545H1.1	0.306663	0.115385	0	0.414456	0	0
ENSG00000262870.1	CYCSP40	0	0	0	0	0	0
ENSG00000262873.1	CTD-2561B21.11	0	0	0.123863	0	0	0
ENSG00000262874.1	CTD-2616J11.4	0	0	0.071079	0	0	0
ENSG00000262877.3	RP11-1055B8.4	1.54793	3.74529	2.68435	4.18021	2.76277	3.91384
ENSG00000262879.1	RP11-156P1.3	7.31837	11.1481	10.4331	10.8672	9.74868	13.1003
ENSG00000262880.1	RP11-104H15.7	0	0	0	0.118383	0.18426	0.371994
ENSG00000262881.1	RP11-669E14.4	0	0	0	0	0	0
ENSG00000262884.1	CTD-3060P21.1	0	0	0	0	0	0.036165
ENSG00000262885.1	CTD-2144E22.11	0	0	0	0	0	0
ENSG00000262888.1	RP11-462G12.2	0.059018	0	0	0	0.06097	0.728586
ENSG00000262890.1	RP11-424M24.5	0	0	0	0	0	0
ENSG00000262898.1	AC139099.4	0.080045	0	0	0	0	0
ENSG00000262899.1	LA16c-360H6.3	0	0	0	0.074644	0	0
ENSG00000262902.1	RP11-750B16.1	0	0	0	0	0	0
ENSG00000262903.1	RP11-235E17.6	0.492852	1.46312	0.860208	1.91156	2.58657	2.50406
ENSG00000262904.1	RP11-144N1.1	0.864442	0.696153	0.68926	0.939	0.553469	1.10126
ENSG00000262905.1	RP5-1029F21.2	0	0	0	0	0.180655	0.251824
ENSG00000262920.1	RP11-1260E13.1	0	0	0	0	0	0
ENSG00000262921.1	RP11-141J13.3	0.332826	0.124223	0.917429	0	0	0
ENSG00000262943.3	ALOX12P2	8.80784	10.4713	9.51404	9.42475	8.48132	13.1371
ENSG00000262944.1	RP11-473I1.9	26.8244	31.215	28.3075	34.3455	27.9358	28.3621
ENSG00000262950.1	RP11-189E14.5	0	0	0	0	0	0
ENSG00000262951.1	RP11-670E13.2	0.511798	0.880486	0.515054	1.27806	0.5916	0.233314
ENSG00000262952.1	AC139099.6	0	0.15849	0	0	0	0
ENSG00000262953.1	EIF4A1P9	0.095436	0.422796	0.161173	0.266598	0.068766	0.262621
ENSG00000262959.2	LA16c-321D4.1	0	0	0	0	0.313246	0
ENSG00000262961.1	CTB-162E12.1	0	0	0	0	0	0
ENSG00000262962.1	KARSP3	0	0	0	0	0	0
ENSG00000262966.2	RP11-85B7.2	0.055284	0.061743	0.021525	0.01564	0.056297	0.068666
ENSG00000262967.1	RP11-294J22.6	0.074276	0.516536	1.17735	1.0169	0.748761	1.01707
ENSG00000262973.1	RP11-708H21.4	0.110229	0.267504	0.140163	0.192845	0	0.037935
ENSG00000262974.1	RP11-457I16.4	0	0	0	0	0	0
ENSG00000262979.1	CTD-2047H16.2	0	0.089606	0.188579	0	0.077776	0.424621
ENSG00000262980.1	OR52L2P	0	0	0	0	0	0
ENSG00000262983.1	AF001550.7	0	0	0	0	0	0
ENSG00000262990.1	CTC-281F24.2	0	0	0	0	0	0
ENSG00000262995.1	CTD-2194A8.2	0	0	0	0	0	0
ENSG00000262999.1	CTD-3088G3.6	0	0.018259	0.019113	0	0	0.020479
ENSG00000263002.3	ZNF234	19.5906	29.1938	20.8144	27.0106	23.5555	24.1892
ENSG00000263004.1	RP11-166P13.3	0	0.526705	0	0	0.273694	0.222897
ENSG00000263006.2	ROCK1P1	1.99818	2.47808	3.18532	1.55012	1.46416	2.1888
ENSG00000263011.1	RP11-473M20.11	0	0	0	0	0	0
ENSG00000263013.1	RP11-876N24.5	1.00576	0.889609	0.678352	1.35685	1.51743	0.968492
ENSG00000263015.1	RP5-1029F21.3	0	0	0	0	0	0
ENSG00000263017.1	RP11-356I18.1	0	0	0.385747	0	0	0
ENSG00000263020.1	CSNK2B-LY6G5B-1181	0.608415	1.75275	1.35747	6.05915	4.1469	5.62805
ENSG00000263029.1	RP11-517A5.6	0	0	0	0	0	0
ENSG00000263033.1	RP11-396B14.2	0.178763	0	0	0	0.175999	0.122184
ENSG00000263041.1	RP11-355F22.1	0	0	0	0	0	0
ENSG00000263045.1	RP11-28B23.1	0	0	0	0	0	0
ENSG00000263050.1	RP11-667K14.3	0.169975	0	0	0	0.745388	0
ENSG00000263051.1	RP11-565F19.3	0	0	0	0	0	0
ENSG00000263053.3	RP11-1055B8.6	5.25033	8.5634	9.20537	8.32839	6.00041	5.92281
ENSG00000263063.1	RP11-388C12.1	0.047408	0	0	0	0.099832	0
ENSG00000263065.1	AF001548.6	0	0.119069	0	0	0.101619	0
ENSG00000263069.1	CTD-2047H16.4	1.2727	0.960167	0.560776	1.31664	1.50272	0.462937
ENSG00000263070.1	RP11-382B18.3	0	0	0	0	0	0
ENSG00000263072.1	RP11-473M20.14	5.94681	8.13375	4.31413	6.35201	4.427	7.88776
ENSG00000263080.1	RP11-485G7.5	0.133907	0.078151	0.082166	0.53622	0.625142	0.434486
ENSG00000263082.1	CTD-2034I21.2	0.015088	0.166864	0.097039	0.021244	0	0.083197
ENSG00000263089.1	RP11-166P13.4	0.007445	0.01844	0.038579	0.010521	0.016789	0
ENSG00000263096.1	RP11-515O17.2	0	0	0	0	0	0
ENSG00000263098.1	RP11-567O16.1	0	0	0	0	0	0
ENSG00000263105.1	RP11-95P2.3	0.428717	0	0	0	0	0
ENSG00000263107.1	RP11-1113L8.2	0	0	0	0	0	0
ENSG00000263110.1	RP11-189E14.3	0	0	0	0	0	0
ENSG00000263120.1	RP5-1107A17.4	0.100153	0.105573	0.073669	0.443365	0.063756	0.493133
ENSG00000263125.1	ARL2BPP8	0	0	0	0	0	0
ENSG00000263126.1	CTC-479C5.10	0.479854	0.716939	0.94845	0.816693	0.768498	1.56654
ENSG00000263136.2	PAGR1	0	0	0	0	3.46654	0
ENSG00000263142.1	LRRC37A17P	0.102116	0.166888	0.107896	0.31145	0.436342	0.215048
ENSG00000263146.2	RP11-849I19.1	1.84971	2.57341	1.87918	3.03176	3.29409	3.9935
ENSG00000263154.1	RP11-1055B8.2	0	0	0	0	0	0
ENSG00000263155.1	MYZAP	0	0.054003	0	0.502354	0.188328	0.390095
ENSG00000263159.1	RP11-462G12.4	0	0	0	0	0	0
ENSG00000263164.1	RP11-333E1.2	0	0	0	0	0	0
ENSG00000263165.1	RP11-810M2.2	0.489112	0.677489	0.858501	0.655039	1.26034	0.166535
ENSG00000263167.1	RP11-149I9.2	0	0	0	0	0	0
ENSG00000263171.1	RP11-542C16.1	0	0.403754	0	0	0.164891	0
ENSG00000263176.1	RP11-893F2.15	0	0	0	0	0	0
ENSG00000263177.1	RP11-433P17.2	0	0	0	0	0	0.180528
ENSG00000263179.1	HNRNPCP4	0	0	0	0	0.149312	0.064909
ENSG00000263182.1	RP11-504P24.6	0	0	0	0	0	0
ENSG00000263189.1	RP11-618P13.1	0	0	0	0	0	0
ENSG00000263196.1	CTD-2318B16.3	0	0	0	0	0	0
ENSG00000263198.1	RP11-517A5.4	3.1063	4.25644	3.90091	4.93932	5.26015	4.54865
ENSG00000263199.1	RP11-372K20.1	0	0	0	0	0	0
ENSG00000263201.1	CTC-479C5.6	0.162875	0.589918	0.082462	0.045482	0.140647	0.224081
ENSG00000263203.1	CHTF8	13.0978	16.6594	14.1285	13.9049	7.96454	11.3263
ENSG00000263204.1	RP11-1437A8.7	0	0	0	0	0	0
ENSG00000263206.1	KYNUP3	0	0	0	0	0	0
ENSG00000263207.2	RP11-26L20.4	0.173068	0.099132	0	0.235604	0.171147	0
ENSG00000263212.2	LA16c-306E5.3	2.24376	1.69175	0	2.01012	0	0
ENSG00000263214.1	ZNF205-AS1	0.785263	1.19579	0.756191	0.702094	0.499193	2.08187
ENSG00000263218.2	CTD-2561B21.7	0.363882	2.07169	0.371102	0	0.821449	1.39838
ENSG00000263219.1	RYKP1	0	0.02484	0.026014	0.028542	0.224026	0.139989
ENSG00000263220.1	RP11-420A6.2	0	0.270996	0	0	0	0
ENSG00000263232.2	ATP5A1P3	0.096441	0.176151	0.06151	0.067601	0.10562	0.099608
ENSG00000263234.1	CTD-2135D7.3	0	0	0	0	0.092782	0
ENSG00000263235.1	RP11-461A8.4	1.60554	1.70484	2.16451	2.34063	3.07841	1.4889
ENSG00000263237.1	RP11-429K17.1	0	0	0	0	0	0
ENSG00000263241.1	RP11-109M19.4	0	0	0	0	0.111819	0
ENSG00000263244.1	RP11-473I1.10	24.1037	32.5535	29.5338	41.5656	27.9053	31.6593
ENSG00000263252.1	RP11-146P2.1	0	0	0	0	0	0
ENSG00000263253.1	RP11-204E4.3	0	0	0	0	0	0
ENSG00000263257.1	RP11-65J21.4	0	0	0	0	0	0
ENSG00000263264.1	CTB-133G6.1	0	0	0	0	0.076209	0
ENSG00000263271.1	RP11-1055B8.8	0	0.1987	0.2109	0	0.487624	0.513949
ENSG00000263272.1	CTC-524C5.2	0.32199	0.416465	0.344254	0.503064	0.336662	0.591647
ENSG00000263276.1	RP11-96D1.10	0.192657	0.231879	0.274472	0.504728	0.172506	0.097845
ENSG00000263277.2	RP11-293B20.3	0	0	0	0	0	0
ENSG00000263279.1	RP11-109M19.1	0	0	0	0	0	0
ENSG00000263280.1	LA16c-325D7.2	0.149668	0.346759	0.273602	0.512136	0.678348	0.717253
ENSG00000263293.1	RP11-290H9.4	0.139989	0.152668	0.161426	0	0.340611	0.380544
ENSG00000263300.1	RP5-1029F21.4	0	0	0	0	0.258661	0
ENSG00000263301.1	RP11-104H15.8	0	0.733616	0	0	0	0
ENSG00000263305.1	AP005530.2	0	0	0	0	0	0
ENSG00000263307.1	RP11-166B2.8	2.03054	0.458704	1.45081	0.411772	1.17738	1.24734
ENSG00000263311.1	RP11-498D10.8	0	0	0	0	0	0
ENSG00000263312.1	RP11-459C13.1	0	0	0	0	0	0
ENSG00000263316.1	RP11-530N7.3	0	0	0	0	0	0
ENSG00000263317.1	RP11-429O1.1	0	0	0	0	0	0
ENSG00000263320.1	RP11-498D10.6	0.940571	0.626602	0.944316	0.724604	1.43572	1.82951
ENSG00000263321.1	RP11-388C12.5	0	0	0	0	0	0
ENSG00000263325.1	LA16c-325D7.1	0	0	0	0	0	0
ENSG00000263326.1	RP11-266L9.6	0	0	0	0	0.073904	0
ENSG00000263327.2	TAPT1-AS1	2.12554	2.22537	1.48234	1.9827	2.50405	2.96362
ENSG00000263331.1	CTC-508F8.1	0	0	0	0	0	0
ENSG00000263335.1	AF001548.5	0.21032	0.622369	0.196075	0.509054	0.713596	0.072175
ENSG00000263337.1	RP11-1277H1.3	0	0	0	0	0	0
ENSG00000263338.1	RP11-235E17.3	0.306663	0.115385	0.486622	0.276304	0.789454	0.558123
ENSG00000263342.1	RP1-4G17.2	0	0	0.221514	0	0	0
ENSG00000263343.1	RP11-388M20.7	0	0	0	0	0	0
ENSG00000263345.1	RP1-59D14.5	0.310027	0.428506	0.192842	0.214485	0.216094	0.283737
ENSG00000263350.1	RP11-13N13.2	0.886191	1.12055	3.32137	1.64423	0.79286	0.522048
ENSG00000263351.1	MIR4329	0	0	0	0	0	0
ENSG00000263354.1	MIR5011	0	0	0	0	0	0
ENSG00000263355.1	AKR1B10P2	0	0	0	0	0	0
ENSG00000263357.1	AL133167.1	0	0	0	0	0	0
ENSG00000263360.1	RN7SL134P	0	0	0	0	0.388914	0
ENSG00000263361.1	MIR378H	0	0	0	0	0	0
ENSG00000263363.1	MIR5702	0	0	0	0	0	0
ENSG00000263364.1	AC021052.1	0	0	0	0	0	0
ENSG00000263365.1	AC123788.1	0	0	0	0	0	0
ENSG00000263368.1	RP11-720N19.1	0	0	0	0	0	0
ENSG00000263369.2	RP11-640N20.9	0	0	0	0	0	0
ENSG00000263370.1	RP11-68I3.5	0	0	0	0	0	0
ENSG00000263371.1	AP000673.1	0	0	0	0	0	0
ENSG00000263372.1	MIR548AO	0	0	0	0	0	0
ENSG00000263375.1	RP11-822E23.5	0	0	0	0	0	0
ENSG00000263377.1	AL121875.1	0	0	0	0	0	0
ENSG00000263378.1	AC019205.1	0	0	0	0	0	0
ENSG00000263380.1	AC096534.1	0	0	0	0	0	0
ENSG00000263381.1	MIR5584	0	0	0	0	0	0
ENSG00000263382.1	RP11-552O4.1	0	0	0	0	0	0
ENSG00000263383.1	AC005549.1	0	0	0	0	0	0
ENSG00000263384.1	AL354732.1	0	0	0	0	0	0
ENSG00000263385.1	AC092798.1	0	0	0	0	0	0
ENSG00000263386.1	RN7SL358P	0	0	0	0	0	0
ENSG00000263388.1	CTC-297N7.10	0	0	0	0	0	0
ENSG00000263389.1	MIR3973	0	0	0	0	0	0
ENSG00000263390.1	MIR3119-2	0	0	0	0	0	0
ENSG00000263391.1	AL512428.1	0	0	0	0	0	0
ENSG00000263392.1	AC084262.2	0	0	0	0	0	0
ENSG00000263393.1	RP11-53I6.4	0	0	0	0	0.201439	0.142911
ENSG00000263394.1	RP11-160E2.19	0	0	0	0	0.062879	0.334989
ENSG00000263395.1	AC093844.1	0	0	0	0	0	0
ENSG00000263396.1	RP11-288C17.3	0	0	0	0	0	0
ENSG00000263397.1	MIR5196	0	0	0	0	0	0
ENSG00000263399.1	MIR3170	0	0	0	0	0	0
ENSG00000263400.2	CTC-297N7.5	0	0	0	0	0.284097	0
ENSG00000263401.1	AC008674.1	0	0	0	0	0	0
ENSG00000263403.1	MIR4673	0	0	0	0	0	0
ENSG00000263404.1	AL158154.1	0	0	0	0	0	0
ENSG00000263405.1	PA2G4P3	0	0	0	0	0.110136	0
ENSG00000263406.1	RN7SL821P	0	0	0	0	0	0
ENSG00000263407.1	MIR4660	0	0	0	0	0	0
ENSG00000263409.1	MIR4747	0	0	0	0	0	0
ENSG00000263410.1	RN7SL460P	0	0	0	0	0	0
ENSG00000263412.1	RP5-890E16.2	6.68915	7.51688	11.4507	4.38758	3.839	9.25707
ENSG00000263413.1	AL928742.1	0	0	0	0	0	0
ENSG00000263414.1	MIR3187	0	0	0	0	0	0
ENSG00000263415.1	AC021760.1	0	0	0	0	0	0
ENSG00000263416.1	AC006145.1	0	0	0	0	0	0
ENSG00000263417.2	GTSCR1	0	0	0	0	0	0
ENSG00000263421.1	MIR4687	0	0	0	0	0	0
ENSG00000263422.1	AC005702.1	0	0	0	0	0	0
ENSG00000263424.1	CTD-2541J13.2	0.009889	0.048867	0.012782	0.013959	0.022206	0
ENSG00000263425.1	AC131011.1	0	0	0	0	0	0
ENSG00000263426.1	RN7SL471P	0	0	0	0	0	0
ENSG00000263427.1	RP11-599B13.3	0	0	1.26456	0	0.112686	0
ENSG00000263429.3	LINC00675	0	0	0	0	0.025944	0
ENSG00000263432.1	RN7SL689P	0	0	0	1.32657	0.405495	0.661651
ENSG00000263433.1	RP11-260A9.1	0	0	0	0	0	0
ENSG00000263435.1	RP11-17M24.2	0	0	0	0	0	0
ENSG00000263436.1	MIR3158-1	0	0	0	0	0	0
ENSG00000263437.1	AC020892.1	0	0	0	0	0	0
ENSG00000263438.1	RP11-202D1.3	0	0	0	0	0	0
ENSG00000263439.1	MIR4753	0	0	0	0	0	0
ENSG00000263441.1	AC012181.1	0	0	0	0	0	0
ENSG00000263443.1	RP11-973F15.2	0	0	0	0	0	0
ENSG00000263445.1	MIR4450	0	0	0	0	0	0
ENSG00000263447.1	AC079117.3	0	0	0	0	0	0
ENSG00000263448.1	AL133410.1	0	0	0	0	0	0
ENSG00000263449.1	AC021887.1	0	0	0	0	0	0
ENSG00000263450.1	RP11-680N20.1	0	0	0	0	0	0
ENSG00000263452.1	AL121899.1	0	0	0	0	0	0
ENSG00000263453.1	MIR4532	0	0	0	0	0	0
ENSG00000263456.1	MIR5189	0	0	0	0	0	0
ENSG00000263457.1	AC079804.2	0	0	0	0	0	0
ENSG00000263458.1	MIR4455	0	0	0	0	0	0
ENSG00000263459.1	AL359552.1	0	0	0	0	0	0
ENSG00000263460.1	RP11-838N2.8	0	0	0	0	0	0
ENSG00000263462.1	MIR4750	0	0	0	0	0	0
ENSG00000263463.1	MIR378I	0	0	0	0	0	0
ENSG00000263466.1	RP1-56K13.2	0	0	0	0	0	0
ENSG00000263468.1	MIR3130-1	0	0	0	0	0	0
ENSG00000263470.1	RP11-160O5.1	1.50801	5.93631	2.29613	3.09526	3.18673	1.75497
ENSG00000263472.1	RN7SL576P	0	0	0	0	0	0
ENSG00000263473.1	MIR548O2	0	0	0	0	0	0
ENSG00000263475.1	AL353805.1	0	0	0	0	0	0
ENSG00000263476.1	MIR3156-1	0	0	0	0	0	0
ENSG00000263477.1	RP11-338L22.2	0	0	0	0	0.050284	0
ENSG00000263478.1	RN7SL439P	0	0	0	0	0	0
ENSG00000263479.1	RN7SL509P	0	0	0	0	0	0
ENSG00000263481.1	AL603766.1	0	0	0	0	0	0
ENSG00000263483.1	MTATP6P3	0	0	0	0	0	0
ENSG00000263485.1	CTC-304I17.4	0	0	0	0	0	0
ENSG00000263488.1	RN7SL301P	0	0	0	0	0	0
ENSG00000263489.1	CTC-264K15.6	0	0	0	0	0	0
ENSG00000263490.1	RN7SL155P	0	0	0	0	0	0
ENSG00000263493.1	RN7SL94P	0	0	0	0	0	0
ENSG00000263494.1	AC004702.2	0	0	0	0	0	0
ENSG00000263497.1	AL109844.1	0	0	0	0	0	0
ENSG00000263499.1	RP11-118E18.4	0	0.095192	0	0	0.028499	0
ENSG00000263501.1	RP11-269G24.2	0	0	0	0	0	0
ENSG00000263502.1	AC134878.2	0	0	0	0	0	0
ENSG00000263503.1	RP11-707O23.5	0.024942	0	0	0	0	0
ENSG00000263504.1	AC092104.1	0	0	0	0	0	0
ENSG00000263505.1	RP11-78F17.3	0	0.058709	0	0	0	0
ENSG00000263506.1	MIR5193	0	0	0	0	0	0
ENSG00000263507.1	AL603650.1	0	0	0	0	0	0
ENSG00000263508.1	RP11-963H4.3	0	0	0.384713	0	0	0
ENSG00000263509.1	AC078988.1	0	0	0	0	0	0
ENSG00000263510.1	MIR4497	0	0	0	0	0	0
ENSG00000263511.1	MIR5699	0	0	0	0	0	0
ENSG00000263512.1	MIR4311	0	0	0	0	0	0
ENSG00000263514.1	MIR3668	0	0	0	0	0	0
ENSG00000263515.1	MIR548AN	0	0	0	0	0	0
ENSG00000263518.1	AL009050.1	0	0	0	0	0	0
ENSG00000263519.1	AL157871.1	0	0	0	0	0	0
ENSG00000263520.1	CTD-2535L24.3	0	0	0	0	0	0
ENSG00000263522.1	Z97054.1	0	0	0	0	0	0
ENSG00000263524.1	AC016697.3	0	0	0	0	0	0
ENSG00000263525.1	AC022909.1	0	0	0	0	0	0
ENSG00000263526.1	MIR378G	0	0	0	0	0	0
ENSG00000263527.1	MIR4526	0	0	0	0	0	0
ENSG00000263529.1	RN7SL122P	0	0	0	0	0	0
ENSG00000263530.1	AC006994.3	0	0	0	0	0	0
ENSG00000263531.1	RP13-753N3.1	0.106093	0.125521	0	0	0.110674	0
ENSG00000263533.1	MIR4463	0	0	0	0	0	0
ENSG00000263535.1	AK4P1	4.82133	5.11076	3.14923	7.00813	4.87845	8.03266
ENSG00000263537.1	RN7SL387P	0	0	0	0	0	0
ENSG00000263538.1	AC097103.1	0	0	0	0	0	0
ENSG00000263539.1	AC024475.1	0	0	0	0	0	0
ENSG00000263540.1	MIR5582	0	0	0	0	0	0
ENSG00000263542.1	AL157407.1	0	0	0	0	0	0
ENSG00000263545.1	AC005195.1	0	0	0	0	0	0
ENSG00000263546.1	AP002517.1	0	0	0	0	0	0
ENSG00000263547.1	RP11-1O2.1	0	0	0	0	0	0
ENSG00000263548.1	MIR5187	0	0	0	0	0	0
ENSG00000263551.1	RP11-78F17.1	0	0	0	0	0	0
ENSG00000263553.1	RP11-449D8.2	0	0.219243	0	0	0	0
ENSG00000263554.1	MIR4788	0	0	0	0	0	0
ENSG00000263555.1	RN7SL533P	0	0	0	0	0	0
ENSG00000263556.1	RN7SL383P	0	0	0	0	0	0
ENSG00000263557.1	AC073320.1	0	0	0	0	0	0
ENSG00000263558.1	RN7SL716P	0	0	0	0	0	0
ENSG00000263561.1	MIR4704	0	0	0	0	0	0
ENSG00000263563.1	UBBP4	0	0.063843	0.031967	0	0	0.148285
ENSG00000263565.1	MIR4738	0	0	0	0	0	0
ENSG00000263566.1	AC096753.1	0	0	0	0	0	0
ENSG00000263567.1	RP11-805L22.3	0	0.278061	0	0.168306	0.117332	0.685462
ENSG00000263568.1	MIR3916	0	0	0	0	0	0
ENSG00000263569.1	RN7SL212P	0	0	0	0	0	0
ENSG00000263570.1	AC074264.1	0	0	0	0	0	0
ENSG00000263571.1	CTC-304I17.5	0	0	0	0	0	0
ENSG00000263572.1	MIR5683	0	0	0	0	0	0
ENSG00000263573.1	MIR4270	0	0	0	0	0	0
ENSG00000263574.1	CTD-2532D12.4	0.376812	0.867037	0.5195	0.955808	0.553059	0.565433
ENSG00000263575.1	MIR4665	0	0	0	0	0	0
ENSG00000263576.1	AL121748.1	0	0	0	0	0	0
ENSG00000263577.1	AL160291.1	0	0	0	0	0	0
ENSG00000263578.1	AL359546.1	0	0	0	0	0	0
ENSG00000263581.1	MIR548X2	0	0	0	0	0	0
ENSG00000263582.1	RN7SL768P	0	0	0	0	0	0
ENSG00000263583.1	MIR4522	0	0	0	0	0	0
ENSG00000263584.1	MIR4480	0	0	0	0	0	0
ENSG00000263585.1	RP11-498C9.13	0.327115	1.92225	0.370209	0.645417	1.01262	1.10855
ENSG00000263586.1	RP11-309N17.4	0.054597	0.064498	0.338719	0	0	0
ENSG00000263587.1	RN7SL296P	0	0	0	0	0	1.30786
ENSG00000263588.1	RP11-595B24.2	0	0	0	0	0	0
ENSG00000263591.1	RN7SL136P	0	0	0	0	0	0
ENSG00000263592.1	AL035457.1	0	0	0	0	0	0
ENSG00000263593.1	MIR4804	0	0	0	0	0	0
ENSG00000263594.1	RP11-28O3.2	0	0	0	0	0	0
ENSG00000263595.1	RN7SL823P	0	0	0	0	0	0
ENSG00000263596.1	AC013477.1	0	0	0	0	0	0
ENSG00000263597.1	MIR3936	0	0	0	0	0	0
ENSG00000263599.1	RN7SL171P	0	0	0	0	0	0
ENSG00000263600.1	MIR3915	0	0	0	0	0	0
ENSG00000263602.1	MIR3185	0	0	0	0	0	0
ENSG00000263603.1	CTD-2349P21.5	0.917126	1.89098	1.20614	0.949222	1.54386	1.10097
ENSG00000263604.1	RP11-19P22.3	0	0	0	0	0	0.989165
ENSG00000263606.1	RP11-737O24.3	0.525105	0.471938	0.304409	0.712761	0.325162	0.371468
ENSG00000263607.1	RN7SL80P	0	0	0	0	0	0
ENSG00000263608.1	RN7SL353P	0	0	0	0	0	0
ENSG00000263609.1	RP11-1109M24.16	0	0	0	0	0	0
ENSG00000263611.1	RP11-612A1.1	0	0	0	0	0	0
ENSG00000263612.1	AF186192.6	0	0.052509	0	0.061086	0.046579	0
ENSG00000263613.1	RP11-321A17.5	0	0	0	0	0	0
ENSG00000263614.1	CR786580.1	0	0	0	0	0	0
ENSG00000263615.1	MIR4306	0	0	0	0	0	0
ENSG00000263616.1	RN7SL178P	0	0	0	0	0	0
ENSG00000263618.1	RP11-527H14.4	0	0	0	0	0	0
ENSG00000263620.1	RP11-599B13.6	0.19635	0	0	0	0.185039	0
ENSG00000263621.1	RN7SL650P	1.9984	2.82484	0	1.95731	0	2.61571
ENSG00000263622.1	RP11-389J22.3	0	0	0	0	0	0
ENSG00000263623.1	AC005701.1	0	0	0	0	0	0
ENSG00000263624.1	RP11-45M22.3	0.093057	0.075016	0	0.173369	0.201428	0
ENSG00000263626.1	AL392111.1	0	0	0	0	0	0
ENSG00000263627.1	RP11-692N5.1	0	0	0	0	0	0
ENSG00000263628.1	MIR3155A	0	0	0	0	0	0
ENSG00000263629.1	MIR5586	0	0	0	0	0	0
ENSG00000263630.1	AP005271.1	0	0	0	0	0	0
ENSG00000263631.1	MIR378D1	0	0	0	0	0	0
ENSG00000263632.1	AC126177.1	0	0	0	0	0	0
ENSG00000263633.1	RN7SL374P	0	0	0	0	0	0
ENSG00000263634.1	MIR3919	0	0	0	0	0	0
ENSG00000263635.1	RP11-805F19.2	0	0	0	0	0	0
ENSG00000263636.1	AC138304.1	0	0	0	0	0	0
ENSG00000263637.1	RP11-106E15.1	0	0	0	0	0	0
ENSG00000263640.1	AF235103.1	0	0	0	0	0	0
ENSG00000263641.1	MIR4777	0	0	0	0	0	0
ENSG00000263642.1	MIR4802	0	0	0	0	0	0
ENSG00000263643.1	MIR4515	0	0	0	0	0	0
ENSG00000263644.1	RP11-269G24.3	0	0	0	0	0	0
ENSG00000263645.1	AL079339.1	0	0	0	0	0	0
ENSG00000263647.1	RP11-927P21.5	2.42674	0	0	0	0	3.06231
ENSG00000263648.1	RP11-471L13.3	0.360808	0.342692	0	0.455351	0.271688	0
ENSG00000263649.1	MIR3135B	0	0	0	0	0	0
ENSG00000263650.1	RN7SL270P	0	0	0	0	0	0
ENSG00000263651.1	AC139451.1	0	0	0	0	0	0
ENSG00000263652.1	MIR548AX	0	0	0	0	0	0
ENSG00000263653.1	AC007025.1	0	0	0	0	0	0
ENSG00000263654.1	RN7SL711P	0	0	0	0	0	0
ENSG00000263655.1	RP11-25L3.3	0	0	0	0	0	0
ENSG00000263656.1	AC105402.1	0	0	0	0	0	0
ENSG00000263657.1	RP11-82O19.1	0	0	0	0	0	0
ENSG00000263658.1	AL356865.1	0	0	0	0	0	0
ENSG00000263659.1	RN7SL603P	0	0	0	0	0	0
ENSG00000263660.1	AC087793.1	0	0	0	0	0	0
ENSG00000263661.1	AC009132.1	0	0	0	0	0	0
ENSG00000263663.1	AL161891.1	0	0	0	0	0	0
ENSG00000263666.1	SNORA70D	0	0	0	0	0	0
ENSG00000263667.1	RP3-416J7.4	0	0	0	0	0	0
ENSG00000263669.1	RN7SL470P	0	0	0	0	0	0
ENSG00000263670.1	MIR4457	0	0	0	0	0	0
ENSG00000263672.1	RN7SL750P	0	0	0	0	0	0
ENSG00000263674.1	RP11-443G13.2	0	0	0	0	0	0
ENSG00000263675.1	MIR5581	0	0	0	0	0	0
ENSG00000263676.1	MIR4632	0	0	0	0	0	0
ENSG00000263677.1	RP11-17A19.2	0	0	0	0	0	0
ENSG00000263678.1	AC072031.1	0	0	0	0	0	0
ENSG00000263680.2	RP11-57A1.1	0	0	0	0	0	0
ENSG00000263681.1	MIR3197	0	0	0	0	0	0
ENSG00000263682.1	RP11-93H10.1	0	0	0	0	0	0
ENSG00000263683.1	RP4-777O23.1	0	0.19562	0	0	0	0
ENSG00000263684.1	RP11-628O18.1	0	0	0	0	0	0
ENSG00000263685.1	AC010884.2	0	0	0	0	0	0
ENSG00000263686.1	AL391375.1	0	0	0	0	0	0
ENSG00000263688.1	RP11-386P4.1	0	0	0	0	0	0
ENSG00000263689.1	AC128653.1	0	0	0	0	0	0
ENSG00000263690.1	AC011591.1	0	0	0	0	0	0
ENSG00000263691.1	AL355885.1	0	0	0	0	0	0
ENSG00000263692.1	AC091320.2	0	0	0	0	0	0
ENSG00000263693.1	MIR3161	0	0	0	0	0	0
ENSG00000263694.1	RN7SL224P	0	0	0	0	0	0
ENSG00000263697.1	MIR3621	0	0	0	0	0	0
ENSG00000263698.1	RP11-408H20.3	0.077484	0	0	0.053934	0	0
ENSG00000263705.1	MIR5689	0	0	0	0	0	0
ENSG00000263706.1	RN7SL450P	0	0	0	0	0	0
ENSG00000263707.1	RP11-597M12.1	0	1.05949	0	0.94254	1.40188	0
ENSG00000263708.2	RP11-85B7.4	0	0	0	0	0	0
ENSG00000263709.1	RP11-321A17.4	0	0	0	0	0	0.545197
ENSG00000263710.1	AC025175.1	0	0	0	0	0	0
ENSG00000263711.1	RP11-169F17.1	0	0	0	0	0.131319	0
ENSG00000263712.1	MIR4639	0	0	0	0	0	0
ENSG00000263713.1	AC109994.1	0	0	0	0	0	0
ENSG00000263714.1	RN7SL755P	0	0	0	0	0	0
ENSG00000263715.2	RP11-105N13.4	0	0.560672	0.718806	0	0	0
ENSG00000263716.1	SLC25A51P2	0.048095	0	0	0	0	0
ENSG00000263717.1	RP11-466A19.6	0	0.811823	1.29298	0	1.32553	0
ENSG00000263718.2	RP11-285E9.6	0	0	0	0	0	0
ENSG00000263719.1	MIR4523	0	0	0	0	0	0
ENSG00000263720.1	RP11-389J22.1	0.113985	0	0	0	0	0
ENSG00000263721.1	MIR4444-1	0	0	0	0	0	0
ENSG00000263723.1	SNORD39	0	0	0	0	0	0
ENSG00000263724.1	DLGAP1-AS3	0	0.036516	0	0	0	0
ENSG00000263725.1	FTLP13	0	0	0	0	0	0
ENSG00000263726.1	CTB-187M2.3	0	0	0	0	0	0
ENSG00000263727.1	RP11-806L2.5	0	1.73146	0	0	0	0
ENSG00000263729.1	RP11-746M1.8	0	0	0	0	0	0
ENSG00000263730.1	MIR3937	0	0	0	0	0	0
ENSG00000263731.1	RP11-498C9.15	13.6873	15.7986	17.0442	26.4858	18.3018	17.8675
ENSG00000263732.1	AC012564.1	0	0	0	0	0	0
ENSG00000263733.1	RP11-47G4.1	0	0	0	0	0	0
ENSG00000263734.1	MIR4643	0	0	0	0	0	0
ENSG00000263735.1	MIR4662B	0	0	0	0	0	0
ENSG00000263737.1	RN7SL476P	0	0	0	0	0	0
ENSG00000263738.1	AC079233.1	0	0	0	0	0	0
ENSG00000263740.1	RN7SL4P	32.9471	48.304	64.6778	35.7406	25.5027	43.5528
ENSG00000263741.1	MIR548AS	0	0	0	0	0	0
ENSG00000263742.1	MIR3165	0	0	0	0	0	0
ENSG00000263743.1	AC017028.2	0	0	0	0	0	0
ENSG00000263744.1	MIR3664	0	0	0	0	0	0
ENSG00000263745.1	RP11-161I6.2	0	0	0	0	0.18129	0
ENSG00000263746.1	MIR4277	0	0	0	0	0	0
ENSG00000263748.1	EXOGP1	0	0	0	0	0	0
ENSG00000263749.1	RP11-227G15.5	0.325929	0	0	0	0.248398	0
ENSG00000263750.1	MIR548AV	0	0	0	0	0	0
ENSG00000263751.1	AL122127.1	0	0	0	0	0	0
ENSG00000263752.1	MIR3133	0	0	0	0	0	0
ENSG00000263753.2	LINC00667	14.1966	20.1441	17.3645	18.3471	13.9493	16.4434
ENSG00000263754.1	CR786580.2	0	0	0	0	0	0
ENSG00000263755.1	RN7SL498P	0	1.42301	1.53784	0.657854	0	1.97334
ENSG00000263756.1	XXbac-BPG181M17.6	1.64227	3.17903	2.42607	2.48707	3.38617	1.58337
ENSG00000263757.1	AC027288.1	0	0	0	0	0	0
ENSG00000263759.1	AC122714.1	0	0	0	0	0	0
ENSG00000263762.1	MIR4286	0	0	0	0	0	0
ENSG00000263763.1	MIR3686	0	0	0	0	0	0
ENSG00000263764.1	SNORD43	0	0	0	0	0	0
ENSG00000263765.1	RP11-746B8.1	0	0.147254	0	0	0	0.402685
ENSG00000263766.1	RP11-580I16.2	1.02656	2.56659	0.384713	0.817581	0.880226	1.78365
ENSG00000263767.1	AC083906.1	0	0	0	0	0	0
ENSG00000263768.1	AC060226.1	0	0	0	0	0	0
ENSG00000263769.1	RN7SL367P	0	0	0	0	0	0
ENSG00000263770.1	AL031666.1	0	0	0	0	0	0
ENSG00000263772.1	RP11-549B18.3	0	0	0	0	0	0
ENSG00000263774.1	AC017104.1	0	0	0	0	0	0
ENSG00000263775.1	AC080008.1	0	0	0	0	0	0
ENSG00000263776.1	SNORA4	0	0	0	0	0	0
ENSG00000263779.1	RN7SL467P	0	0	0	0	0	0
ENSG00000263780.1	AC005621.1	0	0	0	0	0	0
ENSG00000263781.2	RP11-321A17.3	0	0	0	0	0	0
ENSG00000263782.1	AC117481.1	0	0	0	0	0	0
ENSG00000263783.1	MIR5590	0	0	0	0	0	0
ENSG00000263784.1	AL136418.1	0	0	0	0	0	0
ENSG00000263785.1	MIR3182	0	0	0	0	0	0
ENSG00000263786.1	RP11-649A18.4	2.92628	3.57248	2.44949	3.01565	1.9685	1.91408
ENSG00000263787.1	RP11-456D7.1	0	0	0	0	0	0
ENSG00000263788.1	CTD-2008P7.7	0	0	0	0	0	0
ENSG00000263790.1	MIR4473	0	0	0	0	0	0
ENSG00000263791.1	MIR4727	0	0	0	0	0	0
ENSG00000263793.1	MIR3115	0	0	0	0	0	0
ENSG00000263794.1	RN7SL457P	0	0	0	0	0	0
ENSG00000263795.1	MIR5100	0	0	0	0	0	0
ENSG00000263796.1	RN7SL609P	0	0	0	0	0	0
ENSG00000263797.1	RP11-146G7.2	0	0	0	0	0	0
ENSG00000263798.1	RP11-6N17.9	0	0	0	0	0	0
ENSG00000263800.1	MIR5684	0	0	0	0	0	0
ENSG00000263802.1	AL121655.1	0	0	0	0	0	0
ENSG00000263803.1	RN7SL816P	0	0	0	0	0	0
ENSG00000263804.1	RN7SL409P	0	0	0	0	0	0
ENSG00000263805.1	AL450244.1	0	0	0	0	0	0
ENSG00000263808.1	AC093376.1	0	0	0	0	0	0
ENSG00000263809.1	RP11-849F2.7	0.848282	1.57974	0.789152	1.2993	1.31334	1.73715
ENSG00000263810.1	AC055723.1	0	0	0	0	0	0
ENSG00000263811.1	MIR3675	0	0	0	0	0	0
ENSG00000263812.1	LINC00908	0.527496	1.16727	0.447716	0.480081	0.40404	0.996879
ENSG00000263813.1	MIR3679	0	0	0	0	0	0
ENSG00000263814.1	AC093786.1	0	0	0	0	0	0
ENSG00000263815.1	RN7SL426P	0	0	0	1.34828	0	0
ENSG00000263816.1	MIR548AW	0	0	0	0	0	0
ENSG00000263817.1	RN7SL157P	0	0	0	0	0	0
ENSG00000263818.1	CTD-2206N4.4	0.30798	0.413671	0.191904	0.247847	0.104219	0.302495
ENSG00000263819.1	RN7SL478P	0	0	0	0	0	0
ENSG00000263820.1	AC005702.2	0	0	0	0	0	0
ENSG00000263821.1	RP11-527H14.1	0	0	0	0	0	0
ENSG00000263823.1	RP11-326K13.4	1.47772	1.96815	2.06162	1.18003	1.29778	1.59695
ENSG00000263825.1	AL358813.3	0	0	0	0	0	0
ENSG00000263826.1	RP11-573D15.9	0.364318	0.482654	0.126296	0.513236	0.327981	0.270465
ENSG00000263827.1	AP005118.1	0	0	0	0	0	0
ENSG00000263828.1	MIR4439	0	0	0	0	0	0
ENSG00000263829.1	FAM60BP	0	0	0	0	0	0
ENSG00000263830.1	RN7SL871P	0	0	0	0	0	0
ENSG00000263831.1	MIR378E	0	0	0	0	0	0
ENSG00000263832.1	AC023237.1	0	0	0	0	0	0
ENSG00000263834.1	MIR4635	0	0	0	0	0	0
ENSG00000263835.1	BX649553.1	0	0	0	0	0	0
ENSG00000263838.1	MIR4698	0	0	0	0	0	0
ENSG00000263839.1	CR381653.1	0	0	0	0	0	0
ENSG00000263840.1	AC011431.2	0	0	0	0	0	0
ENSG00000263841.1	RN7SL44P	0	0	0	0	0	0
ENSG00000263842.1	AC104986.1	0	0	0	0	0	0
ENSG00000263843.1	RP11-649A18.12	2.03658	2.55623	3.4933	3.4582	2.70119	2.7785
ENSG00000263845.1	AL390879.1	0	0	0	0	0	0
ENSG00000263846.1	CIAPIN1P	0.135148	0	0	0	0	0.185672
ENSG00000263847.1	RP11-143J12.3	0	0	0.256098	0.145751	0	0
ENSG00000263848.1	AC108057.1	0	0	0	0	0	0
ENSG00000263849.1	MIR4744	0	0	0	0	0	0
ENSG00000263853.1	AC139530.1	0	0	0	0	0	0
ENSG00000263855.1	AC105081.1	0	0	0	0	0	0
ENSG00000263856.1	AL121756.1	0	0	0	0	0	0
ENSG00000263857.1	MIR4729	0	0	0	0	0	0
ENSG00000263858.1	MIR4769	0	0	0	0	0	0
ENSG00000263859.1	RP11-498C9.16	0.116201	0.410413	0.287461	0	0.420777	0.956436
ENSG00000263860.1	RP11-218M11.3	0	0	0	0	0	0
ENSG00000263861.1	MIR3927	0	0	0	0	0	0
ENSG00000263862.1	RP11-107K17.1	0.141775	0	0	0.065525	0	0
ENSG00000263863.1	AC007948.1	0	0	0	0	0	0
ENSG00000263868.1	AL139319.1	0	0	0	0	0	0
ENSG00000263870.1	CTD-2350C19.5	0	0	0	0	0	0
ENSG00000263872.1	hsa-mir-4528	0	0	0	0	0	0
ENSG00000263873.1	RP11-334E6.12	0	0.094367	0	0	0.081683	0
ENSG00000263874.1	LINC00672	0.284922	0.367944	0.110036	0.441475	0.126978	0.373175
ENSG00000263875.1	AL353629.1	0	0	0	0	0	0
ENSG00000263877.1	RN7SL276P	0	0	0	0	0	0
ENSG00000263878.1	DLGAP1-AS4	0	0	0	0	0	0
ENSG00000263880.1	RN7SL747P	0	0	0	0	0	0
ENSG00000263881.1	MIR4436B2	0	0	0	0	0	0
ENSG00000263882.1	RN7SL774P	0	0	0	0	0	0
ENSG00000263883.1	RP11-51F16.5	0.365341	0.135008	0.285122	0	0.685159	0.331732
ENSG00000263884.1	RP11-705O1.8	1.87613	2.10637	2.43178	1.12839	1.19326	1.74614
ENSG00000263885.1	MIR3920	0	0	0	0	0	0
ENSG00000263886.1	AL953885.1	0	0	0	0	0	0
ENSG00000263887.2	RP11-51L5.5	0	0.068487	0	0	0	0
ENSG00000263888.1	RN7SL777P	0	0	0	0	0	0
ENSG00000263889.1	RN7SL86P	0	0	0	0	0	0
ENSG00000263890.1	MIR4303	0	0	0	0	0	0
ENSG00000263891.1	AC092634.1	0	0	0	0	0	0
ENSG00000263892.1	MIR4667	0	0	0	0	0	0
ENSG00000263893.2	CTD-3010D24.3	0	0	0	0	0	0
ENSG00000263894.1	MIR3925	0	0	0	0	0	0
ENSG00000263895.1	RP11-110H1.9	0	0.361277	0	0	0.574504	0
ENSG00000263897.1	MIR4669	0	0	0	0	0	0
ENSG00000263898.1	MIR4793	0	0	0	0	0	0
ENSG00000263900.1	AC006483.1	0	0	0	0	0	0
ENSG00000263901.1	RN7SL544P	0	0	0	0	0	0
ENSG00000263902.1	RN7SL437P	0	0	0	0	0	0
ENSG00000263903.1	AL035250.1	0	0	0	0	0	0
ENSG00000263904.1	RP11-344B2.3	0	0	0	0	0	0
ENSG00000263905.1	RN7SL555P	0.513119	0	0	0	0	0
ENSG00000263906.1	RP11-680F20.11	0	0.050486	0	0	0	0.028461
ENSG00000263907.1	AL354833.1	0	0	0	0	0	0
ENSG00000263908.1	MIR3116-1	0	0	0	0	0	0
ENSG00000263909.1	MIR5000	0	0	0	0	0	0
ENSG00000263910.1	AC133749.1	0	0	0	0	0	0
ENSG00000263911.1	RN7SL31P	0	0	0	0	0.397048	0
ENSG00000263913.1	AC004812.1	0	0	0	0	0	0
ENSG00000263914.1	RP11-846F4.5	0	0	0	0	0	0
ENSG00000263916.1	RP11-110H1.4	0.970859	0.454294	0	0	0.634633	0.754162
ENSG00000263917.1	RP11-53I6.2	3.37817	6.64861	3.02373	2.80287	9.13051	5.25762
ENSG00000263918.1	MIR3670-1	0	0	0	0	0	0
ENSG00000263919.1	RN7SL686P	0	0.477867	0	1.98985	0	0
ENSG00000263920.1	AC067751.1	0	0	0	0	0	0
ENSG00000263921.1	AC013737.1	0	0	0	0	0	0
ENSG00000263923.1	RP11-571L19.7	0	0	0.3058	0	0	0
ENSG00000263924.1	RP11-210K20.2	0	0	0	0	0	0
ENSG00000263926.1	MIR4462	0	0	0	0	0	0
ENSG00000263927.1	AC099759.1	0	0	0	0	0	0
ENSG00000263928.1	AL354833.2	0	0	0	0	0	0
ENSG00000263929.1	RN7SL186P	0	0	0	0	0	0
ENSG00000263930.1	MIR4509-2	0	0	0	0	0	0
ENSG00000263931.1	RP11-180P8.1	0.129693	0	0.452474	0	0.120223	0.352976
ENSG00000263932.1	MIR4448	0	0	0	0	0	0
ENSG00000263933.1	AL365502.1	0	0	0	0	0	0
ENSG00000263934.2	SNORD3A	100.03	47.9962	77.37	75.7779	69.2894	86.7281
ENSG00000263935.1	RP11-674N23.2	0.240848	0	0	0	0	0
ENSG00000263938.1	RP11-579O24.3	0.235146	0.553307	0	0.162138	0.060753	0.887014
ENSG00000263940.1	RN7SL275P	0	0	0	0	0	0
ENSG00000263941.1	RN7SL32P	0	0	0	0	0	0
ENSG00000263943.1	RN7SL680P	0	0	0	0	0	0
ENSG00000263944.1	RN7SL435P	0	0	0	0	0	0
ENSG00000263945.1	MIR548Y	0	0	0	0	0	0
ENSG00000263946.1	RP11-434D2.11	0	0	0	0	0.09105	0
ENSG00000263947.1	RN7SL694P	0	0	0	0	0	0
ENSG00000263948.1	MIR4785	0	0	0	0	0	0
ENSG00000263952.1	RP11-513M1.1	0	0	0	0	0	0
ENSG00000263954.1	AC004769.1	0	0	0	0	0	0
ENSG00000263955.1	RN7SL850P	0	0	0	0	0	0
ENSG00000263957.1	AC105398.1	0	0	0	0	0	0
ENSG00000263958.1	RP11-676J15.1	0	0	0	0	0	0
ENSG00000263959.1	AC092988.1	0	0	0	0	0	0
ENSG00000263960.1	AC007773.1	0	0	0	0	0	0
ENSG00000263963.1	MIR4461	0	0	0	0	0	0
ENSG00000263964.1	MIR4509-3	0	0	0	0	0	0
ENSG00000263966.1	AP000765.1	0	0	0	0	0	0
ENSG00000263967.1	MIR4290	0	0	0	0	0	0
ENSG00000263968.1	RN7SL381P	0.50295	0.948672	0	1.31571	0.401233	0
ENSG00000263969.1	RN7SL678P	0	0	0	0	0	0
ENSG00000263970.1	RP11-789C17.5	0	0	0	0	0	0
ENSG00000263972.1	MIR1587	0	0	0	0	0	0
ENSG00000263973.1	MIR4760	0	0	0	0	0	0
ENSG00000263974.1	RN7SL121P	0	0	0	0	0	0
ENSG00000263975.1	CTB-58E17.9	0.30355	0	1.20528	0.273629	0.587001	0
ENSG00000263976.1	AC015818.5	0	0	0	0	0	0
ENSG00000263978.1	MIR4499	0	0	0	0	0	0
ENSG00000263979.1	MIR4672	0	0	0	0	0	0
ENSG00000263980.1	BX649553.2	0	0	0	0	0	0
ENSG00000263981.1	MIR5705	0	0	0	0	0	0
ENSG00000263982.1	RP11-504I13.3	0.22573	0	0	0	0	0
ENSG00000263984.1	AC092380.1	0	0	0	0	0	0
ENSG00000263985.1	AC116407.1	0	0	0	0	0	0
ENSG00000263986.1	RP11-746M1.1	0.379225	1.95371	1.91629	1.68976	0.941892	0.860394
ENSG00000263987.1	MIR5698	0	0	0	0	0	0
ENSG00000263988.1	RN7SL147P	0	0	0	0	0	0
ENSG00000263989.1	RN7SL615P	1.0059	0	0	0	0.802466	0
ENSG00000263990.1	CTC-542B22.2	0	0	0.941322	0	0	0
ENSG00000263991.1	RN7SL386P	0	0	0	0	0	0
ENSG00000263993.1	RN7SL786P	0.50295	0	0	0	0	0
ENSG00000263995.1	AC011499.1	0	0	0	0	0	0
ENSG00000263997.1	AC006130.1	0	0	0	0	0	0
ENSG00000263999.1	RN7SL42P	0	0	0	0	0	0
ENSG00000264000.1	RP11-286N3.2	0	0	0	0	0	0
ENSG00000264002.1	RN7SL52P	0	0	0	0	0	0
ENSG00000264004.1	MIR4717	0	0	0	0	0	0
ENSG00000264005.1	MIR4314	0	0	0	0	0	0
ENSG00000264007.1	RP11-68I3.10	0.645548	0.092955	0.782716	0.881182	0.402638	1.21458
ENSG00000264009.1	AP001631.1	0	0	0	0	0	0
ENSG00000264010.1	MIR4429	0	0	0	0	0	0
ENSG00000264012.1	RP11-627G18.2	0	0	0	0	0	0
ENSG00000264013.1	MIR3938	0	0	0	0	0	0
ENSG00000264014.1	MIR4253	0	0	0	0	0	0
ENSG00000264015.1	RP11-176N18.2	0	0	0	0	0	0
ENSG00000264016.2	CTC-297N7.9	0	0	0	0	0	0
ENSG00000264017.1	RN7SL336P	0.506346	0	2.58214	0	2.43297	0
ENSG00000264018.1	RN7SL207P	0	0	0	0	0	0
ENSG00000264019.1	RP11-6N17.6	0.145414	0.473465	1.73278	0.19275	0.395478	0
ENSG00000264020.1	AC027806.1	0	0	0	0	0	0
ENSG00000264021.1	MIR3917	0	0	0	0	0	0
ENSG00000264022.1	AL732363.1	0	0	0	0	0	0
ENSG00000264023.1	RP11-728E14.2	0	0.443719	0	0.279304	0	0
ENSG00000264024.1	AL901608.1	0	0	0	0	0	0
ENSG00000264026.1	RP11-1124B17.1	0	0.046722	0.073388	0.375551	0.147616	0.36823
ENSG00000264028.1	RN7SL744P	0	0	0	0	0	0
ENSG00000264029.1	CTD-2008P7.5	0	0	0	0	0	0
ENSG00000264030.1	RN7SL66P	0	0	0	0	0	0
ENSG00000264031.1	RP11-68I3.2	0	0	0	0	0	0
ENSG00000264032.1	MIR4491	0	0	0	0	0	0
ENSG00000264034.1	AC010139.1	0	0	0	0	0	0
ENSG00000264036.1	RN7SL198P	0	0	0	0	0	0
ENSG00000264037.1	MIR4472-2	0	0	0	0	0	0
ENSG00000264038.1	AC091132.2	0	0	0	0	0	0
ENSG00000264039.1	AC114296.1	0	0	0	0	0	0
ENSG00000264040.1	RP11-29O13.1	0	0	0	0	0	0
ENSG00000264041.1	RN7SL670P	0	0	0	0	0	0
ENSG00000264042.1	AL354833.3	0	0	0	0	0	0
ENSG00000264043.2	SNORA40	0.121997	0.112417	0.117677	0.193231	0.067842	0.105109
ENSG00000264044.1	RP11-192H23.7	0.31354	1.30429	1.22488	2.00292	1.86698	1.21623
ENSG00000264045.1	AC073127.1	0	0	0	0	0	0
ENSG00000264046.1	RN7SL312P	0.408692	0	0	0	0.614366	0.541025
ENSG00000264047.1	RN7SL455P	0	0	0	0	0	0
ENSG00000264048.1	AL121992.1	0	0	0	0	0	0
ENSG00000264049.1	MIR4737	0	4.42323	0	0	0	0
ENSG00000264050.1	RP11-22N12.2	0.267215	0	0	0	0	0
ENSG00000264051.1	AC007881.1	0	0	0	0	0	0
ENSG00000264052.1	MIR3655	0	0	0	0	0	0
ENSG00000264054.1	RPL31P9	0	0	0	0	0	0
ENSG00000264055.1	AP000261.1	0	0	0	0	0	0
ENSG00000264056.1	MIR5685	0	0	0	0	0	0
ENSG00000264057.1	RP11-583F2.1	0	0	0	0	0.088685	0.123279
ENSG00000264058.1	KRT222	0.02051	0.061595	0.110227	0.101845	0.025656	0
ENSG00000264059.1	AC013558.1	0	0	0	0	0	0
ENSG00000264060.1	MIR4316	0	0	0	0	0	0
ENSG00000264061.1	FGF7P1	0	0	0	0	0	0
ENSG00000264062.1	AC131012.1	0	0	0	0	0	0
ENSG00000264063.1	MIR3687	2.94666	66.5058	48.4876	33.864	20.7784	42.3947
ENSG00000264065.1	RN7SL139P	0	0	0	0	0	0
ENSG00000264066.3	MIR144	0	0	0	0	0	0
ENSG00000264067.1	RP11-401O9.3	0	0	0	0	0	0
ENSG00000264069.1	MIR3943	0	0	0	0	0	0
ENSG00000264070.1	DND1P1	0.301274	1.76886	0.616151	0.73633	0.727292	1.65638
ENSG00000264071.1	RN7SL531P	0	0	0	0	0	0
ENSG00000264072.1	RP11-856M7.4	0	0	0	0	0	0
ENSG00000264073.1	MIR3199-2	0	0	0	0	0	0
ENSG00000264074.1	AC110086.1	0	0	0	0	0	0
ENSG00000264075.1	MIR4783	0	0	0	0	0	0
ENSG00000264076.1	AL158040.1	0	0	0	0	0	0
ENSG00000264077.1	AC010196.1	0	0	0	0	0	0
ENSG00000264078.1	RP11-73M7.9	0	0	0	0	0.128358	0
ENSG00000264079.1	AC079412.1	0	0	0	0	0	0
ENSG00000264080.1	CTD-2015H3.1	0	0	0	0	0	0
ENSG00000264081.1	AL136985.1	0	0	0	0	0	0
ENSG00000264083.1	RP11-227G15.9	1.11302	0.685947	0	0.136814	0.391334	0.552519
ENSG00000264084.1	MIR5688	0	0	0	0	0	0
ENSG00000264085.1	MIR5004	0	0	0	0	0	0
ENSG00000264089.1	MIR3681	0	0	0	0	0	0
ENSG00000264090.1	MIR4666B	0	0	0	0	0	0
ENSG00000264091.1	AP002495.1	0	0	0	0	0	0
ENSG00000264092.1	RN7SL474P	0	0	0	0	0	0
ENSG00000264093.1	RP11-401F2.2	0	0	0	0	0	0
ENSG00000264094.1	AC022616.1	0	0	0	0	0	0
ENSG00000264095.1	AP000560.1	0	0	0	0	0	0
ENSG00000264097.1	AC034187.1	0	0	0	0	0	0
ENSG00000264098.1	CTD-2350C19.1	1.51869	1.83905	2.10894	2.96456	1.70114	4.4813
ENSG00000264099.1	MIR4803	0	0	0	0	0	0
ENSG00000264101.1	MIR4689	0	0	0	0	0	0
ENSG00000264102.1	MIR4688	0	0	0	0	0	0
ENSG00000264103.1	AC017028.3	0	0	0	0	0	0
ENSG00000264104.1	RP11-638L3.4	0.013481	0	0	0	0	0
ENSG00000264105.1	MIR3688-2	0	0	0	0	0	0
ENSG00000264106.1	AC116562.2	0	0	0	0	0	0
ENSG00000264107.1	RP11-848P1.5	0.79891	1.16881	0.92642	0.709831	0.245636	0.181122
ENSG00000264108.1	RP11-357H3.1	0	0	0	0	0	0
ENSG00000264109.1	MIR4712	0	0	0	0	0	0
ENSG00000264110.1	MIR4300	0	0	0	0	0	0
ENSG00000264112.1	RP11-159D12.2	9.04608	13.6649	6.72193	11.3436	9.33824	15.2745
ENSG00000264113.1	RN7SL784P	0	0	0	0	0	0
ENSG00000264114.1	AC063932.1	0	0	0	0	0	0
ENSG00000264115.1	hsa-mir-3180-4	0	0	0	0	0	0
ENSG00000264116.1	RP11-321M21.3	0	0	0	0	0	0
ENSG00000264118.1	RN7SL572P	0	0	0	0	0	0
ENSG00000264119.1	MIR4795	0	0	0	0	0	0
ENSG00000264120.1	AF274855.1	0	0	0	0	0	0
ENSG00000264121.1	AL157775.1	0	0	0	0	0	0
ENSG00000264123.1	RN7SL599P	0	0	0	0	0	0
ENSG00000264124.1	AC104687.1	0	0	0	0	0	0
ENSG00000264125.1	RP11-354P11.4	0	0.081038	0.17044	0	0	0.476799
ENSG00000264126.1	RN7SL158P	0	0	0	0	0	0
ENSG00000264127.1	SCML2P1	0	0	0	0	0	0
ENSG00000264128.1	RN7SL713P	0	0	0	0	0	0
ENSG00000264129.1	AC020900.2	0	0	0	0	0	0
ENSG00000264130.1	AC110794.1	0	0	0	0	0	0
ENSG00000264131.1	AC007631.1	0	0	0	0	0	0
ENSG00000264133.1	AC006953.1	0	0	0	0	0	0
ENSG00000264134.1	AL121893.1	0	0	0	0	0	0
ENSG00000264135.1	AC104306.2	0	0	0	0	0	0
ENSG00000264136.1	MIR3689D2	0	0	0	0	0	0
ENSG00000264137.1	AC079298.1	0	0	0	0	0	0
ENSG00000264138.1	RP11-20B24.3	0	0	0	0	0.168135	0
ENSG00000264139.1	MIR3667	0	0	0	0	0	0
ENSG00000264141.1	MIR3928	0	0	0	0	0	0
ENSG00000264142.1	AC114969.1	0	0	0	0	0	0
ENSG00000264144.1	AC105049.1	0	0	0	0	0	0
ENSG00000264146.1	AC021654.1	0	0	0	0	0	0
ENSG00000264147.1	MIR4763	0	0	0	0	0	0
ENSG00000264148.1	RP11-848P1.7	0	0	0	4.55461	1.40633	0
ENSG00000264149.1	RP11-268I9.3	0	0	0	0	0	0
ENSG00000264150.1	RP11-715F3.1	0	0	0	0	0	0
ENSG00000264151.1	RP11-739N10.1	0	0	0	0	0	0
ENSG00000264155.1	AC090015.1	0	0	0	0	0	0
ENSG00000264157.1	MIR3127	0	0	0	0	0	0
ENSG00000264158.1	MIR4670	0	0	0	0	0	0
ENSG00000264159.1	RN7SL866P	1.72975	2.24908	0	3.15092	2.10409	0
ENSG00000264160.1	MIR4762	0	0	0	0	0	0
ENSG00000264163.1	MIR3689B	0	0	0	0	0	0
ENSG00000264164.1	RP11-640N20.6	0	0	0	0	0.314621	0
ENSG00000264166.1	RN7SL115P	0	0	0	0	0	0
ENSG00000264167.1	RP1-253P7.1	0	0.975703	0	0	0	0
ENSG00000264168.1	MTND1P15	0	0	0	0	0	0
ENSG00000264169.1	RN7SL665P	0	0	0	0	0	0
ENSG00000264171.1	MIR4305	0	0	0	0	0	0
ENSG00000264172.1	PDLIM1P3	0	0	0	0	0	0
ENSG00000264173.1	MIR3175	0	0	0	0	0	0
ENSG00000264174.1	RP11-212E8.1	0	0.087709	0	0	0	0
ENSG00000264175.1	MIR3189	0	0	0	0	0	0
ENSG00000264176.1	MAGOH2	0	0	0	0	0	0
ENSG00000264177.1	RP1-37N7.1	0	0.039515	0	0.009013	0	0
ENSG00000264178.1	AC137674.1	0	0	0	0	0	0
ENSG00000264179.1	RP11-672L10.5	0	0	0	0	0	0
ENSG00000264181.1	AL713997.1	0	0	0	0	0	0
ENSG00000264182.1	AC126763.1	0	0	0	0	0	0
ENSG00000264183.1	AC091038.1	0	0	0	0	0	0
ENSG00000264184.1	AC096509.1	0	0	0	0	0	0
ENSG00000264186.1	RP11-737O24.4	0	0	0	0	0	0.757153
ENSG00000264187.1	RP11-45M22.4	0	0.448669	0.244033	0.03796	0.090002	0
ENSG00000264188.1	RP11-13N13.5	0	0	0	0	0	0.492017
ENSG00000264189.1	CTD-2533G20.1	0	0	0	0	0	0
ENSG00000264190.1	MIR5006	0	0	0	0	0	0
ENSG00000264192.1	RN7SL117P	0	0	0	0	0	0
ENSG00000264193.1	RP11-737G21.1	0	0.635499	0	0	0	0
ENSG00000264194.1	AC000003.2	0	0	0	0	0	0
ENSG00000264196.1	RP11-171G2.1	0	0	0	0	0	0
ENSG00000264198.1	RP11-94L15.2	2.04858	2.08026	2.02305	1.47451	1.94364	2.09403
ENSG00000264200.1	MIR4693	0	0	0	0	0	0
ENSG00000264201.1	MIR4701	0	0	0	0	0	0
ENSG00000264203.1	AC092377.1	0	0	0	0	0	0
ENSG00000264205.1	RN7SL71P	0	0	0	0	0	0
ENSG00000264206.1	AL590391.1	0	0	0	0	0	0
ENSG00000264207.1	RP11-196G18.23	1.94814	2.46808	1.84236	2.29011	2.64433	1.91481
ENSG00000264208.1	MIR4781	0	0	0	0	0	0
ENSG00000264209.1	AC104448.1	0	0	0	0	0	0
ENSG00000264210.1	MIR4716	0	0	0	0	0	0
ENSG00000264211.1	MIR4492	0	0	0	0	0	0
ENSG00000264212.1	RP11-94B19.3	0	0	0	0	0	0
ENSG00000264213.1	RN7SL324P	0	0	0	0	0	0
ENSG00000264215.1	RP11-283C24.1	0	0	0	0	0	0
ENSG00000264216.1	NOS2P1	0	0	0	0	0	0
ENSG00000264219.1	MIR4442	0	0	0	0	0	0
ENSG00000264222.1	RP11-757O6.1	0	0	0	0	0.290999	0
ENSG00000264224.1	AC004655.1	0	0	0	0	0	0
ENSG00000264225.1	RN7SL730P	0	0	0	0	0	0
ENSG00000264226.1	MIR3168	0	0	0	0	0	0
ENSG00000264227.1	RN7SL227P	0	0	0	0	0	0
ENSG00000264229.1	RNU4ATAC	0	0	0	0	0	0
ENSG00000264231.1	AC026241.1	0	0	0	0	0	0
ENSG00000264232.1	RP11-453M23.1	0	0	0	0	0	0
ENSG00000264233.1	MIR4456	0	0	0	0	0	0
ENSG00000264234.1	AL161751.1	0	0	0	0	0	0
ENSG00000264235.1	RP13-270P17.1	1.21429	0.693382	1.41639	2.11178	1.97332	2.15497
ENSG00000264236.1	RP11-861L17.2	0	0	0	0	0	0
ENSG00000264237.1	AL137846.1	0	0	0	0	0	0
ENSG00000264238.1	AL590084.1	0	0	0	0	0	0
ENSG00000264239.1	AL360297.1	0	0	0	0	0	0
ENSG00000264240.1	RP11-19P22.6	0	0	0	0	0	0
ENSG00000264241.1	AL138721.1	0	0	0	0	0	0
ENSG00000264242.2	RP11-271K11.1	0	0	0	0	0	0
ENSG00000264243.1	RP11-6N17.1	0	0	0	0	0	0
ENSG00000264245.1	RP11-822E23.4	0	0	0	0	0	0
ENSG00000264246.1	RP11-138C24.2	0	0	0	0	0	0
ENSG00000264247.1	LINC00909	7.21365	5.62337	5.48731	6.66832	5.70791	4.50822
ENSG00000264248.1	AL603831.1	0	2.26758	0	0	0	0
ENSG00000264249.1	MIR3912	0	0	0	0	0	0
ENSG00000264250.1	RN7SL835P	0	0	0	0	0	0
ENSG00000264251.1	RN7SL819P	0	0	0	0	0	0
ENSG00000264254.1	CTD-3096M3.1	0	0	0	0	0.265703	0
ENSG00000264255.1	RN7SL463P	0.439002	0.4112	0	0	0.332894	0
ENSG00000264256.1	AC025166.1	0	0	0	0	0	0
ENSG00000264257.1	KIR3DP1	0	0	0	0	0	0
ENSG00000264260.1	RP11-94B19.1	0	0	0	0	0	0
ENSG00000264261.1	AC024908.1	0	0	0	0	0	0
ENSG00000264262.1	RP11-285M22.3	0	0	0	0	0	0
ENSG00000264263.1	RP11-671P2.1	0	0	0	0	0	0
ENSG00000264265.1	RP11-14P20.1	0	0	0	0	0	0
ENSG00000264266.1	MIR4322	0	0	0	0	0	0
ENSG00000264267.1	AC069303.1	0	0	0	0	0	0
ENSG00000264268.1	MIR4767	0	0	0	0	0	0
ENSG00000264269.1	RP11-15F12.1	0	0	0	0	0	0
ENSG00000264270.1	RP11-474I11.7	0	0	0	0.271004	0	0
ENSG00000264271.1	RN7SL488P	0	0	0	0	0	0
ENSG00000264272.1	CTD-2514K5.4	0	0.135008	0	0	0.456772	0
ENSG00000264273.1	CTD-2145A24.4	0	0	0	0	0	0
ENSG00000264274.1	MIR4799	0	0	0	0	0	0
ENSG00000264275.1	RN7SL753P	0	0	0	0	0	0
ENSG00000264276.1	RN7SL287P	0	0	0	0	0	0
ENSG00000264277.1	AC011073.1	0	0	0	0	0	0
ENSG00000264278.1	RP11-162A12.2	0.087259	0.070479	0.369334	0.081359	0.126335	0.040033
ENSG00000264279.1	MIR4786	0	0	0	0	0	0
ENSG00000264280.1	RN7SL322P	0	0	0	0	0	0
ENSG00000264281.2	CTD-2031P19.4	5.79201	1.13212	2.10496	1.72264	0.506378	0.412144
ENSG00000264283.1	AC025300.1	0	0	0	0	0	0
ENSG00000264284.1	AL391380.1	0	0	0	0	0	0
ENSG00000264286.1	AL138930.2	0	0	0	0	0	0
ENSG00000264288.1	AL138999.1	0	0	0	0	0	0
ENSG00000264289.1	RP11-268I9.4	0	0	0	0	0	0
ENSG00000264290.1	RP11-68I3.4	1.21009	1.14328	1.03709	1.59994	1.0882	1.43725
ENSG00000264292.1	MIR2467	0	0	0	0	0	0
ENSG00000264293.1	RN7SL657P	0	0	0	0	0	0
ENSG00000264294.1	SNORD55	0	0	0	0	0	0
ENSG00000264295.1	MIR3922	0	0	0	0	0	0
ENSG00000264296.1	RP11-116K4.1	0	0	0	0	0	0
ENSG00000264297.1	MIR4433	0	0	0	0	0	0
ENSG00000264298.1	AL353803.1	0	0	0	0	0	0
ENSG00000264299.1	RP11-680F20.12	0	0.433473	0	0.0848	0	0
ENSG00000264300.1	RP11-640N20.1	0	0	0	0	0	0
ENSG00000264301.1	RP11-527H14.3	0	0.089391	0.376247	0	0.139677	0
ENSG00000264302.1	MIR4723	0	0	0	0	0	0
ENSG00000264303.1	AC011410.1	0	0	0	0	0	0
ENSG00000264304.1	RP11-20B24.7	0	0	0	0.137257	0.784917	0
ENSG00000264305.1	RN7SL99P	0	0	0	0	0	0
ENSG00000264306.1	AC104304.2	0	0	0	0	0	0
ENSG00000264308.1	AL121897.1	0	0	0	0	0	0
ENSG00000264309.1	MIR4694	0	0	0	0	0	0
ENSG00000264310.1	AL157883.1	0	0	0	0	0	0
ENSG00000264311.1	CCDC58P1	0	0	0	0	0	0
ENSG00000264312.1	RN7SL642P	0	0	0	0	0	0
ENSG00000264313.1	RN7SL644P	0	0	0	0	0	0
ENSG00000264314.1	MIR548AT	0	0	0	0	0	0
ENSG00000264315.1	HNRNPA1P11	0	0	0	0	0	0
ENSG00000264316.1	RP11-846F4.9	0	0	0	0	0	0
ENSG00000264317.1	RN7SL154P	0	0	0	0	0	0
ENSG00000264318.1	RN7SL802P	0	0	0	0	0	0
ENSG00000264319.1	MIR4801	0	0	0	0	0	0
ENSG00000264321.1	AL358134.1	0	0	0	0	0	0
ENSG00000264322.1	RN7SL448P	0	0.970078	0	0	0	0
ENSG00000264323.1	AC093887.1	0	0	0	0	0	0
ENSG00000264324.1	RP11-287D1.3	0.094967	0.100576	0.148788	0.063051	0.146182	0.125933
ENSG00000264326.1	MIR4657	0	0	0	0	0	0
ENSG00000264327.1	AC024149.1	0	0	0	0	0	0
ENSG00000264328.1	RN7SL781P	0	0	0	0	0	0
ENSG00000264329.1	MIR3911	0	0	0	0	0	0
ENSG00000264330.1	MIR5186	0	0	0	0	0	0
ENSG00000264331.1	AC003035.1	0	0	0	0	0	0
ENSG00000264332.1	AC111194.1	0	0	0	0	0	0
ENSG00000264333.1	AC020915.1	0	0	0	0	0	0
ENSG00000264334.1	RP11-671C19.2	0	0.067658	0	0	0	0
ENSG00000264336.1	AC140479.1	0	0	0	0	0	0
ENSG00000264338.1	AL359973.1	0	0	0	0	0	0
ENSG00000264339.1	RP11-769O8.2	0	0	0	0	0	0
ENSG00000264340.1	RP11-231E4.3	0	0	0	0	0	0
ENSG00000264341.1	MIR4417	0	0	0	0	0	0
ENSG00000264342.1	MIR3660	0	0	0	0	0	0
ENSG00000264344.1	AP000936.2	0	0	0	0	0	0
ENSG00000264345.1	RP11-958F21.1	0	0	0	0	0	0
ENSG00000264346.1	SNORA77	0	0	0	0	0	0
ENSG00000264347.1	RN7SL24P	0	0	0	0	0	0
ENSG00000264349.1	MIR4258	0	0	0	0	0	0
ENSG00000264350.1	SNRPGP2	0.682363	0	0	0	0	0
ENSG00000264352.1	RN7SL602P	0	0	0	0	0	0
ENSG00000264354.1	MIR3134	0	0	0	0	0	0
ENSG00000264355.1	AC008738.2	0	0	0	0	0	0
ENSG00000264356.1	RN7SL763P	0	0	0	0	0	0
ENSG00000264357.1	MIR4648	0	0	0	0	0	0
ENSG00000264358.1	MIR3122	0	0	0	0	0	0
ENSG00000264359.1	NEK4P2	0.120444	0.192423	0	0.055853	0.128355	0.165561
ENSG00000264361.1	RN7SL607P	0	0	0	0	0	0
ENSG00000264362.1	AC093875.1	0	0	0	0	0	0
ENSG00000264364.2	DYNLL2	13.6467	15.8955	18.2142	20.7618	18.4457	16.4194
ENSG00000264365.1	RP11-621L6.2	0	0	0	0	0	0
ENSG00000264366.1	Z95400.1	0	0	0	0	0	0
ENSG00000264370.1	MIR3125	0	0	0	0	0	0
ENSG00000264371.1	MIR4425	0	0	0	0	0	0
ENSG00000264372.1	AC108519.1	0	0	0	0	0	0
ENSG00000264373.1	RP11-227G15.6	0	0	0	0	0	0
ENSG00000264374.1	AL357115.1	0	0	0	0	0	0
ENSG00000264376.1	RN7SL613P	0	0	0	0	0	0
ENSG00000264377.1	MIR4671	0	0	0	0	0	0
ENSG00000264378.1	AC116533.2	0	0	0	0	0	0
ENSG00000264379.1	SNORD39	0	0	0	0	0	0
ENSG00000264380.1	AL590113.1	0	0	0	0	0	0
ENSG00000264382.1	AC007881.2	0	0	0	0	0	0
ENSG00000264383.1	AC068014.1	0	0	0	0	0	0
ENSG00000264384.1	RN7SL431P	0	0	7.77999	1.24091	1.49372	0.629847
ENSG00000264385.1	RN7SL421P	0	0	0	0	0	0
ENSG00000264386.1	MIR4513	0	0	0	0	0	0
ENSG00000264387.1	MIR5007	0	0	0	0	0	0
ENSG00000264388.1	RP11-752P2.1	0	0	0	0	0	0
ENSG00000264390.1	MIR4465	0	0	0	0	0	0
ENSG00000264391.1	RN7SL208P	0	0	0	0	0	0
ENSG00000264392.1	AC002477.1	0	0	0	0	0	0
ENSG00000264395.1	MIR3193	0	0	0	0	0	0
ENSG00000264396.1	RN7SL264P	0	0	0	0	0	0
ENSG00000264397.1	MIR3180-5	0	0	0	0	0	0
ENSG00000264398.1	AL031601.1	0	0	0	0	0	0
ENSG00000264399.1	MIR4736	0	0	0	0	0	0
ENSG00000264400.1	RN7SL491P	0	0	0	0	0	0
ENSG00000264402.1	MIR548AL	0	0	0	0	0	0
ENSG00000264405.1	MIR3913-2	0	0	0	0	0	0
ENSG00000264406.1	MIR548AP	0	0	0	0	0	0
ENSG00000264407.1	RN7SL528P	0	0	0	0	0	0
ENSG00000264408.1	MIR4470	0	0	0	0	0	0
ENSG00000264409.1	AC113195.1	0	0	0	0	0	0
ENSG00000264410.1	AL121931.1	0	0	0	0	0	0
ENSG00000264413.1	MIR5088	0	0	0	0	0	0
ENSG00000264419.1	MIR548AC	0	0	0	0	0	0
ENSG00000264420.1	AL158111.1	0	0	0	0	0	0
ENSG00000264421.1	RP11-401F2.4	0	0	0	0	0	0
ENSG00000264422.1	RP11-434D2.12	0	0	0	0	0	0
ENSG00000264423.1	RN7SL718P	0	0	0	0	0	0
ENSG00000264424.1	MYH4	0	0.006452	0	0	0	0.02152
ENSG00000264425.1	MIR4653	0	0	0	0	0	0
ENSG00000264426.1	MIR4283-1	0	0	0	0	0	0
ENSG00000264428.1	AL691523.1	0	0	0	0	0	0
ENSG00000264429.1	MIR3183	0	0	0	0	0	0
ENSG00000264431.1	RP11-285M22.2	0	0	0	0	0	0
ENSG00000264433.1	RP11-720L2.3	0	0	0	0	0.122818	0
ENSG00000264434.1	CTD-2006O16.2	0	0	0	0	0	0
ENSG00000264435.1	RP11-338L22.3	0	0	0	0	0	0
ENSG00000264437.1	AC091517.1	0	0	0	0	0	0
ENSG00000264438.1	RN7SL560P	0	0	0	0	0	2.32598
ENSG00000264439.1	AL136001.1	0	0	0	0	0	0
ENSG00000264441.1	AC006539.1	0	0	0	0	0	0
ENSG00000264442.1	RN7SL119P	0	0	0	0	0.608478	0
ENSG00000264443.1	RP4-594I10.3	0.07614	0.061728	0.258697	0.142236	0.249615	0.174732
ENSG00000264444.1	SDHCP1	0	0	0	0	0	0
ENSG00000264445.1	AC087269.2	0	0	0	0	0	0
ENSG00000264446.1	AC046130.1	0	0	0	0	0	0
ENSG00000264447.1	AL445256.1	0	0	0	0	0	0
ENSG00000264448.2	MIR378D2	0.526311	1.15195	0.714317	0.487283	0.371619	0.361584
ENSG00000264449.1	RP11-945C19.4	0	0	0	0	0	0
ENSG00000264451.1	RP11-433M22.2	0	0.08034	0	0.189298	0	0.188973
ENSG00000264452.1	snoZ6	0	0	0	0	0	0
ENSG00000264453.1	AC003006.1	0	0	0	0	0	0
ENSG00000264454.1	AL049745.1	0	0	0	0	0	0
ENSG00000264455.1	MIR4721	0	0	0	0	0	0
ENSG00000264456.1	RP11-848P1.2	0.729132	0.916394	0.575882	1.1138	1.27412	1.7134
ENSG00000264458.1	RP11-220C2.1	0	0	0	0	0	0
ENSG00000264461.1	RN7SL179P	0	0	0	0	0	0
ENSG00000264462.1	MIR3648	50.9534	201.81	188.077	86.298	147.512	86.0961
ENSG00000264463.1	AC090133.1	0	0	0	0	0	0
ENSG00000264464.1	RP11-110H1.8	0.031086	0.019091	0.019985	0	0.034556	0
ENSG00000264465.1	AC008938.1	0	0	0	0	0	0
ENSG00000264467.1	RN7SL29P	0	0	0	0	0	0
ENSG00000264468.1	MIR4520A	0	0	0	0	0	0
ENSG00000264469.1	RP11-173M1.8	2.46971	2.27901	1.86612	2.05568	2.07405	3.23717
ENSG00000264470.1	MIR4794	0	0	0	0	0	0
ENSG00000264471.1	MIR4467	0	0	0	0	0	0
ENSG00000264472.1	RP11-861L17.3	0	0	0	0	0	0
ENSG00000264473.1	hsa-mir-4538	0	0	0	0	0	0
ENSG00000264474.1	MIR4656	0	0	0	0	0	0
ENSG00000264475.1	RP11-76K13.3	0	0	0	0	0	0
ENSG00000264477.1	MIR5682	0	0	0	0	0	0
ENSG00000264478.1	AC100767.1	0	0	0	0	0	0
ENSG00000264479.1	AC023824.1	0	0	0	0	0	0
ENSG00000264480.1	MIR4714	0	0	0	0	0	0
ENSG00000264482.1	MIR4705	0	0	0	0	0	0
ENSG00000264483.1	MIR5008	0	0	0	0	0	0
ENSG00000264484.1	RN7SL697P	0	0	0	0	0	0
ENSG00000264485.1	RN7SL627P	0	0	0	0.315527	0	0.318996
ENSG00000264486.1	CTD-2008P7.3	0.058786	0	0	0	0	0
ENSG00000264488.1	RP11-605F20.1	0	0	0	0	0	0
ENSG00000264489.1	AC120120.1	0	0	0	0	0	0
ENSG00000264490.2	WI2-87327B8.1	0.103082	0	0	0	0	0
ENSG00000264491.1	RP11-349A8.3	0	0	0	0	0	0
ENSG00000264493.1	MIR4298	0	0	0	0	0	0
ENSG00000264494.1	MIR4650-2	0	0	0	0	0	0
ENSG00000264496.1	AC108218.1	0	0	0	0	0	0
ENSG00000264497.1	RP11-640N20.5	0	0	0	0	0	0
ENSG00000264500.1	MIR3124	0	0	0	0	0	0
ENSG00000264501.1	RN7SL731P	0	22.1221	10.5009	5.14635	8.40941	16.3079
ENSG00000264502.1	AC024590.1	0	0	0	0	0	0
ENSG00000264503.1	RP11-856M7.7	0	0	0	0	0	0
ENSG00000264505.1	MIR4534	0	0	0	0	0	0
ENSG00000264508.1	RN7SL473P	2.49799	3.29565	0	7.82926	2.77934	3.92357
ENSG00000264510.1	BX649553.3	0	0	0	0	0	0
ENSG00000264511.1	MIR3678	0	0	0	0	0	0
ENSG00000264512.1	MIR5692A2	0	0	0	0	0	0
ENSG00000264513.1	RP11-556O9.2	0	0	0	0	0	0
ENSG00000264514.1	RP11-720L2.4	0	0	0.252776	0	0	0
ENSG00000264515.1	CTC-525D6.1	0	0.151634	0.395333	0	0.057671	0
ENSG00000264517.1	AC003001.1	0	0	0	0	0	0
ENSG00000264518.1	AC017028.4	0	0	0	0	0	0
ENSG00000264519.1	RN7SL596P	0	0	0	0	0	0
ENSG00000264520.1	RP4-777O23.2	0	0.278319	0	0	0	0
ENSG00000264523.1	RP11-158I9.7	0.025888	0.015941	0.016683	0	0.130089	0.214176
ENSG00000264525.1	MIR4778	0	0	0	0	0	0
ENSG00000264526.1	AL136123.1	0	0	0	0	0	0
ENSG00000264527.1	WI2-1959D15.1	0.031116	0	0.039437	0.217378	0	0
ENSG00000264529.1	RP11-556O9.3	0	0.179644	0	0	0	0.319287
ENSG00000264530.1	RN7SL25P	0	0	0	0	0	0
ENSG00000264531.1	RN7SL641P	0	0	0	0	0	0
ENSG00000264534.1	MIR378B	0	0	0	0	0	0
ENSG00000264535.1	AC093788.1	0	0	0	0	0	0
ENSG00000264536.1	MIR5706	0	0	0	0	0	0
ENSG00000264538.2	SUZ12P	15.8786	20.2706	15.9502	15.3839	22.9398	18.1593
ENSG00000264539.1	MIR548AR	0	0	0	0	0	0
ENSG00000264540.1	RN7SL405P	0	0	0	0	0	0
ENSG00000264541.1	AL162381.1	0	0	0	0	0	0
ENSG00000264542.1	AP001282.1	0	0	0	0	0	0
ENSG00000264543.1	RP11-744K17.7	0	0	0	0	0	0
ENSG00000264544.1	AL355512.2	0	0	0	0	0	0
ENSG00000264545.1	RP11-145E5.5	0	0	0	0	0.413694	0
ENSG00000264546.1	RP11-464D20.6	0.415192	1.24281	0.398449	0.437253	1.39494	1.63017
ENSG00000264548.1	RP13-516M14.2	0.554804	0.64737	1.20869	1.00193	0.77666	0.921802
ENSG00000264549.1	SNORD95	0	0	0	0	0	0
ENSG00000264551.1	AC099791.1	0	0	0	0	0	0
ENSG00000264552.1	AC105030.1	0	0	0	0	0	0
ENSG00000264553.1	MIR4257	0	0	0	0	0	0
ENSG00000264554.1	RN7SL793P	0	0	0	0	0	0
ENSG00000264558.1	RP11-138C9.1	18.8732	42.9908	38.7922	34.1457	56.4218	18.1725
ENSG00000264559.1	MIR3162	0	0	0	0	0	0
ENSG00000264560.1	AC073973.1	0	0	0	0	0	0
ENSG00000264562.1	RP11-1109M24.12	0	0	0	0	0	0
ENSG00000264563.1	MIR4633	0	0	0	0	0	0
ENSG00000264564.1	RP11-61D1.2	0	0	0	0	0	0
ENSG00000264566.1	MIR23C	0	0	0	0	0	0
ENSG00000264567.1	AL391803.1	0	0	0	0	0	0
ENSG00000264569.1	RP13-650J16.1	0.609409	0.157957	0	0	0.576681	0
ENSG00000264570.1	SNX19P3	0.011036	0	0	0.01557	0	0
ENSG00000264571.1	MIR4529	0	0	0	0	0	0
ENSG00000264572.1	MIR4296	0	0	0	0	0	0
ENSG00000264573.1	RN7SL15P	0	0.955735	0	0	0	0
ENSG00000264574.1	MIR1254-2	0	0	0	0	0	0
ENSG00000264575.1	LINC00526	1.54293	2.00307	1.54923	1.54169	1.06885	1.81875
ENSG00000264576.1	AC104012.1	0	0	0	0	0	0
ENSG00000264577.1	AC010761.8	0.520665	1.68945	1.30051	1.96881	1.24608	2.01535
ENSG00000264578.1	RP11-360L9.8	0.647761	1.74269	1.59295	1.95972	2.6519	2.48621
ENSG00000264580.1	MIR5692B	0	0	0	0	0	0
ENSG00000264582.1	RN7SL326P	0	0	0	0.66871	0.409834	0
ENSG00000264583.1	MIR4487	0	0	0	0	0	0
ENSG00000264584.1	RN7SL600P	2.49799	8.00373	2.03524	5.87194	3.17639	5.23143
ENSG00000264585.1	MIR4449	0	0	0	0	0	0
ENSG00000264587.1	RP11-784B15.1	0	0	0	0	0	0
ENSG00000264588.1	RN7SL872P	0	0	0	0	0	0
ENSG00000264589.1	MAPT-AS1	0	0.039122	0	0	0	0.089148
ENSG00000264590.1	RN7SL512P	0	0	0	0	0	0
ENSG00000264592.1	RN7SL131P	0	0	0	0	0	0
ENSG00000264594.1	MIR4640	0	0	0	0	0	0
ENSG00000264595.1	RP11-94B19.5	0	0	0	0	0	0
ENSG00000264596.1	RP11-678G15.1	0	0.162576	0	0.186993	0.048809	0.152965
ENSG00000264598.1	RP1-29G21.1	0	0	0	0	0.160259	0
ENSG00000264599.1	AL109754.1	0	0	0	0	0	0
ENSG00000264600.1	RN7SL595P	0	0	0	0	0	0
ENSG00000264603.1	MIR3159	0	0	0	0	0	0
ENSG00000264604.1	AL158069.1	0	2.49348	0	0	0	0
ENSG00000264605.1	AC004895.1	0	0	0	0	0	0
ENSG00000264607.1	MIR3173	0	0	0	0	0	0
ENSG00000264608.1	RP11-192H23.8	5.48707	10.7821	8.91809	10.7532	4.33751	24.456
ENSG00000264609.1	AL603910.1	0	0	0	0	0	0
ENSG00000264610.1	MIR4685	0	0	0	0	0	0
ENSG00000264612.1	AP000539.1	0	0	0	0	0	0
ENSG00000264613.1	RN7SL290P	0	0	0	0	0	0
ENSG00000264614.1	hsa-mir-5588	0	0	0	0	0	0
ENSG00000264615.1	RN7SL592P	0	0	0	0	0	0
ENSG00000264616.1	MIR4755	0	0	0	0	0	0
ENSG00000264617.1	AC144838.3	0	0	0	0	0	0.452216
ENSG00000264618.1	RN7SL732P	0	0.934587	0	0	0	0
ENSG00000264620.1	AL139022.1	0	0	0	0	0	0
ENSG00000264621.1	MIR5591	0	0	0	0	0	0
ENSG00000264622.1	RP11-642M2.1	0	0	0	0	0	0
ENSG00000264623.1	MIR4796	0	0	0	0	0	0
ENSG00000264624.1	MIR3615	0	0	0	0	0	0
ENSG00000264625.1	RN7SL859P	0	0	0	0	0	0
ENSG00000264626.1	RN7SL769P	0.499599	1.41242	0.508809	0	1.19114	0
ENSG00000264627.1	RN7SL820P	0	0	0	0	0	0
ENSG00000264628.1	RN7SL565P	0	0	0	0	0	0
ENSG00000264629.1	D87007.1	0	0	0	0	0	0
ENSG00000264630.1	RP11-4F22.2	0.080959	0.039749	0	0	0.107872	0
ENSG00000264631.1	RN7SL742P	0	0	0	0	0	0
ENSG00000264633.1	MIR4271	0	0	0	0	0	0
ENSG00000264634.1	RP11-659F24.1	0	0	0	0	0	0
ENSG00000264635.1	RP11-769O8.3	0.692638	1.03567	0.199834	1.75559	0.932699	1.32334
ENSG00000264637.1	AC110283.1	0	0	0	0	0	0
ENSG00000264638.1	MIR3152	0	0	0	0	0	0
ENSG00000264641.1	AL354928.1	0	0	0	0	0	0
ENSG00000264642.1	AC005088.1	0	0	0	0	0	0
ENSG00000264643.1	RP11-118G23.2	0	0	0	0	0	0
ENSG00000264644.1	KRT18P8	0	0	0	0	0	0
ENSG00000264645.1	AC010528.1	0	0	0	0	0	0
ENSG00000264647.1	RP11-68I3.7	0.559194	0	0	0	0	0
ENSG00000264650.1	AL359473.1	0	0	0	0	0	0
ENSG00000264652.1	MIR4649	0	0	0	0	0	0
ENSG00000264653.1	MIR5194	0	0	0	0	0	0
ENSG00000264655.1	CTD-2267D19.4	0.136175	0.596062	0.63008	0.543735	0.250134	0.370341
ENSG00000264657.1	hsa-mir-3171	0	0	0	0	0	0
ENSG00000264658.1	MIR4798	0	0	0	0	0	0
ENSG00000264659.1	CTD-2006K23.2	0	0	0	0	0	0
ENSG00000264660.1	RP11-381P6.1	0	0	0	0	0	0
ENSG00000264661.1	MIR3200	0	0	0	0	0	0
ENSG00000264662.1	RP11-283C24.2	0	0	0	0	0	0
ENSG00000264663.1	KRT8P34	0.038493	0	0	0	0	0
ENSG00000264666.1	RP11-524F11.2	0	0.395324	0.209779	0.246036	0.323548	1.02171
ENSG00000264667.1	AL137224.1	0	0	0	0	0	0
ENSG00000264668.1	ZFP41	0.4216	0	0	0.830045	0	1.26515
ENSG00000264669.1	AL136090.1	0	0	0	0	0	0
ENSG00000264671.1	AP006477.1	0	0	0	0	0	0
ENSG00000264672.1	RP11-112H10.4	0.436686	0.195449	0	0	0.260629	0
ENSG00000264673.1	RP11-92B11.3	0	0	0	0	0	0
ENSG00000264674.1	AP000911.1	0	0	0	0	0	0
ENSG00000264675.1	MIR4285	0	0	0	0	0	0
ENSG00000264676.1	RN7SL204P	0	0	0	0	0	0
ENSG00000264677.1	AL355490.2	0	0	0	0	0	0
ENSG00000264678.1	MIR3140	0	0	0	0	0	0
ENSG00000264679.1	AC092104.2	0	0	0	0	0	0
ENSG00000264680.1	hsa-mir-3669	0	0	0	0	0	0
ENSG00000264681.1	AL445665.2	0	0	0	0	0	0
ENSG00000264684.1	MIR4773-1	0	0	0	0	0	0
ENSG00000264685.1	PRPF19P1	0	0	0	0	0	0
ENSG00000264686.1	AC104458.1	0	0	0	0	0	0
ENSG00000264687.1	AL050335.1	0	0	0	0	0	0
ENSG00000264689.1	RP11-19P22.2	0	0	0	0	0	0
ENSG00000264690.1	RN7SL534P	0	0	0	0	0	0
ENSG00000264691.1	AP001427.1	0	0	0	0	0	0
ENSG00000264693.1	RP11-63N3.1	0	0	0	0	0	0
ENSG00000264694.1	AC092122.1	0	0	0	0	0	0
ENSG00000264695.1	RP11-178F10.2	0	0.50315	0.177554	0.823165	0.696745	1.05791
ENSG00000264696.1	AC108078.1	0	0	0	0	0	0
ENSG00000264697.1	RP11-585K6.2	0	0	0	0	0	0
ENSG00000264698.1	MIR4255	0	0	0	0	0	0
ENSG00000264699.1	RP11-421N8.2	0	0	0	0	0	0
ENSG00000264700.1	RN7SL588P	0	0	0	0	0	0
ENSG00000264701.1	RP11-6N17.10	0	0	0	0	0	0
ENSG00000264702.1	AC231656.1	0	0	0	0	0	0
ENSG00000264703.1	MIR4752	0	0	0	0	0	0
ENSG00000264705.1	RP11-674P19.2	0	0	0	0	0	0
ENSG00000264706.1	RN7SL217P	0	0	0	0	0	0
ENSG00000264707.1	RP11-760N9.1	0	0	0	0	0	0
ENSG00000264710.1	RN7SL453P	0	0	0	0	0	0
ENSG00000264711.1	AC007919.1	0	0	0	0	0	0
ENSG00000264712.1	MIR4504	0	0	0	0	0	0
ENSG00000264713.1	AC106878.1	0	0	0	0	0	0
ENSG00000264714.1	RP11-21G15.1	0	0	0.099657	0	0	0
ENSG00000264715.1	AC104996.1	0	0	0	0	0	0
ENSG00000264716.1	AC106827.2	0	0	0	0	0	0
ENSG00000264718.1	AC007050.1	0	0	0	0	0	0
ENSG00000264720.1	MIR3117	0	0	0	0	0	0
ENSG00000264721.1	AC104592.1	0	0	0	0	0	0
ENSG00000264722.1	MIR3670-2	0	0	0	0	0	0
ENSG00000264724.1	AC099332.1	0	0	0	0	0	0
ENSG00000264725.1	MIR3129	0	0	0	0	0	0
ENSG00000264726.1	AL162711.1	0	0	0	0	0	0
ENSG00000264727.1	RP11-680C21.1	0	0	0	0	0	0
ENSG00000264729.1	RP11-219A15.2	0	0	0	0	0	0
ENSG00000264730.1	AC017028.5	0	0	0	0	0	0
ENSG00000264731.1	RN7SL175P	0	0	0	0	0	0
ENSG00000264732.1	MIR4638	0	0	0	0	0	0
ENSG00000264733.1	MIR4718	0	0	0	0	0	0
ENSG00000264734.1	RP11-260A9.6	0	0	0	0	0	0
ENSG00000264735.1	RP11-498C9.17	0	0	0.054259	0	0	0
ENSG00000264736.1	BDP1P	0	0	0	0	0	0
ENSG00000264737.1	MIR4511	0	0	0	0	0	0
ENSG00000264739.1	RP11-138I1.2	0	0.019329	0	0	0.122433	0.043392
ENSG00000264740.1	AC008064.1	0	0	0	0	0	0
ENSG00000264741.1	MIR4505	0	0	0	0	0	0
ENSG00000264742.1	AL021920.1	0	0	0	0	0	0
ENSG00000264743.2	DPRXP4	0.099499	0.450398	0	0	0.192904	0
ENSG00000264744.1	MIR3689C	0	0	0	0	0	0
ENSG00000264745.1	RP11-403A21.2	0	0.192826	0	0	0	0
ENSG00000264746.1	AC004552.1	0	0	0	0	0	0
ENSG00000264747.1	MIR3924	0	0	0	0	0	0
ENSG00000264748.1	AC025470.1	0	0	0	0	0	0
ENSG00000264749.1	AC011313.1	0	0	0	0	0	0
ENSG00000264750.1	RP11-277J6.2	0	0	0	0	0	0
ENSG00000264752.1	RN7SL90P	0	0	0	0	0	0
ENSG00000264753.1	AL390036.1	0	0	0	0	0	0
ENSG00000264754.1	CTD-2653B5.1	0	0	0	0	0	0
ENSG00000264755.1	MIR3131	0	0	0	0	0	0
ENSG00000264756.1	RN7SL805P	0	0	0	0	0	0
ENSG00000264757.1	MIR3198-1	0	0	0	0	0	0
ENSG00000264758.1	RN7SL161P	0	0	0	0	0	0
ENSG00000264759.1	AC005000.2	0	0	0	0	0	0
ENSG00000264760.1	MIR3141	0	0	0	0	0	0
ENSG00000264761.1	RN7SL43P	0	0	0	0	0	0
ENSG00000264763.1	MIR4295	0	0	0	0	0	0
ENSG00000264764.1	MIR4772	0	0	0	0	0	0
ENSG00000264765.1	RP11-92B11.4	0	0	0	0	0	0
ENSG00000264766.1	AC079756.1	0	0	0	0	0	0
ENSG00000264767.1	RN7SL237P	0	0	0	0	0	0
ENSG00000264768.1	AL450304.1	0	0	0	0	0	0
ENSG00000264769.1	RP11-498C9.12	0.101183	0	0.48211	0	0.097834	0
ENSG00000264771.1	AC022819.1	0	0	0	0	0	0
ENSG00000264772.2	SNORA67	6.06392	8.17162	7.91259	9.20652	8.081	9.45296
ENSG00000264773.1	MIR4420	0	0	0	0	0	0
ENSG00000264774.1	AC099669.1	0	0	0	0	0	0
ENSG00000264775.1	PPIAP14	0	0	0	0	0	0
ENSG00000264779.1	AC107871.1	0	0	0	0	0	0
ENSG00000264780.1	MIR4683	0	0	0	0	0	0
ENSG00000264781.1	hsa-mir-4537	0	0	0	0	0	0
ENSG00000264783.1	BX664739.1	0	0	0	0	0	0
ENSG00000264785.1	RP11-311F12.2	0	0	0	0	0	0
ENSG00000264788.1	MIR3148	0	0	0	0	0	0
ENSG00000264790.1	RP11-26N15.2	0	0	0	0	0	0
ENSG00000264791.1	CTC-304I17.2	0	0	0	0	0	0
ENSG00000264792.1	MIR4637	0	0	0	0	0	0
ENSG00000264793.1	MIR4771-2	0	0	0	0	0	0
ENSG00000264794.1	AC024996.1	0	0	0	0	0	0
ENSG00000264796.1	MIR5009	0	0	0	0	0	0
ENSG00000264797.1	AL356756.1	0	0	0	0	0	0
ENSG00000264798.1	AC105381.1	0	0	0	0	0	0
ENSG00000264799.1	AC009892.1	0	0	0	0	0	0
ENSG00000264800.1	MIR4294	0	0	0	0	0	0
ENSG00000264801.1	RP11-149I2.5	0.066433	0.243157	0	0.062148	0.146009	0
ENSG00000264802.1	MIR5191	0	0	0	0	0	0
ENSG00000264803.1	MIR378C	0	0	0	0	0	0
ENSG00000264804.1	AC098848.1	0	0	0	0	0	0
ENSG00000264808.1	MIR4523	0.967221	1.77518	0.895402	1.2495	0.685354	0.994873
ENSG00000264809.1	AL513344.1	0	0	0	0	0	0
ENSG00000264810.1	MIR4441	0	0	0	0	0	0
ENSG00000264811.1	RP11-1109M24.14	0	0	0	0	0	0
ENSG00000264812.1	RP13-20L14.4	0	0.084147	0	0.198614	0.073269	0.19852
ENSG00000264813.1	ACE	0	0	0	0	0	0
ENSG00000264814.1	MIR1273C	0	0	0	0	0	0
ENSG00000264815.1	AF130343.1	0	0	0	0	0	0
ENSG00000264817.1	MIR4741	0	0	0	0	0	0
ENSG00000264818.1	MIR3714	0	0	0	0	0	0
ENSG00000264819.1	BX649553.4	0	0	0	0	0	0
ENSG00000264823.1	MIR3154	0	0	0	0	0	0
ENSG00000264824.1	hsa-mir-5571	0	0	0	0	0	0
ENSG00000264825.1	RP11-627G18.4	0	0	0	0	0	0
ENSG00000264829.1	RP11-474I11.8	0	0.311401	0.333845	0	0	0
ENSG00000264831.1	MIR4260	0	0	0	0	0	0
ENSG00000264833.1	RN7SL468P	0	0	0	0	0	0
ENSG00000264834.1	MIR1273F	0	0	0	0	0	0
ENSG00000264835.1	RN7SL345P	0	0	0	0	0	0
ENSG00000264837.1	VN1R71P	0	0	0	0	0	0
ENSG00000264838.1	AP003305.1	0	0	0	0	0	0
ENSG00000264839.1	AC113407.1	0	0	0	0	0	0
ENSG00000264840.1	RN7SL404P	0	0	0	0	0	0
ENSG00000264841.1	AC134729.1	0	0	0	0	0	0
ENSG00000264843.1	RP11-856M7.2	0.053811	0.318087	0.200444	0.074381	0.112128	0
ENSG00000264844.1	AC018767.1	0	0	0	0	0	0
ENSG00000264845.2	RP11-465I4.3	0	0	0	0.425727	0	0
ENSG00000264849.1	AC019198.1	0	0	0	0	0	0
ENSG00000264850.1	MIR4310	0	0	0	0	0	0
ENSG00000264853.1	RP11-16C1.2	1.23194	1.27059	0.672461	1.98789	1.49765	2.13998
ENSG00000264855.1	AL590763.1	0	0	0	0	0	0
ENSG00000264856.1	RN7SL206P	0	0	0	0	0	1.21041
ENSG00000264857.1	MIR5696	0	0	0	0	0	0
ENSG00000264858.1	AL358134.2	0	0	0	0	0	0
ENSG00000264859.1	RP11-75N4.2	0	0.06506	0	0.071795	0	0
ENSG00000264860.1	RP11-143K11.5	0	0	0	0	0	0
ENSG00000264861.1	AC108683.1	0	0	0	0	0	0
ENSG00000264862.1	RN7SL45P	0	0.474336	0.512612	0	0	0.657781
ENSG00000264864.1	MIR3613	0	0	0	0	0	0
ENSG00000264868.1	CTB-167B5.2	0	0	0.059522	0	0	0
ENSG00000264869.1	RP11-526H11.1	0	0	0	0	0	0
ENSG00000264871.1	AC104331.1	0	0	0	0	0	0
ENSG00000264874.1	AC087499.8	0	0	0	0	0	0
ENSG00000264875.1	MIR3610	0	0	0	0	0	0
ENSG00000264876.1	RP11-138E9.2	0	0	0	0	0	0
ENSG00000264877.1	AL603650.2	0	0	0	0	0	0
ENSG00000264878.1	Z85986.1	0	0	0	0	0	0
ENSG00000264879.1	RN7SL690P	0	0	0	0	0	0
ENSG00000264880.1	RP11-805F19.1	0	0	0	0	0	0
ENSG00000264881.1	MIR1273D	0	0	0	0	0	0
ENSG00000264882.1	MIR376A1	0	0	0	0	0	0
ENSG00000264884.1	AL590684.1	0	0	0	0	0	0
ENSG00000264885.1	RP11-815I9.4	5.36731	11.138	9.9568	10.3278	7.91099	10.162
ENSG00000264888.1	AL121753.1	0	0	0	0	0	0
ENSG00000264890.1	AC011379.1	0	0	0	0	0	0
ENSG00000264891.1	AL359091.1	0	0	0	0	0	0
ENSG00000264892.1	RP11-219A15.3	0	0	0	0	0	0
ENSG00000264894.1	AL590282.1	0	0	0	0	0	0
ENSG00000264895.1	RP11-421E14.2	1.05234	0.906563	1.11056	0.729584	1.18692	1.10418
ENSG00000264896.1	AL451006.1	0	0	0	0	0	0
ENSG00000264897.1	MIR3921	0	0	0	0	0	0
ENSG00000264898.1	AL353626.2	0	0	0	0	0	0
ENSG00000264899.1	AC027319.2	0	0	0	0	0	0
ENSG00000264900.1	MIR4775	0	0	0	0	0	0
ENSG00000264901.1	MIR3616	0	0	0	0	0	0
ENSG00000264902.1	MIR5701-2	0	0	0	0	0	0
ENSG00000264903.1	AC122720.1	0	0	0	0	0	0
ENSG00000264904.1	AL139300.1	0	0	0	0	0	0
ENSG00000264906.1	MIR4494	0	0	0	0	0	0
ENSG00000264907.1	SLMO2P3	0	0	0	0	0	0
ENSG00000264908.1	AC000403.1	0	0	0	0	0	0
ENSG00000264910.1	RN7SL525P	0	0	0	0.766809	0	0
ENSG00000264911.1	RP11-107K17.2	0.306236	0.442712	0	0.314114	0.692099	0.209614
ENSG00000264912.1	RN7SL640P	0	0	0	0	0	0
ENSG00000264913.1	AL590233.1	0	0	0	0	0	0
ENSG00000264914.1	RP11-343K8.3	0	0	0	0	0	0
ENSG00000264916.1	RN7SL230P	1.45797	0	0.493752	1.26211	2.28619	0.637992
ENSG00000264918.1	AC005229.1	0	0	0	0	0	0
ENSG00000264919.1	MIR4697	0	0	0	0	0	0
ENSG00000264920.1	RP11-6N17.4	1.28138	1.87598	0.537352	0.908285	1.67819	1.42551
ENSG00000264921.1	AC106771.1	0	0	0	0	0	0
ENSG00000264922.1	MIR4540	0	0	0	0	0	0
ENSG00000264923.1	RN7SL511P	0	0	0	0	0	0
ENSG00000264924.1	RP11-799B12.2	0	0	0.145755	0	0	0
ENSG00000264925.1	Z98949.1	0	0	0	0	0	0
ENSG00000264926.1	MIR378F	0	0	0	0	0	0
ENSG00000264927.1	AC093816.1	0	0	0	0	0	0
ENSG00000264928.1	AC118463.1	0	0	0	0	0	0
ENSG00000264929.1	RN7SL348P	0	0	0	0	0	0
ENSG00000264930.1	RP11-846F4.10	0	0	0	0	0	0
ENSG00000264931.1	MIR3138	0	0	0	0	0	0
ENSG00000264932.2	Y_RNA	0	0	0	0	0	0
ENSG00000264933.1	RN7SL190P	0	0	0	0	0	0
ENSG00000264934.1	MIR4265	0	0	0	0	0	0
ENSG00000264935.1	AC009035.1	0	0	0	0	0	0
ENSG00000264937.1	AC100830.5	0	0	0	0	1.55377	0
ENSG00000264939.1	RP11-1109M24.9	0	0.104993	0	0	0.36131	0
ENSG00000264940.2	SNORD3C	1.5138	0.882812	0	0	0.431859	0
ENSG00000264941.1	MIR4474	0	0	0	0	0	0
ENSG00000264943.1	SH3GL1P2	0.403656	0.264727	0.192006	0.357947	0.472013	0.504621
ENSG00000264944.1	MIR3620	0	0	0	0	0	0
ENSG00000264946.1	RN7SL197P	0	0	0	0	0	0
ENSG00000264947.1	hsa-mir-3181	0	0	0	0	0	0
ENSG00000264948.1	RN7SL639P	0	0	0	0.315527	0	0.318996
ENSG00000264949.1	RN7SL412P	0	0	0	0	0	0
ENSG00000264950.1	AC113208.1	0	0	0	0	0	0
ENSG00000264952.1	AC004000.1	0	0	0	0	0	0
ENSG00000264953.1	AC093602.1	0	0	0	0	0	0
ENSG00000264954.1	RP11-214C8.2	0	0	0	0.198884	0.025178	0
ENSG00000264956.1	RP11-1109M24.5	0	0	0	0	0	0.036071
ENSG00000264957.1	AL109805.1	0	0	0	0	0	0
ENSG00000264958.2	ALOX12P1	0	0	0	0	0	0
ENSG00000264961.1	MIR4730	0	0	0	0	0	0
ENSG00000264963.1	RN7SL440P	0	0	0	0	0	0
ENSG00000264964.1	RP11-888D10.3	0.451513	0.650468	0.344175	0.398118	0.541945	0.204312
ENSG00000264965.1	AC144573.1	0	0	0	0	0	0
ENSG00000264966.1	MIR5094	0	0	0	0	0	0
ENSG00000264967.1	RN7SL722P	0	0	0	0	0	0
ENSG00000264968.1	RP11-387H17.4	0.435831	0	0.990869	0.6049	0.153773	0.351702
ENSG00000264969.1	AC009941.1	0	0	0	0	0	0
ENSG00000264970.1	RP11-846F4.11	0.029782	0	0	0	0	0
ENSG00000264971.1	RP11-110H1.1	0.193647	0	0	0	0	0
ENSG00000264972.1	AL445675.1	0	0	0	0	0	0
ENSG00000264973.1	RN7SL701P	0	0	0	0	0	0
ENSG00000264974.1	MIR4789	0	0	0	0	0	0
ENSG00000264975.1	MIR4431	0	0	0	0	0	0
ENSG00000264976.1	AC009478.2	0	0	0	0	0	0
ENSG00000264977.1	RN7SL248P	0	0	0	0	0	0
ENSG00000264978.1	RN7SL630P	0	0	0	0	0	0
ENSG00000264979.1	MIR4436B1	0	0	0	0	0	0
ENSG00000264981.1	RP11-434D2.10	0	0	0	0	0	0
ENSG00000264982.1	RP11-344B2.2	0.118505	0.209041	0	0.57186	0.734259	0
ENSG00000264984.1	MIR5691	0	0	0	0	0	0
ENSG00000264985.1	RP11-449L23.2	0.029755	0	0.019141	0	0.016557	0
ENSG00000264986.1	MIR5092	0	0	0	0	0	0
ENSG00000264987.1	AC110280.1	0	0	0	0	0	0
ENSG00000264989.1	AL136302.1	0	0	0	0	0	0
ENSG00000264990.1	RP11-215E13.2	0	0	0	0	0	0
ENSG00000264991.1	AP001205.1	0	0	0	0	0	0
ENSG00000264994.1	SNORD92	0	0	0	0	0	0
ENSG00000264995.1	RN7SL540P	0	0	0	0	0	0
ENSG00000264997.1	SNORD39	0	0	0	0	0	0
ENSG00000264999.1	MIR5089	0	0	0	0	0	0
ENSG00000265000.1	RP11-453A12.1	0	0	0	0	0	0
ENSG00000265001.1	AC092846.2	0	0	0	0	0	0
ENSG00000265002.1	AC026495.1	0	0	0	0	0	0
ENSG00000265003.1	MIR4780	0	0	0	0	0	0
ENSG00000265005.1	MIR548W	0	0	0	0	0	0
ENSG00000265007.1	MIR4327	0	0	0	0	0	0
ENSG00000265008.1	RP11-53I6.3	0.290827	0.157822	4.84132	0.578249	0.263652	0.197512
ENSG00000265009.1	AC078864.1	0	0	0	0	0	0
ENSG00000265010.1	RP11-661C3.2	0	0	0	0	0	0
ENSG00000265011.1	RN7SL315P	0	0	0	0	0	0
ENSG00000265012.1	AC024896.1	0	0	0	0	0	0
ENSG00000265014.1	MIR3160-2	0	0	0	0	0	0
ENSG00000265015.1	RP11-454P7.3	0	0	0	0	0	0
ENSG00000265017.1	AC092634.2	0	0	0	0	0	0
ENSG00000265019.1	NCOR1P2	0.509756	0	1.04054	0	0	0
ENSG00000265020.1	MIR4651	0	0	0	0	0	0
ENSG00000265023.1	AC011450.1	0	0	0	0	0	0
ENSG00000265024.1	AC073089.1	0	0	0	0	0	0
ENSG00000265028.1	MIR4792	0	0	0	0	0	0
ENSG00000265029.1	AC023158.1	0	0	0	0	0	0
ENSG00000265032.1	AL132709.2	0	0	0	0	0	0
ENSG00000265033.1	RN7SL262P	0	0.488637	0	0	0.418709	1.34709
ENSG00000265035.1	AC079772.1	0	0	0	0	0	0
ENSG00000265037.1	MIR4707	0	0	0	0	0	0
ENSG00000265038.1	PMM2P1	0	0	0	0	0	0
ENSG00000265039.1	AC107016.2	0	0	0	0	0	0
ENSG00000265040.1	RN7SL556P	0	0	0	0	0	0
ENSG00000265041.1	RP11-19P22.7	0	0	0	0	0	0
ENSG00000265042.1	AL137800.1	0	0	0	0	0	0
ENSG00000265043.1	RP11-728E14.3	0.017394	0.010758	0	0.024568	0.009785	0.107985
ENSG00000265045.1	RN7SL486P	0	0	0	0	0	0
ENSG00000265046.1	CTC-542B22.1	0	0	0	0	0	0
ENSG00000265047.1	AC026992.1	0	0	0	0	0	0
ENSG00000265049.1	AC009480.1	0	0	0	0	0	0
ENSG00000265050.1	AC092022.1	0	0	0	0	0	0
ENSG00000265052.1	RN7SL622P	0	0	0	0	0	0
ENSG00000265053.1	RN7SL321P	0	0	0	0	0	0
ENSG00000265054.1	AC090051.1	0	0	0	0	0	0
ENSG00000265055.1	AC145343.2	0.312643	0.381375	0.606752	0	0.391555	0.748867
ENSG00000265056.1	MIR548S	0	0	0	0	0	0
ENSG00000265057.1	MIR4765	0	0	0	0	0	0
ENSG00000265058.1	RN7SL245P	0	0	0	0	0	0
ENSG00000265060.1	PPY2	0	0	0	0	0	0
ENSG00000265061.1	MIR4419B	0	0	0	0	0	0
ENSG00000265062.1	AL133228.1	0	0	0	0	0	0
ENSG00000265063.1	AC009831.1	0	0	0	0	0	0
ENSG00000265064.1	MIR4692	0	0	0	0	0	0
ENSG00000265067.1	RN7SL707P	0	0	0	0	0	0
ENSG00000265068.1	AL591377.1	0	0	0	0	0	0
ENSG00000265069.1	RP11-781P6.1	0	0	0	0	0	0
ENSG00000265070.1	AC006115.1	0	0	0	0	0	0
ENSG00000265072.1	MIR3652	0	0	0	0	0	0
ENSG00000265073.1	AC010761.6	0	0.544503	0.769425	0	0	0.231557
ENSG00000265075.1	MIR3622A	0	0	0	0	0	0
ENSG00000265076.1	AC016970.1	0	0	0	0	0	0
ENSG00000265077.1	RN7SL54P	0	0	0	0	0	0
ENSG00000265078.1	RN7SL664P	0	0	0	0	0	0
ENSG00000265080.1	MIR4800	0	0	0	0	0	0
ENSG00000265081.1	RN7SL102P	0	0	0	0	0	0
ENSG00000265082.1	AL356213.1	0	0	0	0	0	0
ENSG00000265083.1	MIR3691	0	0	0	0	0	0
ENSG00000265084.1	AC092364.2	0	0	0	0	0	0
ENSG00000265085.1	AC110810.1	0	0	0	0	0	0
ENSG00000265086.1	AC006534.2	0	0	0	0	0	0
ENSG00000265087.1	MIR4761	0	0	0	0	0	0
ENSG00000265089.1	MIR4655	0	0	0	0	0	0
ENSG00000265090.1	AC104637.1	0	0	0	0	0	0
ENSG00000265091.1	RP11-835E18.5	0	0	0	0	0	0
ENSG00000265092.1	MIR4484	0	0	0	0	0	0
ENSG00000265093.1	RN7SL246P	0	0.920673	0	2.54567	0	0.642019
ENSG00000265094.1	RP11-178F10.1	0	0	0	0	0	0
ENSG00000265095.1	FTLP12	0.164446	0.877841	1.85982	3.45967	0.871654	0.445794
ENSG00000265096.1	C1QTNF1-AS1	0	0.17809	0.454035	0	0	0.068691
ENSG00000265097.1	RBM22P1	0	0	0	0	0	0
ENSG00000265098.1	MIR4510	0	0	0	0	0	0
ENSG00000265099.1	RP11-344E13.1	0	0	0	0	0	0
ENSG00000265100.1	RP11-147L13.2	0.028668	0.382214	0.436989	0.761937	0.342666	0.394584
ENSG00000265101.1	CTD-2382H12.1	0	0	0	0	0	0
ENSG00000265102.1	MIR3942	0	0	0	0	0	0
ENSG00000265104.1	AC011416.1	0	0	0	0	0	0
ENSG00000265106.1	Z93241.1	0	0	0	0	0	0
ENSG00000265108.1	AL357932.1	0	0	0	0	0	0
ENSG00000265109.1	AC055811.1	0	0	0	0	0	0
ENSG00000265110.1	MIR4731	0	0	0	0	0	0
ENSG00000265112.1	MIR3153	0	0	0	0	0	0
ENSG00000265113.1	RP11-70O5.2	0	0	0	0	0	0
ENSG00000265114.1	RP11-285M22.1	0	0	0	0	0	0
ENSG00000265115.1	RP11-31I22.2	0	0	0	0	0	0
ENSG00000265118.1	CTD-2370N5.3	0.040365	0	0	0	0	0
ENSG00000265119.1	RN7SL676P	0	0	0	0	0	0
ENSG00000265121.1	RP11-285E9.5	0	0	0	0	0	0
ENSG00000265122.1	AC010247.1	0	0	0	0	0	0
ENSG00000265123.1	RN7SL200P	0	4.08195	1.1027	2.13638	3.57739	1.39147
ENSG00000265125.1	RP11-31I22.3	0	0	0	0	0	0
ENSG00000265126.1	CTB-187M2.2	0	0	0	0	0	0
ENSG00000265127.1	AC009080.1	0	0	0	0	0	0
ENSG00000265128.1	RP11-15F12.3	0	0	0	0	0	0
ENSG00000265129.1	AC064837.1	0	0	0	0	0	0
ENSG00000265130.1	CTB-58E17.2	0	0	0	0	0.095641	0
ENSG00000265132.1	AC145141.2	0	0	0	0	0	0
ENSG00000265134.1	MIR3191	0	0	0	0	0	0
ENSG00000265135.1	MIR5687	0	0	0	0	0	0
ENSG00000265136.1	RP13-638C3.6	0	0	0	0	0	0
ENSG00000265137.1	MIR3192	0	0	0	0	0	0
ENSG00000265139.1	RP11-227G15.2	0	0	0	0	0	0
ENSG00000265140.1	MIR4301	0	0	0	0	0	0
ENSG00000265141.1	RN7SL451P	0	0	0	0	0	0
ENSG00000265142.2	MIR133A1	0.1795	0	0.039111	0	0.00851	0
ENSG00000265143.1	RN7SL490P	0	0	0	0	0	0
ENSG00000265144.1	MIR548AM	0	0	0	0	0	0
ENSG00000265145.1	SNORD53	0	0	0	0	0	0
ENSG00000265148.1	BZRAP1-AS1	0.679217	0.374346	0.529014	0.701299	0.742021	0.955495
ENSG00000265149.1	RN7SL669P	0	0	0	0	0	0
ENSG00000265150.1	RN7SL2	92586	73444.8	83606.9	76221.7	80934.7	88270.9
ENSG00000265151.1	AL158175.1	0	0	0	0	0	0
ENSG00000265152.1	AF222686.1	0	0	0	0	0	0
ENSG00000265154.1	MIR151B	0	0	0	0	0	0
ENSG00000265155.1	AC092104.3	0	0	0	0	0	0
ENSG00000265157.1	AF070718.1	0	0	0	0	0	0
ENSG00000265158.1	LRRC37A7P	0.443739	0.561793	0.835448	0.71029	0.925636	0.678087
ENSG00000265160.1	MIR5003	0	0	0	0	0	0
ENSG00000265161.1	AC011293.1	0	0	0	0	0	0
ENSG00000265163.1	CDRT8	0	0	0	0	0	0
ENSG00000265164.1	MIR2681	0	0	0	0	0	0
ENSG00000265165.1	MIR4307	0	0	0	0	0	0
ENSG00000265166.1	AF186996.1	0	0	0	0	0	0
ENSG00000265167.1	AC009081.1	0	0	0	0	0	0
ENSG00000265168.1	RP11-192H23.5	0	0	0	0	0	0
ENSG00000265169.1	AC034187.3	0	0	0	0	0	0
ENSG00000265170.1	RN7SL667P	0	0	0	0	0	0
ENSG00000265171.1	RN7SL699P	0	0	0	0	0	0
ENSG00000265172.1	MIR4262	0	0	0	0	0	0
ENSG00000265174.1	CTD-2124B20.3	0	0	0	0	0	0
ENSG00000265175.1	AC092685.1	0	0	0	0	0	0
ENSG00000265176.1	MIR3202-1	0	0	0	0	0	0
ENSG00000265178.1	MIR4728	0	0	0	0	0	0
ENSG00000265179.2	RP11-672L10.2	0	0	0	0.19275	0.343014	0
ENSG00000265180.1	MIR4790	0	0	0	0	0	0
ENSG00000265181.1	MIR4674	0	0	0	0	0	0
ENSG00000265182.1	SRP72P1	0	0	0	0	0	0
ENSG00000265185.2	SNORD3B-1	69.6653	44.9424	61.7076	48.8319	39.5348	68.5724
ENSG00000265186.1	AC068706.2	0	0	0	0	0	0
ENSG00000265187.1	AL109612.1	0	0	0	0	0	0
ENSG00000265188.1	RP11-835E18.4	0	0	0	0	0.048845	0.508865
ENSG00000265189.1	AC006080.1	0	0	0	0	0	0
ENSG00000265191.1	RN7SL347P	0.61888	0	0	0	1.96564	0
ENSG00000265192.1	RN7SL85P	0	0	0	0	0	0
ENSG00000265193.1	MIR3923	0	0	0	0	0	0
ENSG00000265194.1	RP11-70L8.4	0.010867	0.013412	0	0	0.060901	0
ENSG00000265195.1	MIR4312	0	0	0	0	0	0
ENSG00000265197.1	AC053516.1	0	0	0	0	0	0
ENSG00000265199.1	AL359218.1	0	0	0	0	0	0
ENSG00000265200.1	AC090324.1	0	0	0	0	0	0
ENSG00000265201.1	MIR4677	0	0	0	0	0	0
ENSG00000265204.1	RP11-403A21.3	0	0	0	0	0	0.275338
ENSG00000265205.1	AC010761.13	0.645667	0	0	0.344819	0	0
ENSG00000265206.2	MIR142	0	0.107447	0.196949	0.21625	0.096787	0.030323
ENSG00000265208.1	AC015600.1	0	0	0	0	0	0
ENSG00000265209.1	AC010543.1	0	0	0	0	0	0
ENSG00000265210.1	MIR4486	0	0	0	0	0	0
ENSG00000265211.1	AL121865.1	0	0	0	0	0	0
ENSG00000265212.1	AC007009.2	0	0	0	0	0	0
ENSG00000265213.1	MIR3684	0	0	0	0	0	0
ENSG00000265214.1	MIR4283-2	0	0	0	0	0	0
ENSG00000265215.1	MIR4269	0	0	0	0	0	0
ENSG00000265216.1	AL592310.1	0	0	0	0	0	0
ENSG00000265217.1	RP11-775G23.1	0	0	0	0.070779	0	0
ENSG00000265218.1	RP11-927P21.1	3.59389	2.61581	0.779614	2.81808	2.21711	1.58151
ENSG00000265219.1	AC011652.1	0	0	0	0	0	0
ENSG00000265222.1	RP11-466A19.8	1.04242	1.02658	0.340237	0.566095	0.239429	0
ENSG00000265224.1	AC012353.1	0	0	0	0	0	0
ENSG00000265225.1	AL118525.1	0	0	0	0	0	0
ENSG00000265226.1	MIR548AI	0	0	0	0	0	0
ENSG00000265227.1	MIR4699	0	0	0	0	0	0
ENSG00000265229.1	RN7SL112P	0	0	0	0	0	0
ENSG00000265230.1	RN7SL407P	0	0.420652	0	0.574496	0	0
ENSG00000265233.1	AC144838.2	0	0	0	0	0	0
ENSG00000265235.1	AC083908.1	0	0	0	0	0	0
ENSG00000265236.1	SNORD84	0	0	0	0	0	0
ENSG00000265237.1	MIR3142	0	0	0	0	0	0
ENSG00000265238.1	MIR3614	0	0	0	0	0	0
ENSG00000265239.1	AC073587.1	0	0	0	0	0	0
ENSG00000265240.1	RP11-638L3.2	0	0	0	0	0	0
ENSG00000265242.1	RP11-649A18.7	3.10285	5.64357	4.18687	6.63856	6.52223	3.7732
ENSG00000265243.1	IGJCOR18	0	0	0	0	0	0
ENSG00000265244.1	AL358340.1	0	0	0	0	0	0
ENSG00000265245.1	AC073343.2	0	0	0	0	0	0
ENSG00000265246.1	RP11-663N22.1	0	0	0	0	0	0
ENSG00000265247.1	MIR4472-1	0	0	0	0	0	0
ENSG00000265249.1	AC025280.1	0	0	0	0	0	0
ENSG00000265250.1	AL132709.3	0	0	0	0	0	0
ENSG00000265251.1	MIR4288	0	0	0	0	0	0
ENSG00000265252.1	MIR3132	0	0	0	0	0	0
ENSG00000265253.1	MIR4446	0	0	0	0	0	0
ENSG00000265254.1	CTD-2350C19.2	0.132562	0.727664	0.61518	0.353437	0.734267	1.26234
ENSG00000265257.1	RP11-21J18.1	0	0	0	0	0	0
ENSG00000265258.1	MIR4686	0	0	0	0	0	0
ENSG00000265259.1	RN7SL247P	0	0	0	0	0	0
ENSG00000265260.1	RN7SL74P	0	0	0	0	0	0
ENSG00000265261.1	RP11-162A12.3	0	0.029709	0	0.016993	0.013479	0.016619
ENSG00000265262.1	RP11-180P8.2	0	0	0	0	0	0
ENSG00000265263.1	RP11-135L13.4	0.386288	1.04804	1.39955	0.72298	0.991666	1.12338
ENSG00000265264.1	TIMM10B	0	0.235568	0	0	0.125113	1.01551
ENSG00000265265.1	RP11-822E23.7	0	0	0	0	0	0
ENSG00000265266.1	AC022681.1	0	0	0	0	0	0
ENSG00000265267.1	AL121652.3	0	0	0	0	0	0
ENSG00000265268.1	AL356140.1	0	0	0	0	0	0
ENSG00000265270.1	AP000539.2	0	0	0	0	0	0
ENSG00000265272.1	RN7SL693P	0	0	0	0	0	0
ENSG00000265273.1	PGDP1	0.152834	0	0	0	0	0
ENSG00000265275.1	AF104455.1	0	0	0	0	0	0
ENSG00000265279.1	RP11-53I6.5	0	0	0	0	0	0
ENSG00000265280.1	AC018804.1	0	0	0	0	0	0
ENSG00000265281.1	MIR3935	0	0	0	0	0	0
ENSG00000265282.1	RP11-269G24.4	0.525471	0	0.12477	0	0	0.143407
ENSG00000265284.1	MIR4770	0	0	0	0	0	0
ENSG00000265285.1	AL591379.1	0	0	0	0	0	0
ENSG00000265286.1	AL603650.3	0	0	0	0	0	0
ENSG00000265287.2	RP11-192H23.6	0.183255	0.264414	0.092435	0.204295	0.078578	0.352803
ENSG00000265289.1	AC104984.4	0.277266	0	0	0.125474	0	0
ENSG00000265291.1	MIR4710	0	0	0	0	0	0
ENSG00000265292.1	RN7SL195P	0	0	0	0	0	0
ENSG00000265293.2	ARGFXP2	0	0.104722	0	0	0	0
ENSG00000265294.1	AL671883.1	0	0	0	0	0	0
ENSG00000265295.1	AC084125.3	0	0	0	0	0	0
ENSG00000265296.1	FEM1AP2	0	0	0	0.024302	0	0
ENSG00000265298.1	RP13-104F24.3	0.095728	0.056917	0	0.132692	0.050358	0.197209
ENSG00000265300.1	AC007731.1	0	0	0	0	0	0
ENSG00000265301.1	MIR548AD	0	0	0	0	0	0
ENSG00000265303.1	CTD-2510F5.6	0	0	0	0	0	0
ENSG00000265304.1	MIR3650	0	0	0	0	0	0
ENSG00000265306.1	hsa-mir-3195	0	0	0	0	0	0
ENSG00000265311.1	AL020993.1	0	0	0	0	0	0
ENSG00000265313.1	RP11-567L7.6	0	0	0	0	0	0
ENSG00000265314.1	MIR548AH	0	0	0	0	0	0
ENSG00000265315.1	RN7SL199P	0	1.85104	0	1.10913	0.236625	4.99407
ENSG00000265316.1	RP11-286N3.1	0	0	0	0	0	0
ENSG00000265317.1	AC103740.1	0	0	0	0	0	0
ENSG00000265319.1	RN7SL847P	0	0	0	0	0	0
ENSG00000265320.1	AL391650.1	0	0	0	0	0	0
ENSG00000265321.1	MIR4263	0	0	0	0	0	0
ENSG00000265322.1	MIR3118-4	0	0	0	0	0	0
ENSG00000265324.1	AC005020.1	0	0	0	0	0	0
ENSG00000265327.1	RN7SL411P	0	0	0	0	0	0
ENSG00000265328.1	MIR548AB	0	0	0	0	0	0
ENSG00000265329.1	MIR4758	0	0	0	0	0	0
ENSG00000265330.1	AC034187.4	0	0	0	0	0	0
ENSG00000265331.1	MIR4524B	0	0	0	0	0	0
ENSG00000265332.1	AC017028.6	0	0	0	0	0	0
ENSG00000265333.1	MIR3137	0	0	0	0	0	0
ENSG00000265334.1	CTD-2349P21.11	0.322774	0	0	0.110148	0	0.110416
ENSG00000265335.1	snoMe28S-Am2634	0	0	0	0	0	0
ENSG00000265337.1	RP11-466A19.5	0.144018	0.939002	0	0.382034	0.130816	0.195651
ENSG00000265339.1	AC011477.1	0	0	0	0	0	0
ENSG00000265340.1	OR4K7P	0	0	0	0	0	0
ENSG00000265341.1	AC092332.1	0	0	0	0	0	0
ENSG00000265342.1	RP11-16C1.1	0	0	0	0	0.431535	0
ENSG00000265344.1	AP001992.1	0	0	0	0	0	0
ENSG00000265345.1	MIR5188	0	0	0	0	0	0
ENSG00000265347.1	MIR4291	0	0	0	0	0	0
ENSG00000265349.1	RP11-55L4.2	0	0	0	0	0	0
ENSG00000265350.1	RN7SL355P	0	0	0	0	0	0
ENSG00000265352.1	RP11-723G8.2	0	0	0	0	0	0
ENSG00000265353.1	AC020895.1	0	0	0	0	0	0
ENSG00000265355.1	MIR3136	0	0	0	0	0	0
ENSG00000265356.1	RP11-17M24.1	0	0	0	0	0	0
ENSG00000265357.1	MIR4493	0	0	0	0	0	0
ENSG00000265359.1	RP5-1110E20.1	0	0	0	0	0	0
ENSG00000265361.1	RN7SL867P	0.373354	1.41265	0	0	0.560753	0.496013
ENSG00000265362.1	AL358133.1	0	0	0	0	0	0
ENSG00000265364.1	AC010323.1	0	0	0	0	0	0
ENSG00000265367.1	AL160269.1	0	0	0	0	0	0
ENSG00000265368.1	MIR4476	0	0	0	0	0	0
ENSG00000265369.2	U3	0	0	0	0	0	0
ENSG00000265370.1	MIR4682	0	0	0	0	0	0
ENSG00000265371.1	MIR3198-2	0	0	0	0	0	0
ENSG00000265372.1	MIR4675	0	0	0	0	0	0
ENSG00000265373.1	hsa-mir-3180-3	0	0	0	0	0	0
ENSG00000265374.1	RP11-57J16.1	0	0	0	0	0	0
ENSG00000265375.1	MIR4679-2	0	0	0	0	0	0
ENSG00000265376.1	hsa-mir-466	0	0	0	0	0	0
ENSG00000265378.1	RP11-123I22.1	0	0	0	0	0	0
ENSG00000265379.1	AC008752.2	0	0	0	0	0	0
ENSG00000265380.1	RP11-126K15.1	0	0	0	0	0	0
ENSG00000265381.1	AL121987.1	0	0	0	0	0	0
ENSG00000265382.1	RN7SL365P	0	0	0	0	0	0
ENSG00000265386.1	RN7SL219P	3.05854	0.962869	5.2027	2.00613	2.459	2.6624
ENSG00000265388.1	RN7SL391P	0	0	0	0	0	0
ENSG00000265390.1	MIR4999	0	0	0	0	0	0
ENSG00000265391.1	AC112504.1	0	0	0	0	0	0
ENSG00000265392.1	MIR4252	0	0	0	0	0	0
ENSG00000265393.1	CTD-2517M22.17	0.363882	0.345282	1.48441	1.83703	1.36908	1.45242
ENSG00000265394.1	RP11-1148O4.2	0	0	0	0.634597	0	0
ENSG00000265395.1	MIR3944	0	0	0	0	0	0
ENSG00000265396.1	MIR3128	0	0	0	0	0	0
ENSG00000265398.1	AL139239.1	0	0	0	0	0	0
ENSG00000265399.1	RP13-270P17.2	0.119254	0.097221	0.203625	0.195447	0.065783	0.027385
ENSG00000265400.1	RP11-471L13.2	0	0	0	0	0	0
ENSG00000265401.1	RP11-138I1.4	17.7522	21.2771	40.9982	37.7066	56.5331	32.8846
ENSG00000265402.1	RSL24D1P9	0	0	0	0	0	0
ENSG00000265403.1	AC015884.1	0	0	0	0	0	0
ENSG00000265404.1	AC099796.1	0	0	0	0	0	0
ENSG00000265406.1	AP000539.3	0	0	0	0	0	0
ENSG00000265407.1	MIR4324	0	0	0	0	0	0
ENSG00000265408.1	RP11-361L15.4	0	0	0.873534	0	0	1.71335
ENSG00000265411.1	RN7SL656P	0	1.85104	0	1.10913	0.236625	0
ENSG00000265413.1	RP11-789C17.1	0.043782	0.19737	0.093906	0.205537	0.276251	0.040239
ENSG00000265414.1	RN7SL729P	0	0	0	0	0	0
ENSG00000265415.1	CTD-2510F5.4	0.418504	0	0	0	0	0
ENSG00000265416.1	AC017028.7	0	0	0	0	0	0
ENSG00000265417.1	RP11-288C17.1	0	0	0	0	0	0.049081
ENSG00000265418.1	MIR4261	0	0	0	0	0	0
ENSG00000265419.1	AL359987.1	0	0	0	0	0	0
ENSG00000265420.1	MIR4779	0	0	0	0	0	0
ENSG00000265421.1	MIR4459	0	0	0	0	0	0
ENSG00000265422.1	MIR4684	0	0	0	0	0	0
ENSG00000265423.1	MIR4652	0	0	0	0	0	0
ENSG00000265425.1	RP11-128D14.1	0	0	0	0	0	0
ENSG00000265428.1	RP1-56K13.6	0	0	0	0	0	0
ENSG00000265429.1	MIR4782	0	0	0	0	0	0
ENSG00000265430.1	AC108721.1	0	0	0	0	0	0
ENSG00000265432.1	MIR4308	0	0	0	0	0	0
ENSG00000265433.1	MIR4447	0	0	0	0	0	0
ENSG00000265435.1	MIR3121	0	0	0	0	0	0
ENSG00000265437.1	RP11-757O6.4	0	0	0	0	0	0
ENSG00000265438.1	MIR4751	0	0	0	0	0	0
ENSG00000265439.1	RN7SL811P	0	0	0	0	0	0
ENSG00000265441.1	AL132768.1	0	0	0	0	0	0
ENSG00000265442.1	MIR3941	0	0	0	0	0	0
ENSG00000265443.1	CTD-2349P21.6	0	0	0	0.409601	0.277567	0
ENSG00000265444.1	MIR4733	0	0	0	0	0	0
ENSG00000265445.1	RP11-849N15.1	0	0.269085	0	0	0	0
ENSG00000265450.1	MIR4502	0	0	0	0	0	0
ENSG00000265451.1	RP11-204L24.2	0.432749	1.17276	0.704869	0.197687	0.656605	0
ENSG00000265452.1	MIR3682	0	0	0	0	0	0
ENSG00000265453.1	RP11-173M1.3	0	0	0	0	0	0
ENSG00000265454.1	AC012362.1	0	0	0	0	0	0
ENSG00000265455.1	MIR4700	0	0	0	0	0	0
ENSG00000265456.1	MIR3672	0	0	0	0	0	0
ENSG00000265457.1	AC093611.2	0	0	0	0	0	0
ENSG00000265458.1	RP13-20L14.6	0	0.300478	0	0.784396	0.714423	1.85793
ENSG00000265460.2	RP11-690G19.4	0	0	0	0	0	0
ENSG00000265461.1	AC068014.2	0	0	0	0	0	0
ENSG00000265462.1	MIR3680-1	0	0	0	0	0	0
ENSG00000265463.1	AC012391.1	0	0	0	0	0	0
ENSG00000265465.1	MIR4768	0	0	0	0	0	0
ENSG00000265466.1	AL583842.2	0	0	0	0	0	0
ENSG00000265467.1	AC090559.1	0	0	0	0	0	0
ENSG00000265469.1	POLR3KP2	0	0.381004	0	0	0	0
ENSG00000265470.1	MIR548AQ	0	0	0	0	0	0
ENSG00000265471.1	AL034400.1	0	0	0	0	0	0
ENSG00000265472.1	RP11-28O3.1	0	0	0	0	0	0
ENSG00000265474.1	AC010761.9	0.825571	1.44332	0.831059	0.63304	0.222435	0.321414
ENSG00000265477.1	RP11-720L2.2	0	0	0	0	0.142251	0
ENSG00000265478.1	CTD-2145A24.3	0	0	0	0	0	0
ENSG00000265479.1	DTX2P1-UPK3BP1-PMS2P11	1.59015	0	1.2633	0.124423	2.44858	1.49049
ENSG00000265480.1	KRT18P55	0.310172	0.326485	0	0.368508	0.102528	0.160961
ENSG00000265481.1	AP006564.1	0	0	0	0	0	0
ENSG00000265483.1	MIR4443	0	0	0	0	0	0
ENSG00000265484.1	RP11-47G4.2	0	0	0	0	0	0
ENSG00000265485.1	RP11-449D8.1	0.029103	0.16102	0.037454	0.040988	0.064815	0.100305
ENSG00000265486.1	RN7SL518P	0	0	0	0	0	0
ENSG00000265487.1	RP11-793A3.1	0	0	0	0	0	0
ENSG00000265488.1	AL359314.1	0	0	0	0	0	0
ENSG00000265489.1	RP11-1090M7.1	0.017517	0.021665	0.056664	0	0.019706	0.024165
ENSG00000265490.1	RP11-806L2.6	0	0	0	0	0	0
ENSG00000265493.1	AC105914.1	0	0	0	0	0	0
ENSG00000265494.1	RP11-131K5.2	0	0	0	0	0.019311	0
ENSG00000265496.2	MIR1539	0.285204	0	0	0.515634	0	0
ENSG00000265498.1	AL158051.1	0	0	0	0	0	0
ENSG00000265499.1	MIR3156-2	0	0	0	0	0	0
ENSG00000265500.1	SENP3-EIF4A1	3.41635	3.04546	4.53554	4.82139	3.45738	4.75695
ENSG00000265501.1	AC005549.2	0	0	0	0	0	0
ENSG00000265502.1	RN7SL746P	0	0	0	0	0	0
ENSG00000265503.1	MIR1269B	0	0	0	0	0	0
ENSG00000265504.1	AC130689.1	0	0	0	0	0	0
ENSG00000265506.1	AC004656.1	0	0	0	0	0	0
ENSG00000265507.1	MIR4435-1	0	0	0	0	0	0
ENSG00000265510.1	MIR4436A	0	0	0	0	0	0
ENSG00000265511.1	RP11-524F11.1	0	0.200427	0	0.469354	0	0.155503
ENSG00000265513.1	hsa-mir-3673	0	0	0	0	0	0
ENSG00000265514.1	RP11-92G19.2	0	0	0	0	0	0
ENSG00000265515.1	AC092287.1	0	0	0	0	0	0
ENSG00000265516.1	Z84488.1	0	0	0	0	0	0
ENSG00000265517.1	AL122127.2	0	0	0	0	0	0
ENSG00000265518.1	AL109615.1	0	0	0	0	0	0
ENSG00000265519.1	CTD-3157E16.1	0	0	0	0.851453	0.255723	0
ENSG00000265520.1	MIR548V	0	0	0	0	0	0
ENSG00000265521.1	MIR5697	0	0	0	0	0	0
ENSG00000265522.1	AC097473.1	0	0	0	0	0	0
ENSG00000265523.1	AC073647.1	0	0	0	0	0	0
ENSG00000265524.1	AC134300.1	0	0	0	0	0	0
ENSG00000265526.1	MIR4304	0	0	0	0	0	0
ENSG00000265527.1	MIR5690	0	0	0	0	0	0
ENSG00000265528.1	AC092316.2	0	0	0	0	0	0
ENSG00000265529.1	AL031721.1	0	0	0	0	0	0
ENSG00000265530.1	AL121594.1	0	0	0	0	0	0
ENSG00000265532.1	RN7SL243P	0	0	0	0	0	0
ENSG00000265533.1	RP11-638L3.1	0	0	0	0.030957	0	0
ENSG00000265534.1	AL512638.1	0	0	0	0	0	0
ENSG00000265535.1	RN7SL475P	0	0	0	0	0	0
ENSG00000265536.1	AL591042.1	0	0	0	0	0	0
ENSG00000265537.1	hsa-mir-3180-3	0	0	0	0	0	0
ENSG00000265538.1	MIR4421	0	0	0	0	0	0
ENSG00000265539.1	MIR3164	0	0	0	0	0	0
ENSG00000265541.1	H3F3BP2	0	0	0	0	0	0
ENSG00000265542.1	RP11-60A24.3	0.292242	0.31698	0	0	0	0
ENSG00000265543.1	AL451010.1	0	0	0	0	0	0
ENSG00000265544.1	RP11-31I22.1	0	0	0	0	0	0
ENSG00000265545.1	RP11-183C12.1	0	0	0	0	0	0
ENSG00000265546.1	RN7SL289P	0	0	0	0	0	0
ENSG00000265547.1	RP11-293E1.2	0	0	0	0	0	0
ENSG00000265550.1	AC097382.1	0	0	0	0	0	0
ENSG00000265552.1	RP11-958F21.3	0	0	0	0	0	0
ENSG00000265553.1	AC013275.1	0	0	0	0	0	0
ENSG00000265554.1	RP11-419J16.1	0	0	0	0	0	0
ENSG00000265555.1	RP11-638L3.3	0	0	0	0	0	0
ENSG00000265556.1	RP11-434D2.2	0	0	0	0	0	0
ENSG00000265558.1	MIR3918	0	0	0	0	0	0
ENSG00000265559.1	RN7SL652P	0.496267	1.86917	0	1.29415	7.07299	0.650025
ENSG00000265560.1	AC098612.1	0	0	3.56134	0	0	0
ENSG00000265561.1	AC025458.1	0	0	0	0	0	0
ENSG00000265562.1	AC104037.1	0	0	0	0	0	0
ENSG00000265564.1	PIGPP4	0	0	0	0	0	0
ENSG00000265565.1	MIR3143	0	0	0	0	0	0
ENSG00000265566.1	RN7SL605P	0	0.443391	0	0	0	0
ENSG00000265567.1	RP11-1109M24.13	0	0	0	0	0	0
ENSG00000265568.1	AC091043.1	0	0	0	0	0	0
ENSG00000265569.1	AC011453.1	0	0	0	0	0	0
ENSG00000265572.1	AL391117.1	0	0	0	0	0	0
ENSG00000265573.1	AC004943.1	0	0	0	0	0	0
ENSG00000265574.1	CTD-2095E4.1	0.039251	0	0	0.163887	0.041893	0
ENSG00000265575.1	MIR4784	0	0	0	0	0	0
ENSG00000265577.1	RN7SL9P	0	0	0	0	0	0
ENSG00000265579.1	RP11-713C5.1	0.015415	0	0	0	0	0
ENSG00000265580.1	AC091042.1	0	0	0	0	0	0
ENSG00000265582.1	AL034553.1	0	0	0	0	0	0
ENSG00000265583.1	AC011994.1	0	0	0	0	0	0
ENSG00000265584.1	MIR3978	0	0	0	0	0	0
ENSG00000265585.1	AL161421.1	0	0	0	0	0	0
ENSG00000265587.1	AC068580.1	0	0	0	0	0	0
ENSG00000265588.1	MIR5708	0	0	0	0	0	0
ENSG00000265589.1	AL359753.1	0	0	0	0	0	0
ENSG00000265590.5	AP000275.65	0.646736	0	0	0	0.555391	0
ENSG00000265591.1	AC119751.5	0	0	0	0	0	0
ENSG00000265592.1	RN7SL92P	0	0	0	0	0	0
ENSG00000265593.1	NPM1P45	0	0	0	0	0.296904	0
ENSG00000265595.1	MIR4756	0	0	0	0	0	0
ENSG00000265596.1	MIR3659	0	0	0	0	0	0
ENSG00000265597.1	AL590764.1	0	0	0	0	0	0
ENSG00000265598.1	MIR5707	0	0	0	0	0	0
ENSG00000265599.1	MIR4471	0	0	0	0	0	0
ENSG00000265600.1	AC006480.1	0	0	0	0	0	0
ENSG00000265601.1	AL845321.1	0	0	0	0	0	0
ENSG00000265603.1	RN7SL133P	0	0	0	0	0	0
ENSG00000265605.1	RN7SL422P	0	0	0	0	0	0
ENSG00000265606.1	MIR4695	0	0	0	0	0	0
ENSG00000265610.1	CR536603.1	0	0	0	0	0	0
ENSG00000265611.1	MIR5010	0	0	0	0	0	0
ENSG00000265612.1	hsa-mir-4539	0	0	0	0	0	0
ENSG00000265613.1	AC143336.1	0	0	0	0	0	0
ENSG00000265614.1	RP11-521P1.1	0	0	0	0	0	0
ENSG00000265615.1	AC108105.1	0	0	0	0	0	0
ENSG00000265616.1	AC136932.2	0	0	0	0	0	0
ENSG00000265617.1	MIR548AG2	0	0	0	0	0	0
ENSG00000265618.1	CTB-96E2.7	0.350185	0.253049	1.28252	0.390695	0.263501	0.433481
ENSG00000265619.1	AC093824.1	0	0	0	0	0	0
ENSG00000265621.1	AC013476.1	0	0	0	0	0	0
ENSG00000265623.1	MIR3139	0	0	0	0	0	0
ENSG00000265624.1	RN7SL166P	0	2.16005	0	0.755954	0	0.723696
ENSG00000265625.1	RP11-68I3.11	0.495299	0.54894	0.191926	0.636672	0.325941	0.628611
ENSG00000265626.1	AC139085.2	0	0	0	0	0	0
ENSG00000265627.1	AC093807.1	0	0	0	0	0	0
ENSG00000265628.1	RN7SL723P	0	0	0	0	0	0
ENSG00000265629.1	AC011897.1	0	0	0	0	0	0
ENSG00000265631.1	BNIP3P3	0	0	0	0	0	0
ENSG00000265632.1	AC069240.1	0	0	0	0	0	0
ENSG00000265635.1	MIR3612	0	0	0	0	0	0
ENSG00000265636.1	AC100787.1	0	0	0	0	0	0
ENSG00000265637.1	AC010235.1	0	0	0	0	0	0
ENSG00000265638.1	AC005702.3	0	0	0	0	0	0
ENSG00000265639.1	RP11-529J17.1	0	0	0	0	0	0
ENSG00000265641.1	MIR3929	0	0	0	0	0	0
ENSG00000265642.1	AL034375.1	0	0	0	0	0	0
ENSG00000265643.1	RP11-465I4.2	0	0	0	0	0	0
ENSG00000265644.1	RP11-451L19.1	0	0	0	0	0	0
ENSG00000265645.1	AC092038.2	0	0	0	0	0	0
ENSG00000265646.2	TUFMP1	0	0	0	0	0	0
ENSG00000265647.1	AL358815.1	0	0	0	0	0	0
ENSG00000265648.1	RN7SL279P	0	0	0	0	0	0
ENSG00000265649.1	MIR4709	0	0	0	0	0	0
ENSG00000265650.1	AC012627.1	0	0	0	0	0	0
ENSG00000265653.1	MIR548AK	0	0	0	0	0	0
ENSG00000265654.1	AL513547.1	0	0	0	0	0	0
ENSG00000265655.1	AC069280.1	0	0	0	0	0	0
ENSG00000265656.1	RP11-13N13.6	0	0	0	0	0	0
ENSG00000265657.1	MIR3151	0	0	0	0	0	0
ENSG00000265658.1	MIR3690	0	0	0	0	0	0
ENSG00000265660.1	MIR4664	0	0	0	0	0	0
ENSG00000265661.1	MIR3118-2	0	0	0	0	0	0
ENSG00000265662.1	AL354981.1	0	0	0	0	0	0
ENSG00000265664.1	RP11-74H8.1	0	0	0	0	0	0
ENSG00000265665.1	AC008391.1	0	0	0	0	0	0
ENSG00000265666.1	CTD-2267D19.2	0.981381	0.696231	0.628529	0.551515	0.69323	0.513827
ENSG00000265667.1	AP003550.1	0	0	0	0	0	0
ENSG00000265669.1	MIR548AJ1	0	0	0	0	0	0
ENSG00000265670.1	RP11-25I11.1	0	0	0	0	0	0
ENSG00000265671.1	RP11-672L10.3	0	0	0	0	0	0
ENSG00000265672.1	MIR4722	0	0	0	0	0	0
ENSG00000265673.1	MIR4508	0	0	0	0	0	0
ENSG00000265675.1	RN7SL708P	0	0.470807	1.01762	0	0	0
ENSG00000265676.1	RN7SL64P	0	0.565994	0	0	0	0
ENSG00000265677.1	AL137229.1	0	0	0	0	0	0
ENSG00000265678.1	RP11-1376P16.2	0.415991	0.58599	0.247167	0.14044	0.400515	0
ENSG00000265679.1	AL139328.1	0	0	0	0	0	0
ENSG00000265680.1	RN7SL620P	0	0	0	0	0	0
ENSG00000265681.2	RPL17	2339.98	2719.29	3860.47	3067.05	1372.47	2905.69
ENSG00000265682.1	MIR4267	0	0	0	0	0	0
ENSG00000265683.1	RP11-173M1.5	2.01681	3.49959	0.559821	1.61018	1.93013	2.3186
ENSG00000265684.1	RN7SL378P	0	0	1.53784	0	0	0
ENSG00000265686.1	AL109749.1	0	0	0	0	0	0
ENSG00000265687.1	AC016178.1	0	0	0	0	0	0
ENSG00000265688.1	MAFG-AS1	1.02822	1.8215	1.76598	1.65197	1.41919	1.2398
ENSG00000265689.1	RP11-118G23.1	0	0	0	0	0	0
ENSG00000265690.3	RP11-5A19.5	1.0412	1.16432	0.432819	0.22243	0.880616	1.88493
ENSG00000265691.1	MIR4460	0	0	0	0	0	0
ENSG00000265692.1	RP13-516M14.4	0.639311	0.995514	1.21623	0.898308	0.684542	0.854194
ENSG00000265693.1	RP11-815I9.5	0	0	0	0	0	0
ENSG00000265694.1	MIR4774	0	0	0	0	0	0
ENSG00000265695.1	MIR3064	0	0	0	0	0	0
ENSG00000265696.1	AP003064.2	0	0	0	0	0	0
ENSG00000265697.1	RP11-31I22.4	0	0	0	0	0	0
ENSG00000265698.1	RP11-41O4.3	0	0	0	0	0	0
ENSG00000265699.1	MIR548AE2	0	0	0	0	0	0
ENSG00000265700.1	MIR4647	0	0	0	0	0	0
ENSG00000265702.1	RP11-156L14.1	0.05192	0.073108	0.019131	0	0.066197	0
ENSG00000265704.1	AC010595.1	0	0	0	0	0	0
ENSG00000265705.1	RP11-744K17.8	0	0	0	0	0	0
ENSG00000265706.1	SNORD53_SNORD92	0	0	0	0	0	0
ENSG00000265708.1	AC027348.1	0	0	0	0	0	0
ENSG00000265709.1	AC019046.1	0	0	0	0	0	0
ENSG00000265710.1	AL161772.1	0	0	0	0	0	0
ENSG00000265711.1	AL049871.1	0	0	0	0	0	0
ENSG00000265712.1	RP11-440L16.1	0	0	0	0	0	0
ENSG00000265713.1	RP11-82O19.2	1.43472	2.23272	1.30768	1.1474	0.875449	1.49351
ENSG00000265714.1	AL122127.3	0	0	0	0	0	0
ENSG00000265715.1	MIR3118-1	0	0	0	0	0	0
ENSG00000265717.1	RP11-94B19.7	0	0	0	0	0	0
ENSG00000265719.1	MIR4681	0	0	0	0	0	0
ENSG00000265720.1	AC097470.1	0	0	0	0	0	0
ENSG00000265722.1	AC099326.1	0	0	0	0	0	0
ENSG00000265724.1	MIR4284	0	0	0	0	0	0
ENSG00000265725.1	MIR3144	0	0	0	0	0	0
ENSG00000265727.1	RN7SL648P	8.7794	12.7046	5.80742	3.3979	5.02451	6.06191
ENSG00000265728.1	RP11-883A18.3	0.457916	0.422267	0.506725	0.49298	0.585913	0.558828
ENSG00000265730.1	AC090349.1	0	0	0	0	0	0
ENSG00000265731.1	RN7SL522P	0	0	0	0	0	0
ENSG00000265734.1	MIR4438	0	0	0	0	0	0
ENSG00000265735.1	RN7SL5P	4.51214	4.02602	17.3152	6.89341	9.34065	12.6304
ENSG00000265736.1	AL049539.1	0	0	0	0	0	0
ENSG00000265737.1	RP11-1157N2__B.2	0	0	0	0	0	0
ENSG00000265739.1	RP11-354P11.3	0	0.120609	0	0.289512	0	0
ENSG00000265740.1	RN7SL339P	0	0	0	0	0	0
ENSG00000265741.1	RN7SL406P	0	0	0	0	0	0
ENSG00000265743.1	RP11-848P1.3	0	0	0	0	0	0
ENSG00000265744.1	MIR4427	0	0	0	0	0	0
ENSG00000265745.1	RN7SL375P	0	0	0	0	0	0.657781
ENSG00000265746.1	KYNUP2	0.056309	0	0.071561	0.118181	0.030621	0.193771
ENSG00000265747.1	RN7SL298P	0	0	0	0	0	0
ENSG00000265748.1	AC125387.1	0	0	0	0	0	0
ENSG00000265749.1	RP11-849F2.5	0	0	0	0.26019	0	0
ENSG00000265750.1	RP11-799B12.4	0	0.684884	0.629465	0	0.395812	0.175323
ENSG00000265751.1	RP11-296E23.1	0	0	0	0	0	0
ENSG00000265752.2	RP11-403A21.1	0	0	0	0	0	0
ENSG00000265753.1	RN7SL444P	0.999198	0.470807	0	1.95731	1.58819	0.653929
ENSG00000265758.1	RP11-595B24.1	0	0	0	0.12117	0	0
ENSG00000265759.1	AC020934.1	0	0	0	0	0	0
ENSG00000265764.1	AL662890.3	0	0	0	0	0	0
ENSG00000265766.1	CXADRP3	0	0	0	0	0	0
ENSG00000265767.1	MIR4745	0	0	0	0	0	0
ENSG00000265768.1	MIR4506	0	0	0	0	0	0
ENSG00000265769.1	AL589663.1	0	0	0	0	0	0
ENSG00000265770.1	RN7SL660P	0	0	0	0	0	0
ENSG00000265771.1	AL592205.2	0	0	0	0	0	0
ENSG00000265774.1	AC098870.1	0	0	0	0	0	0
ENSG00000265775.1	CTC-304I17.3	0	0	0	0	0	0
ENSG00000265776.1	hsa-mir-3670-2	0	0	0	0	0	0
ENSG00000265777.1	RN7SL624P	0	0	0	0	0	0
ENSG00000265778.1	RP11-17M16.2	0.273989	0.711937	1.08768	0.832815	1.197	1.65441
ENSG00000265780.1	RP11-449L23.3	0	0	0	0	0	0
ENSG00000265781.1	RP11-384E22.1	0	0	0	0	0	0
ENSG00000265783.1	AP000445.3	0	0	0	0	0	0
ENSG00000265784.1	RP1-56K13.3	0	0	0.360003	0	0.28215	0
ENSG00000265786.1	RP11-527H14.6	0	0	0	0	0	0
ENSG00000265787.1	CYP4F35P	0.885883	0.966685	1.24659	1.25954	0.826927	0.845988
ENSG00000265788.1	RP11-19P22.5	0	0	0	0	0	0
ENSG00000265789.1	MIR4330	0	0	0	0	0	0
ENSG00000265790.1	RNASEH1P1	0	0.369094	0	0	0	0
ENSG00000265791.1	CTD-2349P21.10	0	0	0.468037	0	0	0
ENSG00000265793.1	MIR3118-6	0	0	0	0	0	0
ENSG00000265794.1	RP11-227G15.3	0	0	0	0	0	0
ENSG00000265796.1	AC084357.1	0	0	0	0	0	0
ENSG00000265798.2	RP11-271K11.5	0.341037	0.065413	0	0	0	0.048464
ENSG00000265799.1	RP11-387H17.6	0.173627	0.068152	0.527792	0.319388	0	0
ENSG00000265800.1	RP11-649A18.5	0.222592	0.681277	1.6913	0.28661	1.46766	1.49988
ENSG00000265801.1	RP11-720N19.2	0.733037	0.19263	0	0.478373	0	0
ENSG00000265802.1	RN7SL49P	0	0	0	0	0	0
ENSG00000265803.1	AL590703.1	0	0	0	0	0	0
ENSG00000265804.1	AC078864.2	0	0	0	0	0	0
ENSG00000265806.1	MIR4292	0	0	0	0	0	0
ENSG00000265809.1	AC007114.1	0	0	0	0	0	0
ENSG00000265810.1	MIR3907	0	0	0	0	0	0
ENSG00000265812.1	AC007040.1	0	0	0	0	0	0
ENSG00000265813.1	RN7SL300P	0	0	0	0	0	0
ENSG00000265814.1	RN7SL376P	0	0	0	0	0	0
ENSG00000265815.1	MIR1273G	0	0	0	0	0	0
ENSG00000265817.1	FSBP	0.7135	1.20172	0.277359	0.230096	0.75066	1.19296
ENSG00000265818.1	EEF1E1-BLOC1S5	0.223106	0	0.453889	0.20578	0	0
ENSG00000265819.1	AC092832.1	0	0	0	0	0	0
ENSG00000265820.1	MIR3177	0	0	0	0	0	0
ENSG00000265821.1	RN7SL739P	1.02624	0	2.62057	0	0	0
ENSG00000265822.1	MIR4422	0	0	0	0	0	0
ENSG00000265824.1	RN7SL232P	0	0	0	0	0	0
ENSG00000265826.1	AC087203.1	0	0	0	0	0	0
ENSG00000265827.1	MIR4680	0	0	0	0	0	0
ENSG00000265828.1	MIR3939	0	0	0	0	0	0
ENSG00000265829.1	MIR548AG1	0	0	0	0	0	0
ENSG00000265831.1	MIR3123	0	0	0	0	0	0
ENSG00000265833.1	RP1-66C13.1	0	0	0	0	0	0
ENSG00000265835.1	AC009800.1	0	0	0	0	0	0
ENSG00000265836.1	AC139085.1	0	0	0	0	0	0
ENSG00000265837.1	AC015820.1	0	0	0	0	0	0
ENSG00000265839.1	RN7SL360P	0	0	0	0	0	0
ENSG00000265840.1	AC010761.10	0	1.51984	2.18974	0.706687	0	0
ENSG00000265841.1	MIR548X	0	0	0	0	0	0
ENSG00000265842.1	RN7SL53P	0	0	0	0	0	0
ENSG00000265843.2	LINC01029	0	0	0	0	0	0
ENSG00000265844.1	RP11-751H17.1	0	0	0	0	0	0
ENSG00000265845.2	RP11-20B24.5	0	0	0	0	0	0
ENSG00000265846.1	MIR4276	0	0	0	0	0	0
ENSG00000265847.1	MIR4287	0	0	0	0	0	0
ENSG00000265848.1	MIR3689D1	0	0	0	0	0	0
ENSG00000265850.1	MIR4797	0	0	0	0	0	0
ENSG00000265853.1	RP1-48J14.1	0	0	0	0	0	0
ENSG00000265855.1	MIR4514	0	0	0	0	0	0
ENSG00000265856.1	AL133153.1	0	0	0	0	0	0
ENSG00000265858.1	AL031176.1	0	0	0	0	0	0
ENSG00000265859.1	MIR5704	0	0	0	0	0	0
ENSG00000265860.1	RN7SL548P	0	0	0	0	0	0
ENSG00000265861.1	MIR4495	0	0	0	0	0	0
ENSG00000265863.1	RP11-805L22.2	0	0.055072	0	0	0.049589	0
ENSG00000265864.1	AC092117.2	0	0	0	0	0	0
ENSG00000265865.1	AC069285.1	0	0	0	0	0	0
ENSG00000265866.1	AC067805.1	0	0	0	0	0	0
ENSG00000265867.1	MIR4516	0	0	0	0	0	0
ENSG00000265868.1	RN7SL436P	0	0	0	0	0.473249	0
ENSG00000265869.1	RP11-76K13.2	0	0	0	0	0	0
ENSG00000265870.1	AC026166.1	0	0	0	0	0	0
ENSG00000265871.1	MIR3174	0	0	0	0	0	0
ENSG00000265872.1	MIR3689A	0	0	0	0	0	0
ENSG00000265873.1	MIR4289	0	0	0	0	0	0
ENSG00000265874.1	MIR4489	0	0	0	0	0	0
ENSG00000265875.1	AC011357.1	0	0	0	0	0	0
ENSG00000265876.1	AC080080.1	0	0	0	0	0	0
ENSG00000265878.1	MIR3914-1	0	0	0	0	0	0
ENSG00000265879.1	MIR4748	0	0	0	0	0	0
ENSG00000265881.1	PDLIM1P2	0	0	0	0	0	0
ENSG00000265882.1	RN7SL73P	0	0	0	0	0	0
ENSG00000265883.1	RP11-169I9.2	0	0	0	0	0	0
ENSG00000265885.1	RN7SL783P	0	0	0	0	0	0
ENSG00000265887.1	AC073136.1	0	0	0	0	0	0
ENSG00000265888.1	RP11-408H20.2	0	0	0	0	0	0.142911
ENSG00000265890.1	RN7SL537P	0	0	0	0	0	0
ENSG00000265891.1	AC017028.8	0	0	0	0	0	0
ENSG00000265892.1	RN7SL311P	0	0	0	0	0	0
ENSG00000265893.1	AL132772.1	0	0	0	0	0	0
ENSG00000265894.1	RN7SL357P	0	0	0	0	0	0
ENSG00000265898.1	AP003354.1	0	0	0	0	0	0
ENSG00000265899.1	AC007389.4	0	0	0	0	0	0
ENSG00000265900.1	RN7SL226P	0	0	0	0	0	0
ENSG00000265901.1	AC097493.1	0	0	0	0	0	0
ENSG00000265902.1	MIR4696	0	0	0	0	0	0
ENSG00000265904.1	AC005288.1	0	0	0	0	0	0
ENSG00000265905.1	RN7SL96P	0	0	0	0	0	0
ENSG00000265907.1	RP11-737O24.2	0.294905	0	0	0	0	0
ENSG00000265908.1	RP11-20B24.6	0.180381	0.411855	0	0	0.177371	0.369837
ENSG00000265910.1	AC090559.2	0	0	0	0	0	0
ENSG00000265911.1	AC117422.1	0	0	0	0	0	0
ENSG00000265912.1	RP11-583F2.2	0	0.016667	0.052334	0.019082	0	0.224063
ENSG00000265916.1	RP11-434D2.9	0	0	0	0	0	0
ENSG00000265917.1	MIR3685	0	0	0	0	0	0
ENSG00000265918.1	RN7SL543P	0	0	0	0	0	0
ENSG00000265919.1	MIR4280	0	0	0	0	0	0
ENSG00000265924.1	MIR5692C1	0	0	0	0	0	0
ENSG00000265927.1	CTD-2532D12.5	0	0	0	0	0	0.258933
ENSG00000265929.1	hsa-mir-5195	0	0	0	0	0	0
ENSG00000265930.1	MIR4734	0	0	0	0	0	0
ENSG00000265931.1	AC112719.1	0	0	0	0	0	0
ENSG00000265932.1	MIR3146	0	0	0	0	0	0
ENSG00000265933.1	LINC00668	0.107746	0	0	0	0.044513	0
ENSG00000265934.1	ARL2BPP1	0	0	0	0	0	0
ENSG00000265935.1	RP11-277J6.3	0	0	0	0	0	0
ENSG00000265936.1	RP11-563H6.1	0	0	0	0	0	0
ENSG00000265939.1	UBE2CP2	0	0.272977	0.432422	0.990203	0.576751	0.167888
ENSG00000265940.1	AC103974.1	0	0	0	0	0	0
ENSG00000265942.1	RN7SL577P	0	0.456888	0	0	0	0
ENSG00000265943.1	RP11-739L10.1	0	0	0.117974	0.267583	0	0
ENSG00000265944.1	RP11-865B13.1	0	0	0	0	0	0
ENSG00000265945.1	RN7SL721P	0.506346	0	0	0	0	0
ENSG00000265946.1	RP11-752P2.2	0	0	0	0	0	0
ENSG00000265948.1	RP11-296E23.2	0	0	0.937887	0.75975	0.231746	1.6052
ENSG00000265953.1	AC092463.1	0	0	0	0	0	0
ENSG00000265954.1	MIR4749	0	0	0	0	0	0
ENSG00000265956.1	MIR4445	0	0	0	0	0	0
ENSG00000265957.1	MIR4319	0	0	0	0	0	0
ENSG00000265959.1	AL354720.1	0	0	0	0	0	0
ENSG00000265960.1	AL365181.1	0	0	0	0	0	0
ENSG00000265962.1	RP11-674N23.1	0.977397	2.37409	1.55003	1.20064	1.30014	0.745212
ENSG00000265964.1	RP11-293E1.1	0	0	0	0	0	0
ENSG00000265965.1	MIR4266	0	0	0	0	0	0
ENSG00000265967.1	AC100830.4	0.939247	0.822973	0.867835	0.845439	0.803387	0.427255
ENSG00000265968.1	RN7SL103P	0	0	0	0	0	0
ENSG00000265971.1	RP11-269G24.6	0	0	0	0	0	0
ENSG00000265975.1	CTB-41I6.2	0	0	0	0	0	0
ENSG00000265976.1	MIR4725	0	0	0	0	0	0
ENSG00000265977.1	AL450307.2	0	0	0	0	0	0
ENSG00000265978.1	AL008721.1	0	0	0	0	0	0
ENSG00000265979.1	AC017028.9	0	0	0	0	0	0
ENSG00000265980.1	CTD-2515C13.2	0	0	0	0	0	0
ENSG00000265981.1	MIR544B	0	0	0	0	0	0
ENSG00000265982.1	RP11-927P21.4	0	0	0	0	0	0
ENSG00000265984.1	RP11-699A5.2	0	0.778455	0	0	0.159511	0
ENSG00000265985.1	AC005686.1	0	0	0	0	0	0
ENSG00000265986.1	MIR4735	0	0	0	0	0	0
ENSG00000265987.1	RP11-16C1.3	0	0	0	0	0	0.881689
ENSG00000265990.1	AL356154.1	0	0	0	0	0	0
ENSG00000265991.1	MIR4519	0	0	0	0	0	0
ENSG00000265992.1	ESRG	0	0	0	0	0	0
ENSG00000265993.1	MIR5694	0	0	0	0	0	0
ENSG00000265994.1	RP11-510D21.1	0	0	0	0	0	0
ENSG00000265995.1	RP11-736G13.1	0	0	0	0	0	0
ENSG00000265996.1	MIR3671	0	0	0	0	0	0
ENSG00000265997.1	RN7SL852P	0	0	0	0	0	0
ENSG00000265999.1	AL499628.1	0	0	0	0	0	0
ENSG00000266000.1	AL731561.2	0	0	0	0	0	0
ENSG00000266001.1	AC018506.1	0	0	0	0	0	0
ENSG00000266002.1	RP11-567L7.5	0	0	0	0	0	0
ENSG00000266003.1	RP11-267C16.2	0	0.033589	0	0.077491	0	0
ENSG00000266005.1	RN7SL611P	0	0	0	0	0	0
ENSG00000266006.1	MIR4488	0	0	0	0	0	0
ENSG00000266007.1	AP000318.1	0	0	0	0	0	0
ENSG00000266008.1	AC092364.4	0	0	0	0	0	0
ENSG00000266009.1	RP11-746M1.2	0	0	0	0	0	0
ENSG00000266010.1	GATA6-AS1	4.61392	5.18989	2.20647	4.38146	3.86674	6.13974
ENSG00000266012.1	MIR4764	0	0	0	0	0	0
ENSG00000266013.1	CTD-2206N4.2	0	0	0	0	0	0
ENSG00000266014.1	RP11-94B19.2	0	0	0	0	0	0
ENSG00000266015.1	MIR4309	0	0	0	0	0	0
ENSG00000266016.1	AC009779.1	0	0	0	0	0	0
ENSG00000266017.1	MIR4477B	0	0	0	0	0	0
ENSG00000266018.1	AP000781.1	0	0	0	0	0	0
ENSG00000266019.1	MIR3609	0	0	0	0	0	0
ENSG00000266020.1	AC010092.1	0	0	0	0	0	0
ENSG00000266021.1	AL353763.2	0	0	0	0	0	0
ENSG00000266023.1	RN7SL770P	0	0	0	0	0	0
ENSG00000266024.1	AF250324.1	0	0	0	0	0	0
ENSG00000266025.1	AC132660.1	0	0	0	0	0	0
ENSG00000266026.1	AC092111.1	0	0	0	0	0	0
ENSG00000266029.1	AC007040.2	0	0	0	0	0	0
ENSG00000266030.1	AC078828.1	0	0	0	0	0	0
ENSG00000266032.1	AL357515.1	0	0	0	0	0	0
ENSG00000266033.1	AL606519.1	0	0	0	0	0	0
ENSG00000266036.1	MIR3615	0.402012	0.909024	2.39574	0.679684	0.875486	1.09769
ENSG00000266037.1	RN7SL3	11823	10117.7	10804.5	9975.5	13141.6	10460.4
ENSG00000266038.1	MIR4659B	0	0	0	0	0	0
ENSG00000266039.1	MIR4509-1	0	0	0	0	0	0
ENSG00000266040.1	CTB-58E17.3	0.273592	0.897671	0.158158	0.182021	0	0
ENSG00000266041.1	MIR4690	0	0	0	0	0	0
ENSG00000266042.1	AC015818.6	0	0	0	0	0	0
ENSG00000266043.1	MIR3649	0	0	0	0	0	0
ENSG00000266044.1	MIR4469	0	0	0	0	0	0
ENSG00000266045.1	RP11-466P24.7	0.032261	0.099004	0	0.068102	0.07165	0
ENSG00000266046.1	AC084209.1	0	0	0	0	0	0
ENSG00000266047.1	AL139377.1	0	0	0	0	0	0
ENSG00000266048.1	CTD-2206N4.1	0	0	0	0	0	0
ENSG00000266049.1	RP11-703M24.5	0	0	0	0	0	0
ENSG00000266050.2	RP11-822E23.6	0	0	0	0	0	0
ENSG00000266051.1	AC023992.1	0	0	0	0	0	0
ENSG00000266052.1	MIR4500	0	0	0	0	0	0
ENSG00000266053.2	RP11-143J12.2	0.750127	2.33971	0.873313	0.895095	1.93572	2.49518
ENSG00000266055.1	AC004079.1	0	0	0	0	0	0
ENSG00000266057.1	AL607076.1	0	0	0	0	0	0
ENSG00000266058.1	AC084010.1	0	0	0	0	0	0
ENSG00000266059.1	RN7SL140P	0	0	0	0	0	0
ENSG00000266060.1	AL603650.4	0	0	0	0	0	0
ENSG00000266061.1	AL355531.1	0	0	0	0	0	0
ENSG00000266063.1	MIR4771-1	0	0	0	0	0	0
ENSG00000266065.1	CTD-2124B20.2	0	0	0	0	0	0
ENSG00000266066.1	POLRMTP1	0.192819	0.319192	0.234587	0.247326	0.375512	0.060608
ENSG00000266069.1	AL139821.1	0	0	0	0	0	0
ENSG00000266070.1	MIR3960	0	0	0	0	0	0
ENSG00000266071.1	MIR3617	0	0	0	0	0	0
ENSG00000266072.1	MIR5693	0	0	0	0	0	0
ENSG00000266073.1	AL590874.1	0	0	0	0	0	0
ENSG00000266075.1	RN7SL574P	0	0	0	0	0	0
ENSG00000266076.1	CTD-2535L24.2	0	0.069366	0.946955	0.434363	0.156979	0
ENSG00000266077.1	AC139149.1	0	0	0	0	0	0
ENSG00000266078.1	MIR4432	0	0	0	0	0	0
ENSG00000266079.2	SNORA59B	1.80966	1.2051	2.48846	1.72493	0.701095	1.41729
ENSG00000266082.1	AL138925.1	0	0	0	0	0	0
ENSG00000266083.1	AC138965.1	0	0	0	0	0	0
ENSG00000266085.1	AL109658.1	0	0	0	0	0	0
ENSG00000266086.1	RP11-159D12.5	0.876842	2.79901	0.580823	1.16692	1.80641	0.877746
ENSG00000266087.1	RN7SL462P	0	0	0	0	0	0
ENSG00000266088.1	RP5-1028K7.2	0	0	0	0.055706	0	0
ENSG00000266089.1	RN7SL562P	0	0	0	0	0	0
ENSG00000266090.1	AC012603.1	0	0	0	0	0	0
ENSG00000266096.1	AC011652.2	0	0	0	0	0	0
ENSG00000266097.1	MIR5192	0	0	0	0	0	0
ENSG00000266098.1	AL137127.1	0	0	0	0	0	0
ENSG00000266099.1	MIR5700	0	0	0	0	0	0
ENSG00000266100.1	RP11-118E18.2	0	0	0	0	0	0
ENSG00000266101.1	RP5-906A24.2	0	0	0	0	0	0
ENSG00000266102.1	RP11-243E13.2	0.146121	0	0	0	0	0
ENSG00000266103.1	RN7SL458P	0	0	0	0	0	0
ENSG00000266104.1	MIR4326	0	0	0	0	0	0
ENSG00000266105.1	RP11-326K13.2	0	0	0	0	0	0
ENSG00000266106.1	RP11-647F2.2	0	0	0	0	0	0
ENSG00000266107.1	MIR4525	0	0	0	0	0	0
ENSG00000266108.1	AC152005.1	0	0	0	0	0	0
ENSG00000266109.1	MIR4440	0	0	0	0	0	0
ENSG00000266110.1	MIR4423	0	0	0	0	0	0
ENSG00000266111.1	RP11-296K13.4	1.41767	1.04838	4.90067	0.787395	1.02391	2.73441
ENSG00000266112.1	AC007567.1	0	0	0	0	0	0
ENSG00000266114.1	RP11-963H4.5	0.097233	0.330809	0	0	0	0
ENSG00000266115.1	AC005375.1	0	0	0	0	0	0
ENSG00000266117.1	LOC732538	0.146835	0.159164	0	0	0	0
ENSG00000266118.1	RP11-507M3.1	0.045578	0.084598	0	0	0	0
ENSG00000266120.1	RP11-354P11.2	0	0	0	0	0	0
ENSG00000266121.1	AC092104.4	0	0	0	0	0	0
ENSG00000266122.1	RN7SL373P	0.951768	0.446749	0	0	0	1.25163
ENSG00000266123.1	RN7SL114P	0	0	0	0	0	0
ENSG00000266124.1	MIR5587	0	0	0	0	0	0
ENSG00000266125.1	AL022400.1	0	0	0	0	0	0
ENSG00000266126.1	RP11-209D14.4	0	1.12866	0.301678	0	0.672644	0.385633
ENSG00000266127.1	RP11-474N24.2	0.066528	0.240793	0	0.046429	0.358636	0.274564
ENSG00000266128.1	RN7SL366P	0	0	0	0	0	0
ENSG00000266129.1	SRP68P1	0	0	0	0	0	0
ENSG00000266133.1	MIR4759	0	0	0	0	0	0
ENSG00000266135.1	RN7SL625P	0	0	0	0	0	0
ENSG00000266136.1	AL031055.1	0	0	0	0	0	0
ENSG00000266138.1	RN7SL501P	0.556401	0	0	0	0.968575	0.720285
ENSG00000266139.1	MIR4435-2	0	0	0	0	0	0
ENSG00000266140.1	MIR4533	0	0	0	0	0	0
ENSG00000266141.1	MIR2909	0	0	0	0	0	0
ENSG00000266143.1	AC066612.1	0	0	0	0	0	0
ENSG00000266144.1	MIR4654	0	0	0	0	0	0
ENSG00000266145.1	RHOT1P1	2.04346	0.383885	4.55061	2.59056	0.614366	9.73846
ENSG00000266146.1	MIR5190	0	0	0	0	0	0
ENSG00000266148.1	MIR5583-1	0	0	0	0	0	0
ENSG00000266149.1	RP11-789C17.3	0	0	0	0.116828	0	0
ENSG00000266150.1	MIR4711	0	0	0	0	0	0
ENSG00000266151.1	MIR3646	0	0	0	0	0	0
ENSG00000266152.1	RN7SL550P	0	0	0	0	0	0
ENSG00000266153.1	RP11-190I17.2	0	0	0	0	0	0
ENSG00000266154.1	MIR4658	0	0	0	0	0	0
ENSG00000266155.2	RP11-927P21.6	0	0	0	0	0	0
ENSG00000266156.1	AC010329.1	0	0	0	0	0	0
ENSG00000266158.1	RN7SL785P	0	0	0	0	0	0
ENSG00000266160.1	RN7SL612P	1.02624	0	0	0	0	0
ENSG00000266162.1	RP1-37N7.2	0	0	0	0	0	0
ENSG00000266163.1	AC007216.1	0	0	0	0	0	0
ENSG00000266164.1	RN7SL758P	0	0	0	0.728489	0.462528	0
ENSG00000266166.1	RN7SL557P	0	0	0	0	0	0
ENSG00000266168.1	MIR3147	0	0	0	0	0	0
ENSG00000266171.1	RP11-769O8.1	0	0.025243	0.237934	0	0.068283	0
ENSG00000266172.1	RP11-1109M24.11	0	0	0	0	0	0
ENSG00000266173.1	STRADA	18.8182	28.0137	22.7762	25.2119	21.3187	31.0367
ENSG00000266174.1	MIR4666A	0	0	0	0	0	0
ENSG00000266175.1	AL080243.1	0	0	0	0	0	0
ENSG00000266176.1	RP11-855A2.5	0.405049	2.51612	2.00482	1.57479	1.87716	0.273441
ENSG00000266179.2	RP11-1113L8.6	0	0	0	0	0	0
ENSG00000266180.1	MIR4282	0	0	0	0	0	0
ENSG00000266181.1	RP11-178F10.4	0	0	0	0	0	0
ENSG00000266183.1	AL662800.2	0	0	0	0	0	0
ENSG00000266184.1	RP11-552O4.2	0	0	0	0	0	0
ENSG00000266185.1	RN7SL804P	0	0	0	0	0	0
ENSG00000266186.1	AC007040.3	0	0	0	0	0	0
ENSG00000266187.1	RN7SL480P	0	0	0	0	0	0
ENSG00000266188.1	MIR5095	0	0	0	0	0	0
ENSG00000266189.1	MIR3186	0	0	0	0	0	0
ENSG00000266190.1	RP11-218F4.2	0	0	0	0	0	0
ENSG00000266192.1	MIR1260B	0	0	0	0	0	0
ENSG00000266193.1	MIR4468	0	0	0	0	0	0
ENSG00000266194.1	MIR4661	0	0	0	0	0	0
ENSG00000266195.1	RN7SL163P	0	0	0	0	0	0
ENSG00000266196.1	RP11-675P14.1	0	0	0	0	0	0
ENSG00000266197.1	RN7SL527P	0	0	0	0	0	0
ENSG00000266199.1	RN7SL514P	0	0	0	0	0	0
ENSG00000266201.1	SS18L2P2	0	0	0	0	0	0
ENSG00000266202.1	RP1-66C13.4	0	0	0	0	0	0
ENSG00000266203.1	MIR5585	0	0	0	0	0	0
ENSG00000266204.1	MIR5589	0	0	0	0	0	0
ENSG00000266205.1	AC025678.1	0	0	0	0	0	0
ENSG00000266206.1	MIR3926-2	0	0	0	0	0	0
ENSG00000266207.1	AL583784.1	0	0	0	0	0	0
ENSG00000266208.1	CTD-2267D19.3	1.39062	3.95536	3.30006	4.14386	3.63206	3.04425
ENSG00000266209.1	AC005783.1	0	0	0	0	0	0
ENSG00000266210.1	RN7SL371P	0	0	0	0	0	0
ENSG00000266211.1	MIR3156-3	0	0	0	0	0	0
ENSG00000266213.1	RP11-100K18.1	0	0	0	0	0	0
ENSG00000266215.1	MIR3167	0	0	0	0	0	0
ENSG00000266216.1	AL359538.2	0	0	0	0	0	0
ENSG00000266218.1	AC092865.2	0	0	0	0	0	0
ENSG00000266220.1	AC010723.2	0	0	0	0	0	0
ENSG00000266222.1	RP11-433M22.1	0	0	0	0	0	0
ENSG00000266223.1	RN7SL84P	0	0	0	0	0.345536	0
ENSG00000266224.1	AL158077.1	0	0	0	0	0	0
ENSG00000266226.1	MIR4323	0	0	0	0	0	0
ENSG00000266227.1	NPM1P2	0	0	0	0	0	0
ENSG00000266228.1	MIR3611	0	0	0	0	0	0
ENSG00000266229.1	AC020606.1	0	0	0	0	0	0
ENSG00000266230.1	AL591925.1	0	0	0	0	0	0
ENSG00000266232.1	MIR3178	0	0	0	0	0	0
ENSG00000266233.1	AC021660.1	0	0	0	0	0	0
ENSG00000266235.1	MIR3176	0	0	0	0	0	0
ENSG00000266236.1	NARF-IT1	0	0.420439	1.54623	1.64339	0.430633	0.899317
ENSG00000266237.1	RP11-25D3.1	0.052304	0.18578	0.260125	0.07235	0.273142	0.215395
ENSG00000266239.1	MIR3605	0	0	0	0	0	0
ENSG00000266240.1	MIR5091	0	0	0	0	0	0
ENSG00000266241.1	MIR5047	0	0	0	0	0	0
ENSG00000266242.1	GRAMD4P7	0	0	0	0	0	0
ENSG00000266243.1	MIR4279	0	0	0	0	0	0
ENSG00000266244.1	AC079340.1	0	0	0	0	0	0
ENSG00000266245.1	MIR4644	0	0	0	0	0	0
ENSG00000266246.1	AC116655.1	0	0	0	0	0	0
ENSG00000266247.1	AC008752.3	0	0	0	0	0	0
ENSG00000266248.1	CTC-525D6.2	0	0.121789	0	0	0.103781	0
ENSG00000266251.1	COX6CP3	0	0	0	0	0	0
ENSG00000266252.1	AL031768.1	0	0	0	0	0	0
ENSG00000266254.1	AC093874.1	0	0	0	0	0	0
ENSG00000266255.1	MIR4475	0	0	0	0	0	0
ENSG00000266256.1	LINC00683	0.045889	0	0	0	0	0.021086
ENSG00000266257.1	AC005926.1	0	0	0	0	0	0
ENSG00000266258.1	RP11-41O4.1	0.21839	0.264247	0.406463	1.14638	0.163317	0.224782
ENSG00000266259.1	AC012003.1	0	0	0	0	0	0
ENSG00000266261.1	RP11-640I15.1	0	0	0.117618	0.800222	0	0.269056
ENSG00000266262.1	MIR4428	0	0	0	0	0	0
ENSG00000266264.1	AL162311.1	0	0	0	0	0	0
ENSG00000266268.1	RP11-172F10.1	0	0	0	0	0	0
ENSG00000266269.1	AC002395.1	0	0	0	0	0	0
ENSG00000266270.1	MIR5096	0	0	0	0	0	0
ENSG00000266272.1	Z97632.1	0	0	0	0	0	0
ENSG00000266273.1	RP11-715C4.1	0	0	0	0	0	0
ENSG00000266274.1	RN7SL138P	0	6.16709	2.77619	0	4.97427	6.29273
ENSG00000266275.1	AC034187.5	0	0	0	0	0	0
ENSG00000266276.1	MIR4743	0	0	0	0	0	0
ENSG00000266277.1	AC096763.1	0	0	0	0	0	0
ENSG00000266278.1	RP11-41O4.2	0	0	0	0	0.042271	0.017389
ENSG00000266279.1	RP11-849F2.4	0	0	0	0	0	0
ENSG00000266281.1	AL356865.2	0	0	0	0	0	0
ENSG00000266282.1	UBL5P2	0	0	0	0	0	0
ENSG00000266283.1	RP11-627G18.1	0.237954	1.25895	1.24935	0.820105	2.57915	1.06073
ENSG00000266285.1	RN7SL682P	0	0	0	0	0	0
ENSG00000266287.1	MIR3683	0	0	0	0	0	0
ENSG00000266288.1	CTD-3096M3.2	0	0	0	0	0.274229	0
ENSG00000266289.1	RP11-1C8.6	0.117342	0.414212	0.145068	0.242743	0.606448	0.08048
ENSG00000266290.1	RP11-159D12.10	0.04089	0.012691	0	0	0.040513	0.042325
ENSG00000266291.1	hsa-mir-3180-3	0	0	0	0	0	0
ENSG00000266293.1	AC069276.1	0	0	0	0	0	0
ENSG00000266294.1	AL136380.1	0	0	0	0	0	0
ENSG00000266296.1	ARIH2P1	0.024708	0	0.063002	0	0	0
ENSG00000266297.1	MIR744	0	0	0	0	0	0
ENSG00000266299.1	MIR3118-5	0	0	0	0	0	0
ENSG00000266302.1	RP11-219A15.1	0.011573	0	0.013306	0	0.014185	0
ENSG00000266304.1	RP11-484N16.1	0	0	0	0	0	0
ENSG00000266305.1	MIR4518	0	0	0	0	0	0
ENSG00000266306.1	CTD-2008P7.6	0.025467	0.030966	0.227114	0	0.111302	0.07013
ENSG00000266307.1	MIR5093	0	0	0	0	0	0
ENSG00000266308.1	RN7SL510P	0	0	0	0	0	0
ENSG00000266309.1	AC012671.4	0	0	0	0	0	0
ENSG00000266310.1	AC106899.1	0	0	0	0	0	0
ENSG00000266311.2	AC007952.4	0	0	0	0	0.106341	0
ENSG00000266312.1	RP11-111H3.3	0	0	0	0	0	0
ENSG00000266313.1	RP11-173M1.4	0	0	0	0	0	0
ENSG00000266315.1	MIR4668	0	0	0	0	0	0
ENSG00000266317.1	RN7SL703P	0	0	0	0	0	0
ENSG00000266318.1	MIR5692A1	0	0	0	0	0	0
ENSG00000266319.1	AL080272.1	0	0	0	0	0	0
ENSG00000266320.1	MIR3909	0	0	0	0	0	0
ENSG00000266321.1	MIR4293	0	0	0	0	0	0
ENSG00000266323.1	RN7SL733P	0	0	0.559118	0	0	0
ENSG00000266324.1	MIR4663	0	0	0	0	0	0
ENSG00000266325.1	MIR3665	0	0	0	0	0	0
ENSG00000266327.1	MIR4503	0	0	0	0	0	0
ENSG00000266328.1	hsa-mir-4536-2	0	0	0	0	0	0
ENSG00000266329.1	MIR4281	0	0	0	0	0	0
ENSG00000266330.1	AL355353.1	0	0	0	0	0	0
ENSG00000266333.1	AC117372.1	0	0	0	0	0	0
ENSG00000266335.1	RP11-25O3.1	0	0	0	0	0	0
ENSG00000266336.1	AL356019.1	0	0	0	0	0	0
ENSG00000266337.1	AC118282.4	0	0	0	0	0	0
ENSG00000266339.1	RN7SL17P	0	0.913776	0	0	0	0
ENSG00000266340.1	RP11-848P1.4	0.298588	0	0.181976	0	0.075206	0.204422
ENSG00000266341.1	RP5-890E16.4	0	0	0	0	0	0
ENSG00000266343.1	RN7SL506P	0	0	0	0	0.837418	0
ENSG00000266344.1	AL353731.1	0	0	0	0	0	0
ENSG00000266345.1	RN7SL349P	0	0	1.31873	0	0	0
ENSG00000266346.1	AC019205.2	0	0	0	0	0	0
ENSG00000266347.1	AC068641.1	0	0	0	0	0	0
ENSG00000266349.1	AC018618.1	0	0	0	0	0	0
ENSG00000266352.1	RN7SL192P	1.4988	1.41242	1.01762	0	2.77934	0
ENSG00000266353.1	AL591471.1	0	0	0	0	0	0
ENSG00000266354.1	MIR4776-2	0	0	0	0	0	0
ENSG00000266355.1	AL117334.1	0	0	0	0	0	0
ENSG00000266356.1	RP11-578C11.2	0	0	0	0	0	0
ENSG00000266357.1	RP11-101O21.1	0	0	0.354998	0	0	0
ENSG00000266358.1	AL359771.1	0	0	0	0	0	0
ENSG00000266360.1	AC017028.10	0	0	0	0	0	0
ENSG00000266363.1	AC069243.1	0	0	0	0	0	0
ENSG00000266364.1	RP11-218E15.1	0	0	0	0	0	0
ENSG00000266365.1	RP11-51L5.3	0	0	0	0	0	0
ENSG00000266366.1	RN7SL389P	0	0	0	0	0	0
ENSG00000266368.1	RP11-1096G20.5	0.152799	0	0.871948	0.807551	0.411344	0
ENSG00000266369.1	RP11-344E13.4	0.081174	0	0	0	0	0
ENSG00000266370.1	MIR3657	0	0	0	0	0	0
ENSG00000266371.1	RP11-142O6.1	0.475708	0.52783	0.291524	0.318651	0.465683	0.672426
ENSG00000266372.1	AC092849.1	0	0	0	0	0	0
ENSG00000266373.1	RP11-710M11.1	0.097491	0	0	0	0	0
ENSG00000266374.1	AC026512.1	0	0	0	0	0	0
ENSG00000266376.1	AC093165.1	0	0	0	0	0	0
ENSG00000266377.1	AC095064.1	0	0	0	0	0	0
ENSG00000266378.1	RP11-214O1.3	0.223415	0.411446	0.615322	0.763645	0.584977	0.571921
ENSG00000266379.2	RP11-640N20.8	0	0	0	0	0	0
ENSG00000266382.1	MIR5703	0	0	0	0	0	0
ENSG00000266383.1	MIR5002	0	0	0	0	0	0
ENSG00000266385.1	RP11-227G15.8	0.315283	0	0	0.141849	0.202035	0.143407
ENSG00000266387.1	AC016178.2	0	0	0	0	0	0
ENSG00000266388.1	AC093430.1	0	0	0	0	0	0
ENSG00000266389.1	CTB-41I6.1	0	0	0	0	0	0
ENSG00000266390.1	AC027288.2	0	0	0	0	0	0
ENSG00000266391.1	AC074389.1	0	0	0	0	0	0
ENSG00000266392.1	MIR4740	0	0	0	0	0	0
ENSG00000266393.1	AL122019.1	0	0	0	0	0	0
ENSG00000266396.1	MIR4273	0	0	0	0	0	0
ENSG00000266397.1	RP11-737O24.1	0	0	0	0	0	0
ENSG00000266398.1	MIR3656	0	0	0	0	0	0
ENSG00000266399.1	AC027307.2	0	0	0	0	0	0
ENSG00000266400.1	AC113171.1	0	0	0	0	0	0
ENSG00000266401.1	RP11-874J12.4	0.050333	0.091832	0.160355	0.035263	0.137558	0.034653
ENSG00000266402.2	SNORA76	0.559194	1.08002	3.49642	1.51191	3.42947	1.44739
ENSG00000266403.1	AL161731.1	0	0	0	0	0	0
ENSG00000266405.2	CBX3P2	0.823353	1.15729	1.08148	0.937116	0.758707	1.23993
ENSG00000266407.1	MIR3157	0	0	0	0	0	0
ENSG00000266408.1	AL122127.4	0	0	0	0	0	0
ENSG00000266409.1	AC092104.5	0	0	0	0	0	0
ENSG00000266411.1	RP11-180P8.3	0	0.055231	0	0	0	0
ENSG00000266413.2	RP11-88L24.4	0.053093	0.238587	0	0.099549	0.019599	0.121948
ENSG00000266415.1	MIR4636	0	0	0	0	0	0
ENSG00000266416.1	RP1-66C13.2	0	0	0	0	0	0
ENSG00000266417.1	MIR4424	0	0	0	0	0	0
ENSG00000266420.1	RN7SL118P	0	0	0	0	0	0
ENSG00000266421.1	MIR4451	0	0	0	0	0	0
ENSG00000266423.1	MIR3163	0	0	0	0	0	0
ENSG00000266425.1	RN7SL343P	0	0	0	0	0	0
ENSG00000266426.1	MIR4719	0	0	0	0	0	0
ENSG00000266427.1	AC098784.2	0	0	0	0	0	0
ENSG00000266428.1	RN7SL663P	0	0.941615	0	0	1.58819	0
ENSG00000266429.1	AL442639.1	0	0	0	0	0	0
ENSG00000266430.1	AC004520.1	0	0	0	0	0	0
ENSG00000266431.1	MIR5580	0	0	0	0	0	0
ENSG00000266432.1	AC008703.2	0	0	0	0	0	0
ENSG00000266433.2	TBC1D3P5	0.045145	0.016382	0	0.014975	0.0119	0
ENSG00000266436.1	MIR4264	0	0	0	0	0	0
ENSG00000266437.1	MIR4746	0	0	0	0	0	0
ENSG00000266439.1	RN7SL493P	0	0	0	0	0	0
ENSG00000266440.1	AL359542.1	0	0	0	0	0	0
ENSG00000266441.1	RP11-91I8.3	0.936218	0.440026	0	0.534607	0.369784	0.181918
ENSG00000266443.1	AC099778.1	0	0	0	0	0	0
ENSG00000266445.1	RP13-991F5.2	0	0	0	0.144947	0	0
ENSG00000266446.1	RP11-149I2.4	2.13521	1.87844	0	0.930814	1.54468	0.963439
ENSG00000266447.1	AC046143.2	0	0	0	0	0	0
ENSG00000266448.1	RP11-805L22.1	0	0	0	0	0	0
ENSG00000266449.1	MIR3713	0	0	0	0	0	0
ENSG00000266450.1	CTD-2015H3.2	0	0	0	0	0	0
ENSG00000266451.1	AP003385.1	0	0	0	0	0	0
ENSG00000266452.1	RN7SL590P	0	0	0	0	0	0
ENSG00000266453.1	RN7SL142P	0	0	0	0	0	0
ENSG00000266454.1	MIR3179-3	0	0	0	0	0	0
ENSG00000266455.1	RN7SL765P	0	0	0	0	0	0
ENSG00000266456.1	RP11-806L2.2	0	0.159592	0.146191	0.022872	0	0
ENSG00000266457.1	AC026318.1	0	0	0	0	0	0
ENSG00000266458.1	hsa-mir-4259	0	0	0	0	0	0
ENSG00000266459.1	MIR4724	0	0	0	0	0	0
ENSG00000266460.1	RP11-173L6.1	0	0	0	0	0	0
ENSG00000266461.1	MIR2392	0	0	0	0	0	0
ENSG00000266462.1	AC010327.1	0	0	0	0	0	0
ENSG00000266463.1	MIR3196	0	0	0	0	0	0
ENSG00000266465.1	AC025165.1	0	0	0	0	0	0
ENSG00000266466.1	RP11-822E23.2	0	0	0	0	0	0
ENSG00000266467.1	RN7SL220P	0.496267	0.934587	0	1.29415	0	2.6001
ENSG00000266468.1	AL031284.1	0	0	0	0	0	0
ENSG00000266469.1	CTB-131K11.1	1.05945	1.1968	0.502641	0.838144	1.26846	1.31608
ENSG00000266470.1	RP11-856M7.8	0	0	0	0	0	0
ENSG00000266473.1	RP11-401F2.3	0.425562	1.15461	1.56125	0	1.36574	0.291469
ENSG00000266475.1	AC106753.1	0	0	0	0	0	0
ENSG00000266476.1	AC084262.3	0	0	0	0	0	0
ENSG00000266477.1	RN7SL616P	0	0	0	0	0	0
ENSG00000266478.1	MIR5197	0	0	0	0	0	0
ENSG00000266479.1	CTD-2515C13.1	0	0	0	0	0	0
ENSG00000266481.1	AC092174.1	0	0	0	0	0	0
ENSG00000266482.1	AC023157.1	0	0	0	0	0	0
ENSG00000266483.1	AC010311.1	0	0	0	0	0	0
ENSG00000266485.1	AL365214.1	0	0	0	0	0	0
ENSG00000266486.1	FAM106CP	0	0	0	0	0	0
ENSG00000266487.1	RN7SL855P	0	0	0	0	0	0
ENSG00000266489.1	RP11-178F10.3	0	0.121789	0	0	0	0
ENSG00000266490.1	CTD-2349P21.9	4.91453	3.64084	4.20409	5.07122	6.74566	4.58495
ENSG00000266491.1	AC109335.1	0	0	0	0	0	0
ENSG00000266492.1	AC092122.2	0	0	0	0	0	0
ENSG00000266493.1	AC116533.3	0	0	0	0	0	0
ENSG00000266494.1	MIR4641	0	0	0	0	0	0
ENSG00000266495.1	RP11-17J14.2	0.240848	1.21361	0.517215	0.617176	0.38987	0.324015
ENSG00000266496.1	AC131951.1	0	0	0	0	0	0
ENSG00000266497.1	RP11-995C19.2	0	0	0	0	0	0
ENSG00000266498.1	RP11-45M22.5	1.2144	4.31719	4.27863	5.09236	3.03818	3.81605
ENSG00000266499.1	AC008536.1	0	0	0	0	0	0
ENSG00000266500.1	AL138498.1	0	0	0	0	0	0
ENSG00000266501.1	RP11-766H1.1	0.196109	0.204046	0	0.50951	0.332996	1.58991
ENSG00000266502.1	MIR5681A	0	0	0	0	0	0
ENSG00000266503.1	RN7SL162P	0	0	0	0	0	0
ENSG00000266504.1	RP11-798G7.4	0	0	0	0	0	0
ENSG00000266505.1	RP11-629E24.2	0	0.024164	0	0.055513	0	0
ENSG00000266507.1	MIR4479	0	0	0	0	0	0
ENSG00000266508.1	MIR3201	0	0	0	0	0	0
ENSG00000266509.1	MIR3934	0	0	0	0	0	0
ENSG00000266510.1	AC007435.1	0	0	0	0	0	0
ENSG00000266511.1	AL590683.2	0	0	0	0	0	0
ENSG00000266512.1	AC008166.1	0	0	0	0	0	0
ENSG00000266513.1	RP11-874J12.3	0	0	0	0	0	0
ENSG00000266514.1	MIR3689F	0	0	0	0	0	0
ENSG00000266515.1	MIR4452	0	0	0	0	0	0
ENSG00000266517.1	MIR4715	0	0	0	0	0	0
ENSG00000266518.1	MIR4268	0	0	0	0	0	0
ENSG00000266520.1	RAC1P1	0	0	0	0	0	0
ENSG00000266521.1	RP11-650P15.1	0	0.379463	0.201217	0	0	0
ENSG00000266522.1	RP11-805F19.4	0	0	0	0	0.035528	0
ENSG00000266525.1	MIR4650-1	0	0	0	0	0	0
ENSG00000266526.1	AC090720.1	0	0	0	0	0	0
ENSG00000266527.1	RP11-138P22.1	0	0	0	0.021054	0.016638	0.020612
ENSG00000266529.1	RP11-846F4.1	0	0	0	0	0	0
ENSG00000266530.1	MIR4318	0	0	0	0	0	0
ENSG00000266531.1	MIR4706	0	0	0	0	0	0
ENSG00000266532.1	RN7SL235P	0	0	0	0	0	0
ENSG00000266533.1	MIR3619	0	0	0	0	0	0
ENSG00000266534.1	AL162571.1	0	0	0	0	0	0
ENSG00000266535.1	RP11-40A13.1	0	0	0	0	0	0
ENSG00000266536.1	RN7SL126P	0	0	0	0	0	0
ENSG00000266537.1	CTD-2510F5.2	0	0.199355	0	0	0	0
ENSG00000266538.1	RP11-385D13.3	5.61768	4.45501	1.74707	2.2016	5.22949	3.42671
ENSG00000266539.1	AC078889.1	0	0	0	0	0	0
ENSG00000266540.1	RN7SL772P	0	0	0	0	0	0
ENSG00000266541.1	RP11-881L2.1	0	0	0	0	0	0
ENSG00000266542.1	hsa-mir-5572	0	0	0	0	0	0
ENSG00000266543.1	AC027811.1	0	0	0	0	0	0
ENSG00000266544.1	RN7SL662P	0	0	0	0	0	0
ENSG00000266545.1	MIR5701-1	0	0	0	0	0	0
ENSG00000266546.1	AC137674.2	0	0	0	0	0	0
ENSG00000266547.1	AL161645.1	0	0	0	0	0	0
ENSG00000266549.1	RP11-526I8.2	0	0	0	0	0	0
ENSG00000266550.1	AP002958.1	0	0	0	0	0	0
ENSG00000266551.1	RN7SL857P	0	0	0	0	0	0
ENSG00000266552.1	AL356020.1	0	0	0	0	0	0
ENSG00000266553.1	RN7SL356P	0	0	0	0	0	0
ENSG00000266554.1	RP11-527H14.2	0	0	0	0	0	0
ENSG00000266555.1	MIR3145	0	0	0	0	0	0
ENSG00000266556.1	AL137251.1	0	0	0	0	0	0
ENSG00000266559.1	MIR4530	0	0	0	0	0	0
ENSG00000266560.1	RP11-1007I13.4	0	0	0	0	0	0
ENSG00000266561.2	CTD-2200P10.3	0	0	0	0	0	0
ENSG00000266563.1	RP11-64J19.1	0	0	0	0	0	0
ENSG00000266564.1	MIR4418	0	0	0	0	0	0
ENSG00000266566.1	AC009994.2	0	0	0	0	0	0
ENSG00000266567.1	MIR3618	0	0	0	0	0	0
ENSG00000266568.1	AL049610.1	0	0	0	0	0	0
ENSG00000266569.1	RN7SL377P	0	0	0	0	0	0
ENSG00000266570.1	MIR5579	0	0	0	0	0	0
ENSG00000266573.1	RP11-449D8.5	0	0.209986	0	0	0	0
ENSG00000266575.1	RP11-672L10.4	0	0	0	0	0	0
ENSG00000266577.1	RN7SL830P	0	0.521375	0	0	0	0
ENSG00000266578.1	RP11-838N2.5	0	0	0.49942	0	0	0
ENSG00000266579.1	RP1-71H19.2	0	0	0	0	0	0
ENSG00000266580.1	MIR4254	0	0	0	0	0	0
ENSG00000266581.1	MIR3166	0	0	0	0	0	0
ENSG00000266582.1	MIR4527	0	0	0	0	0	0
ENSG00000266583.1	MIR4478	0	0	0	0	0	0
ENSG00000266584.1	AL355149.1	0	0	0	0	0	0
ENSG00000266586.1	CTD-2382H12.2	0	0	0	0	0	0
ENSG00000266587.1	AC027320.1	0	0	0	0	0	0
ENSG00000266588.1	RP1-56K13.5	0	0	0	0	0	0
ENSG00000266589.1	MIR4512	0	0	0	0	0	0
ENSG00000266590.1	AC090692.1	0	0	0	0	0	0
ENSG00000266591.1	AC022537.1	0	0	0	0	0	0
ENSG00000266593.1	MIR4713	0	0	0	0	0	0
ENSG00000266594.1	MIR4766	0	0	0	0	0	0
ENSG00000266595.1	AL133269.1	0	0	0	0	0	0
ENSG00000266597.1	AL928742.2	0	0	0	0	0	0
ENSG00000266598.1	RP11-583F2.5	0	0	0	0	0.105708	0
ENSG00000266599.1	RP11-466A19.3	0	0	0	0.272328	0	0
ENSG00000266601.1	RP11-6N17.3	0	0	2.27882	0.94254	0.841129	0
ENSG00000266602.1	RP11-476K15.1	0	0	0	0	0	0
ENSG00000266604.1	RP11-856M7.6	0.15135	0	0.06283	0	0	0
ENSG00000266605.1	LONRF2P1	0	0	0	0	0	0
ENSG00000266606.1	AP001010.1	0	0	0	0	0	0
ENSG00000266608.1	AL445531.1	0	0	0	0	0	0
ENSG00000266609.1	AC078899.8	0	0	0	0	0	0
ENSG00000266610.1	RN7SL176P	0	0	0	0	0	0
ENSG00000266611.1	MIR4703	0	0	0	0	0	0
ENSG00000266613.1	RFWD2P1	0	0	0	0.02204	0	0.021583
ENSG00000266614.1	RP11-94B19.4	0	0	0	0	0	0
ENSG00000266616.1	AP003558.1	0	0	0	0	0	0
ENSG00000266617.1	MIR3692	0	0	0	0	0	0
ENSG00000266618.1	MIR4742	0	0	0	0	0	0
ENSG00000266619.1	MIR4642	0	0	0	0	0	0
ENSG00000266620.1	MIR5001	0	0	0	0	0	0
ENSG00000266621.1	AC104841.1	0	0	0	0	0	0
ENSG00000266625.1	AC084859.1	0	0	0	0	0	0
ENSG00000266627.1	RN7SL202P	0.609424	0	0	0	0	0
ENSG00000266628.1	RN7SL137P	0	0	0	0	0	0
ENSG00000266630.1	AC022716.1	0	0	0	0	0	0
ENSG00000266631.1	AC006116.1	0	0	0	0	0	0
ENSG00000266632.1	MIR4726	0	0	0	0	0	0
ENSG00000266633.1	AC006432.1	0	0	0	0	0	0
ENSG00000266634.1	MIR3972	0	0	0	0	0	0
ENSG00000266635.1	AC096887.1	0	0	0	0	0	0
ENSG00000266636.1	AC090340.1	0	0	0	0	0	0
ENSG00000266637.1	AC145124.1	0	0	0	0	0	0
ENSG00000266638.1	MIR3676	0	0	0	0	0	0
ENSG00000266640.1	MIR4754	0	0	0	0	0	0
ENSG00000266642.1	RP11-20B24.4	0.643919	2.12695	1.03838	1.34653	1.65142	0.541183
ENSG00000266643.1	MIR3677	0	0	0	0	0	0
ENSG00000266644.1	RP11-927P21.2	0.306663	0.23316	0.060828	0.276304	0.789454	0
ENSG00000266645.1	MIR4299	0	0	0	0	0	0
ENSG00000266647.1	RP11-51L5.4	0	0	0	0	0	0
ENSG00000266648.1	RP11-112H10.6	0	0	0	0	0	0
ENSG00000266649.1	MIR3126	0	0	0	0	0	0
ENSG00000266650.1	AL357519.2	0	0	0	0	0	0
ENSG00000266651.1	RP11-138I1.3	0	0	0	0.615266	0	0.625815
ENSG00000266652.1	AC107025.1	0	0	0	0	0	0
ENSG00000266654.1	RP11-1376P16.1	0	0	0	0	0	0
ENSG00000266655.1	MIR3908	0	0	0	0	0	0
ENSG00000266656.1	AC104066.1	0	0	0	0	0	0
ENSG00000266657.1	AL583842.3	0	0	0	0	0	0
ENSG00000266663.1	MIR3169	0	0	0	0	0	0
ENSG00000266664.1	RP11-160E2.21	0	0	0	0	0	0
ENSG00000266665.1	MIR4739	0	0	0	0	0	0
ENSG00000266666.1	MIR4325	0	0	0	0	0	0
ENSG00000266667.1	RP11-849N15.4	0	0	0	0	0	0
ENSG00000266668.1	MIR5692C2	0	0	0	0	0	0
ENSG00000266669.1	AC097452.1	0	0	0	0	0	0
ENSG00000266670.1	RN7SL637P	0	0	0	0	0	0
ENSG00000266671.1	AC113342.1	0	0	0	0	0	0
ENSG00000266673.1	RP11-822E23.3	0	0	0	0	0	0
ENSG00000266675.1	AL606923.1	0	0	0	0	0	0
ENSG00000266676.1	MIR4297	0	0	0	0	0	0
ENSG00000266677.1	RP11-258F1.1	0.996434	3.49538	0.954958	1.71309	2.42762	1.06761
ENSG00000266678.1	AL139151.1	0	0	0	0	0	0
ENSG00000266680.1	RP5-1148A21.3	3.47106	4.85613	3.91668	5.41342	4.79134	5.21332
ENSG00000266682.1	AL590558.1	0	0	0	0	0	0
ENSG00000266683.1	AL358354.1	0	0	0	0	0	0
ENSG00000266684.1	AL117337.1	0	0	0	0	0	0
ENSG00000266685.1	AC139453.1	0	0	0	0	0	0
ENSG00000266687.1	AL356261.1	0	0	0	0	0	0
ENSG00000266688.1	AC079398.1	0	0	0	0	0	0
ENSG00000266690.1	MIR4274	0	0	0	0	0	0
ENSG00000266691.1	RP11-1109M24.15	0	0	0	0	0	0
ENSG00000266692.1	snoZ6	0	0	0	0	0	0
ENSG00000266693.1	OR4K8P	0	0	0	0	0	0
ENSG00000266694.1	RN7SL626P	0	0	0	0	0	0
ENSG00000266696.1	RP11-30L3.2	0	0	0	0	0	0
ENSG00000266697.1	AC105339.2	0	0	0	0	0	0
ENSG00000266698.1	MIR3945	0	0	0	0	0	0
ENSG00000266699.1	AL512655.1	0	0	0	0	0	0
ENSG00000266700.1	AL139396.1	0	0	0	0	0	0
ENSG00000266701.1	AC005702.4	0	0	0	0	4.08494	0
ENSG00000266703.1	MIR4490	0	0	0	0	0	0
ENSG00000266704.1	MIR4498	0	0	0	0	0	0
ENSG00000266705.1	MIR4437	0	0	0	0	0	0
ENSG00000266706.1	AL122127.5	0	0	0	0	0	0
ENSG00000266707.1	PSMD7P1	0	0	0	0	0	0
ENSG00000266708.1	RP11-661O13.1	0	0	0	0	0	0
ENSG00000266709.1	RP11-214O1.2	2.33112	3.68889	3.75328	4.18091	4.32113	4.37076
ENSG00000266710.1	RN7SL48P	0	0	0	0	0	0
ENSG00000266711.1	RP11-398J5.1	0	0	0	0	0	0
ENSG00000266712.1	hsa-mir-3149	0	0	0	0	0	0
ENSG00000266713.1	AC009695.1	0	0	0	0	0	0
ENSG00000266714.2	MYO15B	1.1999	6.79733	0.190297	1.7642	2.37192	4.68728
ENSG00000266715.1	MIR5090	0	0	0	0	0	0
ENSG00000266717.1	RP11-855A2.3	0.067712	0	0	0	0	0
ENSG00000266718.1	RP11-466A19.1	0.013506	0.033246	0.08699	0.057092	0.060267	0.018621
ENSG00000266719.1	MIR4676	0	0	0	0	0	0
ENSG00000266720.1	RN7SL14P	0	0	0	0	0	0
ENSG00000266721.1	MIR5695	0	0	0	0	0	0
ENSG00000266722.1	MIR3940	0	0	0	0	0	0
ENSG00000266724.1	AC108721.2	0	0	0	0	0	0
ENSG00000266727.1	AC004824.1	0	0	0	0	0	0
ENSG00000266728.1	AC015688.3	0	0	0	0	0.131042	0
ENSG00000266729.1	RP11-534N16.1	0	0	0.182516	0	0	0
ENSG00000266730.1	RN7SL773P	0	1.02049	0.551349	0	0	0
ENSG00000266731.1	AL732314.1	0	0	0	0	0	0
ENSG00000266732.1	AL359922.1	0	0	0	0	0	0
ENSG00000266733.1	TBC1D29	0.240275	0.156512	0.299937	0.220032	0.097407	0.226327
ENSG00000266734.1	AP003471.3	0	0	0	0	0	0
ENSG00000266736.1	RP11-260A9.4	0	0	0	0	0	0
ENSG00000266737.1	MIR4691	0	0	0	0	0	0
ENSG00000266738.1	MIR4757	0	0	0	0	0	0
ENSG00000266739.1	AL138796.1	0	0	0	0	0	0
ENSG00000266740.1	MIR4708	0	0	0	0	0	0
ENSG00000266743.1	RP11-94B19.6	0	0	0	0	0	0
ENSG00000266744.1	RP11-131K5.1	0	0	0	0.328789	0.229924	0
ENSG00000266745.1	MIR3135A	0	0	0	0	0	0
ENSG00000266746.1	RP11-1109M24.7	0	0	0	0	0	0
ENSG00000266749.1	RN7SL46P	0	0	0	0	0	0
ENSG00000266750.1	MIR4645	0	0	0	0	0	0
ENSG00000266751.1	MIR3661	0	0	0	0	0	0
ENSG00000266753.2	RP11-690G19.3	6.0996	7.91992	6.9999	7.80532	7.63445	7.9273
ENSG00000266754.1	RN7SL524P	0	0	0	0	0	0
ENSG00000266756.1	MIR5680	0	0	0	0	0	0
ENSG00000266757.1	AC092962.1	0	0	0	0	0	0
ENSG00000266758.1	MIR3680-2	0	0	0	0	0	0
ENSG00000266760.1	MIR4464	0	0	0	0	0	0
ENSG00000266761.1	MIR3194	0	0	0	0	0	0
ENSG00000266763.1	AL033528.1	0	0	0	0	0	0
ENSG00000266765.1	CTD-2582D11.1	0	0	0	0	0	0
ENSG00000266767.1	RP11-678G15.2	0	0	0	0	0	0
ENSG00000266768.1	AC016727.1	0	0	0	0	0	0
ENSG00000266769.1	AL353751.1	0	0	0	0	0	0
ENSG00000266770.1	RN7SL619P	0	0	0	0	0	0
ENSG00000266771.1	RP11-19P22.10	0	0	0	0	0	0
ENSG00000266772.1	AC091738.2	0	0	0	0	0	0
ENSG00000266774.1	RP11-321M21.1	0	0	0	0	0	0
ENSG00000266775.1	RP11-218M11.6	0	0	0	0	0	0
ENSG00000266776.1	MIR4646	0	0	0	0	0	0
ENSG00000266777.1	SH3GL1P1	3.18968	2.52372	4.00916	4.76393	4.11467	4.5338
ENSG00000266778.1	hsa-mir-548ba	0	0	0	0	0	0
ENSG00000266780.1	MIR4444-1	0	0	0	0	0	0
ENSG00000266782.1	MIR3663	0	0	0	0	0	0
ENSG00000266783.1	RP11-715F3.2	0.688432	0.137742	0.144478	0.585816	0.531558	0.57843
ENSG00000266786.1	RP1-66C13.3	0	0	0	0	0	0
ENSG00000266792.1	RN7SL839P	0	0	0	0	0	0
ENSG00000266793.1	AL137008.1	0	0	0	0	0	0
ENSG00000266794.1	RN7SL7P	0	0	0	0	0	0
ENSG00000266795.2	RP11-744K17.9	0.067763	0.020959	0	0.023929	0.009534	0
ENSG00000266798.1	AC078816.1	0	0	0	0	0	0
ENSG00000266799.1	AP003356.1	0	0	0	0	0	0
ENSG00000266800.1	AL135791.1	0	0	0	0	0	0
ENSG00000266801.1	RP11-521L9.2	0.320181	0.184532	0.194216	0	0.159923	0.438147
ENSG00000266802.1	MIR4419A	0	0	0	0	0	0
ENSG00000266803.1	RP1-77H15.1	0	0.082472	0	0	0	0
ENSG00000266805.1	RP11-61L19.1	0.092866	0.298469	0.096082	0.183574	0.2505	0.153726
ENSG00000266806.1	RP11-744K17.3	0	0	0	0	0	0
ENSG00000266807.1	MIR548H5	0	0	0	0	0	0
ENSG00000266808.1	MIR548AE1	0	0	0	0	0	0
ENSG00000266809.1	RP11-449D8.3	0	0	0	0	0	0
ENSG00000266811.1	MIR3118-3	0	0	0	0	0	0
ENSG00000266813.1	AF196779.1	0	0	0	0	0	0
ENSG00000266814.1	AP000868.1	0	0	0	0	0	0
ENSG00000266816.1	AL356750.1	0	0	0	0	0	0
ENSG00000266817.1	AC118063.1	0	0	0	0	0	0
ENSG00000266818.1	RP11-454P7.1	0	0	0	0	0	0
ENSG00000266820.1	RP13-104F24.1	1.60868	2.10015	1.9469	1.34223	2.0113	1.49222
ENSG00000266821.1	RP11-6N17.2	0.056176	0.055443	0.203057	0.063396	0.163596	0.154952
ENSG00000266822.1	AL928874.1	0	0	0	0	0	0
ENSG00000266824.1	RP11-599B13.7	0	0	0.345697	0	0.136025	0
ENSG00000266825.1	AL590085.1	0	0	0	0	0	0
ENSG00000266826.1	CTD-2200P10.1	0.357488	0	0	0.442163	0	0.382219
ENSG00000266827.1	MIR3689E	0	0	0	0	0	0
ENSG00000266828.1	RN7SL712P	0	0	0	0	0	0
ENSG00000266829.1	RN7SL661P	0	0	0	0	0	0
ENSG00000266830.1	CTD-2008P7.8	0.116236	0.056662	0.118712	0.032604	0.076494	0
ENSG00000266832.1	AL445464.1	0	0	0	0	0	0
ENSG00000266835.1	RP11-838N2.4	0	0	0	0	0	0.828309
ENSG00000266836.1	RP11-1109M24.8	0	0	0	0	0	0
ENSG00000266837.1	Z97055.1	0	0	0	0	0	0
ENSG00000266838.1	AP001634.1	0	0	0	0	0	0
ENSG00000266839.2	U6	0	0.532605	0	0	0	0
ENSG00000266840.1	RP11-543H23.2	0	0	0	0	0	0
ENSG00000266843.1	AL360007.1	0	0	0	0	0	0
ENSG00000266844.1	RP11-862L9.3	0.427525	0.577575	0.277262	0.134641	0	0
ENSG00000266846.1	RP11-793A3.2	0	0	0	0	0	0
ENSG00000266849.1	AC083906.2	0	0	0	0	0	0
ENSG00000266850.1	RP11-370A5.1	0.511645	0	0	0	0.204219	0
ENSG00000266852.1	MIR4482-1	0	0	0	0	0	0
ENSG00000266853.1	ITM2BP1	0	0	0	0	0	0
ENSG00000266854.1	AP003096.1	0	0	0	0	0	0
ENSG00000266855.1	MIR3910-1	0	0	0	0	0	0
ENSG00000266857.1	AF186996.2	0	0	0	0	0	0
ENSG00000266858.1	RP11-557B23.3	0	0	0	0	0	0
ENSG00000266859.1	AP000719.1	0	0	0	0	0	0
ENSG00000266861.1	AC097506.1	0	0	0	0	0	0
ENSG00000266862.1	AC004595.1	0	0	0	0	0	0
ENSG00000266863.1	RN7SL123P	0	0	0	0	0	0
ENSG00000266864.1	AC116606.1	0	0	0	0	0	0
ENSG00000266865.2	RP11-848P1.9	2.36281	4.55039	2.26171	4.80026	4.74692	2.1486
ENSG00000266866.1	AP002761.1	0	0	0	0	0	0
ENSG00000266867.1	AL031005.1	0	0	0	0	0	0
ENSG00000266868.1	MIR4517	0	0	0	0	0	0
ENSG00000266869.1	RP6-114E22.1	0	0	0	0	0	0
ENSG00000266872.1	RP11-19P22.8	0.307813	0.533789	0.18722	0.315674	0.231744	0.42137
ENSG00000266875.1	RN7SL408P	0	0	0	0	0	0
ENSG00000266876.1	RP11-1148O4.1	0	0.048862	0	0.113502	0.043438	0
ENSG00000266877.1	RP1-41C23.1	0	0	0	0	0	0
ENSG00000266881.1	AL353662.4	0	0	0	0	0	0
ENSG00000266885.1	RP11-744K17.2	0	0	0	0	0	0
ENSG00000266887.1	MIR4535	0	0	0	0	0	0
ENSG00000266889.1	RN7SL88P	0	0	0	0	0	0
ENSG00000266890.1	MIR4634	0	0	0	0	0	0
ENSG00000266891.1	RP11-692N5.2	0	0	0	0.359743	0	0
ENSG00000266892.1	AP000301.1	0	0	0	0	0	0
ENSG00000266893.1	AC005616.1	0.119367	0.469652	0.30293	0.208604	0.064724	0.246413
ENSG00000266895.1	CTC-268N12.2	0	0	0	0	0	0
ENSG00000266896.1	RP1-266L20.9	0.175465	0.187357	0.224275	0.369367	0.241113	0.453181
ENSG00000266897.1	AC005546.2	0.712032	2.39747	1.0214	3.65231	0.578222	0.319427
ENSG00000266899.1	AKR1B1P7	0.175437	0.052361	0.109895	0.121821	0.092905	0
ENSG00000266900.1	RP11-173A16.2	0.402779	0.600475	0.142948	0.031396	0.1229	0.277393
ENSG00000266901.1	RP11-567M16.5	0	0	0	0	0	0.196577
ENSG00000266903.1	CTB-171A8.1	0.123399	0	0	0	0	0
ENSG00000266904.1	LINC00663	1.06226	1.66061	1.78002	0.767796	1.24555	4.13335
ENSG00000266905.1	RP11-1058N17.1	0	0	0	0	0	0
ENSG00000266906.1	AC005357.1	0	0	0	0	0	0
ENSG00000266907.1	AC006116.22	0	0.096393	0.040363	0.110485	0.139566	0
ENSG00000266908.1	RP5-1022P6.7	0	0	0	0	0	0
ENSG00000266909.1	SLC25A6P4	0	0.825575	0	0	0.503598	0.571644
ENSG00000266910.1	CTC-448F2.6	0.833059	1.27512	0.788422	0.440758	2.03546	0.702786
ENSG00000266911.1	RP1-161P9.5	0	0	0.162096	0	0	0.573445
ENSG00000266912.1	CTC-325H20.2	0.282133	0.42463	0.133584	0.688477	0.227362	0.194017
ENSG00000266913.1	CTC-548K16.2	0.09787	0.110925	0	0	0.220995	0
ENSG00000266915.1	MRPS5P4	0	0	0	0	0	0
ENSG00000266916.1	CTD-3064H18.1	2.11196	2.10974	0.608277	4.0509	2.72173	1.55655
ENSG00000266918.1	RP11-798G7.8	1.33339	1.56505	0.443288	1.03371	1.417	0.888102
ENSG00000266919.1	MIR3184	0	0	0	0	0	0
ENSG00000266920.1	ACTBP9	0.071891	0	0.181429	0	0.077158	0
ENSG00000266921.1	RP11-15A1.7	1.08857	1.54535	1.14977	1.57292	1.43627	1.71325
ENSG00000266922.1	CTC-499B15.6	0	0	0	0.178202	0.246523	0
ENSG00000266923.1	RP11-693J15.4	0	0.021539	0	0	0	0
ENSG00000266924.1	RP11-154H12.2	0	0	0	0	0.242728	0
ENSG00000266925.1	RP11-434D2.7	0	0	0	0	0	0
ENSG00000266926.1	AC005943.4	5.27295	11.2928	7.94377	10.4148	7.14886	12.6967
ENSG00000266927.2	AC006273.7	0	0	0	0	0	0
ENSG00000266928.1	CTB-70G10.1	0	0	0	0	0	0
ENSG00000266929.1	RP11-400F19.8	0	0	0.145483	0	0.120258	0.173539
ENSG00000266930.2	CTD-2085J24.4	0.130257	1.1464	1.5141	0.173822	0.844536	1.06347
ENSG00000266931.1	RP11-1252D15.1	0	0	0	0	0	0
ENSG00000266932.1	AC006116.13	0.041485	0.19857	0	0.057677	0.176447	0
ENSG00000266933.1	AC005775.2	0.690833	0.628665	0.132045	1.0287	0.99768	0.656463
ENSG00000266934.1	RP11-332H18.3	0.147817	0.833329	0.540878	1.094	0.583324	0.891153
ENSG00000266935.1	CTD-3234P18.2	0.952543	1.30975	6.27869	5.14099	2.64209	3.32144
ENSG00000266936.1	CTC-215O4.4	0	0	0	0	0	0
ENSG00000266938.1	AC119403.1	0	0	0	0	0	0
ENSG00000266939.1	AC005559.2	0.376048	0.831088	0	1.17349	0.584651	0.341317
ENSG00000266941.1	AC104532.3	0	0	0	0	0	0
ENSG00000266942.1	RP11-378E13.3	0	0.074856	0	0.087969	0	0
ENSG00000266943.1	RP11-15E18.2	0	0	0	0	0	0
ENSG00000266944.1	AC005262.4	0	0	0	0	0	0
ENSG00000266945.2	OR4G3P	0	0	0	0	0	0
ENSG00000266946.1	MRPL37P1	0.698595	1.01682	0.781435	0.469234	0.547244	1.23088
ENSG00000266947.1	RP11-799D4.4	0.699985	1.15506	0.709166	0.969208	1.03374	0.517097
ENSG00000266949.1	LYPD8	0	0	0	0	0	0
ENSG00000266950.1	CTD-2623N2.5	0	0	0	0	0	0
ENSG00000266951.2	AD000091.2	0	0	0	0	0	0
ENSG00000266952.1	RP11-909B2.1	0	0	0	0	0	0
ENSG00000266953.2	RP11-618P17.4	0.822103	0.63197	1.86881	0.166783	0.245849	0.740507
ENSG00000266954.1	RP11-701H16.4	0	0	0	0	0	0.301477
ENSG00000266955.1	RP11-820I16.3	0	0	0	0	0	0
ENSG00000266956.1	CTB-186H2.3	0	0	0.064278	0.023382	0.037272	0
ENSG00000266957.1	RP11-49K24.4	0	0	0	0	0	0
ENSG00000266958.1	AC006126.3	0	0.122994	0.129753	0	0.418942	0
ENSG00000266959.1	AC005786.3	0	0	0	0	0	0
ENSG00000266960.1	FAM106DP	0	0	0	0	0	0
ENSG00000266961.1	RP11-973H7.5	0	0	0	0	0	0
ENSG00000266962.1	RP11-400F19.6	5.6882	7.73025	6.71783	6.87828	6.83804	6.02755
ENSG00000266963.1	AC005625.1	0	0	0.167658	0	0	0
ENSG00000266964.1	FXYD1	0.251953	0.299224	0	0.216359	0.204747	0.333069
ENSG00000266965.1	RP11-712P20.2	0.709772	0.739564	0.347215	0.556918	0.505802	1.20788
ENSG00000266967.2	AARSD1	24.203	16.2198	23.9032	27.9223	21.4588	23.3134
ENSG00000266968.1	RP11-116O18.1	0	0	0	0	0.043659	0
ENSG00000266969.1	RP11-773H22.4	0.144713	0	0.831163	0	0	0
ENSG00000266970.1	RP11-806H10.4	0.268689	0.736268	1.06831	0.715814	0.431768	1.31601
ENSG00000266971.1	OR4F8P	0.044646	0.056892	0	0	0.425188	0
ENSG00000266972.1	LRRC37A9P	0.269042	0.798106	0.318719	0.463238	0.740757	0.411637
ENSG00000266973.1	CTD-3162L10.3	0	0	0	0	0	0
ENSG00000266975.1	CTC-425F1.2	1.2908	0	0	0	0	0
ENSG00000266976.1	AC079466.1	0	0.035376	0.027753	0.01009	0.032216	0.02955
ENSG00000266977.1	CTC-459F4.5	0	0	0	0	0	0
ENSG00000266978.1	CTD-2369P2.5	0	0.109488	0.229834	0.063751	0.048498	0
ENSG00000266979.1	RP11-1072C15.2	0	0	0.087328	0	0.018852	0
ENSG00000266980.1	RP11-552F3.4	0.096036	0.171273	0.299659	0.133109	0.404055	0.065947
ENSG00000266981.1	RP11-799D4.2	0	0	0	0	0	0
ENSG00000266983.1	CTC-232P5.1	0	0	0	0	0	0
ENSG00000266984.1	RP11-23B5.1	0	0	0	0	0	0
ENSG00000266985.1	CTD-2329C7.2	0	0	0	0	0	0
ENSG00000266987.1	RP11-354P11.8	0	0	2.2042	0	0	0
ENSG00000266988.1	RP11-749H17.1	0	0.079583	0	0	0	0
ENSG00000266989.1	FTLP5	0	0	0	0	0	0
ENSG00000266990.1	AC004528.4	0.160091	0	0.582649	0	0.47977	0.766758
ENSG00000266992.1	DHX40P1	0.976737	1.14459	0.627123	1.6602	1.50032	1.51963
ENSG00000266993.1	RP4-657D16.3	1.60698	2.19183	0.81796	1.74034	2.82656	1.53828
ENSG00000266994.1	RP11-127I20.7	0	0	0	0	0.099836	0.141443
ENSG00000266995.1	RP11-703I16.3	0	0	0	0	0	0
ENSG00000266996.2	TCEB3CL2	2.62893	2.07751	2.45684	3.68942	2.92544	1.50687
ENSG00000266997.2	RP11-886H22.1	0.395259	0	0	0.567954	0.478045	0
ENSG00000266998.1	RP11-936I5.1	0.009481	0.046871	0.01226	0.080315	0.117177	0.104628
ENSG00000266999.1	AC015849.16	0.663345	0.64802	0.201093	0.25167	0.447942	0.324761
ENSG00000267000.1	RP11-27G24.3	0	0	0	0	0	0
ENSG00000267001.1	AC006538.4	0	0	0	0	0	0
ENSG00000267002.1	RP11-242D8.1	2.84796	2.54024	2.90893	1.85284	1.92202	2.04819
ENSG00000267003.1	CTC-507E2.1	0.039039	0.024117	0.025233	0.013778	0	0
ENSG00000267004.1	CTD-2659N19.4	0	0	0	0	0	0
ENSG00000267005.1	AC002984.2	1.32274	0	0.186866	0	0.145896	0
ENSG00000267006.1	CTC-448F2.4	0	0	0	0	0.070982	0
ENSG00000267007.1	CTB-31O20.3	0.166248	1.06335	0.563275	0.21844	0.586085	1.35185
ENSG00000267009.2	RP11-120M18.2	0.220704	0.195457	0.610928	1.09362	0.508359	0.317499
ENSG00000267010.1	RP11-108P20.1	2.49192	2.99277	2.68508	3.5097	2.69452	3.33559
ENSG00000267011.1	CTB-50L17.16	0	0	0	1.01168	0	0.385846
ENSG00000267012.1	CTC-360P9.1	0	0	0	0	0	0
ENSG00000267013.1	CTD-2171N6.1	0	0.02635	0	0	0.09432	0.014721
ENSG00000267014.1	CTD-2081K17.2	0	0	0	0	0	0
ENSG00000267015.1	RP11-800A18.4	0	0	0	0	0	0
ENSG00000267016.1	RP11-75C10.9	0	0	0	0	0	0.142662
ENSG00000267018.1	AC010525.7	3.94985	6.70915	5.6996	9.29444	5.22933	8.14873
ENSG00000267019.1	NTF6A	0	0	0	0	0	0
ENSG00000267020.1	AC011558.5	0.727763	0	0.371102	0.918516	0.821449	0.96828
ENSG00000267021.1	MIR4321	0	0	0	0	0	0
ENSG00000267022.1	ZNF223	1.12439	0	0.348096	1.7671	1.58657	1.36115
ENSG00000267023.1	LRRC37A16P	0.060493	0.171035	0.089466	0.134266	0.388961	0.262285
ENSG00000267024.1	CTD-2588C8.8	0	0.181501	0.577069	0	0	0.69467
ENSG00000267025.1	AC015849.19	0	0.742118	0	0.902375	0.124611	0.368694
ENSG00000267026.1	RP11-92C4.3	0	0	0	0	0.059795	0.158489
ENSG00000267027.1	AC011524.2	0	0	0	0	0	0
ENSG00000267028.1	RP11-619L19.1	0	0	0	0	0	0
ENSG00000267029.3	AC092299.7	1.81859	4.656	3.03596	2.65005	3.30685	6.2661
ENSG00000267030.1	CTB-50L17.7	2.0847	4.05881	4.54137	3.54682	3.14207	3.59151
ENSG00000267032.1	RP11-807E13.2	0	0	0	0	0	0
ENSG00000267033.1	CTD-2562J15.4	0.096293	0.218601	0	0	0.093802	0.131527
ENSG00000267034.1	RP11-384O8.1	4.83073	4.25191	5.1201	2.59659	3.41988	5.71625
ENSG00000267035.1	RP11-1094M14.10	0	0	0	0	0	0
ENSG00000267036.1	AC005559.3	0.084623	0.581483	0.035846	0.473604	0.122702	0.038827
ENSG00000267037.1	AC005757.7	0	0	0.376096	0	0	0
ENSG00000267038.1	RP11-1096D5.2	0	0	0	0	0	0
ENSG00000267039.1	RP11-58G13.1	0	0	0	0	0	0
ENSG00000267040.2	RP11-35G9.3	2.01326	4.59363	4.11183	4.80436	3.25228	2.12082
ENSG00000267041.1	ZNF850	15.06	26.8455	11.9889	19.1119	18.2028	20.3721
ENSG00000267042.1	CTD-3193K9.4	0	0.366565	0	0.293522	0.104097	0
ENSG00000267043.1	CTB-91J4.3	0	0	1.61407	0	0	0
ENSG00000267044.1	AC005757.6	0	0	0	0	0	0
ENSG00000267045.1	AC006126.4	0	0	0	0	0	2.52618
ENSG00000267046.1	RP11-1094M14.9	0	0	0	0	0.033604	0.085455
ENSG00000267047.1	RP11-589P10.7	0	0	0.322641	0	0	0
ENSG00000267048.1	RP11-566K11.7	0.212859	0	0	0	0	0.191623
ENSG00000267049.1	AC002398.13	0	0.391239	0.415152	0	0.641036	0
ENSG00000267051.1	RP11-128P17.2	0	0	0	0	0	0
ENSG00000267052.1	CTB-30L5.1	0	0	0	0	0	0
ENSG00000267053.2	CTD-3162L10.1	0.056454	0.371276	0.42663	0.041328	0.032671	0.262967
ENSG00000267054.1	CTD-2540B15.10	0	0	0	0	0	0
ENSG00000267055.1	RP11-486P11.1	0	0	0	0	0	0
ENSG00000267056.2	AC005336.4	0.030637	0	0	0	0	0
ENSG00000267057.1	RP11-456O19.2	0	4.01304	0	0	3.24791	1.49226
ENSG00000267058.1	RP11-15A1.3	7.95518	7.13529	2.54566	7.65144	6.30466	7.45
ENSG00000267059.2	UQCR11	0.246137	0	0	0	0	0
ENSG00000267060.1	PTGES3L	2.51195	2.26279	2.95624	3.5311	2.47945	2.05963
ENSG00000267061.1	RP11-760L24.1	0	0	0	0	0	0
ENSG00000267062.1	CTD-2659N19.10	4.0236	3.32035	3.58828	3.28927	2.80863	2.63112
ENSG00000267063.1	AC006130.3	0	0	0	0	0	0
ENSG00000267064.1	RP1-212G6.7	0.938595	0.799717	0.718722	1.23594	1.17685	1.24244
ENSG00000267065.1	CTD-2246P4.1	0.238753	0.110039	0.038395	0.189111	0.215874	0.370281
ENSG00000267066.1	RP11-866E20.1	0	0.147836	0.312517	0	0	0
ENSG00000267067.1	CTB-75G16.3	0.494848	0.758774	0.998443	0.562433	0.820762	0.45132
ENSG00000267069.1	RP11-64C12.8	0	0	0	0	0	0
ENSG00000267070.1	RP11-10K17.6	0	0.126755	0	0	0	0.154692
ENSG00000267072.1	RP11-165E7.1	0	0	0	0	0	0
ENSG00000267073.1	AC005256.1	0.576585	1.25115	0	0	0	0
ENSG00000267074.1	RP11-1094M14.5	0	0	0	0	0	0
ENSG00000267075.1	RP11-434D2.3	0.006925	0.077232	0.017952	0	0.031265	0.028667
ENSG00000267076.1	CCDC58P3	0	0	0	0	0.158037	0
ENSG00000267077.1	RP11-127I20.5	0	0.231541	0.324559	0.090796	0.067477	0.090547
ENSG00000267078.1	RP11-666A8.9	0.961176	2.6763	2.93295	3.72121	1.96281	4.31871
ENSG00000267079.1	RP11-820I16.1	0	0	0	0	0	0
ENSG00000267080.1	ASB16-AS1	2.91327	4.88028	4.70142	5.55939	5.45233	5.61077
ENSG00000267081.1	CTC-400I9.2	0	0	0	0	0	0
ENSG00000267082.1	CTC-510F12.2	0	0	0	0	0	0.135411
ENSG00000267083.1	KRT18P61	0.812048	0.667654	0.257801	0.365063	0.50394	0.518915
ENSG00000267084.1	RP11-666A8.11	0	0	0	0	0	0
ENSG00000267085.1	RP11-15J10.9	0	0	0	0	0	0
ENSG00000267086.1	AC131056.6	0	0	0	0	0	0
ENSG00000267088.1	RP11-115N12.1	0.343808	0.182381	0	0	0.15039	0
ENSG00000267089.1	CTC-499B15.8	0	0	0	0	0	0
ENSG00000267090.1	AC005789.9	0	0	0	0.652438	0.397048	0
ENSG00000267091.1	CTBP2P7	0.091818	0.962621	0.65975	0.641603	0.298328	0.421169
ENSG00000267092.1	CTB-25B13.9	0	0	0	0	0	0
ENSG00000267093.1	CTD-2105E13.13	3.96167	5.87238	6.08771	4.92373	4.5179	6.02811
ENSG00000267094.1	CTC-360P9.5	0	0	0	0	0	0
ENSG00000267095.1	CTD-2319I12.5	0	0	0	0	0	0
ENSG00000267096.1	CTD-2537I9.13	1.34222	1.31963	2.21791	2.93465	2.78718	1.91847
ENSG00000267097.1	RP11-309E23.2	0	0	0	0	0	0.625796
ENSG00000267098.1	RP11-325K19.1	0	0	0	0	0	0
ENSG00000267099.1	NTF6G	0	0	0	0	0	0
ENSG00000267100.1	ILF3-AS1	6.46245	5.29587	7.57931	7.05566	6.58125	7.53803
ENSG00000267101.1	RP11-846C15.2	0	0	0	0	0	0
ENSG00000267102.1	RP11-686D22.7	2.16225	4.96996	3.421	8.05064	1.65345	5.80194
ENSG00000267104.1	TBC1D3P1-DHX40P1	0.053214	0	0.066476	0.075238	0.028983	0
ENSG00000267105.1	CTD-2369P2.4	0.630451	0.914362	0.326574	0.398561	0.241468	0
ENSG00000267106.1	C19orf82	3.09564	4.04046	2.95037	4.43065	3.86668	2.82982
ENSG00000267107.2	AC011526.1	0	0.034577	0	0.052662	0	0
ENSG00000267108.1	RP11-861E21.1	0	0	0	0	0	0
ENSG00000267109.1	CTD-2378E21.1	0	0	0	0	0	0
ENSG00000267110.1	CTD-2587H24.4	0	0	0	0	0	0.358939
ENSG00000267112.1	RP11-839G9.1	0	0	0	0	0	0
ENSG00000267113.1	AF038458.4	0	0	0	0	0	0
ENSG00000267114.1	CTB-129P6.11	0	0	0	0	0	0.802601
ENSG00000267115.1	CTD-3064H18.2	0.102221	0.576927	0	0.276304	0	0.558123
ENSG00000267116.1	RP11-64C12.7	0	0	0	0	0	0
ENSG00000267117.1	AC010525.4	0	0	0	0	0	0.465678
ENSG00000267118.1	CTB-91J4.1	0	0	0	0	0	0
ENSG00000267119.1	RPL10P15	0.439002	0	0.443682	2.38126	0	0.579768
ENSG00000267120.3	AD000671.6	0.336721	0.829378	0.066008	1.30482	0.333257	0.150649
ENSG00000267121.1	CTD-2020K17.1	1.13481	1.03415	0.424681	1.36391	0.565507	0.406153
ENSG00000267122.1	AC004490.1	0.145139	0.119265	0.390033	0.136437	0.148793	0.350261
ENSG00000267123.1	CTD-2357A8.3	0.654945	0.54175	0.184437	1.75085	1.62235	0.205389
ENSG00000267124.2	CTD-3113P16.5	0.217845	0.366565	0.257791	0.146761	0	0.742844
ENSG00000267125.1	CTB-31O20.6	1.24825	0.302863	0	1.84388	0.761559	1.69687
ENSG00000267127.2	RP11-795F19.5	1.04101	0.577316	0.854089	0.959577	0.56584	0.49395
ENSG00000267128.1	RNF157-AS1	0.019348	0.071018	0.124855	0	0.052527	0.079977
ENSG00000267129.1	OR1AC1P	0	0	0	0	0	0
ENSG00000267130.1	CTD-2540B15.9	0	0	0	0	0	0.29192
ENSG00000267131.1	RP11-332H18.5	0	0	0	0	0	0
ENSG00000267132.1	HMGB3P27	0	0	0	0.275406	0	0
ENSG00000267133.1	AC011518.2	0	0	0	0	0	0
ENSG00000267134.1	RP11-146N18.1	0	0	0	0	0	0
ENSG00000267135.2	AD000091.3	0	0	1.09487	0	0	0
ENSG00000267136.1	RP11-53B2.3	0.040038	0	0	0	0	0
ENSG00000267137.1	RP11-15K2.2	0	0	0	0	0.303053	0
ENSG00000267138.1	AC005954.3	0	0	0	0	0.275972	0
ENSG00000267139.1	AC005262.3	0.32362	0	2.01708	0.638971	0.286891	0
ENSG00000267140.1	RP11-322E11.6	0	0	0	0.444912	0	0
ENSG00000267141.1	CTB-31O20.8	0	0	0	0	0	0
ENSG00000267142.1	CTD-3162L10.5	0.040862	0	0	0	0.043494	0
ENSG00000267143.1	RP11-677O4.6	6.0354	3.9756	1.53784	7.2364	4.73352	3.63743
ENSG00000267144.1	AC067968.3	0	0.226566	0	0	0	0
ENSG00000267145.1	AC006116.14	0	0	0	0	0	0.802601
ENSG00000267146.1	RP11-383D22.1	0	0	0	0	0	0
ENSG00000267147.1	CTC-548K16.1	0	0.070604	0	0	0	0.082409
ENSG00000267148.1	AC005777.3	0	0	0	0	0	0
ENSG00000267149.2	CTC-550B14.6	0.080065	0.114322	0	0	0	0
ENSG00000267150.1	RP11-411B10.2	0	0.08793	0	0.050951	0	0
ENSG00000267151.2	MIR2117	0	0	0	0	0	0.170658
ENSG00000267152.1	CTD-2528L19.6	1.61397	2.98799	3.75738	3.52269	1.5492	4.63189
ENSG00000267153.1	CTBP2P3	0	0	0	0	0	0
ENSG00000267154.1	OR1M4P	0	0	0	0	0	0
ENSG00000267156.1	TPMTP1	0	0	0	0	0	0
ENSG00000267157.1	CTB-54O9.9	0.115076	0	0	0	0	0
ENSG00000267159.1	AC005391.2	0	0	0	0	0	0
ENSG00000267160.1	RP11-1072C15.4	0.662142	0.863379	0.41833	0.548977	0.333439	0.662382
ENSG00000267161.1	AC005943.5	6.83827	6.28594	7.27109	9.79482	8.9145	6.48639
ENSG00000267162.1	RP11-815J4.4	0	0	0	0	0	0
ENSG00000267163.1	AC084219.3	0.095801	0.215632	0.328344	0.202249	0.195094	0.110044
ENSG00000267165.1	RP11-78A19.3	0	0	0.62186	0	0.805757	0
ENSG00000267166.1	RP11-527L4.5	0	0	0	0	0	0
ENSG00000267167.1	RP11-687F6.1	0.370459	1.28836	0.903553	1.21736	1.12068	0.405827
ENSG00000267168.1	RP11-318A15.7	0	0	0	0	0.204452	0
ENSG00000267169.1	CTB-55O6.12	0.322594	0.483118	1.28029	1.46182	1.00557	0.649372
ENSG00000267170.1	CALM2P1	0	0	0	0	0	0
ENSG00000267172.1	RP11-397A16.3	0.064246	0.094954	0	0.144892	0.028702	0.177177
ENSG00000267173.1	CTC-512J12.6	0	0	0	0	0	0
ENSG00000267174.1	CTC-510F12.4	0	0	0	0	0.077423	0
ENSG00000267175.1	RP11-879F14.1	0	0	0	0	0	0
ENSG00000267177.1	RP11-756J15.3	0	0	0	0	0	0
ENSG00000267178.3	PHF5CP	0	0	0	0	0	0
ENSG00000267179.1	ZNF763	0	0	0	0.10001	0	0
ENSG00000267180.1	AC007136.1	0	0	0	0	0	0
ENSG00000267181.1	RP11-428O23.1	0	0	0	0	0	0
ENSG00000267182.1	RP11-382N13.5	0	0	0	0	0	0
ENSG00000267183.1	AC010525.6	1.66413	2.36023	3.66972	2.68821	2.32558	1.96678
ENSG00000267184.1	RP1-200G19.1	0	0	0	0	0	0
ENSG00000267185.1	PTP4A2P1	2.55556	0.463684	0.326901	0.188476	1.55196	3.27969
ENSG00000267187.1	RP11-767C4.1	0	0	0	0	0	0
ENSG00000267188.1	CTC-512J12.4	0	0	0	0	0	0
ENSG00000267189.1	ATP5LP7	0	0	0	0	0	0
ENSG00000267190.1	AC002314.4	0	0.3974	0	0	0	0.513949
ENSG00000267191.1	RP11-15A1.2	0.838799	0.665417	1.54557	0.481973	0.901486	0.326493
ENSG00000267192.1	AC006116.12	0	0	0	0	0	0
ENSG00000267193.1	RP11-116O18.3	0	0	0.126799	0	0	0.145942
ENSG00000267194.1	RP1-193H18.2	0.46762	0.657876	0.327058	0.847248	0.551628	0.423702
ENSG00000267195.1	MIR212	0	2.92944	0	0	0	0
ENSG00000267196.1	RP11-813F20.4	0	0.265525	0	0	0	0
ENSG00000267197.1	CTC-429L19.3	0.310029	0	0	1.56879	0	0
ENSG00000267198.1	RP11-798G7.6	4.24242	3.61561	2.19876	4.76905	1.31472	10.1601
ENSG00000267199.1	RP11-861E21.2	0.517809	0.518637	2.72637	0.720482	0.653419	0.470691
ENSG00000267200.1	MIR132	0	0	0	0	0	0
ENSG00000267201.1	AC005624.2	0	0	0	0	0	0.741693
ENSG00000267202.1	RP11-797E24.3	0	0	0	0	0	0
ENSG00000267203.1	SNRPGP4	0	0	0	0	0	0
ENSG00000267204.1	AC011518.1	0.022632	0	0	0.079812	0	0
ENSG00000267205.1	AC005954.4	0	0	0	0	0	0
ENSG00000267206.1	LCN6	0	0	0	0	0.042625	0
ENSG00000267207.1	RP11-264B14.1	0	0	0	0	0	0
ENSG00000267209.1	RP11-693L9.2	0	0	0	0	0	0
ENSG00000267211.1	RP5-1067M6.3	0	0	0	0	0	0
ENSG00000267212.1	CTD-2659N19.9	0.242634	0	0	0	0.980248	0
ENSG00000267213.3	AC007773.2	4.62457	8.82579	10.4315	6.60365	7.47711	11.3695
ENSG00000267214.1	CTC-265F19.3	0	0	0	0	0	0
ENSG00000267215.1	RP11-685A21.1	0.158814	0	0	0	0	0
ENSG00000267216.1	AC010642.1	4.18947	5.83928	4.5793	5.55393	4.60323	6.40707
ENSG00000267218.2	AC005336.5	0	0	0	0	0	0
ENSG00000267219.1	AC010504.2	1.31837	0.856825	1.35422	1.40518	1.19642	1.80123
ENSG00000267220.1	CTC-260E6.9	0	0	0	0	0	0
ENSG00000267221.1	CTD-2132N18.2	1.81722	2.20543	3.06516	2.92124	1.74773	2.74141
ENSG00000267222.1	RP11-194N12.2	0.358892	0	0	0.787078	0	0.688197
ENSG00000267223.1	AC005597.1	0	0	0	0	0	0
ENSG00000267224.1	AC005498.4	0	0	0	0	0	0
ENSG00000267225.1	WDR7-UT1	0.118827	0.117819	0.120735	0.456487	0.580545	0.153462
ENSG00000267226.1	RP11-126O1.5	0.127073	0	0.234629	0.349697	0.52127	0.087106
ENSG00000267227.1	RP11-640I15.2	0	0	0	0	0	0
ENSG00000267228.2	IER3IP1	0.112959	0	0	0.795507	0.120435	0
ENSG00000267230.1	RP11-376M2.2	0.339721	0.331413	0.549652	0.667233	0.895194	0.717469
ENSG00000267231.1	AC005786.5	0	0	0	0	0	0
ENSG00000267232.1	CTB-31O20.9	0	0	0	0	0.18607	0
ENSG00000267233.1	HNRNPA3P16	0	0	0	0	0	0
ENSG00000267234.1	CTB-184G21.3	0	0	0	0	0	0
ENSG00000267235.2	ZNF861P	0	0	0	0	0	0
ENSG00000267237.2	AC092299.6	0	0	0	0	0.117576	0
ENSG00000267238.1	AC093074.1	0	0	0	0	0	0
ENSG00000267239.1	RP11-794M8.1	0	0	0	0	0	0
ENSG00000267240.1	AC011524.3	0	0	0	0	0	0
ENSG00000267241.2	CYP4F10P	0	0	0	0	0	0
ENSG00000267242.1	AC069278.4	4.62235	8.3556	6.37907	8.54699	4.63595	7.25657
ENSG00000267243.1	AC005307.3	8.63091	13.063	9.4692	10.501	9.43518	9.22884
ENSG00000267244.1	CTB-31O20.4	0.168147	0.396466	0.451056	0.434277	0.42169	0.521611
ENSG00000267245.1	CTD-2085J24.5	0	0.286099	3.67185	0.371022	0.454344	0
ENSG00000267246.1	RP11-798G7.7	0.185683	0.299385	0.403407	0.380172	0.73396	0.367299
ENSG00000267247.1	RP11-64C12.6	0.274846	1.20171	0.476403	0.365607	0.881929	0.186841
ENSG00000267248.1	CTD-2319I12.4	2.94553	4.539	2.87681	4.17204	2.20882	2.78351
ENSG00000267249.1	RP11-973H7.3	5.61554	6.32879	4.62496	4.81219	3.7787	4.07461
ENSG00000267250.1	RP11-118B18.2	0	0	0	0	0	0
ENSG00000267251.1	AC139100.3	0.118345	0.082947	0.151972	0.142703	0.14999	0
ENSG00000267252.1	RP11-712C7.1	0	0	0	0	0	0
ENSG00000267253.1	RP11-209M4.1	0	0	0	0.045329	0.017884	0
ENSG00000267254.1	CTD-2162K18.5	9.41812	12.4326	9.79092	12.9482	12.2013	14.0406
ENSG00000267255.1	CTB-50L17.5	0	0	0.236665	0	0.38472	0
ENSG00000267257.1	RP11-1151B14.4	0.013074	0.048297	0	0.018427	0	0
ENSG00000267258.1	CTC-448F2.3	0	0	0	0	0	0
ENSG00000267259.1	CTD-2008P7.9	0.024649	0	0	0	0.013778	0
ENSG00000267260.1	CTD-2162K18.4	15.1255	15.9201	24.1728	21.4955	9.21525	22.9687
ENSG00000267261.1	CTD-2132N18.3	0	1.08168	0.316549	0	1.53819	4.14053
ENSG00000267262.1	CTC-232P5.3	0	0	0	0	0	0
ENSG00000267263.1	RP11-75C10.7	0.179179	0	0	0	0.677931	0.327674
ENSG00000267264.1	CTC-459F4.6	0.468065	2.21501	1.10026	1.57088	1.21547	1.27574
ENSG00000267265.1	CTC-550B14.7	0.300029	1.15449	0.071339	1.29011	0.540921	0.285822
ENSG00000267267.1	CTD-3199J23.4	1.46971	0	0.60277	1.52612	0.444799	0
ENSG00000267268.1	AC007204.2	0	0	0	0	0	0
ENSG00000267269.1	RP11-2N1.1	0	0	0	0	0	0
ENSG00000267270.1	AC139100.2	4.68395	3.98544	3.45073	3.32746	5.65292	4.86834
ENSG00000267271.1	RP11-686D22.2	0	0	0	0	0	0
ENSG00000267272.1	RP5-1052I5.1	0.643658	0.954429	0.457945	0.333145	0.407667	1.35938
ENSG00000267273.1	CTC-543D15.3	0	0	0	0	0	0
ENSG00000267274.1	CTD-2006C1.12	0	0	0	0	0	0
ENSG00000267275.1	CTD-2562J15.6	0	0.111589	0	0	0	0
ENSG00000267277.1	CTD-2342J14.6	1.22612	2.93191	4.49354	2.2734	2.48051	3.65503
ENSG00000267278.1	MAP3K14-AS1	1.07761	2.00684	0.461763	1.01665	1.65167	4.93754
ENSG00000267279.1	RP11-879F14.2	0.69797	0.179212	1.69721	0.636086	0.622206	0
ENSG00000267280.1	RP11-332H18.4	0.763247	7.5473	5.39389	4.16539	3.73237	5.16838
ENSG00000267281.2	RP11-793H13.10	1.30706	1.9774	2.40613	3.01449	1.89017	1.46052
ENSG00000267282.1	CTB-129P6.4	0	0.196636	0	0.244639	0.322026	0
ENSG00000267283.1	AC005306.3	1.42004	3.22463	3.057	1.79626	2.12243	2.71387
ENSG00000267284.1	RP11-397A16.1	1.59823	0.874913	1.99585	2.96763	2.70601	1.16106
ENSG00000267285.1	RP5-951N9.2	0	0	0	0	0.094844	0
ENSG00000267286.1	RP11-794M8.2	0	0	0	0	0	0
ENSG00000267287.1	RP11-567M16.1	0.070751	0.110242	0.131632	0.07906	0.017273	0.013375
ENSG00000267288.1	RP13-890H12.2	0.151047	0.10294	0.280205	0.448619	0.316469	0.277579
ENSG00000267289.1	CTD-2623N2.11	0.123911	0.145336	0	0.085312	0.0637	0
ENSG00000267290.1	AC092192.1	0	0	0	0	0	0
ENSG00000267291.1	CTB-186G2.1	0.842172	0.267119	1.26913	0.322537	0.452235	0.655575
ENSG00000267292.1	RP11-703I16.2	0	0	0	0	0	0
ENSG00000267293.1	RP11-8H2.1	0.071352	0.231757	0.060696	0.066697	0.156374	0
ENSG00000267295.1	CTD-2319I12.3	0.099169	0	0	0	0.09618	0
ENSG00000267296.2	CEBPA-AS1	1.06803	1.94126	2.4481	2.28798	0.998085	1.77098
ENSG00000267298.1	AC006116.19	1.53858	0.694461	0.732217	2.07905	1.38555	1.26004
ENSG00000267299.1	CTB-66B24.1	0	0	0	0	0	0
ENSG00000267301.1	RPL23AP77	0	0	0	0	0.137115	0
ENSG00000267302.1	RP11-178C3.2	0.441634	0.327713	0.430805	0.321168	0.571437	0.19295
ENSG00000267303.1	CTD-2369P2.12	0.468946	0	1.076	0	0	0
ENSG00000267304.1	AC004637.1	0	0	0	0	0	0
ENSG00000267305.1	CTD-3113P16.7	0	0	0	0	0	0
ENSG00000267306.1	RP11-333J10.2	0.61417	1.87133	0	0	0.63927	0
ENSG00000267308.1	AC004510.3	0	0	0	0	0	0
ENSG00000267309.1	CTD-2630F21.1	4.96983	5.32622	7.23843	6.17754	4.81116	7.2812
ENSG00000267310.1	OR4G1P	0	0	0	0	0	0
ENSG00000267311.1	RP11-99A1.2	0	0	0	0	0	0
ENSG00000267312.1	RP11-1094M14.7	0.186225	0.13427	0.140824	0.259433	0.279201	0.051214
ENSG00000267313.2	RP11-142I20.1	1.42932	2.66148	1.15928	2.2924	1.62916	2.88453
ENSG00000267314.1	AC104532.2	0	0	0	0	0	0
ENSG00000267315.1	RP11-686D22.6	0	0	0	0	0	0
ENSG00000267316.1	RP11-879F14.3	0	0	0	0	0	0
ENSG00000267317.1	CTB-25B13.12	3.62582	7.77422	4.53804	4.85725	5.98572	6.16415
ENSG00000267318.1	RP11-178C3.1	0	0.468267	0	0	0	0
ENSG00000267319.1	CTD-2528L19.3	1.07734	0.513925	1.11048	0.717582	3.16545	3.49596
ENSG00000267320.1	AC005780.1	0	0	0	0	0	0
ENSG00000267321.1	RP11-1094M14.11	14.7039	15.2858	22.5023	14.8459	11.1497	15.2481
ENSG00000267322.1	SCARNA17	0	0	0	0.062239	0.073109	0
ENSG00000267323.1	SLC25A1P5	0.52189	1.22899	1.43466	1.11997	0.840074	0.715946
ENSG00000267324.1	RP11-411B10.5	0	0	0	0	0	0
ENSG00000267325.1	RP11-397A16.2	0.318727	0.780333	0.838836	0.931383	0.115072	0.151737
ENSG00000267326.1	AC015849.14	0	0	0	0	0	0
ENSG00000267327.1	CTD-2008L17.1	3.69987	6.89574	4.20006	4.32139	6.20884	4.71553
ENSG00000267328.1	AC002398.12	0.609352	0.793116	1.48351	1.14609	1.14833	0.41711
ENSG00000267330.1	AC131056.5	0	0	0	0	0	0
ENSG00000267332.1	CTD-2596O15.1	0	0	0	0	0	0
ENSG00000267333.1	RP11-677O4.7	0.088512	0.134989	0	0.217359	0.170222	0.182879
ENSG00000267334.1	CTD-2534I21.8	0.471634	0.84839	0.741632	0.601696	0.167776	2.91766
ENSG00000267335.2	CTB-60B18.6	0.063711	0.130292	0.456435	0	0.198736	0
ENSG00000267336.1	RP11-773H22.2	0.112719	0	0	0	0	0
ENSG00000267337.1	CTC-782O7.1	0	0.040726	0	0	0	0
ENSG00000267338.1	KB-7G2.9	0.214717	0	0	0.434268	0.205685	0
ENSG00000267339.1	LINC00906	0	0	0	0	0	0
ENSG00000267340.1	RP11-242D8.3	0	3.75097	0	1.16171	2.30036	1.99257
ENSG00000267341.1	RP11-640A1.3	0	0	0	0	0	0
ENSG00000267342.1	RP11-552F3.10	0.31144	0.725484	0.661002	0.799747	0.283335	0.393066
ENSG00000267343.1	CTC-499B15.4	0	0.283997	0	0	0	0
ENSG00000267344.1	CTB-39G8.3	0	0.169232	0	0	0	0
ENSG00000267345.1	CTD-2293H3.2	0.098191	0.778791	0	0	0	0
ENSG00000267346.1	EIF5AP3	0.767896	0.496478	1.22619	0.811395	0.688333	0
ENSG00000267347.1	AC015849.13	0.58094	0.201877	0.428657	2.51774	0.989349	0.261727
ENSG00000267348.2	CTB-179K24.3	1.09006	0.489159	2.1204	1.26143	0.739742	2.05931
ENSG00000267349.1	RP11-686D22.9	0	0	0	0	0	0
ENSG00000267350.2	RP1-178F10.3	19.3283	25.0288	34.5991	37.5593	23.0257	31.6534
ENSG00000267352.1	SH3GL1P3	0.18047	0.914539	0.112919	0.438344	0.381481	0.557852
ENSG00000267353.1	CTD-2162K18.3	0.356195	0.342412	0.577489	0.392427	0.395992	0.256178
ENSG00000267354.1	RP11-749H17.2	0	0	0	0	0	0
ENSG00000267355.2	RPL9P29	0.183708	0.104698	0.330892	0	0.360357	0.125529
ENSG00000267356.1	RP11-411B10.3	0	0	0	0	0	0
ENSG00000267359.1	RP11-1094M14.12	0	0	0	0	0	0
ENSG00000267360.2	CTC-454I21.3	1.03439	0.547821	3.00688	1.38788	0.692737	2.07007
ENSG00000267361.1	LOC100421166	0	0	0	0	0	0
ENSG00000267363.1	CTD-3162L10.4	0	0	0	0	0	0
ENSG00000267364.1	RP11-47L3.1	0	0	0	0	0	0
ENSG00000267365.1	KCNJ2-AS1	0.151157	0.169093	0.424756	0.232333	0.091942	0.549443
ENSG00000267366.1	RP11-53B2.5	0	0	0	0	0	0
ENSG00000267368.1	UPK3BL	19.7826	27.3706	19.4304	30.7528	28.6994	29.0598
ENSG00000267369.1	RP11-1094M14.8	0	0	0	0	0	0
ENSG00000267370.1	CTD-2623N2.3	0	0.23544	1.56776	0.461897	0.068561	0
ENSG00000267371.1	RP11-712C7.2	0	0	0	0	0	0
ENSG00000267372.1	AC005330.2	0.030234	0	0	0.084523	0.032766	0.041607
ENSG00000267373.1	CTD-2231E14.5	0	0	0	0	0	0
ENSG00000267374.1	LINC00669	0.58634	0.576664	0.150904	0.392233	0.744986	0.361741
ENSG00000267375.1	CTB-186G2.4	0	0	0	0	0	0
ENSG00000267376.1	ATP5LP6	0	0	0	0	0	0
ENSG00000267378.1	CTC-400I9.3	0	0	0	0	0	0
ENSG00000267379.1	CTC-548K16.5	0	0	0	0	0	0.793469
ENSG00000267380.1	RP11-697E22.3	0.088064	0	0	0	0	0
ENSG00000267381.1	CTD-2086O20.3	2.5526	1.0727	1.41093	1.4805	2.56077	0.847063
ENSG00000267382.1	RP11-325K19.2	0	0	0	0	0	0
ENSG00000267383.2	CTC-260E6.6	0.097128	0	0	0.067294	0	0
ENSG00000267384.2	RP11-1072C15.3	0	0	0	0	0	0
ENSG00000267385.1	CTB-50L17.14	0.127466	0.026809	0.099728	0.175507	0.035281	0.10726
ENSG00000267387.1	CTD-2240E14.4	0.055421	0.067238	0.176154	0.077561	0.060321	0.190725
ENSG00000267388.1	AF038458.5	0	0.308041	0.324466	0.244435	0.176911	0.245824
ENSG00000267389.1	CTC-459F4.7	0	0	0	0	0	0
ENSG00000267390.1	RP11-635N19.1	1.55962	0.884362	0.35735	0.637575	0.717541	1.34716
ENSG00000267391.1	RP11-1151B14.3	0	0	0	0	0	0
ENSG00000267392.3	AC004609.1	0	0	0	0	0	0
ENSG00000267393.1	RP11-691H4.3	0	0	0	0	0	0
ENSG00000267394.1	CTB-175E5.7	0	0	0	0	0	0
ENSG00000267395.1	AC074212.6	0.485171	1.39474	1.47245	1.1922	0.583565	2.5227
ENSG00000267396.1	RP11-845C23.3	0	0.491436	0.885235	1.07028	0.493041	0.327674
ENSG00000267397.1	RP11-873E20.1	0.06683	0.434799	0.170786	0.375089	0.34264	0
ENSG00000267398.1	AC006130.4	0	0	0	0	0	0
ENSG00000267399.1	RP11-456O19.5	0	0	0	0	0	0
ENSG00000267400.1	RP11-325K19.3	0	0	0	0	0	0
ENSG00000267401.1	RP11-396N11.1	0	0	0	0	0	0
ENSG00000267402.1	RP11-619L19.2	0	0	0	0	0	0
ENSG00000267404.1	RP11-49I11.2	0.433472	0.189009	0	0.329047	0	0.162518
ENSG00000267405.1	CTC-296K1.4	0.842218	0.745439	0.112202	0.761867	1.09846	0.767173
ENSG00000267406.1	CTD-2189E23.2	0	0	0	0	0	0
ENSG00000267407.1	CTD-2050I18.1	0	0	0	0	0	0
ENSG00000267408.1	CTB-50L17.2	0	0	0	0	0.125527	0
ENSG00000267409.1	RP11-567M16.2	0	0	0	0	0	0
ENSG00000267412.1	CTC-265F19.2	0	0.025346	0.026545	0.145651	0	0
ENSG00000267413.1	RP11-636O21.1	0	0	0	0	0	0
ENSG00000267414.1	RP11-456K23.1	0.714841	0.530308	0.533837	1.28645	0.866908	1.51227
ENSG00000267415.1	CTC-503J8.2	0	0	0	0	0	0
ENSG00000267416.1	CTD-2319I12.2	0	0.080688	0.424244	0.285221	0.070399	0.094921
ENSG00000267417.1	CTC-239J10.1	0	0	0	0	0	0
ENSG00000267418.1	TCEB1P29	0	0	0	0	0	0
ENSG00000267419.1	CTC-559E9.6	0.653997	1.38143	1.02439	0.385436	0.795323	1.18005
ENSG00000267420.1	RP11-527L4.6	0	0	0	0	0	0
ENSG00000267421.2	AC005498.3	0	1.20255	0.429608	0.079847	0.259368	0.396984
ENSG00000267422.1	CTD-2554C21.1	3.3938	5.05255	3.12085	4.17594	3.05329	1.8013
ENSG00000267423.1	AC005616.2	0	0	0	0	0	0
ENSG00000267424.1	CTD-2265O21.3	0	0	0	0	0	0
ENSG00000267425.1	RP11-128P17.1	0	0	0	0	0	0
ENSG00000267426.1	RP11-552F3.12	2.11821	2.42677	1.26329	2.14243	3.23903	2.50387
ENSG00000267427.1	CTC-503J8.6	11.5588	17.2481	16.1905	18.465	16.9256	15.9546
ENSG00000267428.1	RP11-289E15.1	0	0	0	0	0	0
ENSG00000267429.1	AC006116.15	0	0.258308	0	0.448843	0	0
ENSG00000267430.1	RP11-635N19.2	0.438783	0.651226	0.213377	0.565199	0.763563	0.789311
ENSG00000267431.1	RP11-104J23.2	0	0	0	0	0	0
ENSG00000267432.1	RP11-559N14.5	0	0	0	0	0	0
ENSG00000267433.1	CTD-2057D4.2	0	0	0	0	0	0
ENSG00000267436.1	AC005786.7	1.00503	1.13628	0.838509	0.40781	1.16731	0.274423
ENSG00000267437.1	CTC-454I21.4	0.850612	0	0	0	0	0
ENSG00000267439.1	AC002398.11	0.365259	1.14817	0.450042	0.464804	0.526525	1.28415
ENSG00000267440.1	CTC-501O10.1	0.106214	0	0	0.71644	0.101922	0
ENSG00000267441.1	RP1-37N7.5	0	0.105887	0.446239	0.126222	0	0.587346
ENSG00000267443.1	AC010641.1	0	0	0	0	0	0
ENSG00000267444.1	RP11-813F20.1	0	0	0	0.151964	0	0
ENSG00000267446.1	CTB-39G8.2	0	0	0	0	0	0
ENSG00000267447.1	VN2R11P	0	0	0	0	0	0
ENSG00000267448.1	AC010649.1	0	0	0	0	0	0
ENSG00000267449.1	RP11-264B14.2	0.632933	0	0	0	0	0.807079
ENSG00000267450.1	OR1AB1P	0	0	0	0	0	0
ENSG00000267452.1	RP11-1018N14.5	0.046371	0.028593	0.059842	0	0	0.031975
ENSG00000267453.2	AC004791.2	0	0	0	0	0	0
ENSG00000267454.1	ZNF582-AS1	2.75666	3.74158	4.33499	2.07145	2.99823	5.05156
ENSG00000267455.1	RP11-78A19.2	0	0	0	0	0	0
ENSG00000267456.2	RP11-49I11.3	0	0	0	0	0	0
ENSG00000267457.1	RP5-837J1.4	1.94644	2.91344	0.128049	3.06078	0.620796	2.65512
ENSG00000267458.1	CTC-425F1.4	0.582098	1.13939	2.45661	3.19056	2.69394	0.74888
ENSG00000267459.1	AC006116.27	0.244777	0.732396	0.905806	0.590058	1.10116	0.419588
ENSG00000267460.1	CTB-186H2.1	0	0	0	0	0	0
ENSG00000267461.1	RP11-120M18.5	0	0	0	0	0	0
ENSG00000267462.1	RP11-866E20.3	0.059986	0.048897	0.051207	0	0.044111	0.110197
ENSG00000267463.1	UBE2V2P2	0	0	0	0	0	0
ENSG00000267465.2	AC011525.4	0	0	0	0	0	0
ENSG00000267466.1	RP11-13K12.5	0.079715	0.121844	0.178638	0.055989	0.021984	0.10983
ENSG00000267467.2	APOC4	0	0	0	0.234302	0.146089	0
ENSG00000267469.1	AC005944.2	0.201684	1.93758	1.20156	1.09099	0.780433	2.20271
ENSG00000267470.1	ZNF571-AS1	0.517186	0.170978	0.161607	0.247	0.463599	0
ENSG00000267471.1	RP11-1058G23.1	0	0	0	0	0	0
ENSG00000267472.1	LOC440461	0.146369	0.169826	0.17864	0.300739	0.147807	0.300674
ENSG00000267473.1	AC005789.11	1.75111	3.71823	3.28069	3.132	2.25009	4.39399
ENSG00000267474.1	CTC-548K16.6	0.144285	0.171536	0.180072	0.933229	0.556399	0.198156
ENSG00000267475.1	CTD-2538C1.2	3.38296	3.37798	1.78039	2.96211	6.26936	6.52113
ENSG00000267476.1	RP11-126O1.4	0	0	0	0	0	0
ENSG00000267477.1	CTC-398G3.6	0	0	0	0	0	0
ENSG00000267478.1	RP11-815J4.5	0	0	0	0	0	0
ENSG00000267479.1	CTC-268N12.3	0.206547	0	0	0	0	0
ENSG00000267480.1	RP11-703I16.1	0	0	0	0	0	0
ENSG00000267481.1	CTC-559E9.5	0.182956	0.545041	0.343233	0.253859	0.482922	0.188499
ENSG00000267482.1	RNY4P13	0	0	0	0	0	0
ENSG00000267484.1	CTC-518P12.6	0	0.135991	0.71805	0.657578	0.114962	1.50488
ENSG00000267486.1	GLUD1P4	0	0	0	0	0	0
ENSG00000267487.1	RP11-640A1.4	0	0	0	0	0	0
ENSG00000267488.1	AC131056.3	0	0	0	0	0	0
ENSG00000267489.2	CTC-360P9.4	0	0	0	0	0	0
ENSG00000267490.1	CTD-3116E22.6	0	0	0	0	0	0
ENSG00000267491.1	CTD-2373H9.5	0	0.105314	0	0	0	0
ENSG00000267492.1	RP1-37N7.6	0	0	0	0	0	0
ENSG00000267493.2	CIRBP-AS1	1.91596	4.04969	9.56236	2.83437	6.46176	2.5684
ENSG00000267496.2	FAM215A	0	0	0	0	0	0
[truncated: 6,860,829 more chars]
